# Improved Identification of Large-effect Rare Genetic Variants using Haplotype Aggregated Allele-specific Expression Data

**DOI:** 10.64898/2025.12.16.25341855

**Authors:** Kaushik Ram Ganapathy, Martin Broly, Sarah Silverstein, Marcela Mendoza, Eric Song, Bence Kotis, Paul Hoffman, PCGC Consortium, Ali Torkamani, David R Adams, Carsten Bonnemann, Tuuli Lappalainen, Pejman Mohammadi

## Abstract

Allele-specific expression (ASE) outlier detection is a powerful tool for identifying genes affected by large effect rare genetic regulatory variants but suffers from data sparsity and noisy signal in low-count genes. Genome phasing can be utilized to aggregate ASE signal along haplotypes to alleviate both sparsity and noise. Yet statistical tools for utilizing haplotype-level ASE data for rare variant interpretation are lacking. Here, we present ANEVA-h, to quantify the amount of genetic variation in gene expression from haplotype-level ASE data in a population, enabling more accurate and comprehensive detection of regulatory effects. We apply ANEVA-h to GTEx project data, along with a compatible dosage outlier test, to show an over 2-fold increase in the number of testable genes, reduction of spurious outlier calls, and improved enrichment for rare high-impact variants. In clinical cohorts of neuromuscular and congenital heart disease, it enhances gene prioritization and identifies candidate diagnoses missed by DROP-MAE and ANEVA. Finally, we analyze globally diverse populations to characterize the impact of ancestry background in reference and the test population. We provide tools and data necessary to facilitate integration of haplotype level ASE outlier testing in rare variant interpretation pipelines

## Supplementary Tables for "Improved Identification of Large-effect Rare Genetic Variants using Haplotype Aggregated Allele-specific Expression Data": TableS1.xlsx (part 1 of 3)

### Sheet: List of Sheets
Sheet Name	Contents
Tissue Abbreviations	List of full tissue names and abbreviations in GTEx V8
ANEVA-h VGs	ANEVA-h VG estimates with parametric 95% confidence intervals for 49 GTEx tissues with over 25 samples per tissue.
Corr. Variant- Haplotype VGs	Mean Pearson correlation of SDG (√VG) among commonly tested genes from ANEVA and ANEVA-h estimates.
Gene Sets	Gene sets identified by ENSEMBL ID or Gene Symbol for genes corresponding to various functional classes.

### Sheet: Tissue Abbreviations
Table S1: GTEx Tissue Names and Abbreviations
Abbreviation	Tissue Name
ADPSBQ	Adipose - Subcutaneous
ADPVSC	Adipose - Visceral (Omentum)
ADRNLG	Adrenal Gland
ARTAORT	Artery - Aorta
ARTCRN	Artery - Coronary
ARTTBL	Artery - Tibial
BLDDER	Bladder
BREAST	Breast - Mammary Tissue
BRNACC	Brain - Anterior cingulate cortex (BA24)
BRNAMY	Brain - Amygdala
BRNCDT	Brain - Caudate (basal ganglia)
BRNCHA	Brain - Cerebellum
BRNCHB	Brain - Cerebellar Hemisphere
BRNCTXA	Brain - Cortex
BRNCTXB	Brain - Frontal Cortex (BA9)
BRNHPP	Brain - Hippocampus
BRNHPT	Brain - Hypothalamus
BRNNCC	Brain - Nucleus accumbens (basal ganglia)
BRNPTM	Brain - Putamen (basal ganglia)
BRNSNG	Brain - Substantia nigra
BRNSPC	Brain - Spinal cord (cervical c-1)
CLNSGM	Colon - Sigmoid
CLNTRN	Colon - Transverse
CVSEND	Cervix - Endocervix
CVXECT	Cervix - Ectocervix
ESPGEJ	Esophagus - Gastroesophageal Junction
ESPMCS	Esophagus - Mucosa
ESPMSL	Esophagus - Muscularis
FIBRBLS	Cells - Transformed fibroblasts
FLLPNT	Fallopian Tube
HRTAA	Heart - Atrial Appendage
HRTLV	Heart - Left Ventricle
KDNCTX	Kidney - Cortex
LCL	Cells - EBV-transformed lymphocytes
LIVER	Liver
LUNG	Lung
MSCLSK	Muscle - Skeletal
NERVET	Nerve - Tibial
OVARY	Ovary
PNCREAS	Pancreas
PRSTTE	Prostate
PTTARY	Pituitary
SKINNS	Skin - Not Sun Exposed (Suprapubic)
SKINS	Skin - Sun Exposed (Lower leg)
SLVRYG	Minor Salivary Gland
SNTTRM	Small Intestine - Terminal Ileum
SPLEEN	Spleen
STMACH	Stomach
TESTIS	Testis
THYROID	Thyroid
UTERUS	Uterus
VAGINA	Vagina
WHLBLD	Whole Blood

### Sheet: ANEVA-h VGs
Table S1: ANEVA-h VG Estimates with Confidence Intervals Across 49 GTEx Tissues
## Values represent (lower bound, VG estimate, upper bound), denoting a 95% parametric confidence interval for a given gene.
Gene ID	ADPSBQ	ADPVSC	ADRNLG	ARTAORT	ARTCRN	ARTTBL	BLDDER	BREAST	BRNACC	BRNAMY	BRNCDT	BRNCHA	BRNCHB	BRNCTXA	BRNCTXB	BRNHPP	BRNHPT	BRNNCC	BRNPTM	BRNSNG	BRNSPC	CLNSGM	CLNTRN	ESPGEJ	ESPMCS	ESPMSL	FIBRBLS	HRTAA	HRTLV	KDNCTX	LCL	LIVER	LUNG	MSCLSK	NERVET	OVARY	PNCREAS	PRSTTE	PTTARY	SKINNS	SKINS	SLVRYG	SNTTRM	SPLEEN	STMACH	TESTIS	THYROID	UTERUS	VAGINA	WHLBLD
ENSG00000000419	(0.017, 0.0291, 0.0442)	(0.0113, 0.023, 0.04)	(0.0012, 0.0073, 0.0187)	(0.0017, 0.0096, 0.0232)	(0.0074, 0.023, 0.0467)	(0.0291, 0.0474, 0.0693)	VG Unavailable	(0.0125, 0.0252, 0.0414)	(0.0, 0.0017, 0.0491)	(0.0054, 0.032, 0.0872)	(0.0074, 0.027, 0.0582)	(0.0033, 0.0117, 0.0257)	(0.0, 0.0035, 0.0127)	(0.0178, 0.0423, 0.0767)	(0.0, 0.0044, 0.0328)	(0.0087, 0.032, 0.068)	(0.0019, 0.0172, 0.0457)	(0.0051, 0.0239, 0.0541)	VG Unavailable	(0.0, 0.015, 0.0699)	(0.0, 0.0067, 0.0549)	(0.0106, 0.0259, 0.0482)	(0.0044, 0.0134, 0.0279)	(0.0023, 0.0126, 0.0295)	(0.0032, 0.0105, 0.0224)	(0.0016, 0.0088, 0.0214)	(0.0036, 0.0106, 0.0227)	(0.0097, 0.0214, 0.0392)	(0.0096, 0.0255, 0.0497)	(0.0032, 0.0377, 0.1144)	(0.0, 0.004, 0.0208)	(0.0117, 0.0332, 0.0703)	(0.0134, 0.023, 0.034)	(0.0007, 0.0089, 0.026)	(0.018, 0.0269, 0.0371)	(0.007, 0.0199, 0.0393)	(0.0101, 0.027, 0.0509)	(0.0, 0.0032, 0.0206)	(0.0033, 0.0106, 0.0232)	(0.0116, 0.0197, 0.0301)	(0.01, 0.0179, 0.0282)	(0.0, 0.0038, 0.0329)	(0.0066, 0.0214, 0.0437)	(0.0008, 0.0075, 0.0228)	(0.0, 0.0038, 0.027)	(0.0018, 0.0047, 0.0091)	(0.0109, 0.0189, 0.0278)	(0.0125, 0.0327, 0.0636)	(0.0101, 0.0275, 0.0524)	(0.0424, 0.0727, 0.111)
ENSG00000000457	(0.0074, 0.0097, 0.0121)	(0.0065, 0.0093, 0.0126)	(0.0036, 0.0062, 0.0096)	(0.0023, 0.0044, 0.0068)	(0.0051, 0.0083, 0.0128)	(0.0084, 0.0111, 0.0143)	(0.0, 0.0038, 0.0153)	(0.0065, 0.009, 0.0121)	(0.0127, 0.0223, 0.0361)	(0.0172, 0.0296, 0.0476)	(0.0113, 0.0188, 0.0289)	(0.0105, 0.0149, 0.0205)	(0.01, 0.0149, 0.0199)	(0.0093, 0.0151, 0.0225)	(0.0078, 0.0145, 0.0228)	(0.0146, 0.0238, 0.036)	(0.0147, 0.0237, 0.0349)	(0.0054, 0.0107, 0.0172)	(0.0089, 0.0167, 0.0269)	(0.008, 0.0167, 0.0291)	(0.0064, 0.0129, 0.0223)	(0.0073, 0.0101, 0.014)	(0.0055, 0.0078, 0.0104)	(0.0062, 0.0089, 0.0121)	(0.0033, 0.0049, 0.007)	(0.0076, 0.0103, 0.0135)	(0.0055, 0.0083, 0.0117)	(0.0037, 0.0067, 0.0106)	(0.0013, 0.0037, 0.0076)	(0.0022, 0.0076, 0.0162)	(0.0047, 0.0076, 0.0112)	(0.0042, 0.0071, 0.0112)	(0.0063, 0.0086, 0.0112)	(0.0056, 0.0081, 0.0108)	(0.007, 0.0091, 0.0114)	(0.0045, 0.0076, 0.0119)	(0.004, 0.007, 0.0108)	(0.0052, 0.008, 0.0113)	(0.0093, 0.0131, 0.018)	(0.0066, 0.0088, 0.0114)	(0.007, 0.0089, 0.011)	(0.0017, 0.0039, 0.0071)	(0.003, 0.0055, 0.009)	(0.0076, 0.011, 0.0152)	(0.0035, 0.0061, 0.009)	(0.0033, 0.005, 0.0071)	(0.005, 0.0067, 0.0084)	(0.0067, 0.0106, 0.016)	(0.0038, 0.0076, 0.0124)	(0.0226, 0.0283, 0.0341)
ENSG00000000460	(0.0079, 0.01, 0.0122)	(0.0053, 0.007, 0.0089)	(0.0068, 0.0113, 0.0165)	(0.0059, 0.0087, 0.012)	(0.0052, 0.0084, 0.0124)	(0.0083, 0.0114, 0.0148)	(0.0007, 0.0088, 0.0271)	(0.0124, 0.0156, 0.0192)	(0.0226, 0.0376, 0.0558)	(0.0178, 0.0313, 0.0466)	(0.0146, 0.0239, 0.0354)	(0.0216, 0.0297, 0.0407)	(0.0166, 0.0244, 0.0342)	(0.0119, 0.0189, 0.028)	(0.016, 0.0264, 0.0394)	(0.0249, 0.038, 0.054)	(0.0133, 0.0221, 0.0333)	(0.0105, 0.0174, 0.0269)	(0.0227, 0.0357, 0.0515)	(0.0129, 0.0233, 0.0363)	(0.016, 0.0249, 0.0359)	(0.0093, 0.013, 0.0181)	(0.0047, 0.0076, 0.0108)	(0.0092, 0.0129, 0.0172)	(0.0042, 0.0063, 0.0088)	(0.0064, 0.0091, 0.0123)	(0.0019, 0.0043, 0.0078)	(0.0066, 0.01, 0.0145)	(0.0077, 0.0128, 0.0182)	(0.0, 0.0005, 0.0141)	(0.0375, 0.0501, 0.0648)	(0.0261, 0.0354, 0.0451)	(0.0122, 0.0147, 0.0174)	(0.0166, 0.0229, 0.0299)	(0.0068, 0.0088, 0.0112)	(0.0053, 0.0095, 0.0156)	(0.0117, 0.0179, 0.0267)	(0.0051, 0.0081, 0.0116)	(0.0088, 0.0119, 0.0158)	(0.0114, 0.0145, 0.0186)	(0.0149, 0.0188, 0.023)	(0.0049, 0.0091, 0.0148)	(0.003, 0.0053, 0.0081)	(0.0033, 0.0044, 0.0055)	(0.0102, 0.0146, 0.0203)	(0.0186, 0.0236, 0.0298)	(0.0118, 0.0143, 0.0168)	(0.0072, 0.0121, 0.0185)	(0.0057, 0.0102, 0.0157)	(0.0139, 0.0157, 0.0179)
ENSG00000000938	(0.0156, 0.0269, 0.0398)	(0.0153, 0.0265, 0.0412)	VG Unavailable	(0.008, 0.0351, 0.0826)	(0.002, 0.0211, 0.0599)	(0.0038, 0.0372, 0.0982)	VG Unavailable	(0.0024, 0.012, 0.0289)	VG Unavailable	VG Unavailable	VG Unavailable	VG Unavailable	VG Unavailable	VG Unavailable	VG Unavailable	VG Unavailable	VG Unavailable	VG Unavailable	VG Unavailable	VG Unavailable	(0.0, 0.0135, 0.054)	(0.0228, 0.0664, 0.1362)	(0.0222, 0.0564, 0.1116)	VG Unavailable	(0.0013, 0.0208, 0.0611)	(0.0107, 0.0378, 0.0798)	VG Unavailable	(0.0115, 0.0464, 0.1179)	VG Unavailable	VG Unavailable	(0.057, 0.0904, 0.1291)	VG Unavailable	(0.0056, 0.0086, 0.0124)	VG Unavailable	(0.0227, 0.0401, 0.0643)	VG Unavailable	VG Unavailable	(0.0144, 0.051, 0.1103)	VG Unavailable	(0.0164, 0.0492, 0.1028)	(0.0128, 0.0413, 0.0837)	VG Unavailable	(0.0023, 0.0296, 0.0821)	(0.0089, 0.0142, 0.0209)	(0.0, 0.0222, 0.0865)	VG Unavailable	(0.0154, 0.0338, 0.063)	(0.0012, 0.0244, 0.0805)	VG Unavailable	(0.0092, 0.0121, 0.0149)
ENSG00000000971	(0.0102, 0.0118, 0.0137)	(0.0056, 0.0069, 0.0082)	(0.0051, 0.0075, 0.0102)	(0.0091, 0.0111, 0.0131)	(0.0069, 0.0089, 0.011)	(0.011, 0.0128, 0.0146)	(0.0042, 0.0109, 0.0212)	(0.0077, 0.0095, 0.0114)	(0.0095, 0.0183, 0.0292)	(0.0129, 0.0235, 0.0361)	(0.0085, 0.0133, 0.0189)	(0.0101, 0.0214, 0.0355)	(0.0167, 0.0342, 0.0589)	(0.0102, 0.0161, 0.0241)	(0.0162, 0.0269, 0.0405)	(0.019, 0.0286, 0.0415)	(0.008, 0.0147, 0.0238)	(0.0071, 0.0129, 0.0205)	(0.008, 0.0138, 0.0215)	(0.0079, 0.0144, 0.0219)	(0.0066, 0.012, 0.0195)	(0.0087, 0.0117, 0.0147)	(0.0086, 0.0111, 0.0138)	(0.0108, 0.0135, 0.0164)	(0.0081, 0.0099, 0.0118)	(0.0101, 0.0123, 0.0148)	(0.0112, 0.0137, 0.0164)	(0.0114, 0.014, 0.0165)	(0.0081, 0.0108, 0.014)	(0.0025, 0.0062, 0.0115)	VG Unavailable	(0.0064, 0.0083, 0.0103)	(0.0067, 0.0081, 0.0096)	(0.0112, 0.0138, 0.0168)	(0.0093, 0.011, 0.0128)	(0.0087, 0.0115, 0.0146)	(0.0098, 0.0148, 0.0213)	(0.0051, 0.0074, 0.0103)	(0.0048, 0.0074, 0.0108)	(0.0088, 0.0108, 0.0128)	(0.0106, 0.0125, 0.0145)	(0.0051, 0.0072, 0.0095)	(0.0082, 0.0115, 0.0154)	(0.0042, 0.008, 0.0131)	(0.0081, 0.0109, 0.0138)	(0.0055, 0.0083, 0.0114)	(0.0071, 0.0084, 0.0097)	(0.008, 0.0146, 0.0228)	(0.0032, 0.0061, 0.0098)	(0.0348, 0.0595, 0.092)
ENSG00000001036	(0.006, 0.0074, 0.0089)	(0.0046, 0.006, 0.0079)	(0.0052, 0.0072, 0.0094)	(0.0064, 0.0085, 0.011)	(0.0041, 0.0065, 0.0091)	(0.0048, 0.0064, 0.0083)	(0.0, 0.0016, 0.0054)	(0.0053, 0.007, 0.009)	(0.0045, 0.0096, 0.0163)	(0.0, 0.0008, 0.006)	(0.0032, 0.0064, 0.0107)	(0.0009, 0.0033, 0.0072)	(0.0028, 0.0061, 0.011)	(0.0027, 0.0058, 0.0102)	(0.0019, 0.0048, 0.0093)	(0.0048, 0.009, 0.0145)	(0.0026, 0.0052, 0.0086)	(0.0036, 0.0068, 0.0109)	(0.003, 0.0062, 0.0106)	(0.003, 0.0066, 0.0115)	(0.0058, 0.01, 0.0157)	(0.0053, 0.008, 0.0111)	(0.004, 0.0054, 0.0072)	(0.0051, 0.0072, 0.0097)	(0.0036, 0.0053, 0.0073)	(0.005, 0.0069, 0.0088)	(0.0055, 0.0058, 0.0062)	(0.0025, 0.0039, 0.0057)	(0.0027, 0.0043, 0.0062)	(0.0027, 0.0055, 0.0094)	(0.0092, 0.0136, 0.0191)	(0.0054, 0.0087, 0.0125)	(0.0046, 0.006, 0.0074)	(0.0044, 0.0076, 0.0116)	(0.0044, 0.0058, 0.0072)	(0.0044, 0.0068, 0.0099)	(0.0065, 0.0092, 0.0123)	(0.0061, 0.0089, 0.0128)	(0.0072, 0.0104, 0.014)	(0.0072, 0.0098, 0.0129)	(0.011, 0.014, 0.017)	(0.0047, 0.0076, 0.011)	(0.0017, 0.003, 0.0048)	(0.0061, 0.0085, 0.0114)	(0.0038, 0.0054, 0.0071)	(0.0029, 0.0049, 0.0074)	(0.0047, 0.006, 0.0076)	(0.0023, 0.0045, 0.0074)	(0.0035, 0.006, 0.009)	(0.0098, 0.0129, 0.0165)
ENSG00000001084	(0.0179, 0.0229, 0.0286)	(0.0085, 0.0132, 0.0188)	(0.0351, 0.0505, 0.0706)	(0.0101, 0.0198, 0.0332)	(0.0069, 0.016, 0.0308)	(0.0268, 0.0392, 0.0536)	(0.0011, 0.0077, 0.0208)	(0.0163, 0.0224, 0.0298)	(0.0201, 0.0463, 0.0841)	(0.0294, 0.0584, 0.0972)	(0.023, 0.0403, 0.0632)	(0.0077, 0.0162, 0.0279)	(0.0066, 0.0173, 0.033)	(0.0208, 0.035, 0.0539)	(0.012, 0.0271, 0.0476)	(0.0249, 0.0449, 0.0738)	(0.0063, 0.0185, 0.0377)	(0.0155, 0.0287, 0.047)	(0.0183, 0.033, 0.0533)	(0.0226, 0.0423, 0.0728)	(0.0387, 0.0655, 0.1032)	(0.0065, 0.0109, 0.0164)	(0.004, 0.0074, 0.012)	(0.01, 0.0159, 0.0229)	(0.0086, 0.0119, 0.0156)	(0.007, 0.0104, 0.0149)	(0.022, 0.0327, 0.0457)	(0.0147, 0.0229, 0.0335)	(0.0074, 0.0154, 0.0258)	(0.0008, 0.0091, 0.0252)	(0.0107, 0.022, 0.0371)	(0.0066, 0.0118, 0.0184)	(0.0155, 0.0217, 0.0282)	(0.0268, 0.0376, 0.0514)	(0.015, 0.0207, 0.0268)	(0.013, 0.0222, 0.0331)	(0.0042, 0.0089, 0.0158)	(0.0124, 0.0185, 0.026)	(0.0076, 0.0144, 0.0232)	(0.0133, 0.0179, 0.0232)	(0.018, 0.0243, 0.0309)	(0.0031, 0.008, 0.015)	(0.0078, 0.0136, 0.0207)	(0.0301, 0.0416, 0.0534)	(0.0039, 0.0066, 0.01)	(0.0232, 0.0318, 0.0425)	(0.0133, 0.017, 0.0212)	(0.0042, 0.0117, 0.0229)	(0.0085, 0.0141, 0.0219)	(0.0281, 0.0471, 0.071)
ENSG00000001167	(0.0145, 0.0251, 0.038)	(0.009, 0.0183, 0.0325)	(0.0044, 0.0222, 0.0508)	(0.0045, 0.0199, 0.0432)	(0.0018, 0.0188, 0.0559)	(0.0178, 0.035, 0.0577)	VG Unavailable	(0.0189, 0.032, 0.0493)	VG Unavailable	VG Unavailable	(0.0263, 0.0647, 0.129)	(0.0, 0.0, 0.0369)	(0.0, 0.0062, 0.0681)	(0.0119, 0.0371, 0.0811)	(0.0, 0.009, 0.0495)	(0.0063, 0.0318, 0.0813)	VG Unavailable	(0.0025, 0.0242, 0.0737)	(0.0034, 0.0226, 0.0592)	(0.0, 0.0093, 0.0482)	(0.0121, 0.035, 0.0694)	(0.0128, 0.0352, 0.0648)	(0.001, 0.0085, 0.0238)	(0.0064, 0.0247, 0.053)	(0.0088, 0.0188, 0.0338)	(0.0014, 0.0122, 0.0345)	(0.0078, 0.0155, 0.0256)	(0.0, 0.008, 0.0389)	(0.0283, 0.0688, 0.1264)	VG Unavailable	(0.0002, 0.0051, 0.0189)	VG Unavailable	(0.0135, 0.024, 0.0363)	(0.0144, 0.0363, 0.069)	(0.0032, 0.0099, 0.0212)	(0.0, 0.006, 0.0273)	(0.0045, 0.0173, 0.0398)	(0.0178, 0.0441, 0.0825)	(0.0037, 0.015, 0.0341)	(0.0, 0.0018, 0.019)	(0.0088, 0.0191, 0.0341)	(0.0, 0.0, 0.0199)	(0.0005, 0.0108, 0.0386)	(0.0006, 0.0101, 0.0352)	(0.0018, 0.0104, 0.0286)	(0.0015, 0.0042, 0.0082)	(0.0138, 0.0218, 0.0322)	(0.0023, 0.0179, 0.0475)	(0.0, 0.0, 0.1912)	(0.0187, 0.0342, 0.0551)
ENSG00000001460	(0.0274, 0.0367, 0.0472)	(0.0129, 0.019, 0.0267)	(0.0024, 0.0087, 0.0186)	(0.0358, 0.0522, 0.0722)	(0.0222, 0.0374, 0.0566)	(0.0259, 0.0415, 0.0612)	(0.0, 0.0115, 0.07)	(0.0121, 0.0179, 0.0251)	(0.0067, 0.0182, 0.0368)	(0.005, 0.015, 0.0318)	(0.0023, 0.0067, 0.0135)	(0.0044, 0.0084, 0.0134)	(0.0021, 0.0056, 0.0105)	(0.0031, 0.0071, 0.0129)	(0.0006, 0.0038, 0.0096)	(0.0061, 0.0138, 0.0243)	(0.0, 0.002, 0.0076)	(0.0036, 0.0096, 0.0198)	(0.0013, 0.0082, 0.0196)	(0.0063, 0.0179, 0.037)	(0.0069, 0.0167, 0.0307)	(0.0143, 0.0226, 0.0329)	(0.0075, 0.0117, 0.017)	(0.0145, 0.0236, 0.0342)	(0.0079, 0.0115, 0.016)	(0.0161, 0.024, 0.0336)	(0.0239, 0.0311, 0.0393)	(0.0079, 0.016, 0.0276)	(0.0111, 0.022, 0.0367)	(0.0096, 0.0241, 0.0465)	(0.0309, 0.0593, 0.0975)	VG Unavailable	(0.0142, 0.0208, 0.0279)	(0.0458, 0.0688, 0.099)	(0.033, 0.0455, 0.0603)	(0.0139, 0.0244, 0.0382)	(0.0072, 0.0171, 0.0297)	(0.0196, 0.0302, 0.0434)	(0.0067, 0.0115, 0.0178)	(0.0179, 0.0244, 0.032)	(0.0215, 0.028, 0.0347)	(0.0037, 0.0098, 0.0195)	(0.0083, 0.0165, 0.0277)	(0.0034, 0.0128, 0.0296)	(0.0081, 0.0154, 0.0261)	(0.0034, 0.005, 0.0067)	(0.0155, 0.0205, 0.0262)	(0.0084, 0.0181, 0.0306)	(0.009, 0.0197, 0.0335)	(0.0482, 0.0782, 0.1221)
ENSG00000001461	(0.0109, 0.016, 0.0226)	(0.0073, 0.0111, 0.0156)	(0.002, 0.0056, 0.0101)	(0.0101, 0.0163, 0.0244)	(0.01, 0.02, 0.0318)	(0.0336, 0.0507, 0.0712)	(0.0, 0.0019, 0.0601)	(0.0077, 0.0113, 0.0158)	(0.0014, 0.0032, 0.0055)	(0.0001, 0.0012, 0.0034)	(0.0011, 0.0025, 0.0043)	(0.0023, 0.0035, 0.0049)	(0.0019, 0.0029, 0.0043)	(0.0001, 0.0008, 0.0021)	(0.0014, 0.0031, 0.0053)	(0.0024, 0.0041, 0.0062)	(0.001, 0.0023, 0.0041)	(0.0009, 0.0021, 0.0038)	(0.0006, 0.0019, 0.0041)	(0.0022, 0.0036, 0.0057)	(0.0012, 0.0025, 0.0044)	(0.0031, 0.0055, 0.0087)	(0.0028, 0.0048, 0.0072)	(0.0054, 0.0096, 0.0156)	(0.006, 0.0082, 0.0108)	(0.0038, 0.0068, 0.011)	(0.0054, 0.0078, 0.0104)	(0.006, 0.0099, 0.0153)	(0.0021, 0.0047, 0.0086)	(0.0019, 0.0072, 0.0163)	(0.005, 0.0093, 0.0153)	(0.0016, 0.0111, 0.0308)	(0.0028, 0.0047, 0.0073)	(0.0138, 0.0222, 0.0324)	(0.021, 0.0268, 0.0334)	(0.001, 0.007, 0.017)	(0.003, 0.0056, 0.0094)	(0.0027, 0.0043, 0.0062)	(0.0028, 0.0057, 0.0097)	(0.0087, 0.0116, 0.0147)	(0.0084, 0.0108, 0.0132)	(0.0034, 0.0062, 0.0097)	(0.004, 0.0074, 0.0123)	(0.004, 0.008, 0.0135)	(0.0023, 0.0046, 0.0075)	(0.0157, 0.0226, 0.0307)	(0.0028, 0.0041, 0.0056)	(0.0009, 0.0055, 0.0135)	(0.0086, 0.0145, 0.0229)	(0.0092, 0.0137, 0.0193)
ENSG00000001561	(0.0093, 0.0118, 0.0143)	(0.0063, 0.0087, 0.0114)	(0.0162, 0.0231, 0.0305)	(0.0275, 0.0336, 0.0405)	(0.0176, 0.0234, 0.0306)	(0.0243, 0.0287, 0.0335)	(0.0, 0.0066, 0.0348)	(0.0046, 0.0065, 0.009)	(0.0028, 0.0055, 0.0091)	(0.0032, 0.0066, 0.0111)	(0.0038, 0.0066, 0.01)	(0.0028, 0.0056, 0.0089)	(0.0001, 0.0012, 0.0038)	(0.0026, 0.0052, 0.0085)	(0.0025, 0.0042, 0.0065)	(0.0051, 0.0078, 0.0109)	(0.0022, 0.0041, 0.0069)	(0.0026, 0.0048, 0.0078)	(0.0045, 0.0083, 0.0128)	(0.0037, 0.0068, 0.011)	(0.0035, 0.0057, 0.0084)	(0.0006, 0.002, 0.004)	(0.0042, 0.0064, 0.0089)	(0.0103, 0.0139, 0.0177)	(0.0209, 0.0322, 0.046)	(0.0095, 0.0121, 0.0152)	(0.2163, 0.2711, 0.3313)	(0.0045, 0.0066, 0.0091)	(0.004, 0.0064, 0.0094)	(0.0011, 0.0058, 0.0135)	(0.0019, 0.0037, 0.0062)	(0.0121, 0.0201, 0.0305)	(0.0218, 0.0263, 0.031)	(0.0032, 0.0043, 0.0056)	(0.0053, 0.0071, 0.009)	(0.0077, 0.0176, 0.0308)	(0.0012, 0.0033, 0.0064)	(0.0039, 0.0071, 0.0115)	(0.0037, 0.0059, 0.0089)	(0.0205, 0.0289, 0.0382)	(0.0169, 0.0233, 0.0312)	(0.0059, 0.0093, 0.0137)	(0.004, 0.0075, 0.0115)	(0.0162, 0.0226, 0.0301)	(0.0055, 0.0082, 0.0112)	(0.011, 0.0155, 0.0207)	(0.0049, 0.0067, 0.0088)	(0.0049, 0.013, 0.0253)	(0.0077, 0.0162, 0.0286)	(0.0471, 0.0613, 0.0768)
ENSG00000001617	(0.0031, 0.0043, 0.0059)	(0.0034, 0.0047, 0.0062)	(0.0005, 0.0033, 0.0089)	(0.0067, 0.0097, 0.0134)	(0.0036, 0.0067, 0.0105)	(0.0087, 0.0117, 0.015)	(0.0003, 0.0041, 0.0125)	(0.0033, 0.0047, 0.0065)	(0.0153, 0.039, 0.0716)	(0.0095, 0.0268, 0.0507)	(0.007, 0.0156, 0.0282)	(0.0016, 0.0065, 0.0143)	(0.0001, 0.0056, 0.019)	(0.0128, 0.0236, 0.0377)	(0.0109, 0.0229, 0.0389)	(0.0045, 0.0188, 0.0414)	(0.0036, 0.0107, 0.021)	(0.0026, 0.0095, 0.0204)	(0.0111, 0.0239, 0.0404)	(0.0121, 0.0287, 0.0554)	(0.0176, 0.0396, 0.0723)	(0.0027, 0.0062, 0.0111)	(0.0043, 0.0079, 0.0123)	(0.0016, 0.0039, 0.0073)	(0.0012, 0.0017, 0.0022)	(0.0042, 0.0068, 0.0095)	(0.0158, 0.0229, 0.0314)	(0.0054, 0.0097, 0.0154)	(0.0026, 0.0052, 0.0091)	(0.0008, 0.0031, 0.0066)	VG Unavailable	(0.0, 0.0021, 0.0155)	(0.0021, 0.003, 0.004)	(0.0009, 0.003, 0.0066)	(0.008, 0.0114, 0.0159)	(0.0, 0.0045, 0.0194)	(0.0057, 0.0143, 0.0272)	(0.0058, 0.0084, 0.0118)	(0.0, 0.0001, 0.0083)	(0.0031, 0.004, 0.005)	(0.0036, 0.0045, 0.0055)	(0.0021, 0.005, 0.009)	(0.0, 0.0, 0.0361)	(0.0075, 0.0102, 0.0136)	(0.0012, 0.0034, 0.0067)	(0.0005, 0.0047, 0.0142)	(0.004, 0.0054, 0.007)	(0.0027, 0.0062, 0.0112)	(0.0025, 0.0044, 0.0073)	VG Unavailable
ENSG00000001626	(0.019, 0.034, 0.0533)	(0.0092, 0.0196, 0.0336)	VG Unavailable	VG Unavailable	(0.005, 0.0246, 0.0622)	(0.0287, 0.0451, 0.0664)	VG Unavailable	(0.002, 0.0087, 0.0208)	(0.0, 0.007, 0.0312)	(0.0075, 0.0225, 0.0504)	(0.0038, 0.0116, 0.0232)	(0.0, 0.0033, 0.0286)	(0.0026, 0.0268, 0.0774)	(0.0079, 0.0189, 0.0354)	(0.0088, 0.0215, 0.0395)	(0.0065, 0.0152, 0.0291)	(0.0, 0.0037, 0.0194)	(0.0039, 0.0112, 0.0219)	(0.0008, 0.0065, 0.0183)	(0.0015, 0.0089, 0.0232)	(0.005, 0.0122, 0.023)	(0.0, 0.0035, 0.0149)	(0.0033, 0.0055, 0.0081)	(0.0032, 0.0117, 0.0259)	(0.0026, 0.0069, 0.0135)	(0.0244, 0.0402, 0.0617)	VG Unavailable	VG Unavailable	VG Unavailable	(0.0117, 0.031, 0.0606)	VG Unavailable	(0.0059, 0.0236, 0.0567)	(0.0044, 0.008, 0.013)	VG Unavailable	(0.0202, 0.0324, 0.0469)	(0.0352, 0.0725, 0.1188)	(0.0077, 0.0097, 0.0118)	(0.0146, 0.0258, 0.0393)	(0.0186, 0.0403, 0.073)	(0.0074, 0.0145, 0.0234)	(0.0083, 0.0145, 0.0212)	(0.0009, 0.0028, 0.006)	(0.0018, 0.0052, 0.0113)	(0.0163, 0.042, 0.081)	(0.0202, 0.0447, 0.0809)	(0.0037, 0.0117, 0.0239)	(0.0122, 0.0216, 0.034)	(0.0073, 0.0193, 0.0363)	(0.0035, 0.0162, 0.0397)	VG Unavailable
ENSG00000001629	(0.0027, 0.0043, 0.0064)	(0.0018, 0.0035, 0.0057)	(0.0, 0.0, 0.0365)	(0.0016, 0.0035, 0.006)	(0.0014, 0.0038, 0.0073)	(0.0047, 0.0067, 0.009)	(0.0, 0.0058, 0.0244)	(0.004, 0.0064, 0.0094)	(0.0004, 0.0032, 0.0083)	(0.0018, 0.0049, 0.0092)	(0.0019, 0.0044, 0.0082)	(0.0011, 0.0034, 0.0067)	(0.0031, 0.0067, 0.011)	(0.0001, 0.0019, 0.0056)	(0.0003, 0.0026, 0.0075)	(0.0021, 0.005, 0.0097)	(0.0038, 0.0081, 0.0142)	(0.0025, 0.0058, 0.0101)	(0.001, 0.0041, 0.0091)	(0.0015, 0.0048, 0.0101)	(0.0034, 0.0075, 0.0128)	(0.0011, 0.0032, 0.0063)	(0.0022, 0.0045, 0.0077)	(0.0011, 0.0034, 0.0067)	(0.0006, 0.0023, 0.0053)	(0.0036, 0.0061, 0.0091)	(0.001, 0.0021, 0.0036)	(0.0002, 0.0023, 0.006)	(0.0038, 0.0083, 0.0144)	(0.0001, 0.0053, 0.0158)	(0.001, 0.0022, 0.0042)	(0.0, 0.0018, 0.0116)	(0.0038, 0.0061, 0.009)	(0.0026, 0.0055, 0.0093)	(0.0022, 0.0039, 0.0058)	(0.0014, 0.0042, 0.0084)	(0.0019, 0.0052, 0.0099)	(0.0054, 0.0098, 0.0154)	(0.0036, 0.007, 0.0116)	(0.0015, 0.0029, 0.0046)	(0.0017, 0.003, 0.0045)	(0.0006, 0.0032, 0.0085)	(0.0005, 0.0026, 0.0064)	(0.0002, 0.0019, 0.0058)	(0.0015, 0.0041, 0.0081)	(0.0012, 0.0026, 0.0045)	(0.0033, 0.0051, 0.0076)	(0.0008, 0.0037, 0.009)	(0.0004, 0.0024, 0.0062)	(0.0117, 0.0211, 0.0338)
ENSG00000001630	(0.0059, 0.0076, 0.0096)	(0.0075, 0.0096, 0.0118)	(0.0046, 0.0063, 0.0082)	(0.0077, 0.0102, 0.0132)	(0.0061, 0.0093, 0.0137)	(0.0059, 0.0077, 0.0097)	(0.002, 0.0116, 0.027)	(0.0087, 0.0116, 0.015)	(0.0037, 0.0061, 0.0088)	(0.0057, 0.0095, 0.0141)	(0.0042, 0.0067, 0.0099)	(0.0041, 0.0061, 0.0088)	(0.0031, 0.0049, 0.007)	(0.0062, 0.0087, 0.0119)	(0.006, 0.0087, 0.0122)	(0.0023, 0.0038, 0.0057)	(0.0027, 0.0042, 0.0061)	(0.0044, 0.0069, 0.0098)	(0.0062, 0.0102, 0.0147)	(0.0035, 0.0067, 0.0105)	(0.0017, 0.003, 0.0045)	(0.006, 0.0086, 0.0117)	(0.0063, 0.0084, 0.0109)	(0.0107, 0.0141, 0.0182)	(0.0064, 0.0078, 0.0094)	(0.008, 0.0108, 0.0136)	(0.0098, 0.0123, 0.015)	(0.0081, 0.0111, 0.0145)	(0.0132, 0.0176, 0.0231)	(0.0044, 0.0093, 0.016)	(0.0067, 0.0097, 0.0134)	(0.0023, 0.0035, 0.0048)	(0.0117, 0.0145, 0.0171)	(0.1084, 0.127, 0.1491)	(0.0035, 0.0047, 0.0059)	(0.0041, 0.0063, 0.0092)	(0.0052, 0.0074, 0.01)	(0.005, 0.0075, 0.0107)	(0.0054, 0.0076, 0.0103)	(0.0086, 0.0106, 0.0128)	(0.0088, 0.0108, 0.0127)	(0.0056, 0.0088, 0.0129)	(0.0069, 0.0101, 0.0145)	(0.0083, 0.0124, 0.0173)	(0.0052, 0.007, 0.0091)	(0.0052, 0.0067, 0.0083)	(0.0061, 0.0079, 0.0099)	(0.0164, 0.0251, 0.0364)	(0.0065, 0.01, 0.0145)	(0.0219, 0.0295, 0.0378)
ENSG00000001631	(0.0061, 0.0103, 0.0159)	(0.0041, 0.0083, 0.0133)	(0.0025, 0.0078, 0.0156)	(0.001, 0.0045, 0.01)	(0.0009, 0.0048, 0.0122)	(0.0033, 0.0071, 0.0128)	VG Unavailable	(0.0037, 0.0081, 0.0148)	(0.0031, 0.0162, 0.0396)	(0.0017, 0.0162, 0.043)	(0.0002, 0.0068, 0.0231)	(0.0002, 0.0052, 0.0144)	(0.0006, 0.0045, 0.0124)	(0.0019, 0.008, 0.0191)	(0.0042, 0.013, 0.0267)	(0.0, 0.0, 0.0133)	(0.0016, 0.0117, 0.031)	(0.0002, 0.005, 0.0166)	(0.0, 0.0, 1.2653)	(0.0, 0.0055, 0.0247)	(0.0, 0.0038, 0.023)	(0.0012, 0.0053, 0.0119)	(0.0018, 0.0053, 0.0109)	(0.0001, 0.002, 0.0066)	(0.0002, 0.0023, 0.0067)	(0.0032, 0.0075, 0.0135)	(0.0, 0.0004, 0.0051)	(0.0012, 0.0047, 0.0104)	(0.0001, 0.004, 0.0134)	(0.0, 0.0052, 0.0187)	(0.0, 0.0002, 0.0098)	(0.0, 0.0022, 0.0167)	(0.0019, 0.0053, 0.01)	(0.0058, 0.0116, 0.0194)	(0.0076, 0.0116, 0.0171)	(0.0026, 0.0087, 0.018)	(0.0, 0.0009, 0.0082)	(0.0002, 0.003, 0.0098)	(0.003, 0.0081, 0.0158)	(0.002, 0.0051, 0.0106)	(0.0079, 0.0131, 0.0199)	(0.0004, 0.0046, 0.0138)	(0.0002, 0.0037, 0.0114)	(0.002, 0.0068, 0.0148)	(0.0, 0.0021, 0.0077)	(0.0, 0.0013, 0.0059)	(0.0017, 0.0041, 0.0077)	(0.0, 0.0, 0.0041)	(0.0033, 0.0097, 0.0197)	(0.0148, 0.0378, 0.0681)
ENSG00000002016	(0.0227, 0.0275, 0.0322)	(0.0197, 0.0245, 0.0297)	(0.0141, 0.0196, 0.0259)	(0.0259, 0.0315, 0.0379)	(0.0232, 0.0313, 0.0407)	(0.0214, 0.026, 0.0305)	(0.0144, 0.0395, 0.074)	(0.0196, 0.0245, 0.03)	(0.0094, 0.0152, 0.0221)	(0.0102, 0.0172, 0.0261)	(0.0107, 0.0157, 0.0214)	(0.0131, 0.0172, 0.0221)	(0.0122, 0.0165, 0.0216)	(0.0167, 0.0223, 0.029)	(0.0128, 0.0183, 0.0249)	(0.0105, 0.0164, 0.0236)	(0.0134, 0.0193, 0.0266)	(0.0112, 0.0164, 0.0226)	(0.0111, 0.0175, 0.0254)	(0.014, 0.0219, 0.0322)	(0.0056, 0.0107, 0.017)	(0.0186, 0.0237, 0.0289)	(0.0169, 0.021, 0.0255)	(0.0157, 0.02, 0.0249)	(0.0194, 0.0244, 0.0294)	(0.019, 0.0231, 0.0275)	(0.0228, 0.028, 0.0336)	(0.021, 0.0269, 0.0331)	(0.0213, 0.028, 0.0354)	(0.0179, 0.0303, 0.0465)	(0.0281, 0.0417, 0.0573)	(0.0165, 0.0242, 0.0335)	(0.0203, 0.0249, 0.0297)	(0.0228, 0.0267, 0.0314)	(0.0148, 0.0179, 0.021)	(0.0137, 0.019, 0.0253)	(0.0138, 0.0189, 0.0247)	(0.0195, 0.0247, 0.0308)	(0.0143, 0.0189, 0.0243)	(0.0191, 0.0236, 0.0285)	(0.0238, 0.0283, 0.0334)	(0.0143, 0.0208, 0.0296)	(0.013, 0.0191, 0.0264)	(0.0197, 0.0256, 0.0323)	(0.0192, 0.0246, 0.0312)	(0.015, 0.0187, 0.0234)	(0.023, 0.0269, 0.0311)	(0.011, 0.0164, 0.0227)	(0.0138, 0.0206, 0.0283)	(0.035, 0.0449, 0.0564)
ENSG00000002079	VG Unavailable	VG Unavailable	VG Unavailable	VG Unavailable	VG Unavailable	VG Unavailable	VG Unavailable	VG Unavailable	VG Unavailable	VG Unavailable	VG Unavailable	VG Unavailable	VG Unavailable	VG Unavailable	VG Unavailable	VG Unavailable	VG Unavailable	VG Unavailable	VG Unavailable	VG Unavailable	VG Unavailable	VG Unavailable	VG Unavailable	VG Unavailable	VG Unavailable	VG Unavailable	VG Unavailable	VG Unavailable	VG Unavailable	VG Unavailable	VG Unavailable	VG Unavailable	VG Unavailable	VG Unavailable	VG Unavailable	VG Unavailable	VG Unavailable	VG Unavailable	VG Unavailable	VG Unavailable	VG Unavailable	VG Unavailable	VG Unavailable	VG Unavailable	VG Unavailable	(0.001, 0.0046, 0.0112)	VG Unavailable	VG Unavailable	VG Unavailable	VG Unavailable
ENSG00000002330	(0.0014, 0.0028, 0.0044)	(0.0006, 0.0019, 0.0037)	(0.0003, 0.0016, 0.0038)	(0.0002, 0.0012, 0.003)	(0.0022, 0.0047, 0.0078)	(0.0013, 0.0026, 0.0043)	(0.0, 0.0032, 0.0155)	(0.0019, 0.0039, 0.0063)	(0.0002, 0.0014, 0.0037)	(0.0027, 0.0061, 0.0108)	(0.0002, 0.0015, 0.0039)	(0.0018, 0.0046, 0.0088)	(0.0017, 0.0046, 0.0093)	(0.0004, 0.0017, 0.0037)	(0.0004, 0.0015, 0.0031)	(0.0001, 0.0014, 0.0045)	(0.0005, 0.0024, 0.0055)	(0.0001, 0.0012, 0.0037)	(0.0005, 0.002, 0.0044)	(0.0002, 0.0018, 0.0049)	(0.0, 0.0005, 0.0051)	(0.0008, 0.0021, 0.0042)	(0.0012, 0.0026, 0.0049)	(0.0005, 0.0016, 0.0031)	(0.0003, 0.0013, 0.0032)	(0.0016, 0.003, 0.0048)	(0.0007, 0.002, 0.0037)	(0.0032, 0.0052, 0.0079)	(0.001, 0.003, 0.0062)	(0.0, 0.0004, 0.0069)	(0.0001, 0.0026, 0.0087)	(0.0021, 0.0052, 0.0095)	(0.0013, 0.0028, 0.0045)	(0.0003, 0.0016, 0.0041)	(0.0019, 0.0032, 0.0053)	(0.001, 0.0037, 0.0078)	(0.0002, 0.0025, 0.0068)	(0.0, 0.001, 0.0034)	(0.0017, 0.0039, 0.007)	(0.0016, 0.003, 0.005)	(0.0014, 0.0027, 0.0046)	(0.0001, 0.0019, 0.0058)	(0.0015, 0.0048, 0.0095)	(0.0, 0.001, 0.0047)	(0.0008, 0.0023, 0.0047)	(0.0, 0.0005, 0.0028)	(0.0013, 0.0023, 0.0036)	(0.0, 0.0004, 0.0067)	(0.0, 0.0017, 0.0059)	(0.0024, 0.005, 0.0085)
ENSG00000002549	(0.0042, 0.0054, 0.0069)	(0.0051, 0.0068, 0.0087)	(0.0024, 0.0047, 0.0076)	(0.0028, 0.0048, 0.0076)	(0.0045, 0.0074, 0.0114)	(0.0047, 0.0068, 0.0092)	(0.0, 0.0, 0.0049)	(0.0036, 0.0051, 0.007)	(0.0077, 0.0152, 0.0259)	(0.0093, 0.0185, 0.0301)	(0.0122, 0.0189, 0.0271)	(0.0044, 0.0089, 0.0152)	(0.0065, 0.0138, 0.0236)	(0.0096, 0.0155, 0.0229)	(0.0086, 0.0141, 0.0218)	(0.0102, 0.0184, 0.0293)	(0.0047, 0.01, 0.0167)	(0.0066, 0.0125, 0.0201)	(0.0119, 0.0204, 0.0306)	(0.0065, 0.0137, 0.0227)	(0.0053, 0.01, 0.0161)	(0.0032, 0.0055, 0.0083)	(0.0053, 0.0078, 0.0106)	(0.0034, 0.0058, 0.0086)	(0.0059, 0.0083, 0.0116)	(0.0053, 0.0076, 0.0104)	(0.0088, 0.0119, 0.0153)	(0.0036, 0.006, 0.0092)	(0.0027, 0.0047, 0.0072)	(0.0079, 0.0157, 0.0268)	(0.0083, 0.0127, 0.0177)	(0.0143, 0.0214, 0.0298)	(0.0214, 0.026, 0.0309)	(0.0071, 0.0096, 0.0124)	(0.0064, 0.0086, 0.0109)	(0.0044, 0.0089, 0.0149)	(0.0039, 0.0082, 0.0136)	(0.0043, 0.0078, 0.0125)	(0.0037, 0.0072, 0.0114)	(0.0057, 0.0081, 0.011)	(0.0058, 0.0079, 0.0105)	(0.0039, 0.0072, 0.0117)	(0.0079, 0.0125, 0.0185)	(0.0289, 0.0392, 0.0505)	(0.0037, 0.0067, 0.0103)	(0.0111, 0.0154, 0.0204)	(0.0071, 0.0094, 0.012)	(0.0, 0.0014, 0.0048)	(0.0029, 0.0064, 0.0116)	(0.0543, 0.0668, 0.0809)
ENSG00000002587	(0.0111, 0.0236, 0.0415)	(0.0175, 0.0286, 0.0411)	(0.0155, 0.0332, 0.0566)	(0.0202, 0.0437, 0.0751)	(0.0189, 0.0389, 0.0663)	(0.0424, 0.0722, 0.1188)	VG Unavailable	(0.0045, 0.0127, 0.0266)	(0.005, 0.0218, 0.0533)	(0.0068, 0.0335, 0.0748)	VG Unavailable	(0.0072, 0.0103, 0.0143)	(0.0094, 0.0137, 0.0189)	(0.0, 0.0035, 0.0215)	(0.0, 0.0049, 0.0223)	(0.0003, 0.0153, 0.0554)	(0.0005, 0.0099, 0.0312)	(0.0091, 0.0351, 0.078)	VG Unavailable	(0.0044, 0.0244, 0.0649)	(0.0005, 0.0128, 0.0435)	(0.0117, 0.03, 0.0548)	(0.0013, 0.0085, 0.0223)	(0.0053, 0.0155, 0.0308)	(0.0137, 0.0183, 0.0239)	(0.0131, 0.0253, 0.0407)	VG Unavailable	(0.0319, 0.0556, 0.0826)	(0.0283, 0.0624, 0.1039)	(0.0086, 0.0232, 0.0463)	(0.0843, 0.1553, 0.2453)	VG Unavailable	(0.0127, 0.0217, 0.0337)	(0.0175, 0.0417, 0.0745)	(0.0433, 0.0615, 0.0836)	(0.0085, 0.0127, 0.0185)	VG Unavailable	(0.0027, 0.0098, 0.022)	(0.0065, 0.0129, 0.0214)	(0.0003, 0.0143, 0.0528)	VG Unavailable	(0.0118, 0.0235, 0.0402)	(0.0008, 0.0096, 0.0273)	(0.0062, 0.0181, 0.0365)	(0.001, 0.0059, 0.0144)	(0.0101, 0.0153, 0.021)	(0.0173, 0.0281, 0.042)	(0.0002, 0.0045, 0.0131)	(0.005, 0.0169, 0.0356)	VG Unavailable
ENSG00000002726	VG Unavailable	VG Unavailable	VG Unavailable	VG Unavailable	VG Unavailable	VG Unavailable	VG Unavailable	VG Unavailable	VG Unavailable	VG Unavailable	VG Unavailable	VG Unavailable	VG Unavailable	VG Unavailable	VG Unavailable	VG Unavailable	VG Unavailable	VG Unavailable	VG Unavailable	VG Unavailable	VG Unavailable	(0.0076, 0.0145, 0.0235)	(0.0058, 0.0075, 0.0094)	VG Unavailable	(0.1236, 0.1595, 0.2027)	VG Unavailable	VG Unavailable	VG Unavailable	VG Unavailable	(0.2802, 0.429, 0.6277)	VG Unavailable	(0.703, 0.8939, 1.1149)	VG Unavailable	VG Unavailable	VG Unavailable	VG Unavailable	VG Unavailable	(0.0863, 0.1388, 0.2032)	VG Unavailable	(0.0463, 0.0684, 0.0955)	(0.0565, 0.077, 0.101)	VG Unavailable	(0.0092, 0.0133, 0.0182)	VG Unavailable	(0.0379, 0.0678, 0.11)	(0.0607, 0.0757, 0.0934)	VG Unavailable	VG Unavailable	VG Unavailable	(0.7611, 0.8939, 1.0265)
ENSG00000002745	VG Unavailable	VG Unavailable	VG Unavailable	VG Unavailable	VG Unavailable	VG Unavailable	VG Unavailable	VG Unavailable	VG Unavailable	VG Unavailable	VG Unavailable	VG Unavailable	VG Unavailable	VG Unavailable	VG Unavailable	VG Unavailable	VG Unavailable	VG Unavailable	VG Unavailable	VG Unavailable	VG Unavailable	VG Unavailable	VG Unavailable	VG Unavailable	VG Unavailable	VG Unavailable	VG Unavailable	VG Unavailable	VG Unavailable	VG Unavailable	VG Unavailable	VG Unavailable	VG Unavailable	VG Unavailable	VG Unavailable	VG Unavailable	VG Unavailable	VG Unavailable	VG Unavailable	(0.1248, 0.1564, 0.1899)	(0.099, 0.1217, 0.1473)	VG Unavailable	VG Unavailable	VG Unavailable	VG Unavailable	VG Unavailable	VG Unavailable	VG Unavailable	(0.0341, 0.0755, 0.1288)	VG Unavailable
ENSG00000002746	(0.0708, 0.0965, 0.1269)	VG Unavailable	VG Unavailable	VG Unavailable	VG Unavailable	VG Unavailable	VG Unavailable	(0.0762, 0.1176, 0.1704)	(0.0019, 0.0039, 0.007)	(0.0026, 0.007, 0.0133)	(0.0004, 0.003, 0.0082)	(0.0014, 0.003, 0.0053)	(0.0011, 0.0026, 0.0051)	(0.0011, 0.0024, 0.0042)	(0.0005, 0.0016, 0.0034)	(0.0028, 0.009, 0.0194)	(0.0053, 0.011, 0.019)	(0.0, 0.0019, 0.0063)	(0.0053, 0.0114, 0.0196)	(0.0, 0.0014, 0.0196)	(0.0007, 0.0112, 0.0378)	VG Unavailable	VG Unavailable	VG Unavailable	VG Unavailable	VG Unavailable	(0.0501, 0.0672, 0.0854)	VG Unavailable	VG Unavailable	(0.0004, 0.0044, 0.0125)	VG Unavailable	VG Unavailable	VG Unavailable	(0.0867, 0.1222, 0.1632)	(0.0373, 0.0522, 0.0684)	(0.0468, 0.0858, 0.142)	VG Unavailable	(0.006, 0.0123, 0.02)	VG Unavailable	(0.021, 0.0436, 0.0751)	(0.0356, 0.0668, 0.1062)	(0.0285, 0.0615, 0.1097)	VG Unavailable	VG Unavailable	VG Unavailable	(0.002, 0.0034, 0.0052)	(0.057, 0.0793, 0.1044)	VG Unavailable	(0.0159, 0.0444, 0.0932)	VG Unavailable
ENSG00000002822	(0.0058, 0.0082, 0.0111)	(0.0072, 0.0105, 0.0143)	(0.0028, 0.0066, 0.012)	(0.0017, 0.0043, 0.0079)	(0.0027, 0.0066, 0.0121)	(0.0051, 0.0079, 0.0109)	(0.0, 0.0013, 0.0279)	(0.0063, 0.0089, 0.0122)	(0.0019, 0.0055, 0.0111)	(0.0027, 0.0079, 0.0159)	(0.0015, 0.0038, 0.0069)	(0.0003, 0.0021, 0.0055)	(0.0011, 0.0036, 0.0075)	(0.0085, 0.0126, 0.0176)	(0.0036, 0.0067, 0.0105)	(0.005, 0.01, 0.0173)	(0.0054, 0.0102, 0.0165)	(0.0023, 0.0051, 0.0095)	(0.002, 0.0044, 0.0079)	(0.0072, 0.0138, 0.0236)	(0.0044, 0.0088, 0.0151)	(0.0037, 0.0068, 0.011)	(0.0013, 0.0033, 0.0064)	(0.0027, 0.006, 0.0098)	(0.0036, 0.006, 0.009)	(0.0046, 0.0076, 0.0116)	(0.0059, 0.0083, 0.011)	(0.0177, 0.0226, 0.0288)	(0.0311, 0.0402, 0.0499)	(0.0044, 0.0134, 0.0279)	(0.0138, 0.0196, 0.0262)	(0.0186, 0.0266, 0.0358)	(0.0244, 0.0296, 0.0349)	(0.0048, 0.007, 0.0099)	(0.0028, 0.0046, 0.0065)	(0.0031, 0.007, 0.0128)	(0.0063, 0.0125, 0.0206)	(0.0047, 0.008, 0.0118)	(0.0033, 0.0058, 0.0087)	(0.0046, 0.0065, 0.0085)	(0.004, 0.0057, 0.0074)	(0.001, 0.004, 0.0092)	(0.0075, 0.0119, 0.0175)	(0.0186, 0.0238, 0.0306)	(0.0052, 0.0089, 0.0139)	(0.0011, 0.0018, 0.0026)	(0.0058, 0.0082, 0.0108)	(0.001, 0.004, 0.0086)	(0.0052, 0.01, 0.0163)	(0.0568, 0.0664, 0.0766)
ENSG00000002834	(0.0082, 0.0097, 0.0113)	(0.0076, 0.0092, 0.011)	(0.0064, 0.0089, 0.0118)	(0.0064, 0.0082, 0.0101)	(0.0067, 0.0089, 0.0115)	(0.0077, 0.0093, 0.0112)	(0.0017, 0.0095, 0.0233)	(0.008, 0.0101, 0.0123)	(0.0044, 0.0071, 0.0107)	(0.0057, 0.0103, 0.0159)	(0.0056, 0.0088, 0.0128)	(0.0021, 0.004, 0.0066)	(0.0057, 0.009, 0.0133)	(0.0071, 0.0104, 0.0141)	(0.0068, 0.0101, 0.0142)	(0.0067, 0.011, 0.0165)	(0.0052, 0.0086, 0.0127)	(0.0046, 0.0073, 0.0105)	(0.0066, 0.0114, 0.017)	(0.0059, 0.0107, 0.0164)	(0.0054, 0.0111, 0.0178)	(0.0061, 0.0083, 0.0107)	(0.007, 0.0088, 0.0108)	(0.0071, 0.0094, 0.0121)	(0.0054, 0.0069, 0.0085)	(0.0065, 0.0083, 0.0103)	(0.009, 0.0105, 0.012)	(0.0057, 0.0079, 0.0104)	(0.0051, 0.0072, 0.0096)	(0.0031, 0.0063, 0.0102)	(0.0067, 0.0093, 0.0124)	(0.0064, 0.0091, 0.0123)	(0.0061, 0.0074, 0.009)	(0.0114, 0.0152, 0.0196)	(0.0075, 0.009, 0.0106)	(0.0064, 0.0091, 0.0124)	(0.0054, 0.0074, 0.0098)	(0.0038, 0.0062, 0.0088)	(0.0092, 0.0127, 0.0167)	(0.0065, 0.0082, 0.0101)	(0.0076, 0.0093, 0.0113)	(0.0047, 0.0071, 0.0101)	(0.0067, 0.0092, 0.0117)	(0.0032, 0.0044, 0.006)	(0.0082, 0.0101, 0.0127)	(0.0143, 0.0183, 0.0229)	(0.0077, 0.0092, 0.0109)	(0.004, 0.0065, 0.0096)	(0.0048, 0.0077, 0.0113)	(0.0076, 0.0089, 0.0102)
ENSG00000002919	(0.005, 0.0083, 0.0124)	(0.004, 0.0076, 0.0122)	(0.0015, 0.0047, 0.009)	(0.003, 0.007, 0.0127)	(0.0016, 0.0064, 0.0134)	(0.002, 0.0047, 0.0087)	VG Unavailable	(0.0052, 0.0091, 0.0141)	(0.0, 0.0017, 0.009)	(0.0029, 0.0111, 0.0239)	(0.005, 0.0115, 0.022)	(0.0008, 0.0049, 0.0126)	(0.0, 0.0008, 0.0113)	(0.0006, 0.004, 0.0099)	(0.0011, 0.0049, 0.0111)	(0.0002, 0.0037, 0.012)	(0.0023, 0.0071, 0.0145)	(0.0, 0.0014, 0.0073)	(0.0001, 0.0026, 0.0091)	(0.0, 0.0017, 0.0102)	(0.0, 0.0015, 0.0123)	(0.0, 0.0015, 0.0059)	(0.0018, 0.0049, 0.009)	(0.0026, 0.0059, 0.0105)	(0.0021, 0.0042, 0.007)	(0.0028, 0.0052, 0.0086)	(0.0024, 0.0057, 0.0101)	(0.0, 0.0, 0.0187)	(0.0, 0.0017, 0.0106)	(0.0007, 0.0066, 0.017)	(0.0003, 0.0012, 0.0024)	(0.0026, 0.0079, 0.0177)	(0.003, 0.0063, 0.0108)	(0.0057, 0.0103, 0.017)	(0.0097, 0.0148, 0.0202)	(0.0013, 0.0067, 0.0169)	(0.0027, 0.009, 0.0188)	(0.0026, 0.0071, 0.0141)	(0.0, 0.0012, 0.0074)	(0.0066, 0.0111, 0.0167)	(0.0048, 0.0078, 0.0121)	(0.0, 0.0014, 0.0097)	(0.0005, 0.0036, 0.0101)	(0.004, 0.0071, 0.0114)	(0.0, 0.0023, 0.0078)	(0.0003, 0.0022, 0.006)	(0.001, 0.0028, 0.0053)	(0.0043, 0.0125, 0.0242)	(0.0004, 0.0042, 0.0133)	(0.0109, 0.0141, 0.018)
ENSG00000002933	(0.0464, 0.0539, 0.0617)	(0.0346, 0.0399, 0.0457)	(0.0794, 0.1013, 0.1264)	(0.0377, 0.0458, 0.0547)	(0.0397, 0.0495, 0.0622)	(0.0832, 0.0977, 0.1141)	(0.0143, 0.0407, 0.0802)	(0.0376, 0.0444, 0.0523)	(0.0132, 0.0199, 0.0278)	(0.0089, 0.0136, 0.0194)	(0.0082, 0.0121, 0.0167)	(0.033, 0.0489, 0.066)	(0.016, 0.0274, 0.0417)	(0.012, 0.0183, 0.0256)	(0.0089, 0.0138, 0.0199)	(0.0116, 0.0176, 0.0244)	(0.0095, 0.014, 0.0194)	(0.0063, 0.0093, 0.0129)	(0.0121, 0.0181, 0.0243)	(0.0079, 0.0123, 0.0178)	(0.0108, 0.0162, 0.0224)	(0.0152, 0.0185, 0.0226)	(0.0165, 0.0196, 0.0232)	(0.0267, 0.0324, 0.0389)	(0.0155, 0.0194, 0.0234)	(0.0245, 0.0291, 0.0344)	(0.389, 0.4606, 0.5387)	(0.0792, 0.0946, 0.1113)	(0.1417, 0.1695, 0.1991)	(0.0183, 0.0268, 0.0371)	(0.575, 0.8939, 1.3295)	(nan, nan, nan)	(0.0411, 0.0474, 0.0547)	(0.0494, 0.0612, 0.0746)	(0.0268, 0.0312, 0.0358)	(0.0137, 0.018, 0.0231)	(0.086, 0.1051, 0.1263)	(0.0483, 0.0625, 0.0795)	(0.036, 0.048, 0.061)	(0.0305, 0.0364, 0.0427)	(0.0496, 0.0581, 0.0672)	(0.0257, 0.0349, 0.046)	(0.0089, 0.0112, 0.014)	(0.0442, 0.0547, 0.0677)	(0.0198, 0.024, 0.0287)	(0.0629, 0.0815, 0.1015)	(0.0794, 0.0922, 0.1069)	(0.0546, 0.076, 0.0998)	(0.0166, 0.0229, 0.03)	(0.8058, 0.8939, 0.9922)
ENSG00000003056	(0.0085, 0.0117, 0.0153)	(0.006, 0.0096, 0.0143)	(0.0056, 0.0105, 0.0172)	(0.0084, 0.0129, 0.0182)	(0.0019, 0.0065, 0.0135)	(0.0124, 0.0175, 0.0234)	(0.0, 0.0011, 0.0555)	(0.0084, 0.0125, 0.0174)	(0.0037, 0.0171, 0.0395)	(0.01, 0.0303, 0.0646)	(0.0, 0.0063, 0.0253)	(0.0065, 0.0126, 0.0196)	(0.0007, 0.0043, 0.011)	(0.0083, 0.0183, 0.0321)	(0.0095, 0.0233, 0.0437)	(0.0199, 0.0414, 0.0723)	(0.0021, 0.0122, 0.032)	(0.0076, 0.0199, 0.0377)	(0.0025, 0.0155, 0.0395)	(0.0165, 0.0408, 0.0775)	(0.0048, 0.0203, 0.0419)	(0.0058, 0.01, 0.0157)	(0.0021, 0.0049, 0.0088)	(0.0056, 0.0094, 0.0144)	(0.0048, 0.0086, 0.0134)	(0.0043, 0.0074, 0.0115)	(0.0053, 0.0093, 0.0139)	(0.0064, 0.0117, 0.0189)	(0.0048, 0.0107, 0.0196)	(0.0008, 0.0084, 0.0242)	(0.0029, 0.0057, 0.0096)	(0.0036, 0.0121, 0.025)	(0.0039, 0.0057, 0.0078)	(0.0101, 0.017, 0.026)	(0.0071, 0.0105, 0.0145)	(0.0052, 0.0098, 0.0159)	(0.0028, 0.007, 0.0134)	(0.0086, 0.0149, 0.023)	(0.0023, 0.0056, 0.0107)	(0.0065, 0.0101, 0.0143)	(0.0097, 0.0136, 0.018)	(0.0015, 0.0055, 0.0121)	(0.0045, 0.0083, 0.0134)	(0.0034, 0.0058, 0.009)	(0.0035, 0.0071, 0.0122)	(0.0044, 0.0077, 0.012)	(0.0055, 0.0081, 0.0112)	(0.0066, 0.0127, 0.0212)	(0.0021, 0.007, 0.0147)	(0.0151, 0.0214, 0.0287)
ENSG00000003137	(0.0277, 0.0344, 0.0413)	(0.0395, 0.0507, 0.0632)	(0.0022, 0.0077, 0.0166)	(0.006, 0.0099, 0.0153)	(0.013, 0.0233, 0.0356)	(0.0077, 0.0136, 0.0208)	VG Unavailable	(0.0327, 0.045, 0.0596)	(0.0028, 0.0091, 0.0189)	(0.0024, 0.0079, 0.0162)	(0.0113, 0.0292, 0.057)	(0.0024, 0.0044, 0.0072)	(0.0034, 0.0056, 0.0087)	(0.0036, 0.0092, 0.0173)	(0.0037, 0.0091, 0.0184)	(0.0006, 0.0091, 0.0272)	(0.0016, 0.0127, 0.0331)	(0.0055, 0.0149, 0.032)	(0.0008, 0.0114, 0.0356)	(0.0, 0.0051, 0.0197)	(0.0, 0.0, 0.194)	(0.0023, 0.0086, 0.0188)	(0.0041, 0.0114, 0.0223)	(0.0059, 0.0148, 0.0284)	(0.0324, 0.0448, 0.0595)	(0.0065, 0.0162, 0.0321)	VG Unavailable	(0.0046, 0.0095, 0.0161)	(0.0119, 0.0318, 0.0642)	(0.0, 0.0026, 0.0101)	VG Unavailable	(0.0014, 0.0236, 0.0797)	(0.0103, 0.0187, 0.0303)	(0.0091, 0.0159, 0.0243)	(0.0095, 0.0133, 0.0179)	(0.0138, 0.0336, 0.0598)	VG Unavailable	(0.0038, 0.0124, 0.0265)	(0.0051, 0.01, 0.0166)	(0.005, 0.0071, 0.0091)	(0.0069, 0.0092, 0.0118)	(0.0007, 0.0037, 0.0096)	(0.0014, 0.007, 0.0155)	(0.021, 0.0386, 0.0621)	(0.0122, 0.0346, 0.0673)	(0.006, 0.0089, 0.0122)	(0.0055, 0.0077, 0.0105)	(0.0032, 0.0201, 0.0505)	(0.0007, 0.0062, 0.0183)	VG Unavailable
ENSG00000003147	(0.0074, 0.0094, 0.0117)	(0.007, 0.0097, 0.0128)	(0.0105, 0.0214, 0.0368)	(0.0173, 0.0294, 0.0438)	(0.0041, 0.0095, 0.0169)	(0.0167, 0.0251, 0.0349)	(0.0, 0.0034, 0.0153)	(0.0059, 0.0078, 0.0099)	(0.0028, 0.0065, 0.0118)	(0.0018, 0.0068, 0.0144)	(0.0031, 0.0066, 0.0117)	(0.0066, 0.009, 0.0118)	(0.0037, 0.0055, 0.0079)	(0.0033, 0.0058, 0.0091)	(0.0008, 0.0025, 0.005)	(0.0044, 0.0107, 0.0195)	(0.0079, 0.0143, 0.0239)	(0.0019, 0.0044, 0.008)	(0.0003, 0.0032, 0.009)	(0.0067, 0.0181, 0.0366)	(0.0037, 0.0134, 0.0284)	(0.0066, 0.0124, 0.0212)	(0.0105, 0.0142, 0.0186)	(0.0053, 0.0099, 0.0158)	(0.0071, 0.0103, 0.0138)	(0.0095, 0.0152, 0.0219)	VG Unavailable	(0.0062, 0.0087, 0.012)	(0.0053, 0.0077, 0.0103)	(0.002, 0.006, 0.0129)	(0.0796, 0.1297, 0.1926)	(0.3475, 0.4682, 0.6148)	(0.0074, 0.0099, 0.0128)	(0.0124, 0.0197, 0.0294)	(0.0092, 0.0122, 0.016)	(0.006, 0.0209, 0.0424)	(0.0039, 0.0054, 0.0071)	(0.0058, 0.0085, 0.0118)	(0.0042, 0.0065, 0.0091)	(0.008, 0.0107, 0.0137)	(0.0082, 0.0106, 0.0133)	(0.0014, 0.0029, 0.0048)	(0.0027, 0.0055, 0.0093)	(0.0068, 0.0103, 0.0142)	(0.0033, 0.0051, 0.0075)	(0.0029, 0.0044, 0.0062)	(0.0063, 0.0083, 0.0103)	(0.0025, 0.0057, 0.0109)	(0.0053, 0.0114, 0.0204)	(0.0386, 0.0545, 0.0737)
ENSG00000003249	VG Unavailable	VG Unavailable	(0.0154, 0.0362, 0.0677)	(0.0411, 0.0726, 0.113)	VG Unavailable	VG Unavailable	VG Unavailable	(0.0215, 0.0558, 0.1088)	(0.0, 0.0, 0.0016)	(0.0, 0.001, 0.0091)	(0.0024, 0.0083, 0.0187)	(0.0061, 0.0123, 0.0203)	(0.0073, 0.0152, 0.0285)	(0.0011, 0.0035, 0.007)	(0.0005, 0.0023, 0.0054)	(0.0009, 0.0049, 0.0124)	(0.002, 0.0083, 0.0186)	(0.0018, 0.0077, 0.0185)	(0.0005, 0.0053, 0.0165)	(0.0, 0.0036, 0.0137)	(0.0014, 0.0207, 0.0656)	(0.0312, 0.0774, 0.1393)	VG Unavailable	(0.0127, 0.0411, 0.0874)	(0.0074, 0.0129, 0.0198)	(0.0292, 0.0612, 0.1032)	VG Unavailable	VG Unavailable	VG Unavailable	(0.0061, 0.0282, 0.066)	(0.0517, 0.085, 0.1295)	(0.0263, 0.0613, 0.1156)	(0.0195, 0.046, 0.083)	(0.0206, 0.028, 0.0356)	VG Unavailable	VG Unavailable	(0.0093, 0.0206, 0.0356)	VG Unavailable	(0.0056, 0.0211, 0.0453)	(0.071, 0.118, 0.1804)	(0.0621, 0.093, 0.1317)	(0.0058, 0.0177, 0.0362)	VG Unavailable	VG Unavailable	(0.0179, 0.0396, 0.0736)	VG Unavailable	(0.0176, 0.0319, 0.0496)	VG Unavailable	(0.0012, 0.0155, 0.0458)	VG Unavailable
ENSG00000003393	(0.0047, 0.0071, 0.0102)	(0.0028, 0.0053, 0.0082)	(0.0, 0.0016, 0.0088)	(0.0047, 0.008, 0.0122)	(0.0057, 0.0113, 0.0183)	(0.0068, 0.0099, 0.0136)	(0.0, 0.0, 0.0507)	(0.0048, 0.0078, 0.0118)	(0.0004, 0.0029, 0.0076)	(0.0042, 0.0142, 0.0305)	(0.0049, 0.0114, 0.0197)	(0.0019, 0.003, 0.0041)	(0.0015, 0.0023, 0.0034)	(0.0004, 0.002, 0.0049)	(0.0022, 0.0058, 0.0107)	(0.002, 0.0073, 0.015)	(0.0029, 0.0086, 0.0173)	(0.0001, 0.0022, 0.0067)	(0.0037, 0.0107, 0.0224)	(0.0019, 0.0107, 0.0248)	(0.0049, 0.0118, 0.0209)	(0.0009, 0.0031, 0.0067)	(0.0026, 0.0058, 0.0101)	(0.0024, 0.0051, 0.0086)	(0.0035, 0.0071, 0.0115)	(0.0025, 0.0048, 0.0081)	(0.0017, 0.0032, 0.0055)	(0.0022, 0.0045, 0.0073)	(0.0008, 0.0026, 0.0055)	(0.0041, 0.0116, 0.0224)	(0.0033, 0.011, 0.0225)	(0.0031, 0.007, 0.0127)	(0.003, 0.0049, 0.0075)	(0.0036, 0.0058, 0.0089)	(0.0068, 0.009, 0.0115)	(0.0043, 0.0086, 0.0148)	(0.0002, 0.0035, 0.0111)	(0.003, 0.0068, 0.0116)	(0.0022, 0.0043, 0.0069)	(0.0054, 0.0081, 0.0115)	(0.0096, 0.0132, 0.0173)	(0.0003, 0.0034, 0.01)	(0.0026, 0.0062, 0.0111)	(0.0002, 0.0022, 0.007)	(0.001, 0.0035, 0.0083)	(0.001, 0.0034, 0.0068)	(0.0034, 0.0055, 0.0082)	(0.0004, 0.0027, 0.0071)	(0.0021, 0.0059, 0.0127)	(0.037, 0.0577, 0.0875)
ENSG00000003400	(0.0049, 0.0077, 0.0111)	(0.0023, 0.005, 0.0089)	(0.0028, 0.0129, 0.0293)	(0.0084, 0.02, 0.0361)	(0.0045, 0.0144, 0.0318)	(0.0119, 0.0252, 0.0414)	VG Unavailable	(0.0006, 0.0031, 0.0077)	(0.0, 0.0, 0.0773)	(0.0, 0.01, 0.0416)	(0.0, 0.0015, 0.0365)	VG Unavailable	VG Unavailable	(0.0, 0.0024, 0.0355)	(0.0026, 0.0189, 0.0486)	(0.0064, 0.0309, 0.0709)	(0.0053, 0.0212, 0.0467)	(0.0, 0.0, 0.1162)	(0.0215, 0.0537, 0.104)	(0.0025, 0.0179, 0.0505)	(0.0145, 0.0398, 0.0818)	(0.0004, 0.006, 0.019)	(0.0009, 0.0029, 0.0057)	(0.0002, 0.0037, 0.013)	(0.0269, 0.0356, 0.0458)	(0.0004, 0.005, 0.0147)	(0.0079, 0.015, 0.0245)	(0.0047, 0.0126, 0.0243)	(0.0041, 0.0121, 0.0234)	(0.0034, 0.0234, 0.0614)	(0.0053, 0.0134, 0.0244)	(0.0028, 0.0122, 0.0289)	(0.0046, 0.0075, 0.0108)	(0.0025, 0.0105, 0.0243)	(0.0076, 0.013, 0.0197)	(0.0, 0.0, 1.6222)	(0.0051, 0.0147, 0.0287)	(0.0075, 0.019, 0.0379)	(0.0172, 0.0397, 0.0715)	(0.0228, 0.0337, 0.0457)	(0.0049, 0.0102, 0.0162)	(0.0013, 0.0068, 0.0175)	(0.002, 0.0056, 0.0112)	(0.0007, 0.0025, 0.0053)	(0.0022, 0.007, 0.0141)	(0.0063, 0.0246, 0.0529)	(0.0039, 0.0075, 0.0122)	(0.0, 0.0016, 0.017)	(0.0058, 0.0157, 0.0319)	(0.0056, 0.0082, 0.0115)
ENSG00000003402	(0.0018, 0.0022, 0.0027)	(0.0017, 0.0021, 0.0027)	(0.0023, 0.0034, 0.0047)	(0.0011, 0.0016, 0.0021)	(0.0012, 0.0019, 0.0027)	(0.0012, 0.0017, 0.0022)	(0.0, 0.0, 0.0011)	(0.0019, 0.0025, 0.0031)	(0.0017, 0.0037, 0.0067)	(0.0022, 0.0047, 0.0077)	(0.0012, 0.0022, 0.0037)	(0.0006, 0.0011, 0.0016)	(0.0009, 0.0014, 0.0022)	(0.0021, 0.0037, 0.0056)	(0.0003, 0.0016, 0.0041)	(0.0017, 0.0032, 0.0052)	(0.0009, 0.0021, 0.004)	(0.0008, 0.0018, 0.0033)	(0.0018, 0.0034, 0.0056)	(0.0006, 0.0019, 0.004)	(0.0012, 0.0025, 0.0043)	(0.0016, 0.0023, 0.003)	(0.0022, 0.003, 0.0038)	(0.0022, 0.0029, 0.0037)	(0.002, 0.0026, 0.0033)	(0.0037, 0.0045, 0.0055)	(0.0034, 0.0043, 0.0054)	(0.0027, 0.0035, 0.0044)	(0.0037, 0.0048, 0.0061)	(0.0005, 0.0015, 0.0029)	(0.0022, 0.0035, 0.0052)	(0.0019, 0.003, 0.0043)	(0.0025, 0.0031, 0.0037)	(0.0028, 0.0032, 0.0035)	(0.0022, 0.0028, 0.0035)	(0.0017, 0.0028, 0.0042)	(0.0009, 0.0017, 0.0027)	(0.0022, 0.0032, 0.0043)	(0.0014, 0.0023, 0.0034)	(0.0016, 0.0022, 0.0028)	(0.002, 0.0025, 0.0031)	(0.0006, 0.0012, 0.0021)	(0.001, 0.0017, 0.0026)	(0.0016, 0.0024, 0.0033)	(0.0013, 0.002, 0.0028)	(0.0014, 0.0022, 0.0031)	(0.0046, 0.0056, 0.0066)	(0.0015, 0.0024, 0.0036)	(0.0013, 0.0022, 0.0032)	(0.0036, 0.0043, 0.0051)
ENSG00000003436	(0.0032, 0.0044, 0.0059)	(0.0028, 0.0042, 0.0058)	(0.0295, 0.0411, 0.0564)	(0.0107, 0.0147, 0.0197)	(0.0046, 0.0075, 0.0111)	(0.0044, 0.0063, 0.0083)	(0.0, 0.0, 0.565)	(0.0029, 0.0044, 0.0063)	VG Unavailable	VG Unavailable	VG Unavailable	VG Unavailable	VG Unavailable	VG Unavailable	VG Unavailable	VG Unavailable	VG Unavailable	VG Unavailable	VG Unavailable	VG Unavailable	(0.0101, 0.0286, 0.058)	(0.0079, 0.0123, 0.0182)	(0.0038, 0.0067, 0.0102)	(0.0086, 0.012, 0.0159)	(0.1164, 0.1376, 0.163)	(0.0052, 0.0077, 0.0107)	(0.0062, 0.008, 0.0099)	(0.0109, 0.0149, 0.0193)	(0.0125, 0.0183, 0.0261)	(0.0096, 0.0196, 0.033)	VG Unavailable	(0.0094, 0.0132, 0.0174)	(0.0048, 0.0059, 0.0074)	(0.0372, 0.0449, 0.0539)	(0.0041, 0.0058, 0.0078)	(0.0095, 0.0166, 0.0248)	(0.0123, 0.0194, 0.028)	(0.0139, 0.0228, 0.0342)	(0.0181, 0.0316, 0.047)	(0.0342, 0.0425, 0.0515)	(0.0313, 0.0382, 0.0464)	(0.0058, 0.0118, 0.0199)	(0.0043, 0.0077, 0.0118)	(0.0099, 0.0174, 0.027)	(0.0056, 0.0104, 0.0165)	(0.0438, 0.0566, 0.0727)	(0.0117, 0.0149, 0.0184)	(0.0062, 0.0109, 0.0181)	(0.0033, 0.0075, 0.0129)	(0.0634, 0.1143, 0.1831)
ENSG00000003509	(0.0068, 0.0087, 0.0107)	(0.0049, 0.0068, 0.009)	(0.0033, 0.0052, 0.0075)	(0.0032, 0.0051, 0.0074)	(0.0035, 0.0063, 0.0099)	(0.0046, 0.0063, 0.0083)	(0.0, 0.0012, 0.0108)	(0.0054, 0.0074, 0.0099)	(0.0021, 0.0069, 0.014)	(0.004, 0.0101, 0.0189)	(0.0051, 0.0096, 0.0161)	(0.0063, 0.012, 0.0194)	(0.0049, 0.0105, 0.0181)	(0.0038, 0.0089, 0.0159)	(0.0064, 0.0124, 0.0206)	(0.0056, 0.0112, 0.0188)	(0.0047, 0.0089, 0.0157)	(0.0033, 0.0071, 0.0127)	(0.0043, 0.0096, 0.0173)	(0.0055, 0.0116, 0.02)	(0.0041, 0.0099, 0.0184)	(0.0055, 0.0077, 0.0101)	(0.0063, 0.0086, 0.0116)	(0.0054, 0.008, 0.011)	(0.007, 0.0101, 0.0135)	(0.0052, 0.0075, 0.0097)	(0.003, 0.0044, 0.0061)	(0.0072, 0.01, 0.0138)	(0.0056, 0.0087, 0.0128)	(0.0003, 0.0038, 0.0108)	(0.02, 0.0278, 0.0378)	(0.0076, 0.0134, 0.0209)	(0.0059, 0.0078, 0.0101)	(0.0061, 0.0081, 0.0106)	(0.0045, 0.006, 0.0078)	(0.0038, 0.0072, 0.0113)	(0.0016, 0.0048, 0.0095)	(0.0048, 0.0083, 0.0123)	(0.0048, 0.0076, 0.0112)	(0.0056, 0.0078, 0.0106)	(0.0062, 0.0085, 0.0109)	(0.0031, 0.0068, 0.0116)	(0.0051, 0.0086, 0.013)	(0.0079, 0.0112, 0.0153)	(0.004, 0.0066, 0.0101)	(0.0156, 0.0194, 0.0239)	(0.0055, 0.0076, 0.0099)	(0.003, 0.0058, 0.0096)	(0.0031, 0.0067, 0.0117)	(0.0142, 0.0197, 0.0258)
ENSG00000003756	(0.0005, 0.0007, 0.001)	(0.0003, 0.0006, 0.001)	(0.0005, 0.0012, 0.0022)	(0.0005, 0.001, 0.0016)	(0.0001, 0.0005, 0.0012)	(0.0006, 0.001, 0.0014)	(0.0, 0.0003, 0.0036)	(0.0007, 0.001, 0.0014)	(0.0001, 0.0008, 0.0023)	(0.0004, 0.0015, 0.0034)	(0.0001, 0.0007, 0.0017)	(0.0003, 0.0007, 0.0013)	(0.0001, 0.0004, 0.0009)	(0.0, 0.0002, 0.0011)	(0.0001, 0.0008, 0.0022)	(0.0, 0.0004, 0.0016)	(0.0001, 0.0007, 0.0016)	(0.0, 0.0001, 0.0012)	(0.0, 0.0, 0.0046)	(0.0, 0.0007, 0.0022)	(0.0, 0.0001, 0.0023)	(0.0002, 0.0005, 0.0009)	(0.0003, 0.0006, 0.0011)	(0.0002, 0.0004, 0.0009)	(0.0003, 0.0007, 0.0011)	(0.0003, 0.0006, 0.001)	(0.0003, 0.0007, 0.0013)	(0.0003, 0.0007, 0.0013)	(0.0007, 0.0013, 0.0021)	(0.0003, 0.0011, 0.0027)	(0.0002, 0.0007, 0.0015)	(0.0008, 0.0018, 0.0034)	(0.0007, 0.0011, 0.0015)	(0.0005, 0.001, 0.0015)	(0.0003, 0.0005, 0.0008)	(0.0001, 0.0003, 0.0007)	(0.0013, 0.0021, 0.0032)	(0.0008, 0.0013, 0.002)	(0.0005, 0.0009, 0.0014)	(0.0004, 0.0007, 0.0011)	(0.0007, 0.001, 0.0013)	(0.0001, 0.0004, 0.0011)	(0.0001, 0.0005, 0.0011)	(0.0004, 0.0008, 0.0013)	(0.0, 0.0003, 0.0009)	(0.0001, 0.0003, 0.0006)	(0.0006, 0.0009, 0.0012)	(0.0, 0.0002, 0.0006)	(0.0, 0.0001, 0.0009)	(0.0006, 0.001, 0.0014)
ENSG00000003987	(0.0104, 0.0154, 0.0209)	(0.0129, 0.0182, 0.0245)	(0.0076, 0.0167, 0.0306)	(0.0094, 0.018, 0.0292)	(0.0043, 0.0116, 0.0225)	(0.0119, 0.0164, 0.0222)	(0.0003, 0.0285, 0.0941)	(0.0112, 0.0168, 0.0236)	(0.0016, 0.0042, 0.0087)	(0.002, 0.0066, 0.0136)	(0.0, 0.0011, 0.0048)	(0.0029, 0.0044, 0.0064)	(0.0015, 0.0029, 0.0049)	(0.0005, 0.0021, 0.0051)	(0.0013, 0.0034, 0.0064)	(0.0048, 0.009, 0.0146)	(0.0031, 0.006, 0.0098)	(0.0018, 0.004, 0.0069)	(0.0033, 0.0075, 0.0135)	(0.0038, 0.0085, 0.0155)	(0.0046, 0.0084, 0.0131)	(0.0063, 0.0127, 0.0215)	(0.0048, 0.0101, 0.0179)	(0.0072, 0.0134, 0.022)	(0.0058, 0.0134, 0.0237)	(0.007, 0.0128, 0.0206)	(0.0027, 0.0077, 0.0156)	(0.0045, 0.0135, 0.0269)	(0.0104, 0.023, 0.0417)	(0.0, 0.0008, 0.0707)	(0.0131, 0.0278, 0.0502)	(0.0081, 0.0177, 0.0295)	(0.0074, 0.0114, 0.0164)	(0.0191, 0.0257, 0.0335)	(0.0085, 0.0132, 0.0193)	(0.006, 0.0102, 0.016)	(0.0028, 0.0097, 0.0211)	(0.0154, 0.0278, 0.044)	(0.0068, 0.0097, 0.0135)	(0.0114, 0.016, 0.0212)	(0.0096, 0.0133, 0.0176)	(0.0041, 0.0136, 0.0295)	(0.0028, 0.0081, 0.0166)	(0.006, 0.0137, 0.0242)	(0.0042, 0.0114, 0.0213)	(0.0146, 0.0196, 0.0253)	(0.0292, 0.0366, 0.045)	(0.0081, 0.0193, 0.0349)	(0.0086, 0.0205, 0.0379)	(0.0283, 0.0448, 0.0648)
ENSG00000003989	(0.0074, 0.0088, 0.0102)	(0.0078, 0.0095, 0.0114)	(0.0174, 0.0235, 0.0305)	(0.0351, 0.0433, 0.0518)	(0.0103, 0.0137, 0.0177)	(0.0102, 0.012, 0.014)	(0.0017, 0.0073, 0.0155)	(0.007, 0.0088, 0.011)	(0.0237, 0.0367, 0.0522)	(0.0227, 0.04, 0.0618)	(0.0228, 0.033, 0.0453)	(0.0109, 0.022, 0.0365)	(0.0224, 0.0425, 0.0721)	(0.0144, 0.0223, 0.0319)	(0.0227, 0.0344, 0.048)	(0.0187, 0.0314, 0.047)	(0.0183, 0.0322, 0.0499)	(0.0137, 0.022, 0.0322)	(0.0291, 0.0449, 0.0628)	(0.0042, 0.0124, 0.0254)	(0.0227, 0.0392, 0.0592)	(0.0088, 0.0123, 0.0163)	(0.0075, 0.0107, 0.0145)	(0.0075, 0.0102, 0.0131)	(0.0108, 0.0137, 0.0169)	(0.0076, 0.0098, 0.0125)	(0.0158, 0.0195, 0.0239)	(0.01, 0.0129, 0.0165)	(0.0131, 0.017, 0.0215)	(0.0022, 0.0053, 0.01)	VG Unavailable	(0.0058, 0.0075, 0.0094)	(0.0147, 0.018, 0.0217)	(0.007, 0.008, 0.009)	(0.0084, 0.0097, 0.0112)	(0.0031, 0.0042, 0.0054)	(0.0102, 0.0127, 0.0153)	(0.0104, 0.0142, 0.0185)	(0.0061, 0.0095, 0.0139)	(0.0124, 0.0152, 0.0187)	(0.0093, 0.0115, 0.0141)	(0.017, 0.0252, 0.0359)	(0.0042, 0.0076, 0.0118)	(0.0109, 0.0166, 0.0236)	(0.0088, 0.0125, 0.0166)	(0.0053, 0.0071, 0.0092)	(0.0317, 0.0367, 0.042)	(0.0076, 0.0114, 0.0161)	(0.0062, 0.0095, 0.0136)	VG Unavailable
ENSG00000004059	(0.003, 0.0089, 0.0189)	(0.0029, 0.0102, 0.0208)	(0.0, 0.0031, 0.0137)	(0.0063, 0.021, 0.0425)	(0.0015, 0.0175, 0.0516)	(0.0019, 0.0065, 0.0137)	VG Unavailable	(0.0027, 0.013, 0.0302)	VG Unavailable	VG Unavailable	VG Unavailable	(0.0061, 0.0266, 0.0618)	(0.0003, 0.0065, 0.0219)	(0.0, 0.0207, 0.0939)	VG Unavailable	VG Unavailable	VG Unavailable	(0.0002, 0.0089, 0.0289)	VG Unavailable	VG Unavailable	VG Unavailable	(0.0057, 0.0155, 0.0297)	(0.0021, 0.0077, 0.0171)	(0.0003, 0.0036, 0.0101)	(0.0025, 0.0071, 0.014)	(0.0041, 0.0174, 0.0379)	(0.003, 0.0102, 0.0218)	(0.0, 0.0056, 0.0202)	(0.0027, 0.0118, 0.0274)	VG Unavailable	VG Unavailable	VG Unavailable	(0.0029, 0.009, 0.0193)	(0.0047, 0.0133, 0.0269)	(0.0044, 0.0116, 0.0217)	(0.0032, 0.0121, 0.0276)	(0.0002, 0.0041, 0.0124)	(0.0011, 0.0096, 0.0259)	(0.001, 0.0134, 0.0392)	(0.0042, 0.0119, 0.0244)	(0.0055, 0.0129, 0.0248)	(0.0, 0.0034, 0.0187)	(0.0011, 0.0172, 0.0583)	(0.002, 0.0059, 0.0136)	(0.0007, 0.0065, 0.0186)	(0.0145, 0.025, 0.0378)	(0.0052, 0.0112, 0.0194)	(0.0015, 0.0101, 0.026)	VG Unavailable	(0.0089, 0.0172, 0.0289)
ENSG00000004139	(0.0031, 0.0049, 0.0069)	(0.0011, 0.0022, 0.0038)	(0.0045, 0.0058, 0.0074)	(0.0006, 0.0014, 0.0027)	(0.0005, 0.0018, 0.0039)	(0.0012, 0.0023, 0.0037)	(0.0, 0.0031, 0.0156)	(0.0023, 0.0037, 0.0058)	(0.0, 0.0005, 0.0038)	(0.0009, 0.0034, 0.0068)	(0.0011, 0.0026, 0.0048)	(0.0004, 0.0011, 0.0022)	(0.0004, 0.0011, 0.0022)	(0.0012, 0.0027, 0.0048)	(0.0019, 0.0043, 0.0074)	(0.0004, 0.0023, 0.0054)	(0.0, 0.0, 0.0027)	(0.0, 0.0005, 0.0021)	(0.0014, 0.0036, 0.0068)	(0.0006, 0.0028, 0.0069)	(0.0004, 0.0022, 0.0055)	(0.0007, 0.0021, 0.0041)	(0.008, 0.0109, 0.0143)	(0.0016, 0.0033, 0.0053)	(0.0017, 0.004, 0.0075)	(0.0007, 0.0019, 0.0034)	(0.0001, 0.0014, 0.0047)	(0.0078, 0.0115, 0.0158)	(0.0158, 0.02, 0.0246)	(0.0, 0.0005, 0.0064)	(0.0065, 0.0116, 0.0182)	(0.0006, 0.0008, 0.001)	(0.0017, 0.0029, 0.0046)	(0.0006, 0.0033, 0.0088)	(0.0018, 0.0031, 0.0047)	(0.0, 0.0008, 0.0039)	(0.0035, 0.0054, 0.0076)	(0.0016, 0.0031, 0.0053)	(0.0015, 0.0025, 0.0038)	(0.0022, 0.0044, 0.0076)	(0.002, 0.0039, 0.0068)	(0.0014, 0.0043, 0.0094)	(0.0031, 0.0058, 0.0096)	(nan, nan, nan)	(0.001, 0.0024, 0.0044)	(0.0005, 0.0017, 0.0037)	(0.0019, 0.0028, 0.004)	(0.0008, 0.0026, 0.0055)	(0.0, 0.0, 0.0106)	(0.0082, 0.0134, 0.0207)
ENSG00000004142	(0.0021, 0.0031, 0.0042)	(0.0011, 0.0021, 0.0032)	(0.0014, 0.0022, 0.0031)	(0.0023, 0.0038, 0.0055)	(0.0013, 0.0028, 0.0048)	(0.0021, 0.0031, 0.0043)	(0.0009, 0.0076, 0.0198)	(0.0021, 0.0033, 0.0047)	(0.0025, 0.005, 0.0083)	(0.0012, 0.0036, 0.0075)	(0.0001, 0.0011, 0.0032)	(0.0006, 0.0018, 0.0035)	(0.0006, 0.0018, 0.0037)	(0.0013, 0.0025, 0.0039)	(0.0015, 0.0031, 0.0053)	(0.0025, 0.005, 0.0087)	(0.0004, 0.0021, 0.0049)	(0.0018, 0.0034, 0.0057)	(0.0, 0.0007, 0.0033)	(0.002, 0.005, 0.0088)	(0.0005, 0.0025, 0.0064)	(0.0015, 0.0025, 0.0039)	(0.0015, 0.0026, 0.0038)	(0.0013, 0.0025, 0.0039)	(0.0017, 0.0026, 0.0036)	(0.0006, 0.0013, 0.0022)	(0.0007, 0.0012, 0.0019)	(0.0015, 0.0025, 0.0038)	(0.0014, 0.0021, 0.0031)	(0.0006, 0.002, 0.0044)	(0.0008, 0.0017, 0.003)	(0.001, 0.002, 0.0033)	(0.0015, 0.0024, 0.0036)	(0.002, 0.0025, 0.0031)	(0.002, 0.0031, 0.0046)	(0.0016, 0.0034, 0.0056)	(0.0014, 0.0026, 0.0041)	(0.0028, 0.0046, 0.0069)	(0.0016, 0.0029, 0.0048)	(0.0011, 0.0019, 0.0028)	(0.0026, 0.0036, 0.0048)	(0.001, 0.0024, 0.0047)	(0.0006, 0.0017, 0.0033)	(0.0029, 0.0052, 0.0078)	(0.0006, 0.0014, 0.0026)	(0.0012, 0.002, 0.003)	(0.0018, 0.0028, 0.0039)	(0.0014, 0.0032, 0.0058)	(0.0003, 0.0017, 0.0044)	(0.004, 0.0059, 0.0081)
ENSG00000004399	(0.0027, 0.0033, 0.0039)	(0.0025, 0.003, 0.0038)	(0.0013, 0.0022, 0.0033)	(0.0024, 0.0032, 0.0042)	(0.0016, 0.0024, 0.0034)	(0.0035, 0.0044, 0.0053)	(0.0008, 0.0046, 0.0121)	(0.0021, 0.0027, 0.0033)	(0.0027, 0.005, 0.0082)	(0.0014, 0.0031, 0.0056)	(0.0019, 0.0038, 0.006)	(0.0, 0.001, 0.0048)	(0.0018, 0.0066, 0.0143)	(0.0013, 0.0024, 0.0038)	(0.0026, 0.0047, 0.0076)	(0.0041, 0.007, 0.0107)	(0.0017, 0.0037, 0.0065)	(0.0018, 0.0038, 0.0066)	(0.0009, 0.0024, 0.0046)	(0.0058, 0.0097, 0.015)	(0.0081, 0.0127, 0.0179)	(0.0021, 0.0032, 0.0044)	(0.0016, 0.0025, 0.0035)	(0.0013, 0.0021, 0.003)	(0.0018, 0.0028, 0.0042)	(0.0016, 0.0023, 0.0031)	(0.0147, 0.0177, 0.0209)	(0.0011, 0.0017, 0.0023)	(0.0017, 0.0025, 0.0034)	(0.0002, 0.001, 0.0023)	(0.0123, 0.042, 0.0954)	(0.0033, 0.0058, 0.0091)	(0.0017, 0.0022, 0.0027)	(0.0017, 0.0027, 0.0039)	(0.0017, 0.0022, 0.0028)	(0.0008, 0.0019, 0.0036)	(0.0023, 0.0042, 0.0064)	(0.0017, 0.0028, 0.0041)	(0.0011, 0.0022, 0.0038)	(0.0018, 0.0027, 0.0038)	(0.0021, 0.003, 0.004)	(0.0019, 0.0035, 0.0054)	(0.0008, 0.0016, 0.0026)	(0.0034, 0.0047, 0.0063)	(0.0022, 0.0034, 0.0051)	(0.0019, 0.0031, 0.0046)	(0.0011, 0.0015, 0.002)	(0.0012, 0.0022, 0.0036)	(0.0019, 0.0035, 0.0055)	(0.0128, 0.0156, 0.0188)
ENSG00000004455	(0.0045, 0.0068, 0.0097)	(0.0039, 0.0062, 0.0094)	(0.0014, 0.005, 0.0111)	(0.0051, 0.0092, 0.0146)	(0.002, 0.0056, 0.0113)	(0.0042, 0.0071, 0.0109)	(0.0, 0.0, 0.0372)	(0.004, 0.0065, 0.0097)	(0.0002, 0.0076, 0.024)	(0.0067, 0.0212, 0.0422)	(0.0002, 0.0052, 0.0174)	(0.0029, 0.0066, 0.0117)	(0.0, 0.0, 0.0049)	(0.0007, 0.0066, 0.02)	(0.0022, 0.009, 0.0223)	(0.0011, 0.0077, 0.0213)	(0.0, 0.0, 0.035)	(0.0064, 0.015, 0.0279)	(0.013, 0.0272, 0.0491)	(0.0049, 0.0157, 0.0325)	(0.0058, 0.015, 0.0279)	(0.0048, 0.009, 0.014)	(0.0035, 0.0063, 0.0099)	(0.0037, 0.0073, 0.0123)	(0.0027, 0.0048, 0.0075)	(0.0023, 0.005, 0.0089)	(0.0041, 0.0063, 0.009)	(0.0031, 0.0068, 0.012)	(0.0023, 0.0071, 0.0147)	(0.0055, 0.0124, 0.0236)	(0.0016, 0.0038, 0.0064)	(0.0008, 0.0031, 0.0068)	(0.0047, 0.0076, 0.0109)	(0.0038, 0.0072, 0.0113)	(0.0047, 0.0072, 0.0101)	(0.0054, 0.0109, 0.0187)	(0.004, 0.0092, 0.0169)	(0.006, 0.0111, 0.0181)	(0.0048, 0.0096, 0.0168)	(0.0036, 0.0061, 0.0094)	(0.0053, 0.0083, 0.0119)	(0.0003, 0.0028, 0.0076)	(0.0013, 0.0042, 0.0087)	(0.0005, 0.0028, 0.0066)	(0.002, 0.0047, 0.0085)	(0.0027, 0.0052, 0.0088)	(0.0033, 0.0052, 0.0074)	(0.0006, 0.004, 0.01)	(0.0052, 0.0115, 0.0199)	(0.0086, 0.0125, 0.018)
ENSG00000004468	(0.0505, 0.0617, 0.0753)	(0.034, 0.044, 0.056)	(0.0224, 0.0349, 0.0509)	(0.0379, 0.0568, 0.0797)	(0.0397, 0.0578, 0.0796)	(0.0551, 0.0728, 0.096)	VG Unavailable	(0.0452, 0.0624, 0.0824)	(0.0164, 0.0324, 0.0518)	(0.0204, 0.0376, 0.0626)	(0.0284, 0.0399, 0.0535)	VG Unavailable	VG Unavailable	(0.0151, 0.0277, 0.0445)	(0.0155, 0.0303, 0.0491)	(0.0129, 0.0243, 0.0375)	(0.0123, 0.022, 0.0339)	(0.0331, 0.0468, 0.0635)	(0.0211, 0.0319, 0.0446)	(0.0321, 0.0529, 0.0793)	(0.0057, 0.0258, 0.0615)	(0.0377, 0.0644, 0.1004)	(0.0081, 0.0154, 0.0257)	(0.0749, 0.1041, 0.1405)	(0.0526, 0.0704, 0.0938)	(0.0702, 0.0919, 0.1182)	VG Unavailable	(0.0434, 0.0558, 0.0696)	(0.0186, 0.027, 0.036)	(0.0273, 0.0843, 0.171)	(0.0101, 0.0146, 0.0199)	(0.0592, 0.0894, 0.1284)	(0.0197, 0.0253, 0.032)	(0.019, 0.025, 0.0324)	(0.049, 0.0625, 0.0771)	VG Unavailable	VG Unavailable	(0.0475, 0.068, 0.0923)	(0.0124, 0.0202, 0.0302)	VG Unavailable	VG Unavailable	(0.038, 0.067, 0.1027)	(0.0057, 0.0099, 0.0153)	(0.01, 0.0134, 0.0172)	(0.0404, 0.0664, 0.0992)	(0.005, 0.0121, 0.0224)	(0.0558, 0.0687, 0.0818)	VG Unavailable	(0.0157, 0.0484, 0.0954)	(0.0111, 0.0161, 0.0218)
ENSG00000004478	(0.0049, 0.0115, 0.021)	(0.0024, 0.0072, 0.0148)	(0.0, 0.0006, 0.0108)	(0.0017, 0.0056, 0.0124)	(0.0006, 0.0048, 0.0131)	(0.004, 0.0086, 0.015)	VG Unavailable	(0.0026, 0.0088, 0.0175)	(0.0, 0.0009, 0.0064)	(0.0, 0.0, 0.0063)	(0.0023, 0.0093, 0.0211)	(0.0008, 0.0034, 0.0073)	(0.0, 0.0008, 0.004)	(0.0, 0.0032, 0.0121)	(0.0001, 0.0031, 0.0104)	(0.0, 0.0021, 0.0119)	(0.0, 0.0028, 0.0151)	(0.0, 0.0025, 0.0101)	(0.0, 0.0051, 0.019)	(0.0003, 0.0098, 0.0313)	(0.004, 0.0122, 0.0245)	(0.0012, 0.0051, 0.0115)	(0.0012, 0.0048, 0.0108)	(0.0039, 0.0098, 0.0188)	(0.0023, 0.0052, 0.0093)	(0.0003, 0.0025, 0.0061)	(0.0, 0.0, 0.0028)	(0.0021, 0.0082, 0.0169)	(0.0004, 0.0039, 0.011)	(0.0, 0.0021, 0.0547)	(0.0, 0.0008, 0.0087)	(0.0015, 0.0087, 0.0228)	(0.0021, 0.0047, 0.0086)	(0.0008, 0.0031, 0.0063)	(0.002, 0.0054, 0.0099)	(0.0013, 0.0071, 0.0176)	(0.002, 0.0071, 0.0155)	(0.0023, 0.0076, 0.016)	(0.0005, 0.0046, 0.0127)	(0.0017, 0.0044, 0.0086)	(0.0019, 0.0048, 0.009)	(0.0, 0.0, 0.0033)	(0.0001, 0.0033, 0.0117)	(0.0015, 0.006, 0.0149)	(0.001, 0.0038, 0.0081)	(0.0, 0.0004, 0.003)	(0.0005, 0.0023, 0.0052)	(0.0007, 0.0053, 0.015)	(0.0, 0.0024, 0.01)	(0.0, 0.0004, 0.0035)
ENSG00000004487	(0.0049, 0.0074, 0.0102)	(0.0046, 0.0073, 0.0108)	(0.0032, 0.0064, 0.011)	(0.0032, 0.0056, 0.0087)	(0.0065, 0.0115, 0.0176)	(0.0044, 0.0072, 0.0103)	(0.0, 0.0046, 0.0226)	(0.0055, 0.0084, 0.0117)	(0.0048, 0.0126, 0.0245)	(0.0, 0.0041, 0.0166)	(0.0067, 0.0135, 0.0226)	(0.0004, 0.002, 0.0047)	(0.0029, 0.0058, 0.0101)	(0.0007, 0.0042, 0.011)	(0.0058, 0.0124, 0.0213)	(0.0046, 0.0134, 0.0267)	(0.0002, 0.0035, 0.0112)	(0.0031, 0.0078, 0.0148)	(0.0072, 0.0168, 0.0306)	(0.0105, 0.0262, 0.0501)	(0.0013, 0.0086, 0.0227)	(0.0042, 0.0068, 0.0098)	(0.0021, 0.004, 0.0066)	(0.0035, 0.0059, 0.009)	(0.0031, 0.0055, 0.0084)	(0.0054, 0.0083, 0.0117)	(0.0047, 0.0078, 0.0121)	(0.003, 0.0062, 0.0105)	(0.0049, 0.0096, 0.0165)	(0.0017, 0.0071, 0.0173)	(0.0078, 0.0141, 0.0223)	(0.0, 0.0, 0.0127)	(0.0072, 0.0093, 0.012)	(0.0089, 0.0142, 0.0211)	(0.0058, 0.0079, 0.0104)	(0.0022, 0.0049, 0.0084)	(0.0028, 0.0066, 0.0112)	(0.0086, 0.0124, 0.0175)	(0.0044, 0.0074, 0.0114)	(0.0027, 0.0046, 0.0067)	(0.0051, 0.0072, 0.0095)	(0.0033, 0.0064, 0.0112)	(0.0029, 0.0064, 0.011)	(0.0051, 0.0087, 0.0129)	(0.0029, 0.006, 0.0101)	(0.0018, 0.0038, 0.0065)	(0.0045, 0.0062, 0.0081)	(0.001, 0.0027, 0.006)	(0.0022, 0.0051, 0.0095)	(0.0245, 0.0372, 0.0525)
ENSG00000004534	(0.0051, 0.0064, 0.0078)	(0.0061, 0.0076, 0.0094)	(0.0042, 0.0058, 0.0078)	(0.0047, 0.0062, 0.0078)	(0.0062, 0.009, 0.0122)	(0.0047, 0.006, 0.0074)	(0.0014, 0.0075, 0.0174)	(0.0047, 0.0062, 0.0079)	(0.0041, 0.0071, 0.0106)	(0.0029, 0.006, 0.0102)	(0.0027, 0.0044, 0.0067)	(0.004, 0.0056, 0.0079)	(0.0036, 0.0053, 0.0074)	(0.0029, 0.0047, 0.0071)	(0.0034, 0.006, 0.0091)	(0.0036, 0.0064, 0.0097)	(0.004, 0.0066, 0.0098)	(0.0039, 0.0062, 0.0091)	(0.0024, 0.0045, 0.0076)	(0.002, 0.0042, 0.0077)	(0.0037, 0.0069, 0.0113)	(0.006, 0.0077, 0.0097)	(0.0058, 0.0074, 0.0093)	(0.0057, 0.0075, 0.0093)	(0.0062, 0.0078, 0.0097)	(0.007, 0.0086, 0.0104)	(0.0037, 0.0052, 0.0071)	(0.0067, 0.0089, 0.0115)	(0.0067, 0.0087, 0.0112)	(0.0027, 0.0055, 0.0093)	(0.0033, 0.0053, 0.0076)	(0.006, 0.0085, 0.0118)	(0.0049, 0.0061, 0.0075)	(0.0048, 0.0066, 0.0085)	(0.0042, 0.0053, 0.0064)	(0.0036, 0.0056, 0.0078)	(0.0035, 0.0051, 0.0068)	(0.0063, 0.0083, 0.0104)	(0.0051, 0.0068, 0.009)	(0.004, 0.0052, 0.0065)	(0.0054, 0.0067, 0.0084)	(0.0037, 0.0058, 0.0087)	(0.0057, 0.008, 0.0108)	(0.0061, 0.0079, 0.01)	(0.0051, 0.0068, 0.0086)	(0.0036, 0.0047, 0.0062)	(0.0045, 0.0056, 0.0066)	(0.0029, 0.0044, 0.0063)	(0.0033, 0.0052, 0.0074)	(0.0174, 0.0212, 0.0254)
ENSG00000004660	(0.0086, 0.0111, 0.014)	(0.0095, 0.0132, 0.0173)	(0.0079, 0.0113, 0.0156)	(0.0054, 0.0086, 0.0127)	(0.016, 0.0238, 0.0338)	(0.0274, 0.032, 0.037)	(0.0042, 0.0129, 0.0253)	(0.0066, 0.0096, 0.013)	(0.0059, 0.0087, 0.0121)	(0.0041, 0.0071, 0.0106)	(0.0055, 0.008, 0.011)	(0.0125, 0.0158, 0.0195)	(0.0229, 0.0295, 0.037)	(0.004, 0.0055, 0.0073)	(0.0051, 0.0071, 0.0093)	(0.0072, 0.0115, 0.0162)	(0.006, 0.0095, 0.0137)	(0.0059, 0.0084, 0.0109)	(0.0059, 0.0091, 0.0124)	(0.0094, 0.0168, 0.0257)	(0.0103, 0.0189, 0.0302)	(0.0074, 0.0101, 0.0133)	(0.0047, 0.0073, 0.0104)	(0.0073, 0.0108, 0.015)	(0.0074, 0.0101, 0.0135)	(0.0066, 0.0092, 0.0124)	(0.0084, 0.0115, 0.0154)	(0.0067, 0.0107, 0.0154)	(0.0079, 0.0139, 0.0214)	(0.0014, 0.0081, 0.021)	(0.0109, 0.0218, 0.0367)	(0.0063, 0.0239, 0.0569)	(0.0059, 0.0083, 0.0112)	(0.0137, 0.0203, 0.028)	(0.0113, 0.0158, 0.0204)	(0.0015, 0.0038, 0.0074)	(0.0072, 0.0105, 0.0143)	(0.0067, 0.0102, 0.0143)	(0.0081, 0.0108, 0.0138)	(0.0072, 0.0091, 0.0112)	(0.0073, 0.0089, 0.0105)	(0.0047, 0.0081, 0.0124)	(0.0048, 0.008, 0.0123)	(0.0089, 0.0132, 0.0179)	(0.0039, 0.0077, 0.0125)	(0.0097, 0.0129, 0.016)	(0.0066, 0.0085, 0.0107)	(0.0049, 0.0081, 0.012)	(0.0013, 0.0033, 0.0058)	(0.0186, 0.0221, 0.0257)
ENSG00000004700	(0.0057, 0.0093, 0.0136)	(0.0104, 0.016, 0.0236)	(0.0004, 0.0044, 0.0122)	(0.0025, 0.0061, 0.011)	(0.0031, 0.0084, 0.0165)	(0.011, 0.0162, 0.0224)	(0.0008, 0.0479, 0.1882)	(0.0069, 0.0118, 0.018)	VG Unavailable	VG Unavailable	VG Unavailable	(0.0107, 0.0243, 0.0419)	(0.001, 0.0107, 0.0309)	VG Unavailable	VG Unavailable	VG Unavailable	VG Unavailable	VG Unavailable	VG Unavailable	VG Unavailable	(0.0183, 0.0414, 0.0756)	(0.0059, 0.012, 0.0201)	(0.0073, 0.0149, 0.0255)	(0.0065, 0.0122, 0.0194)	(0.0107, 0.0183, 0.0294)	(0.0065, 0.0112, 0.0177)	(0.0044, 0.0064, 0.009)	(0.0031, 0.0089, 0.018)	(0.0046, 0.0123, 0.0237)	(0.0077, 0.035, 0.0835)	(0.0011, 0.0033, 0.0069)	(0.0, 0.0085, 0.0363)	(0.0085, 0.0126, 0.0176)	(0.0097, 0.017, 0.0266)	(0.0064, 0.0102, 0.0155)	(0.001, 0.0073, 0.0191)	(0.0064, 0.0163, 0.0317)	(0.0143, 0.0295, 0.047)	(0.0049, 0.0166, 0.035)	(0.0071, 0.0132, 0.0213)	(0.0097, 0.0159, 0.0234)	(0.0007, 0.0059, 0.0164)	(0.0059, 0.0129, 0.0232)	(0.0068, 0.0156, 0.0257)	(0.004, 0.012, 0.0237)	(0.0026, 0.0101, 0.0229)	(0.0071, 0.0116, 0.017)	(0.0045, 0.0143, 0.0294)	(0.0027, 0.011, 0.0244)	(0.0091, 0.0204, 0.037)
ENSG00000004766	(0.009, 0.0127, 0.0172)	(0.006, 0.0099, 0.0152)	(0.0033, 0.0067, 0.0113)	(0.0071, 0.0118, 0.0176)	(0.0022, 0.0062, 0.0126)	(0.0073, 0.0108, 0.0149)	(0.0, 0.0, 0.0407)	(0.0125, 0.0172, 0.0232)	(0.0002, 0.0029, 0.0084)	(0.0052, 0.0149, 0.031)	(0.0033, 0.0089, 0.0171)	(0.003, 0.0065, 0.0105)	(0.0037, 0.0071, 0.0117)	(0.0014, 0.0043, 0.009)	(0.0016, 0.0049, 0.0099)	(0.0023, 0.0097, 0.0216)	(0.0028, 0.0077, 0.0156)	(0.0044, 0.0095, 0.0171)	(0.0065, 0.0136, 0.0233)	(0.0004, 0.0049, 0.0159)	(0.0008, 0.0061, 0.018)	(0.0041, 0.0077, 0.0121)	(0.005, 0.0084, 0.013)	(0.0052, 0.0092, 0.0144)	(0.0031, 0.0058, 0.0096)	(0.005, 0.0083, 0.0121)	(0.0014, 0.0038, 0.0077)	(0.0043, 0.0095, 0.0164)	(0.0, 0.0025, 0.0091)	(0.0088, 0.0242, 0.0451)	(0.0033, 0.0082, 0.0155)	(0.0007, 0.007, 0.0203)	(0.005, 0.0083, 0.0124)	(0.0072, 0.0108, 0.0152)	(0.0077, 0.0107, 0.0146)	(0.006, 0.0125, 0.0208)	(0.0046, 0.0097, 0.017)	(0.0097, 0.0159, 0.024)	(0.0056, 0.0104, 0.0162)	(0.0066, 0.0096, 0.0132)	(0.0077, 0.0105, 0.0138)	(0.0041, 0.0096, 0.0177)	(0.0031, 0.0069, 0.0119)	(0.0032, 0.0063, 0.0103)	(0.0036, 0.0076, 0.013)	(0.0028, 0.0058, 0.0099)	(0.0064, 0.0095, 0.013)	(0.0058, 0.0115, 0.0197)	(0.0038, 0.0094, 0.0169)	(0.0237, 0.0373, 0.0572)
ENSG00000004776	(0.0048, 0.0066, 0.0086)	(0.0032, 0.0045, 0.0059)	(0.0033, 0.0058, 0.0092)	(0.0016, 0.0026, 0.0038)	(0.0022, 0.0037, 0.0058)	(0.0025, 0.0034, 0.0045)	VG Unavailable	(0.0033, 0.0048, 0.0068)	(0.0019, 0.0178, 0.0514)	(0.0, 0.0094, 0.0352)	(0.001, 0.0051, 0.0132)	(0.0, 0.009, 0.0371)	VG Unavailable	(0.004, 0.0107, 0.0212)	(0.0, 0.0017, 0.0161)	(0.0305, 0.0765, 0.1413)	(0.0, 0.0019, 0.0161)	(0.0013, 0.0074, 0.019)	(0.0005, 0.0038, 0.0104)	(0.0, 0.004, 0.0201)	(0.0014, 0.0086, 0.0213)	(0.0063, 0.0092, 0.0126)	(0.0039, 0.0061, 0.0091)	(0.0028, 0.0044, 0.0065)	(0.0008, 0.003, 0.0062)	(0.0027, 0.004, 0.0056)	(0.0025, 0.0047, 0.0076)	(0.0026, 0.0041, 0.0061)	(0.0054, 0.0081, 0.0112)	(0.0, 0.0043, 0.0166)	VG Unavailable	(0.0006, 0.0097, 0.0309)	(0.0017, 0.0031, 0.005)	(0.0029, 0.0038, 0.0047)	(0.0035, 0.0054, 0.0076)	(0.0017, 0.0039, 0.0069)	(0.0011, 0.0057, 0.0137)	(0.0018, 0.0035, 0.0061)	(0.0122, 0.0242, 0.0426)	(0.0067, 0.0126, 0.0206)	(0.0067, 0.0116, 0.0178)	(0.0032, 0.0119, 0.025)	(0.0027, 0.0068, 0.0124)	(0.0, 0.0, 0.032)	(0.0029, 0.0058, 0.0092)	(0.0013, 0.0038, 0.0077)	(0.0026, 0.0046, 0.0074)	(0.0024, 0.0049, 0.0086)	(0.0015, 0.0039, 0.0078)	VG Unavailable
ENSG00000004777	(0.0113, 0.0157, 0.0216)	(0.0086, 0.0137, 0.0197)	(0.0042, 0.0093, 0.017)	(0.0082, 0.0122, 0.0168)	(0.0056, 0.0114, 0.0191)	(0.0082, 0.0115, 0.0156)	(0.0026, 0.0445, 0.129)	(0.0084, 0.013, 0.0183)	(0.0047, 0.0094, 0.0151)	(0.0049, 0.0102, 0.0171)	(0.0042, 0.0075, 0.0114)	(0.0047, 0.0068, 0.0093)	(0.0032, 0.0051, 0.0076)	(0.0031, 0.0053, 0.008)	(0.0039, 0.0078, 0.0124)	(0.0059, 0.0107, 0.0173)	(0.0045, 0.0086, 0.014)	(0.0063, 0.0099, 0.014)	(0.0072, 0.013, 0.0202)	(0.0066, 0.0132, 0.0235)	(0.0023, 0.0053, 0.0094)	(0.006, 0.0103, 0.0154)	(0.0068, 0.011, 0.0165)	(0.0092, 0.0143, 0.0206)	(0.0183, 0.0254, 0.0344)	(0.0109, 0.0156, 0.0216)	(0.0046, 0.01, 0.0172)	(0.0051, 0.0116, 0.0214)	(0.0041, 0.0113, 0.0223)	(0.0001, 0.0052, 0.0178)	(0.0167, 0.0268, 0.0406)	(0.0084, 0.0221, 0.0427)	(0.0073, 0.0115, 0.0169)	(0.0067, 0.0159, 0.03)	(0.0039, 0.0059, 0.0082)	(0.0023, 0.0045, 0.0075)	(0.0055, 0.0103, 0.0169)	(0.0084, 0.0147, 0.0229)	(0.0039, 0.0062, 0.0092)	(0.0175, 0.0241, 0.0311)	(0.0112, 0.0157, 0.0216)	(0.0027, 0.0093, 0.0198)	(0.0086, 0.0153, 0.0248)	(0.0118, 0.0187, 0.0275)	(0.0109, 0.0176, 0.0262)	(0.0034, 0.0049, 0.0065)	(0.0117, 0.015, 0.0189)	(0.0031, 0.0068, 0.0117)	(0.0019, 0.0058, 0.012)	(0.02, 0.0309, 0.044)
ENSG00000004779	(0.001, 0.0031, 0.006)	(0.0008, 0.0026, 0.0054)	(0.0, 0.0013, 0.0039)	(0.0007, 0.0032, 0.0073)	(0.0, 0.0009, 0.006)	(0.0, 0.001, 0.0039)	VG Unavailable	(0.0006, 0.0023, 0.0053)	(0.0, 0.0004, 0.0079)	(0.0003, 0.0037, 0.0113)	(0.0, 0.0016, 0.0052)	(0.0, 0.0015, 0.0057)	(0.0001, 0.0019, 0.0064)	(0.0, 0.0012, 0.0055)	(0.0, 0.0006, 0.0043)	(0.001, 0.0055, 0.013)	(0.0001, 0.0024, 0.0077)	(0.0, 0.0007, 0.0038)	(0.0, 0.0, 0.0034)	(0.0021, 0.0138, 0.0371)	(0.0, 0.0004, 0.0274)	(0.0, 0.0001, 0.0054)	(0.0, 0.0, 0.0031)	(0.0003, 0.0021, 0.0054)	(0.0, 0.0001, 0.0076)	(0.0009, 0.0028, 0.0052)	(0.0002, 0.0013, 0.0033)	(0.0067, 0.0114, 0.0169)	(0.0084, 0.0132, 0.019)	(0.0, 0.0006, 0.0073)	(0.0, 0.0006, 0.003)	(0.0, 0.0, 0.0044)	(0.0008, 0.0029, 0.0066)	(0.0009, 0.0018, 0.0031)	(0.0008, 0.003, 0.0064)	(0.0002, 0.0028, 0.0089)	(0.0006, 0.0036, 0.0087)	(0.0012, 0.005, 0.0116)	(0.0, 0.0007, 0.0042)	(0.0005, 0.0025, 0.0059)	(0.0028, 0.0063, 0.0118)	(0.0007, 0.0044, 0.011)	(0.0, 0.0013, 0.0048)	(0.0, 0.001, 0.006)	(0.0, 0.0001, 0.0091)	(0.001, 0.0038, 0.0086)	(0.005, 0.0087, 0.0137)	(0.0, 0.0, 0.0172)	(0.0003, 0.0044, 0.0135)	(0.0104, 0.0227, 0.039)
ENSG00000004799	(nan, nan, nan)	(nan, nan, nan)	(0.0108, 0.014, 0.0175)	(0.0352, 0.042, 0.0502)	(0.0292, 0.0378, 0.0481)	(nan, nan, nan)	(0.0081, 0.0197, 0.0355)	(0.0164, 0.0169, 0.0174)	(0.0033, 0.0057, 0.009)	(0.0035, 0.0058, 0.0091)	(0.0019, 0.003, 0.0043)	(0.0104, 0.0165, 0.0245)	(0.0148, 0.0241, 0.034)	(0.005, 0.0075, 0.0106)	(0.0039, 0.0064, 0.0094)	(0.007, 0.011, 0.0157)	(0.0039, 0.0064, 0.0093)	(0.0028, 0.0044, 0.0063)	(0.0018, 0.0033, 0.0051)	(0.0037, 0.0064, 0.0095)	(0.0058, 0.0092, 0.013)	(0.0115, 0.014, 0.0169)	(0.0101, 0.012, 0.0143)	(0.0122, 0.0152, 0.0187)	(0.0086, 0.0108, 0.0133)	(0.0122, 0.0145, 0.017)	(0.1373, 0.1775, 0.2204)	(0.025, 0.0275, 0.0302)	(0.0193, 0.0199, 0.0205)	(0.0007, 0.0014, 0.0024)	VG Unavailable	(0.0143, 0.0189, 0.0241)	(0.0193, 0.0226, 0.0264)	VG Unavailable	(nan, nan, nan)	(0.0218, 0.0297, 0.0384)	(nan, nan, nan)	(0.0081, 0.0107, 0.0137)	(0.0131, 0.0172, 0.0212)	(0.0193, 0.0229, 0.0269)	(0.0147, 0.0175, 0.0205)	(0.0175, 0.0256, 0.0349)	(0.0091, 0.0131, 0.0176)	(0.0045, 0.006, 0.0078)	(0.0125, 0.0153, 0.0188)	(0.0043, 0.0059, 0.0078)	(0.016, 0.0187, 0.0216)	(0.0181, 0.0269, 0.0375)	(0.0218, 0.0309, 0.0414)	(0.0148, 0.0196, 0.0254)
ENSG00000004809	VG Unavailable	VG Unavailable	VG Unavailable	VG Unavailable	VG Unavailable	VG Unavailable	VG Unavailable	VG Unavailable	VG Unavailable	VG Unavailable	VG Unavailable	VG Unavailable	VG Unavailable	VG Unavailable	VG Unavailable	VG Unavailable	VG Unavailable	VG Unavailable	VG Unavailable	VG Unavailable	VG Unavailable	VG Unavailable	VG Unavailable	VG Unavailable	VG Unavailable	VG Unavailable	VG Unavailable	VG Unavailable	VG Unavailable	VG Unavailable	VG Unavailable	VG Unavailable	(0.308, 0.4315, 0.5885)	VG Unavailable	VG Unavailable	VG Unavailable	VG Unavailable	VG Unavailable	VG Unavailable	VG Unavailable	VG Unavailable	VG Unavailable	VG Unavailable	VG Unavailable	VG Unavailable	(0.0161, 0.0206, 0.0258)	VG Unavailable	(0.0336, 0.0985, 0.2011)	VG Unavailable	(0.1121, 0.1497, 0.1914)
ENSG00000004838	VG Unavailable	VG Unavailable	VG Unavailable	VG Unavailable	VG Unavailable	VG Unavailable	VG Unavailable	VG Unavailable	VG Unavailable	(0.0, 0.0, 0.1928)	(0.0, 0.0, 0.1098)	VG Unavailable	VG Unavailable	VG Unavailable	VG Unavailable	VG Unavailable	(0.0005, 0.0194, 0.0704)	(0.0003, 0.0078, 0.0289)	VG Unavailable	VG Unavailable	VG Unavailable	VG Unavailable	VG Unavailable	VG Unavailable	VG Unavailable	VG Unavailable	VG Unavailable	VG Unavailable	VG Unavailable	VG Unavailable	VG Unavailable	VG Unavailable	(0.0005, 0.0071, 0.0185)	VG Unavailable	VG Unavailable	VG Unavailable	VG Unavailable	VG Unavailable	(0.0, 0.0051, 0.0232)	VG Unavailable	VG Unavailable	VG Unavailable	VG Unavailable	VG Unavailable	VG Unavailable	(0.0004, 0.0017, 0.0037)	VG Unavailable	VG Unavailable	VG Unavailable	VG Unavailable
ENSG00000004846	(0.0217, 0.0294, 0.0375)	(0.0176, 0.0247, 0.0338)	VG Unavailable	(0.055, 0.1949, 0.4149)	(0.0693, 0.1652, 0.3248)	(0.0241, 0.0563, 0.0991)	VG Unavailable	(0.0149, 0.022, 0.0298)	VG Unavailable	VG Unavailable	VG Unavailable	VG Unavailable	VG Unavailable	VG Unavailable	VG Unavailable	VG Unavailable	VG Unavailable	VG Unavailable	VG Unavailable	VG Unavailable	VG Unavailable	(0.022, 0.0379, 0.0603)	(0.0178, 0.0288, 0.042)	(0.008, 0.0409, 0.1002)	(0.0212, 0.0931, 0.2148)	(0.0198, 0.073, 0.1704)	(0.0004, 0.023, 0.0777)	VG Unavailable	VG Unavailable	VG Unavailable	VG Unavailable	VG Unavailable	VG Unavailable	VG Unavailable	(0.0248, 0.0372, 0.0506)	VG Unavailable	VG Unavailable	VG Unavailable	VG Unavailable	(0.0098, 0.0218, 0.0361)	(0.01, 0.0164, 0.0246)	VG Unavailable	(0.0217, 0.0532, 0.0963)	VG Unavailable	(0.0228, 0.056, 0.0976)	(0.0058, 0.0171, 0.0327)	VG Unavailable	(0.0216, 0.0576, 0.1163)	(0.0346, 0.0665, 0.1142)	VG Unavailable
ENSG00000004864	(0.0083, 0.0116, 0.0157)	(0.0044, 0.0079, 0.0123)	(0.0015, 0.0051, 0.0114)	(0.0098, 0.016, 0.0241)	(0.0012, 0.0056, 0.0133)	(0.0044, 0.0083, 0.0129)	(0.0012, 0.0194, 0.0607)	(0.0052, 0.009, 0.0138)	(0.0119, 0.0377, 0.0828)	(0.0349, 0.074, 0.1318)	(0.0052, 0.0162, 0.0331)	(0.1655, 0.2175, 0.2799)	(0.172, 0.233, 0.304)	(0.015, 0.0312, 0.0509)	(0.0183, 0.0416, 0.0747)	(0.008, 0.0231, 0.0448)	(0.01, 0.0282, 0.0524)	(0.0158, 0.0364, 0.0652)	(0.007, 0.0221, 0.0469)	(0.0044, 0.0156, 0.0358)	(0.0009, 0.0052, 0.0133)	(0.0067, 0.0126, 0.0194)	(0.0028, 0.0064, 0.0114)	(0.0033, 0.0084, 0.0153)	(0.0, 0.0016, 0.0083)	(0.0028, 0.0067, 0.0126)	(0.0, 0.0009, 0.0106)	(0.0041, 0.0103, 0.0181)	(0.0016, 0.0078, 0.0194)	(0.0, 0.0067, 0.0249)	(0.0051, 0.0126, 0.0235)	(0.0006, 0.0028, 0.006)	(0.009, 0.0129, 0.0177)	(0.0088, 0.0141, 0.0214)	(0.0103, 0.0139, 0.0186)	(0.0003, 0.0033, 0.0102)	(0.0017, 0.0071, 0.0156)	(0.0042, 0.0091, 0.0162)	(0.0077, 0.0139, 0.0218)	(0.0081, 0.0115, 0.0156)	(0.0096, 0.013, 0.017)	(0.001, 0.0052, 0.0135)	(0.0043, 0.0108, 0.0205)	(0.0043, 0.0106, 0.0198)	(0.0005, 0.0045, 0.0111)	(0.0, 0.0017, 0.0068)	(0.0068, 0.0104, 0.0143)	(0.0, 0.0036, 0.0139)	(0.0021, 0.0082, 0.0181)	(0.0481, 0.0682, 0.0905)
ENSG00000004866	(0.0048, 0.0095, 0.0156)	(0.0208, 0.0323, 0.0466)	(0.0, 0.0004, 0.0236)	(0.0034, 0.0067, 0.011)	(0.0, 0.0019, 0.0076)	(0.0023, 0.0047, 0.0079)	(0.0, 0.0, 0.2052)	(0.0057, 0.0112, 0.019)	(0.0027, 0.0186, 0.0499)	VG Unavailable	(0.0047, 0.0197, 0.0442)	(0.003, 0.0057, 0.009)	(0.004, 0.008, 0.0133)	(0.0024, 0.0109, 0.0263)	(0.0033, 0.0169, 0.0389)	VG Unavailable	(0.0039, 0.0221, 0.0524)	(0.001, 0.0108, 0.032)	(0.0006, 0.0162, 0.0499)	(0.0048, 0.034, 0.095)	VG Unavailable	(0.0018, 0.0066, 0.0141)	(0.001, 0.0053, 0.0131)	(0.0, 0.0006, 0.0098)	(0.0025, 0.008, 0.0175)	(0.0039, 0.0093, 0.0168)	(0.0024, 0.0083, 0.0182)	(0.0001, 0.0035, 0.011)	(0.0, 0.0004, 0.0184)	(0.0018, 0.013, 0.0353)	(0.0006, 0.005, 0.0126)	(0.0, 0.0029, 0.0264)	(0.0053, 0.0093, 0.0145)	(0.0057, 0.0143, 0.0265)	(0.0066, 0.0114, 0.0187)	(0.0, 0.0036, 0.0139)	(0.0074, 0.0157, 0.0269)	(0.0022, 0.007, 0.0147)	(0.0008, 0.0037, 0.0093)	(0.0022, 0.0061, 0.0119)	(0.0056, 0.0106, 0.0167)	(0.002, 0.0084, 0.0202)	(0.0, 0.0037, 0.0139)	(0.0025, 0.0114, 0.0266)	(0.0007, 0.0058, 0.0159)	(0.0149, 0.0249, 0.0367)	(0.0025, 0.005, 0.0081)	(0.0, 0.0028, 0.0101)	(0.011, 0.0231, 0.0406)	VG Unavailable
ENSG00000004897	(0.0018, 0.0027, 0.0039)	(0.0026, 0.004, 0.0055)	(0.0009, 0.0029, 0.0062)	(0.0015, 0.0027, 0.0045)	(0.0024, 0.0048, 0.0081)	(0.0018, 0.003, 0.0045)	(0.0, 0.0009, 0.013)	(0.0022, 0.0035, 0.0052)	(0.001, 0.0039, 0.009)	(0.0024, 0.0067, 0.0127)	(0.0003, 0.0026, 0.0063)	(0.0006, 0.0024, 0.0054)	(0.0005, 0.0019, 0.0042)	(0.001, 0.0033, 0.007)	(0.0006, 0.0026, 0.0054)	(0.0, 0.0017, 0.0059)	(0.0006, 0.0027, 0.0062)	(0.0012, 0.0036, 0.0067)	(0.0045, 0.0091, 0.0145)	(0.004, 0.0089, 0.0157)	(0.0, 0.0, 0.066)	(0.0018, 0.0037, 0.0066)	(0.0019, 0.0037, 0.0063)	(0.0014, 0.003, 0.0052)	(0.0025, 0.0044, 0.0072)	(0.0013, 0.0027, 0.0045)	(0.0004, 0.0011, 0.0019)	(0.002, 0.0039, 0.0064)	(0.0028, 0.0053, 0.0086)	(0.0018, 0.0077, 0.0179)	(0.0002, 0.0012, 0.0028)	(0.003, 0.0069, 0.0125)	(0.0009, 0.0019, 0.0034)	(0.0057, 0.008, 0.0106)	(0.0017, 0.0028, 0.0042)	(0.0023, 0.0053, 0.0098)	(0.0018, 0.0056, 0.0117)	(0.0021, 0.0046, 0.0084)	(0.0007, 0.0024, 0.0048)	(0.0017, 0.0032, 0.0052)	(0.0017, 0.003, 0.0047)	(0.0028, 0.0063, 0.0114)	(0.0002, 0.0021, 0.0057)	(0.0013, 0.0033, 0.0062)	(0.0013, 0.0036, 0.007)	(0.0009, 0.0022, 0.0043)	(0.0014, 0.0023, 0.0032)	(0.0, 0.0006, 0.0033)	(0.0009, 0.0033, 0.007)	(0.0057, 0.0092, 0.0137)
ENSG00000004939	VG Unavailable	VG Unavailable	VG Unavailable	VG Unavailable	VG Unavailable	VG Unavailable	VG Unavailable	VG Unavailable	VG Unavailable	VG Unavailable	VG Unavailable	VG Unavailable	VG Unavailable	VG Unavailable	VG Unavailable	VG Unavailable	VG Unavailable	VG Unavailable	VG Unavailable	VG Unavailable	VG Unavailable	VG Unavailable	VG Unavailable	VG Unavailable	VG Unavailable	VG Unavailable	VG Unavailable	VG Unavailable	VG Unavailable	(0.004, 0.0086, 0.0165)	VG Unavailable	VG Unavailable	(0.0, 0.0, 0.0254)	VG Unavailable	VG Unavailable	VG Unavailable	VG Unavailable	VG Unavailable	(0.0008, 0.0444, 0.1532)	VG Unavailable	VG Unavailable	VG Unavailable	VG Unavailable	(0.0003, 0.0031, 0.01)	VG Unavailable	VG Unavailable	VG Unavailable	VG Unavailable	VG Unavailable	(0.0057, 0.0072, 0.0088)
ENSG00000004948	VG Unavailable	VG Unavailable	VG Unavailable	VG Unavailable	VG Unavailable	VG Unavailable	VG Unavailable	VG Unavailable	VG Unavailable	VG Unavailable	VG Unavailable	VG Unavailable	VG Unavailable	VG Unavailable	VG Unavailable	VG Unavailable	(0.6097, 0.8939, 1.2605)	VG Unavailable	VG Unavailable	VG Unavailable	VG Unavailable	VG Unavailable	VG Unavailable	VG Unavailable	VG Unavailable	VG Unavailable	VG Unavailable	VG Unavailable	VG Unavailable	VG Unavailable	VG Unavailable	VG Unavailable	VG Unavailable	VG Unavailable	VG Unavailable	VG Unavailable	VG Unavailable	VG Unavailable	VG Unavailable	VG Unavailable	VG Unavailable	VG Unavailable	VG Unavailable	VG Unavailable	VG Unavailable	(0.028, 0.0517, 0.0826)	VG Unavailable	VG Unavailable	VG Unavailable	VG Unavailable
ENSG00000004975	(0.0007, 0.0014, 0.0024)	(0.0003, 0.0012, 0.0028)	(0.0001, 0.0009, 0.0023)	(0.0004, 0.0014, 0.0028)	(0.0008, 0.0023, 0.0049)	(0.0006, 0.0013, 0.0022)	(0.0, 0.0, 0.0168)	(0.0009, 0.002, 0.0033)	(0.0037, 0.0093, 0.0169)	(0.003, 0.0087, 0.0191)	(0.0004, 0.0026, 0.0069)	(0.0003, 0.001, 0.0025)	(0.0007, 0.0019, 0.0038)	(0.0001, 0.0011, 0.0033)	(0.0009, 0.0038, 0.0088)	(0.0008, 0.0043, 0.0099)	(0.0023, 0.0059, 0.0115)	(0.0004, 0.0021, 0.0055)	(0.0005, 0.0034, 0.0089)	(0.0021, 0.0074, 0.0156)	(0.0, 0.0015, 0.0053)	(0.0005, 0.0013, 0.0025)	(0.0003, 0.0013, 0.0026)	(0.0006, 0.0014, 0.0026)	(0.0005, 0.0013, 0.0024)	(0.0009, 0.0017, 0.0029)	(0.0002, 0.0007, 0.0016)	(0.0, 0.001, 0.0035)	(0.0, 0.0, 0.0029)	(0.0004, 0.003, 0.0082)	(0.0029, 0.0056, 0.0092)	(0.0003, 0.0034, 0.0105)	(0.001, 0.0021, 0.0036)	(0.0015, 0.0029, 0.0049)	(0.0007, 0.0014, 0.0023)	(0.0, 0.0005, 0.0018)	(0.0017, 0.0044, 0.0088)	(0.0004, 0.0012, 0.0026)	(0.0004, 0.0012, 0.0024)	(0.0031, 0.0044, 0.0058)	(0.0026, 0.0036, 0.0047)	(0.0, 0.0001, 0.0088)	(0.0012, 0.0029, 0.0053)	(0.0003, 0.0014, 0.0032)	(0.0009, 0.0023, 0.0046)	(0.0, 0.0004, 0.0016)	(0.0003, 0.0009, 0.0018)	(0.0003, 0.0014, 0.003)	(0.0003, 0.0013, 0.0032)	(0.0039, 0.0068, 0.0105)
ENSG00000005001	VG Unavailable	VG Unavailable	VG Unavailable	VG Unavailable	VG Unavailable	VG Unavailable	VG Unavailable	(0.0098, 0.019, 0.0316)	VG Unavailable	VG Unavailable	VG Unavailable	VG Unavailable	VG Unavailable	VG Unavailable	VG Unavailable	VG Unavailable	VG Unavailable	VG Unavailable	VG Unavailable	VG Unavailable	VG Unavailable	VG Unavailable	(0.0258, 0.0746, 0.1531)	VG Unavailable	(0.0117, 0.0142, 0.0172)	(0.0026, 0.0252, 0.0715)	VG Unavailable	VG Unavailable	VG Unavailable	(0.0, 0.0088, 0.033)	VG Unavailable	VG Unavailable	(0.0093, 0.016, 0.0246)	VG Unavailable	VG Unavailable	VG Unavailable	(0.0028, 0.0073, 0.0137)	(0.0101, 0.0158, 0.0236)	(0.005, 0.0133, 0.024)	(0.014, 0.0225, 0.0331)	(0.0307, 0.0472, 0.0672)	(0.0054, 0.0098, 0.0154)	VG Unavailable	VG Unavailable	(0.0096, 0.0176, 0.0277)	VG Unavailable	(0.0468, 0.0596, 0.0744)	VG Unavailable	(0.0121, 0.0213, 0.0324)	VG Unavailable
ENSG00000005007	(0.0036, 0.0056, 0.0078)	(0.0031, 0.0053, 0.0078)	(0.0034, 0.0062, 0.0105)	(0.0042, 0.0069, 0.0104)	(0.005, 0.0088, 0.014)	(0.0045, 0.0064, 0.0091)	(0.0, 0.0031, 0.0149)	(0.0049, 0.0072, 0.0102)	(0.0009, 0.0041, 0.0101)	(0.0002, 0.0041, 0.0128)	(0.0014, 0.0046, 0.0105)	(0.0047, 0.0075, 0.011)	(0.0042, 0.0076, 0.0122)	(0.0021, 0.0051, 0.0093)	(0.0003, 0.0026, 0.007)	(0.0009, 0.0053, 0.0139)	(0.0, 0.0009, 0.0077)	(0.0027, 0.0066, 0.012)	(0.0005, 0.0036, 0.0101)	(0.0009, 0.0056, 0.0143)	(0.0022, 0.0076, 0.0167)	(0.0047, 0.0075, 0.0111)	(0.0062, 0.0092, 0.0129)	(0.0024, 0.0044, 0.0072)	(0.0027, 0.0046, 0.0069)	(0.0036, 0.0057, 0.008)	(0.0015, 0.003, 0.0051)	(0.003, 0.0062, 0.0108)	(0.0051, 0.0091, 0.0143)	(0.0, 0.0009, 0.0075)	(0.001, 0.003, 0.006)	(0.0023, 0.0064, 0.0117)	(0.0044, 0.0066, 0.0095)	(0.0046, 0.0075, 0.0109)	(0.0043, 0.0063, 0.0087)	(0.0028, 0.0065, 0.0118)	(0.0038, 0.007, 0.0112)	(0.0024, 0.0048, 0.0082)	(0.0023, 0.0044, 0.0073)	(0.0037, 0.0056, 0.008)	(0.0044, 0.0062, 0.0083)	(0.0009, 0.0034, 0.0081)	(0.0023, 0.0046, 0.0083)	(0.0015, 0.0033, 0.0059)	(0.0024, 0.0048, 0.008)	(0.0014, 0.0029, 0.0049)	(0.0036, 0.0053, 0.0076)	(0.004, 0.0084, 0.0146)	(0.0021, 0.0048, 0.0091)	(0.0033, 0.005, 0.0071)
ENSG00000005020	(0.0085, 0.0118, 0.0155)	(0.0071, 0.0094, 0.0124)	(0.003, 0.0061, 0.0104)	(0.0047, 0.0097, 0.0164)	(0.0058, 0.0134, 0.0237)	(0.0131, 0.017, 0.0222)	(0.0018, 0.0149, 0.0387)	(0.0057, 0.0083, 0.0115)	(0.0071, 0.0177, 0.0318)	(0.0, 0.0051, 0.0237)	(0.0108, 0.0299, 0.0568)	(0.0064, 0.0186, 0.0397)	(0.0107, 0.0254, 0.0478)	(0.0, 0.0045, 0.0157)	(0.0018, 0.0077, 0.0172)	(0.0019, 0.0125, 0.0337)	(0.0084, 0.0187, 0.033)	(0.0089, 0.0215, 0.0394)	(0.0034, 0.0207, 0.0482)	(0.0076, 0.0213, 0.044)	(0.008, 0.014, 0.022)	(0.0022, 0.0051, 0.0097)	(0.0044, 0.0073, 0.0107)	(0.0019, 0.0035, 0.0056)	(0.0025, 0.0044, 0.0068)	(0.0048, 0.0069, 0.0094)	(0.0053, 0.0084, 0.0122)	(0.0114, 0.0206, 0.0327)	(0.0121, 0.0284, 0.0541)	(0.0058, 0.0173, 0.0346)	(0.0048, 0.0089, 0.0144)	(0.0147, 0.0308, 0.0546)	(0.0045, 0.0061, 0.0081)	(0.0157, 0.023, 0.0326)	(0.0041, 0.0063, 0.0087)	(0.0054, 0.0113, 0.0186)	(0.0065, 0.017, 0.0329)	(0.0011, 0.005, 0.0117)	(0.0056, 0.0131, 0.0238)	(0.0044, 0.0071, 0.0107)	(0.0073, 0.0107, 0.0148)	(0.0057, 0.0173, 0.0357)	(0.0053, 0.0091, 0.0147)	(0.0087, 0.0134, 0.0183)	(0.0061, 0.0111, 0.0185)	(0.0008, 0.0024, 0.0048)	(0.0084, 0.0132, 0.0188)	(0.001, 0.0081, 0.0241)	(0.0025, 0.0065, 0.0125)	(0.0514, 0.06, 0.0694)
ENSG00000005059	(0.0024, 0.0034, 0.0046)	(0.0046, 0.0064, 0.0084)	(0.0038, 0.0118, 0.0255)	(0.0046, 0.0081, 0.0122)	(0.0009, 0.0026, 0.0052)	(0.0058, 0.0086, 0.0121)	(0.0, 0.0, 0.0086)	(0.0024, 0.0041, 0.0062)	(0.0005, 0.0064, 0.0197)	(0.0, 0.0, 0.0762)	(0.0046, 0.0154, 0.0336)	VG Unavailable	VG Unavailable	(0.0114, 0.0242, 0.0423)	(0.0076, 0.0207, 0.043)	(0.0135, 0.0262, 0.0439)	(0.0, 0.0019, 0.0111)	(0.0026, 0.0113, 0.0254)	(0.0002, 0.0086, 0.0287)	(0.013, 0.0327, 0.0614)	(0.0056, 0.0126, 0.0225)	(0.004, 0.0074, 0.0122)	(0.0036, 0.0062, 0.0095)	(0.0038, 0.0062, 0.0096)	(0.0031, 0.0051, 0.0074)	(0.003, 0.0051, 0.0078)	(0.0023, 0.0038, 0.0057)	(0.0022, 0.0041, 0.0065)	(0.0025, 0.0069, 0.0133)	(0.0025, 0.012, 0.0274)	(0.0021, 0.0035, 0.0054)	(0.0009, 0.0091, 0.0251)	(0.0034, 0.0054, 0.0075)	(0.0068, 0.0137, 0.0232)	(0.0032, 0.005, 0.0072)	(0.0048, 0.0091, 0.0145)	(0.002, 0.0088, 0.0212)	(0.0083, 0.014, 0.0214)	(0.0029, 0.0063, 0.0108)	(0.0032, 0.0051, 0.0073)	(0.0035, 0.0052, 0.0072)	(0.0004, 0.0026, 0.0077)	(0.0013, 0.0031, 0.0058)	(0.0012, 0.0029, 0.005)	(0.0005, 0.0035, 0.0085)	(0.0016, 0.004, 0.0076)	(0.0051, 0.0078, 0.0111)	(0.003, 0.0057, 0.0094)	(0.0011, 0.0031, 0.0058)	(0.0037, 0.0054, 0.0075)
ENSG00000005073	(0.0, 0.0074, 0.0278)	VG Unavailable	VG Unavailable	VG Unavailable	VG Unavailable	(0.0177, 0.0303, 0.0457)	VG Unavailable	VG Unavailable	VG Unavailable	VG Unavailable	VG Unavailable	VG Unavailable	VG Unavailable	VG Unavailable	VG Unavailable	VG Unavailable	VG Unavailable	VG Unavailable	VG Unavailable	VG Unavailable	VG Unavailable	(0.0002, 0.0025, 0.0084)	(0.0022, 0.0081, 0.0168)	VG Unavailable	VG Unavailable	VG Unavailable	(0.0, 0.0032, 0.0134)	VG Unavailable	VG Unavailable	VG Unavailable	VG Unavailable	VG Unavailable	VG Unavailable	(0.0117, 0.0251, 0.0455)	(0.0071, 0.0181, 0.0354)	VG Unavailable	VG Unavailable	(0.0056, 0.0163, 0.0342)	VG Unavailable	VG Unavailable	(0.0067, 0.0371, 0.0947)	VG Unavailable	VG Unavailable	VG Unavailable	VG Unavailable	VG Unavailable	VG Unavailable	(0.0029, 0.0077, 0.0146)	(0.0, 0.0032, 0.0191)	VG Unavailable
ENSG00000005075	(0.0157, 0.0204, 0.026)	(0.0096, 0.0128, 0.0166)	(0.0107, 0.0153, 0.0213)	(0.0188, 0.0252, 0.033)	(0.0105, 0.0165, 0.0246)	(0.009, 0.0119, 0.0153)	(0.0005, 0.0065, 0.02)	(0.0152, 0.0201, 0.026)	(0.0068, 0.0131, 0.0214)	(0.0109, 0.0182, 0.0275)	(0.0088, 0.0138, 0.0204)	(0.0063, 0.0106, 0.016)	(0.0064, 0.0105, 0.0151)	(0.0045, 0.0085, 0.0134)	(0.0065, 0.0114, 0.0177)	(0.0073, 0.0131, 0.0206)	(0.0036, 0.0065, 0.0105)	(0.0097, 0.0149, 0.0206)	(0.0083, 0.0141, 0.0215)	(0.0172, 0.03, 0.0466)	(0.0078, 0.0145, 0.0239)	(0.0116, 0.0162, 0.0222)	(0.0107, 0.0152, 0.0201)	(0.0067, 0.0097, 0.0134)	(0.017, 0.0217, 0.0279)	(0.0082, 0.0114, 0.0147)	(0.0102, 0.0135, 0.0171)	(0.012, 0.0166, 0.0224)	(0.0129, 0.0182, 0.024)	(0.0064, 0.0145, 0.027)	(0.0084, 0.0136, 0.0199)	(0.0076, 0.0124, 0.0186)	(0.0098, 0.0131, 0.0168)	(0.0246, 0.0297, 0.0353)	(0.0127, 0.0166, 0.0213)	(0.0058, 0.0105, 0.0168)	(0.012, 0.018, 0.0247)	(0.0109, 0.0168, 0.0231)	(0.0062, 0.0096, 0.014)	(0.014, 0.0182, 0.0231)	(0.0174, 0.022, 0.027)	(0.0183, 0.0292, 0.0425)	(0.0138, 0.0213, 0.0299)	(0.0126, 0.0177, 0.0233)	(0.0081, 0.0125, 0.0173)	(0.0051, 0.0078, 0.011)	(0.014, 0.018, 0.0221)	(0.0071, 0.014, 0.0227)	(0.0173, 0.0298, 0.0467)	(0.0191, 0.0239, 0.0287)
ENSG00000005100	(0.0045, 0.0083, 0.0127)	(0.0062, 0.011, 0.0175)	(0.0029, 0.0082, 0.0163)	(0.0049, 0.011, 0.0205)	(0.0063, 0.0154, 0.0285)	(0.009, 0.0149, 0.0221)	(0.0, 0.0, 0.0431)	(0.0021, 0.0054, 0.0101)	(0.0081, 0.0238, 0.0476)	(0.0006, 0.0099, 0.0322)	(0.0, 0.0033, 0.0186)	(0.0045, 0.0105, 0.0175)	(0.0049, 0.0111, 0.0212)	(0.0065, 0.0142, 0.0263)	(0.003, 0.0136, 0.0333)	(0.0106, 0.0279, 0.0582)	(0.005, 0.0188, 0.0406)	(0.0039, 0.0126, 0.0277)	(0.0083, 0.0254, 0.0529)	(0.0188, 0.0477, 0.0926)	(0.0023, 0.0164, 0.0425)	(0.0054, 0.0112, 0.0198)	(0.0033, 0.0075, 0.0137)	(0.0109, 0.0189, 0.0291)	(0.0069, 0.0119, 0.0186)	(0.005, 0.0097, 0.0154)	(0.0006, 0.0016, 0.0032)	(0.0036, 0.0107, 0.0198)	(0.0012, 0.007, 0.0183)	(0.0, 0.0, 0.0448)	(0.002, 0.0047, 0.0086)	(0.008, 0.0212, 0.0407)	(0.0066, 0.0114, 0.0181)	(0.0057, 0.0097, 0.0149)	(0.0052, 0.009, 0.0135)	(0.0002, 0.0039, 0.0126)	(0.0002, 0.0044, 0.0131)	(0.0091, 0.0176, 0.0289)	(0.009, 0.0176, 0.0297)	(0.0025, 0.0059, 0.0107)	(0.0066, 0.0112, 0.0164)	(0.0, 0.0019, 0.0103)	(0.0033, 0.0088, 0.017)	(0.0016, 0.006, 0.013)	(0.0003, 0.0035, 0.0106)	(0.0001, 0.0026, 0.0075)	(0.0058, 0.0104, 0.0162)	(0.0, 0.0034, 0.0129)	(0.0, 0.0011, 0.0152)	(0.0317, 0.0578, 0.0957)
ENSG00000005102	(0.0204, 0.0258, 0.0319)	(0.0265, 0.0362, 0.0467)	VG Unavailable	(0.0172, 0.0421, 0.0807)	(0.0098, 0.0225, 0.0381)	(0.0131, 0.0287, 0.0488)	(0.0, 0.0087, 0.0452)	(0.0217, 0.0288, 0.0383)	VG Unavailable	VG Unavailable	VG Unavailable	VG Unavailable	VG Unavailable	VG Unavailable	VG Unavailable	VG Unavailable	VG Unavailable	VG Unavailable	VG Unavailable	VG Unavailable	VG Unavailable	(0.0086, 0.0215, 0.0416)	(0.0181, 0.0334, 0.0556)	(0.0133, 0.0224, 0.0337)	(0.0086, 0.0173, 0.0295)	(0.0168, 0.0252, 0.0362)	VG Unavailable	(0.0122, 0.0196, 0.0286)	(0.0183, 0.0265, 0.0365)	VG Unavailable	VG Unavailable	VG Unavailable	(0.0245, 0.0661, 0.1318)	(0.0143, 0.0247, 0.0388)	(0.0194, 0.0286, 0.0394)	VG Unavailable	VG Unavailable	(0.009, 0.0334, 0.0791)	VG Unavailable	(0.022, 0.0336, 0.0461)	(0.0241, 0.0336, 0.0455)	(0.0105, 0.0284, 0.0594)	(0.0114, 0.0281, 0.0515)	(0.1367, 0.1969, 0.2601)	(0.0116, 0.0356, 0.0716)	(0.001, 0.0173, 0.0497)	(0.0429, 0.0711, 0.1074)	(0.0229, 0.0471, 0.0791)	(0.0196, 0.0389, 0.0669)	VG Unavailable
ENSG00000005108	(0.0071, 0.009, 0.0113)	(0.0041, 0.0059, 0.0084)	(0.0286, 0.0415, 0.0598)	(0.0112, 0.0212, 0.0331)	(0.0025, 0.0061, 0.0118)	(0.0107, 0.0177, 0.0268)	(0.0, 0.0, 0.0167)	(0.0083, 0.0112, 0.0147)	(0.0105, 0.0225, 0.0389)	(0.006, 0.0172, 0.033)	(0.0032, 0.0099, 0.019)	(0.0139, 0.0285, 0.0482)	(0.0082, 0.0296, 0.0683)	(0.007, 0.0144, 0.0254)	(0.012, 0.0225, 0.0377)	(0.0287, 0.0414, 0.0581)	(0.0067, 0.0152, 0.0267)	(0.006, 0.0137, 0.025)	(0.0051, 0.0148, 0.0308)	(0.0033, 0.0125, 0.0276)	(0.0105, 0.0217, 0.0377)	(0.0043, 0.009, 0.0156)	(0.0068, 0.0118, 0.0184)	(0.0049, 0.0087, 0.014)	(0.0066, 0.0127, 0.0215)	(0.0082, 0.0127, 0.0181)	(0.0438, 0.0652, 0.0915)	(0.0062, 0.0117, 0.0185)	(0.0148, 0.0291, 0.047)	(0.0045, 0.0101, 0.0189)	VG Unavailable	(0.02, 0.0294, 0.0415)	(0.0097, 0.0142, 0.0195)	(0.0312, 0.049, 0.0701)	(0.005, 0.0065, 0.0081)	(0.0409, 0.0566, 0.0739)	(0.0344, 0.0675, 0.1093)	(0.0028, 0.0064, 0.0115)	(0.0057, 0.0092, 0.0135)	(0.0101, 0.0167, 0.0251)	(0.0179, 0.0249, 0.0336)	(0.0022, 0.0103, 0.024)	(0.0042, 0.0116, 0.0219)	(0.0149, 0.0311, 0.0544)	(0.0102, 0.0192, 0.031)	(0.004, 0.0074, 0.0118)	(0.0336, 0.0406, 0.049)	(0.0056, 0.011, 0.0176)	(0.0069, 0.0133, 0.0215)	VG Unavailable
ENSG00000005156	(0.0109, 0.0166, 0.0229)	(0.0055, 0.0103, 0.0171)	(0.0075, 0.0142, 0.0227)	(0.0082, 0.0143, 0.0216)	(0.0079, 0.0158, 0.0258)	(0.0098, 0.0148, 0.0208)	(0.0071, 0.029, 0.0683)	(0.0147, 0.0221, 0.0311)	(0.0112, 0.0263, 0.0483)	(0.0111, 0.0264, 0.047)	(0.0143, 0.0271, 0.0441)	(0.0119, 0.0194, 0.0286)	(0.0125, 0.0217, 0.0327)	(0.0019, 0.0084, 0.0187)	(0.0068, 0.0168, 0.0303)	(0.0206, 0.0387, 0.0629)	(0.0143, 0.0284, 0.0476)	(0.0097, 0.0199, 0.0346)	(0.0126, 0.0271, 0.046)	(0.0012, 0.0113, 0.032)	(0.0114, 0.0275, 0.0534)	(0.001, 0.0037, 0.0078)	(0.0043, 0.0083, 0.0136)	(0.0023, 0.0058, 0.0108)	(0.01, 0.0144, 0.0198)	(0.0076, 0.0119, 0.0167)	(0.0037, 0.007, 0.0115)	(0.0098, 0.0171, 0.0267)	(0.0078, 0.0159, 0.0262)	(0.0039, 0.0163, 0.0405)	(0.0056, 0.0115, 0.0193)	(0.0099, 0.0202, 0.034)	(0.0136, 0.0195, 0.0267)	(0.0195, 0.0264, 0.0338)	(0.0116, 0.016, 0.0216)	(0.0078, 0.0138, 0.0222)	(0.0094, 0.0162, 0.0257)	(0.0091, 0.0143, 0.0213)	(0.0101, 0.0167, 0.0245)	(0.0163, 0.0216, 0.0277)	(0.0136, 0.0178, 0.0228)	(0.0046, 0.0117, 0.0223)	(0.0024, 0.0076, 0.0165)	(0.0092, 0.0151, 0.022)	(0.0098, 0.0165, 0.0244)	(0.0076, 0.0111, 0.0153)	(0.0091, 0.0125, 0.0167)	(0.0045, 0.0093, 0.0164)	(0.0063, 0.0133, 0.023)	(0.0118, 0.0183, 0.026)
ENSG00000005175	(0.0114, 0.0203, 0.032)	(0.0059, 0.0145, 0.0268)	(0.0057, 0.0165, 0.0334)	(0.0002, 0.0057, 0.0176)	(0.0074, 0.0192, 0.0364)	(0.0166, 0.0259, 0.0376)	(0.0002, 0.0308, 0.1159)	(0.0069, 0.0138, 0.0235)	(0.0, 0.0029, 0.0294)	(0.0, 0.0078, 0.0354)	(0.0075, 0.0201, 0.0375)	(0.0061, 0.0129, 0.0221)	(0.0022, 0.0071, 0.0152)	(0.0033, 0.0136, 0.033)	(0.004, 0.0138, 0.0299)	(0.0, 0.0011, 0.0855)	(0.0023, 0.0104, 0.0243)	(0.0066, 0.017, 0.033)	(0.003, 0.0155, 0.0366)	(0.005, 0.0242, 0.0606)	(0.0014, 0.0101, 0.0276)	(0.0079, 0.0152, 0.0261)	(0.0045, 0.0121, 0.0243)	(0.0032, 0.0105, 0.0213)	(0.0063, 0.0148, 0.0266)	(0.0067, 0.0139, 0.0241)	(0.0022, 0.008, 0.0182)	(0.0186, 0.0371, 0.06)	(0.0021, 0.0144, 0.0398)	VG Unavailable	(0.002, 0.0126, 0.0314)	(0.0137, 0.0354, 0.0699)	(0.0126, 0.0211, 0.0312)	(0.0066, 0.0127, 0.0199)	(0.0127, 0.02, 0.0297)	(0.009, 0.0163, 0.0253)	(0.0011, 0.0114, 0.0337)	(0.0108, 0.0226, 0.0393)	(0.0048, 0.0141, 0.029)	(0.0089, 0.0178, 0.0303)	(0.0235, 0.0354, 0.0495)	(0.0, 0.0043, 0.0227)	(0.0005, 0.0061, 0.0187)	(0.0003, 0.0052, 0.0169)	(0.0042, 0.0148, 0.0307)	(0.0, 0.0025, 0.0111)	(0.0009, 0.0045, 0.0109)	(0.0, 0.0014, 0.0183)	(0.0073, 0.0194, 0.0372)	(0.0271, 0.0523, 0.0832)
ENSG00000005187	(0.0035, 0.0048, 0.0062)	(0.0068, 0.0087, 0.0108)	(0.0022, 0.0035, 0.0051)	(0.0079, 0.0102, 0.013)	(0.0028, 0.0045, 0.0066)	(0.0071, 0.0088, 0.0108)	(0.0001, 0.0018, 0.0056)	(0.0049, 0.0064, 0.0082)	(0.0026, 0.0049, 0.008)	(0.0026, 0.0052, 0.0089)	(0.0011, 0.0027, 0.0048)	(0.0017, 0.0034, 0.0055)	(0.0016, 0.0036, 0.0061)	(0.0011, 0.0028, 0.0049)	(0.0014, 0.0031, 0.0055)	(0.0046, 0.0092, 0.0147)	(0.0015, 0.0031, 0.0055)	(0.0004, 0.0014, 0.0031)	(0.0017, 0.0037, 0.0063)	(0.0028, 0.0055, 0.0092)	(0.0024, 0.0049, 0.0088)	(0.0044, 0.0062, 0.0083)	(0.0024, 0.0035, 0.0048)	(0.0038, 0.0051, 0.007)	(0.0019, 0.0029, 0.0043)	(0.0025, 0.0034, 0.0045)	(0.0024, 0.0034, 0.0046)	(0.0067, 0.0089, 0.0114)	(0.0048, 0.0068, 0.0089)	(0.0053, 0.0092, 0.0144)	(0.0011, 0.0022, 0.0036)	(0.0128, 0.0184, 0.0251)	(0.0022, 0.0031, 0.0042)	(0.003, 0.0043, 0.0059)	(0.002, 0.0028, 0.0038)	(0.0051, 0.0067, 0.0086)	(0.0037, 0.0051, 0.0068)	(0.0075, 0.01, 0.013)	(0.0031, 0.0051, 0.0075)	(0.0062, 0.0079, 0.0098)	(0.0043, 0.0056, 0.007)	(0.0012, 0.0026, 0.0045)	(0.0013, 0.0023, 0.0035)	(0.0019, 0.0029, 0.0044)	(0.0039, 0.0055, 0.0072)	(0.0004, 0.0007, 0.0011)	(0.0053, 0.0067, 0.0081)	(0.0072, 0.0102, 0.0138)	(0.0051, 0.0077, 0.0109)	(0.0048, 0.0076, 0.0113)
ENSG00000005189	(0.0294, 0.0473, 0.068)	(0.0226, 0.0401, 0.0647)	(0.0, 0.0032, 0.0308)	VG Unavailable	VG Unavailable	VG Unavailable	VG Unavailable	(0.0241, 0.0423, 0.0656)	VG Unavailable	VG Unavailable	VG Unavailable	(0.0483, 0.0796, 0.1184)	(0.0316, 0.0545, 0.087)	VG Unavailable	VG Unavailable	VG Unavailable	VG Unavailable	(0.012, 0.0357, 0.0723)	VG Unavailable	VG Unavailable	VG Unavailable	VG Unavailable	(0.007, 0.0223, 0.0476)	VG Unavailable	(0.0042, 0.015, 0.032)	VG Unavailable	(0.0, 0.0, 0.3402)	VG Unavailable	VG Unavailable	VG Unavailable	(0.0001, 0.0042, 0.0153)	VG Unavailable	VG Unavailable	VG Unavailable	VG Unavailable	(0.1129, 0.1889, 0.2777)	VG Unavailable	(0.0149, 0.0264, 0.0413)	VG Unavailable	(0.0131, 0.0294, 0.0502)	(0.006, 0.0167, 0.0318)	(0.0, 0.0127, 0.0504)	VG Unavailable	VG Unavailable	(0.002, 0.0087, 0.0204)	(0.005, 0.0064, 0.0081)	VG Unavailable	(0.0706, 0.1297, 0.217)	(0.0, 0.0039, 0.0343)	VG Unavailable
ENSG00000005194	(0.0088, 0.0149, 0.022)	(0.0152, 0.0245, 0.0371)	(0.0069, 0.015, 0.0259)	(0.0102, 0.019, 0.0319)	(0.0065, 0.0194, 0.0403)	(0.0042, 0.0112, 0.0219)	VG Unavailable	(0.0091, 0.0156, 0.0249)	(0.0, 0.0, 0.0131)	(0.0039, 0.0176, 0.0453)	(0.0, 0.0016, 0.0199)	(0.0039, 0.0107, 0.02)	(0.0026, 0.009, 0.0188)	(0.0157, 0.0336, 0.0595)	(0.001, 0.006, 0.0155)	(0.0222, 0.0489, 0.0884)	(0.0058, 0.019, 0.0385)	(0.0002, 0.0066, 0.0197)	(0.0054, 0.0198, 0.0429)	(0.0251, 0.0632, 0.1187)	(0.0124, 0.0324, 0.0652)	(0.0059, 0.014, 0.0261)	(0.0076, 0.0133, 0.0201)	(0.0029, 0.0087, 0.0179)	(0.0019, 0.005, 0.01)	(0.0081, 0.0148, 0.0241)	(0.007, 0.0131, 0.02)	(0.0048, 0.0107, 0.019)	(0.005, 0.0111, 0.0199)	(0.0196, 0.0444, 0.0791)	(0.0006, 0.0044, 0.0118)	(0.0055, 0.019, 0.0401)	(0.0047, 0.0102, 0.0178)	(0.0072, 0.0124, 0.0197)	(0.0047, 0.0097, 0.0167)	(0.0, 0.0032, 0.0231)	(0.0062, 0.0167, 0.0337)	(0.0043, 0.0113, 0.0225)	(0.0007, 0.0047, 0.0127)	(0.01, 0.0155, 0.0221)	(0.0092, 0.0139, 0.0196)	(0.0, 0.0033, 0.0136)	(0.0048, 0.0129, 0.0247)	(0.0014, 0.0066, 0.0171)	(0.0009, 0.0055, 0.014)	(0.0101, 0.0154, 0.022)	(0.0087, 0.0139, 0.0201)	(0.0022, 0.014, 0.0359)	(0.0, 0.0, 0.009)	(0.0173, 0.0312, 0.0511)
ENSG00000005206	(0.0023, 0.003, 0.0038)	(0.0021, 0.0029, 0.0038)	(0.0017, 0.0028, 0.004)	(0.0021, 0.0031, 0.0042)	(0.0017, 0.0027, 0.0041)	(0.003, 0.004, 0.0049)	(0.0001, 0.002, 0.0057)	(0.0018, 0.0025, 0.0033)	(0.001, 0.0023, 0.004)	(0.001, 0.0024, 0.0044)	(0.001, 0.002, 0.0034)	(0.0025, 0.0034, 0.0046)	(0.0023, 0.0033, 0.0045)	(0.0016, 0.0025, 0.0038)	(0.0014, 0.0025, 0.0041)	(0.0025, 0.0043, 0.0065)	(0.0009, 0.002, 0.0035)	(0.0009, 0.0017, 0.0028)	(0.0005, 0.0016, 0.003)	(0.0016, 0.0035, 0.0058)	(0.0025, 0.0042, 0.0065)	(0.002, 0.0028, 0.0038)	(0.0039, 0.005, 0.0062)	(0.0012, 0.0019, 0.0027)	(0.0023, 0.0031, 0.004)	(0.0025, 0.0034, 0.0043)	(0.0025, 0.0034, 0.0045)	(0.0016, 0.0025, 0.0036)	(0.002, 0.0031, 0.0044)	(0.0016, 0.0035, 0.0062)	(0.0015, 0.0027, 0.0041)	(0.0012, 0.0021, 0.0033)	(0.0026, 0.0034, 0.0043)	(0.0039, 0.005, 0.0061)	(0.002, 0.0027, 0.0034)	(0.0009, 0.0017, 0.0026)	(0.0108, 0.0135, 0.0166)	(0.0015, 0.0022, 0.003)	(0.0026, 0.0034, 0.0044)	(0.005, 0.0062, 0.0075)	(0.0058, 0.0069, 0.0083)	(0.0013, 0.0023, 0.0036)	(0.0021, 0.0032, 0.0046)	(0.0014, 0.0021, 0.0028)	(0.0029, 0.004, 0.0052)	(0.0012, 0.0017, 0.0022)	(0.0022, 0.0028, 0.0034)	(0.0019, 0.0032, 0.005)	(0.0017, 0.003, 0.0046)	(0.0029, 0.0039, 0.005)
ENSG00000005238	(0.0093, 0.0146, 0.0209)	(0.0091, 0.0158, 0.0247)	(0.0013, 0.0064, 0.0146)	(0.0087, 0.013, 0.0193)	(0.0068, 0.0131, 0.0221)	(0.0077, 0.0117, 0.0164)	VG Unavailable	(0.0065, 0.0138, 0.0238)	(0.0018, 0.0097, 0.0248)	(0.0, 0.0049, 0.0229)	(0.0, 0.0002, 0.0476)	(0.0061, 0.0156, 0.0279)	(0.0011, 0.0075, 0.0195)	(0.0026, 0.0084, 0.0178)	(0.0, 0.0028, 0.0164)	(0.0, 0.0006, 0.0322)	(0.0003, 0.0059, 0.02)	(0.0004, 0.0057, 0.017)	(0.0, 0.0046, 0.0199)	(0.0069, 0.0224, 0.0488)	(0.0006, 0.0058, 0.0149)	(0.0084, 0.0167, 0.0273)	(0.0041, 0.0089, 0.0161)	(0.0063, 0.013, 0.0219)	(0.0112, 0.0164, 0.0223)	(0.0071, 0.0132, 0.0212)	(0.0024, 0.0064, 0.0122)	(0.0062, 0.0133, 0.0226)	(0.0039, 0.0098, 0.0182)	(0.0119, 0.0382, 0.0804)	(0.004, 0.016, 0.0345)	(0.0, 0.002, 0.0286)	(0.0061, 0.0092, 0.0135)	(0.0096, 0.0166, 0.0258)	(0.009, 0.0149, 0.0225)	(0.0101, 0.0289, 0.0564)	(0.003, 0.0169, 0.042)	(0.0049, 0.0129, 0.0252)	(0.005, 0.0121, 0.0217)	(0.0105, 0.0168, 0.0242)	(0.0172, 0.0241, 0.0321)	(0.0059, 0.0162, 0.0322)	(0.004, 0.0122, 0.0262)	(0.0015, 0.0047, 0.0099)	(0.0061, 0.0146, 0.0266)	(0.0022, 0.008, 0.0175)	(0.0018, 0.005, 0.0102)	(0.0192, 0.0427, 0.0703)	(0.003, 0.0116, 0.0258)	(0.0055, 0.0078, 0.0105)
ENSG00000005243	(0.007, 0.0092, 0.0118)	(0.0073, 0.0098, 0.0126)	(0.0046, 0.0081, 0.0127)	(0.0051, 0.007, 0.009)	(0.0057, 0.0088, 0.0128)	(0.0059, 0.0078, 0.01)	(0.0, 0.0, 0.0186)	(0.0065, 0.0094, 0.013)	(0.0, 0.005, 0.0225)	(0.0011, 0.0112, 0.0294)	(0.0002, 0.0069, 0.0244)	(0.0099, 0.0328, 0.0719)	VG Unavailable	(0.0005, 0.0064, 0.0189)	(0.0, 0.0079, 0.0256)	(0.0055, 0.0154, 0.0312)	(0.0, 0.0057, 0.0177)	(0.0007, 0.0075, 0.0228)	(0.0001, 0.006, 0.0193)	(0.0136, 0.0297, 0.0517)	(0.0027, 0.0082, 0.0152)	(0.0068, 0.0097, 0.013)	(0.0061, 0.0095, 0.014)	(0.0064, 0.0091, 0.0123)	(0.0112, 0.0171, 0.0242)	(0.0068, 0.0091, 0.0119)	(0.0047, 0.0067, 0.0088)	(0.0043, 0.0069, 0.0098)	(0.0009, 0.0027, 0.0052)	(0.0055, 0.0144, 0.0291)	VG Unavailable	(0.0088, 0.0147, 0.0225)	(0.0077, 0.0114, 0.016)	(0.0097, 0.0124, 0.0153)	(0.0052, 0.007, 0.0089)	(0.0119, 0.0245, 0.0437)	(0.009, 0.0181, 0.031)	(0.0034, 0.0062, 0.0095)	(0.0059, 0.0113, 0.0193)	(0.0093, 0.0133, 0.0175)	(0.0078, 0.0108, 0.0139)	(0.0036, 0.0083, 0.0148)	(0.0022, 0.0074, 0.0162)	(0.0088, 0.0177, 0.0287)	(0.0053, 0.0099, 0.0157)	(0.0272, 0.0371, 0.0475)	(0.0055, 0.0076, 0.0098)	(0.0022, 0.0055, 0.0106)	(0.0044, 0.0095, 0.0163)	(0.0447, 0.0818, 0.1318)
ENSG00000005249	(0.0033, 0.0041, 0.0051)	(0.0017, 0.0023, 0.0029)	(0.002, 0.0031, 0.0045)	(0.0482, 0.072, 0.1001)	(0.0033, 0.0082, 0.0157)	(0.0219, 0.03, 0.0397)	(0.0004, 0.0052, 0.0153)	(0.0022, 0.003, 0.0041)	(0.0018, 0.004, 0.0073)	(0.0034, 0.0083, 0.0166)	(0.0012, 0.0029, 0.0054)	(0.0021, 0.0058, 0.0122)	(0.0009, 0.0034, 0.0076)	(0.0008, 0.0023, 0.0044)	(0.0006, 0.0016, 0.0031)	(0.0008, 0.0036, 0.0086)	(0.0045, 0.0087, 0.0137)	(0.0005, 0.0016, 0.0034)	(0.0006, 0.0023, 0.0052)	(0.01, 0.0204, 0.0355)	(0.0002, 0.0043, 0.0139)	(0.0029, 0.0052, 0.008)	(0.0053, 0.0088, 0.0124)	(0.0046, 0.0062, 0.0081)	(0.0028, 0.0065, 0.012)	(0.005, 0.0064, 0.0081)	(0.0049, 0.018, 0.0374)	(0.0097, 0.0134, 0.0177)	(0.0083, 0.0134, 0.02)	(0.0055, 0.0192, 0.0398)	VG Unavailable	(0.0191, 0.0504, 0.0961)	(0.0051, 0.0078, 0.0113)	(0.0217, 0.0398, 0.0612)	(0.0078, 0.0107, 0.0139)	(0.0067, 0.0099, 0.0144)	(0.0057, 0.0125, 0.0209)	(0.0105, 0.0171, 0.0243)	(0.0026, 0.005, 0.0086)	(0.0116, 0.0189, 0.0284)	(0.0073, 0.0126, 0.0189)	(0.0023, 0.0053, 0.0101)	(0.0001, 0.0019, 0.006)	(0.0059, 0.0093, 0.0137)	(0.0064, 0.0104, 0.0157)	(0.0005, 0.0013, 0.0025)	(0.01, 0.0152, 0.022)	(0.0059, 0.0123, 0.0225)	(0.0041, 0.0101, 0.0184)	(0.0097, 0.0148, 0.0213)
ENSG00000005339	(0.0048, 0.0075, 0.011)	(0.0054, 0.0092, 0.014)	(0.0011, 0.0054, 0.0133)	(0.0027, 0.0054, 0.0093)	(0.004, 0.0098, 0.0176)	(0.0057, 0.0088, 0.0122)	(0.0004, 0.0144, 0.0518)	(0.0042, 0.0074, 0.0117)	(0.0007, 0.0072, 0.0197)	(0.0035, 0.0147, 0.0357)	(0.0024, 0.0077, 0.0164)	(0.0022, 0.0044, 0.0073)	(0.0013, 0.003, 0.0054)	(0.0023, 0.0061, 0.012)	(0.0022, 0.0076, 0.0161)	(0.0026, 0.0108, 0.0253)	(0.0009, 0.0066, 0.0189)	(0.003, 0.0089, 0.0184)	(0.005, 0.0146, 0.0285)	(0.0107, 0.0271, 0.0531)	(0.0042, 0.0155, 0.036)	(0.0048, 0.0081, 0.0128)	(0.0033, 0.0061, 0.0101)	(0.0021, 0.0047, 0.0086)	(0.003, 0.0066, 0.0114)	(0.0026, 0.0052, 0.0083)	(0.0, 0.0013, 0.0058)	(0.0029, 0.0079, 0.0153)	(0.0023, 0.0071, 0.0146)	(0.0069, 0.0267, 0.0576)	(0.0007, 0.005, 0.0132)	(0.0033, 0.0115, 0.0233)	(0.0056, 0.0092, 0.0138)	(0.0041, 0.0072, 0.0111)	(0.0043, 0.0067, 0.0098)	(0.0035, 0.0078, 0.0139)	(0.0043, 0.0101, 0.0189)	(0.0004, 0.0024, 0.0061)	(0.0068, 0.0128, 0.0217)	(0.0042, 0.0066, 0.0099)	(0.0068, 0.0097, 0.0133)	(0.0042, 0.0099, 0.018)	(0.0036, 0.0088, 0.0162)	(0.0023, 0.0051, 0.0089)	(0.0018, 0.0052, 0.0106)	(0.0034, 0.0063, 0.0102)	(0.0058, 0.0087, 0.012)	(0.001, 0.0049, 0.0115)	(0.0, 0.001, 0.0083)	(0.0048, 0.0078, 0.0115)
ENSG00000005379	(0.0071, 0.0115, 0.0164)	(0.0046, 0.0075, 0.0113)	(0.0045, 0.0072, 0.0104)	(0.0043, 0.0061, 0.0083)	(0.0015, 0.0036, 0.0067)	(0.0068, 0.009, 0.0116)	(0.0, 0.0012, 0.0061)	(0.006, 0.009, 0.0125)	(0.0007, 0.0013, 0.0021)	(0.0011, 0.0021, 0.0035)	(0.0025, 0.0042, 0.0061)	(0.0063, 0.0086, 0.0113)	(0.0042, 0.006, 0.0084)	(0.0005, 0.0009, 0.0014)	(0.0009, 0.0016, 0.0025)	(0.0016, 0.0031, 0.005)	(0.0014, 0.003, 0.0049)	(0.0024, 0.0037, 0.0053)	(0.0027, 0.0046, 0.0069)	(0.0021, 0.0049, 0.0092)	(0.004, 0.0098, 0.0193)	(0.0034, 0.0049, 0.0066)	(0.0031, 0.0049, 0.0071)	(0.0029, 0.0043, 0.0061)	(0.0039, 0.0065, 0.0099)	(0.0035, 0.0049, 0.0064)	(0.0357, 0.0641, 0.1016)	(0.0074, 0.0106, 0.0147)	(0.0049, 0.0081, 0.0123)	(0.0028, 0.0079, 0.0155)	(0.0039, 0.0109, 0.0208)	(0.005, 0.0105, 0.0184)	(0.0029, 0.0044, 0.0061)	(0.0095, 0.0144, 0.0202)	(0.0069, 0.0094, 0.0121)	(0.0013, 0.0024, 0.0038)	(0.0021, 0.004, 0.0066)	(0.0034, 0.0051, 0.007)	(0.0016, 0.0026, 0.0039)	(0.0099, 0.0139, 0.0186)	(0.0082, 0.0112, 0.0147)	(0.0031, 0.0068, 0.0122)	(0.0056, 0.0092, 0.0142)	(0.004, 0.0068, 0.0106)	(0.0015, 0.0029, 0.0048)	(0.0031, 0.0075, 0.0141)	(0.0018, 0.0025, 0.0032)	(0.0028, 0.0047, 0.007)	(0.0053, 0.0088, 0.013)	(0.0052, 0.0079, 0.0109)
ENSG00000005381	VG Unavailable	VG Unavailable	VG Unavailable	VG Unavailable	VG Unavailable	VG Unavailable	VG Unavailable	VG Unavailable	VG Unavailable	VG Unavailable	VG Unavailable	VG Unavailable	VG Unavailable	VG Unavailable	VG Unavailable	VG Unavailable	VG Unavailable	VG Unavailable	VG Unavailable	VG Unavailable	VG Unavailable	VG Unavailable	VG Unavailable	VG Unavailable	VG Unavailable	VG Unavailable	VG Unavailable	VG Unavailable	VG Unavailable	VG Unavailable	VG Unavailable	VG Unavailable	(0.0193, 0.0347, 0.0545)	VG Unavailable	VG Unavailable	VG Unavailable	VG Unavailable	VG Unavailable	VG Unavailable	VG Unavailable	VG Unavailable	(0.0034, 0.0193, 0.0475)	VG Unavailable	(0.0206, 0.046, 0.0799)	VG Unavailable	VG Unavailable	VG Unavailable	VG Unavailable	VG Unavailable	(0.0409, 0.0551, 0.0713)
ENSG00000005421	VG Unavailable	VG Unavailable	(0.751, 0.8939, 1.0463)	VG Unavailable	VG Unavailable	VG Unavailable	VG Unavailable	VG Unavailable	VG Unavailable	VG Unavailable	VG Unavailable	VG Unavailable	VG Unavailable	VG Unavailable	VG Unavailable	VG Unavailable	VG Unavailable	VG Unavailable	VG Unavailable	VG Unavailable	VG Unavailable	VG Unavailable	VG Unavailable	VG Unavailable	VG Unavailable	VG Unavailable	VG Unavailable	VG Unavailable	VG Unavailable	VG Unavailable	VG Unavailable	(0.0543, 0.0682, 0.0856)	(0.0558, 0.0898, 0.1345)	VG Unavailable	VG Unavailable	(0.1594, 0.255, 0.3665)	VG Unavailable	VG Unavailable	(0.3338, 0.4563, 0.6077)	(0.0505, 0.0958, 0.1563)	VG Unavailable	VG Unavailable	VG Unavailable	VG Unavailable	VG Unavailable	(0.055, 0.0869, 0.1246)	VG Unavailable	VG Unavailable	VG Unavailable	VG Unavailable
ENSG00000005436	(0.0036, 0.0046, 0.0057)	(0.0017, 0.0026, 0.0036)	(0.0014, 0.0023, 0.0034)	(0.0009, 0.0017, 0.0029)	(0.001, 0.0019, 0.0033)	(0.0022, 0.0031, 0.0041)	(0.0007, 0.006, 0.0171)	(0.0018, 0.0026, 0.0036)	(0.0035, 0.0058, 0.0087)	(0.0012, 0.0026, 0.0047)	(0.0012, 0.0024, 0.004)	(0.0012, 0.0023, 0.0038)	(0.0011, 0.0022, 0.0036)	(0.0009, 0.0021, 0.0036)	(0.0025, 0.0041, 0.0064)	(0.0029, 0.0049, 0.0073)	(0.0024, 0.004, 0.0062)	(0.0021, 0.0036, 0.0056)	(0.0014, 0.0028, 0.0048)	(0.0029, 0.0053, 0.0081)	(0.004, 0.0063, 0.0091)	(0.0019, 0.0029, 0.0042)	(0.0021, 0.0032, 0.0047)	(0.0015, 0.0026, 0.0039)	(0.0019, 0.0029, 0.0039)	(0.002, 0.0029, 0.0041)	(0.002, 0.0027, 0.0036)	(0.0032, 0.0046, 0.0063)	(0.0068, 0.0092, 0.0118)	(0.0029, 0.006, 0.0104)	(0.002, 0.0032, 0.0049)	(0.0064, 0.0089, 0.0121)	(0.0027, 0.0039, 0.0052)	(0.0038, 0.0048, 0.0058)	(0.0017, 0.0023, 0.0033)	(0.0019, 0.0034, 0.0052)	(0.0013, 0.0024, 0.0039)	(0.0011, 0.0022, 0.0035)	(0.0021, 0.0034, 0.0052)	(0.0029, 0.0039, 0.0053)	(0.005, 0.0066, 0.0084)	(0.0004, 0.0015, 0.0033)	(0.002, 0.0038, 0.0062)	(0.0015, 0.0028, 0.0045)	(0.0019, 0.0034, 0.0049)	(0.0024, 0.0036, 0.005)	(0.0015, 0.0021, 0.0029)	(0.0004, 0.0012, 0.0025)	(0.0015, 0.003, 0.0049)	(0.0096, 0.0142, 0.0199)
ENSG00000005448	(0.0694, 0.1608, 0.2925)	(0.0258, 0.091, 0.1878)	VG Unavailable	VG Unavailable	VG Unavailable	VG Unavailable	VG Unavailable	(0.0353, 0.0982, 0.2021)	(0.0193, 0.0963, 0.2443)	VG Unavailable	(0.0129, 0.057, 0.1293)	(0.0006, 0.0225, 0.0826)	(0.0216, 0.0816, 0.1862)	(0.0039, 0.037, 0.1066)	VG Unavailable	VG Unavailable	VG Unavailable	(0.0103, 0.0536, 0.1446)	VG Unavailable	VG Unavailable	VG Unavailable	VG Unavailable	(0.0117, 0.0607, 0.1577)	(0.0, 0.0097, 0.0619)	VG Unavailable	(0.0, 0.0166, 0.0664)	(0.0006, 0.0135, 0.0443)	VG Unavailable	VG Unavailable	VG Unavailable	(0.0003, 0.0111, 0.0351)	VG Unavailable	(0.0018, 0.0219, 0.066)	VG Unavailable	(0.0078, 0.0225, 0.0481)	VG Unavailable	VG Unavailable	VG Unavailable	(0.0133, 0.0481, 0.0941)	(0.0339, 0.0885, 0.1707)	(0.0368, 0.0878, 0.1625)	VG Unavailable	VG Unavailable	(0.0, 0.0, 0.026)	VG Unavailable	(0.0054, 0.0288, 0.0731)	(0.0107, 0.043, 0.0932)	VG Unavailable	VG Unavailable	(0.0453, 0.153, 0.3332)
ENSG00000005469	(0.0125, 0.0236, 0.0368)	(0.0041, 0.0146, 0.0309)	(0.0013, 0.0094, 0.0265)	(0.007, 0.015, 0.0266)	(0.0032, 0.0129, 0.0338)	(0.0072, 0.0151, 0.0266)	VG Unavailable	(0.0025, 0.0079, 0.0165)	(0.0075, 0.0311, 0.0674)	(0.0, 0.0, 0.0317)	(0.0, 0.0015, 0.0329)	(0.0, 0.0029, 0.0159)	(0.0009, 0.0101, 0.0288)	(0.0018, 0.0117, 0.0302)	(0.0098, 0.0301, 0.0668)	(0.0211, 0.0576, 0.1167)	(0.005, 0.0201, 0.0463)	(0.0002, 0.0071, 0.0238)	(0.0002, 0.0123, 0.041)	(0.0056, 0.0486, 0.1371)	(0.0, 0.0119, 0.0667)	(0.0051, 0.0133, 0.0254)	(0.0185, 0.0283, 0.0409)	(0.0065, 0.0151, 0.0272)	(0.0126, 0.0195, 0.0279)	(0.0037, 0.0103, 0.0208)	(0.0041, 0.0106, 0.0205)	(0.0, 0.0073, 0.0287)	(0.0042, 0.0174, 0.0398)	(0.0042, 0.0339, 0.0895)	(0.0, 0.0046, 0.0193)	(0.0079, 0.0152, 0.0229)	(0.0129, 0.0223, 0.0356)	(0.0046, 0.0134, 0.0262)	(0.0036, 0.0078, 0.0141)	(0.0041, 0.0145, 0.0325)	(0.0146, 0.0325, 0.0579)	(0.0075, 0.0183, 0.0343)	(0.0032, 0.0129, 0.0289)	(0.0106, 0.0164, 0.0235)	(0.0127, 0.0186, 0.0254)	(0.0, 0.0007, 0.0225)	(0.0244, 0.0411, 0.0615)	(0.0072, 0.0173, 0.0329)	(0.0017, 0.012, 0.0325)	(0.0004, 0.0081, 0.0269)	(0.003, 0.0057, 0.0094)	(0.0, 0.0056, 0.0233)	(0.0024, 0.0087, 0.018)	VG Unavailable
ENSG00000005471	(0.0259, 0.0517, 0.0839)	VG Unavailable	(0.0083, 0.0158, 0.0251)	(0.0456, 0.0678, 0.0968)	VG Unavailable	(0.1373, 0.2077, 0.2977)	VG Unavailable	(0.0371, 0.0729, 0.1232)	VG Unavailable	VG Unavailable	VG Unavailable	VG Unavailable	VG Unavailable	VG Unavailable	VG Unavailable	VG Unavailable	VG Unavailable	VG Unavailable	VG Unavailable	VG Unavailable	VG Unavailable	(0.0292, 0.0644, 0.1108)	VG Unavailable	VG Unavailable	VG Unavailable	(0.0456, 0.087, 0.1419)	VG Unavailable	(0.0022, 0.0097, 0.0223)	(0.0089, 0.0196, 0.0361)	VG Unavailable	(0.01, 0.0229, 0.0419)	(0.0067, 0.0098, 0.0135)	VG Unavailable	(0.0245, 0.0386, 0.0558)	(0.0595, 0.085, 0.1138)	VG Unavailable	VG Unavailable	VG Unavailable	VG Unavailable	(0.012, 0.0335, 0.0639)	(0.0202, 0.0385, 0.0632)	VG Unavailable	(0.0, 0.0033, 0.0189)	(0.0132, 0.023, 0.0355)	VG Unavailable	(0.296, 0.3978, 0.518)	(0.0136, 0.0333, 0.0614)	VG Unavailable	VG Unavailable	VG Unavailable
ENSG00000005483	(0.0046, 0.0072, 0.0104)	(0.003, 0.0057, 0.0091)	(0.0019, 0.0072, 0.0152)	(0.0069, 0.0108, 0.0155)	(0.0017, 0.0051, 0.0106)	(0.0015, 0.0033, 0.0057)	(0.0, 0.007, 0.0277)	(0.0045, 0.0076, 0.0118)	(0.0017, 0.0073, 0.0166)	(0.002, 0.008, 0.0183)	(0.0052, 0.0114, 0.0202)	(0.0004, 0.002, 0.0054)	(0.0014, 0.0037, 0.0067)	(0.0, 0.0, 0.004)	(0.0027, 0.0075, 0.0146)	(0.0078, 0.0169, 0.0292)	(0.0026, 0.0078, 0.0159)	(0.007, 0.0151, 0.0258)	(0.0, 0.0, 0.0309)	(0.0013, 0.0085, 0.0203)	(0.0015, 0.0054, 0.0119)	(0.0016, 0.0043, 0.0085)	(0.0007, 0.0026, 0.0058)	(0.0036, 0.0067, 0.0105)	(0.0069, 0.011, 0.0164)	(0.0039, 0.0065, 0.01)	(0.001, 0.0035, 0.0072)	(0.0033, 0.0074, 0.0131)	(0.0, 0.0028, 0.0117)	(0.008, 0.0237, 0.0468)	(0.0, 0.0003, 0.0073)	(0.0018, 0.0098, 0.0248)	(0.0064, 0.0094, 0.013)	(0.005, 0.0093, 0.0154)	(0.0013, 0.0028, 0.005)	(0.0006, 0.0035, 0.0089)	(0.0085, 0.0153, 0.0256)	(0.0014, 0.0048, 0.0097)	(0.0009, 0.004, 0.0101)	(0.0036, 0.0059, 0.0089)	(0.0068, 0.0098, 0.0131)	(0.0018, 0.0067, 0.0151)	(0.0072, 0.0128, 0.0206)	(0.0006, 0.0036, 0.0092)	(0.0008, 0.004, 0.0093)	(0.0049, 0.0087, 0.0134)	(0.0041, 0.0065, 0.0095)	(0.0004, 0.0032, 0.0095)	(0.0003, 0.0026, 0.0082)	(0.0089, 0.0138, 0.0199)
ENSG00000005486	(0.0059, 0.0081, 0.0103)	(0.0053, 0.0077, 0.0104)	(0.004, 0.0057, 0.0077)	(0.0067, 0.0093, 0.0129)	(0.0037, 0.0066, 0.0105)	(0.0064, 0.0093, 0.0127)	(0.001, 0.0075, 0.0199)	(0.0054, 0.008, 0.0111)	(0.005, 0.0073, 0.0101)	(0.0039, 0.0061, 0.009)	(0.0035, 0.0053, 0.0072)	(0.0042, 0.0065, 0.0095)	(0.0053, 0.0082, 0.0119)	(0.0048, 0.0069, 0.0092)	(0.0051, 0.0074, 0.0102)	(0.0044, 0.0064, 0.0087)	(0.009, 0.0126, 0.0166)	(0.0045, 0.0064, 0.0087)	(0.0033, 0.005, 0.007)	(0.0073, 0.0124, 0.0185)	(0.0047, 0.0081, 0.0126)	(0.0044, 0.0071, 0.0104)	(0.0042, 0.0065, 0.0093)	(0.007, 0.0103, 0.0141)	(0.0077, 0.0104, 0.0137)	(0.0046, 0.0072, 0.0097)	(0.0046, 0.0076, 0.0113)	(0.0055, 0.0085, 0.0121)	(0.0066, 0.0102, 0.0146)	(0.0014, 0.0045, 0.0091)	(0.0052, 0.0133, 0.0253)	(0.0024, 0.0042, 0.0066)	(0.005, 0.0066, 0.0086)	(0.0101, 0.0142, 0.019)	(0.0066, 0.0086, 0.0109)	(0.0172, 0.0269, 0.0382)	(0.0031, 0.0056, 0.0091)	(0.0037, 0.0058, 0.0084)	(0.0038, 0.0053, 0.0069)	(0.0058, 0.0082, 0.0109)	(0.0066, 0.0088, 0.0112)	(0.0052, 0.0098, 0.016)	(0.0025, 0.0052, 0.0086)	(0.0049, 0.008, 0.0117)	(0.0043, 0.0067, 0.0096)	(0.0039, 0.0055, 0.0074)	(0.0036, 0.0048, 0.0061)	(0.0075, 0.0128, 0.0201)	(0.0068, 0.012, 0.0188)	(0.0064, 0.0086, 0.0108)
ENSG00000005513	(0.0215, 0.0343, 0.0492)	(0.0377, 0.0535, 0.0724)	(0.0143, 0.0342, 0.0675)	(0.0409, 0.051, 0.063)	(0.013, 0.0259, 0.0433)	(0.0867, 0.1097, 0.1366)	(0.0, 0.0029, 0.0472)	(0.0171, 0.0271, 0.0393)	(0.0024, 0.004, 0.0063)	(0.0017, 0.0028, 0.0041)	(0.0013, 0.0021, 0.003)	(0.0023, 0.0042, 0.0065)	(0.0001, 0.0013, 0.0039)	(0.0016, 0.0026, 0.0038)	(0.0011, 0.0021, 0.0034)	(0.0022, 0.0033, 0.0045)	(0.0016, 0.0026, 0.0039)	(0.0011, 0.0018, 0.0027)	(0.0013, 0.0022, 0.0032)	(0.0013, 0.0023, 0.0035)	(0.0026, 0.004, 0.0055)	(0.0057, 0.0103, 0.0164)	(0.0045, 0.0107, 0.0195)	(0.004, 0.0082, 0.0145)	(0.0131, 0.0265, 0.0459)	(0.008, 0.0133, 0.0197)	VG Unavailable	(0.0059, 0.0098, 0.0143)	(0.0101, 0.0192, 0.0316)	(0.0085, 0.0418, 0.0975)	VG Unavailable	VG Unavailable	(0.0364, 0.0597, 0.0881)	(0.0091, 0.0178, 0.0296)	(0.0098, 0.0113, 0.0131)	VG Unavailable	(0.0136, 0.0256, 0.0439)	(0.0085, 0.0191, 0.0342)	(0.0048, 0.0138, 0.0258)	(0.0073, 0.0105, 0.0144)	(0.0068, 0.0094, 0.0123)	(0.0094, 0.0176, 0.0278)	(0.0111, 0.0217, 0.0351)	(0.0156, 0.0288, 0.0457)	(0.006, 0.0168, 0.0321)	(0.0028, 0.006, 0.0098)	(0.0211, 0.0328, 0.0463)	(0.0, 0.0084, 0.0324)	(0.0014, 0.0094, 0.0244)	VG Unavailable
ENSG00000005700	(0.0043, 0.0066, 0.0092)	(0.0059, 0.0091, 0.0127)	(0.0021, 0.0044, 0.0076)	(0.004, 0.0069, 0.0102)	(0.0016, 0.0041, 0.0077)	(0.0035, 0.0059, 0.0087)	(0.0, 0.0039, 0.0167)	(0.004, 0.0069, 0.0102)	(0.002, 0.0078, 0.0172)	(0.0015, 0.0074, 0.0168)	(0.0023, 0.0063, 0.0125)	(0.0013, 0.0034, 0.0066)	(0.0001, 0.0015, 0.0039)	(0.0013, 0.005, 0.0109)	(0.0, 0.0007, 0.0067)	(0.0045, 0.0106, 0.021)	(0.0019, 0.0064, 0.0135)	(0.0, 0.0021, 0.0088)	(0.0001, 0.0036, 0.0124)	(0.0023, 0.0087, 0.0197)	(0.0005, 0.003, 0.0082)	(0.0024, 0.0054, 0.0099)	(0.0048, 0.0081, 0.0119)	(0.0058, 0.0107, 0.0171)	(0.0047, 0.0075, 0.0109)	(0.0034, 0.006, 0.0089)	(0.0023, 0.0044, 0.007)	(0.002, 0.0044, 0.0076)	(0.0023, 0.0052, 0.0092)	(0.0011, 0.009, 0.0231)	(0.0015, 0.0034, 0.0059)	(0.0076, 0.0128, 0.0194)	(0.0043, 0.0065, 0.0091)	(0.0032, 0.0051, 0.0075)	(0.0035, 0.0054, 0.0075)	(0.0, 0.0008, 0.0032)	(0.0105, 0.0158, 0.0229)	(0.0089, 0.0154, 0.0239)	(0.0027, 0.0055, 0.0092)	(0.0029, 0.0054, 0.0085)	(0.0077, 0.0106, 0.0144)	(0.0054, 0.0108, 0.0188)	(0.0027, 0.0069, 0.0129)	(0.0032, 0.0075, 0.0135)	(0.0064, 0.0104, 0.0158)	(0.0019, 0.0049, 0.0096)	(0.0034, 0.0055, 0.008)	(0.0013, 0.0042, 0.0089)	(0.0014, 0.0046, 0.009)	(0.0171, 0.0293, 0.0449)
ENSG00000005801	(0.02, 0.0263, 0.0331)	(0.0256, 0.0335, 0.0428)	(0.0127, 0.02, 0.0298)	(0.0243, 0.0367, 0.051)	(0.0185, 0.0304, 0.0471)	(0.0229, 0.0333, 0.0464)	(0.0036, 0.0262, 0.0682)	(0.0124, 0.0178, 0.0239)	(0.0187, 0.0343, 0.0546)	(0.006, 0.0172, 0.0353)	(0.0216, 0.0354, 0.0524)	(0.0093, 0.0146, 0.0211)	(0.0131, 0.0214, 0.0309)	(0.0169, 0.0265, 0.0377)	(0.0112, 0.0203, 0.0327)	(0.0219, 0.0371, 0.0569)	(0.013, 0.0225, 0.034)	(0.0151, 0.0254, 0.039)	(0.0108, 0.0199, 0.0342)	(0.0188, 0.0391, 0.0649)	(0.0117, 0.0255, 0.0447)	(0.0092, 0.0163, 0.0254)	(0.011, 0.0154, 0.0206)	(0.0108, 0.0178, 0.0265)	(0.0148, 0.02, 0.0259)	(0.0094, 0.0143, 0.0205)	(0.027, 0.0331, 0.0403)	(0.0123, 0.0199, 0.0299)	(0.0155, 0.0243, 0.0354)	(0.0097, 0.0249, 0.0468)	(0.0089, 0.0135, 0.0192)	(0.0198, 0.0331, 0.0496)	(0.0229, 0.0296, 0.0373)	(0.0338, 0.0423, 0.0507)	(0.0295, 0.0375, 0.046)	(0.0098, 0.0186, 0.0316)	(0.0147, 0.0215, 0.0296)	(0.0086, 0.0145, 0.0217)	(0.0113, 0.0185, 0.028)	(0.0185, 0.0246, 0.0326)	(0.0204, 0.0273, 0.0349)	(0.0091, 0.0158, 0.0242)	(0.0085, 0.0136, 0.0199)	(0.0129, 0.0193, 0.0269)	(0.0116, 0.0171, 0.0234)	(0.0136, 0.0219, 0.0325)	(0.0166, 0.0215, 0.0264)	(0.0103, 0.0208, 0.0355)	(0.0158, 0.028, 0.043)	(0.0419, 0.065, 0.0928)
ENSG00000005810	(0.0057, 0.0076, 0.0098)	(0.0091, 0.0125, 0.0164)	(0.0082, 0.0164, 0.0286)	(0.0126, 0.0177, 0.0242)	(0.0082, 0.0139, 0.0208)	(0.0071, 0.0096, 0.0126)	(0.0, 0.0095, 0.0465)	(0.0057, 0.0088, 0.0122)	(0.0134, 0.0255, 0.0402)	(0.0101, 0.0257, 0.0483)	(0.0136, 0.0242, 0.0363)	(0.0062, 0.0103, 0.0158)	(0.0056, 0.0098, 0.0154)	(0.005, 0.0094, 0.0153)	(0.0083, 0.015, 0.023)	(0.0039, 0.0119, 0.0238)	(0.0067, 0.0149, 0.0251)	(0.0083, 0.0164, 0.0271)	(0.0152, 0.0307, 0.0524)	(0.0066, 0.0182, 0.0338)	(0.004, 0.0124, 0.0255)	(0.0068, 0.0114, 0.0176)	(0.0159, 0.0241, 0.034)	(0.0092, 0.0146, 0.0214)	(0.0086, 0.0124, 0.0166)	(0.003, 0.006, 0.0102)	(0.0011, 0.0026, 0.0051)	(0.0103, 0.016, 0.0232)	(0.0041, 0.0109, 0.0205)	(0.0149, 0.0391, 0.0777)	(0.0022, 0.0044, 0.0074)	(0.0031, 0.0145, 0.0338)	(0.007, 0.0105, 0.0146)	(0.0119, 0.0172, 0.0234)	(0.0059, 0.0084, 0.0113)	(0.0021, 0.0057, 0.0106)	(0.0122, 0.0219, 0.035)	(0.0092, 0.0164, 0.026)	(0.0059, 0.011, 0.0178)	(0.0051, 0.007, 0.0091)	(0.0076, 0.0098, 0.0123)	(0.0007, 0.0038, 0.0094)	(0.008, 0.0145, 0.023)	(0.0049, 0.0095, 0.0161)	(0.0069, 0.0134, 0.0218)	(0.0047, 0.0079, 0.0119)	(0.0058, 0.0087, 0.0123)	(0.001, 0.0051, 0.012)	(0.0034, 0.0071, 0.0123)	(0.0103, 0.0185, 0.0285)
ENSG00000005812	(0.0141, 0.0192, 0.0259)	(0.0111, 0.017, 0.0248)	(0.004, 0.0102, 0.019)	(0.0104, 0.0155, 0.0219)	(0.0093, 0.0155, 0.0237)	(0.0233, 0.03, 0.0377)	VG Unavailable	(0.0059, 0.0099, 0.0152)	(0.0019, 0.0091, 0.0204)	(0.0, 0.0017, 0.0098)	(0.0015, 0.0075, 0.0175)	(0.0009, 0.0031, 0.0067)	(0.0006, 0.0035, 0.0087)	(0.0032, 0.0109, 0.0221)	(0.0012, 0.0062, 0.0147)	(0.0019, 0.0076, 0.0165)	(0.0004, 0.0043, 0.0128)	(0.003, 0.0105, 0.0226)	(0.0039, 0.0141, 0.031)	(0.0056, 0.0201, 0.0438)	(0.0013, 0.0057, 0.0133)	(0.0024, 0.0057, 0.0105)	(0.0048, 0.0082, 0.0128)	(0.0087, 0.0156, 0.0243)	(0.0026, 0.0052, 0.0083)	(0.0031, 0.0058, 0.0091)	(0.0071, 0.0116, 0.0171)	(0.0149, 0.0262, 0.0416)	(0.0043, 0.01, 0.0177)	(0.0019, 0.0082, 0.019)	(0.0, 0.0007, 0.0082)	(0.0059, 0.0134, 0.0248)	(0.0049, 0.0085, 0.0137)	(0.0009, 0.0024, 0.0052)	(0.0145, 0.0203, 0.0271)	(0.003, 0.0086, 0.0167)	(0.0027, 0.0075, 0.015)	(0.0055, 0.0111, 0.0197)	(0.0004, 0.0034, 0.0093)	(0.0048, 0.0097, 0.0155)	(0.0099, 0.0158, 0.0228)	(0.0017, 0.0059, 0.0126)	(0.0019, 0.0057, 0.0117)	(0.0018, 0.005, 0.0099)	(0.0032, 0.0072, 0.0123)	(0.0026, 0.0056, 0.0099)	(0.0094, 0.0131, 0.0179)	(0.0003, 0.0026, 0.007)	(0.0002, 0.0049, 0.0139)	(0.0026, 0.0069, 0.0143)
ENSG00000005844	(0.0215, 0.0361, 0.054)	(0.0083, 0.0181, 0.032)	(0.0568, 0.0826, 0.1108)	(0.0238, 0.0556, 0.1023)	(0.0291, 0.0572, 0.1016)	(0.0125, 0.0502, 0.1112)	VG Unavailable	(0.0545, 0.0834, 0.1143)	VG Unavailable	VG Unavailable	VG Unavailable	(0.0373, 0.055, 0.0797)	(0.0417, 0.066, 0.0938)	VG Unavailable	VG Unavailable	VG Unavailable	VG Unavailable	VG Unavailable	VG Unavailable	VG Unavailable	(0.0061, 0.033, 0.082)	VG Unavailable	(0.0035, 0.0101, 0.0205)	VG Unavailable	(0.0001, 0.0098, 0.0341)	VG Unavailable	VG Unavailable	VG Unavailable	VG Unavailable	(0.0123, 0.0555, 0.1373)	(0.005, 0.0082, 0.0121)	(0.002, 0.0117, 0.0278)	(0.0065, 0.0094, 0.0129)	VG Unavailable	(0.0158, 0.0375, 0.0693)	VG Unavailable	VG Unavailable	(0.0056, 0.0218, 0.0494)	(0.0127, 0.0296, 0.0541)	VG Unavailable	VG Unavailable	(0.0159, 0.045, 0.087)	(0.0054, 0.0099, 0.0163)	(0.0073, 0.0105, 0.0143)	(0.0035, 0.019, 0.0471)	(0.0217, 0.0416, 0.0697)	(0.0181, 0.0322, 0.0509)	VG Unavailable	(0.0, 0.0029, 0.0555)	(0.008, 0.0098, 0.0118)
ENSG00000005882	(0.0128, 0.0165, 0.0205)	(0.0157, 0.0205, 0.0259)	(0.0071, 0.0104, 0.0145)	(0.0107, 0.0147, 0.019)	(0.0103, 0.0156, 0.022)	(0.0094, 0.0121, 0.0151)	(0.0034, 0.021, 0.0576)	(0.0161, 0.0214, 0.0277)	(0.0017, 0.005, 0.0097)	(0.0004, 0.0035, 0.009)	(0.0009, 0.0029, 0.0062)	(0.0035, 0.0052, 0.0072)	(0.0032, 0.005, 0.0071)	(0.0012, 0.0031, 0.0057)	(0.0007, 0.0024, 0.0052)	(0.0022, 0.0062, 0.0124)	(0.0062, 0.0117, 0.0197)	(0.0013, 0.0031, 0.0056)	(0.0005, 0.0028, 0.0063)	(0.0056, 0.0131, 0.023)	(0.0035, 0.0099, 0.0183)	(0.009, 0.0127, 0.0173)	(0.0103, 0.0145, 0.0187)	(0.0083, 0.0116, 0.0158)	(0.0119, 0.0173, 0.0238)	(0.0092, 0.0127, 0.0165)	(0.0193, 0.0265, 0.0344)	(0.0054, 0.0074, 0.0096)	(0.0043, 0.0062, 0.0084)	(0.0044, 0.0115, 0.0221)	(0.0233, 0.056, 0.1021)	(0.0083, 0.0152, 0.024)	(0.0124, 0.0182, 0.0248)	(0.0068, 0.0084, 0.0101)	(0.0075, 0.0103, 0.0138)	(0.0027, 0.0056, 0.0104)	(0.0236, 0.0317, 0.0421)	(0.0094, 0.0156, 0.0246)	(0.0175, 0.0269, 0.0384)	(0.0056, 0.009, 0.0132)	(0.0069, 0.01, 0.0137)	(0.007, 0.0141, 0.0235)	(0.0139, 0.0222, 0.0311)	(0.0156, 0.0247, 0.0366)	(0.0062, 0.0099, 0.0142)	(0.0092, 0.0154, 0.0227)	(0.0169, 0.0216, 0.0265)	(0.0062, 0.0114, 0.0188)	(0.0034, 0.0083, 0.0149)	(0.0414, 0.0565, 0.0718)
ENSG00000005884	(0.0024, 0.0035, 0.0046)	(0.0013, 0.0022, 0.0034)	(0.0094, 0.0129, 0.0168)	(0.0017, 0.0023, 0.003)	(0.0022, 0.0033, 0.0047)	(0.0022, 0.0028, 0.0035)	(0.0003, 0.0028, 0.0077)	(0.0046, 0.0065, 0.0086)	(0.0012, 0.0048, 0.0101)	(0.0015, 0.0066, 0.0155)	(0.0033, 0.0072, 0.0139)	(0.0047, 0.0069, 0.0095)	(0.0052, 0.0076, 0.0106)	(0.003, 0.0058, 0.0092)	(0.0055, 0.01, 0.016)	(0.0039, 0.0093, 0.0175)	(0.0, 0.0008, 0.0036)	(0.0018, 0.0048, 0.0087)	(0.007, 0.0133, 0.0221)	(0.0, 0.0016, 0.0119)	(0.0005, 0.0065, 0.0215)	(0.0029, 0.0043, 0.0059)	(0.0035, 0.0048, 0.0062)	(0.0016, 0.0025, 0.0037)	(0.0048, 0.0062, 0.0077)	(0.0035, 0.0047, 0.0061)	(0.0039, 0.0054, 0.0069)	(0.0029, 0.0046, 0.0069)	(0.0022, 0.0042, 0.0068)	(0.0014, 0.003, 0.0052)	(0.0577, 0.1054, 0.1779)	(0.0066, 0.0177, 0.0362)	(0.0019, 0.0025, 0.0031)	(0.0045, 0.0068, 0.0096)	(0.0018, 0.0026, 0.0035)	(0.0051, 0.0083, 0.0127)	(0.0035, 0.0055, 0.0082)	(0.0039, 0.0056, 0.0076)	(0.0025, 0.0037, 0.0051)	(0.0038, 0.0049, 0.0061)	(0.004, 0.005, 0.006)	(0.0024, 0.0044, 0.0072)	(0.0031, 0.0051, 0.0079)	(0.0017, 0.0033, 0.0054)	(0.0039, 0.0056, 0.0075)	(0.0004, 0.0029, 0.0077)	(0.0056, 0.0067, 0.0077)	(0.0004, 0.0013, 0.0027)	(0.0013, 0.0028, 0.0048)	(0.0342, 0.0614, 0.0952)
ENSG00000005961	VG Unavailable	(0.0075, 0.0204, 0.0381)	VG Unavailable	VG Unavailable	VG Unavailable	VG Unavailable	VG Unavailable	VG Unavailable	(0.0018, 0.0135, 0.0355)	(0.0019, 0.0228, 0.069)	(0.0, 0.0104, 0.0511)	(0.0011, 0.0043, 0.0098)	(0.0, 0.0015, 0.0097)	(0.0049, 0.0131, 0.0256)	(0.0001, 0.0056, 0.0213)	VG Unavailable	(0.002, 0.0104, 0.0274)	(0.0048, 0.023, 0.0533)	VG Unavailable	VG Unavailable	VG Unavailable	VG Unavailable	VG Unavailable	(0.0003, 0.0124, 0.0425)	VG Unavailable	(0.0139, 0.0333, 0.0602)	VG Unavailable	(0.0105, 0.0231, 0.0411)	VG Unavailable	VG Unavailable	VG Unavailable	VG Unavailable	(0.0205, 0.029, 0.0374)	VG Unavailable	(0.0013, 0.0101, 0.0265)	(0.0012, 0.0094, 0.0242)	VG Unavailable	(0.0103, 0.0299, 0.0593)	(0.0106, 0.0199, 0.0324)	VG Unavailable	VG Unavailable	VG Unavailable	VG Unavailable	(0.0072, 0.013, 0.0201)	VG Unavailable	(0.0041, 0.0076, 0.0125)	(0.0267, 0.0349, 0.0434)	(0.005, 0.0184, 0.0397)	(0.0051, 0.0233, 0.0517)	(0.013, 0.0134, 0.0138)
ENSG00000005981	VG Unavailable	VG Unavailable	(0.0097, 0.0134, 0.0183)	VG Unavailable	VG Unavailable	VG Unavailable	VG Unavailable	VG Unavailable	VG Unavailable	VG Unavailable	VG Unavailable	VG Unavailable	VG Unavailable	VG Unavailable	VG Unavailable	VG Unavailable	VG Unavailable	VG Unavailable	VG Unavailable	VG Unavailable	(0.0235, 0.0576, 0.102)	VG Unavailable	VG Unavailable	VG Unavailable	VG Unavailable	VG Unavailable	VG Unavailable	VG Unavailable	VG Unavailable	VG Unavailable	VG Unavailable	VG Unavailable	VG Unavailable	(0.0049, 0.0085, 0.0132)	VG Unavailable	VG Unavailable	VG Unavailable	VG Unavailable	(0.0214, 0.0314, 0.0434)	VG Unavailable	VG Unavailable	VG Unavailable	VG Unavailable	VG Unavailable	VG Unavailable	VG Unavailable	VG Unavailable	VG Unavailable	VG Unavailable	VG Unavailable
ENSG00000006007	(0.0024, 0.0038, 0.0057)	(0.0005, 0.0018, 0.0039)	(0.0009, 0.0024, 0.005)	(0.0007, 0.0022, 0.0044)	(0.0011, 0.0035, 0.007)	(0.0023, 0.004, 0.0062)	(0.0, 0.0038, 0.0155)	(0.0028, 0.005, 0.0078)	(0.0002, 0.0017, 0.0045)	(0.002, 0.0051, 0.0094)	(0.0007, 0.0021, 0.0041)	(0.0014, 0.0039, 0.0077)	(0.0028, 0.0059, 0.0104)	(0.0002, 0.0011, 0.003)	(0.001, 0.0026, 0.005)	(0.0017, 0.004, 0.0071)	(0.0004, 0.0023, 0.0058)	(0.0029, 0.0053, 0.0084)	(0.0012, 0.0029, 0.0057)	(0.0018, 0.005, 0.0097)	(0.0028, 0.006, 0.0106)	(0.0018, 0.003, 0.0047)	(0.0012, 0.0023, 0.0035)	(0.0012, 0.0027, 0.0045)	(0.0018, 0.0035, 0.0057)	(0.002, 0.0031, 0.0045)	(0.0004, 0.0014, 0.0029)	(0.0015, 0.0029, 0.005)	(0.0007, 0.0017, 0.0033)	(0.0, 0.0, 0.0145)	(0.0004, 0.0028, 0.0078)	(0.0037, 0.0085, 0.016)	(0.0016, 0.0027, 0.0042)	(0.0016, 0.0025, 0.0037)	(0.0012, 0.0024, 0.0041)	(0.0001, 0.0029, 0.0094)	(0.0008, 0.0032, 0.0067)	(0.0023, 0.0042, 0.0069)	(0.0016, 0.0036, 0.0067)	(0.0052, 0.0075, 0.01)	(0.0037, 0.0052, 0.0071)	(0.002, 0.0046, 0.0083)	(0.0, 0.0007, 0.0036)	(0.0016, 0.0049, 0.0099)	(0.0009, 0.002, 0.0037)	(0.0011, 0.0029, 0.0058)	(0.0014, 0.0029, 0.0049)	(0.0, 0.0016, 0.0071)	(0.0011, 0.004, 0.0087)	(0.0083, 0.0108, 0.0135)
ENSG00000006015	(0.0016, 0.0024, 0.0035)	(0.0031, 0.0045, 0.006)	(0.0, 0.0008, 0.0029)	(0.0021, 0.0037, 0.0054)	(0.0021, 0.0041, 0.0065)	(0.0031, 0.0043, 0.0057)	(0.0, 0.0007, 0.0254)	(0.0021, 0.0032, 0.0046)	(0.0, 0.0006, 0.0026)	(0.0015, 0.0034, 0.0063)	(0.0014, 0.0029, 0.0047)	(0.0014, 0.0023, 0.0034)	(0.0013, 0.0022, 0.0034)	(0.0014, 0.0026, 0.0043)	(0.0012, 0.0023, 0.0041)	(0.002, 0.0038, 0.006)	(0.0014, 0.0029, 0.005)	(0.0019, 0.0034, 0.0057)	(0.0011, 0.0026, 0.0048)	(0.0, 0.0008, 0.0032)	(0.0003, 0.0016, 0.0037)	(0.001, 0.0022, 0.0039)	(0.0008, 0.0017, 0.0028)	(0.0019, 0.0032, 0.0048)	(0.002, 0.0033, 0.0051)	(0.001, 0.0021, 0.0036)	(0.0007, 0.0018, 0.0035)	(0.0022, 0.0036, 0.0055)	(0.0021, 0.0037, 0.0058)	(0.0, 0.0009, 0.0037)	(0.0017, 0.0037, 0.007)	(0.0012, 0.0029, 0.0055)	(0.0017, 0.0027, 0.0039)	(0.0027, 0.0036, 0.0048)	(0.0019, 0.0028, 0.0039)	(0.0021, 0.004, 0.0064)	(0.0008, 0.0021, 0.0041)	(0.0031, 0.0051, 0.0073)	(0.0015, 0.0029, 0.0046)	(0.0019, 0.0029, 0.0043)	(0.0025, 0.0037, 0.0052)	(0.0001, 0.0013, 0.0035)	(0.0015, 0.0029, 0.0045)	(0.0025, 0.0039, 0.0054)	(0.0011, 0.0026, 0.0049)	(0.0, 0.0009, 0.0042)	(0.0014, 0.0023, 0.0034)	(0.0029, 0.0056, 0.0094)	(0.0018, 0.0039, 0.0068)	(0.0086, 0.0115, 0.0149)
ENSG00000006016	(0.009, 0.0106, 0.0123)	(0.0094, 0.0114, 0.0135)	(0.0084, 0.0109, 0.0138)	(0.008, 0.0097, 0.0116)	(0.0079, 0.0103, 0.0132)	(0.0092, 0.0108, 0.0123)	(0.0042, 0.0118, 0.0227)	(0.0082, 0.0101, 0.0122)	(0.003, 0.0044, 0.0062)	(0.004, 0.0059, 0.0081)	(0.0033, 0.0047, 0.0063)	(0.0014, 0.0021, 0.0029)	(0.0017, 0.0025, 0.0034)	(0.0023, 0.0031, 0.0042)	(0.0024, 0.0034, 0.0046)	(0.0034, 0.005, 0.0067)	(0.0027, 0.0038, 0.0053)	(0.0044, 0.0061, 0.0082)	(0.0035, 0.005, 0.0069)	(0.0041, 0.0063, 0.009)	(0.0063, 0.0091, 0.0126)	(0.0078, 0.0097, 0.0117)	(0.0075, 0.0092, 0.0109)	(0.0068, 0.0084, 0.0103)	(0.0079, 0.0093, 0.011)	(0.008, 0.0097, 0.0116)	(0.0106, 0.0126, 0.0149)	(0.0103, 0.0128, 0.0154)	(0.0088, 0.0108, 0.013)	(0.0057, 0.009, 0.0138)	(0.0075, 0.0104, 0.0138)	(0.0045, 0.0062, 0.0082)	(0.0087, 0.0104, 0.0121)	(0.0094, 0.0108, 0.0124)	(0.0089, 0.0104, 0.0122)	(0.0081, 0.011, 0.0143)	(0.0099, 0.0122, 0.0148)	(0.0067, 0.0089, 0.0115)	(0.008, 0.0102, 0.0128)	(0.0089, 0.0105, 0.0124)	(0.0088, 0.0104, 0.012)	(0.0093, 0.0126, 0.0163)	(0.0075, 0.0099, 0.0125)	(0.0082, 0.0104, 0.0132)	(0.0082, 0.0103, 0.0126)	(0.0081, 0.0102, 0.0124)	(0.0087, 0.0102, 0.0119)	(0.0061, 0.0086, 0.0118)	(0.0074, 0.0102, 0.0134)	(0.0145, 0.0169, 0.0194)
ENSG00000006025	(0.0021, 0.0036, 0.0055)	(0.0032, 0.0052, 0.0079)	(0.0011, 0.0042, 0.0091)	(0.0013, 0.0025, 0.0044)	(0.0006, 0.002, 0.0042)	(0.0032, 0.0053, 0.0079)	(0.0004, 0.0055, 0.017)	(0.0035, 0.0058, 0.0086)	(0.0012, 0.0032, 0.0061)	(0.0026, 0.0061, 0.0107)	(0.0018, 0.0043, 0.0079)	(0.0004, 0.0013, 0.0025)	(0.0012, 0.0026, 0.0045)	(0.0, 0.0007, 0.0022)	(0.0009, 0.0027, 0.0053)	(0.0012, 0.0036, 0.0069)	(0.0, 0.0005, 0.0041)	(0.002, 0.0041, 0.0071)	(0.0, 0.0002, 0.0074)	(0.0034, 0.0078, 0.0146)	(0.0006, 0.0027, 0.0064)	(0.0003, 0.0017, 0.0039)	(0.0008, 0.0014, 0.002)	(0.0014, 0.0033, 0.0062)	(0.0007, 0.0026, 0.0056)	(0.0027, 0.005, 0.0076)	(0.0008, 0.0031, 0.0066)	(0.0011, 0.0028, 0.0057)	(0.0021, 0.0048, 0.0084)	(0.0, 0.0012, 0.0058)	(0.0006, 0.0021, 0.0047)	(0.0013, 0.009, 0.0234)	(0.0037, 0.0051, 0.0068)	(0.013, 0.0167, 0.0208)	(0.0014, 0.0023, 0.0035)	(0.0001, 0.0012, 0.0034)	(0.001, 0.0022, 0.0038)	(0.001, 0.0019, 0.003)	(0.0038, 0.0059, 0.0083)	(0.0016, 0.0049, 0.0107)	(0.0035, 0.0081, 0.014)	(0.0009, 0.0024, 0.0049)	(0.0011, 0.002, 0.0032)	(0.0021, 0.0033, 0.0048)	(0.0009, 0.0016, 0.0024)	(0.0, 0.0018, 0.008)	(0.0103, 0.0128, 0.0153)	(0.0007, 0.0025, 0.0052)	(0.0, 0.0011, 0.0044)	(0.0103, 0.0133, 0.0169)
ENSG00000006042	(0.0114, 0.0142, 0.0171)	(0.0066, 0.0083, 0.0104)	(0.0048, 0.0069, 0.0093)	(0.008, 0.0102, 0.0126)	(0.0102, 0.0144, 0.0186)	(0.0177, 0.0212, 0.0252)	(0.0009, 0.0082, 0.0224)	(0.0125, 0.0158, 0.0197)	(0.0149, 0.0228, 0.0335)	(0.0087, 0.0137, 0.0196)	(0.0101, 0.0146, 0.0198)	(0.0241, 0.0334, 0.0441)	(0.0349, 0.0497, 0.0675)	(0.0112, 0.0164, 0.0229)	(0.015, 0.0225, 0.0313)	(0.0096, 0.0135, 0.0185)	(0.0114, 0.0166, 0.0229)	(0.0156, 0.0224, 0.0301)	(0.0112, 0.0159, 0.0218)	(0.0138, 0.0209, 0.0293)	(0.0276, 0.0386, 0.0511)	(0.0156, 0.0206, 0.026)	(0.0062, 0.0078, 0.01)	(0.0054, 0.0072, 0.0093)	(0.0119, 0.0153, 0.0195)	(0.0067, 0.0087, 0.0107)	(0.0037, 0.0046, 0.0056)	(0.0033, 0.0046, 0.0061)	(0.0124, 0.0178, 0.0245)	(0.0057, 0.0121, 0.0207)	VG Unavailable	(0.0313, 0.0447, 0.0612)	(0.0061, 0.0075, 0.0092)	(0.0133, 0.0211, 0.0305)	(0.0039, 0.0048, 0.0057)	(0.0019, 0.0029, 0.004)	(0.0045, 0.0065, 0.0087)	(0.0071, 0.0095, 0.0124)	(0.0065, 0.0093, 0.0125)	(0.0118, 0.0149, 0.0186)	(0.0088, 0.011, 0.0135)	(0.0166, 0.0237, 0.0324)	(0.0036, 0.0055, 0.008)	(0.0284, 0.0385, 0.0507)	(0.0037, 0.0051, 0.0066)	(0.0117, 0.0156, 0.0202)	(0.016, 0.019, 0.0222)	(0.005, 0.0081, 0.0119)	(0.0109, 0.0172, 0.0244)	VG Unavailable
ENSG00000006047	(0.0081, 0.0157, 0.0259)	(0.0049, 0.0133, 0.0251)	VG Unavailable	VG Unavailable	VG Unavailable	VG Unavailable	VG Unavailable	(0.0046, 0.0118, 0.0216)	VG Unavailable	VG Unavailable	VG Unavailable	VG Unavailable	VG Unavailable	(0.0076, 0.0292, 0.0633)	(0.0142, 0.0465, 0.0977)	VG Unavailable	VG Unavailable	VG Unavailable	VG Unavailable	VG Unavailable	VG Unavailable	(0.0075, 0.0166, 0.0295)	(0.0315, 0.0424, 0.0546)	(0.0056, 0.0132, 0.0239)	(0.0818, 0.1109, 0.1459)	(0.0066, 0.012, 0.0191)	VG Unavailable	(0.004, 0.0175, 0.0405)	(0.0, 0.0055, 0.0239)	VG Unavailable	VG Unavailable	(0.0754, 0.1471, 0.2355)	VG Unavailable	(0.0037, 0.0076, 0.0135)	VG Unavailable	VG Unavailable	VG Unavailable	(0.0062, 0.0261, 0.0615)	(0.0054, 0.0218, 0.0503)	(0.0177, 0.0316, 0.0493)	(0.0196, 0.0338, 0.0513)	(0.0, 0.004, 0.0239)	(0.0478, 0.0748, 0.1074)	VG Unavailable	(0.0, 0.0057, 0.0406)	(0.0036, 0.0046, 0.006)	(0.0162, 0.0282, 0.0425)	(0.0, 0.0142, 0.0687)	VG Unavailable	VG Unavailable
ENSG00000006059	VG Unavailable	VG Unavailable	VG Unavailable	VG Unavailable	VG Unavailable	VG Unavailable	VG Unavailable	VG Unavailable	VG Unavailable	VG Unavailable	VG Unavailable	VG Unavailable	VG Unavailable	VG Unavailable	VG Unavailable	VG Unavailable	VG Unavailable	VG Unavailable	VG Unavailable	VG Unavailable	VG Unavailable	VG Unavailable	VG Unavailable	VG Unavailable	VG Unavailable	VG Unavailable	VG Unavailable	VG Unavailable	VG Unavailable	VG Unavailable	VG Unavailable	VG Unavailable	VG Unavailable	VG Unavailable	VG Unavailable	VG Unavailable	VG Unavailable	VG Unavailable	VG Unavailable	(0.0106, 0.0177, 0.0287)	(0.0129, 0.0256, 0.0432)	VG Unavailable	VG Unavailable	VG Unavailable	VG Unavailable	(0.0106, 0.0247, 0.0432)	VG Unavailable	VG Unavailable	VG Unavailable	VG Unavailable
ENSG00000006062	(0.002, 0.0036, 0.0058)	(0.0012, 0.0026, 0.0047)	(0.002, 0.0054, 0.0103)	(0.0043, 0.0082, 0.0129)	(0.0028, 0.0063, 0.0116)	(0.0018, 0.0042, 0.0082)	(0.0, 0.0028, 0.0145)	(0.0015, 0.0033, 0.0055)	(0.0024, 0.0103, 0.0211)	(0.0, 0.0, 0.0754)	(0.0003, 0.0023, 0.0056)	(0.0014, 0.0039, 0.0069)	(0.0003, 0.0025, 0.0063)	(0.0004, 0.0037, 0.0102)	(0.0, 0.0022, 0.0105)	(0.0018, 0.0079, 0.0186)	(0.0012, 0.0047, 0.0114)	(0.0006, 0.003, 0.007)	(0.0008, 0.0038, 0.0088)	(0.0006, 0.0063, 0.0173)	(0.0039, 0.0116, 0.0234)	(0.0009, 0.0017, 0.0028)	(0.0009, 0.0018, 0.0031)	(0.0007, 0.0017, 0.003)	(0.0012, 0.0023, 0.0039)	(0.0007, 0.0016, 0.003)	(0.001, 0.0033, 0.0064)	(0.0023, 0.0041, 0.0062)	(0.0006, 0.0019, 0.0038)	(0.0002, 0.0025, 0.0088)	(0.0016, 0.0034, 0.006)	(0.0013, 0.0041, 0.0084)	(0.0023, 0.0036, 0.005)	(0.0087, 0.0106, 0.0129)	(0.0005, 0.0016, 0.0034)	(0.0018, 0.0047, 0.0093)	(0.0004, 0.0019, 0.0044)	(0.0002, 0.0012, 0.0031)	(0.0007, 0.0017, 0.0033)	(0.0016, 0.0028, 0.0043)	(0.0013, 0.0025, 0.0041)	(0.0009, 0.003, 0.0062)	(0.0011, 0.0025, 0.0046)	(0.0001, 0.0009, 0.0023)	(0.0007, 0.0018, 0.0035)	(0.002, 0.0033, 0.005)	(0.0026, 0.0041, 0.0055)	(0.0001, 0.0019, 0.0061)	(0.0001, 0.002, 0.006)	(0.0022, 0.0037, 0.0056)
ENSG00000006071	VG Unavailable	(0.1094, 0.1644, 0.2336)	(0.0011, 0.0052, 0.012)	VG Unavailable	VG Unavailable	VG Unavailable	VG Unavailable	(0.1123, 0.1468, 0.1853)	(0.0057, 0.0091, 0.0134)	(0.0206, 0.0324, 0.0481)	(0.0199, 0.0275, 0.0366)	(0.0095, 0.0119, 0.0149)	(0.0094, 0.012, 0.0152)	(0.0083, 0.0112, 0.0147)	(0.0091, 0.0133, 0.0181)	(0.0137, 0.0211, 0.03)	(0.0204, 0.0301, 0.0408)	(0.0276, 0.0359, 0.0467)	(0.0261, 0.0387, 0.0537)	(0.0228, 0.0381, 0.057)	(0.0437, 0.066, 0.0897)	(0.0365, 0.0601, 0.0876)	(0.01, 0.0237, 0.0409)	VG Unavailable	VG Unavailable	VG Unavailable	VG Unavailable	(0.1413, 0.1865, 0.2335)	(0.1514, 0.2027, 0.2571)	VG Unavailable	VG Unavailable	VG Unavailable	(0.0838, 0.102, 0.1243)	(0.2329, 0.2826, 0.3356)	(0.0437, 0.0555, 0.0695)	VG Unavailable	(0.0056, 0.0079, 0.0107)	(0.0887, 0.121, 0.158)	(0.0111, 0.0143, 0.018)	VG Unavailable	VG Unavailable	VG Unavailable	(0.0413, 0.0717, 0.1138)	VG Unavailable	(0.0188, 0.0268, 0.0362)	(0.0158, 0.0332, 0.0543)	(0.3299, 0.3867, 0.4455)	(0.0754, 0.116, 0.166)	(0.0726, 0.1204, 0.1788)	VG Unavailable
ENSG00000006116	VG Unavailable	VG Unavailable	VG Unavailable	VG Unavailable	VG Unavailable	VG Unavailable	VG Unavailable	VG Unavailable	(0.0041, 0.0092, 0.017)	(0.0068, 0.0162, 0.0299)	(0.0018, 0.0071, 0.0162)	VG Unavailable	VG Unavailable	(0.0051, 0.0104, 0.0177)	(0.0058, 0.0111, 0.0186)	(0.012, 0.0204, 0.0317)	(0.001, 0.0208, 0.0635)	(0.0051, 0.0121, 0.0214)	(0.0113, 0.0234, 0.0385)	VG Unavailable	VG Unavailable	VG Unavailable	VG Unavailable	VG Unavailable	VG Unavailable	VG Unavailable	VG Unavailable	VG Unavailable	VG Unavailable	VG Unavailable	VG Unavailable	VG Unavailable	VG Unavailable	VG Unavailable	VG Unavailable	VG Unavailable	VG Unavailable	VG Unavailable	VG Unavailable	VG Unavailable	VG Unavailable	VG Unavailable	VG Unavailable	VG Unavailable	VG Unavailable	(0.0071, 0.0203, 0.0398)	VG Unavailable	VG Unavailable	VG Unavailable	VG Unavailable
ENSG00000006118	(0.0055, 0.0093, 0.0143)	(0.0002, 0.0015, 0.004)	(0.0106, 0.0148, 0.02)	(0.0054, 0.0093, 0.0148)	(0.0031, 0.0072, 0.0127)	(0.0111, 0.0211, 0.0338)	(0.0, 0.0016, 0.0267)	(0.0147, 0.0201, 0.0271)	(0.0019, 0.0029, 0.0043)	(0.0016, 0.0029, 0.0049)	(0.0061, 0.0083, 0.011)	(0.0004, 0.0008, 0.0013)	(0.0006, 0.0011, 0.0017)	(0.0041, 0.0055, 0.0073)	(0.0025, 0.0036, 0.0049)	(0.001, 0.0023, 0.0038)	(0.0012, 0.0022, 0.0034)	(0.0047, 0.0067, 0.009)	(0.0046, 0.0068, 0.009)	(0.0005, 0.0017, 0.0035)	(0.0018, 0.0048, 0.0093)	(0.0011, 0.004, 0.0088)	(0.0068, 0.0116, 0.0173)	(0.0002, 0.0029, 0.0078)	(0.0059, 0.0079, 0.0099)	(0.0006, 0.0026, 0.0061)	(0.0012, 0.002, 0.003)	(0.0021, 0.0053, 0.0101)	(0.0004, 0.0022, 0.0052)	(0.0075, 0.0177, 0.031)	(0.014, 0.0244, 0.0384)	(0.0016, 0.0178, 0.0518)	(0.0015, 0.0031, 0.0051)	(0.0042, 0.0104, 0.0192)	(0.0055, 0.0073, 0.0092)	(0.0037, 0.0063, 0.0101)	(0.0043, 0.0099, 0.018)	(0.0045, 0.0083, 0.0136)	(0.0029, 0.0047, 0.0069)	(0.0046, 0.0079, 0.0127)	(0.0028, 0.0057, 0.01)	(0.0031, 0.0058, 0.009)	(0.0015, 0.0057, 0.0125)	(0.0017, 0.0048, 0.0097)	(0.0062, 0.0086, 0.0113)	(0.0091, 0.0136, 0.0191)	(0.0029, 0.0057, 0.0094)	(0.0002, 0.0021, 0.0063)	(0.0032, 0.0067, 0.0121)	VG Unavailable
ENSG00000006125	(0.0005, 0.0009, 0.0013)	(0.0004, 0.0007, 0.0011)	(0.0005, 0.0011, 0.0019)	(0.0005, 0.001, 0.0016)	(0.0012, 0.0021, 0.0032)	(0.0009, 0.0013, 0.0018)	(0.0, 0.0006, 0.0037)	(0.0008, 0.0013, 0.0018)	(0.0008, 0.0014, 0.0022)	(0.0012, 0.0021, 0.0034)	(0.0007, 0.0012, 0.0018)	(0.0003, 0.0007, 0.0011)	(0.0003, 0.0007, 0.0013)	(0.001, 0.0015, 0.0021)	(0.0007, 0.0011, 0.0016)	(0.0008, 0.0014, 0.0021)	(0.0005, 0.001, 0.0017)	(0.0004, 0.0008, 0.0013)	(0.0004, 0.0008, 0.0014)	(0.0006, 0.0014, 0.0024)	(0.001, 0.0018, 0.0027)	(0.0004, 0.0009, 0.0015)	(0.0004, 0.0008, 0.0012)	(0.0015, 0.002, 0.0027)	(0.0008, 0.0015, 0.0024)	(0.0009, 0.0013, 0.0018)	(0.0002, 0.0004, 0.0007)	(0.001, 0.0015, 0.0022)	(0.0011, 0.0017, 0.0025)	(0.0001, 0.0007, 0.002)	(0.0003, 0.0009, 0.0018)	(0.003, 0.0059, 0.0096)	(0.0004, 0.0007, 0.001)	(0.0053, 0.0066, 0.0079)	(0.0012, 0.0016, 0.0021)	(0.0007, 0.0013, 0.0022)	(0.0008, 0.0017, 0.0029)	(0.0007, 0.0013, 0.0021)	(0.0008, 0.0013, 0.002)	(0.0017, 0.0024, 0.0033)	(0.0021, 0.0028, 0.0035)	(0.0, 0.0005, 0.0014)	(0.0004, 0.0009, 0.0017)	(0.001, 0.0019, 0.0029)	(0.0014, 0.0021, 0.0029)	(0.0019, 0.0025, 0.0032)	(0.0012, 0.0016, 0.002)	(0.0007, 0.0014, 0.0025)	(0.0001, 0.0006, 0.0017)	(0.0019, 0.0026, 0.0034)
ENSG00000006128	(0.2052, 0.3507, 0.5459)	(0.0555, 0.099, 0.1608)	(0.0256, 0.0514, 0.0868)	(0.0802, 0.157, 0.2666)	(0.043, 0.0651, 0.0903)	(0.1199, 0.1849, 0.2617)	VG Unavailable	(0.1226, 0.1812, 0.2541)	(0.0013, 0.0033, 0.0061)	(0.0116, 0.0237, 0.04)	(0.0028, 0.0043, 0.006)	VG Unavailable	VG Unavailable	(0.0076, 0.0154, 0.0261)	(0.0012, 0.0049, 0.01)	(0.0042, 0.0099, 0.0181)	(0.0041, 0.0078, 0.0121)	(0.0044, 0.0064, 0.009)	(0.0029, 0.0046, 0.0066)	(0.123, 0.2007, 0.2845)	(0.0003, 0.0046, 0.0141)	(0.0289, 0.0436, 0.0607)	(0.014, 0.0262, 0.0424)	(0.0696, 0.1241, 0.1895)	VG Unavailable	(0.0325, 0.0672, 0.1148)	VG Unavailable	(0.0377, 0.0763, 0.134)	VG Unavailable	(0.0535, 0.1415, 0.294)	VG Unavailable	VG Unavailable	(0.0572, 0.1157, 0.1969)	VG Unavailable	(0.0834, 0.1008, 0.1186)	VG Unavailable	VG Unavailable	(0.1098, 0.2156, 0.3638)	(0.0859, 0.1569, 0.2548)	VG Unavailable	VG Unavailable	(0.0697, 0.1227, 0.192)	(0.0195, 0.0466, 0.0831)	(0.0444, 0.0589, 0.0773)	(0.0382, 0.0769, 0.1331)	VG Unavailable	(0.0258, 0.0364, 0.0485)	VG Unavailable	VG Unavailable	VG Unavailable
ENSG00000006194	(0.0025, 0.0045, 0.0075)	(0.002, 0.0042, 0.0074)	(0.0002, 0.0025, 0.0076)	(0.0003, 0.0023, 0.0063)	(0.0007, 0.0039, 0.0091)	(0.0024, 0.0049, 0.008)	(0.0, 0.0031, 0.032)	(0.0, 0.0008, 0.0043)	(0.0011, 0.0063, 0.0159)	(0.0033, 0.0117, 0.0249)	(0.0, 0.003, 0.0103)	(0.0006, 0.0028, 0.0065)	(0.0002, 0.002, 0.0058)	(0.0005, 0.003, 0.0077)	(0.0, 0.0016, 0.0085)	(0.0025, 0.0092, 0.0191)	(0.0029, 0.0093, 0.0186)	(0.0011, 0.0049, 0.0109)	(0.0052, 0.0125, 0.0232)	(0.0, 0.0026, 0.0149)	(0.0002, 0.0051, 0.0157)	(0.0027, 0.0061, 0.0109)	(0.002, 0.0048, 0.0087)	(0.0023, 0.0054, 0.0099)	(0.0012, 0.0037, 0.0073)	(0.0015, 0.0035, 0.0066)	(0.0001, 0.0014, 0.0038)	(0.003, 0.0075, 0.0147)	(0.0007, 0.0041, 0.0113)	(0.0, 0.0, 0.0104)	(0.0, 0.0017, 0.0064)	(0.0018, 0.0063, 0.0139)	(0.0025, 0.0051, 0.0086)	(0.0029, 0.0072, 0.0137)	(0.0008, 0.0022, 0.0047)	(0.0001, 0.0018, 0.006)	(0.0036, 0.0091, 0.0169)	(0.0021, 0.005, 0.009)	(0.0038, 0.0064, 0.0097)	(0.0029, 0.005, 0.0075)	(0.0013, 0.0032, 0.0057)	(0.0002, 0.0036, 0.0107)	(0.0001, 0.0023, 0.007)	(0.0006, 0.0025, 0.0061)	(0.0007, 0.0033, 0.0073)	(0.0, 0.0012, 0.0048)	(0.0004, 0.0019, 0.0044)	(0.0001, 0.0021, 0.0068)	(0.0004, 0.0039, 0.0119)	(0.0017, 0.0054, 0.0114)
ENSG00000006210	(0.0038, 0.0051, 0.0064)	(0.0076, 0.01, 0.0128)	(0.0216, 0.038, 0.0576)	(0.0024, 0.0034, 0.0047)	(0.0028, 0.0045, 0.0065)	(0.0025, 0.0034, 0.0045)	(0.0005, 0.0052, 0.0153)	(0.0064, 0.0083, 0.0103)	(0.0015, 0.003, 0.005)	(0.0006, 0.002, 0.0041)	(0.0018, 0.0033, 0.005)	(0.0021, 0.0059, 0.0116)	(0.0106, 0.0194, 0.0315)	(0.0017, 0.0029, 0.0044)	(0.001, 0.0021, 0.0036)	(0.0016, 0.0034, 0.0058)	(0.0004, 0.0014, 0.0029)	(0.001, 0.0021, 0.0037)	(0.0012, 0.0026, 0.0046)	(0.0006, 0.003, 0.0071)	(0.0027, 0.0071, 0.013)	(0.0052, 0.009, 0.0139)	(0.0033, 0.0069, 0.0127)	(0.0014, 0.0028, 0.0045)	(0.0025, 0.005, 0.0082)	(0.0018, 0.0029, 0.0043)	VG Unavailable	(0.008, 0.0121, 0.0172)	(0.0062, 0.0094, 0.0131)	(0.0021, 0.006, 0.0119)	VG Unavailable	(0.0086, 0.0176, 0.03)	(0.0041, 0.0052, 0.0064)	(0.0012, 0.0037, 0.0075)	(0.0033, 0.005, 0.0072)	(0.0028, 0.0095, 0.0201)	(0.0005, 0.0033, 0.0087)	(0.0023, 0.0037, 0.0054)	(0.0044, 0.0092, 0.0148)	(0.0023, 0.0042, 0.0066)	(0.0026, 0.0039, 0.0055)	(0.0093, 0.0138, 0.0187)	(0.0024, 0.0066, 0.0125)	(0.0, 0.0075, 0.0496)	(0.0052, 0.0093, 0.0149)	(0.0008, 0.0034, 0.008)	(0.0088, 0.0112, 0.0141)	(0.0031, 0.0076, 0.0138)	(0.0026, 0.0066, 0.0117)	VG Unavailable
ENSG00000006282	(0.0774, 0.0899, 0.1031)	(0.0628, 0.0746, 0.0877)	(0.0431, 0.0544, 0.0672)	(0.0293, 0.0354, 0.0424)	(0.0407, 0.0531, 0.0675)	(0.0446, 0.0522, 0.0606)	(0.0161, 0.0437, 0.0858)	(0.0569, 0.0676, 0.0809)	(0.0337, 0.0456, 0.0605)	(0.0344, 0.0482, 0.065)	(0.0524, 0.0692, 0.0879)	(0.0043, 0.006, 0.0078)	(0.0051, 0.0071, 0.0097)	(0.0214, 0.0275, 0.0343)	(0.0315, 0.0421, 0.0548)	(0.0496, 0.0683, 0.0893)	(0.0304, 0.0407, 0.0532)	(0.0523, 0.0687, 0.086)	(0.0584, 0.0786, 0.1016)	(0.0568, 0.0811, 0.1108)	(0.0692, 0.097, 0.1303)	(0.0301, 0.0369, 0.0447)	(0.0258, 0.0317, 0.0385)	(0.0292, 0.0359, 0.0438)	(0.0585, 0.0696, 0.0809)	(0.0317, 0.0376, 0.0442)	(0.0427, 0.0499, 0.0576)	(0.0529, 0.0637, 0.0767)	(0.0759, 0.0918, 0.1099)	(0.02, 0.0325, 0.0472)	(0.3297, 0.4435, 0.5845)	(0.0649, 0.0841, 0.1041)	(0.0817, 0.0953, 0.111)	(0.1366, 0.1584, 0.1825)	(0.0588, 0.069, 0.0795)	(0.0154, 0.021, 0.0272)	(0.0186, 0.0234, 0.0293)	(0.0148, 0.0194, 0.0244)	(0.0345, 0.0439, 0.0536)	(0.0546, 0.0647, 0.0755)	(0.0639, 0.0742, 0.0853)	(0.0416, 0.0579, 0.0774)	(0.0457, 0.0613, 0.0781)	(0.0772, 0.0965, 0.1195)	(0.0223, 0.0277, 0.0332)	(0.0065, 0.0081, 0.01)	(0.0142, 0.0165, 0.0193)	(0.0278, 0.0381, 0.0506)	(0.0304, 0.0413, 0.0534)	(0.3336, 0.3932, 0.455)
ENSG00000006283	VG Unavailable	(0.0088, 0.0162, 0.0267)	VG Unavailable	VG Unavailable	VG Unavailable	VG Unavailable	VG Unavailable	(0.006, 0.0168, 0.0331)	(0.0024, 0.0066, 0.0136)	(0.0064, 0.0185, 0.0374)	(0.0068, 0.0202, 0.0436)	(0.0, 0.0004, 0.0021)	(0.0, 0.001, 0.0045)	(0.0016, 0.0041, 0.0077)	(0.0013, 0.0038, 0.0074)	(0.0086, 0.0274, 0.0553)	(0.0017, 0.0054, 0.0116)	(0.0062, 0.0192, 0.0398)	(0.0111, 0.0319, 0.0586)	(0.0024, 0.0078, 0.0162)	(0.0, 0.0038, 0.0207)	(0.039, 0.0822, 0.1386)	VG Unavailable	VG Unavailable	VG Unavailable	VG Unavailable	VG Unavailable	(0.0252, 0.037, 0.0512)	VG Unavailable	VG Unavailable	VG Unavailable	VG Unavailable	(0.0488, 0.0961, 0.1578)	VG Unavailable	VG Unavailable	(0.0077, 0.0143, 0.024)	VG Unavailable	(0.0113, 0.026, 0.0483)	VG Unavailable	(0.0107, 0.0225, 0.0372)	(0.0139, 0.0257, 0.0414)	VG Unavailable	VG Unavailable	VG Unavailable	VG Unavailable	(0.0026, 0.0107, 0.0229)	(0.0269, 0.0551, 0.0917)	(0.0039, 0.013, 0.026)	(0.0041, 0.0096, 0.0169)	VG Unavailable
ENSG00000006327	(0.0038, 0.0076, 0.0137)	(0.0001, 0.001, 0.0027)	(0.0002, 0.0021, 0.0065)	(0.0004, 0.0012, 0.0025)	(0.0009, 0.0033, 0.0076)	(0.0012, 0.0024, 0.0041)	VG Unavailable	(0.0004, 0.0024, 0.0062)	VG Unavailable	VG Unavailable	VG Unavailable	VG Unavailable	VG Unavailable	(0.0012, 0.0361, 0.1134)	(0.0, 0.0, 0.0078)	(0.0, 0.0026, 0.0287)	(0.0, 0.0036, 0.0526)	VG Unavailable	VG Unavailable	(0.0, 0.0145, 0.0612)	VG Unavailable	(0.0029, 0.0085, 0.0164)	(0.0003, 0.0029, 0.008)	(0.0, 0.0005, 0.0042)	(0.0001, 0.0028, 0.0082)	(0.0, 0.0005, 0.0035)	(0.0002, 0.0006, 0.0012)	(0.0006, 0.0023, 0.0051)	(0.0, 0.0, 0.0066)	(0.0, 0.0003, 0.0066)	VG Unavailable	(0.0, 0.0023, 0.0101)	(0.0014, 0.0027, 0.0044)	(0.0009, 0.0024, 0.0047)	(0.0017, 0.0061, 0.0137)	(0.0, 0.0044, 0.0256)	(0.0002, 0.0015, 0.004)	(0.0003, 0.0028, 0.008)	(0.0004, 0.0019, 0.0046)	(0.0042, 0.0092, 0.0156)	(0.0021, 0.0059, 0.0108)	(0.0, 0.0001, 0.0082)	(0.0012, 0.0082, 0.0211)	(0.0021, 0.0129, 0.0336)	(0.0017, 0.0056, 0.0121)	(0.0007, 0.01, 0.0284)	(0.0003, 0.0013, 0.0033)	(0.0004, 0.0047, 0.0134)	(0.0, 0.0013, 0.0167)	(0.0113, 0.0211, 0.0338)
ENSG00000006377	VG Unavailable	VG Unavailable	VG Unavailable	VG Unavailable	VG Unavailable	(0.0056, 0.0347, 0.0863)	VG Unavailable	VG Unavailable	(0.0006, 0.0177, 0.0607)	VG Unavailable	(0.0082, 0.0169, 0.0281)	VG Unavailable	VG Unavailable	VG Unavailable	VG Unavailable	VG Unavailable	(0.0029, 0.0161, 0.0438)	(0.001, 0.0054, 0.0131)	(0.0139, 0.0292, 0.0498)	VG Unavailable	VG Unavailable	VG Unavailable	VG Unavailable	VG Unavailable	VG Unavailable	VG Unavailable	VG Unavailable	VG Unavailable	VG Unavailable	VG Unavailable	VG Unavailable	VG Unavailable	VG Unavailable	VG Unavailable	VG Unavailable	VG Unavailable	VG Unavailable	VG Unavailable	VG Unavailable	VG Unavailable	VG Unavailable	VG Unavailable	VG Unavailable	VG Unavailable	VG Unavailable	(0.0032, 0.0092, 0.0178)	VG Unavailable	VG Unavailable	VG Unavailable	VG Unavailable
ENSG00000006432	VG Unavailable	(0.0113, 0.032, 0.0641)	(0.0007, 0.0082, 0.0256)	VG Unavailable	VG Unavailable	VG Unavailable	VG Unavailable	(0.0, 0.0038, 0.0155)	(0.0027, 0.006, 0.011)	(0.0034, 0.0102, 0.0207)	(0.0039, 0.0086, 0.015)	(0.0068, 0.0094, 0.0125)	(0.0055, 0.0081, 0.0112)	(0.0051, 0.0081, 0.0117)	(0.0016, 0.0032, 0.0055)	(0.0025, 0.0063, 0.0119)	(0.0008, 0.0028, 0.0059)	(0.002, 0.0051, 0.0098)	(0.0017, 0.0063, 0.014)	(0.0025, 0.0079, 0.0167)	(0.0165, 0.044, 0.0835)	(0.0372, 0.094, 0.1841)	(0.0001, 0.0037, 0.0126)	(0.0102, 0.0294, 0.0573)	(0.002, 0.0032, 0.0048)	(0.0201, 0.0364, 0.0592)	VG Unavailable	(0.0202, 0.0424, 0.0742)	(0.0, 0.0102, 0.0399)	(0.0, 0.0057, 0.0231)	(0.0339, 0.0559, 0.0823)	(0.0036, 0.0127, 0.0278)	(0.0045, 0.0084, 0.0138)	(0.0154, 0.0236, 0.0336)	VG Unavailable	(0.0011, 0.015, 0.0478)	(0.0035, 0.0087, 0.0159)	(0.009, 0.0194, 0.0334)	(0.0014, 0.0034, 0.0062)	(0.0034, 0.0063, 0.0098)	(0.0019, 0.0035, 0.0059)	(0.003, 0.0094, 0.02)	(0.0026, 0.0089, 0.019)	(0.0, 0.0035, 0.0151)	(0.0031, 0.0087, 0.0162)	(0.0027, 0.0046, 0.0066)	(0.005, 0.0078, 0.0116)	VG Unavailable	(0.0008, 0.0038, 0.0085)	(0.0378, 0.0651, 0.0987)
ENSG00000006451	(0.0065, 0.0103, 0.0149)	(0.0018, 0.005, 0.0099)	(0.0016, 0.0058, 0.0121)	(0.0087, 0.0185, 0.0325)	(0.0031, 0.0106, 0.024)	(0.0064, 0.0133, 0.0223)	(0.0, 0.0225, 0.0863)	(0.0071, 0.0126, 0.0192)	(0.0001, 0.0046, 0.0176)	(0.0025, 0.0124, 0.0305)	(0.0, 0.0012, 0.0177)	(0.0123, 0.0258, 0.044)	(0.0008, 0.0078, 0.0216)	(0.0027, 0.0106, 0.0246)	(0.0036, 0.0116, 0.0258)	(0.0028, 0.0115, 0.0269)	(0.0, 0.0036, 0.0163)	(0.0089, 0.018, 0.031)	(0.0023, 0.0101, 0.0235)	(0.0, 0.0039, 0.0161)	(0.0073, 0.0172, 0.0305)	(0.0058, 0.0128, 0.0217)	(0.0004, 0.0028, 0.0073)	(0.0024, 0.0084, 0.0177)	(0.0055, 0.0085, 0.012)	(0.0045, 0.0104, 0.0181)	(0.0036, 0.0066, 0.0106)	(0.0023, 0.0081, 0.0188)	(0.0019, 0.0099, 0.0227)	(0.0, 0.0003, 0.27)	(0.0, 0.0026, 0.0113)	(0.0056, 0.0201, 0.0442)	(0.0047, 0.0075, 0.0108)	(0.0024, 0.009, 0.0184)	(0.0035, 0.0066, 0.0109)	(0.0007, 0.0057, 0.0164)	(0.0, 0.0051, 0.023)	(0.0013, 0.008, 0.0203)	(0.0058, 0.0163, 0.0343)	(0.0016, 0.0041, 0.0082)	(0.0098, 0.0147, 0.0206)	(0.0008, 0.0055, 0.0151)	(0.0019, 0.0076, 0.0168)	(0.0031, 0.0104, 0.021)	(0.0015, 0.0064, 0.016)	(0.0005, 0.0039, 0.0115)	(0.0075, 0.0129, 0.0205)	(0.0026, 0.0104, 0.0242)	(0.0007, 0.0051, 0.0131)	(0.0181, 0.0366, 0.0589)
ENSG00000006453	(0.0677, 0.0797, 0.0935)	(0.0436, 0.0531, 0.063)	(0.0102, 0.0142, 0.0186)	(0.1125, 0.1389, 0.1683)	(0.0982, 0.1329, 0.1662)	(0.1588, 0.1897, 0.2203)	(0.0077, 0.0262, 0.053)	(0.0385, 0.0484, 0.0592)	(0.1256, 0.2012, 0.2981)	(0.1691, 0.2692, 0.3839)	(0.0803, 0.1197, 0.167)	(0.0935, 0.1254, 0.1673)	(0.1318, 0.1883, 0.2526)	(0.0645, 0.098, 0.1311)	(0.1113, 0.162, 0.2249)	(0.1426, 0.2255, 0.3233)	(0.1104, 0.1571, 0.219)	(0.1642, 0.2361, 0.3157)	(0.0951, 0.1409, 0.2036)	(0.0916, 0.154, 0.2364)	(0.1578, 0.2436, 0.3534)	(0.0755, 0.098, 0.1234)	(0.0289, 0.0367, 0.0467)	(0.102, 0.1275, 0.1582)	(0.0191, 0.023, 0.0272)	(0.0813, 0.0993, 0.1181)	(0.2111, 0.2505, 0.2945)	(0.0736, 0.0935, 0.1172)	(0.0447, 0.0578, 0.0734)	(0.0016, 0.0054, 0.0115)	(0.4162, 0.5684, 0.7447)	(0.0019, 0.0033, 0.0054)	(0.0114, 0.0144, 0.0176)	(0.0691, 0.08, 0.0927)	(0.0866, 0.104, 0.1229)	(0.3156, 0.4138, 0.5264)	(0.014, 0.0185, 0.0238)	(0.0131, 0.0178, 0.023)	(0.0098, 0.0145, 0.0196)	(0.0225, 0.0272, 0.0324)	(0.0294, 0.0351, 0.0413)	(0.0075, 0.0115, 0.0168)	(0.0375, 0.053, 0.0708)	(0.0624, 0.0816, 0.1053)	(0.0097, 0.014, 0.0186)	(0.0211, 0.0274, 0.0338)	(0.0129, 0.0156, 0.0188)	(0.0704, 0.0986, 0.1356)	(0.0177, 0.0255, 0.0343)	(0.0626, 0.0766, 0.0915)
ENSG00000006459	(0.0066, 0.0081, 0.0099)	(0.0059, 0.0079, 0.0105)	(0.015, 0.0246, 0.036)	(0.0057, 0.0084, 0.0112)	(0.0079, 0.0132, 0.0187)	(0.0047, 0.0064, 0.0083)	(0.0001, 0.0055, 0.0178)	(0.005, 0.0068, 0.009)	(0.0142, 0.0255, 0.0407)	(0.0085, 0.0202, 0.0353)	(0.0233, 0.0365, 0.0523)	(0.0045, 0.0079, 0.0122)	(0.0043, 0.0071, 0.0113)	(0.0079, 0.0155, 0.0267)	(0.0151, 0.0241, 0.0358)	(0.0146, 0.0259, 0.0395)	(0.0138, 0.026, 0.041)	(0.008, 0.0158, 0.0262)	(0.0158, 0.0268, 0.0405)	(0.0113, 0.0255, 0.0448)	(0.0172, 0.03, 0.0467)	(0.0049, 0.0075, 0.0106)	(0.0105, 0.0135, 0.0174)	(0.0064, 0.0096, 0.013)	(0.0066, 0.0084, 0.0107)	(0.0057, 0.0079, 0.0105)	(0.0055, 0.0091, 0.0137)	(0.0087, 0.0119, 0.0157)	(0.0091, 0.0134, 0.0193)	(0.0009, 0.007, 0.0198)	(0.0273, 0.0553, 0.0905)	(0.0064, 0.011, 0.0172)	(0.0054, 0.0071, 0.009)	(0.0091, 0.0109, 0.013)	(0.0068, 0.0088, 0.0111)	(0.0036, 0.0075, 0.0128)	(0.0101, 0.0156, 0.0222)	(0.0065, 0.0106, 0.0157)	(0.0052, 0.0099, 0.0158)	(0.0039, 0.0049, 0.0061)	(0.0035, 0.0045, 0.0055)	(0.0025, 0.0048, 0.0077)	(0.0042, 0.0071, 0.0108)	(0.0093, 0.0137, 0.0191)	(0.0061, 0.0087, 0.0119)	(0.0026, 0.0046, 0.0072)	(0.0046, 0.0065, 0.0088)	(0.0049, 0.0091, 0.0146)	(0.003, 0.006, 0.01)	(0.0073, 0.0091, 0.0112)
ENSG00000006468	(0.0148, 0.0251, 0.0372)	(0.0122, 0.0197, 0.0292)	(0.0044, 0.0077, 0.0117)	(0.0088, 0.0157, 0.0246)	(0.0005, 0.0036, 0.01)	(0.0121, 0.0186, 0.0267)	VG Unavailable	(0.0222, 0.0341, 0.0493)	(0.0041, 0.0093, 0.0161)	(0.0024, 0.0071, 0.0139)	(0.0022, 0.0053, 0.0098)	(0.0019, 0.0027, 0.0037)	(0.0023, 0.0032, 0.0043)	(0.0015, 0.0052, 0.0112)	(0.0025, 0.0057, 0.0103)	(0.0126, 0.0218, 0.0322)	(0.0047, 0.0112, 0.0213)	(0.0032, 0.0063, 0.0107)	(0.0017, 0.0054, 0.0111)	(0.0019, 0.0078, 0.0175)	(0.0, 0.002, 0.0141)	(0.0026, 0.0067, 0.0134)	(0.0018, 0.0062, 0.0132)	(0.0054, 0.0108, 0.0177)	(0.0105, 0.0235, 0.0399)	(0.0037, 0.007, 0.0113)	(0.0205, 0.0273, 0.0354)	(0.0041, 0.0073, 0.0113)	(0.0086, 0.0125, 0.017)	(0.0, 0.0, 0.0243)	VG Unavailable	(0.0092, 0.0252, 0.0462)	(0.004, 0.0057, 0.0076)	VG Unavailable	(0.0055, 0.0083, 0.0114)	(0.0208, 0.0511, 0.0955)	VG Unavailable	(0.0108, 0.0226, 0.0382)	(0.0056, 0.0103, 0.0159)	(0.0138, 0.0255, 0.0406)	(0.0224, 0.033, 0.0464)	(0.0217, 0.0332, 0.0471)	(0.0033, 0.0177, 0.0433)	(0.0053, 0.0119, 0.0208)	(0.0076, 0.0184, 0.0333)	(0.0018, 0.0056, 0.0107)	(0.0071, 0.0112, 0.0157)	(0.0016, 0.0161, 0.0458)	(0.0064, 0.0282, 0.0627)	VG Unavailable
ENSG00000006530	(0.0118, 0.0226, 0.0386)	(0.0029, 0.0107, 0.0228)	(0.0034, 0.0213, 0.0563)	(0.0008, 0.0073, 0.0192)	(0.0, 0.0072, 0.0315)	(0.015, 0.0293, 0.0466)	VG Unavailable	(0.0121, 0.0238, 0.04)	(0.0058, 0.0251, 0.0593)	(0.0, 0.0114, 0.0498)	(0.0017, 0.014, 0.039)	(0.0047, 0.0112, 0.0203)	(0.0051, 0.0126, 0.0242)	(0.0134, 0.0308, 0.0554)	(0.0057, 0.0198, 0.0463)	(0.0078, 0.0351, 0.0788)	(0.0077, 0.0274, 0.0596)	(0.0008, 0.0127, 0.0408)	(0.0, 0.0, 0.053)	(0.0129, 0.0628, 0.1493)	(0.0055, 0.0255, 0.0563)	(0.0066, 0.0188, 0.0355)	(0.001, 0.0066, 0.0188)	(0.0024, 0.01, 0.0236)	(0.0071, 0.0165, 0.0293)	(0.0102, 0.0225, 0.04)	(0.0005, 0.0056, 0.0176)	(0.0027, 0.0121, 0.0271)	(0.0064, 0.0185, 0.0371)	(0.0006, 0.0143, 0.0499)	(0.0, 0.002, 0.0112)	(0.0086, 0.0282, 0.0605)	(0.0084, 0.0165, 0.0277)	(0.0083, 0.0261, 0.054)	(0.0094, 0.0183, 0.0305)	(0.0014, 0.0104, 0.0292)	(0.0, 0.0036, 0.0223)	(0.0071, 0.0198, 0.0402)	(0.0023, 0.0094, 0.0208)	(0.0064, 0.015, 0.0279)	(0.0112, 0.0202, 0.033)	(0.0084, 0.0234, 0.0487)	(0.0002, 0.0106, 0.036)	(0.0063, 0.0155, 0.0298)	(0.0015, 0.0091, 0.0255)	(0.0, 0.0, 0.0282)	(0.0146, 0.0239, 0.0353)	(0.0, 0.004, 0.0194)	(0.0039, 0.0152, 0.0364)	(0.0545, 0.1, 0.1572)
ENSG00000006534	(0.0022, 0.0037, 0.0056)	(0.0044, 0.0066, 0.0092)	(0.0094, 0.0128, 0.0166)	(0.0107, 0.0161, 0.0214)	(0.0084, 0.0135, 0.0201)	(0.0092, 0.0124, 0.0164)	(0.0, 0.0, 0.0205)	(0.0068, 0.0109, 0.0161)	(0.0062, 0.0174, 0.0344)	(0.0081, 0.0249, 0.0495)	(0.0027, 0.0099, 0.0233)	(0.0051, 0.0229, 0.0551)	VG Unavailable	(0.0, 0.0058, 0.0272)	(0.0025, 0.015, 0.0346)	(0.0009, 0.0076, 0.0217)	(0.0063, 0.0165, 0.0327)	(0.0, 0.0037, 0.0143)	(0.0, 0.0036, 0.018)	(0.0078, 0.0198, 0.0352)	(0.0128, 0.0234, 0.0377)	(0.0049, 0.0082, 0.0116)	(0.0075, 0.0108, 0.0149)	(0.0073, 0.0116, 0.0172)	(0.0808, 0.097, 0.1143)	(0.0113, 0.0155, 0.0204)	(0.0076, 0.0094, 0.0117)	(0.0056, 0.0121, 0.0214)	(0.0113, 0.0201, 0.031)	(0.0041, 0.0096, 0.0182)	VG Unavailable	(0.0032, 0.0102, 0.0233)	(0.0049, 0.0063, 0.0077)	(0.0033, 0.011, 0.0233)	(0.007, 0.0089, 0.0107)	(0.0046, 0.0117, 0.0236)	(0.0251, 0.0361, 0.0495)	(0.0104, 0.0181, 0.0275)	(0.0768, 0.1013, 0.1298)	(0.0066, 0.0105, 0.0153)	(0.0108, 0.0152, 0.0204)	(0.0061, 0.0107, 0.0169)	(0.0042, 0.0078, 0.0127)	(0.005, 0.0074, 0.0103)	(0.0083, 0.0121, 0.0168)	(0.0153, 0.0231, 0.0326)	(0.0091, 0.0147, 0.0213)	(0.0057, 0.0129, 0.0229)	(0.0063, 0.0128, 0.0214)	(0.0059, 0.0073, 0.0089)
ENSG00000006555	VG Unavailable	(0.0031, 0.0231, 0.0624)	VG Unavailable	VG Unavailable	VG Unavailable	VG Unavailable	VG Unavailable	(0.0051, 0.0111, 0.0201)	VG Unavailable	VG Unavailable	(0.0006, 0.012, 0.041)	VG Unavailable	VG Unavailable	VG Unavailable	VG Unavailable	VG Unavailable	(0.0, 0.0075, 0.044)	(0.0017, 0.0072, 0.0181)	(0.0118, 0.0398, 0.0827)	VG Unavailable	VG Unavailable	(0.0209, 0.0421, 0.0715)	(0.0036, 0.0059, 0.0085)	VG Unavailable	(0.0031, 0.0038, 0.0046)	(0.0, 0.0025, 0.0201)	VG Unavailable	VG Unavailable	VG Unavailable	(0.0085, 0.0222, 0.042)	VG Unavailable	(0.0104, 0.0222, 0.0382)	(0.0156, 0.0252, 0.0368)	VG Unavailable	VG Unavailable	VG Unavailable	(0.0012, 0.0037, 0.0078)	(0.0022, 0.006, 0.0116)	(0.0038, 0.008, 0.0136)	(0.003, 0.0041, 0.0055)	(0.0022, 0.0031, 0.0042)	(0.0008, 0.0026, 0.0057)	(0.002, 0.0047, 0.0088)	(0.0041, 0.0141, 0.0297)	(0.0053, 0.0099, 0.0157)	(0.0108, 0.02, 0.0316)	(0.0025, 0.0054, 0.0092)	(0.0099, 0.0304, 0.066)	(0.0026, 0.0046, 0.007)	(0.0186, 0.0292, 0.042)
ENSG00000006576	(0.0043, 0.0086, 0.0147)	(0.0047, 0.0094, 0.0158)	(0.0004, 0.0077, 0.0236)	(0.0035, 0.0069, 0.0116)	(0.0003, 0.0039, 0.0105)	(0.005, 0.0089, 0.0143)	VG Unavailable	(0.002, 0.0065, 0.013)	(0.003, 0.0182, 0.0493)	(0.0001, 0.0181, 0.0678)	(0.003, 0.0114, 0.0257)	(0.001, 0.006, 0.0143)	(0.0, 0.0036, 0.0141)	(0.006, 0.0198, 0.0416)	(0.0, 0.0034, 0.0284)	(0.0019, 0.0191, 0.0508)	(0.0001, 0.0114, 0.0458)	(0.0001, 0.0085, 0.033)	(0.0048, 0.0212, 0.047)	(0.0161, 0.0486, 0.1048)	(0.0007, 0.011, 0.0343)	(0.0019, 0.0075, 0.0167)	(0.0003, 0.0038, 0.0106)	(0.001, 0.005, 0.0123)	(0.0021, 0.0069, 0.0144)	(0.0018, 0.0058, 0.0122)	(0.0014, 0.0041, 0.0083)	(0.0043, 0.0122, 0.0235)	(0.0025, 0.0088, 0.0188)	(0.0, 0.0056, 0.0343)	(0.0, 0.0009, 0.004)	(0.0036, 0.0239, 0.0625)	(0.0011, 0.0043, 0.0091)	(0.0028, 0.0046, 0.0068)	(0.0096, 0.0161, 0.0246)	(0.0, 0.0005, 0.0203)	(0.0, 0.0054, 0.0282)	(0.0033, 0.0118, 0.0248)	(0.0016, 0.0098, 0.0239)	(0.0101, 0.0171, 0.0252)	(0.0159, 0.0244, 0.0355)	(0.0058, 0.0179, 0.0383)	(0.0002, 0.003, 0.0089)	(0.0015, 0.005, 0.0114)	(0.0066, 0.0172, 0.0323)	(0.0005, 0.0038, 0.0105)	(0.0036, 0.0075, 0.0128)	(0.0007, 0.0073, 0.0214)	(0.0, 0.0, 0.0056)	(0.0255, 0.0425, 0.066)
ENSG00000006606	(0.0852, 0.1428, 0.2095)	VG Unavailable	VG Unavailable	VG Unavailable	VG Unavailable	VG Unavailable	VG Unavailable	VG Unavailable	VG Unavailable	VG Unavailable	VG Unavailable	VG Unavailable	VG Unavailable	VG Unavailable	VG Unavailable	VG Unavailable	VG Unavailable	VG Unavailable	VG Unavailable	VG Unavailable	VG Unavailable	VG Unavailable	VG Unavailable	VG Unavailable	VG Unavailable	VG Unavailable	VG Unavailable	VG Unavailable	VG Unavailable	VG Unavailable	VG Unavailable	VG Unavailable	(0.0643, 0.1252, 0.2071)	VG Unavailable	(0.4406, 0.5649, 0.6999)	(0.018, 0.0409, 0.0745)	VG Unavailable	VG Unavailable	(0.0518, 0.0827, 0.1207)	VG Unavailable	VG Unavailable	VG Unavailable	VG Unavailable	VG Unavailable	VG Unavailable	VG Unavailable	VG Unavailable	VG Unavailable	(0.0532, 0.0953, 0.147)	VG Unavailable
ENSG00000006607	(0.003, 0.0046, 0.0063)	(0.004, 0.006, 0.0083)	(0.0011, 0.0035, 0.0072)	(0.0054, 0.0077, 0.0105)	(0.0062, 0.0096, 0.0141)	(0.0063, 0.0083, 0.0105)	(0.0003, 0.0054, 0.0165)	(0.0042, 0.0063, 0.0087)	(0.0034, 0.009, 0.0183)	(0.0035, 0.009, 0.0179)	(0.0059, 0.0108, 0.0171)	(0.0137, 0.018, 0.0225)	(0.0157, 0.0212, 0.0272)	(0.0039, 0.0074, 0.0123)	(0.0076, 0.0144, 0.0223)	(0.0065, 0.0127, 0.0215)	(0.0017, 0.0049, 0.0095)	(0.0085, 0.0136, 0.0197)	(0.0069, 0.0131, 0.0212)	(0.0023, 0.0068, 0.014)	(0.0082, 0.0143, 0.0223)	(0.0072, 0.0103, 0.0138)	(0.0031, 0.0047, 0.0065)	(0.0056, 0.0083, 0.0116)	(0.003, 0.0044, 0.0063)	(0.0058, 0.0081, 0.0109)	(0.0022, 0.0035, 0.0053)	(0.0038, 0.007, 0.0111)	(0.0057, 0.0099, 0.0155)	(0.0043, 0.0097, 0.0176)	(0.004, 0.007, 0.0103)	(0.0075, 0.0125, 0.0191)	(0.003, 0.0044, 0.006)	(0.0058, 0.0082, 0.0111)	(0.0054, 0.0068, 0.0087)	(0.0055, 0.0087, 0.0128)	(0.0045, 0.0073, 0.011)	(0.004, 0.0067, 0.0102)	(0.0017, 0.0036, 0.0063)	(0.0028, 0.0037, 0.0047)	(0.0038, 0.0049, 0.006)	(0.0023, 0.0053, 0.009)	(0.0025, 0.0043, 0.0069)	(0.0028, 0.0046, 0.0072)	(0.0019, 0.0035, 0.0057)	(0.0023, 0.0034, 0.0046)	(0.0074, 0.0096, 0.0123)	(0.0059, 0.0101, 0.0155)	(0.0024, 0.0053, 0.0091)	(0.0155, 0.0257, 0.0388)
ENSG00000006611	VG Unavailable	VG Unavailable	VG Unavailable	VG Unavailable	VG Unavailable	(0.0762, 0.1464, 0.2419)	VG Unavailable	(0.2537, 0.4737, 0.7772)	(0.0007, 0.0059, 0.0158)	(0.0019, 0.0066, 0.0138)	(0.0085, 0.0127, 0.0178)	(0.0094, 0.0277, 0.0556)	(0.0071, 0.0262, 0.0603)	(0.013, 0.0204, 0.0301)	(0.0113, 0.0232, 0.0384)	(0.0062, 0.0103, 0.0149)	(0.0089, 0.0141, 0.021)	(0.0197, 0.0354, 0.0552)	(0.0059, 0.0096, 0.0141)	(0.0095, 0.0146, 0.0214)	(0.0263, 0.0362, 0.0474)	(0.0053, 0.0109, 0.0181)	(0.0246, 0.0249, 0.0253)	VG Unavailable	VG Unavailable	VG Unavailable	VG Unavailable	VG Unavailable	VG Unavailable	(0.0028, 0.0051, 0.0078)	VG Unavailable	(0.0223, 0.0467, 0.0824)	(0.6014, 0.8939, 1.2057)	VG Unavailable	VG Unavailable	VG Unavailable	(0.0143, 0.0215, 0.0306)	VG Unavailable	(0.0519, 0.0664, 0.0809)	VG Unavailable	VG Unavailable	VG Unavailable	(nan, nan, nan)	VG Unavailable	(0.0258, 0.0339, 0.0423)	(0.0042, 0.011, 0.0211)	(0.7834, 0.8939, 1.004)	VG Unavailable	VG Unavailable	VG Unavailable
ENSG00000006625	(0.0026, 0.0039, 0.0053)	(0.0044, 0.0061, 0.0079)	(0.0037, 0.0069, 0.0112)	(0.0037, 0.0068, 0.0104)	(0.0026, 0.0057, 0.0097)	(0.0059, 0.0088, 0.0127)	(0.0001, 0.0053, 0.0193)	(0.0031, 0.0046, 0.0065)	(0.0038, 0.0072, 0.0119)	(0.0068, 0.014, 0.0227)	(0.0062, 0.0119, 0.019)	(0.0068, 0.0118, 0.0178)	(0.006, 0.0104, 0.0164)	(0.0033, 0.0061, 0.0101)	(0.0038, 0.0071, 0.012)	(0.0074, 0.0146, 0.0244)	(0.0027, 0.0071, 0.0132)	(0.0025, 0.0063, 0.0121)	(0.0052, 0.0115, 0.0193)	(0.0059, 0.0156, 0.0296)	(0.0088, 0.0186, 0.0317)	(0.0027, 0.0054, 0.0088)	(0.0013, 0.0028, 0.005)	(0.0024, 0.0051, 0.0084)	(0.0022, 0.0034, 0.0048)	(0.0027, 0.0048, 0.0073)	(0.0013, 0.0026, 0.0042)	(0.003, 0.006, 0.01)	(0.0059, 0.0103, 0.0157)	(0.0031, 0.0103, 0.0196)	(0.002, 0.0038, 0.0064)	(0.0033, 0.0088, 0.0166)	(0.0069, 0.0095, 0.0124)	(0.0063, 0.0094, 0.0133)	(0.0047, 0.0067, 0.0093)	(0.0032, 0.0071, 0.0124)	(0.0015, 0.0046, 0.0092)	(0.0041, 0.0071, 0.0111)	(0.0041, 0.0076, 0.0125)	(0.0106, 0.0135, 0.017)	(0.0111, 0.0135, 0.0161)	(0.0016, 0.004, 0.0076)	(0.0004, 0.003, 0.0082)	(0.0034, 0.0064, 0.0106)	(0.0019, 0.0044, 0.0078)	(0.0013, 0.0037, 0.0073)	(0.0076, 0.01, 0.0128)	(0.0043, 0.0088, 0.015)	(0.0022, 0.0049, 0.0085)	(0.0197, 0.0336, 0.0522)
ENSG00000006634	(0.0205, 0.0464, 0.0846)	(0.0026, 0.0138, 0.0349)	VG Unavailable	VG Unavailable	VG Unavailable	(0.0197, 0.0553, 0.1165)	VG Unavailable	(0.0014, 0.0184, 0.0511)	VG Unavailable	VG Unavailable	VG Unavailable	(0.0082, 0.0417, 0.0992)	(0.0103, 0.0425, 0.0968)	VG Unavailable	VG Unavailable	VG Unavailable	VG Unavailable	VG Unavailable	VG Unavailable	VG Unavailable	VG Unavailable	VG Unavailable	(0.0155, 0.0403, 0.0755)	VG Unavailable	(0.0075, 0.0212, 0.0417)	VG Unavailable	(0.0004, 0.006, 0.0164)	VG Unavailable	VG Unavailable	VG Unavailable	(0.001, 0.0041, 0.0092)	VG Unavailable	(0.0097, 0.0254, 0.0543)	VG Unavailable	(0.0163, 0.0349, 0.0595)	(0.0, 0.0034, 0.0269)	VG Unavailable	(0.0246, 0.0593, 0.1162)	(0.0268, 0.0791, 0.1594)	(0.0177, 0.0331, 0.0519)	(0.0273, 0.0481, 0.0746)	(0.0, 0.0, 0.0627)	(0.0027, 0.0181, 0.0456)	(0.0, 0.0101, 0.0419)	(0.0068, 0.0302, 0.0669)	(0.0038, 0.007, 0.0113)	(0.0183, 0.0396, 0.0694)	(0.0, 0.0087, 0.0489)	(0.002, 0.0252, 0.0774)	(0.0259, 0.0673, 0.137)
ENSG00000006638	(0.0034, 0.0069, 0.011)	(0.0062, 0.0106, 0.0158)	(0.0151, 0.0223, 0.0303)	(0.0034, 0.0046, 0.0061)	(0.0031, 0.0049, 0.0071)	(0.0051, 0.0064, 0.0077)	VG Unavailable	(0.0112, 0.0208, 0.0326)	VG Unavailable	VG Unavailable	VG Unavailable	VG Unavailable	VG Unavailable	VG Unavailable	VG Unavailable	VG Unavailable	VG Unavailable	VG Unavailable	VG Unavailable	VG Unavailable	VG Unavailable	(0.0054, 0.0133, 0.0243)	(0.0058, 0.0121, 0.0205)	(0.0061, 0.0107, 0.0162)	(0.0156, 0.0261, 0.0399)	(0.0087, 0.0124, 0.0168)	(0.0, 0.0035, 0.017)	(0.0002, 0.0043, 0.0136)	(0.0037, 0.0093, 0.0178)	(0.0, 0.0, 0.014)	VG Unavailable	(0.0006, 0.0046, 0.0116)	(0.0047, 0.008, 0.012)	VG Unavailable	(0.0074, 0.0101, 0.0136)	(0.0024, 0.0118, 0.027)	VG Unavailable	(0.0003, 0.004, 0.012)	(0.0049, 0.0167, 0.0356)	(0.0085, 0.022, 0.0433)	(0.0139, 0.0259, 0.0418)	VG Unavailable	(0.002, 0.0079, 0.0166)	(0.0094, 0.0138, 0.02)	(0.0086, 0.0179, 0.0296)	(0.0103, 0.0304, 0.06)	(0.0057, 0.0099, 0.0155)	(0.0007, 0.0053, 0.0145)	(0.0049, 0.0123, 0.0225)	(0.0141, 0.024, 0.0349)
ENSG00000006652	(0.0099, 0.0118, 0.0136)	(0.0094, 0.0112, 0.0132)	(0.0162, 0.0207, 0.0258)	(0.0068, 0.0083, 0.01)	(0.0066, 0.0089, 0.0114)	(0.0054, 0.0063, 0.0074)	(0.0005, 0.0039, 0.0102)	(0.0094, 0.0116, 0.014)	(0.0036, 0.0062, 0.0096)	(0.0036, 0.0064, 0.01)	(0.0045, 0.0067, 0.0094)	(0.0029, 0.0045, 0.0063)	(0.0026, 0.0042, 0.0063)	(0.003, 0.0048, 0.007)	(0.0029, 0.0047, 0.0069)	(0.0064, 0.0098, 0.014)	(0.0053, 0.0081, 0.0111)	(0.0056, 0.0079, 0.0111)	(0.0029, 0.0051, 0.0076)	(0.0052, 0.0085, 0.0127)	(0.0067, 0.0105, 0.0148)	(0.0096, 0.0119, 0.0145)	(0.0075, 0.0094, 0.0115)	(0.0066, 0.0081, 0.0101)	(0.0135, 0.0159, 0.0189)	(0.0095, 0.0113, 0.0134)	(0.0069, 0.0085, 0.0103)	(0.0094, 0.0113, 0.0136)	(0.0087, 0.0111, 0.0136)	(0.0102, 0.0169, 0.0254)	(0.0051, 0.0076, 0.0108)	(0.0284, 0.037, 0.0463)	(0.0094, 0.0111, 0.013)	(0.0201, 0.0232, 0.0268)	(0.0055, 0.0067, 0.0079)	(0.0053, 0.0073, 0.0097)	(0.0134, 0.0164, 0.0199)	(0.0129, 0.0169, 0.0209)	(0.0113, 0.0143, 0.0176)	(0.0061, 0.0075, 0.009)	(0.0085, 0.0103, 0.0122)	(0.0069, 0.0097, 0.0129)	(0.0048, 0.007, 0.0096)	(0.0129, 0.0163, 0.0207)	(0.0102, 0.0127, 0.0154)	(0.0107, 0.0132, 0.0158)	(0.01, 0.0118, 0.0137)	(0.0032, 0.0051, 0.0072)	(0.0091, 0.0129, 0.0172)	(0.0137, 0.016, 0.0183)
ENSG00000006659	VG Unavailable	VG Unavailable	VG Unavailable	VG Unavailable	VG Unavailable	VG Unavailable	VG Unavailable	VG Unavailable	VG Unavailable	VG Unavailable	VG Unavailable	VG Unavailable	VG Unavailable	VG Unavailable	VG Unavailable	VG Unavailable	VG Unavailable	VG Unavailable	VG Unavailable	VG Unavailable	VG Unavailable	VG Unavailable	VG Unavailable	VG Unavailable	VG Unavailable	VG Unavailable	VG Unavailable	VG Unavailable	VG Unavailable	VG Unavailable	(0.1201, 0.1823, 0.2596)	VG Unavailable	VG Unavailable	VG Unavailable	VG Unavailable	VG Unavailable	VG Unavailable	VG Unavailable	VG Unavailable	VG Unavailable	VG Unavailable	VG Unavailable	VG Unavailable	VG Unavailable	VG Unavailable	VG Unavailable	VG Unavailable	VG Unavailable	VG Unavailable	VG Unavailable
ENSG00000006695	(0.0037, 0.0056, 0.008)	(0.0009, 0.0023, 0.0042)	(0.0012, 0.0031, 0.006)	(0.002, 0.0045, 0.008)	(0.0007, 0.0029, 0.0066)	(0.0065, 0.0091, 0.0121)	(0.0, 0.0, 0.0238)	(0.003, 0.0052, 0.0077)	(0.0032, 0.0092, 0.0176)	(0.0013, 0.0075, 0.0193)	(0.0015, 0.0056, 0.0121)	(0.003, 0.0062, 0.0106)	(0.0006, 0.0031, 0.0076)	(0.0026, 0.0068, 0.0133)	(0.0037, 0.0083, 0.0152)	(0.0019, 0.0074, 0.016)	(0.0025, 0.0078, 0.0162)	(0.0028, 0.0074, 0.0148)	(0.0, 0.0023, 0.0143)	(0.004, 0.0124, 0.0258)	(0.0, 0.0034, 0.0146)	(0.0018, 0.0034, 0.0055)	(0.0011, 0.0021, 0.0034)	(0.0015, 0.0031, 0.005)	(0.0013, 0.0024, 0.0038)	(0.002, 0.0032, 0.0047)	(0.0016, 0.0029, 0.0046)	(0.0022, 0.0034, 0.0047)	(0.0023, 0.0033, 0.0046)	(0.0001, 0.0026, 0.008)	(0.0016, 0.0033, 0.0055)	(0.0095, 0.0149, 0.0217)	(0.0032, 0.0054, 0.008)	(0.0046, 0.0056, 0.0067)	(0.0032, 0.0054, 0.008)	(0.0011, 0.0037, 0.0081)	(0.0017, 0.0042, 0.0077)	(0.001, 0.003, 0.006)	(0.0002, 0.0025, 0.0074)	(0.0029, 0.0046, 0.0065)	(0.0029, 0.0047, 0.0064)	(0.0002, 0.0019, 0.0052)	(0.0008, 0.0023, 0.0048)	(0.0019, 0.0045, 0.0086)	(0.0011, 0.0026, 0.0047)	(0.0033, 0.0046, 0.0061)	(0.0029, 0.0044, 0.0064)	(0.0015, 0.0049, 0.0101)	(0.0006, 0.0031, 0.0069)	(0.0098, 0.0146, 0.0206)
ENSG00000006704	(0.01, 0.0151, 0.0213)	(0.0037, 0.0081, 0.0135)	(0.0018, 0.0046, 0.0087)	(0.0259, 0.0381, 0.0515)	(0.0066, 0.0144, 0.0255)	(0.0076, 0.0114, 0.0161)	(0.0, 0.0026, 0.0194)	(0.0034, 0.0073, 0.0123)	(0.0, 0.0013, 0.0209)	(0.0077, 0.0259, 0.0513)	(0.0032, 0.01, 0.0214)	(0.0003, 0.0038, 0.0115)	(0.0001, 0.0046, 0.0151)	(0.0008, 0.0053, 0.0128)	(0.0, 0.0035, 0.0134)	(0.0024, 0.0111, 0.0259)	(0.0011, 0.0055, 0.0137)	(0.0035, 0.0104, 0.021)	(0.0124, 0.0304, 0.0574)	(0.0018, 0.0096, 0.024)	(0.007, 0.0169, 0.0314)	(0.0017, 0.0038, 0.0069)	(0.0099, 0.015, 0.0208)	(0.0028, 0.0054, 0.0085)	(0.0009, 0.0019, 0.0033)	(0.0013, 0.0029, 0.0052)	(0.0038, 0.0072, 0.011)	(0.0033, 0.0065, 0.0111)	(0.002, 0.0052, 0.0104)	(0.0015, 0.0076, 0.0198)	(0.0556, 0.0991, 0.1574)	(0.0045, 0.0153, 0.0334)	(0.0065, 0.0092, 0.0128)	(0.0031, 0.0043, 0.0055)	(0.0039, 0.0065, 0.0097)	(0.0021, 0.0058, 0.0118)	(0.0017, 0.006, 0.0136)	(0.0019, 0.0048, 0.0084)	(0.0006, 0.0016, 0.0032)	(0.0023, 0.0036, 0.0053)	(0.0026, 0.0041, 0.0057)	(0.0015, 0.004, 0.0075)	(0.0069, 0.0164, 0.0299)	(0.005, 0.0185, 0.0439)	(0.0004, 0.0024, 0.0061)	(0.0025, 0.0063, 0.0121)	(0.0032, 0.0046, 0.0065)	(0.0001, 0.0027, 0.0092)	(0.0, 0.0001, 0.006)	VG Unavailable
ENSG00000006712	(0.0012, 0.0042, 0.0085)	(0.0013, 0.0042, 0.0092)	(0.0, 0.0005, 0.0097)	(0.0, 0.0008, 0.0039)	(0.0009, 0.0061, 0.0156)	(0.0008, 0.0029, 0.0063)	VG Unavailable	(0.0008, 0.0036, 0.0085)	(0.0024, 0.0131, 0.0331)	(0.0, 0.0023, 0.0158)	(0.0, 0.0013, 0.0123)	(0.0012, 0.0048, 0.0115)	(0.0, 0.0, 0.0437)	(0.0019, 0.0074, 0.0163)	(0.0, 0.0, 0.1294)	(0.0, 0.0044, 0.0168)	(0.0, 0.0023, 0.0159)	(0.0005, 0.0064, 0.0193)	(0.0, 0.0037, 0.0156)	(0.0008, 0.0058, 0.0171)	(0.0001, 0.0032, 0.0104)	(0.0, 0.0, 0.0025)	(0.0, 0.0019, 0.0068)	(0.0, 0.0015, 0.0059)	(0.0001, 0.0018, 0.0059)	(0.0001, 0.0017, 0.0048)	(0.0002, 0.0027, 0.0073)	(0.0, 0.0022, 0.0077)	(0.0022, 0.0067, 0.0139)	(0.0, 0.0006, 0.0138)	(0.0, 0.0, 0.0059)	(0.0, 0.0005, 0.0167)	(0.0001, 0.002, 0.0071)	(0.001, 0.0031, 0.0065)	(0.0009, 0.0034, 0.0074)	(0.0, 0.0012, 0.0084)	(0.0, 0.0021, 0.0101)	(0.0016, 0.0077, 0.0184)	(0.0011, 0.0047, 0.0111)	(0.0021, 0.006, 0.0123)	(0.0003, 0.0022, 0.0059)	(0.0, 0.0014, 0.0086)	(0.0006, 0.0059, 0.0165)	(0.0, 0.0014, 0.0073)	(0.0013, 0.0058, 0.0137)	(0.0045, 0.0088, 0.0148)	(0.0, 0.0015, 0.0051)	(0.0, 0.0038, 0.0126)	(0.0004, 0.0045, 0.014)	(0.0039, 0.0087, 0.0147)
ENSG00000006715	(0.0036, 0.0047, 0.0059)	(0.0041, 0.0054, 0.0069)	(0.0023, 0.0039, 0.0059)	(0.0032, 0.0046, 0.0059)	(0.003, 0.0044, 0.0065)	(0.003, 0.0039, 0.0049)	(0.0001, 0.0035, 0.0128)	(0.0035, 0.0048, 0.0063)	(0.0013, 0.0028, 0.0049)	(0.0009, 0.0024, 0.0048)	(0.0022, 0.0036, 0.0055)	(0.0035, 0.0054, 0.0077)	(0.0016, 0.0034, 0.006)	(0.0015, 0.0026, 0.0041)	(0.0004, 0.001, 0.0019)	(0.0018, 0.0036, 0.006)	(0.0004, 0.0011, 0.0024)	(0.0015, 0.0027, 0.0043)	(0.0026, 0.0045, 0.0072)	(0.0019, 0.0039, 0.0061)	(0.0023, 0.0039, 0.006)	(0.0039, 0.0056, 0.0078)	(0.0036, 0.0051, 0.007)	(0.0034, 0.005, 0.0067)	(0.0019, 0.0029, 0.0042)	(0.0029, 0.0041, 0.0056)	(0.0035, 0.0045, 0.0058)	(0.0023, 0.0036, 0.0053)	(0.0012, 0.0026, 0.0044)	(0.0033, 0.0069, 0.0111)	(0.0044, 0.0064, 0.0089)	(0.0018, 0.004, 0.0068)	(0.0037, 0.0048, 0.006)	(0.003, 0.0049, 0.0071)	(0.0064, 0.0079, 0.0097)	(0.01, 0.0139, 0.0182)	(0.0032, 0.0049, 0.007)	(0.003, 0.0047, 0.0066)	(0.0052, 0.0069, 0.009)	(0.003, 0.0039, 0.005)	(0.0034, 0.0044, 0.0055)	(0.0013, 0.0028, 0.005)	(0.003, 0.005, 0.0074)	(0.0031, 0.0047, 0.0068)	(0.0026, 0.0041, 0.0059)	(0.0038, 0.0054, 0.0072)	(0.0038, 0.0048, 0.006)	(0.0044, 0.0067, 0.0096)	(0.0024, 0.004, 0.0063)	(0.0067, 0.009, 0.0116)
ENSG00000006740	(0.0117, 0.0167, 0.0228)	(0.0027, 0.0051, 0.0083)	(0.0128, 0.0278, 0.0491)	(0.0058, 0.0085, 0.0117)	(0.0067, 0.0116, 0.0179)	(0.0092, 0.0122, 0.0163)	(0.0, 0.0088, 0.0342)	(0.0111, 0.0167, 0.0234)	(0.0007, 0.0028, 0.0062)	(0.0032, 0.0071, 0.0131)	(0.0011, 0.0034, 0.0064)	(0.0021, 0.0032, 0.0045)	(0.0031, 0.0047, 0.0064)	(0.0015, 0.0031, 0.0054)	(0.0013, 0.0027, 0.0048)	(0.0046, 0.0085, 0.0136)	(0.0015, 0.0038, 0.0071)	(0.0014, 0.0031, 0.0055)	(0.0002, 0.0019, 0.0058)	(0.0016, 0.0052, 0.0113)	(0.006, 0.0159, 0.0314)	(0.0043, 0.008, 0.013)	(0.0023, 0.0039, 0.0059)	(0.006, 0.0097, 0.014)	(0.004, 0.0123, 0.0249)	(0.0072, 0.0107, 0.0147)	VG Unavailable	(0.0051, 0.0094, 0.0151)	(0.0027, 0.0075, 0.0138)	(0.0, 0.0049, 0.0177)	(0.2379, 0.3993, 0.5913)	VG Unavailable	(0.0053, 0.0074, 0.0103)	(0.008, 0.0154, 0.0263)	(0.0132, 0.0197, 0.0275)	(0.0038, 0.0072, 0.0117)	(0.0014, 0.0059, 0.0139)	(0.0031, 0.0064, 0.0107)	(0.0006, 0.0016, 0.0031)	(0.0108, 0.017, 0.0235)	(0.014, 0.0203, 0.0283)	(0.0016, 0.0064, 0.0151)	(0.0135, 0.0226, 0.0351)	(0.0252, 0.0476, 0.0769)	(0.004, 0.008, 0.014)	(0.0003, 0.0023, 0.0061)	(0.0034, 0.0048, 0.0065)	(0.0038, 0.007, 0.0111)	(0.002, 0.0063, 0.0128)	VG Unavailable
ENSG00000006744	(0.0068, 0.0082, 0.0097)	(0.0076, 0.0095, 0.0116)	(0.0038, 0.0053, 0.0069)	(0.0096, 0.012, 0.0147)	(0.0055, 0.0078, 0.0102)	(0.0087, 0.0104, 0.0125)	(0.0043, 0.0146, 0.0312)	(0.0074, 0.0094, 0.0117)	(0.0026, 0.0045, 0.007)	(0.0058, 0.0096, 0.0147)	(0.0042, 0.0065, 0.0095)	(0.0097, 0.013, 0.017)	(0.01, 0.0141, 0.0191)	(0.0029, 0.0044, 0.0063)	(0.0032, 0.0049, 0.0069)	(0.0045, 0.007, 0.0106)	(0.0028, 0.0048, 0.0072)	(0.0025, 0.004, 0.0058)	(0.0042, 0.007, 0.0101)	(0.0034, 0.0063, 0.01)	(0.0072, 0.0108, 0.0153)	(0.0094, 0.012, 0.015)	(0.0057, 0.0074, 0.0092)	(0.0131, 0.0164, 0.0201)	(0.0035, 0.0045, 0.0057)	(0.0125, 0.015, 0.0179)	(0.0006, 0.001, 0.0016)	(0.0043, 0.0058, 0.0073)	(0.0055, 0.0072, 0.009)	(0.0045, 0.0085, 0.0139)	(0.0009, 0.002, 0.0035)	(0.0018, 0.0028, 0.0043)	(0.0073, 0.0091, 0.0111)	(0.0042, 0.0051, 0.0062)	(0.0102, 0.0122, 0.0144)	(0.0098, 0.014, 0.0187)	(0.0036, 0.0052, 0.007)	(0.0075, 0.0104, 0.0135)	(0.0069, 0.0096, 0.0124)	(0.005, 0.0063, 0.0076)	(0.0048, 0.0059, 0.0071)	(0.0053, 0.0082, 0.0119)	(0.0045, 0.0068, 0.0092)	(0.0039, 0.0054, 0.0069)	(0.0045, 0.0059, 0.0076)	(0.0052, 0.0067, 0.0082)	(0.0075, 0.0091, 0.0108)	(0.0089, 0.0132, 0.018)	(0.0051, 0.008, 0.0111)	(0.0091, 0.0114, 0.0143)
ENSG00000006747	(0.0636, 0.085, 0.1122)	(0.0476, 0.062, 0.0783)	VG Unavailable	(0.3318, 0.4298, 0.543)	(0.2859, 0.404, 0.5395)	(0.4757, 0.6449, 0.8272)	(0.0, 0.0115, 0.0418)	(0.0615, 0.0946, 0.1352)	(0.0193, 0.0497, 0.0979)	(0.0396, 0.0733, 0.1188)	(0.0302, 0.0438, 0.0585)	VG Unavailable	(0.0298, 0.0658, 0.1212)	(0.0131, 0.0315, 0.0564)	(0.0198, 0.051, 0.0988)	(0.0213, 0.038, 0.0609)	(0.0263, 0.0422, 0.0617)	(0.034, 0.0481, 0.0639)	(0.0154, 0.0275, 0.0426)	(0.0079, 0.0187, 0.032)	(0.0056, 0.0103, 0.0152)	(0.1745, 0.2543, 0.3482)	(0.0389, 0.0507, 0.0632)	(0.3202, 0.4356, 0.5621)	(0.0078, 0.0099, 0.0125)	(0.3286, 0.4205, 0.5255)	VG Unavailable	VG Unavailable	VG Unavailable	(0.0039, 0.0067, 0.0101)	(0.4829, 0.7475, 1.0756)	VG Unavailable	(0.0365, 0.0464, 0.0579)	VG Unavailable	(0.0519, 0.0654, 0.0814)	VG Unavailable	VG Unavailable	(0.0559, 0.0769, 0.1007)	(0.0549, 0.077, 0.1009)	(0.0293, 0.0397, 0.0517)	(0.0221, 0.0297, 0.0378)	(0.0371, 0.051, 0.0663)	(0.0125, 0.0178, 0.0248)	VG Unavailable	(0.0397, 0.0544, 0.0718)	(0.0025, 0.0054, 0.0093)	(0.2507, 0.3132, 0.3814)	VG Unavailable	(0.0152, 0.0381, 0.0705)	VG Unavailable
ENSG00000006788	VG Unavailable	VG Unavailable	VG Unavailable	VG Unavailable	(0.0094, 0.0217, 0.0395)	VG Unavailable	VG Unavailable	(0.013, 0.0225, 0.0362)	VG Unavailable	VG Unavailable	VG Unavailable	VG Unavailable	VG Unavailable	VG Unavailable	VG Unavailable	VG Unavailable	VG Unavailable	VG Unavailable	VG Unavailable	VG Unavailable	VG Unavailable	VG Unavailable	VG Unavailable	VG Unavailable	VG Unavailable	VG Unavailable	(0.104, 0.1415, 0.1879)	(0.0151, 0.0261, 0.0418)	(0.0278, 0.0514, 0.0863)	VG Unavailable	VG Unavailable	VG Unavailable	VG Unavailable	VG Unavailable	VG Unavailable	VG Unavailable	VG Unavailable	VG Unavailable	VG Unavailable	VG Unavailable	VG Unavailable	VG Unavailable	VG Unavailable	(0.0447, 0.0623, 0.0826)	(0.0333, 0.0534, 0.0808)	(0.0044, 0.016, 0.0352)	VG Unavailable	(0.0002, 0.0103, 0.0364)	(0.0524, 0.1248, 0.2421)	VG Unavailable
ENSG00000006831	(0.0025, 0.0032, 0.0038)	(0.0026, 0.0033, 0.004)	(0.0006, 0.0011, 0.0017)	(0.0022, 0.0034, 0.005)	(0.0015, 0.0028, 0.0045)	(0.0026, 0.0036, 0.0048)	(0.0, 0.0, 0.0034)	(0.0035, 0.0045, 0.0057)	(0.0004, 0.0014, 0.0031)	(0.0004, 0.0013, 0.0028)	(0.0005, 0.0012, 0.0022)	(0.0013, 0.0027, 0.0047)	(0.0, 0.001, 0.0033)	(0.0003, 0.001, 0.0021)	(0.0002, 0.0008, 0.002)	(0.0009, 0.0019, 0.0031)	(0.0012, 0.0022, 0.0036)	(0.0011, 0.0023, 0.004)	(0.0011, 0.0022, 0.0037)	(0.0003, 0.0008, 0.0017)	(0.0005, 0.001, 0.0018)	(0.0012, 0.002, 0.0031)	(0.0013, 0.002, 0.0028)	(0.0028, 0.004, 0.0055)	(0.0019, 0.0026, 0.0034)	(0.0019, 0.0027, 0.0037)	(0.0007, 0.0013, 0.0022)	(0.0018, 0.0027, 0.0039)	(0.001, 0.002, 0.0032)	(0.0004, 0.0024, 0.0064)	(0.0003, 0.0011, 0.0021)	(0.0035, 0.005, 0.0068)	(0.0021, 0.0027, 0.0035)	(0.0062, 0.0075, 0.009)	(0.0031, 0.0039, 0.0047)	(0.001, 0.0021, 0.0037)	(0.0019, 0.0033, 0.0049)	(0.0005, 0.0014, 0.0028)	(0.0028, 0.0041, 0.0059)	(0.0017, 0.0023, 0.0031)	(0.0022, 0.0029, 0.0037)	(0.0013, 0.0026, 0.0045)	(0.0015, 0.0027, 0.0042)	(0.0018, 0.0033, 0.0051)	(0.0018, 0.0027, 0.0037)	(0.0003, 0.0007, 0.0013)	(0.0025, 0.0033, 0.0043)	(0.0012, 0.0024, 0.0039)	(0.0008, 0.0019, 0.0036)	(0.0085, 0.0105, 0.0127)
ENSG00000006837	(0.0393, 0.0719, 0.1153)	VG Unavailable	(0.001, 0.0169, 0.0501)	(0.0037, 0.0214, 0.0527)	(0.0003, 0.0157, 0.0574)	(0.0182, 0.0415, 0.075)	VG Unavailable	(0.0312, 0.0669, 0.1126)	(0.0017, 0.023, 0.0709)	(0.0, 0.0126, 0.0527)	(0.0011, 0.0203, 0.0619)	(0.0081, 0.0315, 0.0706)	(0.0, 0.004, 0.0466)	(0.0045, 0.0232, 0.0598)	(0.0, 0.0077, 0.037)	(0.0009, 0.0152, 0.0469)	(0.0059, 0.0302, 0.0704)	(0.0, 0.0107, 0.0375)	(0.0, 0.0128, 0.048)	(0.0, 0.0, 0.0231)	(0.0131, 0.0665, 0.1597)	(0.0178, 0.0436, 0.0835)	(0.0294, 0.0688, 0.1223)	(0.0005, 0.0116, 0.0386)	VG Unavailable	(0.0069, 0.0216, 0.0476)	(0.0014, 0.0105, 0.0276)	(0.0046, 0.0267, 0.0655)	VG Unavailable	VG Unavailable	(0.0025, 0.0204, 0.0583)	VG Unavailable	(0.0237, 0.0496, 0.0892)	(0.0354, 0.0599, 0.0912)	(0.0109, 0.0217, 0.0362)	(0.003, 0.0159, 0.0403)	VG Unavailable	(0.0108, 0.0382, 0.0792)	(0.0139, 0.0333, 0.0622)	VG Unavailable	(0.0114, 0.029, 0.06)	(0.0, 0.0012, 0.1147)	(0.0037, 0.0278, 0.0786)	(0.003, 0.0273, 0.077)	(0.0247, 0.0773, 0.1541)	(0.005, 0.0118, 0.0227)	(0.0169, 0.0302, 0.0472)	(0.0, 0.0121, 0.0496)	VG Unavailable	VG Unavailable
ENSG00000007001	(0.0765, 0.1175, 0.1662)	VG Unavailable	VG Unavailable	VG Unavailable	VG Unavailable	VG Unavailable	VG Unavailable	(0.0558, 0.083, 0.1163)	(0.0033, 0.0122, 0.0264)	(0.001, 0.0078, 0.0222)	(0.005, 0.0122, 0.0237)	(0.0058, 0.012, 0.0213)	(0.0001, 0.0045, 0.0134)	(0.0069, 0.0166, 0.0307)	(0.0093, 0.0217, 0.038)	(0.0068, 0.0146, 0.0265)	(0.0, 0.0037, 0.0158)	(0.0043, 0.0099, 0.0174)	(0.0085, 0.0216, 0.0434)	(0.0131, 0.0407, 0.0835)	(0.013, 0.038, 0.0768)	VG Unavailable	VG Unavailable	VG Unavailable	VG Unavailable	VG Unavailable	VG Unavailable	VG Unavailable	VG Unavailable	(0.0052, 0.0183, 0.042)	VG Unavailable	(0.1396, 0.2252, 0.3231)	VG Unavailable	VG Unavailable	(0.0082, 0.0217, 0.0404)	(0.0044, 0.0148, 0.0322)	VG Unavailable	(0.0091, 0.0266, 0.0527)	(0.0018, 0.0078, 0.0171)	VG Unavailable	(0.0337, 0.0605, 0.0977)	(0.0486, 0.0726, 0.1013)	VG Unavailable	VG Unavailable	VG Unavailable	(0.0064, 0.0199, 0.0416)	(0.0076, 0.0138, 0.0213)	(0.0024, 0.0299, 0.0967)	VG Unavailable	VG Unavailable
ENSG00000007038	VG Unavailable	VG Unavailable	VG Unavailable	VG Unavailable	VG Unavailable	VG Unavailable	VG Unavailable	(0.273, 0.4631, 0.6798)	VG Unavailable	VG Unavailable	VG Unavailable	VG Unavailable	VG Unavailable	VG Unavailable	VG Unavailable	VG Unavailable	VG Unavailable	VG Unavailable	VG Unavailable	VG Unavailable	VG Unavailable	VG Unavailable	(0.294, 0.5221, 0.8005)	VG Unavailable	(0.4405, 0.5823, 0.7668)	VG Unavailable	VG Unavailable	VG Unavailable	VG Unavailable	VG Unavailable	(0.6396, 0.8939, 1.2227)	VG Unavailable	(0.4182, 0.5466, 0.6871)	VG Unavailable	VG Unavailable	VG Unavailable	VG Unavailable	(0.5191, 0.7705, 1.0671)	VG Unavailable	(0.2571, 0.3541, 0.4888)	VG Unavailable	(0.676, 0.8939, 1.1699)	(0.1392, 0.2509, 0.4068)	(0.2068, 0.3297, 0.4817)	VG Unavailable	(0.0085, 0.0111, 0.0141)	VG Unavailable	VG Unavailable	(0.5265, 0.8939, 1.3712)	(0.2745, 0.3847, 0.5078)
ENSG00000007047	(0.0014, 0.0035, 0.0065)	(0.0009, 0.0029, 0.0059)	(0.0, 0.0014, 0.007)	(0.0008, 0.0028, 0.0059)	(0.0006, 0.0038, 0.0096)	(0.0022, 0.0041, 0.0068)	(0.0, 0.0053, 0.0321)	(0.0058, 0.0093, 0.0137)	(0.0009, 0.003, 0.0061)	(0.0012, 0.004, 0.009)	(0.001, 0.0025, 0.0047)	(0.0013, 0.0035, 0.0068)	(0.0005, 0.0024, 0.0057)	(0.0005, 0.0017, 0.0038)	(0.0001, 0.0011, 0.0033)	(0.0009, 0.0028, 0.0057)	(0.0024, 0.0056, 0.0103)	(0.0019, 0.0039, 0.0068)	(0.0006, 0.002, 0.0046)	(0.0009, 0.0045, 0.0109)	(0.0026, 0.0093, 0.0185)	(0.0013, 0.0034, 0.0068)	(0.0009, 0.0033, 0.0076)	(0.0018, 0.0039, 0.0068)	(0.0011, 0.0027, 0.005)	(0.0012, 0.0027, 0.0049)	(0.0007, 0.0026, 0.0056)	(0.0016, 0.0043, 0.0081)	(0.0025, 0.0061, 0.0108)	(0.0, 0.0002, 0.0306)	(0.0, 0.0031, 0.0128)	(0.003, 0.0072, 0.0137)	(0.0019, 0.004, 0.0069)	(0.0407, 0.0473, 0.0546)	(0.0036, 0.006, 0.009)	(0.0003, 0.0021, 0.0054)	(0.0055, 0.0112, 0.0189)	(0.0011, 0.0034, 0.0067)	(0.0006, 0.0022, 0.005)	(0.0017, 0.0031, 0.0047)	(0.0022, 0.0034, 0.0049)	(0.0032, 0.0091, 0.0168)	(0.0019, 0.0075, 0.0165)	(0.0007, 0.003, 0.0067)	(0.0002, 0.0021, 0.0062)	(0.0011, 0.0019, 0.0029)	(0.0025, 0.0044, 0.0067)	(0.0, 0.001, 0.006)	(0.0, 0.001, 0.0053)	(0.0545, 0.0663, 0.0786)
ENSG00000007062	VG Unavailable	VG Unavailable	VG Unavailable	(0.3157, 0.3803, 0.4563)	VG Unavailable	(0.3174, 0.3885, 0.4627)	(0.0191, 0.1012, 0.2523)	(0.0034, 0.0052, 0.0073)	(0.0021, 0.011, 0.026)	(0.0051, 0.0151, 0.0299)	(0.0204, 0.0368, 0.0573)	(0.027, 0.0551, 0.0999)	VG Unavailable	(0.0136, 0.0262, 0.0415)	(0.0112, 0.0253, 0.0448)	(0.0087, 0.018, 0.03)	(0.014, 0.0267, 0.0463)	(0.0223, 0.042, 0.0652)	(0.0161, 0.0326, 0.0539)	(0.0185, 0.0377, 0.0612)	(0.0212, 0.0439, 0.0773)	(0.0243, 0.0367, 0.0516)	(0.0247, 0.0307, 0.0369)	(0.0015, 0.0072, 0.0181)	(0.0054, 0.0117, 0.021)	(0.007, 0.0125, 0.0197)	VG Unavailable	(0.0145, 0.0235, 0.0341)	(0.0555, 0.0767, 0.1012)	(0.0013, 0.0043, 0.0092)	VG Unavailable	(0.0108, 0.0327, 0.0631)	(0.0116, 0.0191, 0.0286)	(0.0551, 0.0944, 0.1475)	VG Unavailable	VG Unavailable	(0.0056, 0.0086, 0.0124)	(0.0322, 0.0512, 0.0755)	VG Unavailable	(0.0, 0.0024, 0.008)	(0.0068, 0.0122, 0.0184)	(0.001, 0.0016, 0.0024)	(0.018, 0.0246, 0.0324)	(0.0616, 0.1133, 0.1797)	(0.0046, 0.0077, 0.0113)	(0.0021, 0.0043, 0.0076)	(0.1813, 0.224, 0.2759)	(0.0, 0.0265, 0.1522)	VG Unavailable	VG Unavailable
ENSG00000007080	(0.0043, 0.0057, 0.0071)	(0.0028, 0.004, 0.0053)	(0.0004, 0.0015, 0.0034)	(0.0011, 0.002, 0.003)	(0.001, 0.0021, 0.0035)	(0.0016, 0.0024, 0.0032)	(0.0, 0.0, 0.0025)	(0.0019, 0.003, 0.0043)	(0.0001, 0.0007, 0.0021)	(0.0005, 0.0017, 0.0035)	(0.0004, 0.0014, 0.0031)	(0.0003, 0.0013, 0.003)	(0.0004, 0.0014, 0.0031)	(0.0006, 0.0013, 0.0026)	(0.0002, 0.0008, 0.0018)	(0.0001, 0.0008, 0.0027)	(0.0, 0.0003, 0.0022)	(0.0007, 0.0018, 0.0033)	(0.0007, 0.0018, 0.0036)	(0.0001, 0.0009, 0.0029)	(0.0001, 0.0012, 0.0035)	(0.001, 0.0018, 0.0029)	(0.0004, 0.0012, 0.0021)	(0.0009, 0.0017, 0.0028)	(0.0006, 0.0013, 0.0021)	(0.0012, 0.0019, 0.0027)	(0.0003, 0.0007, 0.0013)	(0.0003, 0.001, 0.002)	(0.0009, 0.0018, 0.003)	(0.0006, 0.0029, 0.0063)	(0.0006, 0.0018, 0.0033)	(0.0002, 0.0015, 0.004)	(0.0003, 0.0009, 0.0019)	(0.0011, 0.0016, 0.0022)	(0.0013, 0.0021, 0.003)	(0.0009, 0.0024, 0.005)	(0.0006, 0.0022, 0.0046)	(0.0014, 0.0027, 0.0044)	(0.0009, 0.0023, 0.0042)	(0.0009, 0.0016, 0.0025)	(0.0015, 0.0023, 0.0032)	(0.0007, 0.0022, 0.0046)	(0.0, 0.0009, 0.0035)	(0.0018, 0.0032, 0.005)	(0.0017, 0.0029, 0.0046)	(0.0007, 0.0017, 0.003)	(0.0004, 0.001, 0.0018)	(0.0003, 0.0014, 0.0033)	(0.0002, 0.0012, 0.0035)	(0.0017, 0.0029, 0.0046)
ENSG00000007129	(0.101, 0.1365, 0.1755)	(0.0495, 0.0732, 0.1016)	VG Unavailable	(0.0572, 0.1, 0.1517)	(0.0746, 0.1309, 0.2037)	VG Unavailable	VG Unavailable	(0.0565, 0.0847, 0.1199)	VG Unavailable	VG Unavailable	VG Unavailable	VG Unavailable	VG Unavailable	VG Unavailable	VG Unavailable	(0.0514, 0.1114, 0.2055)	(0.0297, 0.0533, 0.0869)	(0.0198, 0.0593, 0.1229)	VG Unavailable	(0.1515, 0.2667, 0.4053)	(0.0324, 0.0695, 0.1227)	(0.0015, 0.0218, 0.0625)	(0.0193, 0.0338, 0.0524)	VG Unavailable	(0.0196, 0.0445, 0.0784)	VG Unavailable	VG Unavailable	VG Unavailable	VG Unavailable	VG Unavailable	(0.0228, 0.0337, 0.0451)	VG Unavailable	(0.0792, 0.1006, 0.1229)	VG Unavailable	(0.0288, 0.0484, 0.0736)	VG Unavailable	VG Unavailable	(0.1153, 0.1838, 0.2688)	VG Unavailable	VG Unavailable	VG Unavailable	(0.005, 0.0289, 0.0708)	(0.0151, 0.0243, 0.0354)	(0.0292, 0.0392, 0.0513)	(0.0251, 0.0566, 0.0988)	(0.0332, 0.0567, 0.0886)	(0.0437, 0.0659, 0.0944)	VG Unavailable	VG Unavailable	(0.1775, 0.2083, 0.2433)
ENSG00000007168	(0.0038, 0.005, 0.0064)	(0.0026, 0.0039, 0.0053)	(0.0002, 0.0014, 0.0037)	(0.0026, 0.0039, 0.0053)	(0.0016, 0.0029, 0.0047)	(0.0025, 0.0034, 0.0046)	(0.0, 0.0014, 0.0098)	(0.0036, 0.005, 0.0071)	(0.0003, 0.0015, 0.0036)	(0.0047, 0.0083, 0.013)	(0.0004, 0.0017, 0.0036)	(0.0013, 0.0025, 0.0041)	(0.0008, 0.0015, 0.0026)	(0.0021, 0.004, 0.0063)	(0.0006, 0.0015, 0.0027)	(0.0029, 0.0054, 0.0091)	(0.0002, 0.0011, 0.0027)	(0.0026, 0.0045, 0.0069)	(0.0012, 0.003, 0.0056)	(0.0009, 0.0027, 0.0057)	(0.0011, 0.0032, 0.0062)	(0.0032, 0.0048, 0.0066)	(0.0014, 0.0025, 0.0038)	(0.0029, 0.0043, 0.0061)	(0.0009, 0.0019, 0.0031)	(0.002, 0.0032, 0.0044)	(0.0016, 0.0026, 0.0038)	(0.0024, 0.0039, 0.0057)	(0.0015, 0.003, 0.0048)	(0.0, 0.0009, 0.006)	(0.009, 0.012, 0.0158)	(0.0, 0.0017, 0.0062)	(0.0029, 0.0038, 0.005)	(0.0015, 0.0023, 0.0032)	(0.0025, 0.0035, 0.0046)	(0.0011, 0.0025, 0.0043)	(0.0021, 0.0048, 0.0087)	(0.0034, 0.0056, 0.0084)	(0.0014, 0.0026, 0.0043)	(0.0028, 0.0038, 0.005)	(0.0026, 0.0035, 0.0045)	(0.0012, 0.0031, 0.0057)	(0.0006, 0.0018, 0.0036)	(0.002, 0.0038, 0.0061)	(0.0022, 0.0038, 0.0058)	(0.0002, 0.0006, 0.0013)	(0.0026, 0.0035, 0.0046)	(0.0014, 0.0031, 0.0054)	(0.0017, 0.0033, 0.0054)	(0.0025, 0.0037, 0.005)
ENSG00000007171	VG Unavailable	VG Unavailable	VG Unavailable	VG Unavailable	VG Unavailable	VG Unavailable	VG Unavailable	VG Unavailable	(0.0332, 0.0695, 0.1213)	VG Unavailable	VG Unavailable	(0.0609, 0.1081, 0.1709)	(0.024, 0.058, 0.1048)	(0.009, 0.0193, 0.0335)	(0.0108, 0.0259, 0.0487)	VG Unavailable	VG Unavailable	VG Unavailable	VG Unavailable	VG Unavailable	VG Unavailable	(0.0945, 0.1989, 0.3331)	(0.0079, 0.0134, 0.0209)	VG Unavailable	(0.0106, 0.0414, 0.0852)	VG Unavailable	VG Unavailable	VG Unavailable	VG Unavailable	VG Unavailable	VG Unavailable	VG Unavailable	(0.0385, 0.0568, 0.0782)	VG Unavailable	(0.2755, 0.3569, 0.4506)	VG Unavailable	VG Unavailable	VG Unavailable	(0.0414, 0.0698, 0.1042)	VG Unavailable	VG Unavailable	VG Unavailable	(0.0123, 0.0217, 0.0333)	VG Unavailable	VG Unavailable	VG Unavailable	VG Unavailable	VG Unavailable	VG Unavailable	VG Unavailable
ENSG00000007174	(0.014, 0.0212, 0.0299)	(0.0113, 0.0211, 0.0339)	VG Unavailable	VG Unavailable	(0.0, 0.0081, 0.0371)	(0.0207, 0.0367, 0.0563)	VG Unavailable	(0.0199, 0.0329, 0.0478)	(0.0008, 0.0054, 0.0142)	(0.0073, 0.0165, 0.0302)	(0.0011, 0.0035, 0.0078)	(0.0018, 0.0101, 0.0251)	(0.0, 0.0, 0.0075)	(0.002, 0.0069, 0.014)	(0.0021, 0.0076, 0.0165)	(0.0067, 0.0125, 0.0199)	(0.002, 0.0054, 0.0106)	(0.0036, 0.0076, 0.0133)	(0.0034, 0.0109, 0.0223)	(0.0215, 0.0402, 0.0635)	(0.0174, 0.0292, 0.0433)	VG Unavailable	VG Unavailable	VG Unavailable	(0.048, 0.0663, 0.0877)	VG Unavailable	VG Unavailable	VG Unavailable	VG Unavailable	VG Unavailable	VG Unavailable	VG Unavailable	(0.001, 0.0027, 0.0053)	VG Unavailable	(0.0172, 0.0262, 0.037)	(0.0042, 0.0152, 0.0319)	VG Unavailable	(0.0216, 0.0418, 0.0692)	(0.0031, 0.0087, 0.0166)	(0.012, 0.0203, 0.031)	(0.0291, 0.0377, 0.047)	VG Unavailable	VG Unavailable	(0.0114, 0.0327, 0.066)	VG Unavailable	(0.0017, 0.0027, 0.0041)	(0.0149, 0.0236, 0.0343)	(0.0, 0.0064, 0.0387)	(0.0176, 0.0408, 0.0747)	VG Unavailable
ENSG00000007202	(0.0027, 0.0057, 0.0096)	(0.0028, 0.0063, 0.0115)	(0.002, 0.0054, 0.0109)	(0.003, 0.0071, 0.0125)	(0.0033, 0.0086, 0.0164)	(0.0051, 0.0093, 0.0142)	(0.0, 0.0, 0.1155)	(0.0023, 0.0055, 0.0108)	(0.0053, 0.0129, 0.0244)	(0.0084, 0.0245, 0.0486)	(0.0007, 0.0057, 0.0152)	(0.0004, 0.0034, 0.0086)	(0.0002, 0.003, 0.0093)	(0.0019, 0.0061, 0.0129)	(0.0, 0.0015, 0.0064)	(0.0, 0.0006, 0.0172)	(0.0024, 0.009, 0.021)	(0.005, 0.0122, 0.0226)	(0.0022, 0.0096, 0.0244)	(0.0003, 0.0076, 0.0222)	(0.0009, 0.0098, 0.0262)	(0.0014, 0.0045, 0.0092)	(0.0011, 0.0039, 0.0086)	(0.001, 0.0043, 0.0098)	(0.0018, 0.0047, 0.0092)	(0.0011, 0.0039, 0.0082)	(0.0009, 0.0023, 0.0045)	(0.0025, 0.0073, 0.0152)	(0.0028, 0.0073, 0.0142)	(0.0016, 0.0126, 0.0342)	(0.0006, 0.003, 0.0076)	(0.0036, 0.0126, 0.0259)	(0.003, 0.0057, 0.0096)	(0.0034, 0.0061, 0.0095)	(0.0037, 0.0071, 0.0116)	(0.0001, 0.0033, 0.0117)	(0.0039, 0.0103, 0.0203)	(0.004, 0.0118, 0.025)	(0.0007, 0.0038, 0.0094)	(0.0015, 0.0041, 0.0081)	(0.0019, 0.0046, 0.0087)	(0.0, 0.0026, 0.0137)	(0.0012, 0.0057, 0.0137)	(0.0004, 0.0043, 0.0118)	(0.0003, 0.0035, 0.0102)	(0.0009, 0.0031, 0.0067)	(0.0032, 0.0063, 0.0106)	(0.0004, 0.0047, 0.013)	(0.0008, 0.0066, 0.0195)	(0.0059, 0.0118, 0.0201)
ENSG00000007216	VG Unavailable	VG Unavailable	VG Unavailable	VG Unavailable	VG Unavailable	VG Unavailable	VG Unavailable	(0.0012, 0.0075, 0.0206)	VG Unavailable	VG Unavailable	VG Unavailable	VG Unavailable	VG Unavailable	VG Unavailable	VG Unavailable	VG Unavailable	VG Unavailable	VG Unavailable	VG Unavailable	VG Unavailable	VG Unavailable	(0.0018, 0.0159, 0.0428)	(0.0561, 0.0812, 0.1102)	VG Unavailable	VG Unavailable	VG Unavailable	VG Unavailable	VG Unavailable	VG Unavailable	(0.0, 0.0, 0.0318)	VG Unavailable	VG Unavailable	VG Unavailable	VG Unavailable	VG Unavailable	VG Unavailable	VG Unavailable	VG Unavailable	VG Unavailable	(0.0086, 0.016, 0.0263)	(0.0087, 0.015, 0.0225)	(0.0111, 0.0176, 0.0264)	(0.004, 0.0065, 0.01)	VG Unavailable	VG Unavailable	VG Unavailable	VG Unavailable	VG Unavailable	VG Unavailable	VG Unavailable
ENSG00000007237	(0.0054, 0.0058, 0.0062)	(0.0037, 0.0047, 0.0057)	(0.0343, 0.0446, 0.0578)	(0.0052, 0.0074, 0.0099)	(0.0014, 0.0022, 0.0032)	(0.0084, 0.0107, 0.0132)	(0.0005, 0.0029, 0.0071)	(0.0026, 0.0035, 0.0046)	(0.0005, 0.0009, 0.0013)	(0.001, 0.0016, 0.0023)	(0.0019, 0.0026, 0.0035)	(0.0015, 0.0019, 0.0025)	(0.0014, 0.0019, 0.0025)	(0.0008, 0.0011, 0.0014)	(0.0004, 0.0006, 0.0009)	(0.0009, 0.0014, 0.0019)	(0.0013, 0.002, 0.0028)	(0.0017, 0.0024, 0.0032)	(0.0018, 0.0024, 0.0032)	(0.0024, 0.0038, 0.0054)	(0.0032, 0.005, 0.0072)	(0.0007, 0.001, 0.0014)	(0.0006, 0.001, 0.0015)	(0.002, 0.0026, 0.0034)	(0.0016, 0.0023, 0.0031)	(0.0012, 0.0016, 0.002)	(0.1341, 0.1655, 0.1993)	(0.0019, 0.0024, 0.0031)	(0.0067, 0.0086, 0.0107)	(0.0, 0.0, 0.0528)	(0.0654, 0.0898, 0.1195)	(0.0, 0.0049, 0.0194)	(0.0026, 0.0032, 0.0039)	(0.0057, 0.0085, 0.0118)	(0.0009, 0.0011, 0.0013)	(0.0045, 0.0069, 0.01)	(0.0034, 0.0069, 0.0115)	(0.0014, 0.0025, 0.004)	(0.0099, 0.0154, 0.022)	(0.0022, 0.0027, 0.0033)	(0.0023, 0.0028, 0.0033)	(0.0013, 0.0026, 0.0045)	(0.001, 0.002, 0.0032)	(0.0023, 0.0033, 0.0044)	(0.0009, 0.0017, 0.0027)	(0.0004, 0.0008, 0.0012)	(0.0036, 0.0052, 0.0068)	(0.002, 0.0036, 0.0055)	(0.0015, 0.0024, 0.0037)	(0.004, 0.0047, 0.0055)
ENSG00000007255	(0.0178, 0.0312, 0.0481)	(0.0049, 0.013, 0.0259)	(0.0056, 0.0227, 0.0495)	(0.0115, 0.0345, 0.0687)	(0.0148, 0.0389, 0.0757)	(0.0258, 0.0465, 0.0778)	VG Unavailable	(0.0034, 0.0104, 0.022)	(0.0064, 0.0249, 0.0546)	(0.0, 0.0027, 0.071)	(0.0128, 0.0383, 0.0768)	(0.0008, 0.0087, 0.0249)	(0.0058, 0.0201, 0.0403)	(0.0145, 0.0349, 0.0646)	(0.0064, 0.0219, 0.0486)	(0.0002, 0.0119, 0.0455)	(0.0131, 0.0408, 0.0819)	(0.0036, 0.0178, 0.0434)	(0.0072, 0.023, 0.0498)	(0.0003, 0.0158, 0.055)	(0.0047, 0.0176, 0.0381)	(0.0009, 0.0091, 0.0263)	(0.009, 0.02, 0.0357)	(0.0035, 0.0163, 0.0386)	(0.0005, 0.0064, 0.0182)	(0.0139, 0.0319, 0.0561)	(0.0, 0.0067, 0.0276)	(0.0207, 0.0479, 0.084)	(0.0044, 0.0211, 0.0526)	(0.0018, 0.0215, 0.0607)	(0.0025, 0.0078, 0.0167)	(0.0009, 0.0127, 0.0384)	(0.0012, 0.0082, 0.0214)	(0.016, 0.0328, 0.0544)	(0.0018, 0.0071, 0.0156)	(0.0, 0.0024, 0.0128)	(0.0015, 0.0116, 0.031)	(0.0074, 0.0193, 0.0361)	(0.0024, 0.0105, 0.0244)	(0.0029, 0.0068, 0.0123)	(0.0045, 0.009, 0.015)	(0.0018, 0.0104, 0.0254)	(0.0012, 0.0082, 0.0211)	(0.0044, 0.0111, 0.0205)	(0.0003, 0.01, 0.0332)	(0.0058, 0.0128, 0.0242)	(0.01, 0.0175, 0.026)	(0.001, 0.0136, 0.0436)	(0.0001, 0.0084, 0.0311)	(0.0205, 0.0386, 0.0603)
ENSG00000007264	(0.02, 0.034, 0.051)	(0.0277, 0.0528, 0.0839)	VG Unavailable	VG Unavailable	(0.0149, 0.0542, 0.1187)	VG Unavailable	VG Unavailable	(0.0136, 0.0379, 0.0751)	(0.0038, 0.0098, 0.0182)	(0.0013, 0.0052, 0.0119)	(0.0048, 0.0149, 0.0304)	VG Unavailable	VG Unavailable	(0.0001, 0.002, 0.0062)	(0.001, 0.0043, 0.0101)	(0.0017, 0.0063, 0.0134)	(0.005, 0.0186, 0.0399)	(0.0078, 0.0172, 0.0299)	(0.0023, 0.0185, 0.0479)	(0.0063, 0.0482, 0.1284)	VG Unavailable	VG Unavailable	(0.0228, 0.0549, 0.1025)	VG Unavailable	VG Unavailable	VG Unavailable	VG Unavailable	VG Unavailable	VG Unavailable	VG Unavailable	VG Unavailable	VG Unavailable	(0.0279, 0.0383, 0.0494)	VG Unavailable	VG Unavailable	VG Unavailable	VG Unavailable	(0.0251, 0.0876, 0.1936)	(0.0248, 0.0543, 0.1003)	(0.0374, 0.0721, 0.1144)	VG Unavailable	VG Unavailable	(0.0225, 0.0443, 0.0759)	(0.0278, 0.0441, 0.0626)	VG Unavailable	(0.0, 0.0, 0.0795)	(0.0292, 0.0543, 0.0857)	VG Unavailable	VG Unavailable	(0.0156, 0.0211, 0.0278)
ENSG00000007306	VG Unavailable	VG Unavailable	VG Unavailable	VG Unavailable	VG Unavailable	VG Unavailable	VG Unavailable	VG Unavailable	VG Unavailable	VG Unavailable	VG Unavailable	VG Unavailable	VG Unavailable	VG Unavailable	VG Unavailable	VG Unavailable	VG Unavailable	VG Unavailable	VG Unavailable	VG Unavailable	VG Unavailable	(0.0696, 0.1465, 0.2479)	(0.0528, 0.0673, 0.085)	VG Unavailable	(0.4109, 0.5105, 0.6169)	VG Unavailable	VG Unavailable	VG Unavailable	VG Unavailable	VG Unavailable	VG Unavailable	VG Unavailable	VG Unavailable	VG Unavailable	VG Unavailable	VG Unavailable	(0.0222, 0.059, 0.121)	VG Unavailable	VG Unavailable	VG Unavailable	VG Unavailable	(0.077, 0.2076, 0.4179)	VG Unavailable	VG Unavailable	VG Unavailable	VG Unavailable	VG Unavailable	VG Unavailable	(0.0697, 0.1145, 0.1702)	VG Unavailable
ENSG00000007312	(0.0631, 0.0766, 0.0928)	(0.0143, 0.02, 0.026)	(0.0098, 0.0224, 0.0412)	(0.0211, 0.0364, 0.0567)	(0.0178, 0.0299, 0.0443)	(0.0435, 0.064, 0.0883)	(0.0012, 0.017, 0.0527)	(0.0196, 0.0264, 0.0352)	VG Unavailable	VG Unavailable	VG Unavailable	VG Unavailable	VG Unavailable	VG Unavailable	VG Unavailable	VG Unavailable	VG Unavailable	VG Unavailable	VG Unavailable	VG Unavailable	VG Unavailable	(0.0144, 0.0281, 0.0466)	(0.0017, 0.0053, 0.0111)	(0.023, 0.0353, 0.0498)	(0.0092, 0.0159, 0.0257)	(0.0208, 0.0311, 0.0428)	VG Unavailable	(0.0953, 0.1351, 0.1847)	(0.0025, 0.0063, 0.0123)	(0.0042, 0.0217, 0.0549)	(0.0009, 0.0015, 0.0021)	(0.0, 0.0034, 0.0382)	(0.0054, 0.0107, 0.0187)	(0.0109, 0.0197, 0.0318)	(0.0255, 0.034, 0.0431)	VG Unavailable	VG Unavailable	(0.0007, 0.0057, 0.0154)	(0.0346, 0.0467, 0.0592)	(0.0276, 0.0339, 0.0411)	(0.0638, 0.0779, 0.0939)	(0.0127, 0.022, 0.0326)	(0.0008, 0.0018, 0.0033)	(0.0011, 0.0015, 0.0021)	(0.0013, 0.0082, 0.0201)	(0.0038, 0.0154, 0.0334)	(0.0195, 0.0288, 0.0404)	(0.0109, 0.021, 0.035)	(0.0072, 0.017, 0.0302)	(0.0029, 0.0039, 0.005)
ENSG00000007314	(0.0045, 0.0058, 0.0076)	(0.0058, 0.0073, 0.009)	(0.0023, 0.0174, 0.0471)	(0.001, 0.0163, 0.0489)	(0.0538, 0.0915, 0.1436)	(0.0379, 0.0663, 0.1009)	VG Unavailable	(0.0038, 0.0056, 0.0075)	VG Unavailable	VG Unavailable	VG Unavailable	VG Unavailable	VG Unavailable	VG Unavailable	VG Unavailable	VG Unavailable	VG Unavailable	VG Unavailable	VG Unavailable	VG Unavailable	VG Unavailable	(0.0502, 0.0776, 0.1143)	(0.0652, 0.1115, 0.1667)	VG Unavailable	VG Unavailable	(0.0438, 0.0924, 0.1573)	VG Unavailable	(0.0374, 0.0633, 0.0948)	(0.0356, 0.0732, 0.123)	VG Unavailable	VG Unavailable	VG Unavailable	VG Unavailable	(0.0033, 0.0039, 0.0046)	(0.0235, 0.0446, 0.0701)	VG Unavailable	VG Unavailable	(0.0233, 0.076, 0.1698)	(0.0284, 0.043, 0.0596)	(0.0152, 0.0342, 0.0635)	(0.0252, 0.0411, 0.0648)	(0.0, 0.0, 0.0074)	VG Unavailable	(0.0161, 0.0356, 0.0606)	VG Unavailable	(0.0011, 0.0053, 0.0128)	(0.0099, 0.0129, 0.0164)	VG Unavailable	VG Unavailable	VG Unavailable
ENSG00000007341	(0.023, 0.0305, 0.0386)	(0.0126, 0.0187, 0.0262)	(0.0085, 0.0171, 0.0277)	(0.007, 0.0124, 0.019)	(0.008, 0.0158, 0.0271)	(0.0177, 0.025, 0.0333)	(0.0, 0.0056, 0.0528)	(0.0197, 0.0273, 0.0375)	(0.0104, 0.0261, 0.0519)	(0.0092, 0.029, 0.0594)	(0.0093, 0.0217, 0.0391)	(0.0048, 0.0108, 0.0193)	(0.0071, 0.0149, 0.0252)	(0.0063, 0.0176, 0.0337)	(0.0048, 0.0149, 0.0335)	(0.0073, 0.0219, 0.0416)	(0.005, 0.0139, 0.0264)	(0.0028, 0.0115, 0.0252)	(0.0024, 0.0133, 0.0313)	(0.0031, 0.0161, 0.0397)	(0.0032, 0.0123, 0.0269)	(0.0169, 0.0256, 0.0358)	(0.0082, 0.0143, 0.0221)	(0.0096, 0.0169, 0.0255)	(0.0072, 0.012, 0.0179)	(0.0119, 0.019, 0.0264)	(0.0112, 0.0166, 0.0241)	(0.0055, 0.012, 0.0207)	(0.0054, 0.0129, 0.0235)	(0.0003, 0.0075, 0.0254)	(0.0001, 0.0043, 0.0157)	(0.0161, 0.0307, 0.051)	(0.0082, 0.0128, 0.018)	(0.0095, 0.0167, 0.0248)	(0.0089, 0.0128, 0.0179)	(0.0072, 0.0142, 0.0235)	(0.007, 0.0127, 0.0207)	(0.0099, 0.0162, 0.0249)	(0.0067, 0.0121, 0.0194)	(0.0148, 0.0197, 0.0259)	(0.0167, 0.0221, 0.0274)	(0.0061, 0.014, 0.0261)	(0.0117, 0.0213, 0.0336)	(0.0058, 0.0118, 0.0205)	(0.0069, 0.0136, 0.0222)	(0.0545, 0.0681, 0.0849)	(0.0092, 0.0134, 0.0184)	(0.0059, 0.014, 0.025)	(0.0042, 0.0106, 0.0206)	(0.0137, 0.0266, 0.042)
ENSG00000007372	VG Unavailable	VG Unavailable	VG Unavailable	VG Unavailable	VG Unavailable	VG Unavailable	VG Unavailable	VG Unavailable	(0.0041, 0.0311, 0.0859)	(0.0, 0.0086, 0.0693)	VG Unavailable	(0.0017, 0.0039, 0.0067)	(0.0019, 0.0041, 0.0073)	(0.0119, 0.051, 0.1165)	VG Unavailable	VG Unavailable	VG Unavailable	VG Unavailable	VG Unavailable	VG Unavailable	VG Unavailable	VG Unavailable	VG Unavailable	VG Unavailable	VG Unavailable	VG Unavailable	VG Unavailable	VG Unavailable	VG Unavailable	VG Unavailable	VG Unavailable	VG Unavailable	VG Unavailable	VG Unavailable	VG Unavailable	VG Unavailable	VG Unavailable	VG Unavailable	VG Unavailable	VG Unavailable	VG Unavailable	VG Unavailable	VG Unavailable	VG Unavailable	VG Unavailable	VG Unavailable	VG Unavailable	VG Unavailable	VG Unavailable	VG Unavailable
ENSG00000007376	(0.0105, 0.0155, 0.0209)	(0.0172, 0.0245, 0.0337)	(0.0059, 0.0123, 0.0209)	(0.0115, 0.0191, 0.0288)	(0.0135, 0.0249, 0.0388)	(0.0153, 0.0226, 0.0309)	(0.0067, 0.042, 0.1057)	(0.0119, 0.0183, 0.0256)	(0.0156, 0.0265, 0.0411)	(0.0066, 0.0172, 0.0323)	(0.0143, 0.0242, 0.0362)	(0.0233, 0.0369, 0.0544)	(0.0228, 0.0377, 0.0574)	(0.0204, 0.0314, 0.0461)	(0.0248, 0.0387, 0.0566)	(0.0149, 0.0297, 0.0495)	(0.003, 0.0084, 0.0167)	(0.0193, 0.0325, 0.0493)	(0.0141, 0.0264, 0.0425)	(0.0109, 0.0279, 0.0531)	(0.0179, 0.0409, 0.0709)	(0.0139, 0.0222, 0.0325)	(0.0075, 0.0119, 0.0174)	(0.0098, 0.0165, 0.0243)	(0.0093, 0.0137, 0.0187)	(0.0114, 0.0176, 0.0246)	(0.0072, 0.0109, 0.015)	(0.0164, 0.0265, 0.0402)	(0.0082, 0.0168, 0.0272)	(0.0008, 0.01, 0.0283)	(0.0049, 0.01, 0.0176)	(0.0077, 0.0166, 0.0276)	(0.0159, 0.0243, 0.0337)	(0.0191, 0.0276, 0.0382)	(0.0108, 0.016, 0.0223)	(0.0022, 0.0111, 0.0252)	(0.0112, 0.0192, 0.0294)	(0.0063, 0.012, 0.0203)	(0.015, 0.0245, 0.0367)	(0.0131, 0.0182, 0.0234)	(0.0145, 0.0194, 0.025)	(0.0019, 0.0064, 0.0143)	(0.0013, 0.0048, 0.0108)	(0.007, 0.0116, 0.0174)	(0.0104, 0.0167, 0.0242)	(0.0037, 0.008, 0.0143)	(0.0117, 0.0166, 0.0225)	(0.0189, 0.0343, 0.056)	(0.0047, 0.0147, 0.0291)	(0.0102, 0.0151, 0.0211)
ENSG00000007384	(0.0025, 0.0035, 0.0046)	(0.003, 0.0045, 0.0062)	(0.0041, 0.0095, 0.0174)	(0.0024, 0.0033, 0.0044)	(0.0012, 0.002, 0.003)	(0.002, 0.0026, 0.0033)	(0.0, 0.0003, 0.0075)	(0.0024, 0.0036, 0.0049)	(0.0035, 0.0106, 0.0219)	(0.0015, 0.0075, 0.0177)	(0.0024, 0.0076, 0.0154)	(0.0364, 0.0523, 0.0712)	(0.0465, 0.0753, 0.106)	(0.0075, 0.0137, 0.022)	(0.0064, 0.0146, 0.0256)	(0.0091, 0.0186, 0.032)	(0.0036, 0.0112, 0.0232)	(0.0, 0.0018, 0.0074)	(0.0009, 0.0051, 0.0135)	(0.0008, 0.0067, 0.019)	(0.0, 0.0023, 0.0195)	(0.0012, 0.0023, 0.0038)	(0.0007, 0.0018, 0.0032)	(0.0004, 0.0011, 0.0022)	(0.0017, 0.0027, 0.0042)	(0.0008, 0.0014, 0.0024)	(0.0009, 0.0018, 0.003)	(0.0007, 0.0016, 0.0029)	(0.0007, 0.0019, 0.0035)	(0.0001, 0.0024, 0.0079)	VG Unavailable	(0.0027, 0.0093, 0.019)	(0.0019, 0.0026, 0.0036)	(0.0032, 0.0052, 0.0075)	(0.0018, 0.0024, 0.0029)	(0.0008, 0.002, 0.0036)	(0.0027, 0.0056, 0.0098)	(0.0001, 0.0006, 0.0015)	(0.0007, 0.0032, 0.008)	(0.0024, 0.0034, 0.0046)	(0.0031, 0.0042, 0.0055)	(0.0011, 0.0029, 0.0059)	(0.002, 0.0045, 0.0079)	(0.001, 0.003, 0.0061)	(0.0005, 0.0017, 0.0037)	(0.0014, 0.004, 0.0081)	(0.0032, 0.0045, 0.0059)	(0.0011, 0.0027, 0.0052)	(0.0004, 0.0012, 0.0026)	VG Unavailable
ENSG00000007392	(0.0032, 0.0047, 0.0064)	(0.0025, 0.0041, 0.006)	(0.0011, 0.0025, 0.0045)	(0.0052, 0.0075, 0.0103)	(0.0017, 0.0037, 0.0069)	(0.0044, 0.0065, 0.009)	(0.0001, 0.0109, 0.0361)	(0.0033, 0.0049, 0.007)	(0.0034, 0.0074, 0.0128)	(0.0028, 0.0074, 0.0147)	(0.0015, 0.0042, 0.0089)	(0.0031, 0.0051, 0.0076)	(0.0036, 0.0059, 0.0091)	(0.004, 0.0071, 0.0112)	(0.0013, 0.0038, 0.0078)	(0.0071, 0.0138, 0.0227)	(0.0026, 0.0067, 0.0121)	(0.0029, 0.0064, 0.0116)	(0.0016, 0.0053, 0.0112)	(0.0, 0.002, 0.0105)	(0.0003, 0.0033, 0.0092)	(0.0035, 0.0056, 0.0081)	(0.0034, 0.0052, 0.0073)	(0.0028, 0.0046, 0.007)	(0.004, 0.0061, 0.0084)	(0.0041, 0.0059, 0.008)	(0.0021, 0.0045, 0.0078)	(0.0024, 0.0047, 0.0078)	(0.0004, 0.0024, 0.0063)	(0.0002, 0.003, 0.0084)	(0.0007, 0.003, 0.0069)	(0.0004, 0.0028, 0.0071)	(0.0026, 0.0039, 0.0055)	(0.0054, 0.0088, 0.0126)	(0.0033, 0.0048, 0.0065)	(0.0013, 0.0026, 0.0045)	(0.0063, 0.0094, 0.0129)	(0.0015, 0.0029, 0.0049)	(0.0015, 0.0027, 0.0044)	(0.0012, 0.0025, 0.0041)	(0.0028, 0.0043, 0.0061)	(0.0034, 0.0066, 0.0112)	(0.0011, 0.0031, 0.0063)	(0.002, 0.0035, 0.0054)	(0.0041, 0.0065, 0.0095)	(0.0017, 0.0034, 0.0059)	(0.0017, 0.0023, 0.0031)	(0.0018, 0.0038, 0.0066)	(0.0015, 0.0036, 0.0068)	(0.0293, 0.036, 0.0429)
ENSG00000007402	VG Unavailable	VG Unavailable	VG Unavailable	VG Unavailable	VG Unavailable	VG Unavailable	VG Unavailable	VG Unavailable	(0.0041, 0.0277, 0.0789)	VG Unavailable	(0.0, 0.0024, 0.0265)	(0.0011, 0.0042, 0.0095)	(0.0001, 0.003, 0.0112)	(0.0, 0.0, 0.0122)	(0.0, 0.0027, 0.0366)	VG Unavailable	(0.0011, 0.0098, 0.0253)	(0.0012, 0.0098, 0.0269)	(0.0009, 0.0152, 0.0473)	(0.0, 0.0066, 0.0404)	VG Unavailable	VG Unavailable	VG Unavailable	VG Unavailable	VG Unavailable	VG Unavailable	VG Unavailable	(0.0049, 0.0148, 0.029)	VG Unavailable	(0.0042, 0.031, 0.0861)	VG Unavailable	VG Unavailable	(0.0037, 0.0066, 0.0104)	VG Unavailable	VG Unavailable	VG Unavailable	VG Unavailable	(0.0006, 0.0172, 0.0494)	(0.0058, 0.0127, 0.0219)	(0.0079, 0.0262, 0.0566)	(0.021, 0.0421, 0.0717)	VG Unavailable	VG Unavailable	VG Unavailable	(0.0, 0.0, 0.0405)	(0.0005, 0.004, 0.0108)	(0.013, 0.0305, 0.0563)	VG Unavailable	VG Unavailable	(0.0179, 0.0421, 0.0814)
ENSG00000007516	(0.0299, 0.0423, 0.0561)	(0.0079, 0.0148, 0.0229)	(0.031, 0.0458, 0.0617)	(0.024, 0.039, 0.0601)	(0.0354, 0.0699, 0.1141)	VG Unavailable	VG Unavailable	(0.0206, 0.0286, 0.0379)	(0.0132, 0.0198, 0.0283)	(0.013, 0.0199, 0.0284)	(0.1195, 0.1626, 0.217)	VG Unavailable	VG Unavailable	(0.0136, 0.0183, 0.0236)	(0.0171, 0.0239, 0.0318)	(0.0181, 0.0267, 0.0365)	(0.0034, 0.0051, 0.0073)	(0.033, 0.045, 0.0585)	(0.1514, 0.2101, 0.2864)	(0.0571, 0.0946, 0.1405)	(0.0249, 0.0521, 0.0909)	(0.0124, 0.0262, 0.0442)	(0.0166, 0.0249, 0.0352)	(0.0358, 0.0661, 0.1072)	(0.0242, 0.0362, 0.0513)	(0.0208, 0.0374, 0.0591)	VG Unavailable	(0.006, 0.0187, 0.0377)	(0.0057, 0.0155, 0.03)	(0.003, 0.0089, 0.0178)	VG Unavailable	(0.0101, 0.0198, 0.0332)	(0.0189, 0.0269, 0.0355)	VG Unavailable	(0.0261, 0.0402, 0.0574)	VG Unavailable	(0.0354, 0.0517, 0.073)	(0.0058, 0.0098, 0.0154)	(0.0065, 0.0084, 0.0106)	(0.0211, 0.0326, 0.0477)	(0.0292, 0.0423, 0.0584)	(0.0121, 0.0249, 0.0428)	(0.0202, 0.0306, 0.0434)	(0.0149, 0.0234, 0.0339)	(0.0124, 0.0238, 0.0373)	(0.0251, 0.0313, 0.0379)	(0.0106, 0.0207, 0.0339)	(0.0, 0.0072, 0.0338)	(0.0126, 0.0334, 0.0674)	(0.1382, 0.1655, 0.1978)
ENSG00000007520	(0.0045, 0.0117, 0.0229)	(0.0002, 0.0047, 0.0148)	(0.0003, 0.0067, 0.0213)	(0.004, 0.0155, 0.034)	(0.0003, 0.0043, 0.013)	(0.0061, 0.0169, 0.0337)	VG Unavailable	(0.0034, 0.0163, 0.0391)	(0.0, 0.002, 0.033)	VG Unavailable	(0.0031, 0.0345, 0.1024)	(0.0014, 0.008, 0.0206)	(0.0012, 0.0081, 0.0231)	(0.0, 0.0067, 0.0254)	(0.0009, 0.0255, 0.0944)	(0.0084, 0.034, 0.0744)	(0.0002, 0.0144, 0.0533)	(0.0013, 0.011, 0.032)	(0.0043, 0.0207, 0.0478)	(0.0013, 0.0198, 0.0621)	(0.0, 0.009, 0.0344)	(0.0011, 0.0133, 0.0378)	(0.0003, 0.0044, 0.013)	(0.0, 0.0021, 0.0085)	(0.0, 0.0015, 0.0104)	(0.0004, 0.0032, 0.0086)	(0.0018, 0.0079, 0.0168)	(0.0067, 0.0174, 0.0326)	(0.002, 0.0079, 0.019)	(0.0, 0.0075, 0.034)	(0.0, 0.0016, 0.0156)	(0.0009, 0.0115, 0.0339)	(0.0033, 0.0172, 0.0418)	(0.0031, 0.0082, 0.0163)	(0.0142, 0.0323, 0.0593)	(0.0008, 0.0156, 0.0528)	(0.0, 0.0043, 0.0161)	(0.0, 0.002, 0.0125)	(0.0011, 0.0079, 0.0205)	(0.0029, 0.0091, 0.0191)	(0.0042, 0.0108, 0.0204)	VG Unavailable	(0.0035, 0.0148, 0.0358)	(0.0, 0.0027, 0.011)	(0.0016, 0.0085, 0.0213)	(0.0, 0.0027, 0.0163)	(0.0038, 0.0096, 0.0182)	(0.0001, 0.0076, 0.0276)	(0.0, 0.0012, 0.0246)	(0.0074, 0.0198, 0.0378)
ENSG00000007541	(0.0018, 0.0025, 0.0033)	(0.0021, 0.0031, 0.0041)	(0.0011, 0.0019, 0.0028)	(0.0033, 0.0044, 0.0057)	(0.0032, 0.0049, 0.0069)	(0.0035, 0.0045, 0.0058)	(0.0, 0.0001, 0.0115)	(0.0015, 0.0022, 0.0031)	(0.0081, 0.0115, 0.0156)	(0.007, 0.0111, 0.0159)	(0.0069, 0.0097, 0.013)	(0.0041, 0.0057, 0.0074)	(0.0043, 0.0063, 0.0085)	(0.0084, 0.0111, 0.0144)	(0.0098, 0.0135, 0.0182)	(0.0077, 0.011, 0.0149)	(0.0054, 0.008, 0.011)	(0.0061, 0.0084, 0.0111)	(0.0057, 0.0084, 0.0117)	(0.0069, 0.0107, 0.0153)	(0.0064, 0.0104, 0.0151)	(0.0028, 0.004, 0.0054)	(0.002, 0.0028, 0.0038)	(0.003, 0.0042, 0.0054)	(0.0034, 0.0045, 0.0057)	(0.004, 0.0052, 0.0065)	(0.0019, 0.0028, 0.0039)	(0.0026, 0.004, 0.0057)	(0.0023, 0.0036, 0.0053)	(0.0012, 0.0022, 0.0036)	(0.0019, 0.0038, 0.0063)	(0.0022, 0.0037, 0.0054)	(0.0022, 0.003, 0.0038)	(0.0031, 0.0042, 0.0054)	(0.0019, 0.0025, 0.0032)	(0.0031, 0.0048, 0.0069)	(0.0045, 0.006, 0.0076)	(0.0018, 0.0027, 0.0038)	(0.0012, 0.0018, 0.0025)	(0.0012, 0.0017, 0.0024)	(0.0012, 0.0017, 0.0023)	(0.0009, 0.0019, 0.0032)	(0.003, 0.0048, 0.0071)	(0.0031, 0.0044, 0.006)	(0.0011, 0.0019, 0.0028)	(0.0039, 0.005, 0.0063)	(0.0029, 0.0035, 0.0042)	(0.0017, 0.0031, 0.0047)	(0.002, 0.0034, 0.0053)	(0.0018, 0.0026, 0.0034)
ENSG00000007545	(0.0016, 0.0033, 0.0054)	(0.0002, 0.0013, 0.0035)	(0.0, 0.0006, 0.0061)	(0.0018, 0.0041, 0.0074)	(0.0007, 0.003, 0.007)	(0.0035, 0.006, 0.009)	VG Unavailable	(0.0018, 0.0035, 0.0057)	(0.0, 0.0026, 0.0102)	(0.0026, 0.0102, 0.0257)	(0.0004, 0.004, 0.0122)	(0.0021, 0.0038, 0.0059)	(0.0015, 0.0029, 0.005)	(0.0, 0.0014, 0.0054)	(0.0, 0.0025, 0.0094)	(0.0032, 0.0153, 0.0364)	(0.0017, 0.0081, 0.0194)	(0.0, 0.0009, 0.0072)	(0.0001, 0.0033, 0.0107)	(0.0, 0.0032, 0.0209)	(0.0, 0.0025, 0.0103)	(0.0018, 0.0037, 0.0064)	(0.0024, 0.0047, 0.0077)	(0.0033, 0.0057, 0.009)	(0.0011, 0.0028, 0.0053)	(0.0007, 0.0022, 0.0043)	(0.0003, 0.0015, 0.0036)	(0.0021, 0.005, 0.009)	(0.0003, 0.0022, 0.0059)	(0.0, 0.0, 0.0053)	(0.002, 0.0067, 0.0147)	(0.0, 0.003, 0.0114)	(0.0009, 0.0022, 0.004)	(0.0018, 0.0044, 0.0081)	(0.0046, 0.0067, 0.0092)	(0.0002, 0.0013, 0.0031)	(0.0003, 0.0027, 0.0079)	(0.002, 0.004, 0.0068)	(0.0046, 0.0084, 0.0132)	(0.0019, 0.0038, 0.006)	(0.0028, 0.0044, 0.0063)	(0.0006, 0.0037, 0.0091)	(0.0002, 0.0019, 0.0054)	(0.0, 0.0003, 0.0028)	(0.0004, 0.0018, 0.0042)	(0.0022, 0.0034, 0.0049)	(0.0013, 0.0023, 0.0037)	(0.0, 0.001, 0.0047)	(0.0004, 0.0026, 0.0071)	(0.0104, 0.0172, 0.0263)
ENSG00000007866	(0.0029, 0.0049, 0.0075)	(0.004, 0.0064, 0.0094)	(0.0015, 0.0064, 0.0144)	(0.0028, 0.0043, 0.0059)	(0.0084, 0.0127, 0.0182)	(0.0027, 0.0039, 0.0053)	(0.0001, 0.0065, 0.0206)	(0.0038, 0.006, 0.0086)	VG Unavailable	(0.0026, 0.0253, 0.0732)	(0.0, 0.0068, 0.0313)	VG Unavailable	VG Unavailable	(0.0021, 0.0152, 0.0402)	(0.0004, 0.0193, 0.0688)	VG Unavailable	(0.0036, 0.0247, 0.0664)	(0.0001, 0.0125, 0.045)	(0.0, 0.0004, 0.2085)	(0.0, 0.0134, 0.0594)	VG Unavailable	(0.0026, 0.0037, 0.0052)	(0.0016, 0.0027, 0.0041)	(0.0026, 0.004, 0.0057)	(0.0031, 0.0045, 0.0064)	(0.0037, 0.0049, 0.0064)	(0.0129, 0.0182, 0.0243)	(0.0049, 0.0072, 0.0101)	(0.002, 0.0044, 0.0079)	(0.0, 0.0008, 0.0147)	VG Unavailable	(0.0002, 0.0026, 0.0072)	(0.0029, 0.0045, 0.0064)	(0.0011, 0.0027, 0.0048)	(0.0029, 0.005, 0.0079)	(0.0014, 0.0035, 0.0068)	(0.0011, 0.0053, 0.0127)	(0.0039, 0.0062, 0.009)	(0.0052, 0.0117, 0.0214)	(0.0027, 0.004, 0.0054)	(0.0038, 0.0052, 0.007)	(0.0031, 0.0058, 0.0095)	(0.0009, 0.003, 0.0062)	(0.0023, 0.0069, 0.0139)	(0.0019, 0.0035, 0.0056)	(0.0, 0.0011, 0.0069)	(0.0035, 0.0054, 0.0077)	(0.0018, 0.0036, 0.0063)	(0.0017, 0.0037, 0.0064)	VG Unavailable
ENSG00000007908	(0.0122, 0.018, 0.025)	(0.0084, 0.0116, 0.0155)	(0.0019, 0.0108, 0.0265)	(0.0076, 0.015, 0.0252)	(0.0102, 0.0192, 0.0306)	(0.0132, 0.0225, 0.0332)	VG Unavailable	(0.02, 0.0273, 0.037)	(0.0044, 0.0336, 0.0895)	(0.0061, 0.0306, 0.0781)	(0.0045, 0.0296, 0.0727)	(0.0, 0.0009, 0.1094)	(0.0, 0.0, 0.0567)	(0.0023, 0.0115, 0.0266)	(0.0002, 0.0137, 0.0478)	(0.0001, 0.0143, 0.054)	(0.0111, 0.0467, 0.109)	(0.0, 0.0095, 0.053)	(0.0029, 0.0246, 0.0769)	(0.0106, 0.0512, 0.1222)	(0.0, 0.0048, 0.0182)	(0.0136, 0.0254, 0.0416)	(0.0181, 0.0367, 0.0617)	(0.0166, 0.0281, 0.0421)	(0.007, 0.0125, 0.0194)	(0.0081, 0.0143, 0.0235)	VG Unavailable	(0.0068, 0.0128, 0.0211)	(0.0175, 0.0318, 0.0504)	(0.0, 0.0001, 0.0218)	VG Unavailable	(0.1127, 0.1593, 0.2192)	(0.0292, 0.0385, 0.05)	(0.015, 0.0458, 0.0911)	(0.0076, 0.0123, 0.0176)	(0.0121, 0.0304, 0.0568)	(0.0377, 0.0828, 0.1604)	(0.003, 0.0062, 0.0107)	(0.0123, 0.0224, 0.0346)	(0.015, 0.0216, 0.0303)	(0.0235, 0.0342, 0.0485)	(0.0181, 0.0385, 0.0679)	(0.0144, 0.032, 0.0606)	VG Unavailable	(0.0125, 0.024, 0.0377)	(0.275, 0.3618, 0.4574)	(0.0244, 0.0303, 0.0372)	(0.0049, 0.0175, 0.0353)	(0.0119, 0.023, 0.0381)	VG Unavailable
ENSG00000007923	(0.0044, 0.0064, 0.0087)	(0.0025, 0.0044, 0.0071)	(0.0003, 0.0013, 0.0033)	(0.0023, 0.0046, 0.0078)	(0.0025, 0.0058, 0.0104)	(0.0031, 0.0053, 0.0081)	(0.0, 0.0021, 0.0191)	(0.0022, 0.004, 0.006)	(0.0, 0.0006, 0.0098)	(0.0024, 0.0082, 0.0178)	(0.0027, 0.0068, 0.0126)	(0.0002, 0.0015, 0.0038)	(0.0, 0.0, 0.0083)	(0.0035, 0.0076, 0.014)	(0.0008, 0.0036, 0.0084)	(0.0025, 0.0085, 0.0185)	(0.0, 0.0029, 0.0111)	(0.0016, 0.0056, 0.0115)	(0.0125, 0.0218, 0.0358)	(0.0059, 0.0149, 0.0281)	(0.0021, 0.008, 0.0176)	(0.0013, 0.0031, 0.0055)	(0.0009, 0.0021, 0.0036)	(0.0018, 0.0038, 0.0069)	(0.0005, 0.0015, 0.0031)	(0.0019, 0.0036, 0.006)	(0.0013, 0.0024, 0.0038)	(0.001, 0.0025, 0.005)	(0.0012, 0.0026, 0.0046)	(0.0007, 0.004, 0.0102)	(0.0007, 0.0021, 0.0042)	(0.0018, 0.0056, 0.0108)	(0.0025, 0.0044, 0.0066)	(0.0024, 0.0039, 0.0056)	(0.0039, 0.0058, 0.0079)	(0.0001, 0.0015, 0.0048)	(0.0008, 0.0027, 0.0057)	(0.0025, 0.0052, 0.0088)	(0.0, 0.0012, 0.0039)	(0.0019, 0.0032, 0.0048)	(0.0047, 0.0063, 0.0086)	(0.0008, 0.0032, 0.0075)	(0.001, 0.0029, 0.0058)	(0.0009, 0.0023, 0.0045)	(0.0, 0.0009, 0.0032)	(0.0007, 0.002, 0.0039)	(0.0018, 0.0032, 0.0049)	(0.0006, 0.0026, 0.0059)	(0.0001, 0.0016, 0.0051)	(0.0102, 0.0172, 0.0267)
ENSG00000007933	(0.0458, 0.0546, 0.0644)	(0.078, 0.0955, 0.1176)	(0.0163, 0.0284, 0.0442)	(0.0746, 0.0964, 0.1197)	(0.0312, 0.0488, 0.07)	(0.0402, 0.0518, 0.0663)	VG Unavailable	(0.0751, 0.0937, 0.1164)	VG Unavailable	VG Unavailable	VG Unavailable	VG Unavailable	VG Unavailable	VG Unavailable	VG Unavailable	VG Unavailable	VG Unavailable	VG Unavailable	VG Unavailable	VG Unavailable	VG Unavailable	(0.0003, 0.0193, 0.0625)	(0.0578, 0.0922, 0.1324)	(0.0371, 0.0535, 0.0739)	(0.0316, 0.0418, 0.0543)	(0.0267, 0.0386, 0.0523)	(0.0594, 0.0815, 0.1054)	(0.0477, 0.0681, 0.0913)	(0.0172, 0.0301, 0.0479)	(0.0352, 0.0689, 0.1121)	VG Unavailable	(0.0169, 0.0222, 0.0275)	(0.032, 0.0391, 0.0466)	(0.0457, 0.0591, 0.0743)	(0.0402, 0.0536, 0.0697)	VG Unavailable	(0.0385, 0.0639, 0.0982)	(0.0377, 0.082, 0.1505)	(0.1803, 0.2417, 0.3202)	(0.0502, 0.0748, 0.1024)	(0.0534, 0.0686, 0.0854)	(0.0416, 0.0677, 0.099)	(0.0226, 0.0474, 0.0842)	VG Unavailable	(0.0913, 0.1279, 0.1722)	VG Unavailable	(0.0589, 0.0772, 0.0981)	(0.0974, 0.1897, 0.2993)	(0.0339, 0.1033, 0.2037)	(0.0452, 0.1269, 0.269)
ENSG00000007944	(0.0032, 0.0043, 0.0056)	(0.0073, 0.0094, 0.012)	(0.0018, 0.0044, 0.0077)	(0.0083, 0.0108, 0.0138)	(0.0032, 0.0053, 0.0079)	(0.0065, 0.0081, 0.01)	(0.0, 0.0, 0.0938)	(0.0053, 0.0073, 0.0096)	(0.0, 0.0015, 0.0235)	(0.0006, 0.0063, 0.0177)	(0.0, 0.0, 0.0187)	(0.0003, 0.0034, 0.0103)	(0.0009, 0.0052, 0.0141)	(0.0028, 0.0072, 0.014)	(0.0041, 0.0101, 0.0188)	(0.0035, 0.0099, 0.0182)	(0.0007, 0.0046, 0.0119)	(0.0004, 0.0044, 0.0125)	(0.0008, 0.0036, 0.008)	(0.0011, 0.0054, 0.0132)	(0.0038, 0.0106, 0.021)	(0.0026, 0.0045, 0.0067)	(0.002, 0.0034, 0.0052)	(0.0033, 0.0055, 0.0081)	(0.0042, 0.0063, 0.0088)	(0.0032, 0.0052, 0.0077)	(0.0015, 0.0037, 0.0068)	(0.0013, 0.0041, 0.0081)	(0.0026, 0.0059, 0.0101)	(0.001, 0.0046, 0.0108)	(0.0101, 0.0158, 0.0225)	(0.0065, 0.0193, 0.0393)	(0.0026, 0.0037, 0.005)	(0.0025, 0.0042, 0.0063)	(0.0045, 0.0062, 0.0083)	(0.0025, 0.0052, 0.0089)	(0.0029, 0.0061, 0.0105)	(0.0039, 0.0071, 0.0118)	(0.0029, 0.0067, 0.0119)	(0.0072, 0.0094, 0.0119)	(0.0087, 0.0109, 0.0138)	(0.001, 0.0026, 0.0048)	(0.0037, 0.0062, 0.0094)	(0.0036, 0.0057, 0.0083)	(0.0025, 0.0043, 0.007)	(0.0011, 0.0024, 0.0041)	(0.0018, 0.0025, 0.0034)	(0.0012, 0.0028, 0.0051)	(0.0018, 0.0042, 0.0075)	(0.0041, 0.0056, 0.0073)
ENSG00000007968	(0.0631, 0.1246, 0.2115)	VG Unavailable	VG Unavailable	VG Unavailable	VG Unavailable	VG Unavailable	VG Unavailable	VG Unavailable	VG Unavailable	VG Unavailable	VG Unavailable	VG Unavailable	VG Unavailable	VG Unavailable	VG Unavailable	VG Unavailable	VG Unavailable	VG Unavailable	VG Unavailable	VG Unavailable	VG Unavailable	(0.0, 0.0074, 0.0316)	(0.0027, 0.0065, 0.0116)	VG Unavailable	(0.0054, 0.0077, 0.0103)	VG Unavailable	(0.0, 0.0013, 0.0132)	VG Unavailable	VG Unavailable	VG Unavailable	(0.0027, 0.0076, 0.0148)	VG Unavailable	(0.0032, 0.0111, 0.025)	VG Unavailable	VG Unavailable	VG Unavailable	VG Unavailable	VG Unavailable	VG Unavailable	(0.0241, 0.0332, 0.0427)	(0.0259, 0.0336, 0.0426)	(0.0, 0.0051, 0.0289)	(0.002, 0.0093, 0.0227)	(0.0046, 0.009, 0.0144)	(0.0039, 0.0185, 0.0429)	(0.0022, 0.0045, 0.0074)	(0.0978, 0.1583, 0.2309)	VG Unavailable	(0.0069, 0.0175, 0.0339)	(0.0123, 0.0158, 0.0203)
ENSG00000008018	(0.0019, 0.0024, 0.003)	(0.0022, 0.0029, 0.0038)	(0.0007, 0.0013, 0.0022)	(0.0012, 0.0019, 0.0026)	(0.0014, 0.0024, 0.0035)	(0.0015, 0.0021, 0.0028)	(0.0021, 0.0072, 0.0161)	(0.0018, 0.0025, 0.0033)	(0.0021, 0.0044, 0.0075)	(0.0015, 0.0037, 0.0069)	(0.0031, 0.0053, 0.0082)	(0.0014, 0.0026, 0.0042)	(0.0012, 0.0026, 0.0045)	(0.0019, 0.0038, 0.0062)	(0.0024, 0.0043, 0.0068)	(0.0062, 0.0101, 0.0145)	(0.0013, 0.0029, 0.0055)	(0.0022, 0.0039, 0.0059)	(0.0012, 0.0028, 0.005)	(0.0027, 0.0056, 0.0092)	(0.0017, 0.0037, 0.0064)	(0.0012, 0.002, 0.0029)	(0.0009, 0.0016, 0.0023)	(0.0007, 0.0013, 0.002)	(0.0009, 0.0015, 0.0021)	(0.0008, 0.0013, 0.002)	(0.0011, 0.0016, 0.0022)	(0.0016, 0.0025, 0.0037)	(0.0023, 0.0034, 0.0047)	(0.0012, 0.0033, 0.0066)	(0.0007, 0.0013, 0.0021)	(0.0009, 0.0019, 0.0034)	(0.0026, 0.0033, 0.0041)	(0.0031, 0.0038, 0.0046)	(0.0021, 0.0027, 0.0035)	(0.0004, 0.001, 0.002)	(0.0014, 0.0025, 0.0039)	(0.0012, 0.0022, 0.0033)	(0.0014, 0.0023, 0.0035)	(0.0028, 0.0037, 0.0047)	(0.0017, 0.0023, 0.0029)	(0.0009, 0.0018, 0.0031)	(0.0015, 0.0025, 0.0038)	(0.0011, 0.0018, 0.0027)	(0.0007, 0.0014, 0.0024)	(0.0018, 0.0028, 0.0039)	(0.0012, 0.0016, 0.0022)	(0.0009, 0.0019, 0.0033)	(0.0013, 0.0026, 0.0043)	(0.003, 0.0041, 0.0056)
ENSG00000008083	(0.0054, 0.0079, 0.0108)	(0.0043, 0.0065, 0.0093)	(0.0021, 0.0068, 0.0141)	(0.0102, 0.0166, 0.0236)	(0.0033, 0.0092, 0.0172)	(0.0084, 0.0138, 0.0201)	(0.0, 0.0044, 0.0467)	(0.0034, 0.0058, 0.0088)	(0.0019, 0.0077, 0.0182)	(0.0049, 0.0162, 0.0321)	(0.0025, 0.0078, 0.0158)	(0.0018, 0.0032, 0.0052)	(0.0011, 0.0024, 0.0042)	(0.0085, 0.0149, 0.0228)	(0.0003, 0.004, 0.0123)	(0.0011, 0.007, 0.018)	(0.0, 0.0, 0.0714)	(0.002, 0.0068, 0.0145)	(0.0035, 0.0112, 0.0211)	(0.0013, 0.0103, 0.0269)	(0.0062, 0.0154, 0.03)	(0.0032, 0.0072, 0.0126)	(0.0044, 0.0084, 0.0136)	(0.0032, 0.0071, 0.0122)	(0.0021, 0.0041, 0.0067)	(0.0037, 0.0071, 0.0125)	(0.0017, 0.0034, 0.006)	(0.0024, 0.0057, 0.0109)	(0.005, 0.0103, 0.0177)	(0.0, 0.0062, 0.0226)	(0.0124, 0.019, 0.027)	(0.008, 0.0232, 0.045)	(0.0045, 0.0063, 0.0085)	(0.0118, 0.0153, 0.0193)	(0.0049, 0.0073, 0.01)	(0.0019, 0.0056, 0.0109)	(0.0044, 0.0122, 0.0244)	(0.006, 0.0111, 0.0182)	(0.0013, 0.0047, 0.0111)	(0.0034, 0.0047, 0.0062)	(0.003, 0.0043, 0.0059)	(0.0018, 0.006, 0.0126)	(0.0008, 0.0036, 0.0089)	(0.0041, 0.0079, 0.0127)	(0.0058, 0.011, 0.0175)	(0.0011, 0.0024, 0.0041)	(0.0046, 0.0078, 0.0113)	(0.0007, 0.005, 0.0112)	(0.0015, 0.0051, 0.0108)	(0.0062, 0.0086, 0.0114)
ENSG00000008118	VG Unavailable	VG Unavailable	(0.0, 0.0071, 0.0352)	VG Unavailable	VG Unavailable	VG Unavailable	VG Unavailable	VG Unavailable	(0.002, 0.0043, 0.0076)	(0.0052, 0.0131, 0.0236)	(0.0014, 0.0035, 0.0064)	(0.0602, 0.097, 0.1437)	(0.0398, 0.0735, 0.1244)	(0.0031, 0.0049, 0.0072)	(0.0021, 0.0037, 0.0058)	(0.0014, 0.005, 0.0113)	(0.0004, 0.0033, 0.0084)	(0.0023, 0.0043, 0.0068)	(0.002, 0.0053, 0.0099)	(0.0, 0.0089, 0.0496)	VG Unavailable	VG Unavailable	VG Unavailable	VG Unavailable	VG Unavailable	VG Unavailable	VG Unavailable	VG Unavailable	VG Unavailable	(0.0, 0.0079, 0.03)	VG Unavailable	VG Unavailable	(0.0781, 0.1284, 0.1872)	VG Unavailable	(0.221, 0.3522, 0.5299)	(0.0078, 0.0124, 0.0183)	VG Unavailable	(0.0138, 0.0257, 0.0425)	(0.003, 0.0083, 0.0169)	VG Unavailable	VG Unavailable	VG Unavailable	VG Unavailable	(0.0148, 0.0246, 0.0369)	VG Unavailable	(0.0128, 0.0309, 0.0567)	VG Unavailable	VG Unavailable	VG Unavailable	VG Unavailable
ENSG00000008128	(0.0759, 0.0906, 0.1063)	(0.0768, 0.0943, 0.1129)	(0.0597, 0.081, 0.1064)	(0.0818, 0.1007, 0.1249)	(0.0592, 0.0801, 0.1057)	(0.0924, 0.11, 0.1313)	(0.0203, 0.058, 0.1176)	(0.0609, 0.0768, 0.0934)	(0.1069, 0.1704, 0.2535)	(0.0715, 0.1167, 0.1734)	(0.077, 0.1094, 0.1487)	(0.0584, 0.078, 0.103)	(0.0644, 0.0896, 0.1201)	(0.0759, 0.1043, 0.1368)	(0.0843, 0.1222, 0.1687)	(0.0682, 0.1024, 0.1453)	(0.0743, 0.1125, 0.1561)	(0.0823, 0.1201, 0.1581)	(0.0911, 0.1345, 0.1881)	(0.0682, 0.1091, 0.1544)	(0.0654, 0.1026, 0.1461)	(0.0962, 0.1229, 0.1544)	(0.0683, 0.0854, 0.1036)	(0.0864, 0.1106, 0.1403)	(0.0719, 0.0879, 0.1058)	(0.0981, 0.1199, 0.1442)	(0.1242, 0.1525, 0.1819)	(0.0681, 0.0885, 0.1111)	(0.068, 0.0863, 0.1066)	(0.0402, 0.0694, 0.1085)	(0.0864, 0.1259, 0.1755)	(0.0345, 0.0501, 0.0683)	(0.0478, 0.0584, 0.0697)	(0.128, 0.1505, 0.1784)	(0.0825, 0.0994, 0.1188)	(0.0594, 0.0847, 0.1153)	(0.0482, 0.0636, 0.0809)	(0.0579, 0.0785, 0.1)	(0.05, 0.0677, 0.0868)	(0.0729, 0.09, 0.1077)	(0.075, 0.0903, 0.1056)	(0.0565, 0.0806, 0.1098)	(0.0522, 0.0736, 0.0976)	(0.0507, 0.0654, 0.0851)	(0.0557, 0.0714, 0.0901)	(0.0833, 0.1043, 0.1267)	(0.0668, 0.0795, 0.0943)	(0.0577, 0.0867, 0.1244)	(0.0467, 0.0732, 0.1037)	(0.0911, 0.1075, 0.1254)
ENSG00000008130	(0.0062, 0.0074, 0.0087)	(0.0038, 0.0047, 0.0057)	(0.0018, 0.0025, 0.0033)	(0.0062, 0.0076, 0.0093)	(0.0054, 0.0072, 0.0091)	(0.0067, 0.008, 0.0094)	(0.0004, 0.0035, 0.0085)	(0.005, 0.0061, 0.0076)	(0.0033, 0.0059, 0.0093)	(0.0041, 0.0076, 0.0122)	(0.0037, 0.0059, 0.0089)	(0.0038, 0.0056, 0.0078)	(0.0046, 0.0072, 0.0104)	(0.0029, 0.0046, 0.0072)	(0.0042, 0.007, 0.0105)	(0.0038, 0.0068, 0.0105)	(0.0042, 0.0072, 0.011)	(0.0056, 0.0088, 0.0127)	(0.003, 0.0051, 0.0078)	(0.0041, 0.0077, 0.0127)	(0.0012, 0.0031, 0.0055)	(0.0033, 0.0044, 0.0057)	(0.0037, 0.0049, 0.0062)	(0.0048, 0.0061, 0.0076)	(0.0025, 0.0033, 0.0043)	(0.0054, 0.0067, 0.0082)	(0.0018, 0.0025, 0.0033)	(0.0049, 0.0066, 0.0085)	(0.0042, 0.0058, 0.0074)	(0.0023, 0.0045, 0.0077)	(0.0027, 0.0041, 0.0058)	(0.002, 0.003, 0.0042)	(0.0037, 0.0046, 0.0055)	(0.0049, 0.0062, 0.0078)	(0.0071, 0.0085, 0.0104)	(0.0067, 0.0092, 0.0121)	(0.0027, 0.0038, 0.0053)	(0.0029, 0.0042, 0.0059)	(0.0025, 0.0039, 0.0055)	(0.0023, 0.003, 0.0039)	(0.0031, 0.0039, 0.0048)	(0.0014, 0.0024, 0.0037)	(0.0025, 0.0037, 0.0053)	(0.0021, 0.0028, 0.0036)	(0.0025, 0.0034, 0.0045)	(0.0017, 0.0025, 0.0033)	(0.003, 0.0038, 0.0047)	(0.0051, 0.008, 0.0113)	(0.0032, 0.0051, 0.0073)	(0.0029, 0.0034, 0.004)
ENSG00000008196	VG Unavailable	VG Unavailable	(0.0164, 0.0522, 0.1135)	VG Unavailable	VG Unavailable	VG Unavailable	VG Unavailable	(0.0048, 0.0077, 0.0115)	VG Unavailable	VG Unavailable	VG Unavailable	(0.0053, 0.0108, 0.0184)	(0.0012, 0.0057, 0.0132)	VG Unavailable	VG Unavailable	VG Unavailable	VG Unavailable	VG Unavailable	VG Unavailable	VG Unavailable	VG Unavailable	VG Unavailable	VG Unavailable	VG Unavailable	(0.0828, 0.1036, 0.1273)	VG Unavailable	VG Unavailable	VG Unavailable	VG Unavailable	(0.0021, 0.0106, 0.0277)	VG Unavailable	VG Unavailable	VG Unavailable	VG Unavailable	(0.0905, 0.1386, 0.1897)	VG Unavailable	VG Unavailable	VG Unavailable	VG Unavailable	(0.0091, 0.0129, 0.0173)	(0.0103, 0.0144, 0.0193)	(0.0299, 0.048, 0.0712)	VG Unavailable	VG Unavailable	VG Unavailable	(0.0084, 0.0261, 0.0555)	VG Unavailable	VG Unavailable	VG Unavailable	VG Unavailable
ENSG00000008226	(0.0064, 0.0105, 0.0156)	(0.0175, 0.0258, 0.0358)	(0.0029, 0.006, 0.0105)	(0.0001, 0.0025, 0.0079)	(0.0027, 0.0072, 0.0144)	(0.0024, 0.0054, 0.0096)	(0.0, 0.0, 0.0073)	(0.0026, 0.0057, 0.0101)	(0.0028, 0.0078, 0.0151)	(0.0016, 0.0058, 0.0135)	(0.0, 0.0015, 0.0049)	(0.0, 0.0006, 0.0054)	(0.0, 0.0, 0.015)	(0.0, 0.0021, 0.0069)	(0.0011, 0.0044, 0.01)	(0.0016, 0.0052, 0.0104)	(0.0036, 0.0089, 0.0178)	(0.0027, 0.0073, 0.0135)	(0.001, 0.005, 0.0118)	(0.0012, 0.0045, 0.0104)	(0.0009, 0.0037, 0.0093)	(0.0013, 0.004, 0.0087)	(0.0018, 0.0042, 0.0075)	(0.0, 0.0015, 0.0059)	(0.0026, 0.0049, 0.0078)	(0.0038, 0.0074, 0.0121)	(0.0, 0.0021, 0.0071)	(0.0007, 0.0026, 0.0058)	(0.004, 0.0073, 0.0116)	(0.0001, 0.0013, 0.004)	(0.0011, 0.0054, 0.0134)	(0.0036, 0.006, 0.0091)	(0.0071, 0.0101, 0.0139)	(0.0022, 0.0055, 0.0106)	(0.0225, 0.0315, 0.0424)	(0.0, 0.0008, 0.0089)	(0.0013, 0.0043, 0.0094)	(0.0005, 0.002, 0.0045)	(0.0034, 0.0058, 0.0088)	(0.0022, 0.0051, 0.0091)	(0.0012, 0.0036, 0.007)	(0.0012, 0.005, 0.0112)	(0.0, 0.0005, 0.0049)	(0.0007, 0.0032, 0.0078)	(0.0019, 0.0052, 0.0096)	(0.0007, 0.0017, 0.003)	(0.0025, 0.0047, 0.0076)	(0.0, 0.0, 0.0191)	(0.0, 0.0, 0.0076)	(0.0019, 0.0033, 0.0051)
ENSG00000008256	(0.001, 0.0016, 0.0024)	(0.0014, 0.0022, 0.0033)	(0.0029, 0.0066, 0.0115)	(0.0018, 0.0026, 0.0035)	(0.0023, 0.0039, 0.0061)	(0.0018, 0.0027, 0.0037)	(0.0, 0.0009, 0.0124)	(0.0013, 0.0023, 0.0033)	(0.0014, 0.0035, 0.0066)	(0.0, 0.0005, 0.0067)	(0.0004, 0.0017, 0.0042)	(0.0025, 0.0045, 0.0071)	(0.0011, 0.0028, 0.0053)	(0.0028, 0.0048, 0.0073)	(0.0004, 0.0018, 0.0039)	(0.0002, 0.0018, 0.005)	(0.002, 0.0065, 0.0125)	(0.0012, 0.0034, 0.0068)	(0.0014, 0.0035, 0.0069)	(0.0026, 0.0066, 0.0128)	(0.0, 0.0029, 0.0102)	(0.0007, 0.0018, 0.0035)	(0.0001, 0.001, 0.0027)	(0.0015, 0.0027, 0.0042)	(0.0011, 0.0024, 0.0043)	(0.0012, 0.0022, 0.0035)	(0.0033, 0.0043, 0.0054)	(0.0007, 0.0016, 0.0029)	(0.001, 0.0022, 0.0038)	(0.0006, 0.0059, 0.0179)	(0.0461, 0.0666, 0.0927)	(0.0, 0.0052, 0.0234)	(0.0014, 0.0025, 0.0037)	(0.0013, 0.0029, 0.0051)	(0.0017, 0.0025, 0.0034)	(0.0001, 0.0015, 0.0042)	(0.0018, 0.0058, 0.0121)	(0.0038, 0.0067, 0.0105)	(0.0006, 0.0025, 0.0058)	(0.0028, 0.0041, 0.0057)	(0.0029, 0.0041, 0.0054)	(0.0, 0.0013, 0.0045)	(0.0005, 0.002, 0.0044)	(0.0025, 0.0049, 0.0083)	(0.0004, 0.0017, 0.0041)	(0.0003, 0.0009, 0.0019)	(0.0023, 0.0032, 0.0042)	(0.0, 0.0011, 0.0037)	(0.0001, 0.0014, 0.0045)	(0.0284, 0.0411, 0.0555)
ENSG00000008277	(0.0215, 0.0337, 0.0479)	(0.0102, 0.0251, 0.0487)	(0.0001, 0.0026, 0.0083)	(0.0016, 0.0156, 0.0452)	VG Unavailable	(0.0296, 0.0472, 0.0701)	VG Unavailable	(0.0193, 0.0347, 0.0552)	(0.0064, 0.0164, 0.0317)	(0.0, 0.0054, 0.0219)	(0.0, 0.0026, 0.0102)	(0.0014, 0.0025, 0.0042)	(0.0019, 0.0035, 0.0057)	(0.0008, 0.0042, 0.0106)	(0.0037, 0.0093, 0.0173)	(0.009, 0.0224, 0.0411)	(0.0, 0.0045, 0.0206)	(0.0002, 0.0027, 0.0089)	(0.0023, 0.012, 0.0272)	(0.0215, 0.0459, 0.0803)	(0.0128, 0.0315, 0.0603)	(0.0042, 0.0199, 0.0486)	(0.0151, 0.0291, 0.0485)	(0.0059, 0.0308, 0.074)	VG Unavailable	VG Unavailable	VG Unavailable	VG Unavailable	VG Unavailable	(0.0, 0.0168, 0.0676)	(0.0096, 0.0179, 0.0294)	VG Unavailable	(0.0559, 0.0856, 0.1242)	VG Unavailable	(0.0222, 0.0365, 0.0544)	(0.0179, 0.0387, 0.0665)	VG Unavailable	(0.0066, 0.0153, 0.0273)	(0.0015, 0.0064, 0.0146)	(0.0269, 0.0584, 0.1033)	(0.0402, 0.0693, 0.1027)	VG Unavailable	(0.0, 0.0074, 0.0351)	(0.0059, 0.0257, 0.0617)	VG Unavailable	(0.0087, 0.0237, 0.0477)	(0.0127, 0.0201, 0.0293)	(0.0064, 0.0199, 0.0409)	(0.0016, 0.0107, 0.0262)	VG Unavailable
ENSG00000008282	(0.0049, 0.0073, 0.0105)	(0.0022, 0.0041, 0.007)	(0.0004, 0.0037, 0.01)	(0.0056, 0.01, 0.0157)	(0.0111, 0.0202, 0.0332)	(0.0067, 0.0108, 0.0161)	(0.0, 0.0, 0.0153)	(0.0045, 0.0081, 0.0123)	(0.0, 0.0014, 0.0208)	(0.0017, 0.0122, 0.0332)	(0.0, 0.0019, 0.0146)	(0.0048, 0.0185, 0.0397)	(0.0, 0.0059, 0.0271)	(0.0007, 0.0085, 0.0254)	(0.0006, 0.0109, 0.0336)	(0.0062, 0.0206, 0.0429)	(0.0007, 0.0083, 0.0245)	(0.0003, 0.0047, 0.015)	(0.0075, 0.0163, 0.0309)	(0.0048, 0.013, 0.0257)	(0.0119, 0.0254, 0.0441)	(0.0029, 0.0062, 0.0105)	(0.0068, 0.0116, 0.0189)	(0.0033, 0.0077, 0.0137)	(0.0132, 0.0188, 0.0259)	(0.0045, 0.0083, 0.0134)	(0.0015, 0.0035, 0.0064)	(0.0042, 0.0092, 0.0156)	(0.0083, 0.0143, 0.0221)	(0.0, 0.0028, 0.01)	(0.0013, 0.0044, 0.0096)	(0.0, 0.003, 0.0111)	(0.0039, 0.0064, 0.0098)	(0.044, 0.057, 0.0717)	(0.0058, 0.0092, 0.0132)	(0.0001, 0.0027, 0.009)	(0.0031, 0.0074, 0.0137)	(0.0013, 0.0049, 0.0102)	(0.0007, 0.0043, 0.011)	(0.0035, 0.0059, 0.0089)	(0.0099, 0.0147, 0.0201)	(0.0051, 0.0121, 0.0216)	(0.0024, 0.0065, 0.0128)	(0.0005, 0.0036, 0.0097)	(0.002, 0.0051, 0.01)	(0.0091, 0.0158, 0.0243)	(0.005, 0.0077, 0.0107)	(0.0069, 0.0194, 0.038)	(0.0052, 0.0124, 0.0239)	(0.0057, 0.0105, 0.0174)
ENSG00000008283	(0.0063, 0.0091, 0.0126)	(0.0062, 0.0097, 0.014)	(0.0016, 0.0032, 0.0054)	(0.0134, 0.0217, 0.0303)	(0.0029, 0.0084, 0.0161)	(0.0069, 0.0136, 0.0229)	(0.0006, 0.0152, 0.0466)	(0.0101, 0.0134, 0.0175)	(0.036, 0.0546, 0.0773)	(0.0247, 0.0435, 0.0673)	(0.0342, 0.0504, 0.0704)	(0.0062, 0.0137, 0.0254)	(0.0001, 0.0046, 0.0175)	(0.0625, 0.0834, 0.109)	(0.049, 0.0696, 0.0943)	(0.0351, 0.0545, 0.0786)	(0.0219, 0.0319, 0.0429)	(0.0522, 0.073, 0.0969)	(0.0312, 0.048, 0.068)	(0.0119, 0.027, 0.0492)	(0.0142, 0.0334, 0.0618)	(0.0025, 0.0072, 0.0137)	(0.0033, 0.0057, 0.0087)	(0.0055, 0.0105, 0.0166)	(0.0021, 0.0031, 0.0045)	(0.0029, 0.0062, 0.0111)	(0.0185, 0.0234, 0.0294)	(0.0118, 0.0175, 0.0246)	(0.018, 0.0287, 0.0426)	(0.0, 0.001, 0.0082)	(0.0057, 0.0226, 0.0523)	(0.0072, 0.0131, 0.0219)	(0.0032, 0.0048, 0.0068)	(0.0074, 0.0209, 0.0409)	(0.0032, 0.0055, 0.0083)	(0.0, 0.0038, 0.0137)	(0.0049, 0.0069, 0.0093)	(0.0015, 0.0027, 0.0042)	(0.0025, 0.0039, 0.0055)	(0.0021, 0.0033, 0.0048)	(0.0022, 0.0033, 0.0046)	(0.0006, 0.0015, 0.0027)	(0.0001, 0.0016, 0.005)	(0.0016, 0.0062, 0.013)	(0.0046, 0.0074, 0.0109)	(0.0054, 0.0107, 0.0173)	(0.0028, 0.0039, 0.0053)	(0.0048, 0.0133, 0.0265)	(0.0067, 0.0121, 0.0195)	(0.0014, 0.0072, 0.0182)
ENSG00000008294	(0.0029, 0.0043, 0.0061)	(0.0021, 0.0038, 0.0061)	(0.0, 0.0, 0.0017)	(0.0009, 0.0023, 0.0048)	(0.0025, 0.0055, 0.0096)	(0.0016, 0.0031, 0.005)	(0.0, 0.002, 0.0291)	(0.0041, 0.0061, 0.0086)	(0.0001, 0.0019, 0.0061)	(0.0068, 0.0144, 0.0256)	(0.0009, 0.0035, 0.0077)	(0.0001, 0.0012, 0.0039)	(0.0002, 0.0016, 0.0047)	(0.0041, 0.0087, 0.0154)	(0.0009, 0.004, 0.0095)	(0.0054, 0.0111, 0.0201)	(0.0053, 0.0113, 0.0195)	(0.0018, 0.0059, 0.0125)	(0.004, 0.0094, 0.0168)	(0.0217, 0.0369, 0.0569)	(0.0158, 0.0259, 0.0377)	(0.0006, 0.0023, 0.005)	(0.0004, 0.0022, 0.005)	(0.0017, 0.0039, 0.0069)	(0.0015, 0.0037, 0.0069)	(0.0005, 0.0016, 0.0037)	(0.0001, 0.0012, 0.0033)	(0.0013, 0.0033, 0.0062)	(0.0, 0.0017, 0.0073)	(0.0, 0.0001, 0.0208)	(0.0009, 0.0046, 0.0107)	(0.0008, 0.005, 0.0136)	(0.001, 0.0021, 0.0035)	(0.002, 0.0036, 0.0056)	(0.0027, 0.004, 0.0054)	(0.0, 0.0017, 0.0052)	(0.0021, 0.0049, 0.0096)	(0.0012, 0.0041, 0.0083)	(0.0006, 0.0024, 0.0058)	(0.003, 0.0048, 0.007)	(0.0036, 0.0052, 0.007)	(0.004, 0.0107, 0.0195)	(0.0006, 0.0036, 0.0089)	(0.0002, 0.0019, 0.0055)	(0.0013, 0.004, 0.0082)	(0.0004, 0.0016, 0.0037)	(0.0017, 0.0029, 0.0044)	(0.0014, 0.0044, 0.0089)	(0.0001, 0.0018, 0.0057)	(0.0057, 0.0087, 0.0121)
ENSG00000008300	VG Unavailable	VG Unavailable	(0.0, 0.0123, 0.0513)	VG Unavailable	VG Unavailable	(0.0279, 0.0594, 0.1057)	VG Unavailable	VG Unavailable	(0.0, 0.0, 0.138)	(0.0046, 0.0237, 0.0595)	(0.0, 0.0014, 0.0194)	(0.0003, 0.0012, 0.0027)	(0.0001, 0.0009, 0.0027)	(0.0, 0.0002, 0.0167)	(0.0011, 0.0079, 0.0215)	(0.0, 0.0055, 0.0213)	(0.0004, 0.005, 0.0146)	(0.001, 0.0063, 0.0162)	(0.0, 0.0, 0.0384)	(0.0014, 0.0222, 0.0801)	(0.0, 0.0095, 0.0347)	VG Unavailable	VG Unavailable	VG Unavailable	VG Unavailable	VG Unavailable	(0.0001, 0.0105, 0.0396)	VG Unavailable	VG Unavailable	VG Unavailable	(0.2557, 0.4757, 0.7921)	VG Unavailable	VG Unavailable	VG Unavailable	(0.0005, 0.0114, 0.0357)	VG Unavailable	VG Unavailable	VG Unavailable	(0.0003, 0.002, 0.0048)	(0.02, 0.0444, 0.0798)	(0.0171, 0.0342, 0.0601)	VG Unavailable	(0.0059, 0.0272, 0.0727)	(0.113, 0.19, 0.3029)	VG Unavailable	(0.0, 0.0, 0.0122)	VG Unavailable	VG Unavailable	VG Unavailable	VG Unavailable
ENSG00000008311	(0.0058, 0.0091, 0.013)	(0.0093, 0.0151, 0.0215)	(0.0013, 0.0109, 0.028)	(0.0085, 0.0144, 0.0217)	(0.0024, 0.0086, 0.0189)	(0.0074, 0.0107, 0.0144)	(0.0, 0.0, 0.0283)	(0.0078, 0.0131, 0.0202)	VG Unavailable	VG Unavailable	VG Unavailable	VG Unavailable	VG Unavailable	VG Unavailable	VG Unavailable	VG Unavailable	VG Unavailable	(0.0034, 0.0274, 0.0794)	VG Unavailable	VG Unavailable	(0.0, 0.0, 0.0449)	(0.0047, 0.0114, 0.0207)	(0.0015, 0.0083, 0.0205)	(0.0182, 0.026, 0.0352)	(0.0094, 0.0183, 0.031)	(0.0022, 0.0054, 0.0099)	(0.0051, 0.0112, 0.0199)	(0.0111, 0.0222, 0.0389)	(0.0188, 0.0324, 0.0505)	(0.0, 0.0093, 0.0505)	VG Unavailable	(0.0, 0.0019, 0.0079)	(0.0079, 0.0127, 0.019)	(0.0111, 0.0195, 0.0299)	(0.0088, 0.0113, 0.0142)	(0.0061, 0.0101, 0.0149)	(0.0059, 0.013, 0.0218)	(0.0026, 0.0093, 0.0194)	(0.0059, 0.0149, 0.029)	(0.0031, 0.0094, 0.0184)	(0.0101, 0.0182, 0.0288)	(0.0227, 0.0458, 0.0767)	(0.0033, 0.0123, 0.0256)	(0.0, 0.0097, 0.0388)	(0.0025, 0.0075, 0.0148)	(0.0016, 0.0122, 0.0308)	(0.009, 0.015, 0.0231)	(0.0026, 0.0079, 0.016)	(0.0032, 0.0114, 0.0257)	VG Unavailable
ENSG00000008323	(0.0672, 0.0825, 0.0997)	(0.0162, 0.0218, 0.0282)	VG Unavailable	(0.0089, 0.0352, 0.0778)	(0.0038, 0.021, 0.0517)	VG Unavailable	VG Unavailable	(0.0204, 0.0279, 0.0364)	VG Unavailable	VG Unavailable	VG Unavailable	VG Unavailable	VG Unavailable	VG Unavailable	VG Unavailable	VG Unavailable	VG Unavailable	VG Unavailable	VG Unavailable	VG Unavailable	VG Unavailable	(0.0045, 0.016, 0.036)	(0.0041, 0.0062, 0.0086)	VG Unavailable	(0.0065, 0.009, 0.0117)	VG Unavailable	VG Unavailable	VG Unavailable	VG Unavailable	VG Unavailable	(0.0427, 0.0903, 0.1633)	(0.0, 0.0074, 0.0322)	(0.0126, 0.0223, 0.0346)	VG Unavailable	VG Unavailable	VG Unavailable	(0.0091, 0.0189, 0.033)	(0.0162, 0.0338, 0.0574)	(0.0036, 0.0101, 0.0204)	(0.0077, 0.0114, 0.0155)	(0.011, 0.0156, 0.0207)	(0.0024, 0.0068, 0.0128)	(0.0015, 0.0038, 0.0072)	VG Unavailable	(0.0047, 0.0117, 0.0224)	VG Unavailable	(0.0096, 0.0157, 0.0229)	VG Unavailable	(0.0039, 0.0085, 0.0155)	(0.0433, 0.0622, 0.0854)
ENSG00000008324	(0.0138, 0.0194, 0.0256)	(0.0123, 0.0175, 0.0237)	(0.0072, 0.015, 0.0252)	(0.0041, 0.0086, 0.0147)	(0.0094, 0.017, 0.0264)	(0.0055, 0.0103, 0.0172)	(0.0, 0.0108, 0.0468)	(0.0103, 0.0153, 0.0218)	(0.0026, 0.0074, 0.0144)	(0.0026, 0.0097, 0.0209)	(0.0023, 0.0059, 0.0112)	(0.0087, 0.0139, 0.0209)	(0.0035, 0.007, 0.0115)	(0.0012, 0.0043, 0.0085)	(0.0024, 0.0064, 0.0119)	(0.006, 0.0122, 0.0203)	(0.004, 0.0093, 0.0163)	(0.0035, 0.0074, 0.0123)	(0.0078, 0.0145, 0.0227)	(0.0057, 0.0129, 0.0236)	(0.0043, 0.0093, 0.0167)	(0.0099, 0.0179, 0.0293)	(0.0073, 0.0125, 0.0201)	(0.0063, 0.0119, 0.019)	(0.0048, 0.0084, 0.0129)	(0.0076, 0.0128, 0.0193)	(0.0027, 0.0052, 0.0086)	(0.0039, 0.0092, 0.0164)	(0.0086, 0.0162, 0.0254)	(0.0031, 0.0135, 0.0317)	(0.0012, 0.0032, 0.0061)	(0.0051, 0.0118, 0.0209)	(0.0126, 0.0174, 0.0231)	(0.0026, 0.0066, 0.0139)	(0.0114, 0.0161, 0.0222)	(0.006, 0.013, 0.0229)	(0.0041, 0.0105, 0.02)	(0.0169, 0.0246, 0.0332)	(0.0104, 0.0155, 0.022)	(0.0044, 0.0073, 0.0105)	(0.0069, 0.0104, 0.0144)	(0.0004, 0.0043, 0.013)	(0.0057, 0.0112, 0.0192)	(0.0027, 0.0063, 0.0108)	(0.0016, 0.0046, 0.0088)	(0.0063, 0.0113, 0.0181)	(0.0115, 0.0159, 0.021)	(0.0111, 0.0235, 0.0411)	(0.0032, 0.0096, 0.0191)	(0.0125, 0.0193, 0.0284)
ENSG00000008382	(0.0101, 0.0153, 0.0217)	(0.0002, 0.0028, 0.0079)	(0.0008, 0.0033, 0.0078)	(0.0022, 0.0062, 0.0124)	(0.0017, 0.0072, 0.0164)	(0.004, 0.0085, 0.0146)	(0.0, 0.004, 0.0916)	(0.0064, 0.012, 0.0191)	(0.0007, 0.0036, 0.0089)	(0.0005, 0.0043, 0.012)	(0.0, 0.0012, 0.0083)	(0.0029, 0.0067, 0.012)	(0.0004, 0.0033, 0.0083)	(0.0018, 0.0045, 0.0087)	(0.0013, 0.004, 0.0085)	(0.0012, 0.0054, 0.0126)	(0.0077, 0.0164, 0.0261)	(0.0013, 0.0059, 0.0134)	(0.0021, 0.008, 0.0177)	(0.0, 0.0018, 0.012)	(0.0012, 0.0076, 0.0199)	(0.0004, 0.0026, 0.0066)	(0.0025, 0.0049, 0.0085)	(0.0022, 0.0066, 0.0134)	(0.0028, 0.0053, 0.0083)	(0.0008, 0.0033, 0.0076)	(0.0003, 0.0032, 0.0092)	(0.0018, 0.0053, 0.0099)	(0.0021, 0.0061, 0.0121)	(0.0, 0.0, 0.0121)	(0.001, 0.0054, 0.0137)	(0.0043, 0.0093, 0.0168)	(0.0042, 0.0077, 0.0124)	(0.0037, 0.0075, 0.0124)	(0.006, 0.0106, 0.0165)	(0.0003, 0.0032, 0.0086)	(0.002, 0.0064, 0.0135)	(0.0043, 0.0098, 0.0172)	(0.003, 0.0066, 0.0112)	(0.0055, 0.0089, 0.0131)	(0.0064, 0.0099, 0.0142)	(0.0007, 0.0046, 0.0126)	(0.0016, 0.0058, 0.0123)	(0.0025, 0.0072, 0.0134)	(0.0043, 0.0087, 0.0148)	(0.0008, 0.0051, 0.013)	(0.007, 0.0103, 0.0145)	(0.0, 0.0011, 0.0123)	(0.0006, 0.0045, 0.0131)	(0.0071, 0.0116, 0.0175)
ENSG00000008394	(0.0256, 0.0262, 0.0269)	(0.0284, 0.0307, 0.0331)	(0.0087, 0.0112, 0.0139)	(0.0134, 0.0184, 0.024)	(0.0125, 0.0185, 0.0262)	(0.0182, 0.0238, 0.0308)	(0.0013, 0.0061, 0.0138)	(0.0178, 0.0218, 0.0264)	(0.0313, 0.0471, 0.0653)	(0.0115, 0.0192, 0.0289)	(0.0273, 0.0376, 0.0494)	(0.0178, 0.0305, 0.0463)	(0.005, 0.0152, 0.0301)	(0.0181, 0.0264, 0.0372)	(0.0237, 0.0366, 0.0514)	(0.0362, 0.0564, 0.0817)	(0.0555, 0.082, 0.1135)	(0.0317, 0.0441, 0.0586)	(0.0416, 0.059, 0.0794)	(0.072, 0.1196, 0.1757)	(0.0491, 0.0919, 0.1536)	(0.0041, 0.0059, 0.0083)	(0.0086, 0.0113, 0.0147)	(0.005, 0.0075, 0.0107)	(0.1053, 0.1235, 0.1455)	(0.0046, 0.0066, 0.0092)	(0.0358, 0.0364, 0.037)	(0.0165, 0.0218, 0.0275)	(0.0201, 0.0291, 0.0393)	(0.0018, 0.0054, 0.0106)	(0.1636, 0.2414, 0.3281)	(0.0102, 0.0128, 0.0157)	(0.0073, 0.0093, 0.0114)	(0.0274, 0.0388, 0.051)	(0.0147, 0.0194, 0.0242)	(0.0431, 0.076, 0.1227)	(0.0087, 0.0128, 0.0174)	(0.0194, 0.0266, 0.035)	(0.0055, 0.0101, 0.0165)	(0.0134, 0.0185, 0.0249)	(0.0149, 0.0202, 0.0264)	(0.013, 0.0205, 0.0299)	(0.0061, 0.0108, 0.0165)	(0.0276, 0.059, 0.1059)	(0.013, 0.0181, 0.0241)	(0.009, 0.0171, 0.0267)	(0.0095, 0.0097, 0.01)	(0.0111, 0.0204, 0.0321)	(0.017, 0.026, 0.037)	(0.0392, 0.0561, 0.0771)
ENSG00000008405	(0.0018, 0.0033, 0.0052)	(0.001, 0.0021, 0.0037)	(0.0016, 0.0053, 0.0112)	(0.0011, 0.0024, 0.0044)	(0.0, 0.0001, 0.0092)	(0.0026, 0.0039, 0.0054)	(0.0, 0.001, 0.0134)	(0.0006, 0.0017, 0.0034)	(0.0, 0.0026, 0.0108)	(0.0, 0.0, 0.0739)	(0.0001, 0.0024, 0.008)	(0.0006, 0.0018, 0.0036)	(0.0005, 0.0017, 0.0035)	(0.0021, 0.0071, 0.0148)	(0.0025, 0.0076, 0.0158)	(0.0, 0.002, 0.011)	(0.0025, 0.0065, 0.0123)	(0.0001, 0.0029, 0.0095)	(0.0, 0.0, 0.0076)	(0.0, 0.0007, 0.0156)	(0.0, 0.001, 0.0095)	(0.0, 0.0009, 0.0029)	(0.0001, 0.0012, 0.0033)	(0.0008, 0.0019, 0.0036)	(0.0011, 0.0033, 0.0063)	(0.0003, 0.0011, 0.0025)	(0.0, 0.0011, 0.0037)	(0.0004, 0.0018, 0.004)	(0.0029, 0.0063, 0.0109)	(0.0, 0.002, 0.0101)	(0.1314, 0.2219, 0.3382)	(0.0026, 0.0067, 0.0128)	(0.0018, 0.0031, 0.0045)	(0.0089, 0.0123, 0.0164)	(0.002, 0.0035, 0.0058)	(0.0, 0.0005, 0.0052)	(0.0, 0.0022, 0.0074)	(0.0033, 0.0065, 0.0108)	(0.0003, 0.002, 0.0052)	(0.0026, 0.0042, 0.006)	(0.0027, 0.0044, 0.0067)	(0.0, 0.0012, 0.0063)	(0.0011, 0.0037, 0.008)	(0.0013, 0.0046, 0.0096)	(0.0007, 0.0024, 0.0053)	(0.0015, 0.0025, 0.0038)	(0.0015, 0.0025, 0.0037)	(0.0011, 0.0037, 0.0076)	(0.002, 0.0051, 0.0097)	(0.0157, 0.0271, 0.0416)
ENSG00000008438	VG Unavailable	VG Unavailable	VG Unavailable	VG Unavailable	VG Unavailable	VG Unavailable	VG Unavailable	VG Unavailable	VG Unavailable	VG Unavailable	VG Unavailable	(0.0151, 0.0399, 0.0748)	VG Unavailable	VG Unavailable	VG Unavailable	VG Unavailable	VG Unavailable	VG Unavailable	VG Unavailable	VG Unavailable	VG Unavailable	VG Unavailable	VG Unavailable	VG Unavailable	VG Unavailable	VG Unavailable	VG Unavailable	VG Unavailable	VG Unavailable	VG Unavailable	VG Unavailable	VG Unavailable	(0.0226, 0.0466, 0.0756)	VG Unavailable	VG Unavailable	VG Unavailable	VG Unavailable	VG Unavailable	(0.0086, 0.0332, 0.0764)	VG Unavailable	VG Unavailable	VG Unavailable	VG Unavailable	(0.0152, 0.027, 0.0421)	VG Unavailable	(0.0232, 0.0377, 0.0554)	VG Unavailable	VG Unavailable	VG Unavailable	(0.0228, 0.0273, 0.0324)
ENSG00000008441	(0.0058, 0.0085, 0.0116)	(0.0038, 0.0067, 0.0105)	(0.0047, 0.0125, 0.0235)	(0.0029, 0.0047, 0.0067)	(0.0055, 0.0098, 0.0152)	(0.0064, 0.0087, 0.0115)	(0.0003, 0.0124, 0.0407)	(0.0033, 0.0059, 0.0095)	(0.0016, 0.0049, 0.0104)	(0.002, 0.0065, 0.0135)	(0.0054, 0.0101, 0.0166)	(0.0043, 0.0075, 0.0118)	(0.0024, 0.0039, 0.0058)	(0.0009, 0.0031, 0.0064)	(0.0042, 0.0083, 0.0141)	(0.0033, 0.0075, 0.0132)	(0.0022, 0.0065, 0.0127)	(0.002, 0.0064, 0.0126)	(0.0047, 0.0108, 0.0191)	(0.0012, 0.0053, 0.0116)	(0.0022, 0.0053, 0.0099)	(0.0062, 0.0098, 0.0139)	(0.0017, 0.0047, 0.009)	(0.0045, 0.0074, 0.0113)	(0.0027, 0.0048, 0.0073)	(0.0046, 0.0073, 0.0108)	(0.0057, 0.008, 0.011)	(0.0051, 0.0085, 0.0128)	(0.0028, 0.0066, 0.012)	(0.0, 0.0, 0.0167)	VG Unavailable	(0.0, 0.0048, 0.0227)	(0.0074, 0.0115, 0.0161)	(0.0053, 0.0069, 0.0088)	(0.0073, 0.0116, 0.0167)	(0.002, 0.0056, 0.0114)	(0.001, 0.0079, 0.0211)	(0.0039, 0.007, 0.0111)	(0.0065, 0.0144, 0.0249)	(0.0055, 0.0081, 0.0109)	(0.0042, 0.0061, 0.0084)	(0.0, 0.0, 0.0086)	(0.0062, 0.0152, 0.0295)	(0.0003, 0.0087, 0.0279)	(0.0069, 0.0117, 0.0179)	(0.0007, 0.0042, 0.0109)	(0.0036, 0.0068, 0.0103)	(0.0028, 0.0063, 0.0112)	(0.005, 0.0114, 0.0206)	(0.004, 0.0154, 0.033)
ENSG00000008513	(0.0035, 0.0044, 0.0054)	(0.0033, 0.0042, 0.0052)	(0.004, 0.0057, 0.0076)	(0.0106, 0.0131, 0.0159)	(0.0044, 0.0063, 0.0082)	(0.0054, 0.0068, 0.0087)	(0.0004, 0.0034, 0.0097)	(0.0045, 0.006, 0.0076)	(0.0075, 0.0128, 0.02)	(0.0038, 0.0088, 0.0167)	(0.0046, 0.0089, 0.0141)	(0.0107, 0.0165, 0.0236)	(0.0089, 0.0141, 0.0205)	(0.0033, 0.006, 0.0095)	(0.0058, 0.0098, 0.0156)	(0.0194, 0.0303, 0.0441)	(0.0024, 0.0063, 0.0121)	(0.0033, 0.0072, 0.012)	(0.0059, 0.0123, 0.0214)	(0.0061, 0.0129, 0.0238)	(0.003, 0.0089, 0.018)	(0.0031, 0.0051, 0.0074)	(0.002, 0.0037, 0.0061)	(0.0029, 0.0045, 0.0065)	(0.0073, 0.0092, 0.0112)	(0.0045, 0.0063, 0.0083)	(0.0046, 0.0059, 0.0075)	(0.0033, 0.0043, 0.0054)	(0.004, 0.0051, 0.0063)	(0.0053, 0.0093, 0.0146)	(0.016, 0.0244, 0.0349)	(0.014, 0.0183, 0.0235)	(0.0033, 0.0041, 0.005)	(0.0054, 0.0064, 0.0075)	(0.0055, 0.0072, 0.0093)	(0.0011, 0.0025, 0.0044)	(0.0066, 0.0093, 0.0125)	(0.0046, 0.0073, 0.0108)	(0.0083, 0.0116, 0.0154)	(0.0055, 0.0082, 0.0113)	(0.0047, 0.0065, 0.0086)	(0.0041, 0.0067, 0.0097)	(0.0023, 0.0042, 0.0065)	(0.0014, 0.0023, 0.0034)	(0.0031, 0.0045, 0.0061)	(0.0056, 0.0088, 0.0126)	(0.0047, 0.0055, 0.0064)	(0.0022, 0.0045, 0.0076)	(0.0031, 0.0052, 0.0082)	(0.0084, 0.01, 0.0117)
ENSG00000008516	(0.0212, 0.0275, 0.0345)	(0.0204, 0.0253, 0.0305)	(0.0284, 0.0408, 0.0564)	(0.023, 0.0304, 0.0383)	(0.011, 0.0175, 0.0256)	(0.0282, 0.0424, 0.0579)	(0.0196, 0.0566, 0.12)	(0.0159, 0.0211, 0.0268)	(0.0172, 0.0321, 0.0526)	(0.0113, 0.0254, 0.0437)	(0.0164, 0.0272, 0.0413)	(0.0138, 0.0192, 0.0253)	(0.0148, 0.0221, 0.0311)	(0.0108, 0.0183, 0.0272)	(0.0114, 0.0209, 0.0324)	(0.0244, 0.0389, 0.0585)	(0.0153, 0.0264, 0.0407)	(0.0215, 0.0326, 0.0461)	(0.023, 0.0361, 0.0558)	(0.0188, 0.0356, 0.0578)	(0.0168, 0.0328, 0.0551)	(0.0183, 0.0272, 0.0382)	(0.0145, 0.0199, 0.0257)	(0.0174, 0.026, 0.0353)	(0.015, 0.0207, 0.0272)	(0.0129, 0.0192, 0.0273)	(0.0098, 0.0163, 0.0243)	(0.0206, 0.0283, 0.0369)	(0.016, 0.0222, 0.0295)	(0.0122, 0.0252, 0.042)	(0.0546, 0.078, 0.1023)	(0.0173, 0.0252, 0.0344)	(0.0328, 0.0389, 0.0447)	(0.0324, 0.0445, 0.0579)	(0.0139, 0.0188, 0.0243)	(0.0074, 0.0142, 0.0228)	(0.0287, 0.0388, 0.0501)	(0.0259, 0.0344, 0.0445)	(0.0267, 0.0373, 0.0476)	(0.0128, 0.0179, 0.0233)	(0.0165, 0.0228, 0.0292)	(0.0167, 0.0262, 0.038)	(0.0126, 0.0178, 0.0239)	(nan, nan, nan)	(0.0182, 0.0249, 0.0336)	(0.0359, 0.0451, 0.0556)	(0.021, 0.0256, 0.0307)	(0.0183, 0.0307, 0.0483)	(0.0121, 0.0212, 0.0327)	(nan, nan, nan)
ENSG00000008517	(0.0139, 0.0176, 0.0215)	(0.0316, 0.0384, 0.046)	(0.0388, 0.0598, 0.0849)	(0.0548, 0.0725, 0.092)	(0.0351, 0.0511, 0.0708)	(0.0181, 0.028, 0.0398)	(0.0133, 0.0502, 0.1174)	(0.0232, 0.0293, 0.0364)	VG Unavailable	(0.0546, 0.1326, 0.2368)	(0.0863, 0.147, 0.2244)	(0.4204, 0.584, 0.8019)	VG Unavailable	(0.1914, 0.298, 0.4316)	(0.1308, 0.228, 0.3525)	(0.0759, 0.1401, 0.2367)	(0.0685, 0.1229, 0.1925)	(0.0763, 0.1429, 0.2254)	(0.0652, 0.1174, 0.1887)	(0.0438, 0.0956, 0.167)	(0.0477, 0.0903, 0.1471)	(0.0225, 0.0326, 0.0442)	(0.0352, 0.0439, 0.0535)	(0.038, 0.0494, 0.0628)	(0.0329, 0.0468, 0.0623)	(0.0226, 0.0299, 0.0383)	(0.4845, 0.7003, 0.9564)	(0.0457, 0.0569, 0.0682)	(0.0311, 0.0391, 0.0482)	(0.0422, 0.0671, 0.0964)	(0.1696, 0.2317, 0.3038)	(0.1407, 0.1805, 0.2266)	(0.0282, 0.0329, 0.0382)	(0.1116, 0.1322, 0.1532)	(0.0259, 0.0347, 0.044)	(0.0596, 0.0952, 0.1406)	(0.3843, 0.4682, 0.5679)	(0.0637, 0.0849, 0.1103)	(0.0458, 0.0688, 0.0956)	(0.0315, 0.0433, 0.0572)	(0.0173, 0.0251, 0.0347)	(0.0263, 0.0432, 0.0655)	(0.0239, 0.0325, 0.0436)	(0.0395, 0.0501, 0.0624)	(0.0346, 0.0491, 0.0667)	(0.1084, 0.1443, 0.1837)	(0.0316, 0.038, 0.045)	(0.0078, 0.0167, 0.0296)	(0.0135, 0.0282, 0.0503)	(0.064, 0.0737, 0.0844)
ENSG00000008710	(0.0104, 0.0125, 0.0147)	(0.0106, 0.0132, 0.016)	(0.0076, 0.0115, 0.0161)	(0.007, 0.0086, 0.0105)	(0.0089, 0.0122, 0.0159)	(0.0088, 0.0105, 0.0123)	(0.0028, 0.0159, 0.0408)	(0.0093, 0.0117, 0.0144)	(0.0104, 0.0154, 0.0206)	(0.0091, 0.0134, 0.0187)	(0.009, 0.0123, 0.0162)	(0.0095, 0.0121, 0.0149)	(0.0089, 0.0117, 0.015)	(0.0069, 0.0092, 0.0118)	(0.0083, 0.0114, 0.0149)	(0.0101, 0.0143, 0.0193)	(0.0119, 0.017, 0.0226)	(0.0089, 0.0121, 0.0161)	(0.009, 0.0131, 0.0178)	(0.0118, 0.019, 0.0273)	(0.0065, 0.0115, 0.0179)	(0.0066, 0.0084, 0.0103)	(0.0079, 0.0099, 0.0125)	(0.0085, 0.0106, 0.013)	(0.0074, 0.0093, 0.0114)	(0.0099, 0.012, 0.014)	(0.0081, 0.0099, 0.0119)	(0.0069, 0.0089, 0.011)	(0.0068, 0.0088, 0.0111)	(0.0052, 0.0111, 0.0195)	(0.0057, 0.0096, 0.0143)	(0.0118, 0.0183, 0.0258)	(0.005, 0.0063, 0.0076)	(0.0083, 0.0098, 0.0114)	(0.0083, 0.01, 0.0118)	(0.0062, 0.0088, 0.0121)	(0.0094, 0.0133, 0.0181)	(0.014, 0.019, 0.0253)	(0.0056, 0.0074, 0.0094)	(0.0081, 0.0097, 0.0116)	(0.009, 0.0109, 0.013)	(0.0081, 0.0121, 0.0166)	(0.0071, 0.0102, 0.0143)	(0.006, 0.0095, 0.0134)	(0.0084, 0.0111, 0.0144)	(0.0123, 0.0162, 0.02)	(0.0085, 0.0106, 0.013)	(0.0045, 0.0067, 0.0091)	(0.0041, 0.0067, 0.01)	(0.0109, 0.0156, 0.0204)
ENSG00000008735	VG Unavailable	(0.0398, 0.0614, 0.0898)	(0.0239, 0.0335, 0.044)	VG Unavailable	VG Unavailable	VG Unavailable	VG Unavailable	(0.0403, 0.061, 0.0856)	(0.0066, 0.0093, 0.0124)	(0.0063, 0.0092, 0.0126)	(0.0061, 0.0091, 0.0124)	(0.0089, 0.0115, 0.0144)	(0.0111, 0.0145, 0.0188)	(0.008, 0.0105, 0.0135)	(0.0062, 0.0082, 0.0107)	(0.0055, 0.0078, 0.0108)	(0.0048, 0.0069, 0.0094)	(0.0089, 0.0122, 0.0159)	(0.0082, 0.0126, 0.0177)	(0.0067, 0.0109, 0.0166)	(0.0081, 0.0138, 0.021)	(0.0018, 0.0085, 0.0202)	(0.0183, 0.0365, 0.0604)	(0.0055, 0.0198, 0.0405)	(0.0145, 0.0303, 0.0533)	(0.021, 0.0341, 0.0505)	VG Unavailable	VG Unavailable	VG Unavailable	VG Unavailable	VG Unavailable	VG Unavailable	(0.0372, 0.0656, 0.1035)	VG Unavailable	(0.0242, 0.0382, 0.0572)	(0.0064, 0.0122, 0.0208)	(0.0056, 0.0163, 0.0333)	(0.0158, 0.0328, 0.0577)	(0.0089, 0.0117, 0.0151)	(0.0279, 0.0421, 0.0584)	(0.0238, 0.0356, 0.0506)	(0.0284, 0.0542, 0.0854)	(0.0044, 0.0281, 0.0661)	VG Unavailable	(0.0045, 0.0146, 0.0313)	(0.0119, 0.0164, 0.0212)	(0.0188, 0.0339, 0.0531)	(0.0038, 0.0159, 0.0347)	(0.005, 0.0316, 0.0789)	VG Unavailable
ENSG00000008838	(0.008, 0.01, 0.0119)	(0.0046, 0.0059, 0.0074)	(0.0018, 0.0028, 0.0042)	(0.0084, 0.0108, 0.0135)	(0.0065, 0.0095, 0.0126)	(0.0102, 0.0125, 0.0151)	(0.0007, 0.004, 0.0092)	(0.0051, 0.0067, 0.0086)	(0.0011, 0.0025, 0.0045)	(0.0038, 0.0071, 0.0114)	(0.001, 0.0023, 0.0043)	(0.0002, 0.0006, 0.0012)	(0.0006, 0.0011, 0.0019)	(0.0009, 0.0017, 0.0028)	(0.0014, 0.0027, 0.0045)	(0.0016, 0.0031, 0.0052)	(0.0012, 0.0028, 0.0048)	(0.0013, 0.0027, 0.0046)	(0.0014, 0.0031, 0.0052)	(0.0013, 0.0031, 0.0061)	(0.0014, 0.0039, 0.0071)	(0.004, 0.0054, 0.007)	(0.0042, 0.0056, 0.0071)	(0.0071, 0.0091, 0.0115)	(0.0027, 0.0038, 0.0049)	(0.0058, 0.0073, 0.009)	(0.0022, 0.0032, 0.0044)	(0.0016, 0.0026, 0.0038)	(0.0025, 0.0037, 0.0052)	(0.0016, 0.004, 0.0074)	(0.0013, 0.0027, 0.0047)	(0.0042, 0.0069, 0.0103)	(0.0055, 0.0067, 0.008)	(0.0069, 0.0081, 0.0096)	(0.0096, 0.0117, 0.014)	(0.0046, 0.0068, 0.0093)	(0.0014, 0.0028, 0.0045)	(0.0071, 0.0098, 0.013)	(0.0054, 0.0071, 0.0092)	(0.0027, 0.0035, 0.0045)	(0.0029, 0.0037, 0.0047)	(0.0068, 0.0098, 0.0136)	(0.003, 0.0047, 0.0068)	(0.0037, 0.0053, 0.0072)	(0.0042, 0.0058, 0.0076)	(0.0046, 0.0061, 0.0076)	(0.0042, 0.0052, 0.0063)	(0.0046, 0.0073, 0.0107)	(0.0033, 0.0052, 0.0076)	(0.009, 0.012, 0.0154)
ENSG00000008853	(0.0067, 0.0096, 0.0131)	(0.0052, 0.0081, 0.012)	(0.0016, 0.0039, 0.0069)	(0.0066, 0.0096, 0.0128)	(0.0023, 0.0047, 0.0079)	(0.0049, 0.0066, 0.0084)	(0.0215, 0.0708, 0.1537)	(0.0044, 0.0068, 0.0098)	(0.0026, 0.0047, 0.0077)	(0.0017, 0.0041, 0.0078)	(0.0078, 0.0106, 0.0141)	(0.0108, 0.0168, 0.0238)	(0.0081, 0.0133, 0.0197)	(0.0023, 0.0037, 0.0053)	(0.0022, 0.0038, 0.0059)	(0.0034, 0.0064, 0.0103)	(0.0048, 0.009, 0.014)	(0.0028, 0.0047, 0.0069)	(0.0029, 0.0049, 0.0073)	(0.0068, 0.013, 0.0212)	(0.0005, 0.0058, 0.0195)	(0.0056, 0.0088, 0.0127)	(0.0047, 0.0077, 0.0116)	(0.003, 0.0046, 0.0067)	(0.0033, 0.0073, 0.0128)	(0.0047, 0.0067, 0.0091)	(0.0048, 0.0075, 0.0105)	(0.0052, 0.0078, 0.011)	(0.008, 0.0107, 0.0141)	(0.0002, 0.0028, 0.0086)	(0.0196, 0.0293, 0.0415)	(0.0088, 0.0252, 0.0492)	(0.0075, 0.0091, 0.0109)	(0.0117, 0.0145, 0.018)	(0.0037, 0.0054, 0.0074)	(0.0014, 0.0029, 0.0047)	(0.0053, 0.0116, 0.0203)	(0.0043, 0.0076, 0.0116)	(0.002, 0.0036, 0.0056)	(0.0096, 0.0147, 0.0201)	(0.0126, 0.0172, 0.0225)	(0.003, 0.0094, 0.0191)	(0.0052, 0.0079, 0.0111)	(0.0035, 0.0059, 0.009)	(0.0058, 0.0091, 0.0133)	(0.0069, 0.0098, 0.0134)	(0.0066, 0.0081, 0.01)	(0.0021, 0.0046, 0.0082)	(0.0025, 0.0068, 0.013)	(0.0118, 0.0193, 0.0294)
ENSG00000008869	(0.0049, 0.0073, 0.0097)	(0.0031, 0.0054, 0.0082)	(0.0021, 0.0053, 0.0105)	(0.0055, 0.0096, 0.0146)	(0.0074, 0.0131, 0.0208)	(0.004, 0.0063, 0.0097)	(0.0, 0.0055, 0.0417)	(0.0023, 0.0042, 0.0067)	(0.0027, 0.0098, 0.0215)	(0.0052, 0.0173, 0.0345)	(0.0057, 0.0131, 0.0237)	(0.0, 0.001, 0.0052)	(0.003, 0.006, 0.0103)	(0.0005, 0.004, 0.0108)	(0.0022, 0.0071, 0.015)	(0.0016, 0.008, 0.0202)	(0.0016, 0.0061, 0.014)	(0.004, 0.0096, 0.0179)	(0.0037, 0.011, 0.0218)	(0.0036, 0.0124, 0.0261)	(0.0047, 0.0114, 0.0204)	(0.0065, 0.0109, 0.0158)	(0.0035, 0.0065, 0.0106)	(0.0022, 0.0054, 0.0101)	(0.0015, 0.0034, 0.006)	(0.004, 0.0075, 0.0117)	(0.0003, 0.0024, 0.0061)	(0.0048, 0.0085, 0.0135)	(0.0021, 0.0052, 0.0094)	(0.0074, 0.02, 0.0403)	(0.0, 0.0014, 0.0055)	(0.0025, 0.009, 0.0197)	(0.0043, 0.0065, 0.0091)	(0.0069, 0.0123, 0.0199)	(0.0055, 0.0078, 0.0108)	(0.0005, 0.003, 0.0081)	(0.0001, 0.0014, 0.0045)	(0.0016, 0.0049, 0.0095)	(0.0024, 0.0058, 0.0115)	(0.0014, 0.003, 0.0047)	(0.0032, 0.0048, 0.0068)	(0.0, 0.0009, 0.0049)	(0.002, 0.0049, 0.0096)	(0.0072, 0.0118, 0.0178)	(0.0005, 0.0028, 0.0066)	(0.0015, 0.0041, 0.0078)	(0.005, 0.0072, 0.0098)	(0.0003, 0.0034, 0.01)	(0.001, 0.0039, 0.0089)	(0.0117, 0.0185, 0.0273)
ENSG00000008952	(0.002, 0.003, 0.0042)	(0.0011, 0.0019, 0.0031)	(0.0014, 0.0029, 0.0049)	(0.0005, 0.0015, 0.0028)	(0.0005, 0.0016, 0.0034)	(0.0007, 0.0015, 0.0025)	(0.0, 0.002, 0.0116)	(0.0014, 0.0025, 0.0039)	(0.0007, 0.0015, 0.0026)	(0.0006, 0.0016, 0.0029)	(0.0012, 0.0022, 0.0035)	(0.0002, 0.0009, 0.0019)	(0.0006, 0.0014, 0.0025)	(0.0012, 0.0022, 0.0037)	(0.0003, 0.0009, 0.0017)	(0.0012, 0.0022, 0.0036)	(0.0008, 0.0017, 0.003)	(0.0006, 0.0012, 0.002)	(0.0008, 0.0018, 0.0032)	(0.0021, 0.0041, 0.0062)	(0.0021, 0.0037, 0.0059)	(0.0004, 0.0013, 0.0026)	(0.0003, 0.0012, 0.0024)	(0.0011, 0.0022, 0.0038)	(0.0019, 0.0039, 0.0066)	(0.0013, 0.0023, 0.0036)	(0.0, 0.0003, 0.0014)	(0.0007, 0.0019, 0.0038)	(0.0013, 0.0034, 0.0065)	(0.0, 0.0016, 0.0064)	(0.0003, 0.0014, 0.0033)	(0.0001, 0.0014, 0.0043)	(0.0029, 0.0041, 0.0056)	(0.0035, 0.0052, 0.0074)	(0.0016, 0.0023, 0.0032)	(0.0004, 0.0014, 0.003)	(0.0011, 0.0025, 0.0046)	(0.0007, 0.0019, 0.0035)	(0.0006, 0.0014, 0.0025)	(0.0017, 0.0035, 0.0056)	(0.0013, 0.003, 0.0051)	(0.001, 0.0025, 0.0049)	(0.0023, 0.005, 0.009)	(0.0012, 0.0025, 0.0046)	(0.0011, 0.0024, 0.0044)	(0.0011, 0.0028, 0.0056)	(0.0007, 0.0013, 0.0021)	(0.0005, 0.0019, 0.0042)	(0.0009, 0.0029, 0.0059)	(0.0037, 0.0055, 0.0076)
ENSG00000008988	(0.0044, 0.0053, 0.0064)	(0.0032, 0.004, 0.0049)	(0.0033, 0.0047, 0.0061)	(0.0041, 0.0053, 0.0066)	(0.0041, 0.0059, 0.008)	(0.0055, 0.0066, 0.0079)	(0.0011, 0.0051, 0.0126)	(0.0041, 0.0051, 0.0062)	(0.0034, 0.0051, 0.0072)	(0.005, 0.0073, 0.0101)	(0.0052, 0.0074, 0.01)	(0.0051, 0.0072, 0.0098)	(0.0053, 0.008, 0.0111)	(0.0044, 0.0064, 0.0086)	(0.0039, 0.0059, 0.0083)	(0.0054, 0.008, 0.0112)	(0.0043, 0.0066, 0.0093)	(0.0055, 0.008, 0.0107)	(0.004, 0.0058, 0.008)	(0.0031, 0.0049, 0.0073)	(0.0025, 0.004, 0.006)	(0.0043, 0.0056, 0.0073)	(0.004, 0.0051, 0.0065)	(0.0044, 0.0057, 0.0072)	(0.0032, 0.004, 0.0049)	(0.0045, 0.0056, 0.0069)	(0.0039, 0.0048, 0.0058)	(0.0058, 0.0075, 0.0094)	(0.004, 0.0054, 0.0068)	(0.0021, 0.0038, 0.0058)	(0.0038, 0.0059, 0.0084)	(0.0023, 0.0033, 0.0045)	(0.0027, 0.0035, 0.0043)	(0.005, 0.0061, 0.0071)	(0.0042, 0.0053, 0.0063)	(0.0042, 0.0064, 0.0088)	(0.003, 0.004, 0.0052)	(0.0045, 0.0063, 0.0084)	(0.0029, 0.0041, 0.0054)	(0.0034, 0.0043, 0.0052)	(0.0038, 0.0046, 0.0055)	(0.0027, 0.004, 0.0057)	(0.0036, 0.0054, 0.0076)	(0.0031, 0.0043, 0.0056)	(0.0039, 0.0051, 0.0066)	(0.0018, 0.0025, 0.0033)	(0.0044, 0.0053, 0.0064)	(0.0029, 0.0045, 0.0067)	(0.0027, 0.004, 0.0056)	(0.0012, 0.0015, 0.0019)
ENSG00000009307	(0.005, 0.0063, 0.0079)	(0.0043, 0.0057, 0.0074)	(0.0024, 0.0042, 0.0068)	(0.0043, 0.0059, 0.0077)	(0.003, 0.0049, 0.0071)	(0.0034, 0.0044, 0.0056)	(0.0, 0.0005, 0.0025)	(0.0049, 0.0065, 0.0083)	(0.0019, 0.0037, 0.0065)	(0.002, 0.0045, 0.0085)	(0.0022, 0.004, 0.0067)	(0.0026, 0.0049, 0.0079)	(0.0014, 0.003, 0.0052)	(0.0023, 0.0043, 0.0068)	(0.0021, 0.0045, 0.0076)	(0.0028, 0.005, 0.0081)	(0.0042, 0.0081, 0.0132)	(0.0024, 0.005, 0.0085)	(0.002, 0.0041, 0.0072)	(0.0021, 0.0045, 0.008)	(0.0051, 0.0098, 0.0154)	(0.0039, 0.0053, 0.0068)	(0.005, 0.0068, 0.0091)	(0.0035, 0.0048, 0.0065)	(0.0036, 0.0051, 0.0067)	(0.0046, 0.0059, 0.0073)	(0.0035, 0.0051, 0.007)	(0.0053, 0.0073, 0.0097)	(0.0035, 0.005, 0.0068)	(0.0035, 0.008, 0.014)	(0.002, 0.0038, 0.006)	(0.0024, 0.0049, 0.0083)	(0.0031, 0.0042, 0.0055)	(0.0056, 0.0067, 0.0078)	(0.0049, 0.0063, 0.0079)	(0.0006, 0.0017, 0.0032)	(0.0048, 0.007, 0.0095)	(0.0033, 0.0053, 0.0077)	(0.0028, 0.0047, 0.0068)	(0.0037, 0.0049, 0.0062)	(0.0042, 0.0054, 0.0067)	(0.0029, 0.0051, 0.0078)	(0.0037, 0.0059, 0.0087)	(0.0022, 0.0039, 0.0064)	(0.0024, 0.0039, 0.0055)	(0.0057, 0.0078, 0.0105)	(0.0044, 0.0057, 0.0072)	(0.0007, 0.0017, 0.0029)	(0.002, 0.0039, 0.0064)	(0.0051, 0.0072, 0.0098)
ENSG00000009335	(0.0024, 0.0034, 0.0044)	(0.0028, 0.0039, 0.0052)	(0.0008, 0.0022, 0.0039)	(0.0014, 0.0024, 0.0036)	(0.003, 0.0051, 0.0077)	(0.0062, 0.0077, 0.0093)	(0.0016, 0.0079, 0.0192)	(0.003, 0.0044, 0.0062)	(0.002, 0.0042, 0.0073)	(0.0031, 0.007, 0.0124)	(0.0024, 0.0046, 0.0071)	(0.0005, 0.0014, 0.0028)	(0.0007, 0.0016, 0.0029)	(0.003, 0.005, 0.0079)	(0.0015, 0.0032, 0.0056)	(0.0006, 0.0023, 0.0052)	(0.0028, 0.0054, 0.0089)	(0.0022, 0.0041, 0.0067)	(0.0009, 0.0025, 0.0051)	(0.0004, 0.0022, 0.0057)	(0.0011, 0.0033, 0.0064)	(0.0036, 0.0051, 0.0071)	(0.0024, 0.0036, 0.0051)	(0.0035, 0.0051, 0.0069)	(0.0009, 0.0015, 0.0023)	(0.0033, 0.0044, 0.0058)	(0.0013, 0.0019, 0.0027)	(0.0017, 0.0029, 0.0044)	(0.0029, 0.0045, 0.0064)	(0.002, 0.005, 0.0094)	(0.0015, 0.0028, 0.0047)	(0.0006, 0.0018, 0.0035)	(0.0033, 0.0046, 0.0061)	(0.0037, 0.0047, 0.0059)	(0.0025, 0.0034, 0.0045)	(0.0011, 0.0023, 0.0041)	(0.0018, 0.0034, 0.0054)	(0.0024, 0.0043, 0.0066)	(0.0005, 0.0016, 0.0032)	(0.0033, 0.0044, 0.0057)	(0.0034, 0.0044, 0.0055)	(0.0002, 0.0012, 0.0029)	(0.0014, 0.0029, 0.005)	(0.0005, 0.0014, 0.0028)	(0.0034, 0.0053, 0.0073)	(0.001, 0.0019, 0.0029)	(0.0026, 0.0038, 0.0051)	(0.0021, 0.0041, 0.0066)	(0.0017, 0.0033, 0.0056)	(0.0086, 0.0118, 0.0158)
ENSG00000009413	(0.0062, 0.0074, 0.009)	(0.0046, 0.0062, 0.0079)	(0.0023, 0.0048, 0.0081)	(0.0095, 0.0128, 0.0167)	(0.0056, 0.0087, 0.012)	(0.0154, 0.0186, 0.0221)	(0.0032, 0.0115, 0.0259)	(0.0043, 0.0057, 0.0072)	(0.0062, 0.0119, 0.0188)	(0.0061, 0.0127, 0.0219)	(0.0082, 0.0139, 0.0215)	(0.0062, 0.0086, 0.0115)	(0.0081, 0.0115, 0.0153)	(0.0056, 0.0102, 0.0158)	(0.0057, 0.0117, 0.0193)	(0.0091, 0.0161, 0.0254)	(0.0059, 0.0111, 0.0174)	(0.0038, 0.0077, 0.0126)	(0.0092, 0.0161, 0.0246)	(0.0079, 0.0164, 0.0277)	(0.0127, 0.024, 0.0384)	(0.007, 0.0093, 0.0119)	(0.0032, 0.0049, 0.0068)	(0.0062, 0.0086, 0.0116)	(0.0034, 0.0058, 0.0084)	(0.0048, 0.0065, 0.0084)	(0.0026, 0.0034, 0.0044)	(0.0101, 0.0138, 0.018)	(0.0101, 0.015, 0.0201)	(0.0031, 0.009, 0.0175)	(0.0008, 0.0026, 0.0053)	(0.0054, 0.0103, 0.0164)	(0.0046, 0.0061, 0.0079)	(0.0053, 0.007, 0.0089)	(0.0046, 0.0063, 0.0084)	(0.0014, 0.0034, 0.006)	(0.0034, 0.0066, 0.0107)	(0.0064, 0.0097, 0.0134)	(0.003, 0.0049, 0.0072)	(0.0042, 0.0057, 0.0073)	(0.0059, 0.0075, 0.0093)	(0.0013, 0.0036, 0.0074)	(0.002, 0.0044, 0.0077)	(0.0014, 0.0042, 0.0083)	(0.0052, 0.0078, 0.011)	(0.002, 0.0037, 0.0061)	(0.004, 0.0054, 0.007)	(0.0025, 0.0043, 0.0063)	(0.0021, 0.0039, 0.0062)	(0.0117, 0.0198, 0.0297)
ENSG00000009709	VG Unavailable	VG Unavailable	VG Unavailable	VG Unavailable	VG Unavailable	VG Unavailable	VG Unavailable	VG Unavailable	VG Unavailable	VG Unavailable	VG Unavailable	VG Unavailable	VG Unavailable	(0.014, 0.0323, 0.062)	(0.0017, 0.0148, 0.0415)	VG Unavailable	VG Unavailable	VG Unavailable	VG Unavailable	VG Unavailable	VG Unavailable	VG Unavailable	VG Unavailable	VG Unavailable	VG Unavailable	VG Unavailable	VG Unavailable	VG Unavailable	VG Unavailable	VG Unavailable	VG Unavailable	VG Unavailable	VG Unavailable	(0.0044, 0.0099, 0.0181)	VG Unavailable	VG Unavailable	VG Unavailable	VG Unavailable	VG Unavailable	VG Unavailable	VG Unavailable	VG Unavailable	VG Unavailable	VG Unavailable	VG Unavailable	VG Unavailable	VG Unavailable	VG Unavailable	VG Unavailable	VG Unavailable
ENSG00000009724	(0.01, 0.0154, 0.0221)	(0.0001, 0.0035, 0.0122)	(0.0068, 0.0174, 0.0348)	(0.007, 0.0146, 0.0244)	(0.0026, 0.0089, 0.019)	(0.005, 0.0094, 0.0149)	VG Unavailable	(0.0046, 0.0095, 0.0163)	(0.0066, 0.0254, 0.057)	(0.0224, 0.0662, 0.138)	(0.0001, 0.0061, 0.0196)	(0.008, 0.0153, 0.024)	(0.0042, 0.0096, 0.0175)	(0.0013, 0.008, 0.0205)	(0.0022, 0.0102, 0.0242)	(0.0033, 0.0156, 0.0373)	(0.0036, 0.0166, 0.0373)	(0.004, 0.0153, 0.0363)	(0.0014, 0.0145, 0.0402)	(0.0, 0.0018, 0.0388)	(0.0001, 0.0089, 0.0318)	(0.0045, 0.0097, 0.0165)	(0.0022, 0.0059, 0.0113)	(0.0015, 0.0049, 0.0106)	(0.0006, 0.005, 0.0142)	(0.0013, 0.0045, 0.0094)	(0.0032, 0.0093, 0.0194)	(0.0033, 0.0123, 0.0256)	(0.0082, 0.0199, 0.0376)	(0.0, 0.0008, 0.0472)	(0.0, 0.0, 0.0292)	(0.0208, 0.0281, 0.0371)	(0.0064, 0.0115, 0.0182)	(0.0009, 0.0048, 0.0117)	(0.0118, 0.0174, 0.0236)	(0.0006, 0.0047, 0.0122)	(0.0007, 0.0051, 0.0132)	(0.0077, 0.0155, 0.0254)	(0.0048, 0.0111, 0.0201)	(0.0061, 0.0097, 0.0142)	(0.0067, 0.01, 0.0145)	(0.0006, 0.0059, 0.017)	(0.0, 0.0025, 0.0083)	(0.0077, 0.015, 0.0249)	(0.0057, 0.012, 0.0199)	(0.0025, 0.0073, 0.015)	(0.0074, 0.0125, 0.0182)	(0.0023, 0.0094, 0.0211)	(0.0047, 0.0154, 0.0339)	(0.0122, 0.0284, 0.0508)
ENSG00000009765	VG Unavailable	VG Unavailable	VG Unavailable	VG Unavailable	VG Unavailable	VG Unavailable	VG Unavailable	VG Unavailable	VG Unavailable	VG Unavailable	VG Unavailable	VG Unavailable	VG Unavailable	VG Unavailable	VG Unavailable	VG Unavailable	VG Unavailable	VG Unavailable	VG Unavailable	VG Unavailable	VG Unavailable	(0.0574, 0.1355, 0.2633)	(0.0028, 0.0055, 0.0095)	VG Unavailable	VG Unavailable	VG Unavailable	VG Unavailable	VG Unavailable	VG Unavailable	(0.0105, 0.0214, 0.0366)	VG Unavailable	(0.0066, 0.0103, 0.0152)	(0.076, 0.1063, 0.1421)	VG Unavailable	VG Unavailable	VG Unavailable	VG Unavailable	VG Unavailable	VG Unavailable	(0.1012, 0.1554, 0.2301)	(0.1145, 0.1741, 0.2587)	VG Unavailable	(0.0011, 0.0028, 0.0052)	VG Unavailable	(0.0639, 0.0969, 0.1351)	VG Unavailable	(0.0069, 0.008, 0.0091)	VG Unavailable	VG Unavailable	VG Unavailable
ENSG00000009780	(0.0057, 0.0123, 0.0213)	(0.0091, 0.0238, 0.0448)	(0.0, 0.0069, 0.0362)	(0.0012, 0.0088, 0.0221)	(0.0001, 0.0075, 0.0259)	(0.0062, 0.0141, 0.025)	VG Unavailable	(0.0011, 0.0082, 0.0216)	VG Unavailable	(0.0, 0.0014, 0.0562)	(0.0, 0.0039, 0.0425)	(0.006, 0.0285, 0.0714)	(0.0074, 0.0255, 0.0609)	(0.0, 0.0034, 0.067)	(0.0055, 0.0274, 0.0726)	(0.0, 0.0008, 0.1977)	(0.0, 0.0098, 0.0408)	(0.0009, 0.0152, 0.051)	(0.0, 0.0071, 0.0643)	(0.003, 0.0481, 0.1439)	(0.0, 0.0099, 0.0533)	(0.0012, 0.0095, 0.0245)	(0.0004, 0.0051, 0.0141)	(0.0007, 0.0085, 0.0258)	(0.0035, 0.0137, 0.032)	(0.0001, 0.0036, 0.0115)	(0.0, 0.007, 0.027)	(0.0, 0.0035, 0.0248)	(0.0008, 0.0129, 0.0414)	VG Unavailable	(0.0, 0.0, 0.0541)	VG Unavailable	(0.0215, 0.0394, 0.0621)	(0.001, 0.0078, 0.0216)	(0.0044, 0.0107, 0.0188)	(0.005, 0.0222, 0.0546)	(0.004, 0.0166, 0.0399)	(0.0094, 0.028, 0.0581)	(0.0021, 0.0169, 0.0486)	(0.0023, 0.0093, 0.0212)	(0.0038, 0.0105, 0.0204)	(0.0, 0.0069, 0.0246)	(0.0, 0.0078, 0.0333)	(0.0, 0.0026, 0.0293)	(0.007, 0.0202, 0.0433)	(0.0036, 0.0119, 0.0226)	(0.0061, 0.0136, 0.0251)	(0.0007, 0.0107, 0.0314)	(0.0, 0.0057, 0.0353)	(0.0222, 0.0553, 0.1036)
ENSG00000009790	(0.0188, 0.03, 0.0433)	(0.0229, 0.0331, 0.045)	VG Unavailable	(0.018, 0.0337, 0.0547)	(0.0035, 0.0126, 0.0279)	(0.0273, 0.0567, 0.0937)	VG Unavailable	(0.0155, 0.0308, 0.0499)	VG Unavailable	VG Unavailable	(0.0137, 0.0373, 0.0724)	(0.0203, 0.0456, 0.0787)	(0.0268, 0.061, 0.1057)	VG Unavailable	VG Unavailable	(0.0071, 0.0299, 0.069)	(0.0106, 0.0296, 0.0578)	VG Unavailable	VG Unavailable	(0.0104, 0.0359, 0.0794)	(0.0088, 0.0216, 0.0392)	(0.0056, 0.0173, 0.0387)	(0.0035, 0.0074, 0.0127)	(0.009, 0.0226, 0.0415)	(0.0095, 0.016, 0.0244)	(0.0144, 0.0265, 0.0421)	VG Unavailable	(0.0148, 0.0333, 0.0595)	VG Unavailable	(0.0296, 0.0637, 0.115)	(0.0026, 0.004, 0.0059)	(0.0094, 0.0247, 0.0471)	(0.018, 0.0224, 0.0271)	VG Unavailable	(0.016, 0.0252, 0.0373)	(0.0008, 0.0287, 0.0965)	VG Unavailable	(0.0058, 0.0136, 0.025)	(0.0017, 0.0137, 0.0358)	(0.0105, 0.0186, 0.0286)	(0.0272, 0.0412, 0.0606)	(0.0, 0.0044, 0.0158)	(0.0062, 0.0091, 0.0126)	(0.0072, 0.0096, 0.0124)	(0.007, 0.0149, 0.0247)	(0.0109, 0.0253, 0.0458)	(0.0081, 0.014, 0.0215)	(0.0001, 0.0102, 0.0377)	(0.0, 0.0063, 0.0251)	(0.0203, 0.0232, 0.0265)
ENSG00000009830	(0.0034, 0.0047, 0.0062)	(0.0023, 0.0036, 0.0053)	(0.0007, 0.0017, 0.0033)	(0.003, 0.0047, 0.0067)	(0.0025, 0.0043, 0.0069)	(0.0041, 0.0058, 0.0076)	(0.0, 0.0011, 0.0064)	(0.0025, 0.0039, 0.0055)	(0.0012, 0.0033, 0.0066)	(0.001, 0.0031, 0.0062)	(0.0002, 0.0014, 0.0034)	(0.0009, 0.0019, 0.0032)	(0.0006, 0.0015, 0.0029)	(0.0015, 0.0032, 0.0054)	(0.0006, 0.0021, 0.0046)	(0.0033, 0.0063, 0.0106)	(0.0016, 0.0035, 0.0065)	(0.0008, 0.0023, 0.0045)	(0.0016, 0.0038, 0.0066)	(0.0011, 0.004, 0.0086)	(0.0013, 0.0034, 0.0066)	(0.0017, 0.0029, 0.0044)	(0.0018, 0.0031, 0.0047)	(0.0031, 0.0048, 0.0069)	(0.0018, 0.003, 0.0047)	(0.0016, 0.0025, 0.0037)	(0.0018, 0.003, 0.0044)	(0.0008, 0.0022, 0.0045)	(0.0014, 0.0032, 0.0056)	(0.0015, 0.0047, 0.0103)	(0.0031, 0.0079, 0.0158)	(0.0039, 0.0079, 0.0124)	(0.0023, 0.0036, 0.0051)	(0.0019, 0.0027, 0.0037)	(0.0023, 0.0032, 0.0044)	(0.0013, 0.0029, 0.0049)	(0.002, 0.0037, 0.006)	(0.0017, 0.0029, 0.0046)	(0.0038, 0.0054, 0.0072)	(0.0032, 0.0047, 0.0065)	(0.0044, 0.006, 0.0079)	(0.0023, 0.0047, 0.0078)	(0.0014, 0.0033, 0.0057)	(0.0038, 0.0061, 0.0089)	(0.0008, 0.0021, 0.0041)	(0.0016, 0.0022, 0.003)	(0.0027, 0.0035, 0.0045)	(0.0017, 0.0034, 0.006)	(0.0017, 0.0038, 0.0067)	(0.0126, 0.0192, 0.0269)
ENSG00000009844	(0.0148, 0.0207, 0.0279)	(0.0094, 0.0148, 0.022)	(0.0048, 0.0109, 0.0188)	(0.0135, 0.0215, 0.0312)	(0.002, 0.008, 0.0182)	(0.0085, 0.0132, 0.0194)	(0.0, 0.0085, 0.0572)	(0.0093, 0.015, 0.0216)	(0.0106, 0.02, 0.0322)	(0.0251, 0.0407, 0.0638)	(0.0081, 0.0152, 0.0241)	(0.0069, 0.0118, 0.0184)	(0.0027, 0.0059, 0.0102)	(0.0129, 0.0205, 0.0296)	(0.0126, 0.0201, 0.0295)	(0.0147, 0.025, 0.0386)	(0.0098, 0.0195, 0.0304)	(0.0123, 0.0214, 0.0336)	(0.0149, 0.0258, 0.0399)	(0.0132, 0.0285, 0.0484)	(0.0087, 0.0196, 0.0335)	(0.0063, 0.0121, 0.0201)	(0.0046, 0.009, 0.0147)	(0.0101, 0.0178, 0.027)	(0.005, 0.0084, 0.0126)	(0.0142, 0.0215, 0.0305)	(0.0018, 0.0045, 0.0077)	(0.0079, 0.0146, 0.0238)	(0.0031, 0.0086, 0.0179)	(0.0, 0.0065, 0.024)	(0.0003, 0.0029, 0.0083)	(0.003, 0.0105, 0.0213)	(0.009, 0.0143, 0.0217)	(0.0067, 0.01, 0.0141)	(0.0095, 0.0138, 0.0191)	(0.0, 0.0025, 0.0118)	(0.0037, 0.011, 0.0238)	(0.0058, 0.014, 0.0254)	(0.0148, 0.0259, 0.0391)	(0.0074, 0.0114, 0.0158)	(0.0115, 0.0162, 0.022)	(0.0017, 0.0084, 0.0194)	(0.004, 0.0108, 0.0194)	(0.0031, 0.0082, 0.0162)	(0.0027, 0.0078, 0.0159)	(0.0085, 0.0158, 0.0257)	(0.0096, 0.0144, 0.0198)	(0.0022, 0.008, 0.0176)	(0.0065, 0.0136, 0.0242)	(0.0213, 0.0343, 0.0531)
ENSG00000009950	(0.0186, 0.0222, 0.0261)	(0.0192, 0.0238, 0.0287)	(0.0113, 0.015, 0.0197)	(0.0031, 0.0115, 0.0254)	(0.0139, 0.0232, 0.035)	(0.0131, 0.0464, 0.1007)	VG Unavailable	(0.0307, 0.0399, 0.0504)	(0.0009, 0.0036, 0.0078)	(0.0052, 0.0124, 0.0227)	(0.0088, 0.0195, 0.0338)	(0.0038, 0.0057, 0.008)	(0.0022, 0.0038, 0.0056)	(0.0012, 0.0028, 0.0052)	(0.0009, 0.0029, 0.0059)	(0.0018, 0.0074, 0.0162)	(0.002, 0.0054, 0.0102)	(0.0025, 0.0061, 0.0115)	(0.0024, 0.0099, 0.022)	(0.0001, 0.0026, 0.0086)	(0.0033, 0.0088, 0.0167)	(0.0815, 0.1184, 0.1597)	(0.0317, 0.0434, 0.0572)	(0.04, 0.0549, 0.0704)	(0.0237, 0.0361, 0.0498)	(0.0376, 0.0484, 0.0622)	VG Unavailable	(0.0528, 0.0771, 0.107)	(0.0695, 0.1042, 0.1484)	(0.0026, 0.006, 0.0106)	VG Unavailable	(0.0031, 0.0042, 0.0055)	(0.0429, 0.0598, 0.0793)	(0.0151, 0.0181, 0.0217)	(0.0099, 0.0146, 0.02)	(0.0568, 0.0882, 0.1323)	(0.0131, 0.0183, 0.0243)	(0.0955, 0.1395, 0.1986)	(0.0118, 0.0163, 0.0223)	(0.2127, 0.2655, 0.3228)	(0.115, 0.1455, 0.1799)	(0.0876, 0.1314, 0.1836)	(0.0076, 0.0121, 0.018)	VG Unavailable	(0.0279, 0.0431, 0.0629)	(0.0228, 0.0292, 0.0363)	(0.1442, 0.1733, 0.2068)	VG Unavailable	(0.0271, 0.0533, 0.0872)	(0.0161, 0.0641, 0.1487)
ENSG00000009954	(0.006, 0.0092, 0.0128)	(0.0017, 0.0041, 0.0081)	(0.0022, 0.006, 0.0114)	(0.0046, 0.0079, 0.0125)	(0.0055, 0.0114, 0.0194)	(0.0028, 0.0047, 0.0075)	(0.0, 0.0038, 0.0201)	(0.0031, 0.0065, 0.0106)	(0.0031, 0.0113, 0.0241)	(0.0007, 0.0082, 0.0235)	(0.0, 0.002, 0.0086)	(0.0023, 0.0055, 0.01)	(0.0, 0.0014, 0.0059)	(0.0005, 0.0037, 0.0104)	(0.002, 0.0078, 0.0176)	(0.0019, 0.0075, 0.017)	(0.0, 0.0, 0.004)	(0.0012, 0.0047, 0.011)	(0.0015, 0.0063, 0.0138)	(0.0, 0.0017, 0.0143)	(0.0047, 0.0135, 0.0294)	(0.0017, 0.004, 0.0078)	(0.001, 0.0029, 0.0056)	(0.0011, 0.0032, 0.0063)	(0.0025, 0.0054, 0.0092)	(0.001, 0.0028, 0.0055)	(0.0032, 0.0049, 0.0071)	(0.0015, 0.0051, 0.0114)	(0.0017, 0.0057, 0.0117)	(0.0, 0.0022, 0.0129)	(0.0008, 0.0033, 0.0081)	(0.0001, 0.0036, 0.0123)	(0.003, 0.006, 0.0101)	(0.0041, 0.007, 0.0104)	(0.003, 0.0053, 0.0083)	(0.002, 0.0056, 0.0113)	(0.0043, 0.0098, 0.0172)	(0.0003, 0.0025, 0.0072)	(0.0, 0.0014, 0.0055)	(0.0029, 0.0058, 0.0098)	(0.0061, 0.0092, 0.0129)	(0.0024, 0.0072, 0.0145)	(0.0019, 0.0055, 0.0109)	(0.0003, 0.0025, 0.0065)	(0.001, 0.0044, 0.0105)	(0.0, 0.0, 0.0064)	(0.0038, 0.0063, 0.0097)	(0.0002, 0.0024, 0.0078)	(0.0, 0.0, 0.0264)	(0.0144, 0.0245, 0.0377)
ENSG00000010017	(0.0097, 0.013, 0.0168)	(0.0101, 0.0145, 0.0196)	(0.0056, 0.0111, 0.0194)	(0.014, 0.0182, 0.0235)	(0.01, 0.0159, 0.0233)	(0.0127, 0.0165, 0.0209)	(0.0019, 0.0133, 0.036)	(0.0099, 0.0138, 0.0185)	(0.0068, 0.0156, 0.0281)	(0.0103, 0.0219, 0.0379)	(0.0094, 0.0174, 0.0275)	(0.0048, 0.0085, 0.0135)	(0.0028, 0.006, 0.0106)	(0.0023, 0.0074, 0.0162)	(0.0034, 0.008, 0.0148)	(0.0119, 0.0251, 0.0441)	(0.0057, 0.0124, 0.0224)	(0.0065, 0.0131, 0.0225)	(0.0022, 0.0091, 0.02)	(0.0096, 0.0228, 0.04)	(0.0115, 0.0218, 0.0357)	(0.0067, 0.01, 0.0143)	(0.01, 0.0145, 0.0199)	(0.0046, 0.0083, 0.0129)	(0.0059, 0.0079, 0.0106)	(0.0054, 0.0087, 0.0125)	(0.0006, 0.0022, 0.005)	(0.006, 0.0111, 0.0176)	(0.0104, 0.0185, 0.0293)	(0.0081, 0.0258, 0.0538)	(0.0047, 0.0097, 0.0179)	(0.0069, 0.0167, 0.031)	(0.0051, 0.0076, 0.0107)	(0.007, 0.0101, 0.0138)	(0.008, 0.0108, 0.0141)	(0.0026, 0.0059, 0.0111)	(0.0046, 0.0106, 0.0191)	(0.0052, 0.0092, 0.0144)	(0.0019, 0.0056, 0.0117)	(0.0046, 0.0067, 0.0093)	(0.0046, 0.0066, 0.0091)	(0.0011, 0.0039, 0.0081)	(0.0083, 0.0147, 0.0231)	(0.0111, 0.0192, 0.0291)	(0.0088, 0.0144, 0.0219)	(0.0017, 0.0033, 0.0054)	(0.0087, 0.0121, 0.0164)	(0.012, 0.0194, 0.0298)	(0.0011, 0.0036, 0.0072)	(0.0133, 0.0196, 0.0266)
ENSG00000010030	(0.0284, 0.0558, 0.0926)	(0.0362, 0.0573, 0.0852)	VG Unavailable	(0.0064, 0.0148, 0.0283)	(0.0, 0.0, 0.1095)	VG Unavailable	VG Unavailable	(0.022, 0.0522, 0.0944)	VG Unavailable	VG Unavailable	VG Unavailable	VG Unavailable	VG Unavailable	VG Unavailable	VG Unavailable	VG Unavailable	VG Unavailable	VG Unavailable	VG Unavailable	VG Unavailable	VG Unavailable	VG Unavailable	(0.022, 0.0459, 0.0753)	VG Unavailable	(0.0188, 0.0347, 0.0569)	VG Unavailable	VG Unavailable	VG Unavailable	VG Unavailable	VG Unavailable	(0.0394, 0.0614, 0.087)	VG Unavailable	(0.0341, 0.0473, 0.0621)	VG Unavailable	(0.031, 0.0463, 0.0664)	(0.0, 0.0049, 0.0419)	VG Unavailable	(0.0259, 0.0533, 0.0921)	(0.015, 0.0295, 0.047)	(0.0145, 0.0214, 0.0302)	(0.0208, 0.0277, 0.0358)	(0.0289, 0.0793, 0.1554)	(0.0012, 0.0103, 0.027)	(0.0421, 0.0816, 0.135)	(0.0455, 0.0865, 0.1405)	(0.0, 0.0038, 0.0134)	(0.0121, 0.0316, 0.0582)	VG Unavailable	(0.009, 0.0368, 0.0802)	(0.3972, 0.5465, 0.7055)
ENSG00000010072	(0.0115, 0.0182, 0.026)	(0.0033, 0.0088, 0.0162)	(0.0, 0.0047, 0.0161)	(0.0039, 0.0118, 0.0238)	(0.0039, 0.0135, 0.0277)	(0.0138, 0.0237, 0.036)	VG Unavailable	(0.0073, 0.0137, 0.0229)	(0.0076, 0.0304, 0.0681)	VG Unavailable	(0.0134, 0.0297, 0.0554)	(0.001, 0.0108, 0.0321)	(0.0, 0.0025, 0.0244)	(0.0081, 0.0223, 0.0441)	(0.0008, 0.0141, 0.043)	(0.0181, 0.0463, 0.0833)	(0.0007, 0.0103, 0.0323)	(0.0089, 0.0254, 0.0485)	(0.0099, 0.0327, 0.0715)	(0.0, 0.0131, 0.049)	(0.0077, 0.023, 0.0455)	(0.0084, 0.0161, 0.027)	(0.003, 0.0089, 0.0188)	(0.0076, 0.0159, 0.0258)	(0.0053, 0.0105, 0.0167)	(0.0063, 0.0134, 0.0225)	(0.0007, 0.0039, 0.0092)	(0.0029, 0.0109, 0.0247)	(0.0094, 0.0208, 0.0352)	(0.0, 0.0068, 0.0478)	(0.0, 0.0044, 0.0175)	(0.0, 0.0045, 0.029)	(0.0068, 0.014, 0.0243)	(0.0047, 0.0073, 0.0108)	(0.0062, 0.0121, 0.0198)	(0.0004, 0.0076, 0.0245)	(0.0036, 0.0142, 0.034)	(0.0044, 0.0143, 0.0285)	(0.0079, 0.0187, 0.0349)	(0.0028, 0.0066, 0.012)	(0.006, 0.0102, 0.0162)	(0.0012, 0.0093, 0.0253)	(0.0045, 0.0148, 0.0295)	(0.0, 0.0036, 0.0156)	(0.0028, 0.0103, 0.0227)	(0.0013, 0.0035, 0.0067)	(0.0066, 0.0123, 0.0196)	(0.0, 0.0, 0.0371)	(0.0038, 0.0153, 0.0337)	(0.0245, 0.0415, 0.0632)
ENSG00000010165	(0.002, 0.0031, 0.0044)	(0.0019, 0.0031, 0.0047)	(0.0004, 0.0013, 0.0028)	(0.001, 0.0021, 0.0038)	(0.0017, 0.0039, 0.0069)	(0.0028, 0.0043, 0.0062)	(0.0001, 0.0036, 0.0123)	(0.0024, 0.0038, 0.0053)	(0.0031, 0.0067, 0.0117)	(0.001, 0.004, 0.009)	(0.0, 0.001, 0.0041)	(0.0048, 0.0072, 0.0101)	(0.0042, 0.0067, 0.0098)	(0.0, 0.0005, 0.0028)	(0.0006, 0.0021, 0.0044)	(0.0005, 0.0029, 0.007)	(0.001, 0.0034, 0.007)	(0.0005, 0.002, 0.0046)	(0.0007, 0.0029, 0.0064)	(0.0019, 0.0051, 0.0104)	(0.0, 0.002, 0.0067)	(0.0004, 0.0015, 0.0031)	(0.0016, 0.0026, 0.0042)	(0.0014, 0.0028, 0.0047)	(0.001, 0.0021, 0.0035)	(0.003, 0.0044, 0.0061)	(0.0002, 0.0006, 0.0012)	(0.0, 0.0009, 0.003)	(0.0014, 0.0029, 0.005)	(0.0002, 0.0023, 0.007)	(0.0023, 0.0039, 0.006)	(0.0003, 0.0021, 0.0053)	(0.0026, 0.0041, 0.0058)	(0.002, 0.003, 0.0042)	(0.001, 0.0017, 0.0028)	(0.0, 0.0004, 0.0025)	(0.001, 0.0027, 0.0051)	(0.0007, 0.0021, 0.0041)	(0.0011, 0.0027, 0.0053)	(0.0012, 0.0021, 0.0032)	(0.0014, 0.0022, 0.0031)	(0.0, 0.0, 0.0071)	(0.0014, 0.0033, 0.0058)	(0.0029, 0.0047, 0.007)	(0.0021, 0.0039, 0.0059)	(0.0004, 0.001, 0.0018)	(0.0016, 0.0026, 0.0037)	(0.0, 0.0006, 0.0026)	(0.0003, 0.0016, 0.0042)	(0.0079, 0.0108, 0.0146)
ENSG00000010219	(0.0156, 0.0244, 0.0364)	(0.0097, 0.0186, 0.0318)	(0.0022, 0.0079, 0.0175)	(0.0132, 0.0219, 0.0333)	(0.0104, 0.0209, 0.0356)	(0.014, 0.0241, 0.0354)	(0.0038, 0.0353, 0.1064)	(0.0088, 0.0166, 0.0275)	(0.004, 0.016, 0.0353)	(0.0011, 0.012, 0.0355)	(0.0001, 0.0062, 0.0207)	(0.0006, 0.0039, 0.0103)	(0.0009, 0.0052, 0.0141)	(0.0033, 0.0107, 0.0218)	(0.002, 0.0094, 0.0231)	(0.0031, 0.0134, 0.0308)	(0.0, 0.0009, 0.0249)	(0.0055, 0.0146, 0.0281)	(0.0057, 0.0214, 0.049)	(0.0039, 0.0148, 0.0361)	(0.0147, 0.0321, 0.0532)	(0.0042, 0.0098, 0.0169)	(0.0016, 0.005, 0.0101)	(0.0024, 0.0077, 0.015)	(0.0057, 0.0129, 0.0225)	(0.0114, 0.0184, 0.0275)	(0.0032, 0.0076, 0.0134)	(0.0036, 0.0122, 0.0245)	(0.0044, 0.0137, 0.0261)	(0.0, 0.0, 0.0807)	(0.0024, 0.0069, 0.014)	(0.0078, 0.0256, 0.0577)	(0.0156, 0.0226, 0.0306)	(0.0131, 0.0276, 0.0513)	(0.0088, 0.013, 0.0185)	(0.0004, 0.004, 0.012)	(0.0003, 0.0033, 0.0101)	(0.0058, 0.0123, 0.0223)	(0.003, 0.0066, 0.0111)	(0.011, 0.0205, 0.0323)	(0.0197, 0.0303, 0.0428)	(0.0, 0.0038, 0.0167)	(0.007, 0.0132, 0.0212)	(0.0107, 0.0166, 0.0247)	(0.0001, 0.0037, 0.012)	(0.0046, 0.0063, 0.0082)	(0.0091, 0.0125, 0.0166)	(0.0001, 0.0047, 0.016)	(0.0013, 0.0099, 0.0275)	(0.1659, 0.2157, 0.2706)
ENSG00000010244	(0.0022, 0.0034, 0.005)	(0.0016, 0.0028, 0.0042)	(0.002, 0.0044, 0.0077)	(0.0013, 0.0024, 0.0038)	(0.0021, 0.0038, 0.006)	(0.0021, 0.0034, 0.0049)	(0.0, 0.0, 0.0059)	(0.0026, 0.004, 0.0058)	(0.0019, 0.0097, 0.0223)	(0.0052, 0.0127, 0.0228)	(0.0002, 0.0023, 0.0069)	(0.0009, 0.0022, 0.0041)	(0.0009, 0.0025, 0.0048)	(0.0021, 0.0059, 0.0113)	(0.0001, 0.003, 0.0104)	(0.0024, 0.0078, 0.0167)	(0.0021, 0.0071, 0.0158)	(0.0039, 0.0102, 0.019)	(0.0056, 0.0134, 0.024)	(0.0043, 0.0118, 0.0237)	(0.0006, 0.004, 0.0095)	(0.0003, 0.0014, 0.0032)	(0.0017, 0.003, 0.0049)	(0.0017, 0.0036, 0.0061)	(0.001, 0.0018, 0.0027)	(0.0018, 0.0032, 0.0048)	(0.0006, 0.0013, 0.0024)	(0.0006, 0.0018, 0.0038)	(0.0022, 0.0047, 0.0081)	(0.0023, 0.0063, 0.0121)	(0.001, 0.0027, 0.0052)	(0.0017, 0.0038, 0.007)	(0.002, 0.0029, 0.004)	(0.0009, 0.0025, 0.0046)	(0.0014, 0.0024, 0.0035)	(0.0006, 0.0017, 0.0031)	(0.0, 0.0006, 0.0032)	(0.0019, 0.0036, 0.0058)	(0.0019, 0.0037, 0.006)	(0.0012, 0.0024, 0.0038)	(0.0032, 0.0047, 0.0065)	(0.0003, 0.0016, 0.0038)	(0.0019, 0.0038, 0.0066)	(0.0006, 0.0019, 0.0038)	(0.0009, 0.0025, 0.0052)	(0.0, 0.0, 0.0083)	(0.0021, 0.0031, 0.0042)	(0.0008, 0.0024, 0.0047)	(0.0001, 0.0008, 0.0022)	(0.0035, 0.0054, 0.0077)
ENSG00000010256	(0.0016, 0.005, 0.0096)	(0.0013, 0.0045, 0.0098)	(0.0013, 0.0054, 0.0121)	(0.0007, 0.0031, 0.0073)	(0.0002, 0.0019, 0.0055)	(0.003, 0.006, 0.0107)	VG Unavailable	(0.0023, 0.0064, 0.0128)	(0.0, 0.0, 0.0021)	(0.0, 0.0, 0.0077)	(0.0008, 0.0044, 0.0111)	(0.0, 0.0, 0.0048)	(0.0, 0.0, 0.0021)	(0.0, 0.0005, 0.0047)	(0.0, 0.0007, 0.0039)	(0.0, 0.0, 0.0079)	(0.0, 0.0006, 0.0105)	(0.0, 0.0008, 0.006)	(0.0, 0.001, 0.0091)	VG Unavailable	(0.0, 0.0, 0.0226)	(0.0033, 0.008, 0.0141)	(0.0012, 0.0037, 0.0072)	(0.0014, 0.0055, 0.0132)	(0.0002, 0.0017, 0.0043)	(0.0011, 0.0036, 0.0078)	(0.0002, 0.0015, 0.004)	(0.0013, 0.0029, 0.0052)	(0.0008, 0.0024, 0.005)	(0.0, 0.0022, 0.0192)	(0.0002, 0.0028, 0.0085)	(0.0012, 0.0051, 0.0118)	(0.001, 0.0039, 0.009)	(0.0018, 0.0038, 0.0062)	(0.0001, 0.0019, 0.0059)	(0.0, 0.0031, 0.0129)	(0.0005, 0.0043, 0.012)	(0.0004, 0.0074, 0.0233)	(0.0, 0.0027, 0.0118)	(0.0003, 0.0017, 0.0043)	(0.0018, 0.0044, 0.0079)	(0.0037, 0.0133, 0.032)	(0.004, 0.012, 0.0251)	(0.0007, 0.004, 0.0101)	(0.0041, 0.0085, 0.0145)	(0.0012, 0.0039, 0.0087)	(0.0013, 0.0041, 0.008)	(0.0, 0.0021, 0.0217)	(0.0, 0.0, 0.0245)	(0.0017, 0.005, 0.01)
ENSG00000010270	(0.0019, 0.0032, 0.0052)	(0.0021, 0.0036, 0.0053)	(0.0019, 0.005, 0.0096)	(0.0035, 0.0056, 0.0083)	(0.0023, 0.0046, 0.0078)	(0.0029, 0.0046, 0.0069)	(0.0, 0.0035, 0.025)	(0.0028, 0.0047, 0.0069)	(0.0039, 0.0071, 0.0117)	(0.0037, 0.0081, 0.0142)	(0.0006, 0.0023, 0.0051)	(0.0007, 0.0032, 0.0075)	(0.0001, 0.0013, 0.0045)	(0.0015, 0.0041, 0.008)	(0.0046, 0.008, 0.0125)	(0.0013, 0.0038, 0.0075)	(0.0, 0.001, 0.003)	(0.0012, 0.0029, 0.0055)	(0.0, 0.0005, 0.0033)	(0.0023, 0.0058, 0.0109)	(0.0015, 0.0037, 0.0072)	(0.0032, 0.0056, 0.0088)	(0.0007, 0.0023, 0.0047)	(0.0039, 0.006, 0.0086)	(0.0019, 0.0048, 0.0091)	(0.0021, 0.0036, 0.0056)	(0.0016, 0.003, 0.0047)	(0.0017, 0.0038, 0.0066)	(0.0059, 0.01, 0.0147)	(0.0005, 0.0036, 0.0089)	(0.003, 0.0056, 0.0086)	(0.0063, 0.015, 0.0277)	(0.0038, 0.0053, 0.0071)	(0.0062, 0.0105, 0.0162)	(0.0037, 0.0054, 0.0075)	(0.002, 0.0046, 0.0083)	(0.0022, 0.0062, 0.0123)	(0.0026, 0.0043, 0.0066)	(0.0014, 0.003, 0.0051)	(0.0093, 0.0144, 0.0214)	(0.0087, 0.0135, 0.02)	(0.0003, 0.0027, 0.0074)	(0.0048, 0.0086, 0.0137)	(0.0039, 0.0065, 0.01)	(0.0016, 0.0043, 0.0084)	(0.0, 0.0007, 0.0025)	(0.016, 0.0194, 0.0231)	(0.0015, 0.0037, 0.0072)	(0.0012, 0.0038, 0.0084)	(0.0122, 0.0165, 0.0213)
ENSG00000010278	(0.0101, 0.013, 0.016)	(0.006, 0.009, 0.0123)	(0.0056, 0.0089, 0.0132)	(0.0069, 0.0094, 0.0123)	(0.004, 0.0067, 0.0096)	(0.0105, 0.0129, 0.0155)	(0.0027, 0.0168, 0.0459)	(0.0079, 0.0107, 0.0137)	(0.0012, 0.0076, 0.0205)	(0.0066, 0.0163, 0.0309)	(0.0025, 0.0067, 0.0128)	(0.007, 0.0186, 0.034)	(0.0019, 0.0204, 0.0574)	(0.0039, 0.0085, 0.0149)	(0.006, 0.0145, 0.0275)	(0.0005, 0.003, 0.0078)	(0.0015, 0.0066, 0.0165)	(0.0022, 0.008, 0.0169)	(0.0038, 0.0091, 0.0161)	(0.005, 0.0132, 0.0259)	(0.0053, 0.0109, 0.0185)	(0.0041, 0.0059, 0.0081)	(0.004, 0.0056, 0.0074)	(0.0037, 0.0054, 0.0073)	(0.0068, 0.0085, 0.0104)	(0.0027, 0.0039, 0.0053)	(0.0185, 0.031, 0.0475)	(0.0029, 0.0043, 0.0058)	(0.0029, 0.0051, 0.0083)	(0.007, 0.0133, 0.0222)	(0.1259, 0.2637, 0.4454)	(0.0234, 0.0363, 0.0531)	(0.0087, 0.011, 0.0135)	(0.0074, 0.0113, 0.0159)	(0.0042, 0.0053, 0.0067)	(0.0039, 0.0088, 0.0156)	(0.0056, 0.0109, 0.0177)	(0.0053, 0.0078, 0.0106)	(0.0046, 0.0077, 0.0115)	(0.0078, 0.0097, 0.0118)	(0.008, 0.0098, 0.0119)	(0.0048, 0.0071, 0.0102)	(0.0041, 0.0071, 0.0112)	(0.006, 0.0103, 0.016)	(0.004, 0.007, 0.011)	(0.0077, 0.0135, 0.0207)	(0.0034, 0.0043, 0.0054)	(0.0026, 0.0059, 0.0096)	(0.0039, 0.0061, 0.0087)	(0.142, 0.1805, 0.2261)
ENSG00000010282	(0.2314, 0.3511, 0.4745)	(0.1434, 0.25, 0.3772)	VG Unavailable	VG Unavailable	(0.0409, 0.1233, 0.2596)	VG Unavailable	VG Unavailable	(0.0646, 0.1139, 0.1761)	(0.0272, 0.0395, 0.0543)	(0.0373, 0.0523, 0.0719)	(0.0244, 0.0332, 0.043)	(0.0368, 0.0503, 0.0663)	(0.0326, 0.0476, 0.0637)	(0.0328, 0.043, 0.0541)	(0.0291, 0.0398, 0.0519)	(0.0388, 0.054, 0.0732)	(0.0369, 0.0512, 0.0682)	(0.0286, 0.0399, 0.0528)	(0.0299, 0.0413, 0.0551)	(0.0289, 0.0407, 0.0552)	(0.0317, 0.043, 0.0559)	VG Unavailable	VG Unavailable	VG Unavailable	VG Unavailable	(0.121, 0.2002, 0.3078)	VG Unavailable	(0.0201, 0.0244, 0.0296)	(0.0155, 0.0194, 0.0239)	VG Unavailable	VG Unavailable	VG Unavailable	(0.019, 0.0396, 0.0703)	(0.0146, 0.0169, 0.0193)	VG Unavailable	VG Unavailable	VG Unavailable	VG Unavailable	(0.0083, 0.0142, 0.0221)	(0.1216, 0.1857, 0.2608)	(0.1706, 0.233, 0.3127)	(0.0111, 0.0372, 0.0816)	VG Unavailable	VG Unavailable	VG Unavailable	(0.0039, 0.0078, 0.0129)	(0.0555, 0.0659, 0.0779)	VG Unavailable	VG Unavailable	(0.0332, 0.0938, 0.1789)
ENSG00000010292	(0.0144, 0.0179, 0.0214)	(0.0115, 0.0151, 0.0193)	(0.0061, 0.01, 0.0145)	(0.0084, 0.0115, 0.0146)	(0.0094, 0.0135, 0.019)	(0.0104, 0.013, 0.0163)	(0.0045, 0.0151, 0.0355)	(0.0111, 0.0147, 0.0185)	(0.0081, 0.0147, 0.0236)	(0.0058, 0.0117, 0.0197)	(0.0093, 0.0142, 0.0209)	(0.0026, 0.005, 0.0085)	(0.004, 0.0073, 0.012)	(0.0052, 0.0091, 0.0139)	(0.0034, 0.0079, 0.0144)	(0.009, 0.0146, 0.0209)	(0.0114, 0.0182, 0.0269)	(0.004, 0.008, 0.0136)	(0.0057, 0.0105, 0.0164)	(0.0091, 0.016, 0.0256)	(0.0107, 0.019, 0.0282)	(0.0088, 0.0123, 0.0164)	(0.0098, 0.0131, 0.0169)	(0.0065, 0.0093, 0.0124)	(0.01, 0.0129, 0.0161)	(0.0138, 0.0178, 0.0225)	(0.0077, 0.0099, 0.0122)	(0.0092, 0.0135, 0.0183)	(0.0088, 0.0131, 0.0186)	(0.0027, 0.0081, 0.016)	(0.0066, 0.0102, 0.0142)	(0.0064, 0.0114, 0.0182)	(0.0107, 0.0138, 0.017)	(0.0123, 0.0158, 0.0195)	(0.0124, 0.0157, 0.0191)	(0.0109, 0.0175, 0.0259)	(0.0061, 0.0096, 0.0142)	(0.0105, 0.0149, 0.0201)	(0.005, 0.0082, 0.0123)	(0.01, 0.0128, 0.016)	(0.0091, 0.0114, 0.014)	(0.0038, 0.0068, 0.0103)	(0.0086, 0.0126, 0.0175)	(0.0106, 0.0148, 0.0197)	(0.0067, 0.0099, 0.0135)	(0.016, 0.0206, 0.0255)	(0.0106, 0.0134, 0.0163)	(0.0053, 0.0096, 0.0149)	(0.0035, 0.0066, 0.0113)	(0.0303, 0.036, 0.042)
ENSG00000010295	(0.0046, 0.0062, 0.0082)	(0.0041, 0.0063, 0.0086)	(0.0007, 0.0022, 0.0044)	(0.0032, 0.0048, 0.0067)	(0.0019, 0.0035, 0.0059)	(0.0025, 0.004, 0.0059)	(0.0, 0.0, 0.008)	(0.0018, 0.0035, 0.006)	(0.0004, 0.0028, 0.0072)	(0.0005, 0.0033, 0.0084)	(0.001, 0.0033, 0.0069)	(0.0001, 0.0006, 0.0015)	(0.0, 0.0004, 0.0019)	(0.0003, 0.0012, 0.0029)	(0.0004, 0.0019, 0.0041)	(0.0012, 0.0043, 0.0094)	(0.0, 0.0003, 0.0061)	(0.0018, 0.0046, 0.0088)	(0.0007, 0.0033, 0.0079)	(0.0017, 0.0058, 0.0123)	(0.0004, 0.0031, 0.0083)	(0.0004, 0.0014, 0.0033)	(0.0008, 0.0022, 0.0041)	(0.0005, 0.0015, 0.0032)	(0.0027, 0.0062, 0.0113)	(0.0013, 0.0024, 0.004)	(0.0043, 0.006, 0.0081)	(0.0012, 0.003, 0.0062)	(0.0012, 0.003, 0.0059)	(0.0, 0.0, 0.0127)	(0.0018, 0.0051, 0.0101)	(0.0002, 0.0021, 0.0066)	(0.003, 0.0044, 0.0059)	(0.0067, 0.0102, 0.0143)	(0.0017, 0.0027, 0.0039)	(0.0013, 0.0036, 0.0073)	(0.005, 0.0096, 0.0162)	(0.0005, 0.0023, 0.0051)	(0.0012, 0.0028, 0.0051)	(0.0008, 0.0034, 0.0081)	(0.0056, 0.0095, 0.0139)	(0.0001, 0.004, 0.0121)	(0.0013, 0.0029, 0.005)	(0.0013, 0.0022, 0.0036)	(0.0004, 0.002, 0.0051)	(0.0009, 0.0021, 0.0038)	(0.0043, 0.0069, 0.0101)	(0.0, 0.0009, 0.0033)	(0.0013, 0.0046, 0.0103)	(0.0142, 0.0175, 0.0214)
ENSG00000010310	(0.0184, 0.026, 0.036)	(0.0114, 0.0163, 0.022)	VG Unavailable	VG Unavailable	VG Unavailable	VG Unavailable	VG Unavailable	(0.0111, 0.0172, 0.0248)	VG Unavailable	VG Unavailable	(0.0397, 0.1004, 0.1963)	VG Unavailable	VG Unavailable	(0.0493, 0.1164, 0.2159)	VG Unavailable	(0.0618, 0.11, 0.1713)	(0.0264, 0.057, 0.0979)	(0.0094, 0.0266, 0.0513)	VG Unavailable	(0.0483, 0.1005, 0.1718)	(0.0264, 0.0739, 0.1458)	(0.0101, 0.035, 0.0724)	(0.0197, 0.029, 0.0404)	VG Unavailable	(0.0337, 0.052, 0.0751)	VG Unavailable	VG Unavailable	(0.0007, 0.0027, 0.006)	(0.0089, 0.0187, 0.0334)	VG Unavailable	(0.0188, 0.0274, 0.0381)	VG Unavailable	(0.0035, 0.0078, 0.0139)	VG Unavailable	VG Unavailable	VG Unavailable	(0.0041, 0.0096, 0.0173)	(0.0079, 0.0157, 0.0264)	VG Unavailable	(0.0134, 0.0218, 0.0343)	(0.0116, 0.0184, 0.0276)	(0.0136, 0.0246, 0.0404)	(0.0002, 0.0065, 0.0206)	(0.0152, 0.0304, 0.0494)	(0.0049, 0.009, 0.0147)	VG Unavailable	(0.0136, 0.024, 0.038)	VG Unavailable	(0.0018, 0.0117, 0.0312)	(0.0225, 0.0392, 0.0623)
ENSG00000010318	(0.0087, 0.0164, 0.0271)	(0.0094, 0.02, 0.0352)	(0.0042, 0.0161, 0.0399)	(0.0089, 0.0229, 0.043)	(0.0107, 0.0268, 0.0499)	(0.0055, 0.0124, 0.0211)	(0.0, 0.0, 0.03)	(0.0154, 0.0259, 0.0409)	(0.0097, 0.0268, 0.053)	(0.0026, 0.0202, 0.0566)	(0.003, 0.0123, 0.0278)	(0.0018, 0.0074, 0.0169)	(0.0001, 0.0028, 0.0095)	(0.003, 0.0141, 0.0345)	(0.0004, 0.0076, 0.0274)	(0.0097, 0.0266, 0.0528)	(0.0342, 0.0634, 0.1)	(0.0008, 0.0077, 0.0236)	(0.0079, 0.0256, 0.0525)	(0.0, 0.0, 0.0733)	(0.0015, 0.0148, 0.0405)	(0.0119, 0.0227, 0.0372)	(0.0003, 0.004, 0.012)	(0.0072, 0.0159, 0.0296)	(0.0066, 0.016, 0.0304)	(0.0033, 0.0098, 0.0196)	(0.0072, 0.0195, 0.0394)	(0.0, 0.0034, 0.0199)	(0.0, 0.0067, 0.0245)	(0.0014, 0.0211, 0.0695)	(0.005, 0.0168, 0.0352)	(0.0, 0.0076, 0.0471)	(0.0147, 0.0272, 0.0441)	(0.0012, 0.0063, 0.0153)	(0.0114, 0.0189, 0.0291)	(0.0026, 0.016, 0.0421)	(0.0095, 0.0243, 0.0479)	(0.0115, 0.0254, 0.0465)	(0.0059, 0.0149, 0.0275)	(0.003, 0.0083, 0.0173)	(0.0091, 0.0157, 0.0245)	(0.0032, 0.0152, 0.0363)	(0.0005, 0.0061, 0.0192)	(0.0091, 0.0228, 0.0434)	(0.0022, 0.0134, 0.0344)	(0.005, 0.0077, 0.0112)	(0.0083, 0.0154, 0.0244)	(0.0, 0.0, 0.0194)	(0.0093, 0.0281, 0.0567)	VG Unavailable
ENSG00000010319	(0.0033, 0.0047, 0.0063)	(0.0023, 0.0039, 0.0059)	VG Unavailable	(0.0055, 0.0219, 0.0479)	(0.0037, 0.0109, 0.0225)	(0.0015, 0.0103, 0.0279)	VG Unavailable	(0.004, 0.0061, 0.0087)	(0.0012, 0.0143, 0.0411)	(0.0082, 0.0259, 0.0572)	(0.0018, 0.01, 0.0252)	(0.0033, 0.0073, 0.0128)	(0.0034, 0.0071, 0.0123)	(0.0, 0.0, 0.0587)	(0.0013, 0.0155, 0.0493)	(0.0025, 0.0124, 0.0301)	(0.0028, 0.0131, 0.0328)	(0.0069, 0.0204, 0.0427)	(0.0011, 0.0081, 0.0224)	(0.0016, 0.0115, 0.0326)	(0.0, 0.0029, 0.0312)	(0.002, 0.0121, 0.0286)	(0.0009, 0.0054, 0.0146)	(0.0029, 0.0086, 0.018)	(0.0, 0.0027, 0.0258)	(0.0053, 0.0118, 0.021)	VG Unavailable	(0.0, 0.0032, 0.0127)	(0.0038, 0.0096, 0.0184)	(0.0, 0.0014, 0.013)	VG Unavailable	VG Unavailable	(0.0081, 0.0117, 0.016)	(0.0067, 0.0133, 0.0223)	(0.0023, 0.0048, 0.008)	(0.0, 0.0, 0.0335)	VG Unavailable	(0.0108, 0.0305, 0.0611)	(0.0021, 0.0156, 0.0416)	(0.0045, 0.01, 0.0177)	(0.0056, 0.0109, 0.0171)	(0.0029, 0.0153, 0.0411)	(0.0148, 0.0333, 0.0569)	(0.005, 0.0145, 0.0292)	(0.0064, 0.0207, 0.0441)	(0.0162, 0.0353, 0.0672)	(0.0125, 0.021, 0.031)	(0.0, 0.0082, 0.0354)	(0.0, 0.0018, 0.0189)	VG Unavailable
ENSG00000010322	(0.0031, 0.0045, 0.0059)	(0.0032, 0.0047, 0.0063)	(0.0053, 0.0083, 0.0113)	(0.0026, 0.0042, 0.0059)	(0.003, 0.0053, 0.0079)	(0.0016, 0.0027, 0.0038)	(0.0, 0.0017, 0.0074)	(0.0027, 0.0042, 0.0059)	(0.0016, 0.004, 0.0076)	(0.0022, 0.0061, 0.0128)	(0.0029, 0.0062, 0.0104)	(0.0023, 0.0033, 0.0046)	(0.0027, 0.0041, 0.0058)	(0.0039, 0.006, 0.0085)	(0.0015, 0.0038, 0.007)	(0.0016, 0.0043, 0.0084)	(0.0042, 0.0078, 0.0124)	(0.0029, 0.0054, 0.009)	(0.0007, 0.003, 0.0073)	(0.0006, 0.0037, 0.0095)	(0.0014, 0.004, 0.0085)	(0.0031, 0.0049, 0.007)	(0.0027, 0.0043, 0.0062)	(0.0024, 0.0037, 0.0053)	(0.0024, 0.0041, 0.006)	(0.0032, 0.0044, 0.0059)	(0.0019, 0.0035, 0.0053)	(0.0028, 0.0047, 0.007)	(0.0032, 0.0057, 0.0088)	(0.0015, 0.0054, 0.0117)	(0.0013, 0.0034, 0.0065)	(0.0017, 0.0049, 0.0094)	(0.0035, 0.0048, 0.0064)	(0.0039, 0.0062, 0.0092)	(0.0037, 0.0047, 0.0059)	(0.0025, 0.0044, 0.0068)	(0.0036, 0.0061, 0.0093)	(0.0036, 0.0053, 0.0075)	(0.0015, 0.0022, 0.0031)	(0.0049, 0.0065, 0.0082)	(0.0044, 0.0059, 0.0073)	(0.0032, 0.006, 0.0097)	(0.0021, 0.0043, 0.0073)	(0.0036, 0.0062, 0.0091)	(0.0011, 0.0024, 0.0044)	(0.0016, 0.0026, 0.0037)	(0.0032, 0.0043, 0.0056)	(0.002, 0.0041, 0.0068)	(0.0014, 0.0031, 0.0053)	(0.0048, 0.0072, 0.0102)
ENSG00000010327	(0.0052, 0.0061, 0.007)	(0.004, 0.0047, 0.0056)	(0.0036, 0.0047, 0.0059)	(0.0043, 0.0053, 0.0065)	(0.0046, 0.0062, 0.0081)	(0.0046, 0.0057, 0.0068)	(0.002, 0.0082, 0.0196)	(0.0048, 0.0059, 0.0071)	(0.0025, 0.0054, 0.0095)	(0.0026, 0.0058, 0.01)	(0.0028, 0.0052, 0.0082)	(0.005, 0.0095, 0.0155)	(0.0082, 0.015, 0.0231)	(0.0023, 0.0051, 0.0083)	(0.0037, 0.0074, 0.0127)	(0.0032, 0.006, 0.0097)	(0.0033, 0.006, 0.0092)	(0.0042, 0.007, 0.0107)	(0.0017, 0.0038, 0.0066)	(0.0048, 0.0088, 0.0144)	(0.0023, 0.0044, 0.0078)	(0.0041, 0.0051, 0.0064)	(0.0041, 0.0052, 0.0063)	(0.0044, 0.0056, 0.0069)	(0.0038, 0.005, 0.0065)	(0.0048, 0.0058, 0.007)	VG Unavailable	(0.0031, 0.0042, 0.0053)	(0.0049, 0.0061, 0.0076)	(0.0018, 0.0032, 0.0052)	VG Unavailable	(0.0011, 0.0019, 0.0028)	(0.0063, 0.0075, 0.0089)	(0.0049, 0.0063, 0.008)	(0.006, 0.0071, 0.0083)	(0.0028, 0.0045, 0.0067)	(0.0036, 0.0054, 0.0074)	(0.0059, 0.0078, 0.01)	(0.0037, 0.0052, 0.0067)	(0.0051, 0.0067, 0.0086)	(0.0059, 0.0073, 0.0089)	(0.004, 0.0059, 0.0085)	(0.0044, 0.0062, 0.0083)	(0.0022, 0.0029, 0.0037)	(0.0034, 0.0047, 0.0061)	(0.0073, 0.0095, 0.0123)	(0.0047, 0.0056, 0.0067)	(0.0033, 0.0052, 0.0073)	(0.0027, 0.0044, 0.0064)	(0.016, 0.0184, 0.0213)
ENSG00000010361	(0.0131, 0.0202, 0.0287)	(0.0127, 0.0196, 0.0278)	(0.0097, 0.0164, 0.025)	(0.0131, 0.0225, 0.0351)	(0.0088, 0.0175, 0.0292)	(0.0112, 0.0192, 0.028)	(0.0123, 0.0812, 0.2112)	(0.0153, 0.022, 0.0306)	(0.0117, 0.0244, 0.0408)	(0.0139, 0.0283, 0.0487)	(0.0112, 0.0207, 0.0328)	(0.0021, 0.0047, 0.009)	(0.0057, 0.0101, 0.0159)	(0.0046, 0.0099, 0.0176)	(0.0057, 0.0136, 0.0241)	(0.0221, 0.0394, 0.0622)	(0.0059, 0.0131, 0.0227)	(0.0073, 0.0145, 0.0245)	(0.0058, 0.0138, 0.025)	(0.03, 0.0558, 0.0878)	(0.0214, 0.0397, 0.0637)	(0.013, 0.0216, 0.034)	(0.0054, 0.0111, 0.0184)	(0.0152, 0.0242, 0.0359)	(0.0051, 0.0111, 0.0202)	(0.0156, 0.0233, 0.0327)	(0.0032, 0.0085, 0.017)	(0.0086, 0.0164, 0.0269)	(0.0046, 0.011, 0.0202)	(0.005, 0.0158, 0.034)	(0.0136, 0.0346, 0.0682)	(0.0025, 0.0133, 0.0327)	(0.0083, 0.0134, 0.0201)	(0.0068, 0.0105, 0.0151)	(0.014, 0.0203, 0.0275)	(0.0026, 0.0062, 0.0107)	(0.0058, 0.0135, 0.0238)	(0.0059, 0.0114, 0.0186)	(0.0082, 0.0134, 0.0191)	(0.0079, 0.0143, 0.0217)	(0.0158, 0.0247, 0.0347)	(0.0002, 0.0054, 0.018)	(0.0039, 0.0112, 0.0225)	(0.0039, 0.0086, 0.0154)	(0.0083, 0.0153, 0.0241)	(0.0307, 0.0389, 0.0489)	(0.0082, 0.012, 0.0166)	(0.0026, 0.0075, 0.0147)	(0.008, 0.0187, 0.0353)	(0.0133, 0.0184, 0.0241)
ENSG00000010379	VG Unavailable	VG Unavailable	VG Unavailable	VG Unavailable	VG Unavailable	VG Unavailable	VG Unavailable	VG Unavailable	(0.0439, 0.0728, 0.1062)	(0.0477, 0.086, 0.1387)	(0.0449, 0.0678, 0.0938)	(0.0107, 0.0278, 0.0521)	(0.0291, 0.0603, 0.1048)	(0.0335, 0.049, 0.0678)	(0.0292, 0.049, 0.0743)	(0.0493, 0.0849, 0.1286)	(0.0523, 0.09, 0.1399)	(0.0399, 0.0603, 0.0875)	(0.0367, 0.0568, 0.0814)	(0.0423, 0.0809, 0.1324)	(0.0237, 0.0588, 0.1123)	VG Unavailable	VG Unavailable	VG Unavailable	VG Unavailable	VG Unavailable	VG Unavailable	(0.038, 0.0586, 0.0858)	(0.0507, 0.0778, 0.1104)	(0.041, 0.0693, 0.1022)	VG Unavailable	(0.0393, 0.0526, 0.0678)	VG Unavailable	VG Unavailable	(0.0629, 0.0954, 0.133)	VG Unavailable	VG Unavailable	VG Unavailable	(0.0503, 0.0955, 0.1577)	VG Unavailable	VG Unavailable	VG Unavailable	(0.0332, 0.0719, 0.1281)	VG Unavailable	VG Unavailable	(0.006, 0.0128, 0.0219)	(0.0978, 0.1183, 0.1418)	VG Unavailable	VG Unavailable	VG Unavailable
ENSG00000010438	VG Unavailable	VG Unavailable	VG Unavailable	VG Unavailable	VG Unavailable	VG Unavailable	VG Unavailable	VG Unavailable	VG Unavailable	VG Unavailable	VG Unavailable	(0.0112, 0.0215, 0.0358)	(0.0063, 0.0168, 0.0342)	VG Unavailable	VG Unavailable	VG Unavailable	VG Unavailable	VG Unavailable	VG Unavailable	VG Unavailable	VG Unavailable	(0.0, 0.007, 0.033)	(0.0054, 0.0114, 0.0198)	VG Unavailable	(0.0081, 0.0135, 0.0196)	VG Unavailable	VG Unavailable	VG Unavailable	VG Unavailable	VG Unavailable	VG Unavailable	VG Unavailable	VG Unavailable	VG Unavailable	VG Unavailable	VG Unavailable	(0.164, 0.2054, 0.2459)	VG Unavailable	VG Unavailable	(0.0232, 0.0337, 0.0461)	(0.0326, 0.0434, 0.0559)	(0.0, 0.016, 0.0751)	(0.0, 0.0038, 0.0137)	VG Unavailable	(0.0273, 0.0729, 0.145)	(0.009, 0.0149, 0.0227)	VG Unavailable	VG Unavailable	(0.0, 0.0044, 0.0254)	VG Unavailable
ENSG00000010539	(0.0419, 0.0648, 0.0945)	(0.0353, 0.0615, 0.0959)	(0.0124, 0.0305, 0.0555)	VG Unavailable	VG Unavailable	VG Unavailable	VG Unavailable	(0.0366, 0.0701, 0.1125)	VG Unavailable	VG Unavailable	VG Unavailable	(0.0055, 0.0202, 0.0427)	(0.0073, 0.0212, 0.0437)	VG Unavailable	VG Unavailable	VG Unavailable	VG Unavailable	VG Unavailable	VG Unavailable	VG Unavailable	VG Unavailable	(0.0272, 0.0505, 0.0873)	(0.021, 0.0417, 0.0695)	(0.0256, 0.0544, 0.0965)	(0.0316, 0.0595, 0.0957)	(0.0178, 0.0409, 0.075)	(0.0152, 0.0292, 0.0482)	VG Unavailable	VG Unavailable	VG Unavailable	(0.0106, 0.0271, 0.0519)	VG Unavailable	(0.0138, 0.0309, 0.0528)	VG Unavailable	(0.0683, 0.1189, 0.1847)	(0.0331, 0.0758, 0.1363)	VG Unavailable	VG Unavailable	VG Unavailable	VG Unavailable	VG Unavailable	VG Unavailable	(0.0125, 0.0355, 0.071)	(0.0102, 0.0221, 0.0391)	(0.0182, 0.0402, 0.0712)	(0.0043, 0.0075, 0.0117)	(0.0276, 0.0471, 0.0724)	VG Unavailable	VG Unavailable	(0.038, 0.0554, 0.0781)
ENSG00000010610	(0.008, 0.0098, 0.0118)	(0.0062, 0.008, 0.0099)	(0.0026, 0.0048, 0.0075)	(0.0057, 0.008, 0.0107)	(0.0024, 0.0046, 0.0071)	(0.0063, 0.0094, 0.0131)	(0.0, 0.0051, 0.0207)	(0.0064, 0.0088, 0.0116)	(0.0125, 0.0208, 0.0315)	(0.0076, 0.0143, 0.0243)	(0.0121, 0.0184, 0.0266)	(0.0129, 0.0242, 0.0384)	(0.0055, 0.0141, 0.0282)	(0.0243, 0.035, 0.0481)	(0.0177, 0.0268, 0.0381)	(0.011, 0.0182, 0.0277)	(0.0056, 0.0102, 0.0161)	(0.0094, 0.0165, 0.0249)	(0.0153, 0.0229, 0.0331)	(0.0039, 0.0077, 0.0125)	(0.0009, 0.0029, 0.0058)	(0.0035, 0.0061, 0.01)	(0.0039, 0.0058, 0.0081)	(0.0017, 0.0039, 0.007)	(0.0032, 0.0058, 0.0093)	(0.0021, 0.004, 0.0065)	(0.1158, 0.1553, 0.2025)	(0.0231, 0.0304, 0.0392)	(0.0112, 0.0184, 0.0285)	(0.002, 0.0067, 0.015)	(0.1533, 0.2339, 0.3359)	(0.0434, 0.0575, 0.0739)	(0.0023, 0.0029, 0.0036)	(0.01, 0.0181, 0.0302)	(0.0035, 0.0049, 0.0068)	(0.0049, 0.0102, 0.0174)	(0.0007, 0.0038, 0.0093)	(0.0041, 0.0079, 0.0128)	(0.0031, 0.0058, 0.009)	(0.0066, 0.0097, 0.0135)	(0.008, 0.0109, 0.0145)	(0.0001, 0.0023, 0.0072)	(0.0032, 0.0055, 0.0084)	(0.0032, 0.0041, 0.0052)	(0.0015, 0.0038, 0.0074)	(0.0352, 0.0493, 0.0641)	(0.0258, 0.0311, 0.0374)	(0.0052, 0.0118, 0.0208)	(0.0047, 0.0097, 0.0169)	(0.007, 0.0085, 0.0101)
ENSG00000010626	(0.0129, 0.019, 0.0267)	(0.0143, 0.0221, 0.032)	(0.0089, 0.0169, 0.0274)	(0.0104, 0.0166, 0.0243)	(0.0109, 0.0195, 0.0309)	(0.0152, 0.0222, 0.0307)	(0.0059, 0.034, 0.0865)	(0.0141, 0.0208, 0.0297)	(0.0002, 0.0025, 0.0071)	(0.0043, 0.0083, 0.014)	(0.0035, 0.007, 0.0114)	(0.0049, 0.0083, 0.0128)	(0.0064, 0.0103, 0.015)	(0.0016, 0.0043, 0.0082)	(0.0008, 0.0029, 0.0062)	(0.0037, 0.0073, 0.0122)	(0.0029, 0.0054, 0.0093)	(0.002, 0.0046, 0.0084)	(0.0047, 0.0091, 0.0154)	(0.001, 0.0046, 0.0106)	(0.0006, 0.0031, 0.0078)	(0.0122, 0.0183, 0.0263)	(0.0172, 0.0265, 0.0369)	(0.0116, 0.0178, 0.0261)	(0.0293, 0.0426, 0.0586)	(0.013, 0.0181, 0.0242)	(0.0154, 0.0243, 0.0341)	(0.0172, 0.0258, 0.0359)	(0.0147, 0.0239, 0.0346)	(0.0103, 0.0263, 0.0497)	(0.0143, 0.0278, 0.0449)	(0.0881, 0.148, 0.2241)	(0.0056, 0.0082, 0.0115)	(0.0134, 0.0195, 0.0259)	(0.0098, 0.0134, 0.0178)	(0.0154, 0.027, 0.0415)	(0.007, 0.0182, 0.0353)	(0.0159, 0.024, 0.0334)	(0.002, 0.0045, 0.0079)	(0.0171, 0.0239, 0.0324)	(0.0201, 0.0278, 0.037)	(0.0301, 0.053, 0.0842)	(0.0244, 0.0427, 0.0685)	(0.0349, 0.0555, 0.081)	(0.0037, 0.0095, 0.0174)	(0.0056, 0.0083, 0.0111)	(0.0064, 0.0095, 0.0135)	(0.0023, 0.0076, 0.0151)	(0.0052, 0.0142, 0.0283)	(0.0257, 0.0422, 0.063)
ENSG00000010704	(0.0107, 0.0168, 0.0239)	(0.012, 0.0197, 0.0303)	(0.0023, 0.0066, 0.013)	(0.01, 0.0177, 0.027)	(0.006, 0.0155, 0.0289)	(0.0132, 0.0219, 0.0321)	(0.0, 0.0131, 0.0567)	(0.0186, 0.0279, 0.0396)	VG Unavailable	VG Unavailable	VG Unavailable	VG Unavailable	VG Unavailable	VG Unavailable	VG Unavailable	VG Unavailable	VG Unavailable	VG Unavailable	VG Unavailable	VG Unavailable	(0.0, 0.0099, 0.046)	(0.0052, 0.0114, 0.0203)	(0.0113, 0.0184, 0.028)	(0.0092, 0.0171, 0.0273)	(0.0119, 0.0203, 0.0309)	(0.0053, 0.0107, 0.0173)	(0.0023, 0.0044, 0.0073)	(0.0018, 0.0088, 0.0195)	(0.0239, 0.0421, 0.0668)	(0.0118, 0.043, 0.0889)	(0.0016, 0.0157, 0.043)	(0.0041, 0.0123, 0.0251)	(0.0093, 0.0161, 0.0247)	VG Unavailable	(0.0136, 0.0202, 0.0285)	(0.0, 0.0002, 0.0747)	(0.0085, 0.0201, 0.0356)	(0.0092, 0.0178, 0.0303)	(0.005, 0.0217, 0.0526)	(0.0218, 0.0354, 0.0511)	(0.0157, 0.0276, 0.0434)	(0.0026, 0.0099, 0.023)	(0.0007, 0.0065, 0.0185)	(0.0074, 0.0131, 0.0211)	(0.0082, 0.0171, 0.0301)	(0.0065, 0.0173, 0.0357)	(0.0172, 0.0239, 0.0325)	(0.0111, 0.0264, 0.0468)	(0.0016, 0.0107, 0.0305)	(0.0146, 0.027, 0.0431)
ENSG00000010803	(0.0035, 0.0048, 0.0063)	(0.0018, 0.003, 0.0043)	(0.0032, 0.0052, 0.0077)	(0.0012, 0.0019, 0.0027)	(0.0021, 0.0037, 0.0054)	(0.0017, 0.0025, 0.0034)	(0.0, 0.0013, 0.0055)	(0.0035, 0.005, 0.007)	(0.0002, 0.0017, 0.005)	(0.0, 0.0012, 0.0063)	(0.0005, 0.0026, 0.0061)	(0.0017, 0.0036, 0.006)	(0.0002, 0.0015, 0.0039)	(0.0022, 0.0046, 0.0077)	(0.0006, 0.0026, 0.0059)	(0.0096, 0.0168, 0.0254)	(0.0025, 0.0057, 0.01)	(0.0015, 0.0038, 0.0074)	(0.0, 0.0016, 0.0061)	(0.0, 0.002, 0.0085)	(0.0008, 0.0042, 0.0108)	(0.0018, 0.0026, 0.0036)	(0.002, 0.003, 0.0042)	(0.0023, 0.0033, 0.0045)	(0.002, 0.0035, 0.0054)	(0.0016, 0.0024, 0.0033)	(0.0024, 0.0041, 0.0063)	(0.0026, 0.0038, 0.0053)	(0.0008, 0.002, 0.0034)	(0.0005, 0.0019, 0.0041)	(0.0077, 0.0116, 0.0167)	(0.0034, 0.0059, 0.0094)	(0.0029, 0.0041, 0.0056)	(0.0028, 0.0042, 0.0058)	(0.0032, 0.0043, 0.0055)	(0.0028, 0.0047, 0.0069)	(0.0032, 0.0051, 0.0072)	(0.0022, 0.0035, 0.0048)	(0.003, 0.0043, 0.0061)	(0.0022, 0.0037, 0.0056)	(0.0019, 0.0031, 0.0046)	(0.0033, 0.0059, 0.0091)	(0.0026, 0.0047, 0.0074)	(0.0022, 0.0039, 0.0062)	(0.0021, 0.0035, 0.0054)	(0.0008, 0.0014, 0.0022)	(0.0041, 0.0054, 0.0069)	(0.0017, 0.0032, 0.0051)	(0.0012, 0.0029, 0.0051)	(0.01, 0.0164, 0.0247)
ENSG00000010810	(0.0048, 0.0054, 0.006)	(0.0026, 0.0038, 0.0053)	(0.0014, 0.0067, 0.0166)	(0.0036, 0.0063, 0.0095)	(0.0152, 0.0223, 0.0311)	(0.0059, 0.008, 0.0107)	(0.0, 0.0003, 0.0094)	(0.0039, 0.0054, 0.0073)	(0.0059, 0.0092, 0.0138)	(0.0061, 0.0104, 0.016)	(0.0034, 0.0059, 0.0091)	(0.0001, 0.0007, 0.0023)	(0.0007, 0.0019, 0.0038)	(0.0011, 0.0025, 0.0046)	(0.005, 0.0078, 0.0116)	(0.0081, 0.0125, 0.0184)	(0.0042, 0.0078, 0.0125)	(0.0051, 0.0084, 0.0124)	(0.0015, 0.0033, 0.0059)	(0.0205, 0.033, 0.0483)	(0.0114, 0.0193, 0.0294)	(0.0065, 0.0096, 0.0131)	(0.0089, 0.0125, 0.0167)	(0.0028, 0.0051, 0.0084)	(0.0043, 0.0077, 0.0124)	(0.003, 0.0052, 0.0079)	(0.0045, 0.0062, 0.0085)	(0.002, 0.0033, 0.0051)	(0.0019, 0.0043, 0.0083)	(0.0019, 0.0095, 0.0224)	(0.087, 0.1277, 0.1753)	(0.0009, 0.0047, 0.0116)	(0.005, 0.0056, 0.0062)	(0.0043, 0.0077, 0.0119)	(0.0031, 0.0041, 0.0053)	(0.0034, 0.0058, 0.0093)	(0.0102, 0.0205, 0.0339)	(0.0, 0.0012, 0.0045)	(0.0048, 0.0076, 0.011)	(0.0046, 0.0066, 0.009)	(0.0054, 0.0068, 0.0085)	(0.0007, 0.0041, 0.01)	(0.0086, 0.0112, 0.0141)	(0.0093, 0.011, 0.013)	(0.0096, 0.0147, 0.0202)	(0.0077, 0.0115, 0.0159)	(0.003, 0.0041, 0.0055)	(0.0035, 0.0065, 0.0102)	(0.0022, 0.0044, 0.0074)	(0.0041, 0.0058, 0.0078)
ENSG00000010818	(0.0052, 0.0071, 0.0093)	(0.0031, 0.0048, 0.0068)	(0.0037, 0.007, 0.0114)	(0.0037, 0.0056, 0.0077)	(0.0051, 0.0087, 0.013)	(0.0047, 0.0066, 0.0085)	(0.0035, 0.0223, 0.0621)	(0.0047, 0.007, 0.01)	(0.0051, 0.0089, 0.0139)	(0.0057, 0.0111, 0.0189)	(0.0045, 0.0074, 0.0107)	(0.0037, 0.006, 0.0085)	(0.004, 0.0058, 0.0082)	(0.0056, 0.0083, 0.0117)	(0.0043, 0.0067, 0.0099)	(0.0024, 0.0055, 0.0097)	(0.0065, 0.0119, 0.0188)	(0.0045, 0.0081, 0.0128)	(0.0045, 0.0081, 0.0122)	(0.0029, 0.0095, 0.019)	(0.0054, 0.0122, 0.0222)	(0.0044, 0.0073, 0.0115)	(0.0044, 0.0075, 0.0114)	(0.004, 0.0065, 0.0093)	(0.003, 0.0049, 0.0072)	(0.0051, 0.0078, 0.011)	(0.0025, 0.0045, 0.007)	(0.0038, 0.0061, 0.0093)	(0.0043, 0.0077, 0.0125)	(0.0054, 0.0128, 0.0229)	(0.0008, 0.0029, 0.0062)	(0.0005, 0.0042, 0.011)	(0.004, 0.0057, 0.0078)	(0.0051, 0.0067, 0.0087)	(0.0044, 0.0066, 0.009)	(0.0013, 0.0028, 0.0048)	(0.003, 0.0066, 0.0113)	(0.0036, 0.0069, 0.0112)	(0.0032, 0.0053, 0.008)	(0.0035, 0.0053, 0.0071)	(0.0048, 0.0064, 0.0085)	(0.001, 0.0032, 0.0065)	(0.0002, 0.0014, 0.0039)	(0.0038, 0.0068, 0.0103)	(0.0011, 0.0035, 0.0073)	(0.0014, 0.0047, 0.0104)	(0.004, 0.0056, 0.0076)	(0.0013, 0.0044, 0.0094)	(0.0026, 0.0061, 0.0108)	(0.0105, 0.0151, 0.0206)
ENSG00000010932	(0.0266, 0.0361, 0.0473)	(0.009, 0.0155, 0.0234)	(0.0158, 0.027, 0.0402)	VG Unavailable	(0.0546, 0.1273, 0.2331)	VG Unavailable	VG Unavailable	(0.0238, 0.0367, 0.0507)	VG Unavailable	VG Unavailable	VG Unavailable	VG Unavailable	VG Unavailable	VG Unavailable	VG Unavailable	VG Unavailable	VG Unavailable	VG Unavailable	VG Unavailable	VG Unavailable	VG Unavailable	VG Unavailable	VG Unavailable	(0.0385, 0.0876, 0.1532)	(0.0202, 0.0315, 0.0451)	(0.0095, 0.0309, 0.0675)	(0.0405, 0.059, 0.0838)	VG Unavailable	(0.0589, 0.1252, 0.215)	(0.0158, 0.0304, 0.0501)	VG Unavailable	VG Unavailable	(0.0997, 0.1492, 0.2119)	VG Unavailable	(0.0227, 0.035, 0.0495)	(0.0114, 0.0257, 0.0471)	(0.0204, 0.0449, 0.0794)	VG Unavailable	(0.0176, 0.0391, 0.0689)	(0.0595, 0.0772, 0.0967)	(0.1098, 0.1413, 0.1768)	(0.0072, 0.0172, 0.0308)	(0.0069, 0.0155, 0.0272)	VG Unavailable	(0.0299, 0.0696, 0.1236)	(0.0055, 0.0195, 0.0464)	(0.0072, 0.0146, 0.0254)	(0.0141, 0.0392, 0.0814)	(0.011, 0.0389, 0.0855)	VG Unavailable
ENSG00000011007	(0.0023, 0.0039, 0.0058)	(0.0015, 0.003, 0.0053)	(0.0002, 0.002, 0.0057)	(0.0013, 0.0036, 0.0066)	(0.0014, 0.0041, 0.0089)	(0.0028, 0.0051, 0.0078)	(0.0, 0.0026, 0.0129)	(0.0012, 0.0027, 0.0048)	(0.0026, 0.0078, 0.0154)	(0.0015, 0.0078, 0.0193)	(0.0033, 0.0098, 0.0194)	(0.0, 0.0015, 0.0051)	(0.0, 0.0006, 0.0052)	(0.0038, 0.0098, 0.0183)	(0.0022, 0.0078, 0.0165)	(0.0025, 0.0086, 0.0182)	(0.0019, 0.0063, 0.0147)	(0.0006, 0.0044, 0.0105)	(0.0017, 0.0077, 0.0186)	(0.008, 0.0216, 0.0405)	(0.0, 0.0004, 0.0191)	(0.0036, 0.0068, 0.0107)	(0.0004, 0.0021, 0.0052)	(0.0001, 0.0013, 0.0041)	(0.0005, 0.0017, 0.0034)	(0.0011, 0.0027, 0.0054)	(0.0007, 0.0017, 0.0031)	(0.0016, 0.0047, 0.0094)	(0.0011, 0.0035, 0.0077)	(0.005, 0.0152, 0.0306)	(0.0011, 0.0034, 0.0066)	(0.003, 0.0065, 0.011)	(0.0013, 0.0025, 0.0043)	(0.0022, 0.0037, 0.0056)	(0.0012, 0.0027, 0.005)	(0.0001, 0.002, 0.0061)	(0.0005, 0.0026, 0.0056)	(0.0008, 0.0025, 0.0051)	(0.0038, 0.0075, 0.0129)	(0.002, 0.0035, 0.0056)	(0.0033, 0.0048, 0.0068)	(0.0002, 0.0024, 0.0074)	(0.0073, 0.0123, 0.0187)	(0.0016, 0.0042, 0.008)	(0.001, 0.0025, 0.0048)	(0.0008, 0.0023, 0.0046)	(0.0025, 0.004, 0.0059)	(0.0, 0.0018, 0.0081)	(0.0018, 0.0053, 0.011)	(0.0142, 0.0203, 0.0285)
ENSG00000011009	(0.0016, 0.0043, 0.0084)	(0.0, 0.0005, 0.0055)	(0.0, 0.0004, 0.0059)	(0.0009, 0.0041, 0.0099)	(0.0036, 0.0105, 0.02)	(0.0022, 0.0059, 0.0113)	VG Unavailable	(0.0012, 0.004, 0.0085)	(0.0, 0.0017, 0.0139)	(0.0, 0.001, 0.0138)	(0.0003, 0.0028, 0.0081)	(0.0005, 0.0048, 0.013)	(0.0, 0.0, 0.008)	(0.0, 0.001, 0.01)	(0.0005, 0.0052, 0.0144)	(0.0, 0.0034, 0.0102)	(0.0058, 0.0162, 0.0345)	(0.0, 0.0013, 0.0055)	(0.0005, 0.004, 0.0108)	(0.0, 0.0, 0.0231)	(0.0, 0.003, 0.0225)	(0.0, 0.0009, 0.0084)	(0.0, 0.0009, 0.0042)	(0.0002, 0.0026, 0.0083)	(0.0007, 0.0021, 0.0044)	(0.0009, 0.0035, 0.0076)	(0.0007, 0.0031, 0.0068)	(0.0027, 0.0072, 0.014)	(0.0011, 0.0042, 0.0092)	(0.0002, 0.002, 0.0068)	(0.0005, 0.0032, 0.0082)	(0.0001, 0.0015, 0.0045)	(0.0001, 0.0011, 0.0036)	(0.0, 0.0, 0.0021)	(0.0005, 0.0022, 0.0055)	(0.0, 0.0006, 0.011)	(0.0, 0.0023, 0.0081)	(0.0024, 0.0068, 0.0131)	(0.0, 0.0008, 0.0067)	(0.0014, 0.0032, 0.0059)	(0.0003, 0.0016, 0.0037)	(0.0008, 0.0042, 0.0102)	(0.0003, 0.0025, 0.0066)	(0.0008, 0.003, 0.0064)	(0.0, 0.0, 0.0116)	(0.0011, 0.0051, 0.0121)	(0.0, 0.0004, 0.0029)	(0.0, 0.0, 0.004)	(0.0, 0.0, 0.0471)	(0.0009, 0.0026, 0.0048)
ENSG00000011021	(0.0033, 0.0045, 0.006)	(0.0029, 0.0045, 0.0063)	(0.0018, 0.0033, 0.0053)	(0.0022, 0.0037, 0.0056)	(0.0018, 0.004, 0.007)	(0.0026, 0.0038, 0.0054)	(0.0, 0.0058, 0.0345)	(0.0014, 0.0026, 0.0042)	(0.001, 0.0023, 0.0044)	(0.0, 0.001, 0.0034)	(0.001, 0.0025, 0.0048)	(0.0026, 0.0046, 0.0069)	(0.0025, 0.0046, 0.0073)	(0.0009, 0.0021, 0.004)	(0.0011, 0.0023, 0.004)	(0.0013, 0.0033, 0.0061)	(0.003, 0.0051, 0.008)	(0.0003, 0.0015, 0.0035)	(0.0, 0.0007, 0.0034)	(0.0029, 0.0061, 0.011)	(0.0001, 0.0013, 0.0036)	(0.0006, 0.0015, 0.0029)	(0.0024, 0.004, 0.006)	(0.0018, 0.0033, 0.005)	(0.0022, 0.0041, 0.0066)	(0.0011, 0.0022, 0.0034)	(0.0013, 0.0025, 0.0041)	(0.0031, 0.005, 0.0072)	(0.0028, 0.0049, 0.0073)	(0.0009, 0.0041, 0.0101)	(0.0004, 0.0017, 0.0039)	(0.0062, 0.0102, 0.0155)	(0.0044, 0.0057, 0.0076)	(0.0046, 0.0068, 0.0093)	(0.0029, 0.0041, 0.0053)	(0.0015, 0.003, 0.0048)	(0.0021, 0.0048, 0.009)	(0.0024, 0.0044, 0.0071)	(0.0026, 0.0043, 0.0062)	(0.0034, 0.0052, 0.0073)	(0.0046, 0.0063, 0.0083)	(0.0021, 0.0052, 0.0097)	(0.0018, 0.0036, 0.006)	(0.002, 0.0038, 0.0063)	(0.0011, 0.0029, 0.0052)	(0.0071, 0.0097, 0.0124)	(0.002, 0.0029, 0.004)	(0.0007, 0.0024, 0.005)	(0.0009, 0.0031, 0.0065)	(0.0195, 0.0277, 0.0368)
ENSG00000011028	(0.0045, 0.0067, 0.0092)	(0.0029, 0.0046, 0.0064)	(0.0025, 0.0068, 0.0124)	(0.007, 0.0091, 0.0113)	(0.0057, 0.0085, 0.012)	(0.0054, 0.0074, 0.01)	(0.0, 0.0029, 0.0087)	(0.0035, 0.0056, 0.0081)	(0.0, 0.0073, 0.0339)	(0.0, 0.0003, 0.169)	(0.0121, 0.0198, 0.0304)	VG Unavailable	VG Unavailable	(0.0, 0.0008, 0.0269)	(0.0051, 0.019, 0.0438)	(0.0062, 0.0209, 0.0467)	(0.0029, 0.0137, 0.0313)	(0.0045, 0.0104, 0.0195)	(0.0089, 0.0175, 0.0302)	(0.0027, 0.0108, 0.0252)	(0.0127, 0.029, 0.0527)	(0.0034, 0.0062, 0.0093)	(0.0013, 0.003, 0.0057)	(0.0028, 0.0048, 0.0074)	(0.0145, 0.0182, 0.0225)	(0.0023, 0.004, 0.0062)	(0.0042, 0.0052, 0.0062)	(0.0024, 0.0037, 0.0051)	(0.0019, 0.0039, 0.0065)	(0.0031, 0.011, 0.0239)	(0.0363, 0.0819, 0.1447)	(0.0, 0.0, 0.0161)	(0.0039, 0.0052, 0.0066)	(0.0026, 0.0061, 0.0115)	(0.0044, 0.0063, 0.0086)	(0.0025, 0.0043, 0.0061)	(0.0012, 0.006, 0.0141)	(0.0042, 0.0069, 0.0103)	(0.0013, 0.0031, 0.0053)	(0.008, 0.0105, 0.0135)	(0.0075, 0.0097, 0.0123)	(0.0026, 0.007, 0.0139)	(0.0033, 0.0073, 0.0129)	(0.0035, 0.0066, 0.0104)	(0.0038, 0.0068, 0.011)	(0.0007, 0.0021, 0.0039)	(0.0038, 0.0066, 0.0098)	(0.0049, 0.0078, 0.0117)	(0.0033, 0.0054, 0.008)	(0.0211, 0.0391, 0.0614)
ENSG00000011083	(0.1136, 0.1598, 0.2189)	VG Unavailable	VG Unavailable	(0.3576, 0.5192, 0.7136)	(0.1542, 0.2235, 0.3071)	(0.1689, 0.206, 0.2467)	VG Unavailable	VG Unavailable	(0.0185, 0.0191, 0.0197)	(0.0119, 0.0135, 0.0151)	(0.0027, 0.0043, 0.0062)	(0.0079, 0.01, 0.0124)	(0.0075, 0.0097, 0.0122)	(0.0022, 0.0029, 0.0037)	(0.0011, 0.0016, 0.0021)	(0.0017, 0.0025, 0.0035)	(0.0005, 0.0012, 0.0023)	(0.0018, 0.0029, 0.0043)	(0.0033, 0.0055, 0.0083)	(0.0011, 0.0048, 0.0114)	(0.0068, 0.0135, 0.024)	(0.0096, 0.0178, 0.0296)	(0.0135, 0.0174, 0.0222)	(0.002, 0.0073, 0.0168)	VG Unavailable	(0.0089, 0.0156, 0.0259)	VG Unavailable	(0.0065, 0.0128, 0.021)	(0.0071, 0.0123, 0.0194)	VG Unavailable	VG Unavailable	VG Unavailable	(0.0597, 0.0825, 0.1132)	(0.0061, 0.0074, 0.009)	(0.0271, 0.0458, 0.0689)	VG Unavailable	VG Unavailable	(0.0458, 0.1043, 0.1866)	(0.0042, 0.0124, 0.0263)	VG Unavailable	VG Unavailable	(0.0004, 0.0357, 0.1293)	(0.0112, 0.0174, 0.0248)	VG Unavailable	(0.0125, 0.0385, 0.0805)	VG Unavailable	VG Unavailable	(0.0086, 0.0179, 0.0301)	(0.0137, 0.0511, 0.1108)	VG Unavailable
ENSG00000011105	(0.0988, 0.1154, 0.1328)	(0.0812, 0.0976, 0.1155)	(0.0813, 0.1029, 0.1272)	(0.0954, 0.1159, 0.1383)	(0.0552, 0.0735, 0.0935)	(0.1254, 0.146, 0.1678)	(0.0124, 0.0307, 0.0568)	(0.1167, 0.1424, 0.1688)	(0.102, 0.1466, 0.2011)	(0.1696, 0.2461, 0.3386)	(0.1038, 0.1369, 0.1745)	(0.0089, 0.0114, 0.014)	(0.0108, 0.0142, 0.0176)	(0.0612, 0.0842, 0.1118)	(0.076, 0.1094, 0.1459)	(0.168, 0.2344, 0.3099)	(0.1462, 0.1999, 0.2643)	(0.1522, 0.2001, 0.2518)	(0.1114, 0.1498, 0.198)	(0.193, 0.2842, 0.3933)	(0.2241, 0.317, 0.433)	(0.1021, 0.1263, 0.153)	(0.1206, 0.1477, 0.1767)	(0.0972, 0.1208, 0.1455)	(0.1036, 0.125, 0.1463)	(0.0762, 0.0936, 0.1116)	(0.1958, 0.2351, 0.2786)	(0.006, 0.0077, 0.0095)	(0.0054, 0.007, 0.0088)	(0.0079, 0.0155, 0.0252)	(0.7379, 0.8939, 1.0678)	(0.0046, 0.0071, 0.0099)	(0.0493, 0.0585, 0.0686)	(0.1363, 0.1579, 0.1817)	(0.0899, 0.1065, 0.1224)	(0.1281, 0.1704, 0.2205)	(0.193, 0.2426, 0.2966)	(0.061, 0.0789, 0.0986)	(0.1643, 0.2115, 0.2665)	(0.1001, 0.1168, 0.1331)	(0.1005, 0.1159, 0.1332)	(0.0485, 0.0692, 0.0957)	(0.1235, 0.1621, 0.211)	(0.0918, 0.1174, 0.1458)	(0.0901, 0.1123, 0.1362)	(0.0422, 0.0528, 0.0655)	(0.1206, 0.1436, 0.1659)	(0.0797, 0.1095, 0.1478)	(0.1049, 0.1456, 0.1924)	(0.7178, 0.8442, 0.9987)
ENSG00000011114	(0.0039, 0.006, 0.0087)	(0.0009, 0.0026, 0.0051)	(0.0025, 0.0061, 0.0114)	(0.0014, 0.0035, 0.0066)	(0.0024, 0.0059, 0.0108)	(0.0029, 0.0047, 0.0067)	(0.0, 0.0027, 0.0143)	(0.0015, 0.0034, 0.0061)	(0.003, 0.0083, 0.0161)	(0.0019, 0.0067, 0.0168)	(0.0019, 0.0052, 0.01)	(0.0014, 0.0034, 0.0068)	(0.0014, 0.0039, 0.0074)	(0.0019, 0.006, 0.0122)	(0.0047, 0.0106, 0.0193)	(0.003, 0.0081, 0.0148)	(0.0051, 0.0104, 0.0175)	(0.0047, 0.0096, 0.0164)	(0.0003, 0.0031, 0.0086)	(0.0031, 0.0081, 0.0149)	(0.0031, 0.0071, 0.0121)	(0.0033, 0.006, 0.0099)	(0.0013, 0.0031, 0.0057)	(0.0, 0.0012, 0.0044)	(0.0048, 0.0072, 0.0102)	(0.0022, 0.0043, 0.007)	(0.0033, 0.0052, 0.0078)	(0.0032, 0.0067, 0.0116)	(0.0016, 0.0052, 0.0113)	(0.0, 0.0021, 0.0084)	(0.0028, 0.0057, 0.0102)	(0.0019, 0.0071, 0.0165)	(0.0038, 0.0059, 0.0085)	(0.0072, 0.0098, 0.0129)	(0.0047, 0.0069, 0.0096)	(0.0016, 0.0049, 0.0097)	(0.0007, 0.0034, 0.0077)	(0.0027, 0.0058, 0.0096)	(0.0, 0.0016, 0.0053)	(0.0029, 0.0048, 0.0072)	(0.0054, 0.0077, 0.0103)	(0.0007, 0.0035, 0.0081)	(0.0023, 0.0056, 0.0101)	(0.0005, 0.0027, 0.0064)	(0.0026, 0.0055, 0.0096)	(0.0032, 0.0053, 0.0084)	(0.0029, 0.0043, 0.006)	(0.0007, 0.0031, 0.0072)	(0.0012, 0.0044, 0.009)	(0.0103, 0.0169, 0.0256)
ENSG00000011132	(0.0033, 0.0052, 0.0075)	(0.003, 0.005, 0.0075)	(0.0007, 0.0027, 0.0063)	(0.0035, 0.0062, 0.0093)	(0.0047, 0.0084, 0.0135)	(0.0038, 0.0063, 0.0093)	(0.0049, 0.02, 0.0491)	(0.004, 0.0062, 0.009)	(0.0084, 0.017, 0.0289)	(0.0004, 0.0055, 0.0157)	(0.0006, 0.0041, 0.0108)	(0.0053, 0.0085, 0.0122)	(0.0025, 0.0052, 0.0087)	(0.0025, 0.0063, 0.0118)	(0.003, 0.0079, 0.0149)	(0.0025, 0.0076, 0.0164)	(0.0011, 0.0055, 0.0131)	(0.0013, 0.005, 0.0111)	(0.0009, 0.0048, 0.012)	(0.0004, 0.0046, 0.0135)	(0.006, 0.0132, 0.0235)	(0.0025, 0.0046, 0.0074)	(0.004, 0.0063, 0.0091)	(0.0014, 0.0032, 0.0061)	(0.003, 0.0048, 0.0071)	(0.0024, 0.0043, 0.0066)	(0.0014, 0.0031, 0.0054)	(0.0011, 0.0033, 0.0065)	(0.0039, 0.0068, 0.0115)	(0.0003, 0.0036, 0.0098)	(0.0022, 0.004, 0.0062)	(0.0067, 0.011, 0.0162)	(0.004, 0.0056, 0.0075)	(0.0027, 0.0045, 0.0065)	(0.0051, 0.0071, 0.0094)	(0.0034, 0.0059, 0.0092)	(0.0053, 0.0094, 0.0142)	(0.0053, 0.0086, 0.0122)	(0.004, 0.0071, 0.0105)	(0.0051, 0.0073, 0.0096)	(0.0047, 0.0068, 0.0093)	(0.0037, 0.0069, 0.0111)	(0.0044, 0.0078, 0.0116)	(0.0033, 0.0054, 0.0079)	(0.0055, 0.0085, 0.0125)	(0.0012, 0.0037, 0.0076)	(0.0047, 0.0063, 0.008)	(0.0019, 0.0044, 0.0079)	(0.0054, 0.0097, 0.015)	(0.0069, 0.0094, 0.0121)
ENSG00000011143	(0.0149, 0.0232, 0.0339)	(0.0003, 0.006, 0.0183)	(0.0026, 0.0085, 0.0179)	(0.0019, 0.0094, 0.0233)	(0.0074, 0.02, 0.041)	(0.0073, 0.0163, 0.0293)	(0.0, 0.0093, 0.0872)	(0.0049, 0.0107, 0.0189)	(0.0071, 0.0237, 0.0505)	(0.0063, 0.0358, 0.0832)	(0.0031, 0.0153, 0.036)	(0.0037, 0.0117, 0.0237)	(0.0015, 0.008, 0.0193)	(0.0041, 0.0153, 0.0347)	(0.0, 0.0, 0.0173)	(0.007, 0.0254, 0.0591)	(0.0, 0.0022, 0.0281)	(0.0, 0.0055, 0.0271)	(0.0008, 0.0137, 0.0427)	(0.0007, 0.0126, 0.0366)	(0.0005, 0.0099, 0.0346)	(0.0067, 0.0147, 0.0252)	(0.0065, 0.0136, 0.0239)	(0.0008, 0.0083, 0.0231)	(0.0087, 0.0155, 0.0237)	(0.0078, 0.0151, 0.0233)	(0.0002, 0.0045, 0.0145)	(0.01, 0.0258, 0.0478)	(0.0002, 0.006, 0.0194)	(0.0048, 0.025, 0.0598)	(0.0, 0.0027, 0.0155)	(0.0011, 0.0095, 0.0281)	(0.0044, 0.0105, 0.0193)	(0.0042, 0.0121, 0.0243)	(0.0055, 0.0106, 0.0164)	(0.001, 0.007, 0.0187)	(0.0025, 0.0105, 0.0243)	(0.0039, 0.0108, 0.0219)	(0.0052, 0.0113, 0.0213)	(0.0077, 0.0139, 0.0223)	(0.0075, 0.0122, 0.0183)	(0.0, 0.0017, 0.016)	(0.008, 0.0202, 0.0386)	(0.0045, 0.0132, 0.0256)	(0.0053, 0.0128, 0.0249)	(0.0028, 0.0064, 0.0115)	(0.0088, 0.0141, 0.021)	(0.0006, 0.0061, 0.0179)	(0.0045, 0.0185, 0.0422)	VG Unavailable
ENSG00000011198	(0.0082, 0.0121, 0.0172)	(0.006, 0.01, 0.0152)	(0.0005, 0.0054, 0.0155)	(0.0007, 0.0054, 0.0159)	(0.0048, 0.0136, 0.0282)	(0.0029, 0.0085, 0.0172)	(0.0, 0.0044, 0.0373)	(0.011, 0.0175, 0.026)	(0.0, 0.0028, 0.0139)	(0.0, 0.0, 0.0133)	(0.0, 0.0, 0.0087)	(0.0014, 0.0048, 0.0111)	(0.0029, 0.0081, 0.0161)	(0.004, 0.0185, 0.0434)	(0.0017, 0.011, 0.03)	(0.0092, 0.0365, 0.0758)	(0.0011, 0.012, 0.0363)	(0.0, 0.0013, 0.0164)	(0.0, 0.0029, 0.016)	(0.0, 0.0005, 0.0246)	(0.0013, 0.0106, 0.0298)	(0.0026, 0.0079, 0.017)	(0.0004, 0.0031, 0.008)	(0.0038, 0.0088, 0.0159)	(0.0034, 0.0071, 0.0119)	(0.0015, 0.0049, 0.0105)	(0.0007, 0.0031, 0.0077)	(0.006, 0.0139, 0.0245)	(0.0015, 0.0049, 0.0106)	(0.0012, 0.0217, 0.0707)	(0.0026, 0.0139, 0.0366)	(0.0, 0.0, 0.0094)	(0.0107, 0.0185, 0.0286)	(0.0048, 0.009, 0.0144)	(0.0127, 0.0229, 0.0365)	(0.0, 0.0059, 0.0227)	(0.0145, 0.0266, 0.0425)	(0.0066, 0.0211, 0.0426)	(0.0, 0.0044, 0.0168)	(0.0082, 0.0118, 0.016)	(0.0107, 0.0159, 0.0217)	(0.004, 0.0141, 0.034)	(0.0, 0.0038, 0.0158)	(0.0131, 0.0283, 0.0461)	(0.0038, 0.0103, 0.0206)	(0.0018, 0.0068, 0.0139)	(0.0064, 0.0117, 0.0184)	(0.0, 0.0, 0.0098)	(0.0021, 0.0165, 0.0471)	(0.0649, 0.0778, 0.0917)
ENSG00000011243	(0.0005, 0.0028, 0.0068)	(0.0027, 0.0071, 0.0138)	(0.0007, 0.0035, 0.0086)	(0.0026, 0.0067, 0.0121)	(0.0008, 0.0058, 0.0155)	(0.0071, 0.0119, 0.0176)	(0.0, 0.0016, 0.0243)	(0.0081, 0.013, 0.0197)	(0.0017, 0.009, 0.0226)	(0.0, 0.0, 0.0201)	(0.0046, 0.0128, 0.0255)	(0.0043, 0.0083, 0.0134)	(0.0018, 0.0047, 0.009)	(0.0, 0.0012, 0.0137)	(0.0, 0.0034, 0.0148)	(0.0024, 0.0125, 0.0306)	(0.0003, 0.0057, 0.0172)	(0.0004, 0.005, 0.0143)	(0.0015, 0.0097, 0.0237)	(0.0003, 0.0074, 0.0243)	(0.0, 0.0056, 0.0228)	(0.0015, 0.005, 0.0107)	(0.004, 0.0086, 0.015)	(0.0023, 0.0062, 0.0124)	(0.0038, 0.0081, 0.0149)	(0.0015, 0.0048, 0.01)	(0.0, 0.0003, 0.0346)	(0.0017, 0.006, 0.0127)	(0.0054, 0.0113, 0.0204)	(0.0, 0.0022, 0.0315)	(0.0017, 0.0087, 0.021)	(0.0, 0.0026, 0.0164)	(0.0042, 0.0077, 0.0124)	(0.009, 0.0165, 0.0265)	(0.0064, 0.0103, 0.0147)	(0.004, 0.0107, 0.0206)	(0.0002, 0.0025, 0.0083)	(0.0, 0.0017, 0.0068)	(0.0046, 0.0089, 0.015)	(0.003, 0.007, 0.0128)	(0.0041, 0.0081, 0.013)	(0.0, 0.0035, 0.0139)	(0.0002, 0.0032, 0.0095)	(0.0032, 0.007, 0.0127)	(0.0, 0.0023, 0.0089)	(0.0014, 0.0036, 0.0069)	(0.0049, 0.0073, 0.0103)	(0.0008, 0.006, 0.0165)	(0.0, 0.0034, 0.0125)	(0.0064, 0.0116, 0.0194)
ENSG00000011258	(0.0048, 0.0071, 0.0097)	(0.0018, 0.0042, 0.0077)	(0.0, 0.0, 0.0059)	(0.0025, 0.0062, 0.011)	(0.0022, 0.0063, 0.0121)	(0.0042, 0.0072, 0.0111)	(0.0, 0.0, 0.04)	(0.0039, 0.0063, 0.009)	(0.0066, 0.0176, 0.0337)	(0.0, 0.0036, 0.0206)	(0.0011, 0.0058, 0.015)	(0.0014, 0.0041, 0.0079)	(0.0003, 0.0021, 0.0052)	(0.0022, 0.0078, 0.0175)	(0.0018, 0.008, 0.0195)	(0.0019, 0.0116, 0.026)	(0.0008, 0.0071, 0.0192)	(0.0013, 0.007, 0.0172)	(0.0011, 0.0092, 0.0276)	(0.0021, 0.0108, 0.0274)	(0.0078, 0.0189, 0.034)	(0.0044, 0.0084, 0.0138)	(0.0042, 0.0072, 0.0115)	(0.0001, 0.0018, 0.0056)	(0.0028, 0.0052, 0.0083)	(0.0043, 0.0077, 0.0121)	(0.0007, 0.0033, 0.0073)	(0.0016, 0.0055, 0.0119)	(0.0035, 0.01, 0.0202)	(0.0, 0.0035, 0.018)	(0.0, 0.0019, 0.0067)	(0.0, 0.0028, 0.0111)	(0.0027, 0.0048, 0.0081)	(0.0058, 0.0099, 0.0155)	(0.0021, 0.0038, 0.0059)	(0.0001, 0.0014, 0.0045)	(0.0004, 0.003, 0.0081)	(0.0045, 0.0087, 0.0145)	(0.002, 0.0054, 0.0107)	(0.0021, 0.0033, 0.0047)	(0.0052, 0.0068, 0.0089)	(0.0008, 0.0042, 0.0106)	(0.0001, 0.0019, 0.0063)	(0.0024, 0.0054, 0.01)	(0.0007, 0.0032, 0.0077)	(0.0015, 0.003, 0.0048)	(0.0036, 0.0055, 0.008)	(0.0011, 0.0043, 0.0102)	(0.0006, 0.003, 0.0066)	(0.0176, 0.0263, 0.0377)
ENSG00000011260	(0.0021, 0.004, 0.0065)	(0.0026, 0.005, 0.0082)	(0.0015, 0.0053, 0.0108)	(0.0022, 0.0056, 0.0106)	(0.0025, 0.0066, 0.013)	(0.0057, 0.0096, 0.0145)	(0.0, 0.0028, 0.0365)	(0.0054, 0.0083, 0.0119)	(0.0062, 0.0163, 0.03)	(0.0021, 0.0116, 0.0286)	(0.0061, 0.0137, 0.0236)	(0.0009, 0.0031, 0.0067)	(0.0028, 0.0059, 0.01)	(0.0055, 0.011, 0.0186)	(0.002, 0.0066, 0.0146)	(0.0, 0.0017, 0.0158)	(0.0067, 0.0146, 0.0259)	(0.0051, 0.0117, 0.0209)	(0.0033, 0.0114, 0.0245)	(0.002, 0.01, 0.0234)	(0.0024, 0.0099, 0.021)	(0.0002, 0.0021, 0.0064)	(0.0009, 0.0032, 0.0072)	(0.0021, 0.0054, 0.01)	(0.0003, 0.002, 0.0054)	(0.0025, 0.0051, 0.0089)	(0.0006, 0.0016, 0.0033)	(0.0025, 0.0069, 0.0136)	(0.0077, 0.0164, 0.0283)	(0.0, 0.0065, 0.0235)	(0.0002, 0.0014, 0.0037)	(0.0, 0.0001, 0.2012)	(0.0013, 0.0031, 0.0055)	(0.0153, 0.0202, 0.0259)	(0.0024, 0.0042, 0.0067)	(0.0, 0.0018, 0.0062)	(0.0003, 0.0029, 0.0077)	(0.0032, 0.0081, 0.0151)	(0.002, 0.0051, 0.0091)	(0.0022, 0.0036, 0.0054)	(0.0014, 0.0025, 0.004)	(0.0, 0.0019, 0.0073)	(0.0018, 0.0051, 0.01)	(0.0004, 0.0024, 0.0069)	(0.0003, 0.003, 0.0081)	(0.0016, 0.0029, 0.0045)	(0.0028, 0.0048, 0.0073)	(0.0001, 0.003, 0.0088)	(0.0, 0.0018, 0.0076)	(0.0117, 0.0167, 0.0223)
ENSG00000011275	(0.0043, 0.0065, 0.0095)	(0.0042, 0.0071, 0.0106)	(0.002, 0.0051, 0.0094)	(0.0041, 0.0064, 0.0095)	(0.004, 0.008, 0.0131)	(0.0019, 0.0032, 0.0048)	(0.0, 0.0028, 0.014)	(0.0016, 0.0034, 0.0058)	(0.0015, 0.0047, 0.0101)	(0.001, 0.005, 0.0114)	(0.0026, 0.0055, 0.0101)	(0.0036, 0.0074, 0.0122)	(0.0011, 0.0036, 0.0071)	(0.0018, 0.0044, 0.0082)	(0.0015, 0.0042, 0.0089)	(0.0056, 0.0111, 0.0186)	(0.0003, 0.0024, 0.0064)	(0.0018, 0.0046, 0.0083)	(0.0025, 0.0059, 0.0107)	(0.0017, 0.0066, 0.0142)	(0.0, 0.002, 0.0076)	(0.0032, 0.005, 0.0074)	(0.0022, 0.0039, 0.0061)	(0.0042, 0.0068, 0.0098)	(0.0019, 0.0041, 0.0072)	(0.0056, 0.0076, 0.0102)	(0.0019, 0.0036, 0.0057)	(0.0038, 0.0062, 0.009)	(0.0029, 0.0052, 0.0082)	(0.0, 0.0, 0.0119)	(0.0012, 0.0042, 0.0087)	(0.0016, 0.0079, 0.0186)	(0.0059, 0.0091, 0.013)	(0.0063, 0.0093, 0.0128)	(0.0021, 0.0038, 0.0059)	(0.0008, 0.0027, 0.0061)	(0.0006, 0.0026, 0.0062)	(0.0002, 0.0014, 0.0034)	(0.0014, 0.0034, 0.0062)	(0.0029, 0.0051, 0.0078)	(0.0039, 0.0061, 0.0086)	(0.0007, 0.003, 0.0072)	(0.0016, 0.0035, 0.0063)	(0.0034, 0.0066, 0.0111)	(0.0001, 0.001, 0.003)	(0.0166, 0.0229, 0.0304)	(0.0033, 0.0053, 0.0082)	(0.0012, 0.0033, 0.007)	(0.003, 0.0078, 0.0157)	(0.0047, 0.0073, 0.0107)
ENSG00000011295	(0.0046, 0.0061, 0.0078)	(0.0037, 0.0053, 0.0072)	(0.0025, 0.0043, 0.0065)	(0.0021, 0.0036, 0.0054)	(0.0037, 0.0066, 0.0106)	(0.0053, 0.0072, 0.0095)	(0.0, 0.0029, 0.0113)	(0.0062, 0.0083, 0.0107)	(0.002, 0.0043, 0.0074)	(0.0015, 0.0046, 0.0095)	(0.0023, 0.0048, 0.0082)	(0.0006, 0.0011, 0.002)	(0.0011, 0.0019, 0.003)	(0.0036, 0.006, 0.0093)	(0.0027, 0.005, 0.0079)	(0.002, 0.0044, 0.0074)	(0.0012, 0.0028, 0.005)	(0.0015, 0.0031, 0.0052)	(0.0017, 0.0039, 0.0071)	(0.0033, 0.008, 0.0144)	(0.0018, 0.0049, 0.0092)	(0.002, 0.0035, 0.0054)	(0.0027, 0.004, 0.0057)	(0.0034, 0.0052, 0.0076)	(0.0033, 0.0048, 0.0067)	(0.0037, 0.0053, 0.0072)	(0.0023, 0.0038, 0.0059)	(0.0038, 0.0061, 0.0089)	(0.0038, 0.0061, 0.0093)	(0.0003, 0.002, 0.0055)	(0.0002, 0.0018, 0.0049)	(0.0028, 0.0052, 0.0084)	(0.0028, 0.004, 0.0053)	(0.0062, 0.0085, 0.0108)	(0.0073, 0.0092, 0.0116)	(0.0045, 0.0072, 0.0102)	(0.0046, 0.007, 0.0101)	(0.003, 0.0047, 0.0068)	(0.0018, 0.0034, 0.0052)	(0.004, 0.0053, 0.0068)	(0.0052, 0.0066, 0.0083)	(0.0021, 0.0042, 0.007)	(0.003, 0.0052, 0.0079)	(0.0026, 0.0045, 0.0068)	(0.0025, 0.0041, 0.0058)	(0.0027, 0.0044, 0.0064)	(0.0033, 0.0044, 0.0057)	(0.0016, 0.0034, 0.0058)	(0.0027, 0.0053, 0.0092)	(0.0129, 0.0182, 0.0239)
ENSG00000011304	(0.0009, 0.0012, 0.0016)	(0.0016, 0.0022, 0.0028)	(0.0009, 0.0016, 0.0025)	(0.0014, 0.0021, 0.0028)	(0.0006, 0.0012, 0.0019)	(0.0012, 0.0017, 0.0022)	(0.0, 0.0012, 0.0035)	(0.0013, 0.0018, 0.0023)	(0.0013, 0.0041, 0.0083)	(0.0019, 0.0048, 0.0087)	(0.0009, 0.0024, 0.0047)	(0.0016, 0.0028, 0.0043)	(0.0009, 0.0019, 0.0034)	(0.0015, 0.003, 0.0053)	(0.0021, 0.0049, 0.0089)	(0.002, 0.0047, 0.0087)	(0.0015, 0.0037, 0.0071)	(0.0006, 0.0021, 0.0044)	(0.0016, 0.0041, 0.0078)	(0.0002, 0.0017, 0.0049)	(0.0004, 0.0022, 0.0057)	(0.0015, 0.0023, 0.0032)	(0.0011, 0.0016, 0.0022)	(0.0013, 0.0019, 0.0026)	(0.0012, 0.0015, 0.002)	(0.0014, 0.0021, 0.0027)	(0.0005, 0.0007, 0.001)	(0.0009, 0.0015, 0.0024)	(0.001, 0.0019, 0.0029)	(0.0006, 0.0017, 0.0036)	(0.0003, 0.0006, 0.001)	(0.0005, 0.0012, 0.0021)	(0.0008, 0.0011, 0.0015)	(0.0008, 0.0015, 0.0025)	(0.0014, 0.0019, 0.0024)	(0.0009, 0.0016, 0.0025)	(0.0012, 0.0019, 0.0029)	(0.0019, 0.0029, 0.0041)	(0.0012, 0.0018, 0.0025)	(0.0014, 0.0018, 0.0024)	(0.0012, 0.0016, 0.002)	(0.0005, 0.0011, 0.002)	(0.0006, 0.0012, 0.0019)	(0.0014, 0.0021, 0.0029)	(0.0011, 0.0017, 0.0024)	(0.0016, 0.0024, 0.0034)	(0.0008, 0.0012, 0.0015)	(0.0004, 0.001, 0.0018)	(0.0005, 0.0011, 0.0018)	(0.0025, 0.0035, 0.0045)
ENSG00000011332	VG Unavailable	VG Unavailable	VG Unavailable	VG Unavailable	VG Unavailable	VG Unavailable	VG Unavailable	VG Unavailable	(0.0, 0.0015, 0.0156)	(0.0062, 0.0221, 0.0481)	(0.0001, 0.0055, 0.0189)	(0.0025, 0.0084, 0.0175)	(0.0, 0.0012, 0.0141)	(0.0007, 0.0041, 0.0102)	(0.0003, 0.0027, 0.0082)	(0.0039, 0.0141, 0.0339)	(0.0005, 0.0066, 0.0195)	(0.0018, 0.0065, 0.0145)	(0.0058, 0.0157, 0.0318)	VG Unavailable	VG Unavailable	VG Unavailable	VG Unavailable	VG Unavailable	VG Unavailable	VG Unavailable	VG Unavailable	VG Unavailable	VG Unavailable	VG Unavailable	VG Unavailable	VG Unavailable	VG Unavailable	VG Unavailable	VG Unavailable	VG Unavailable	VG Unavailable	VG Unavailable	(0.0048, 0.0218, 0.0488)	VG Unavailable	VG Unavailable	VG Unavailable	VG Unavailable	VG Unavailable	VG Unavailable	(0.0008, 0.0075, 0.0203)	VG Unavailable	VG Unavailable	VG Unavailable	VG Unavailable
ENSG00000011347	(0.0289, 0.0526, 0.0848)	(0.0034, 0.0127, 0.0283)	VG Unavailable	VG Unavailable	VG Unavailable	VG Unavailable	VG Unavailable	(0.0124, 0.0207, 0.0311)	(0.0008, 0.0029, 0.0064)	(0.0002, 0.0035, 0.0092)	(0.0001, 0.0022, 0.0067)	(0.0043, 0.007, 0.0105)	(0.0063, 0.0102, 0.0158)	(0.0019, 0.0045, 0.0081)	(0.0011, 0.0027, 0.0053)	(0.0, 0.0011, 0.0065)	(0.0001, 0.0037, 0.012)	(0.0004, 0.0022, 0.0058)	(0.002, 0.0067, 0.0139)	(0.0, 0.0034, 0.0289)	(0.0, 0.0, 0.1084)	(0.0038, 0.017, 0.0422)	(0.0056, 0.0142, 0.0277)	VG Unavailable	(0.0326, 0.0577, 0.0903)	(0.0104, 0.0359, 0.0767)	(0.0, 0.0092, 0.0361)	(0.0021, 0.0069, 0.0135)	(0.0064, 0.015, 0.0272)	(0.0245, 0.096, 0.2251)	VG Unavailable	(0.0089, 0.0146, 0.0227)	(0.0012, 0.0147, 0.0416)	VG Unavailable	(0.0074, 0.0282, 0.0614)	VG Unavailable	(0.0009, 0.0057, 0.0154)	(0.003, 0.0068, 0.0115)	(0.001, 0.0027, 0.0053)	(0.0087, 0.021, 0.0382)	(0.0271, 0.0459, 0.0714)	(0.0, 0.0006, 0.0077)	(0.0197, 0.0501, 0.0933)	VG Unavailable	VG Unavailable	(0.0003, 0.0069, 0.0229)	(0.0044, 0.0085, 0.0141)	(0.0083, 0.033, 0.0809)	(0.0001, 0.0149, 0.0526)	VG Unavailable
ENSG00000011376	(0.0045, 0.0087, 0.0143)	(0.009, 0.0151, 0.0231)	(0.0103, 0.0173, 0.0262)	(0.0088, 0.017, 0.0282)	(0.0, 0.0021, 0.0172)	(0.0124, 0.0202, 0.0288)	VG Unavailable	(0.0028, 0.0075, 0.0133)	(0.0094, 0.0187, 0.0302)	(0.0082, 0.0214, 0.0392)	(0.0096, 0.0176, 0.027)	(0.0038, 0.0096, 0.0177)	(0.0029, 0.0096, 0.022)	(0.0182, 0.0289, 0.0409)	(0.0136, 0.0241, 0.038)	(0.0058, 0.0146, 0.0269)	(0.008, 0.0191, 0.0347)	(0.0066, 0.0117, 0.0189)	(0.0083, 0.0184, 0.0329)	(0.0064, 0.0171, 0.0332)	(0.0109, 0.0303, 0.0601)	(0.0089, 0.0165, 0.0264)	(0.0066, 0.0112, 0.0168)	(0.0048, 0.0106, 0.0189)	(0.0096, 0.0151, 0.0218)	(0.0068, 0.0122, 0.019)	(0.0105, 0.014, 0.0184)	(0.0114, 0.0181, 0.0268)	(0.0072, 0.0128, 0.0201)	(0.0034, 0.0108, 0.0232)	(0.007, 0.0113, 0.0169)	(0.0021, 0.0092, 0.0215)	(0.0088, 0.0142, 0.0217)	(0.0113, 0.0164, 0.0225)	(0.0035, 0.0069, 0.0115)	(0.0047, 0.0115, 0.022)	(0.0025, 0.0094, 0.0216)	(0.0024, 0.007, 0.0135)	(0.0032, 0.0085, 0.0166)	(0.0054, 0.0102, 0.0161)	(0.0091, 0.0135, 0.0188)	(0.0001, 0.005, 0.0162)	(0.0006, 0.0051, 0.0138)	(0.0036, 0.0102, 0.0196)	(0.0002, 0.0027, 0.0075)	(0.0034, 0.0079, 0.0144)	(0.0089, 0.0138, 0.0196)	(0.0081, 0.0192, 0.0341)	(0.0003, 0.0051, 0.015)	(0.0209, 0.0361, 0.0572)
ENSG00000011405	(0.0032, 0.0047, 0.0067)	(0.0027, 0.0045, 0.0065)	(0.0005, 0.0025, 0.0064)	(0.0011, 0.0028, 0.0052)	(0.0005, 0.0024, 0.0057)	(0.0016, 0.0029, 0.0044)	(0.0, 0.0008, 0.0403)	(0.0013, 0.0027, 0.0047)	(0.0015, 0.0075, 0.0183)	(0.0, 0.005, 0.0175)	(0.0001, 0.0022, 0.0073)	(0.0, 0.0013, 0.0052)	(0.0001, 0.0021, 0.007)	(0.0053, 0.0114, 0.0192)	(0.0007, 0.0056, 0.0151)	(0.0077, 0.0175, 0.0303)	(0.0, 0.0037, 0.0134)	(0.0025, 0.0064, 0.0122)	(0.0034, 0.0083, 0.0152)	(0.0144, 0.0287, 0.0504)	(0.003, 0.0098, 0.0217)	(0.0017, 0.0042, 0.0078)	(0.0002, 0.0019, 0.0052)	(0.0007, 0.0024, 0.0047)	(0.0023, 0.0051, 0.0088)	(0.0025, 0.0044, 0.007)	(0.0003, 0.0013, 0.0029)	(0.0, 0.0009, 0.004)	(0.0009, 0.0047, 0.0109)	(0.0005, 0.0062, 0.0167)	(0.0015, 0.0041, 0.0074)	(0.0, 0.0005, 0.0337)	(0.0019, 0.0033, 0.005)	(0.003, 0.0066, 0.0121)	(0.0023, 0.004, 0.0063)	(0.0, 0.0009, 0.0063)	(0.0002, 0.0028, 0.0088)	(0.004, 0.0076, 0.0127)	(0.001, 0.0034, 0.0073)	(0.0024, 0.0047, 0.0076)	(0.0037, 0.0058, 0.0084)	(0.0003, 0.0026, 0.0073)	(0.0001, 0.0023, 0.0077)	(0.0032, 0.0077, 0.0146)	(0.0008, 0.0034, 0.007)	(0.001, 0.0026, 0.0049)	(0.0022, 0.0035, 0.0051)	(0.0, 0.0013, 0.0053)	(0.0009, 0.0037, 0.009)	(0.0257, 0.0406, 0.0591)
ENSG00000011422	(0.0043, 0.0071, 0.0106)	(0.0151, 0.0157, 0.0162)	(0.0054, 0.0125, 0.0219)	(0.0055, 0.0085, 0.0119)	(0.002, 0.0047, 0.0084)	(0.0095, 0.0133, 0.018)	(0.0, 0.0, 0.025)	(0.0042, 0.0081, 0.0132)	(0.005, 0.0286, 0.0734)	(0.0039, 0.0191, 0.0474)	(0.0001, 0.0051, 0.0185)	(0.0075, 0.0261, 0.0578)	(0.0, 0.0029, 0.0484)	(0.0011, 0.0117, 0.0327)	(0.0064, 0.0243, 0.054)	(0.005, 0.0196, 0.0461)	(0.0021, 0.0099, 0.0218)	(0.0013, 0.0128, 0.0378)	(0.0095, 0.026, 0.0505)	(0.0028, 0.0146, 0.0372)	(0.0007, 0.006, 0.0155)	(0.0096, 0.0169, 0.0262)	(0.02, 0.0265, 0.0341)	(0.004, 0.009, 0.0158)	(0.0024, 0.0061, 0.0117)	(0.0037, 0.008, 0.0139)	(0.0022, 0.0033, 0.0045)	(0.007, 0.0107, 0.0159)	(0.0044, 0.0109, 0.0192)	(0.0011, 0.0096, 0.0278)	(0.0247, 0.0478, 0.0782)	(0.0, 0.0, 0.0733)	(0.0031, 0.0043, 0.0056)	(0.0209, 0.0414, 0.0698)	(0.0039, 0.0065, 0.0098)	(0.0017, 0.0056, 0.012)	(0.0, 0.0052, 0.0203)	(0.008, 0.0158, 0.0256)	(0.0133, 0.023, 0.0352)	(0.0121, 0.0185, 0.0272)	(0.0126, 0.0197, 0.0283)	(0.0011, 0.0038, 0.0088)	(0.0078, 0.0153, 0.0263)	(0.0054, 0.0097, 0.0149)	(0.0034, 0.0062, 0.0099)	(0.0049, 0.0128, 0.0245)	(0.0075, 0.0121, 0.0178)	(0.0032, 0.009, 0.0171)	(0.0002, 0.0024, 0.0071)	(0.0094, 0.0101, 0.0107)
ENSG00000011426	(0.0096, 0.0359, 0.0787)	(0.0219, 0.0419, 0.073)	(0.0142, 0.0428, 0.0833)	(0.0781, 0.1201, 0.1726)	(0.078, 0.1313, 0.1979)	(0.0633, 0.0941, 0.1287)	VG Unavailable	VG Unavailable	(0.0045, 0.0094, 0.0158)	(0.0091, 0.0146, 0.0214)	(0.0098, 0.0148, 0.0208)	(0.0058, 0.0148, 0.0284)	(0.0044, 0.0129, 0.0257)	(0.0097, 0.0165, 0.0244)	(0.0097, 0.0158, 0.0234)	(0.0065, 0.0102, 0.0145)	(0.0043, 0.0069, 0.0105)	(0.0059, 0.0101, 0.0156)	(0.0115, 0.0174, 0.0251)	(0.0038, 0.0063, 0.0095)	(0.0031, 0.0047, 0.0067)	(0.1015, 0.1453, 0.2022)	(0.0198, 0.035, 0.0536)	(0.0632, 0.0944, 0.1306)	(0.0055, 0.0083, 0.0119)	(0.0053, 0.0164, 0.0315)	(0.0022, 0.0031, 0.004)	VG Unavailable	VG Unavailable	VG Unavailable	(0.0026, 0.0056, 0.0093)	VG Unavailable	(0.0226, 0.042, 0.0675)	VG Unavailable	VG Unavailable	VG Unavailable	VG Unavailable	VG Unavailable	VG Unavailable	(0.0172, 0.0234, 0.0311)	(0.0189, 0.0254, 0.0324)	(0.0012, 0.0123, 0.035)	(0.014, 0.0343, 0.0652)	(0.0115, 0.0352, 0.0734)	(0.0323, 0.0552, 0.0847)	(0.0018, 0.0044, 0.008)	VG Unavailable	VG Unavailable	(0.0376, 0.0709, 0.113)	(0.0391, 0.0809, 0.1354)
ENSG00000011451	(0.0022, 0.0036, 0.0053)	(0.0022, 0.0039, 0.0061)	(0.0024, 0.0051, 0.0087)	(0.0024, 0.0043, 0.0068)	(0.0018, 0.004, 0.0074)	(0.0028, 0.0043, 0.0063)	(0.0, 0.0, 0.0129)	(0.0019, 0.0035, 0.0056)	(0.0028, 0.0059, 0.0099)	(0.001, 0.0039, 0.0082)	(0.0027, 0.0065, 0.0114)	(0.0029, 0.0063, 0.0111)	(0.0021, 0.0064, 0.0128)	(0.0013, 0.0033, 0.0063)	(0.0018, 0.0046, 0.009)	(0.0025, 0.0067, 0.0128)	(0.0032, 0.0087, 0.017)	(0.0019, 0.0047, 0.0084)	(0.0018, 0.0054, 0.0108)	(0.0, 0.0, 0.0043)	(0.0026, 0.0105, 0.0233)	(0.0008, 0.0021, 0.004)	(0.0002, 0.0012, 0.0031)	(0.0007, 0.0018, 0.0034)	(0.001, 0.0025, 0.0045)	(0.0021, 0.0036, 0.0055)	(0.0012, 0.0024, 0.0038)	(0.0044, 0.0075, 0.0119)	(0.001, 0.003, 0.0061)	(0.0, 0.0016, 0.008)	(0.0022, 0.0061, 0.0119)	(0.0, 0.0019, 0.0067)	(0.0027, 0.0044, 0.0066)	(0.0008, 0.0021, 0.0044)	(0.0029, 0.0047, 0.0069)	(0.0012, 0.0036, 0.0072)	(0.0022, 0.0053, 0.0102)	(0.0031, 0.0064, 0.0104)	(0.0016, 0.0043, 0.0081)	(0.002, 0.0034, 0.0053)	(0.0014, 0.0029, 0.0046)	(0.0003, 0.0026, 0.0075)	(0.0007, 0.0032, 0.0072)	(0.0016, 0.0037, 0.0066)	(0.0006, 0.0021, 0.0047)	(0.0015, 0.0026, 0.0038)	(0.0023, 0.0039, 0.0059)	(0.001, 0.0032, 0.0066)	(0.0006, 0.0028, 0.0069)	(0.0071, 0.0122, 0.0185)
ENSG00000011454	(0.0012, 0.0022, 0.0034)	(0.0007, 0.0018, 0.0033)	(0.0012, 0.0034, 0.0071)	(0.001, 0.0018, 0.003)	(0.0011, 0.0025, 0.0045)	(0.0009, 0.0015, 0.0022)	(0.0, 0.0, 0.0034)	(0.0021, 0.0036, 0.0056)	(0.0016, 0.0041, 0.0078)	(0.0003, 0.0022, 0.006)	(0.0011, 0.0029, 0.0056)	(0.0022, 0.0047, 0.0084)	(0.0008, 0.0025, 0.0052)	(0.0002, 0.0015, 0.0039)	(0.0017, 0.0042, 0.0072)	(0.0021, 0.0047, 0.0088)	(0.0, 0.0002, 0.0037)	(0.0008, 0.0023, 0.0046)	(0.0027, 0.0053, 0.0091)	(0.0003, 0.0026, 0.0075)	(0.0, 0.0008, 0.0039)	(0.001, 0.0019, 0.0031)	(0.0024, 0.0038, 0.0057)	(0.0006, 0.0014, 0.0023)	(0.0073, 0.0101, 0.0135)	(0.0011, 0.0019, 0.0028)	(0.0058, 0.0083, 0.011)	(0.0003, 0.0018, 0.004)	(0.0004, 0.002, 0.0049)	(0.0003, 0.0051, 0.0161)	(0.0026, 0.0058, 0.0107)	(0.0, 0.0025, 0.0091)	(0.0031, 0.0048, 0.0068)	(0.002, 0.0035, 0.0054)	(0.0017, 0.0027, 0.004)	(0.0012, 0.0039, 0.0077)	(0.0026, 0.0057, 0.01)	(0.0008, 0.0021, 0.0042)	(0.0016, 0.0034, 0.006)	(0.0011, 0.002, 0.0033)	(0.0021, 0.003, 0.0043)	(0.0005, 0.0025, 0.0064)	(0.001, 0.0028, 0.0052)	(0.0011, 0.0029, 0.0053)	(0.0008, 0.0023, 0.0045)	(0.0005, 0.0013, 0.0026)	(0.0033, 0.0048, 0.0065)	(0.0018, 0.0042, 0.0077)	(0.001, 0.0032, 0.0062)	(0.0026, 0.0066, 0.0133)
ENSG00000011465	(0.01, 0.0129, 0.0166)	(0.0069, 0.0095, 0.0121)	(0.0093, 0.0158, 0.0236)	(0.0117, 0.0169, 0.0226)	(0.0104, 0.0168, 0.0249)	(0.0124, 0.0164, 0.0208)	(0.0021, 0.019, 0.0544)	(0.0094, 0.0127, 0.0169)	(0.0195, 0.0389, 0.066)	(0.0094, 0.024, 0.0447)	(0.0053, 0.0116, 0.02)	(0.02, 0.0405, 0.0687)	(0.0141, 0.0334, 0.0609)	(0.0101, 0.0206, 0.0355)	(0.0078, 0.0169, 0.0299)	(0.0081, 0.0183, 0.0319)	(0.0037, 0.0096, 0.0178)	(0.0076, 0.0176, 0.0315)	(0.0055, 0.0108, 0.019)	(0.003, 0.008, 0.0157)	(0.008, 0.0183, 0.0335)	(0.0063, 0.0094, 0.0135)	(0.0075, 0.0108, 0.0149)	(0.0094, 0.0129, 0.0171)	(0.0082, 0.011, 0.0142)	(0.0095, 0.0126, 0.0162)	(0.008, 0.0108, 0.0143)	(0.006, 0.0084, 0.0112)	(0.0072, 0.0101, 0.0141)	(0.0027, 0.0074, 0.0148)	VG Unavailable	(0.0056, 0.0106, 0.0175)	(0.0062, 0.0084, 0.0108)	(0.0101, 0.0132, 0.0171)	(0.0083, 0.0111, 0.014)	(0.0072, 0.0115, 0.017)	(0.0063, 0.011, 0.0167)	(0.0052, 0.009, 0.0134)	(0.0055, 0.0089, 0.0131)	(0.0082, 0.0112, 0.0145)	(0.0087, 0.0119, 0.0153)	(0.0045, 0.0073, 0.0111)	(0.0036, 0.0061, 0.0094)	(0.0337, 0.0897, 0.1752)	(0.0065, 0.0097, 0.0135)	(0.003, 0.0052, 0.0081)	(0.008, 0.0105, 0.0135)	(0.0038, 0.0062, 0.0092)	(0.0054, 0.0101, 0.016)	(0.586, 0.8939, 1.2468)
ENSG00000011478	(0.0125, 0.0194, 0.0287)	(0.0055, 0.0115, 0.0193)	(0.0023, 0.0062, 0.0124)	(0.0057, 0.0112, 0.019)	(0.0007, 0.0054, 0.0142)	(0.0014, 0.0045, 0.0091)	(0.0, 0.0, 0.0157)	(0.0007, 0.0043, 0.0112)	(0.0009, 0.0065, 0.0162)	(0.0229, 0.0476, 0.0804)	(0.001, 0.0052, 0.014)	(0.0021, 0.006, 0.0123)	(0.0013, 0.0045, 0.0098)	(0.0014, 0.0058, 0.0128)	(0.0013, 0.0065, 0.0147)	(0.0035, 0.0119, 0.026)	(0.0005, 0.0052, 0.0143)	(0.0053, 0.0122, 0.0218)	(0.0046, 0.0141, 0.0283)	(0.0106, 0.03, 0.0611)	(0.0054, 0.0179, 0.0419)	(0.0, 0.0026, 0.0116)	(0.0029, 0.0068, 0.0118)	(0.0057, 0.0126, 0.0219)	(0.0022, 0.0064, 0.0127)	(0.0038, 0.0096, 0.018)	(0.0042, 0.0073, 0.0112)	(0.0051, 0.0136, 0.0256)	(0.0122, 0.0264, 0.0443)	(0.0025, 0.0132, 0.0343)	(0.0035, 0.007, 0.0119)	(0.0096, 0.0183, 0.0308)	(0.0039, 0.0072, 0.0116)	(0.0086, 0.0244, 0.0467)	(0.0026, 0.0059, 0.0103)	(0.0015, 0.0058, 0.0133)	(0.0029, 0.0084, 0.017)	(0.003, 0.007, 0.0134)	(0.0007, 0.0035, 0.0081)	(0.0026, 0.0067, 0.0126)	(0.0066, 0.0108, 0.016)	(0.0006, 0.0055, 0.015)	(0.0018, 0.0069, 0.0152)	(0.0004, 0.0027, 0.0071)	(0.0047, 0.0108, 0.0196)	(0.0003, 0.0024, 0.0066)	(0.0034, 0.006, 0.0093)	(0.0, 0.0016, 0.0186)	(0.0004, 0.0069, 0.0204)	(0.0118, 0.0207, 0.0334)
ENSG00000011485	(0.0094, 0.0117, 0.0142)	(0.0113, 0.0143, 0.018)	(0.005, 0.0077, 0.0107)	(0.0079, 0.0102, 0.0128)	(0.0077, 0.011, 0.0151)	(0.011, 0.0138, 0.0169)	(0.0, 0.0031, 0.0131)	(0.0075, 0.0099, 0.0128)	(0.0006, 0.0027, 0.0065)	(0.0044, 0.011, 0.0208)	(0.0026, 0.0056, 0.0091)	(0.0046, 0.0068, 0.0096)	(0.0032, 0.0052, 0.0073)	(0.0017, 0.0038, 0.0069)	(0.001, 0.0027, 0.0054)	(0.003, 0.0066, 0.0116)	(0.0028, 0.0056, 0.0093)	(0.0018, 0.0043, 0.0082)	(0.0019, 0.0052, 0.0101)	(0.0056, 0.0117, 0.0202)	(0.0034, 0.0081, 0.0151)	(0.0052, 0.0075, 0.0104)	(0.0036, 0.0053, 0.0074)	(0.0071, 0.0098, 0.0128)	(0.0041, 0.006, 0.008)	(0.007, 0.0093, 0.0119)	(0.0033, 0.0045, 0.0059)	(0.0035, 0.0052, 0.0072)	(0.0067, 0.0094, 0.0125)	(0.0032, 0.0091, 0.0178)	(0.0017, 0.0033, 0.0055)	(0.0003, 0.0022, 0.0057)	(0.0052, 0.007, 0.009)	(0.0031, 0.0044, 0.0059)	(0.0044, 0.0059, 0.0076)	(0.0026, 0.0046, 0.0074)	(0.0023, 0.0046, 0.0078)	(0.0039, 0.0063, 0.0091)	(0.0043, 0.0064, 0.009)	(0.0035, 0.0051, 0.007)	(0.0037, 0.0051, 0.0069)	(0.0039, 0.0072, 0.0116)	(0.0071, 0.0109, 0.0159)	(0.0272, 0.035, 0.0441)	(0.0011, 0.0024, 0.0044)	(0.0017, 0.0032, 0.0053)	(0.0043, 0.0055, 0.007)	(0.0044, 0.0072, 0.0107)	(0.0025, 0.0048, 0.0074)	(0.047, 0.0586, 0.0733)
ENSG00000011523	(0.004, 0.0054, 0.0068)	(0.007, 0.0093, 0.0121)	(0.0048, 0.009, 0.0146)	(0.0049, 0.0073, 0.0101)	(0.0062, 0.0106, 0.0154)	(0.0074, 0.0096, 0.012)	(0.0002, 0.0042, 0.0133)	(0.0032, 0.0046, 0.0062)	(0.0005, 0.0023, 0.0057)	(0.0024, 0.0062, 0.0126)	(0.0018, 0.0045, 0.0083)	(0.0009, 0.0021, 0.0039)	(0.0016, 0.0032, 0.0052)	(0.0012, 0.003, 0.0056)	(0.0015, 0.0035, 0.0063)	(0.0016, 0.0049, 0.0096)	(0.0002, 0.0018, 0.005)	(0.0001, 0.0014, 0.004)	(0.0021, 0.0053, 0.0104)	(0.0, 0.003, 0.0115)	(0.0022, 0.0058, 0.0109)	(0.0081, 0.0118, 0.0158)	(0.0046, 0.007, 0.0094)	(0.0055, 0.0079, 0.011)	(0.0016, 0.0033, 0.0057)	(0.0054, 0.0074, 0.0099)	(0.0045, 0.0071, 0.0099)	(0.0122, 0.0165, 0.0215)	(0.0126, 0.0174, 0.0232)	(0.0025, 0.0102, 0.0242)	(0.0029, 0.0062, 0.0108)	(0.0013, 0.0076, 0.0213)	(0.0062, 0.0086, 0.0111)	(0.0063, 0.0081, 0.01)	(0.0035, 0.0048, 0.0063)	(0.0049, 0.0079, 0.0117)	(0.0115, 0.0168, 0.0228)	(0.0019, 0.004, 0.0068)	(0.0016, 0.004, 0.0072)	(0.0038, 0.0054, 0.0074)	(0.0028, 0.0041, 0.0058)	(0.0004, 0.0022, 0.0051)	(0.0011, 0.003, 0.0058)	(0.0011, 0.0031, 0.0063)	(0.006, 0.0089, 0.0124)	(0.0017, 0.0033, 0.0054)	(0.0035, 0.0051, 0.007)	(0.0013, 0.0032, 0.006)	(0.0036, 0.0069, 0.0119)	(0.0192, 0.0252, 0.032)
ENSG00000011566	(0.0023, 0.0036, 0.0052)	(0.0033, 0.0053, 0.0077)	(0.0011, 0.0031, 0.0062)	(0.0002, 0.0012, 0.003)	(0.0014, 0.004, 0.0077)	(0.0026, 0.0041, 0.0059)	(0.0, 0.0, 0.0084)	(0.0019, 0.0033, 0.0052)	(0.0013, 0.0053, 0.0117)	(0.0005, 0.0053, 0.0153)	(0.0012, 0.0046, 0.0102)	(0.0021, 0.0039, 0.0066)	(0.0022, 0.0046, 0.008)	(0.0007, 0.0032, 0.0078)	(0.0026, 0.0068, 0.0129)	(0.0058, 0.0119, 0.0199)	(0.0026, 0.0082, 0.0171)	(0.0008, 0.0035, 0.008)	(0.0002, 0.0041, 0.0138)	(0.0094, 0.0222, 0.0414)	(0.0013, 0.0071, 0.0181)	(0.0013, 0.0028, 0.0051)	(0.0034, 0.0059, 0.0089)	(0.0023, 0.0047, 0.008)	(0.0001, 0.0016, 0.0046)	(0.0032, 0.0053, 0.0077)	(0.001, 0.0022, 0.0036)	(0.0025, 0.0044, 0.0069)	(0.0013, 0.0032, 0.0063)	(0.0006, 0.005, 0.0143)	(0.0023, 0.0087, 0.0203)	(0.0005, 0.004, 0.0099)	(0.003, 0.0047, 0.0067)	(0.0032, 0.0049, 0.0069)	(0.0028, 0.0042, 0.0062)	(0.0016, 0.0036, 0.0065)	(0.0059, 0.011, 0.0174)	(0.0009, 0.0031, 0.0065)	(0.0002, 0.0016, 0.0041)	(0.0008, 0.0018, 0.0032)	(0.003, 0.0047, 0.0068)	(0.0, 0.0015, 0.0057)	(0.0021, 0.0056, 0.0111)	(0.0, 0.0011, 0.0039)	(0.0022, 0.0041, 0.0066)	(0.0006, 0.0019, 0.004)	(0.0022, 0.0035, 0.0052)	(0.0028, 0.0067, 0.0123)	(0.0, 0.0007, 0.0043)	(0.0339, 0.0658, 0.1147)
ENSG00000011590	VG Unavailable	VG Unavailable	VG Unavailable	VG Unavailable	VG Unavailable	VG Unavailable	VG Unavailable	VG Unavailable	VG Unavailable	VG Unavailable	VG Unavailable	VG Unavailable	VG Unavailable	VG Unavailable	VG Unavailable	VG Unavailable	VG Unavailable	VG Unavailable	VG Unavailable	VG Unavailable	VG Unavailable	VG Unavailable	VG Unavailable	VG Unavailable	VG Unavailable	VG Unavailable	VG Unavailable	VG Unavailable	VG Unavailable	VG Unavailable	(0.0035, 0.0063, 0.01)	VG Unavailable	VG Unavailable	VG Unavailable	VG Unavailable	VG Unavailable	VG Unavailable	VG Unavailable	VG Unavailable	VG Unavailable	VG Unavailable	VG Unavailable	(0.0151, 0.034, 0.063)	(0.0069, 0.0165, 0.0305)	VG Unavailable	(0.0046, 0.0066, 0.009)	VG Unavailable	VG Unavailable	VG Unavailable	(0.0254, 0.0492, 0.083)
ENSG00000011600	(0.0012, 0.0045, 0.0097)	(0.001, 0.0025, 0.0048)	(0.0021, 0.007, 0.0144)	(0.0005, 0.0017, 0.0038)	(0.0, 0.0011, 0.0041)	(0.0007, 0.0029, 0.0069)	VG Unavailable	(0.0009, 0.0031, 0.007)	(0.0029, 0.0146, 0.037)	(0.0005, 0.0061, 0.0167)	(0.0, 0.0, 0.0147)	VG Unavailable	(0.0, 0.0, 0.0938)	(0.0, 0.0084, 0.0322)	(0.0047, 0.0204, 0.048)	(0.0045, 0.0124, 0.0238)	(0.0036, 0.0099, 0.0194)	(0.0017, 0.0061, 0.0131)	(0.0, 0.0, 0.0112)	(0.0006, 0.007, 0.0217)	(0.0, 0.0011, 0.0045)	(0.0, 0.0002, 0.009)	(0.0008, 0.0033, 0.0077)	(0.0, 0.0006, 0.0056)	(0.0, 0.0001, 0.0405)	(0.001, 0.0051, 0.0123)	VG Unavailable	(0.0, 0.0009, 0.006)	(0.0, 0.0, 0.0066)	(0.0, 0.002, 0.0158)	VG Unavailable	(0.0, 0.0017, 0.0108)	(0.0053, 0.0112, 0.0187)	(0.014, 0.0301, 0.055)	(0.003, 0.0065, 0.0113)	(0.0, 0.0, 0.0196)	(0.0, 0.0024, 0.0151)	(0.0008, 0.0039, 0.0099)	(0.0029, 0.0105, 0.0233)	(0.0026, 0.0082, 0.0172)	(0.0071, 0.0145, 0.0248)	(0.0001, 0.0021, 0.0061)	(0.0015, 0.0045, 0.0091)	(0.0004, 0.0011, 0.0022)	(0.0, 0.0034, 0.0117)	(0.0, 0.0003, 0.0544)	(0.0, 0.0023, 0.0086)	(0.0, 0.002, 0.0089)	(0.0, 0.0007, 0.0166)	(0.0266, 0.0276, 0.0284)
ENSG00000011638	(0.0048, 0.0068, 0.0092)	(0.0058, 0.0087, 0.0125)	(0.0091, 0.0151, 0.0222)	(0.0073, 0.0102, 0.0133)	(0.006, 0.0093, 0.0137)	(0.0061, 0.0081, 0.0105)	(0.0, 0.0007, 0.008)	(0.0033, 0.0053, 0.0077)	(0.0149, 0.0347, 0.0621)	(0.0328, 0.0713, 0.1239)	(0.012, 0.0239, 0.0377)	(0.0024, 0.005, 0.0081)	(0.0046, 0.0088, 0.0142)	(0.0042, 0.0173, 0.0383)	(0.0028, 0.0139, 0.0358)	(0.0169, 0.0534, 0.1106)	(0.0127, 0.0344, 0.0694)	(0.0048, 0.0091, 0.0147)	(0.0087, 0.0226, 0.0449)	(0.0045, 0.0281, 0.075)	(0.0078, 0.0326, 0.0785)	(0.0023, 0.0039, 0.0062)	(0.0025, 0.0042, 0.0064)	(0.0054, 0.0079, 0.0108)	(0.0079, 0.0103, 0.013)	(0.0027, 0.004, 0.0056)	(0.0128, 0.0177, 0.0232)	(0.0065, 0.0096, 0.0134)	(0.0041, 0.0059, 0.0082)	(0.0053, 0.015, 0.0296)	(0.0125, 0.0221, 0.0356)	(0.0085, 0.0344, 0.0818)	(0.008, 0.0112, 0.0149)	(0.0102, 0.0129, 0.016)	(0.0052, 0.0081, 0.0115)	(0.0018, 0.0041, 0.0073)	(0.0037, 0.0098, 0.0182)	(0.0047, 0.0078, 0.012)	(0.0256, 0.046, 0.0718)	(0.0051, 0.0067, 0.0085)	(0.0038, 0.005, 0.0063)	(0.0031, 0.0059, 0.01)	(0.0019, 0.0061, 0.0121)	(0.0004, 0.0046, 0.0136)	(0.0018, 0.004, 0.0072)	(0.0057, 0.0093, 0.014)	(0.0042, 0.0064, 0.009)	(0.0018, 0.0051, 0.0102)	(0.0023, 0.0048, 0.0081)	(0.011, 0.0195, 0.0299)
ENSG00000012048	(0.0107, 0.0177, 0.0257)	(0.0009, 0.0061, 0.0158)	(0.0031, 0.0119, 0.027)	(0.0092, 0.0196, 0.0355)	(0.0051, 0.0154, 0.0327)	(0.0119, 0.0223, 0.0355)	(0.0, 0.0166, 0.0698)	(0.0131, 0.0222, 0.0334)	(0.0002, 0.0131, 0.0467)	(0.0096, 0.0254, 0.0516)	(0.0031, 0.0129, 0.0273)	(0.0009, 0.0131, 0.0434)	VG Unavailable	(0.0042, 0.0121, 0.0246)	(0.0038, 0.0168, 0.04)	(0.0136, 0.031, 0.0557)	(0.0062, 0.017, 0.0336)	(0.0, 0.0, 0.0102)	(0.0046, 0.0141, 0.028)	(0.0003, 0.0073, 0.0248)	(0.0063, 0.0145, 0.0258)	(0.0029, 0.008, 0.016)	(0.0016, 0.0049, 0.0101)	(0.0031, 0.0082, 0.016)	(0.0028, 0.0059, 0.01)	(0.0075, 0.0139, 0.0222)	(0.0003, 0.0008, 0.0016)	(0.0065, 0.013, 0.0227)	(0.0029, 0.0084, 0.0184)	(0.0, 0.014, 0.0598)	(0.002, 0.0037, 0.0059)	(0.1724, 0.2501, 0.3536)	(0.0043, 0.0088, 0.0151)	(0.0018, 0.0069, 0.0146)	(0.0027, 0.006, 0.0108)	(0.0, 0.0, 0.0578)	(0.0112, 0.0276, 0.052)	(0.0064, 0.0164, 0.0322)	(0.0014, 0.0061, 0.0138)	(0.01, 0.0155, 0.0227)	(0.0061, 0.011, 0.0177)	(0.0, 0.0057, 0.0213)	(0.0012, 0.0058, 0.014)	(0.0068, 0.0128, 0.0217)	(0.0, 0.0019, 0.0135)	(0.0037, 0.0056, 0.0079)	(0.0183, 0.0241, 0.0299)	(0.0, 0.0051, 0.0196)	(0.0004, 0.0059, 0.0168)	(0.0101, 0.0183, 0.03)
ENSG00000012061	(0.0021, 0.0029, 0.0039)	(0.0015, 0.002, 0.0024)	(0.0017, 0.0031, 0.005)	(0.0021, 0.003, 0.004)	(0.0017, 0.0026, 0.0039)	(0.0021, 0.003, 0.0041)	(0.0001, 0.0014, 0.0042)	(0.0022, 0.0031, 0.004)	(0.0009, 0.0022, 0.0045)	(0.0019, 0.0041, 0.0074)	(0.0007, 0.0019, 0.0037)	(0.0011, 0.002, 0.0032)	(0.0022, 0.0035, 0.0052)	(0.002, 0.0033, 0.0051)	(0.002, 0.0036, 0.0056)	(0.002, 0.0041, 0.0068)	(0.0007, 0.002, 0.0041)	(0.0016, 0.0033, 0.0054)	(0.0009, 0.0024, 0.0045)	(0.0, 0.0009, 0.0033)	(0.0009, 0.0025, 0.0048)	(0.0028, 0.004, 0.0054)	(0.0022, 0.0032, 0.0044)	(0.0022, 0.0032, 0.0045)	(0.0015, 0.0023, 0.0033)	(0.0021, 0.003, 0.004)	(0.0032, 0.0041, 0.0051)	(0.0014, 0.0021, 0.003)	(0.003, 0.0045, 0.0062)	(0.0009, 0.0039, 0.0086)	(0.0015, 0.0031, 0.0054)	(0.006, 0.0097, 0.0144)	(0.0017, 0.0023, 0.003)	(0.0041, 0.0055, 0.007)	(0.0029, 0.004, 0.0052)	(0.0016, 0.0027, 0.0039)	(0.0032, 0.0052, 0.0078)	(0.0014, 0.0024, 0.0036)	(0.0018, 0.0027, 0.0038)	(0.0016, 0.002, 0.0024)	(0.0018, 0.0024, 0.003)	(0.0002, 0.0011, 0.0026)	(0.002, 0.0036, 0.0056)	(0.0018, 0.0031, 0.0048)	(0.0019, 0.0027, 0.0038)	(0.0015, 0.0028, 0.0045)	(0.0022, 0.003, 0.0039)	(0.0017, 0.0036, 0.0063)	(0.0013, 0.0028, 0.0048)	(0.0024, 0.004, 0.006)
ENSG00000012124	(0.0267, 0.0484, 0.0752)	(0.0616, 0.094, 0.1371)	(0.1524, 0.2115, 0.2783)	VG Unavailable	(0.0119, 0.0365, 0.081)	VG Unavailable	VG Unavailable	(0.2164, 0.2976, 0.3925)	(0.0022, 0.0087, 0.0212)	(0.0039, 0.0088, 0.0159)	(0.0049, 0.0087, 0.0141)	(0.0064, 0.0178, 0.0349)	(0.011, 0.0304, 0.063)	(0.0078, 0.0139, 0.0211)	(0.0, 0.0012, 0.0112)	(0.0069, 0.0104, 0.015)	(0.0025, 0.0066, 0.0126)	(0.0009, 0.0035, 0.0076)	(0.0041, 0.0074, 0.0118)	(0.0039, 0.0072, 0.012)	(0.0044, 0.0075, 0.0117)	(0.2402, 0.3452, 0.4637)	(0.0302, 0.0469, 0.0663)	(0.025, 0.0465, 0.0752)	(0.0118, 0.0234, 0.0381)	(0.0355, 0.053, 0.0747)	VG Unavailable	VG Unavailable	VG Unavailable	VG Unavailable	(0.0129, 0.0174, 0.0224)	VG Unavailable	(0.0651, 0.0802, 0.0961)	VG Unavailable	(0.0282, 0.0357, 0.0443)	(0.0124, 0.0167, 0.0221)	VG Unavailable	(0.1492, 0.2136, 0.2927)	(0.6585, 0.8939, 1.1806)	VG Unavailable	VG Unavailable	(0.0178, 0.0533, 0.1049)	(0.0218, 0.0303, 0.0398)	(0.0301, 0.0372, 0.0454)	(0.01, 0.0252, 0.0453)	(0.0073, 0.0126, 0.0196)	(0.4711, 0.5629, 0.6596)	(0.2855, 0.4655, 0.6977)	(0.0698, 0.1365, 0.2313)	(0.0274, 0.0344, 0.0419)
ENSG00000012171	(0.011, 0.0207, 0.0338)	(0.0059, 0.0123, 0.0214)	(0.0113, 0.0266, 0.0493)	(0.0109, 0.0235, 0.0414)	(0.0026, 0.0117, 0.0289)	(0.008, 0.0156, 0.0251)	VG Unavailable	(0.0063, 0.0157, 0.0301)	(0.0227, 0.0851, 0.1786)	(0.0098, 0.0298, 0.0611)	(0.0024, 0.014, 0.034)	(0.0036, 0.0123, 0.0274)	(0.0106, 0.033, 0.0713)	(0.0045, 0.0124, 0.0249)	(0.0022, 0.0255, 0.0693)	(0.0239, 0.059, 0.1091)	(0.0069, 0.027, 0.0612)	(0.0111, 0.0334, 0.0669)	(0.0032, 0.0109, 0.0228)	(0.0009, 0.0081, 0.024)	(0.0412, 0.0859, 0.1498)	(0.0045, 0.0096, 0.0171)	(0.001, 0.0032, 0.0071)	(0.0054, 0.0114, 0.0189)	(0.005, 0.0186, 0.041)	(0.0046, 0.0088, 0.0148)	(0.01, 0.0268, 0.0517)	(0.0046, 0.0134, 0.0275)	(0.0072, 0.0208, 0.0427)	(0.0072, 0.0266, 0.0582)	VG Unavailable	VG Unavailable	(0.0172, 0.0276, 0.0413)	(0.0005, 0.0115, 0.0373)	(0.0469, 0.0637, 0.0835)	(0.0, 0.0036, 0.0123)	(0.0022, 0.0064, 0.0125)	(0.0038, 0.0108, 0.0207)	(0.009, 0.0317, 0.0707)	(0.0114, 0.0284, 0.0546)	(0.0139, 0.0305, 0.0538)	(0.0024, 0.015, 0.0371)	(0.0001, 0.0031, 0.0104)	(0.0, 0.0142, 0.0672)	(0.0, 0.0, 0.0028)	(0.0, 0.0023, 0.0096)	(0.0066, 0.0124, 0.0202)	(0.0, 0.0058, 0.022)	(0.0009, 0.0115, 0.0352)	VG Unavailable
ENSG00000012223	(0.1918, 0.2301, 0.2747)	(0.0564, 0.0697, 0.085)	(0.039, 0.0697, 0.1095)	(0.0625, 0.107, 0.1608)	(0.0671, 0.1025, 0.1518)	(0.0656, 0.1092, 0.1691)	VG Unavailable	(0.1459, 0.1769, 0.2094)	(0.0955, 0.1739, 0.2801)	(0.2486, 0.4845, 0.7953)	(0.302, 0.4413, 0.6091)	(0.1032, 0.1973, 0.3227)	VG Unavailable	(0.0524, 0.1008, 0.161)	(0.0735, 0.1434, 0.2361)	(0.2596, 0.3838, 0.5336)	(0.2708, 0.4045, 0.5586)	(0.2065, 0.3303, 0.493)	(0.1593, 0.2508, 0.3801)	(0.2745, 0.4176, 0.6075)	(0.5012, 0.708, 1.0017)	(0.0508, 0.0888, 0.1372)	(0.0366, 0.0623, 0.0965)	(0.0759, 0.1112, 0.1502)	(0.2099, 0.2578, 0.3111)	(0.0589, 0.0819, 0.1089)	VG Unavailable	(0.0461, 0.0681, 0.0945)	(0.0339, 0.0454, 0.0604)	(0.2124, 0.335, 0.4742)	VG Unavailable	(0.0147, 0.0404, 0.0812)	(0.0876, 0.1039, 0.1236)	(0.0338, 0.05, 0.071)	(0.1059, 0.1536, 0.2095)	VG Unavailable	(0.027, 0.0348, 0.0437)	(0.0458, 0.0614, 0.0797)	(0.0479, 0.0651, 0.0849)	(0.1877, 0.2328, 0.2789)	(0.1281, 0.1557, 0.1878)	(nan, nan, nan)	(0.0447, 0.0693, 0.0985)	(0.0123, 0.017, 0.0223)	(0.1183, 0.1483, 0.1823)	(0.0364, 0.0587, 0.09)	(0.0182, 0.0226, 0.027)	(0.0189, 0.0512, 0.1096)	(0.0846, 0.1632, 0.2562)	(nan, nan, nan)
ENSG00000012232	(0.0054, 0.0083, 0.0117)	(0.0012, 0.0027, 0.005)	(0.004, 0.0067, 0.0098)	(0.0014, 0.0029, 0.0052)	(0.0034, 0.0065, 0.0107)	(0.0026, 0.0041, 0.006)	(0.0, 0.0029, 0.015)	(0.0029, 0.0055, 0.009)	(0.002, 0.0053, 0.0099)	(0.0026, 0.0078, 0.0158)	(0.0025, 0.0051, 0.0091)	(0.0019, 0.004, 0.0069)	(0.0003, 0.0016, 0.0038)	(0.0004, 0.0016, 0.0034)	(0.0006, 0.002, 0.004)	(0.0004, 0.0022, 0.0058)	(0.0015, 0.0044, 0.0086)	(0.0, 0.001, 0.0038)	(0.0015, 0.0047, 0.009)	(0.0038, 0.0104, 0.0198)	(0.0068, 0.0137, 0.0229)	(0.0019, 0.0036, 0.0062)	(0.0008, 0.0027, 0.0059)	(0.0011, 0.0027, 0.0045)	(0.0017, 0.0037, 0.0064)	(0.0012, 0.0023, 0.0038)	(0.002, 0.0035, 0.0056)	(0.0041, 0.006, 0.0084)	(0.0048, 0.0072, 0.0101)	(0.0, 0.0, 0.0078)	(0.0077, 0.0164, 0.0289)	(0.0, 0.0017, 0.0117)	(0.0024, 0.0045, 0.0069)	(0.0029, 0.0048, 0.0072)	(0.0052, 0.0075, 0.0104)	(0.0, 0.0008, 0.0047)	(0.0043, 0.0082, 0.0129)	(0.0023, 0.0051, 0.0097)	(0.0031, 0.0054, 0.0081)	(0.0048, 0.0072, 0.0102)	(0.0056, 0.0081, 0.0111)	(0.0019, 0.0056, 0.0112)	(0.0028, 0.007, 0.0124)	(0.0046, 0.0082, 0.013)	(0.0041, 0.0072, 0.0114)	(0.0035, 0.0054, 0.0075)	(0.0019, 0.0038, 0.0066)	(0.0002, 0.0017, 0.0048)	(0.0032, 0.0076, 0.0142)	(0.0069, 0.0092, 0.0122)
ENSG00000012504	VG Unavailable	VG Unavailable	(0.0954, 0.1222, 0.1576)	VG Unavailable	VG Unavailable	VG Unavailable	VG Unavailable	VG Unavailable	VG Unavailable	VG Unavailable	VG Unavailable	VG Unavailable	VG Unavailable	VG Unavailable	VG Unavailable	VG Unavailable	VG Unavailable	VG Unavailable	VG Unavailable	VG Unavailable	VG Unavailable	VG Unavailable	(0.0867, 0.1191, 0.1587)	VG Unavailable	VG Unavailable	VG Unavailable	VG Unavailable	VG Unavailable	VG Unavailable	(0.0667, 0.1148, 0.1865)	VG Unavailable	(0.0598, 0.0768, 0.0938)	VG Unavailable	VG Unavailable	VG Unavailable	(0.08, 0.1183, 0.1631)	(0.0736, 0.1168, 0.1691)	VG Unavailable	(0.1039, 0.1974, 0.3137)	VG Unavailable	VG Unavailable	VG Unavailable	(0.0814, 0.1142, 0.1523)	VG Unavailable	VG Unavailable	VG Unavailable	VG Unavailable	VG Unavailable	VG Unavailable	VG Unavailable
ENSG00000012660	(0.0046, 0.0058, 0.0071)	(0.0078, 0.0096, 0.0117)	(0.008, 0.0118, 0.0161)	(0.0044, 0.0063, 0.0089)	(0.008, 0.0117, 0.0163)	(0.0037, 0.0054, 0.0074)	(0.0, 0.0006, 0.0198)	(0.005, 0.0064, 0.0081)	(0.0041, 0.0093, 0.0163)	(0.0043, 0.0092, 0.0158)	(0.0077, 0.0139, 0.0221)	(0.0066, 0.0107, 0.0162)	(0.006, 0.0113, 0.0176)	(0.0057, 0.0099, 0.0157)	(0.0038, 0.0077, 0.0123)	(0.0041, 0.0082, 0.0136)	(0.01, 0.0164, 0.0239)	(0.0132, 0.0225, 0.0353)	(0.0056, 0.0114, 0.0189)	(0.0058, 0.0125, 0.0221)	(0.0049, 0.0089, 0.0144)	(0.0045, 0.0069, 0.0102)	(0.004, 0.0069, 0.0105)	(0.0065, 0.0095, 0.013)	(0.0135, 0.0177, 0.0226)	(0.0052, 0.0071, 0.0096)	(0.0027, 0.0043, 0.0063)	(0.0101, 0.0132, 0.017)	(0.0094, 0.0139, 0.0189)	(0.0041, 0.0095, 0.0167)	(0.0084, 0.0129, 0.0182)	(0.0055, 0.009, 0.0135)	(0.0069, 0.0087, 0.0105)	(0.0106, 0.0169, 0.0241)	(0.0062, 0.0079, 0.0098)	(0.0064, 0.0106, 0.0155)	(0.0087, 0.0165, 0.0282)	(0.0082, 0.0114, 0.0153)	(0.0107, 0.0153, 0.0212)	(0.011, 0.0143, 0.0178)	(0.0092, 0.0121, 0.0152)	(0.0015, 0.0043, 0.0089)	(0.007, 0.0109, 0.0155)	(0.0129, 0.0179, 0.0239)	(0.0041, 0.0076, 0.0119)	(0.003, 0.0044, 0.0062)	(0.0123, 0.015, 0.0178)	(0.0037, 0.0079, 0.0134)	(0.0047, 0.0095, 0.0168)	(0.0101, 0.0126, 0.0155)
ENSG00000012779	(0.0293, 0.0357, 0.0421)	(0.0195, 0.0241, 0.0297)	(0.0109, 0.0176, 0.0268)	(0.0107, 0.015, 0.0203)	(0.0094, 0.015, 0.021)	(0.0108, 0.0161, 0.0225)	(0.0104, 0.0281, 0.0556)	(0.0262, 0.0324, 0.0392)	(0.0693, 0.1138, 0.1762)	(0.0123, 0.0269, 0.0481)	(0.0078, 0.0189, 0.0364)	(0.0358, 0.0463, 0.0583)	(0.0387, 0.051, 0.0654)	(0.0427, 0.0696, 0.1036)	(0.0205, 0.0462, 0.0813)	(0.0038, 0.0123, 0.027)	(0.0034, 0.0099, 0.02)	(0.0081, 0.0201, 0.038)	(0.0047, 0.0187, 0.0456)	(0.011, 0.0223, 0.0377)	(0.0075, 0.0143, 0.024)	(0.011, 0.0175, 0.0252)	(0.0048, 0.0075, 0.0112)	(0.0092, 0.0145, 0.0207)	(0.031, 0.0387, 0.0471)	(0.0088, 0.0127, 0.0172)	VG Unavailable	(0.0112, 0.0168, 0.0242)	(0.0079, 0.0146, 0.0236)	(0.0071, 0.0247, 0.0489)	(0.0218, 0.03, 0.0389)	(0.0154, 0.0253, 0.039)	(0.0066, 0.0078, 0.009)	(0.0153, 0.0257, 0.0386)	(0.016, 0.0197, 0.0242)	(0.0055, 0.017, 0.0385)	(0.0301, 0.0393, 0.0506)	(0.0234, 0.0324, 0.0419)	(0.0109, 0.0208, 0.0337)	(0.0104, 0.0148, 0.0196)	(0.0147, 0.019, 0.0243)	(0.0073, 0.0127, 0.0193)	(0.0037, 0.0058, 0.0085)	(0.0081, 0.0104, 0.0128)	(0.0063, 0.0107, 0.0161)	(0.0046, 0.0081, 0.0129)	(0.012, 0.0172, 0.0234)	(0.0073, 0.0175, 0.0311)	(0.0073, 0.0144, 0.0237)	(0.0095, 0.0109, 0.0122)
ENSG00000012822	(0.0022, 0.003, 0.0039)	(0.0014, 0.0021, 0.0031)	(0.0008, 0.0019, 0.0036)	(0.0018, 0.0027, 0.0037)	(0.0008, 0.0016, 0.0026)	(0.0021, 0.0028, 0.0035)	(0.0, 0.0, 0.0153)	(0.0014, 0.0022, 0.0031)	(0.0, 0.0008, 0.003)	(0.0005, 0.0034, 0.0085)	(0.0016, 0.0031, 0.0053)	(0.0007, 0.0015, 0.0025)	(0.0014, 0.0024, 0.0036)	(0.0017, 0.0032, 0.0053)	(0.0, 0.0005, 0.0027)	(0.0018, 0.0051, 0.0096)	(0.0012, 0.0036, 0.0074)	(0.0007, 0.002, 0.004)	(0.0011, 0.003, 0.0059)	(0.002, 0.0054, 0.0114)	(0.0009, 0.004, 0.0097)	(0.0011, 0.0019, 0.0028)	(0.0015, 0.0024, 0.0036)	(0.0012, 0.0019, 0.0028)	(0.0004, 0.001, 0.002)	(0.0013, 0.0019, 0.0026)	(0.0011, 0.002, 0.0032)	(0.0011, 0.0021, 0.0033)	(0.0013, 0.0023, 0.0035)	(0.0003, 0.0024, 0.0066)	(0.0007, 0.0033, 0.0079)	(0.0, 0.0014, 0.005)	(0.0012, 0.0019, 0.0027)	(0.002, 0.0026, 0.0033)	(0.0019, 0.0027, 0.0036)	(0.0007, 0.0015, 0.0028)	(0.0014, 0.0027, 0.0043)	(0.0014, 0.0025, 0.0041)	(0.0016, 0.0029, 0.0047)	(0.0013, 0.0019, 0.0025)	(0.0018, 0.0024, 0.003)	(0.0015, 0.0027, 0.0044)	(0.0016, 0.003, 0.005)	(0.0009, 0.0019, 0.0034)	(0.0011, 0.002, 0.0032)	(0.0011, 0.0023, 0.0038)	(0.0015, 0.0022, 0.0029)	(0.0016, 0.0032, 0.0052)	(0.0008, 0.002, 0.0036)	(0.0049, 0.0067, 0.0087)
ENSG00000012963	(0.0051, 0.0074, 0.0099)	(0.0025, 0.0045, 0.0072)	(0.0035, 0.0072, 0.0123)	(0.0043, 0.0069, 0.0102)	(0.0016, 0.0041, 0.0079)	(0.0069, 0.0093, 0.0121)	(0.0, 0.0, 0.0283)	(0.0031, 0.0051, 0.0078)	(0.0031, 0.0069, 0.0124)	(0.0003, 0.003, 0.0085)	(0.0002, 0.0016, 0.0039)	(0.0, 0.0007, 0.0031)	(0.0, 0.0009, 0.0032)	(0.0016, 0.0038, 0.0073)	(0.0021, 0.0043, 0.0071)	(0.0, 0.0014, 0.006)	(0.0051, 0.01, 0.0158)	(0.0015, 0.0034, 0.0059)	(0.0008, 0.0033, 0.0073)	(0.0008, 0.0038, 0.0095)	(0.0008, 0.0029, 0.0061)	(0.0037, 0.0063, 0.0096)	(0.0026, 0.0046, 0.0068)	(0.0027, 0.0046, 0.0073)	(0.0035, 0.0054, 0.0079)	(0.0029, 0.0047, 0.0069)	(0.0041, 0.0059, 0.0082)	(0.0021, 0.0043, 0.0074)	(0.0016, 0.0038, 0.0072)	(0.0002, 0.0044, 0.0133)	(0.0074, 0.0109, 0.0151)	(0.0021, 0.0065, 0.0143)	(0.0053, 0.0077, 0.0105)	(0.0039, 0.0058, 0.008)	(0.0051, 0.0073, 0.0099)	(0.0021, 0.0052, 0.0097)	(0.0023, 0.0052, 0.009)	(0.0043, 0.0084, 0.0138)	(0.0018, 0.004, 0.0073)	(0.0041, 0.0062, 0.0086)	(0.0069, 0.009, 0.0119)	(0.0022, 0.0055, 0.0106)	(0.0029, 0.006, 0.0109)	(0.0024, 0.0057, 0.0095)	(0.0043, 0.0071, 0.0105)	(0.0013, 0.0024, 0.0038)	(0.0054, 0.0077, 0.0104)	(0.0024, 0.0066, 0.0125)	(0.0021, 0.0059, 0.0116)	(0.0128, 0.0194, 0.0264)
ENSG00000012983	(0.0054, 0.0081, 0.0115)	(0.004, 0.0075, 0.0122)	(0.0053, 0.0135, 0.0258)	(0.0048, 0.0089, 0.014)	(0.002, 0.0062, 0.0127)	(0.0045, 0.0074, 0.0113)	(0.0, 0.0001, 0.073)	(0.0053, 0.0087, 0.0133)	(0.011, 0.0256, 0.0464)	(0.0054, 0.0181, 0.0374)	(0.0087, 0.0199, 0.0357)	(0.0047, 0.01, 0.0177)	(0.0029, 0.008, 0.0153)	(0.0096, 0.0202, 0.0346)	(0.0027, 0.0098, 0.0219)	(0.0185, 0.0352, 0.0552)	(0.0069, 0.0157, 0.0286)	(0.0035, 0.0101, 0.0202)	(0.0, 0.0, 0.0238)	(0.0059, 0.0141, 0.0267)	(0.0032, 0.0081, 0.0149)	(0.0036, 0.0065, 0.0107)	(0.0063, 0.0112, 0.0173)	(0.003, 0.0071, 0.0124)	(0.0023, 0.005, 0.0087)	(0.0034, 0.0068, 0.0109)	(0.0052, 0.0081, 0.0117)	(0.0079, 0.0149, 0.0248)	(0.0136, 0.0267, 0.0428)	(0.002, 0.0155, 0.0464)	(0.0024, 0.0087, 0.0188)	(0.0008, 0.0155, 0.0529)	(0.0026, 0.0052, 0.009)	(0.0047, 0.0103, 0.0174)	(0.0045, 0.0067, 0.0093)	(0.0024, 0.0066, 0.013)	(0.0031, 0.0086, 0.0172)	(0.0047, 0.0101, 0.017)	(0.0009, 0.0043, 0.0103)	(0.0046, 0.0068, 0.0096)	(0.0069, 0.0099, 0.0134)	(0.0004, 0.0037, 0.011)	(0.0017, 0.0067, 0.0146)	(0.0013, 0.0065, 0.0147)	(0.0048, 0.0102, 0.0175)	(0.0016, 0.0057, 0.0123)	(0.0096, 0.0136, 0.0184)	(0.0021, 0.0056, 0.0113)	(0.0016, 0.0053, 0.0111)	(0.0412, 0.0731, 0.1096)
ENSG00000013016	(0.0184, 0.0289, 0.0419)	(0.0171, 0.0265, 0.0375)	(0.0023, 0.005, 0.0084)	(0.0042, 0.0058, 0.0077)	(0.0046, 0.0071, 0.0105)	(0.0042, 0.0066, 0.0096)	(0.0142, 0.0614, 0.1451)	(0.0144, 0.0222, 0.032)	(0.0021, 0.0035, 0.0052)	(0.0019, 0.0039, 0.0063)	(0.0013, 0.003, 0.0055)	(0.0008, 0.0017, 0.0031)	(0.0003, 0.001, 0.0022)	(0.001, 0.0017, 0.0028)	(0.0019, 0.0031, 0.0046)	(0.0058, 0.009, 0.0128)	(0.001, 0.0024, 0.0044)	(0.0024, 0.0047, 0.0078)	(0.0015, 0.0036, 0.0069)	(0.0027, 0.0058, 0.0099)	(0.001, 0.0037, 0.0086)	(0.0006, 0.0057, 0.0157)	(0.0059, 0.0133, 0.0236)	(0.0141, 0.0234, 0.035)	(0.0491, 0.0576, 0.0668)	(0.0148, 0.0219, 0.0312)	(0.0071, 0.0097, 0.0129)	(0.0068, 0.0119, 0.018)	(0.0074, 0.0104, 0.0141)	(0.0003, 0.0021, 0.0053)	VG Unavailable	(0.0, 0.0005, 0.0199)	(0.0128, 0.0173, 0.0223)	(0.0125, 0.0231, 0.0375)	(0.0159, 0.0219, 0.0291)	(0.0, 0.0, 0.0147)	VG Unavailable	(0.0024, 0.0069, 0.0138)	(0.0031, 0.0053, 0.0082)	(0.0181, 0.0268, 0.0367)	(0.0238, 0.0324, 0.0422)	(0.0219, 0.0343, 0.0476)	(0.0078, 0.0165, 0.0285)	(0.0092, 0.0145, 0.0208)	(0.0113, 0.0236, 0.0416)	(0.0019, 0.0084, 0.0198)	(0.024, 0.0311, 0.0401)	(0.0033, 0.0099, 0.0201)	(0.0139, 0.0238, 0.0363)	(0.0151, 0.0228, 0.0324)
ENSG00000013275	(0.0032, 0.0055, 0.0084)	(0.0008, 0.0026, 0.0054)	(0.0014, 0.0043, 0.0087)	(0.0007, 0.0025, 0.0053)	(0.0, 0.0, 0.0065)	(0.0002, 0.0012, 0.0032)	VG Unavailable	(0.0027, 0.0055, 0.0095)	(0.0001, 0.0037, 0.0124)	(0.0, 0.0016, 0.0111)	(0.0, 0.0028, 0.0103)	(0.0007, 0.003, 0.0071)	(0.0004, 0.0025, 0.0064)	(0.0001, 0.0022, 0.0066)	(0.0013, 0.0046, 0.0099)	(0.0, 0.0012, 0.0086)	(0.002, 0.0068, 0.0142)	(0.0004, 0.0033, 0.0103)	(0.0, 0.0018, 0.0096)	(0.0, 0.0009, 0.0111)	(0.0018, 0.0071, 0.0155)	(0.0002, 0.0019, 0.0053)	(0.0, 0.0009, 0.0037)	(0.0002, 0.0018, 0.005)	(0.001, 0.0026, 0.0047)	(0.0, 0.0, 0.0125)	(0.001, 0.0025, 0.0043)	(0.0014, 0.0039, 0.0079)	(0.0004, 0.0025, 0.0065)	(0.0001, 0.0028, 0.009)	(0.0, 0.0012, 0.0044)	(0.0001, 0.0027, 0.0098)	(0.0005, 0.002, 0.0042)	(0.0006, 0.0015, 0.0031)	(0.0027, 0.0054, 0.0085)	(0.0002, 0.0023, 0.007)	(0.0, 0.0026, 0.0099)	(0.0004, 0.0031, 0.0084)	(0.0003, 0.0019, 0.0054)	(0.0014, 0.0035, 0.0062)	(0.0023, 0.0043, 0.0072)	(0.0015, 0.0067, 0.0153)	(0.0001, 0.0021, 0.0066)	(0.0003, 0.0023, 0.0063)	(0.0012, 0.0035, 0.0075)	(0.0011, 0.003, 0.0057)	(0.0034, 0.0055, 0.0086)	(0.0, 0.0008, 0.0047)	(0.0013, 0.0058, 0.0131)	(0.002, 0.0047, 0.0081)
ENSG00000013288	(0.0053, 0.0068, 0.0083)	(0.0061, 0.0079, 0.0102)	(0.0054, 0.0084, 0.0122)	(0.0039, 0.005, 0.0061)	(0.005, 0.0071, 0.0096)	(0.0074, 0.0088, 0.0105)	(0.0039, 0.0152, 0.0352)	(0.0058, 0.0078, 0.0104)	(0.0029, 0.0058, 0.0095)	(0.0027, 0.007, 0.0131)	(0.0056, 0.009, 0.0131)	(0.0021, 0.0065, 0.0135)	(0.0, 0.0001, 0.0654)	(0.0006, 0.0018, 0.0037)	(0.0017, 0.0036, 0.0064)	(0.0033, 0.0071, 0.0131)	(0.0018, 0.0043, 0.0081)	(0.0033, 0.0061, 0.0096)	(0.0037, 0.007, 0.0109)	(0.0012, 0.0049, 0.0108)	(0.0048, 0.0102, 0.0187)	(0.0039, 0.0058, 0.008)	(0.0052, 0.0073, 0.0098)	(0.0055, 0.0075, 0.0099)	(0.0031, 0.0049, 0.0069)	(0.0048, 0.0063, 0.008)	(0.0035, 0.0045, 0.0058)	(0.004, 0.0059, 0.0081)	(0.0057, 0.0089, 0.0124)	(0.0058, 0.012, 0.021)	(0.0101, 0.0149, 0.0213)	(0.0098, 0.015, 0.0212)	(0.0053, 0.0071, 0.009)	(0.0084, 0.0125, 0.0176)	(0.0045, 0.0058, 0.0074)	(0.0013, 0.0025, 0.0039)	(0.0022, 0.0041, 0.0063)	(0.0028, 0.0045, 0.0065)	(0.0027, 0.0043, 0.0066)	(0.0052, 0.007, 0.0091)	(0.0048, 0.0064, 0.0081)	(0.0047, 0.0079, 0.0121)	(0.0035, 0.0058, 0.0086)	(0.002, 0.0035, 0.0055)	(0.0061, 0.0083, 0.0112)	(0.0023, 0.0049, 0.0085)	(0.0049, 0.006, 0.0074)	(0.006, 0.0097, 0.0145)	(0.0029, 0.0051, 0.0083)	(0.0078, 0.0098, 0.0122)
ENSG00000013293	VG Unavailable	VG Unavailable	(0.0035, 0.0165, 0.0387)	VG Unavailable	VG Unavailable	VG Unavailable	VG Unavailable	(0.0142, 0.0369, 0.0699)	(0.0007, 0.0018, 0.0035)	(0.0008, 0.0025, 0.0055)	(0.0011, 0.0029, 0.0055)	(0.002, 0.0032, 0.0047)	(0.0018, 0.0027, 0.004)	(0.0011, 0.0026, 0.0047)	(0.001, 0.0022, 0.0039)	(0.0014, 0.0029, 0.005)	(0.001, 0.0021, 0.0036)	(0.0018, 0.0034, 0.0052)	(0.0026, 0.005, 0.0081)	(0.0033, 0.0068, 0.0115)	(0.0056, 0.0088, 0.0126)	(0.0, 0.0023, 0.0127)	(0.0043, 0.0114, 0.0235)	(0.0093, 0.0307, 0.0647)	VG Unavailable	(0.0132, 0.0305, 0.059)	(0.0356, 0.0696, 0.1114)	VG Unavailable	VG Unavailable	VG Unavailable	VG Unavailable	VG Unavailable	VG Unavailable	VG Unavailable	(0.0451, 0.0631, 0.0851)	(0.0223, 0.0396, 0.0603)	VG Unavailable	(0.0261, 0.0604, 0.1139)	(0.009, 0.0123, 0.0156)	VG Unavailable	VG Unavailable	VG Unavailable	(0.0022, 0.0205, 0.0556)	VG Unavailable	(0.0006, 0.0131, 0.0398)	(0.0105, 0.0161, 0.0241)	VG Unavailable	VG Unavailable	VG Unavailable	VG Unavailable
ENSG00000013297	(0.0217, 0.0288, 0.0364)	(0.0183, 0.0243, 0.0307)	(0.0047, 0.0124, 0.0248)	(0.0391, 0.0643, 0.0973)	(0.013, 0.023, 0.0361)	(0.0107, 0.0198, 0.0327)	(0.0, 0.0061, 0.0273)	(0.0082, 0.0123, 0.0167)	(0.0007, 0.0017, 0.0032)	(0.0015, 0.0031, 0.0053)	(0.0018, 0.0032, 0.0047)	(0.0015, 0.0025, 0.0037)	(0.0016, 0.0026, 0.0038)	(0.002, 0.0033, 0.005)	(0.0022, 0.0035, 0.0051)	(0.003, 0.0044, 0.0061)	(0.0008, 0.0017, 0.0028)	(0.0031, 0.0047, 0.0066)	(0.0027, 0.0044, 0.0064)	(0.0032, 0.0053, 0.008)	(0.007, 0.0098, 0.0132)	(0.0026, 0.0062, 0.0115)	(0.0044, 0.0086, 0.0147)	(0.0127, 0.0234, 0.0371)	(0.0055, 0.0116, 0.0197)	(0.0106, 0.0195, 0.032)	(0.0213, 0.0254, 0.0295)	(0.0046, 0.0103, 0.0182)	(0.0023, 0.017, 0.0461)	(0.0036, 0.0183, 0.0446)	VG Unavailable	(0.0117, 0.04, 0.0885)	(0.0117, 0.0193, 0.0284)	(0.0336, 0.0648, 0.108)	(0.0106, 0.0134, 0.0166)	(0.0104, 0.014, 0.0182)	VG Unavailable	(0.0091, 0.0152, 0.0237)	(0.0077, 0.0101, 0.013)	(0.012, 0.0192, 0.0269)	(0.0305, 0.0419, 0.0555)	(0.0098, 0.0236, 0.0436)	(0.0152, 0.0268, 0.0418)	(0.0265, 0.0587, 0.1029)	(0.0096, 0.0226, 0.0406)	(0.004, 0.0055, 0.007)	(0.0248, 0.0379, 0.0536)	(0.011, 0.0255, 0.0446)	(0.0074, 0.0157, 0.027)	VG Unavailable
ENSG00000013306	(0.0291, 0.0349, 0.0412)	(0.0222, 0.027, 0.0331)	(0.0186, 0.0243, 0.0309)	(0.0322, 0.0405, 0.0504)	(0.0259, 0.0343, 0.0455)	(0.0348, 0.0419, 0.0495)	(0.0107, 0.0329, 0.0701)	(0.0251, 0.0313, 0.0383)	(0.0261, 0.0375, 0.0517)	(0.0174, 0.0273, 0.0393)	(0.0239, 0.0333, 0.0452)	(0.0315, 0.0414, 0.0534)	(0.0311, 0.0427, 0.0553)	(0.0268, 0.0362, 0.0463)	(0.0266, 0.0378, 0.0507)	(0.024, 0.0337, 0.0457)	(0.0228, 0.032, 0.0436)	(0.0227, 0.0305, 0.0401)	(0.0226, 0.0331, 0.0453)	(0.0233, 0.0368, 0.0524)	(0.0272, 0.0412, 0.0575)	(0.028, 0.0356, 0.0442)	(0.0222, 0.0279, 0.0337)	(0.0264, 0.034, 0.0419)	(0.0167, 0.02, 0.0238)	(0.0248, 0.0299, 0.036)	(0.0189, 0.023, 0.0278)	(0.0227, 0.0285, 0.0348)	(0.0234, 0.0302, 0.0378)	(0.0136, 0.0229, 0.0339)	(0.0146, 0.0206, 0.0274)	(0.0204, 0.0277, 0.0356)	(0.0303, 0.0368, 0.0433)	(0.0251, 0.03, 0.0359)	(0.0305, 0.0366, 0.0438)	(0.0336, 0.0463, 0.0619)	(0.0216, 0.0279, 0.0351)	(0.0248, 0.0325, 0.0419)	(0.0273, 0.0356, 0.0454)	(0.0241, 0.0284, 0.0337)	(0.0259, 0.0307, 0.0358)	(0.0201, 0.0303, 0.0414)	(0.0194, 0.0265, 0.0355)	(0.0213, 0.0281, 0.0364)	(0.0208, 0.0265, 0.0335)	(0.0217, 0.0273, 0.0332)	(0.0276, 0.0326, 0.0378)	(0.0214, 0.0318, 0.0435)	(0.0209, 0.0311, 0.0427)	(0.0094, 0.0109, 0.0127)
ENSG00000013364	(0.0125, 0.0177, 0.024)	(0.0184, 0.0261, 0.035)	(0.0078, 0.0136, 0.0205)	(0.0163, 0.0238, 0.0336)	(0.009, 0.0175, 0.0301)	(0.0085, 0.0136, 0.02)	(0.0011, 0.0135, 0.0404)	(0.0116, 0.018, 0.0257)	(0.017, 0.0427, 0.0771)	(0.0049, 0.0185, 0.0416)	(0.0111, 0.0258, 0.0477)	(0.0001, 0.0011, 0.0035)	(0.0034, 0.0064, 0.0109)	(0.0045, 0.0127, 0.0248)	(0.0033, 0.0137, 0.0324)	(0.0017, 0.0096, 0.0244)	(0.0129, 0.0292, 0.0514)	(0.0064, 0.0176, 0.035)	(0.01, 0.0228, 0.0431)	(0.01, 0.0299, 0.0596)	(0.0103, 0.0281, 0.0543)	(0.0182, 0.0276, 0.039)	(0.0117, 0.0168, 0.0226)	(0.0204, 0.031, 0.0451)	(0.0083, 0.0126, 0.0179)	(0.0126, 0.0192, 0.0269)	(0.0039, 0.0072, 0.0116)	(0.0065, 0.0128, 0.022)	(0.0058, 0.0136, 0.0252)	(0.005, 0.0186, 0.0411)	(0.0028, 0.0086, 0.0167)	(0.0104, 0.0191, 0.0305)	(0.0122, 0.0173, 0.0232)	(0.0148, 0.0222, 0.0311)	(0.0158, 0.0219, 0.0289)	(0.0159, 0.0245, 0.0361)	(0.0076, 0.0137, 0.0222)	(0.01, 0.0168, 0.0245)	(0.0063, 0.013, 0.0209)	(0.0082, 0.0124, 0.0178)	(0.0081, 0.0124, 0.0171)	(0.0127, 0.026, 0.0443)	(0.0154, 0.025, 0.0375)	(0.0135, 0.0198, 0.0284)	(0.0085, 0.0147, 0.0223)	(0.005, 0.0103, 0.0177)	(0.0129, 0.0178, 0.0242)	(0.0125, 0.0222, 0.0343)	(0.0108, 0.0205, 0.0337)	(0.021, 0.0267, 0.0339)
ENSG00000013374	(0.004, 0.005, 0.0061)	(0.0048, 0.0061, 0.0075)	(0.0021, 0.0033, 0.005)	(0.0019, 0.0029, 0.0039)	(0.0025, 0.0041, 0.0059)	(0.003, 0.0039, 0.0048)	(0.0009, 0.0058, 0.0141)	(0.0049, 0.0063, 0.0079)	(0.0037, 0.0068, 0.0102)	(0.0016, 0.0042, 0.0084)	(0.0024, 0.0046, 0.0075)	(0.0018, 0.0031, 0.0047)	(0.0019, 0.0033, 0.005)	(0.0028, 0.0047, 0.0069)	(0.0023, 0.0041, 0.0063)	(0.0023, 0.0046, 0.0077)	(0.0038, 0.0061, 0.0088)	(0.0058, 0.0091, 0.0127)	(0.0018, 0.004, 0.0069)	(0.0023, 0.0048, 0.0079)	(0.0035, 0.0069, 0.0111)	(0.0048, 0.0062, 0.0081)	(0.0033, 0.0045, 0.0059)	(0.0024, 0.0033, 0.0044)	(0.0032, 0.0043, 0.0056)	(0.0024, 0.0033, 0.0043)	(0.0022, 0.0031, 0.0043)	(0.0019, 0.0032, 0.0047)	(0.0026, 0.004, 0.0057)	(0.0021, 0.0052, 0.0097)	(0.0073, 0.0104, 0.0146)	(0.0017, 0.0032, 0.0052)	(0.002, 0.0027, 0.0035)	(0.0046, 0.0057, 0.007)	(0.0099, 0.0118, 0.0139)	(0.0024, 0.004, 0.0061)	(0.0034, 0.0051, 0.007)	(0.0032, 0.0047, 0.0066)	(0.0035, 0.0049, 0.0068)	(0.0032, 0.0041, 0.0052)	(0.0048, 0.006, 0.0072)	(0.0014, 0.0027, 0.0044)	(0.0021, 0.0034, 0.0049)	(0.0049, 0.0068, 0.009)	(0.0025, 0.0037, 0.0052)	(0.0022, 0.0033, 0.0044)	(0.0089, 0.0104, 0.0122)	(0.004, 0.0063, 0.0093)	(0.0033, 0.0053, 0.0077)	(0.0039, 0.0051, 0.0066)
ENSG00000013375	(0.0036, 0.0053, 0.0074)	(0.0017, 0.003, 0.0046)	(0.0043, 0.0072, 0.0111)	(0.0023, 0.004, 0.0062)	(0.0023, 0.0049, 0.0084)	(0.0044, 0.0067, 0.0095)	VG Unavailable	(0.0048, 0.0074, 0.0103)	(0.007, 0.0139, 0.0235)	(0.0016, 0.0057, 0.0128)	(0.0014, 0.0043, 0.0082)	(0.0044, 0.0073, 0.011)	(0.002, 0.0038, 0.006)	(0.0053, 0.0092, 0.0146)	(0.0007, 0.0034, 0.0076)	(0.0088, 0.0157, 0.0256)	(0.003, 0.0067, 0.0113)	(0.0026, 0.0061, 0.0111)	(0.004, 0.0092, 0.0158)	(0.0052, 0.0121, 0.0231)	(0.0049, 0.0111, 0.0187)	(0.0085, 0.0131, 0.0184)	(0.0048, 0.0078, 0.0114)	(0.0036, 0.0067, 0.0107)	(0.004, 0.0063, 0.0091)	(0.0028, 0.0052, 0.0081)	(0.0031, 0.0043, 0.0057)	(0.0022, 0.0045, 0.0076)	(0.0044, 0.0086, 0.0142)	(0.0051, 0.0132, 0.0251)	(0.0021, 0.0051, 0.009)	(0.004, 0.0074, 0.0116)	(0.0038, 0.0055, 0.0074)	(0.0124, 0.0174, 0.0235)	(0.0053, 0.0076, 0.0104)	(0.0019, 0.0043, 0.0075)	(0.0039, 0.0058, 0.008)	(0.0037, 0.006, 0.009)	(0.0032, 0.005, 0.0071)	(0.0117, 0.0159, 0.0207)	(0.0072, 0.0098, 0.013)	(0.0003, 0.0016, 0.0042)	(0.0039, 0.0073, 0.0124)	(0.0051, 0.0086, 0.0134)	(0.0043, 0.0073, 0.0112)	(0.0031, 0.0049, 0.0071)	(0.0048, 0.0067, 0.0087)	(0.0028, 0.0059, 0.0108)	(0.0035, 0.0078, 0.0128)	(0.0248, 0.0409, 0.0594)
ENSG00000013392	(0.0479, 0.0817, 0.1239)	VG Unavailable	(0.0165, 0.0367, 0.0658)	VG Unavailable	VG Unavailable	VG Unavailable	VG Unavailable	VG Unavailable	(0.0086, 0.0283, 0.0596)	(0.0, 0.0025, 0.0759)	(0.0059, 0.0261, 0.0599)	(0.0073, 0.0211, 0.0417)	(0.0035, 0.0153, 0.0326)	(0.005, 0.0186, 0.0425)	(0.0, 0.009, 0.0372)	(0.0438, 0.0914, 0.155)	(0.003, 0.0145, 0.0376)	(0.0, 0.0, 0.1423)	(0.0334, 0.0897, 0.1707)	VG Unavailable	VG Unavailable	VG Unavailable	VG Unavailable	VG Unavailable	VG Unavailable	VG Unavailable	VG Unavailable	VG Unavailable	VG Unavailable	VG Unavailable	VG Unavailable	(0.0018, 0.0215, 0.0653)	VG Unavailable	VG Unavailable	VG Unavailable	VG Unavailable	(0.0104, 0.0242, 0.0442)	(0.0065, 0.0263, 0.0588)	(0.0, 0.0011, 0.0501)	VG Unavailable	VG Unavailable	(0.0, 0.0045, 0.0482)	VG Unavailable	(0.0, 0.0086, 0.0556)	VG Unavailable	(0.0015, 0.0107, 0.0274)	(0.0162, 0.0306, 0.0503)	VG Unavailable	VG Unavailable	VG Unavailable
ENSG00000013441	(0.0042, 0.0056, 0.0073)	(0.0055, 0.0076, 0.0102)	(0.0016, 0.0033, 0.0056)	(0.0042, 0.0066, 0.0094)	(0.0021, 0.0039, 0.0067)	(0.0034, 0.0049, 0.0069)	(0.0007, 0.0094, 0.0281)	(0.0054, 0.0081, 0.0113)	(0.0021, 0.0057, 0.0117)	(0.0011, 0.0043, 0.0104)	(0.0035, 0.008, 0.0148)	(0.0103, 0.0173, 0.026)	(0.0067, 0.0111, 0.0165)	(0.0023, 0.0063, 0.0123)	(0.0024, 0.0065, 0.0128)	(0.002, 0.0056, 0.0108)	(0.0024, 0.0053, 0.0097)	(0.0052, 0.0099, 0.017)	(0.0005, 0.0026, 0.0065)	(0.0, 0.0006, 0.0039)	(0.0011, 0.0036, 0.0076)	(0.0048, 0.008, 0.0116)	(0.0026, 0.005, 0.0077)	(0.0028, 0.0047, 0.0069)	(0.0022, 0.0039, 0.0058)	(0.0047, 0.007, 0.0097)	(0.001, 0.0029, 0.0058)	(0.004, 0.0064, 0.0095)	(0.0037, 0.007, 0.0109)	(0.0003, 0.0021, 0.0052)	(0.0052, 0.0101, 0.0162)	(0.002, 0.0045, 0.0083)	(0.0038, 0.0052, 0.0069)	(0.0048, 0.0075, 0.0108)	(0.0034, 0.0046, 0.0062)	(0.0026, 0.0046, 0.0071)	(0.0026, 0.0048, 0.0079)	(0.0021, 0.0041, 0.0063)	(0.0048, 0.0075, 0.011)	(0.0049, 0.0065, 0.0083)	(0.0052, 0.0071, 0.0094)	(0.0017, 0.0044, 0.008)	(0.0026, 0.0053, 0.0087)	(0.003, 0.0051, 0.0079)	(0.0022, 0.0043, 0.0074)	(0.0046, 0.0087, 0.0141)	(0.0045, 0.006, 0.0079)	(0.0013, 0.0031, 0.0059)	(0.0017, 0.0037, 0.0066)	(0.0063, 0.0097, 0.0135)
ENSG00000013503	(0.0045, 0.0089, 0.0152)	(0.003, 0.0072, 0.0131)	(0.0005, 0.0029, 0.0072)	(0.0067, 0.0138, 0.024)	(0.0028, 0.0091, 0.0186)	(0.0078, 0.0138, 0.0215)	(0.0, 0.0, 0.4436)	(0.0027, 0.0079, 0.0163)	(0.0, 0.0, 0.0048)	(0.0069, 0.0206, 0.0418)	(0.005, 0.0117, 0.0209)	(0.0, 0.0011, 0.0143)	(0.0002, 0.005, 0.0155)	(0.0029, 0.0088, 0.0177)	(0.0089, 0.0192, 0.0328)	(0.0013, 0.0094, 0.0232)	(0.0007, 0.0065, 0.0175)	(0.002, 0.0068, 0.0143)	(0.0022, 0.0085, 0.0186)	(0.0198, 0.0507, 0.1032)	(0.0099, 0.0275, 0.0564)	(0.0019, 0.0083, 0.0195)	(0.0039, 0.0092, 0.0168)	(0.0056, 0.0147, 0.0258)	(0.003, 0.0057, 0.0089)	(0.0074, 0.0149, 0.0234)	(0.0007, 0.0027, 0.0068)	(0.0009, 0.0051, 0.0132)	(0.0049, 0.01, 0.0171)	(0.0, 0.0065, 0.0279)	(0.0057, 0.0166, 0.0344)	(0.0044, 0.0117, 0.0214)	(0.0044, 0.0086, 0.0143)	(0.005, 0.0096, 0.0159)	(0.0096, 0.0153, 0.0226)	(0.0008, 0.0062, 0.0181)	(0.0001, 0.0037, 0.0127)	(0.0045, 0.0123, 0.0228)	(0.0016, 0.0063, 0.0139)	(0.0039, 0.0064, 0.0097)	(0.003, 0.0054, 0.0086)	(0.0, 0.0009, 0.0185)	(0.0016, 0.0068, 0.0185)	(0.0015, 0.007, 0.0157)	(0.0076, 0.0158, 0.0279)	(0.0001, 0.0017, 0.0057)	(0.0033, 0.0067, 0.0114)	(0.0, 0.0043, 0.0151)	(0.0009, 0.0048, 0.0114)	(0.0232, 0.0442, 0.0712)
ENSG00000013523	(0.0034, 0.0057, 0.0088)	(0.0068, 0.0108, 0.0159)	(0.0049, 0.0085, 0.0131)	(0.0109, 0.0181, 0.0265)	(0.0027, 0.0067, 0.0125)	(0.0061, 0.0101, 0.0147)	(0.0, 0.0, 0.3909)	(0.0049, 0.0085, 0.0127)	(0.0006, 0.004, 0.0115)	(0.0006, 0.0042, 0.011)	(0.0013, 0.0044, 0.0094)	(0.0002, 0.0027, 0.0078)	(0.0008, 0.0041, 0.0097)	(0.0044, 0.0104, 0.018)	(0.0013, 0.0047, 0.0107)	(0.0004, 0.0027, 0.0076)	(0.0037, 0.0093, 0.0174)	(0.0016, 0.0045, 0.0089)	(0.0006, 0.0035, 0.009)	(0.0082, 0.0173, 0.0293)	(0.0076, 0.0151, 0.0249)	(0.0035, 0.0076, 0.0137)	(0.006, 0.0103, 0.0156)	(0.0062, 0.0117, 0.0194)	(0.0025, 0.0071, 0.0134)	(0.0071, 0.0113, 0.0171)	(0.0056, 0.0099, 0.0155)	(0.0001, 0.0017, 0.0055)	(0.0036, 0.0073, 0.0127)	(0.0, 0.0046, 0.0182)	(0.0042, 0.0094, 0.0173)	(0.0063, 0.013, 0.0217)	(0.0067, 0.0097, 0.0135)	(0.009, 0.0142, 0.0207)	(0.0051, 0.0077, 0.0105)	(0.0075, 0.0126, 0.0199)	(0.0168, 0.0225, 0.0297)	(0.0079, 0.0156, 0.0254)	(0.0066, 0.0103, 0.015)	(0.0081, 0.0142, 0.0217)	(0.0085, 0.0144, 0.0218)	(0.007, 0.0141, 0.0228)	(0.0024, 0.0073, 0.0142)	(0.0047, 0.0078, 0.0119)	(0.0027, 0.0068, 0.0127)	(0.005, 0.0069, 0.0091)	(0.0068, 0.0099, 0.0135)	(0.0048, 0.0106, 0.0194)	(0.0074, 0.0176, 0.0333)	(0.0231, 0.041, 0.0616)
ENSG00000013561	(0.0084, 0.011, 0.014)	(0.0064, 0.009, 0.0121)	(0.0005, 0.0017, 0.0034)	(0.0041, 0.0063, 0.0089)	(0.0039, 0.0067, 0.0102)	(0.0055, 0.0073, 0.0093)	(0.0023, 0.01, 0.0253)	(0.0046, 0.0066, 0.0091)	(0.0, 0.001, 0.0046)	(0.0032, 0.007, 0.012)	(0.0005, 0.0021, 0.0052)	(0.0, 0.0008, 0.003)	(0.0004, 0.0017, 0.0039)	(0.0023, 0.0044, 0.0072)	(0.0008, 0.0023, 0.0049)	(0.0031, 0.0058, 0.0091)	(0.0034, 0.0058, 0.0092)	(0.0007, 0.0026, 0.0058)	(0.0013, 0.004, 0.008)	(0.0021, 0.0052, 0.0095)	(0.0007, 0.0026, 0.0061)	(0.0056, 0.0082, 0.0116)	(0.0046, 0.0071, 0.0102)	(0.0034, 0.0054, 0.0076)	(0.0089, 0.0126, 0.0171)	(0.0046, 0.0064, 0.0088)	(0.0066, 0.0095, 0.0129)	(0.0012, 0.0027, 0.005)	(0.001, 0.0022, 0.0039)	(0.0006, 0.0052, 0.0153)	(0.0072, 0.0133, 0.021)	(0.0063, 0.0115, 0.019)	(0.0053, 0.0078, 0.0104)	(0.0031, 0.0049, 0.0068)	(0.005, 0.0069, 0.0092)	(0.0037, 0.0074, 0.0123)	(0.0064, 0.0117, 0.0185)	(0.0044, 0.0078, 0.0122)	(0.0032, 0.0059, 0.0093)	(0.0066, 0.0097, 0.0132)	(0.0057, 0.0084, 0.0113)	(0.002, 0.0056, 0.0111)	(0.0047, 0.0085, 0.0133)	(0.0034, 0.0069, 0.0113)	(0.0075, 0.0108, 0.0151)	(0.0005, 0.0014, 0.0028)	(0.0053, 0.0075, 0.01)	(0.0005, 0.0035, 0.0082)	(0.0045, 0.009, 0.0148)	(0.0229, 0.032, 0.0421)
ENSG00000013573	(0.6706, 0.7745, 0.8872)	(0.6366, 0.746, 0.8627)	(0.4558, 0.5741, 0.7135)	(0.753, 0.8939, 1.0383)	(0.5567, 0.7159, 0.8806)	(0.6711, 0.7718, 0.8786)	(0.3161, 0.6706, 1.2479)	(0.5325, 0.6331, 0.7434)	(0.5378, 0.7172, 0.9546)	(0.4708, 0.6496, 0.872)	(0.6418, 0.8253, 1.0453)	(0.7167, 0.8939, 1.0881)	(0.7005, 0.8939, 1.116)	(0.521, 0.6494, 0.806)	(0.4861, 0.6485, 0.8409)	(0.5876, 0.798, 1.033)	(0.4328, 0.5964, 0.7812)	(0.6642, 0.8657, 1.1196)	(0.6521, 0.8772, 1.1447)	(0.4338, 0.6331, 0.8604)	(0.5027, 0.7252, 0.98)	(0.6031, 0.7353, 0.8657)	(0.3564, 0.4313, 0.51)	(0.646, 0.7885, 0.9415)	(0.179, 0.2109, 0.244)	(0.6299, 0.7555, 0.8771)	(0.1517, 0.1791, 0.2098)	(0.7018, 0.8339, 0.995)	(0.7402, 0.8939, 1.0565)	(0.3436, 0.5231, 0.7347)	(0.0196, 0.0279, 0.0365)	(0.3807, 0.496, 0.6149)	(0.4508, 0.5271, 0.6006)	(0.6096, 0.6941, 0.7799)	(0.5945, 0.6872, 0.7928)	(0.4915, 0.6438, 0.8137)	(0.3022, 0.3669, 0.4367)	(0.4476, 0.5685, 0.6919)	(0.4454, 0.5458, 0.6675)	(0.2778, 0.3281, 0.3768)	(0.3154, 0.3614, 0.4135)	(0.3347, 0.4526, 0.5841)	(0.2861, 0.3788, 0.4756)	(0.3099, 0.3907, 0.4769)	(0.4104, 0.4964, 0.5916)	(0.0626, 0.0755, 0.0905)	(0.6071, 0.696, 0.7899)	(0.5774, 0.7814, 1.0221)	(0.4223, 0.5551, 0.7231)	(0.4961, 0.5791, 0.6629)
ENSG00000013583	(0.0065, 0.0093, 0.0129)	(0.006, 0.01, 0.0149)	(0.0007, 0.0024, 0.0052)	(0.0052, 0.0093, 0.015)	(0.0062, 0.0141, 0.026)	(0.0041, 0.007, 0.0106)	(0.0031, 0.0364, 0.1032)	(0.0062, 0.0095, 0.0143)	(0.0008, 0.0075, 0.0212)	(0.0006, 0.009, 0.0292)	(0.0038, 0.0104, 0.0207)	(0.0, 0.0035, 0.0152)	(0.0007, 0.0049, 0.0132)	(0.0005, 0.0048, 0.0137)	(0.0009, 0.0081, 0.0221)	(0.0027, 0.0156, 0.039)	(0.018, 0.0354, 0.0588)	(0.0014, 0.0049, 0.0106)	(0.0008, 0.0053, 0.0155)	(0.0102, 0.0259, 0.0487)	(0.0593, 0.107, 0.1675)	(0.0047, 0.0095, 0.0164)	(0.0071, 0.0112, 0.0161)	(0.0094, 0.0165, 0.0254)	(0.0078, 0.0115, 0.0158)	(0.0099, 0.0163, 0.0235)	(0.0079, 0.0126, 0.0188)	(0.0026, 0.0058, 0.0102)	(0.0011, 0.0036, 0.0072)	(0.0004, 0.0072, 0.0239)	(0.543, 0.8939, 1.3156)	(0.0017, 0.0045, 0.0083)	(0.0097, 0.0136, 0.018)	(0.0025, 0.0058, 0.0106)	(0.0076, 0.012, 0.0176)	(0.0024, 0.0055, 0.0097)	(0.0031, 0.0062, 0.01)	(0.0086, 0.0154, 0.0241)	(0.0068, 0.0118, 0.0183)	(0.0086, 0.0125, 0.0171)	(0.0067, 0.0102, 0.0143)	(0.0033, 0.0078, 0.0141)	(0.0029, 0.0064, 0.0114)	(0.0041, 0.0086, 0.0155)	(0.0081, 0.0132, 0.0199)	(0.0016, 0.003, 0.0048)	(0.0095, 0.0121, 0.0149)	(0.0001, 0.0025, 0.0082)	(0.0033, 0.0078, 0.0153)	(0.037, 0.0523, 0.0717)
ENSG00000013588	(0.0094, 0.013, 0.0174)	(0.0084, 0.0105, 0.0132)	(0.0225, 0.0365, 0.0556)	(0.0132, 0.0166, 0.0209)	(0.0085, 0.0139, 0.0205)	(0.0121, 0.0152, 0.0186)	(0.0028, 0.0176, 0.047)	(0.0134, 0.0184, 0.0242)	VG Unavailable	VG Unavailable	VG Unavailable	VG Unavailable	VG Unavailable	(0.0044, 0.047, 0.1508)	VG Unavailable	VG Unavailable	VG Unavailable	VG Unavailable	VG Unavailable	(0.0124, 0.0346, 0.0708)	(0.0088, 0.0444, 0.1045)	(0.0175, 0.0278, 0.0409)	(0.021, 0.027, 0.0341)	(0.0048, 0.0099, 0.0165)	(0.0993, 0.1188, 0.1409)	(0.0073, 0.0135, 0.0224)	(0.0156, 0.0207, 0.0264)	(0.0046, 0.0075, 0.011)	(0.0026, 0.009, 0.0197)	(0.0067, 0.0161, 0.0296)	VG Unavailable	(0.025, 0.0988, 0.2228)	(0.0097, 0.0115, 0.0134)	(0.0373, 0.0698, 0.1119)	(0.0242, 0.0351, 0.0484)	(0.0124, 0.0183, 0.0257)	(0.0455, 0.0702, 0.099)	(0.0105, 0.0159, 0.0225)	(0.0252, 0.0452, 0.0708)	(0.0163, 0.0226, 0.03)	(0.0121, 0.0166, 0.0218)	(0.0189, 0.0281, 0.0383)	(0.0063, 0.0107, 0.0162)	VG Unavailable	(0.0157, 0.0208, 0.0275)	(0.0089, 0.0214, 0.0399)	(0.0088, 0.0105, 0.0124)	(0.0096, 0.0206, 0.0355)	(0.0531, 0.0733, 0.0966)	(0.0882, 0.1775, 0.2904)
ENSG00000013725	(0.0093, 0.0172, 0.0271)	(0.005, 0.0101, 0.0163)	VG Unavailable	(0.0097, 0.0276, 0.0507)	(0.0052, 0.0171, 0.0365)	(0.0015, 0.0153, 0.0423)	VG Unavailable	(0.007, 0.0165, 0.0299)	(0.0786, 0.1423, 0.2179)	VG Unavailable	VG Unavailable	VG Unavailable	VG Unavailable	(0.1678, 0.2467, 0.3443)	(0.1453, 0.2274, 0.3325)	VG Unavailable	(0.0486, 0.0854, 0.1319)	VG Unavailable	VG Unavailable	(0.0393, 0.0923, 0.1642)	VG Unavailable	(0.0004, 0.0099, 0.0337)	(0.002, 0.0052, 0.01)	VG Unavailable	(0.0062, 0.0132, 0.0217)	VG Unavailable	VG Unavailable	(0.0012, 0.0199, 0.0589)	VG Unavailable	(0.0, 0.0, 0.0251)	(0.0657, 0.093, 0.1219)	(0.0035, 0.0198, 0.0499)	(0.0051, 0.0074, 0.0103)	VG Unavailable	(0.0189, 0.0342, 0.0536)	(0.0, 0.0133, 0.058)	(0.0193, 0.0414, 0.0725)	(0.0097, 0.0226, 0.042)	(0.0051, 0.0197, 0.0465)	(0.0073, 0.0157, 0.0261)	(0.0119, 0.0226, 0.0366)	(0.0002, 0.0067, 0.0234)	(0.0017, 0.0034, 0.0059)	(0.0094, 0.0125, 0.016)	(0.0056, 0.0122, 0.0218)	(0.0109, 0.0233, 0.0385)	(0.006, 0.0119, 0.0195)	VG Unavailable	(0.0009, 0.0093, 0.0264)	(0.0043, 0.0055, 0.0069)
ENSG00000013810	(0.0157, 0.0197, 0.0239)	(0.0139, 0.0177, 0.0219)	(0.0184, 0.0251, 0.0334)	(0.0111, 0.0166, 0.023)	(0.0068, 0.0119, 0.0182)	(0.0176, 0.0253, 0.0347)	(0.0122, 0.039, 0.082)	(0.0146, 0.0197, 0.0257)	(0.0164, 0.028, 0.0434)	(0.0208, 0.0366, 0.0562)	(0.0269, 0.04, 0.0571)	(0.0109, 0.0168, 0.0233)	(0.0108, 0.0168, 0.0241)	(0.0106, 0.0184, 0.0278)	(0.0182, 0.0301, 0.0439)	(0.0088, 0.0171, 0.0287)	(0.0262, 0.0406, 0.0579)	(0.0144, 0.0237, 0.0349)	(0.0296, 0.0464, 0.0676)	(0.0191, 0.0326, 0.0495)	(0.0456, 0.0655, 0.0902)	(0.0237, 0.032, 0.0416)	(0.0096, 0.0128, 0.0164)	(0.0241, 0.0317, 0.0412)	(0.0117, 0.0142, 0.0172)	(0.0228, 0.0288, 0.0363)	(0.0027, 0.0036, 0.0047)	(0.0169, 0.0234, 0.0303)	(0.0182, 0.0244, 0.031)	(0.0177, 0.0351, 0.0597)	(0.0042, 0.0059, 0.008)	(0.0834, 0.1125, 0.1442)	(0.0143, 0.0172, 0.0207)	(0.0278, 0.0374, 0.0479)	(0.0174, 0.0227, 0.028)	(0.0271, 0.0402, 0.0569)	(0.035, 0.0492, 0.0652)	(0.0268, 0.0361, 0.048)	(0.024, 0.032, 0.0415)	(0.0106, 0.0137, 0.0172)	(0.0104, 0.0135, 0.0166)	(0.0191, 0.0296, 0.0424)	(0.0085, 0.0124, 0.017)	(0.0153, 0.02, 0.0251)	(0.015, 0.0209, 0.0274)	(0.0026, 0.0034, 0.0043)	(0.0154, 0.0198, 0.0248)	(0.0129, 0.022, 0.0336)	(0.0165, 0.0243, 0.0342)	(0.0155, 0.0176, 0.02)
ENSG00000014123	(0.0054, 0.0082, 0.0118)	(0.0044, 0.0088, 0.0141)	(0.001, 0.0035, 0.0076)	(0.0023, 0.0051, 0.0085)	(0.0006, 0.0036, 0.0093)	(0.003, 0.0051, 0.0074)	(0.0, 0.0083, 0.0466)	(0.004, 0.007, 0.0113)	(0.0, 0.0064, 0.0242)	(0.0142, 0.0372, 0.0695)	(0.0021, 0.0083, 0.0183)	(0.0, 0.0007, 0.0221)	(0.0022, 0.0096, 0.0223)	(0.0043, 0.0138, 0.0295)	(0.0014, 0.0079, 0.0187)	(0.01, 0.0241, 0.0441)	(0.0082, 0.0185, 0.0321)	(0.0019, 0.0088, 0.0209)	(0.0077, 0.0185, 0.0359)	(0.0015, 0.0085, 0.0218)	(0.0014, 0.0064, 0.0141)	(0.0036, 0.0077, 0.0133)	(0.0004, 0.0026, 0.0066)	(0.0045, 0.0087, 0.0143)	(0.0022, 0.005, 0.0088)	(0.0048, 0.0081, 0.0128)	(0.0048, 0.0074, 0.0107)	(0.0024, 0.0063, 0.0123)	(0.0019, 0.0062, 0.0127)	(0.0104, 0.0396, 0.0902)	(0.0009, 0.003, 0.0068)	(0.0008, 0.0056, 0.0156)	(0.0043, 0.0081, 0.0124)	(0.0046, 0.0075, 0.0109)	(0.0037, 0.0057, 0.0081)	(0.0008, 0.004, 0.0099)	(0.0036, 0.0078, 0.0135)	(0.0023, 0.0093, 0.0201)	(0.0058, 0.0112, 0.0186)	(0.0027, 0.0056, 0.0092)	(0.0043, 0.0071, 0.0107)	(0.0, 0.0007, 0.0084)	(0.0023, 0.0064, 0.0129)	(0.0038, 0.0103, 0.0202)	(0.0016, 0.0049, 0.0102)	(0.0067, 0.011, 0.0161)	(0.0034, 0.0058, 0.0087)	(0.0023, 0.007, 0.0148)	(0.0011, 0.0052, 0.0118)	(0.0295, 0.0529, 0.084)
ENSG00000014138	(0.01, 0.0174, 0.0261)	(0.0146, 0.0239, 0.0362)	(0.0023, 0.0104, 0.0245)	(0.011, 0.0239, 0.042)	(0.0008, 0.0083, 0.0245)	(0.0069, 0.0163, 0.0294)	VG Unavailable	(0.0044, 0.0102, 0.0196)	(0.0011, 0.0174, 0.0567)	(0.0087, 0.038, 0.0912)	(0.0091, 0.027, 0.0573)	(0.009, 0.0217, 0.039)	(0.0055, 0.0164, 0.0328)	(0.0236, 0.0496, 0.085)	(0.0043, 0.0233, 0.0541)	(0.0092, 0.0283, 0.0586)	(0.002, 0.0198, 0.0602)	(0.0086, 0.0256, 0.0499)	(0.0, 0.0027, 0.0307)	(0.0063, 0.0286, 0.0681)	(0.0168, 0.0471, 0.0907)	(0.0176, 0.0296, 0.0446)	(0.0081, 0.0144, 0.023)	(0.0114, 0.0175, 0.025)	(0.0106, 0.0168, 0.0246)	(0.0106, 0.0153, 0.0214)	(0.0202, 0.0292, 0.0395)	(0.015, 0.0268, 0.0431)	(0.0076, 0.0173, 0.032)	(0.0012, 0.0148, 0.0438)	(0.0048, 0.009, 0.0145)	(0.0157, 0.0378, 0.0731)	(0.0141, 0.0206, 0.0291)	(0.0059, 0.0139, 0.0259)	(0.0041, 0.0092, 0.0166)	(0.0056, 0.0136, 0.0248)	(0.0168, 0.0321, 0.0527)	(0.0048, 0.0119, 0.0212)	(0.003, 0.0126, 0.0281)	(0.0121, 0.0199, 0.03)	(0.0203, 0.0297, 0.0418)	(0.0095, 0.0254, 0.0505)	(0.002, 0.0074, 0.017)	(0.0058, 0.011, 0.0174)	(0.0102, 0.0179, 0.028)	(0.0211, 0.0301, 0.0406)	(0.0078, 0.0136, 0.0214)	(0.0008, 0.0062, 0.0165)	(0.0047, 0.0133, 0.0257)	(0.0171, 0.0251, 0.0354)
ENSG00000014164	(0.0412, 0.0477, 0.0546)	(0.0803, 0.093, 0.1065)	(0.0107, 0.015, 0.0199)	(0.0152, 0.0192, 0.0234)	(0.0178, 0.0235, 0.0302)	(0.0073, 0.0091, 0.0112)	(0.0152, 0.0377, 0.0723)	(0.0371, 0.0437, 0.0515)	(0.0044, 0.0097, 0.0167)	(0.0024, 0.0077, 0.0155)	(0.0065, 0.0112, 0.0175)	(0.0021, 0.0037, 0.006)	(0.0012, 0.0028, 0.0051)	(0.0045, 0.0078, 0.0121)	(0.0033, 0.0068, 0.0119)	(0.0016, 0.0049, 0.0101)	(0.0057, 0.0115, 0.0194)	(0.0052, 0.0094, 0.0153)	(0.0015, 0.0051, 0.0111)	(0.0049, 0.0117, 0.0219)	(0.0094, 0.0165, 0.0259)	(0.0194, 0.0241, 0.0297)	(0.0342, 0.0416, 0.0505)	(0.0183, 0.0229, 0.0286)	(0.0073, 0.0094, 0.0117)	(0.0188, 0.0229, 0.027)	(0.0046, 0.0065, 0.0086)	(0.0137, 0.0184, 0.024)	(0.0157, 0.0213, 0.0275)	(0.0943, 0.1429, 0.2023)	(0.0097, 0.0148, 0.0207)	(0.3353, 0.4188, 0.5113)	(0.0407, 0.0472, 0.0545)	(0.0096, 0.0117, 0.0141)	(0.0193, 0.023, 0.0272)	(0.0075, 0.0109, 0.0149)	(0.026, 0.0339, 0.0431)	(0.0155, 0.0211, 0.0268)	(0.0058, 0.0092, 0.0127)	(0.0038, 0.0051, 0.0065)	(0.0046, 0.0059, 0.0073)	(0.0111, 0.0169, 0.023)	(0.0945, 0.1216, 0.1503)	(0.056, 0.0696, 0.0849)	(0.0288, 0.0364, 0.0442)	(0.0025, 0.0035, 0.0049)	(0.0109, 0.013, 0.0154)	(0.0119, 0.0179, 0.0249)	(0.0104, 0.0154, 0.0214)	(0.0511, 0.0578, 0.0653)
ENSG00000014216	(0.0029, 0.0045, 0.0062)	(0.0019, 0.0035, 0.0056)	(0.0018, 0.004, 0.0068)	(0.0016, 0.003, 0.0049)	(0.0008, 0.0028, 0.0058)	(0.0023, 0.0036, 0.0052)	(0.0, 0.0019, 0.0081)	(0.002, 0.0035, 0.0054)	(0.0, 0.0, 0.0053)	(0.0003, 0.006, 0.0198)	(0.0, 0.0006, 0.0074)	(0.0013, 0.003, 0.0058)	(0.0007, 0.0031, 0.0065)	(0.0023, 0.0056, 0.0098)	(0.0, 0.0018, 0.0063)	(0.0003, 0.0056, 0.0162)	(0.001, 0.0057, 0.014)	(0.0, 0.0023, 0.0086)	(0.0004, 0.0044, 0.0127)	(0.0017, 0.0088, 0.0213)	(0.0, 0.0, 0.0171)	(0.0016, 0.0031, 0.005)	(0.0026, 0.0039, 0.0055)	(0.0015, 0.0028, 0.0048)	(0.0008, 0.0012, 0.0016)	(0.0019, 0.0033, 0.005)	(0.0015, 0.0025, 0.004)	(0.0001, 0.0013, 0.0036)	(0.0004, 0.002, 0.0048)	(0.0003, 0.0031, 0.0099)	(0.0001, 0.0012, 0.0032)	(0.0, 0.0, 0.0134)	(0.0023, 0.0036, 0.0051)	(0.0039, 0.0057, 0.0078)	(0.0031, 0.0047, 0.0066)	(0.0013, 0.0036, 0.007)	(0.0006, 0.002, 0.0042)	(0.0039, 0.0063, 0.0092)	(0.0043, 0.007, 0.0102)	(0.0008, 0.0015, 0.0022)	(0.0037, 0.0048, 0.0061)	(0.0004, 0.0012, 0.0025)	(0.0022, 0.004, 0.0066)	(0.0027, 0.0049, 0.0077)	(0.0012, 0.0025, 0.0046)	(0.0012, 0.0064, 0.0149)	(0.0016, 0.0025, 0.0037)	(0.0002, 0.0017, 0.0044)	(0.001, 0.0024, 0.0042)	(0.0057, 0.0075, 0.0095)
ENSG00000014257	(0.0708, 0.1078, 0.161)	(0.0361, 0.0557, 0.0803)	(0.0113, 0.0219, 0.0372)	VG Unavailable	VG Unavailable	VG Unavailable	VG Unavailable	(0.0478, 0.0793, 0.1187)	VG Unavailable	VG Unavailable	(0.3456, 0.5531, 0.855)	VG Unavailable	VG Unavailable	VG Unavailable	VG Unavailable	VG Unavailable	VG Unavailable	(0.3047, 0.553, 0.8793)	VG Unavailable	VG Unavailable	VG Unavailable	(0.0156, 0.0531, 0.1169)	(0.0279, 0.0406, 0.0568)	VG Unavailable	(0.0079, 0.0098, 0.0117)	VG Unavailable	(0.0822, 0.11, 0.1444)	VG Unavailable	VG Unavailable	(0.0113, 0.0251, 0.0455)	(0.2042, 0.3683, 0.5876)	VG Unavailable	(0.0118, 0.0178, 0.025)	VG Unavailable	(0.0732, 0.1175, 0.1706)	(0.0153, 0.0388, 0.0753)	(0.0241, 0.0391, 0.0567)	(nan, nan, nan)	(0.0622, 0.112, 0.18)	(0.0121, 0.0147, 0.0178)	(0.0204, 0.0242, 0.0285)	(0.0054, 0.0106, 0.0169)	(0.0055, 0.0211, 0.0453)	(0.0075, 0.0182, 0.0345)	(0.0105, 0.0215, 0.0364)	(0.0061, 0.0159, 0.0302)	(0.0157, 0.0241, 0.034)	VG Unavailable	(0.0045, 0.0084, 0.0135)	(0.0278, 0.0344, 0.0415)
ENSG00000014641	(0.0339, 0.0437, 0.0545)	(0.0249, 0.0347, 0.0466)	(0.0039, 0.0093, 0.0172)	(0.0059, 0.0126, 0.0226)	(0.0032, 0.0105, 0.0221)	(0.014, 0.0229, 0.0345)	VG Unavailable	(0.0336, 0.0465, 0.0609)	(0.0006, 0.0104, 0.0346)	(0.0, 0.0, 0.0644)	(0.0026, 0.009, 0.0194)	(0.0007, 0.0035, 0.0083)	(0.0005, 0.0037, 0.0093)	(0.0039, 0.01, 0.0189)	(0.0016, 0.0087, 0.0214)	(0.0066, 0.0231, 0.0502)	(0.0027, 0.0124, 0.0304)	(0.0049, 0.0115, 0.0206)	(0.006, 0.018, 0.0341)	(0.0148, 0.0462, 0.1037)	(0.0, 0.0, 0.049)	(0.0012, 0.0046, 0.0101)	(0.0038, 0.0082, 0.0145)	(0.0041, 0.0086, 0.0152)	(0.0099, 0.018, 0.0281)	(0.0018, 0.0053, 0.011)	(0.0045, 0.0096, 0.0161)	(0.0035, 0.0061, 0.0093)	(0.0047, 0.0081, 0.0123)	(0.0014, 0.0163, 0.0493)	(0.0025, 0.0063, 0.0116)	(0.0015, 0.0084, 0.0206)	(0.0057, 0.0115, 0.0187)	(0.0045, 0.0087, 0.0147)	(0.0162, 0.0246, 0.0341)	(0.0018, 0.0087, 0.0215)	(0.0037, 0.0122, 0.0253)	(0.0075, 0.0173, 0.0313)	(0.0023, 0.006, 0.0118)	(0.0083, 0.0136, 0.0198)	(0.0063, 0.0103, 0.0152)	(0.0015, 0.0062, 0.0141)	(0.0024, 0.007, 0.0136)	(0.0, 0.0024, 0.0086)	(0.0033, 0.0071, 0.0118)	(0.0002, 0.0024, 0.0067)	(0.0107, 0.0149, 0.0197)	(0.0055, 0.0159, 0.0336)	(0.0, 0.0025, 0.0121)	(0.0169, 0.0368, 0.0653)
ENSG00000014824	(0.0054, 0.0072, 0.0094)	(0.0036, 0.0053, 0.0075)	(0.0015, 0.003, 0.005)	(0.0058, 0.008, 0.0108)	(0.003, 0.0055, 0.0085)	(0.0042, 0.0058, 0.0077)	(0.0013, 0.0127, 0.0369)	(0.004, 0.0057, 0.0079)	(0.0055, 0.0094, 0.0144)	(0.0069, 0.012, 0.0196)	(0.0065, 0.0104, 0.0158)	(0.0039, 0.0064, 0.0091)	(0.0034, 0.006, 0.0093)	(0.0061, 0.0096, 0.0139)	(0.0057, 0.0098, 0.0147)	(0.0093, 0.0161, 0.025)	(0.0068, 0.0113, 0.0177)	(0.0111, 0.0167, 0.0233)	(0.0084, 0.0149, 0.022)	(0.0041, 0.0091, 0.0164)	(0.0044, 0.0087, 0.0141)	(0.0041, 0.0067, 0.0095)	(0.0028, 0.0044, 0.0063)	(0.0026, 0.0044, 0.0065)	(0.0028, 0.0042, 0.0059)	(0.005, 0.0073, 0.01)	(0.0044, 0.0059, 0.0076)	(0.0039, 0.0059, 0.0081)	(0.006, 0.009, 0.0125)	(0.0027, 0.0063, 0.0114)	(0.0041, 0.0071, 0.0108)	(0.0038, 0.008, 0.0132)	(0.0076, 0.0097, 0.0124)	(0.0083, 0.0109, 0.0137)	(0.0036, 0.005, 0.0066)	(0.002, 0.0039, 0.0066)	(0.0034, 0.0058, 0.0089)	(0.0041, 0.0067, 0.0101)	(0.0029, 0.0045, 0.0065)	(0.0036, 0.0051, 0.0071)	(0.0043, 0.0057, 0.0075)	(0.0011, 0.003, 0.0056)	(0.0009, 0.0027, 0.0052)	(0.0043, 0.008, 0.0124)	(0.0013, 0.0027, 0.0048)	(0.0027, 0.0046, 0.0069)	(0.0029, 0.0041, 0.0055)	(0.0022, 0.0049, 0.0087)	(0.002, 0.0043, 0.0074)	(0.0064, 0.0113, 0.0173)
ENSG00000014914	(0.0122, 0.0185, 0.026)	(0.0169, 0.0264, 0.0396)	(0.0022, 0.0046, 0.008)	(0.0011, 0.0023, 0.0037)	(0.0019, 0.0046, 0.0085)	(0.0022, 0.0036, 0.0053)	(0.0, 0.0034, 0.0829)	(0.0084, 0.0143, 0.0216)	(0.0064, 0.0249, 0.055)	(0.0329, 0.0873, 0.1736)	(0.0, 0.0, 0.065)	(0.0078, 0.022, 0.0452)	(0.0, 0.0023, 0.0227)	(0.0039, 0.0122, 0.0252)	(0.0021, 0.0164, 0.0413)	(0.0324, 0.0694, 0.122)	(0.0051, 0.0188, 0.0411)	(0.0004, 0.006, 0.0188)	(0.0, 0.0035, 0.0563)	(0.001, 0.0212, 0.0691)	(0.0003, 0.0111, 0.0336)	(0.0021, 0.0046, 0.0083)	(0.0021, 0.0032, 0.0045)	(0.004, 0.0071, 0.0112)	(0.0013, 0.0043, 0.0091)	(0.0028, 0.0055, 0.0088)	(0.0007, 0.0042, 0.0106)	(0.0022, 0.0078, 0.017)	(0.0, 0.0015, 0.016)	(0.0, 0.0, 0.0078)	VG Unavailable	(0.0072, 0.0233, 0.05)	(0.0087, 0.0138, 0.0197)	(0.0108, 0.0256, 0.0475)	(0.0046, 0.0076, 0.0115)	(0.0009, 0.0027, 0.005)	(0.0429, 0.0688, 0.0989)	(0.0073, 0.0141, 0.0233)	(0.0019, 0.0049, 0.01)	(0.0064, 0.0098, 0.0143)	(0.0059, 0.0089, 0.0124)	(0.0, 0.003, 0.0165)	(0.0001, 0.0011, 0.0033)	(0.0092, 0.0238, 0.0444)	(0.0075, 0.0147, 0.0234)	(0.0008, 0.003, 0.0064)	(0.0152, 0.0251, 0.0367)	(0.002, 0.005, 0.0087)	(0.002, 0.006, 0.0121)	(0.0202, 0.0446, 0.0718)
ENSG00000014919	(0.0045, 0.0071, 0.0101)	(0.0026, 0.0053, 0.009)	(0.0003, 0.0018, 0.0047)	(0.0057, 0.0103, 0.0162)	(0.0, 0.0025, 0.0086)	(0.0049, 0.0087, 0.0131)	(0.0, 0.0, 0.0156)	(0.0034, 0.0064, 0.0105)	(0.0003, 0.0035, 0.01)	(0.0005, 0.0052, 0.0143)	(0.0015, 0.005, 0.0111)	(0.002, 0.0055, 0.0113)	(0.0, 0.001, 0.0063)	(0.0016, 0.0053, 0.0113)	(0.0002, 0.0025, 0.0073)	(0.0073, 0.0156, 0.0269)	(0.0014, 0.0051, 0.0111)	(0.0, 0.0015, 0.0062)	(0.0, 0.0023, 0.0089)	(0.0, 0.0026, 0.0134)	(0.0, 0.0033, 0.011)	(0.0, 0.0006, 0.0051)	(0.0021, 0.0043, 0.0077)	(0.0021, 0.0049, 0.0091)	(0.0007, 0.0023, 0.0048)	(0.0022, 0.0048, 0.0083)	(0.0004, 0.0017, 0.004)	(0.0029, 0.0068, 0.0118)	(0.0037, 0.0076, 0.0126)	(0.0001, 0.0035, 0.0115)	(0.0, 0.0011, 0.0039)	(0.0039, 0.0084, 0.0143)	(0.0031, 0.0059, 0.0093)	(0.0044, 0.0069, 0.0102)	(0.0023, 0.0039, 0.0059)	(0.0015, 0.0045, 0.0093)	(0.0003, 0.0027, 0.0075)	(0.0015, 0.0042, 0.0078)	(0.001, 0.0032, 0.0064)	(0.0059, 0.0089, 0.0126)	(0.0034, 0.0054, 0.0079)	(0.0015, 0.0053, 0.0124)	(0.0001, 0.0022, 0.0068)	(0.0005, 0.0021, 0.0054)	(0.0034, 0.0068, 0.0117)	(0.0011, 0.003, 0.0062)	(0.0048, 0.0073, 0.0102)	(0.0, 0.0016, 0.0059)	(0.0, 0.0011, 0.0068)	(0.0101, 0.0144, 0.0191)
ENSG00000015133	(0.0111, 0.0154, 0.0204)	(0.0105, 0.0154, 0.0214)	(0.0003, 0.0095, 0.0344)	(0.0111, 0.027, 0.0495)	(0.0002, 0.0057, 0.0194)	(0.0184, 0.0368, 0.0618)	(0.0, 0.0, 0.0731)	(0.0199, 0.0267, 0.0342)	(0.0122, 0.0374, 0.0736)	(0.0005, 0.0095, 0.0298)	(0.0008, 0.0023, 0.0044)	(0.0108, 0.032, 0.0655)	(0.0159, 0.0506, 0.1093)	(0.0117, 0.0235, 0.0406)	(0.005, 0.0207, 0.0475)	(0.0006, 0.0102, 0.0325)	(0.0043, 0.0149, 0.0335)	(0.0019, 0.0036, 0.0059)	(0.0011, 0.0029, 0.0053)	(0.0185, 0.0518, 0.1044)	(0.0065, 0.0211, 0.046)	(0.0124, 0.0254, 0.0432)	(0.002, 0.0042, 0.0069)	(0.0157, 0.0286, 0.0456)	(0.0027, 0.004, 0.0059)	(0.01, 0.0193, 0.0329)	VG Unavailable	(0.0047, 0.0145, 0.0284)	(0.0082, 0.0184, 0.0319)	(0.0, 0.005, 0.0178)	(0.0006, 0.0014, 0.0025)	(0.0069, 0.0168, 0.0309)	(0.0031, 0.0049, 0.0068)	(0.0263, 0.0427, 0.0637)	(0.0129, 0.0218, 0.0327)	(0.003, 0.0159, 0.0386)	(0.006, 0.0112, 0.0181)	(0.0152, 0.0218, 0.03)	(0.0036, 0.0076, 0.0134)	(0.0061, 0.009, 0.0128)	(0.0058, 0.0086, 0.0117)	(0.0001, 0.0019, 0.0056)	(0.0012, 0.0029, 0.005)	(0.0009, 0.0018, 0.0032)	(0.0005, 0.0021, 0.0048)	(0.0027, 0.0048, 0.0079)	(0.0059, 0.0102, 0.0164)	(0.0041, 0.0127, 0.0265)	(0.0, 0.0013, 0.0047)	(0.0038, 0.0053, 0.0071)
ENSG00000015153	(0.0046, 0.0071, 0.0103)	(0.0017, 0.0042, 0.0078)	(0.0002, 0.0029, 0.0087)	(0.0021, 0.0048, 0.0088)	(0.001, 0.0047, 0.01)	(0.0037, 0.006, 0.0088)	(0.0, 0.0007, 0.0759)	(0.0029, 0.0055, 0.0093)	(0.0, 0.0, 0.0054)	(0.0045, 0.0125, 0.0251)	(0.0008, 0.0052, 0.0134)	(0.0015, 0.0049, 0.0104)	(0.0, 0.0009, 0.0073)	(0.0003, 0.0038, 0.0108)	(0.0011, 0.0043, 0.0096)	(0.0011, 0.0067, 0.0176)	(0.0, 0.0015, 0.0095)	(0.0, 0.0, 0.0335)	(0.0, 0.0, 0.0184)	(0.001, 0.0072, 0.0205)	(0.0003, 0.0049, 0.0142)	(0.0034, 0.0071, 0.0126)	(0.0024, 0.006, 0.011)	(0.0033, 0.0072, 0.0124)	(0.0035, 0.0079, 0.0147)	(0.0048, 0.0086, 0.0134)	(0.0032, 0.0064, 0.0106)	(0.0, 0.0002, 0.0042)	(0.0012, 0.0031, 0.0061)	(0.0, 0.0, 0.006)	(0.0013, 0.0041, 0.0089)	(0.0036, 0.0107, 0.0208)	(0.0055, 0.0086, 0.0127)	(0.0008, 0.0019, 0.0035)	(0.0046, 0.0076, 0.0113)	(0.0, 0.0, 0.0091)	(0.0019, 0.0078, 0.0177)	(0.009, 0.0165, 0.0258)	(0.0003, 0.0032, 0.0094)	(0.0078, 0.0121, 0.0175)	(0.0071, 0.0116, 0.0168)	(0.0, 0.0044, 0.0163)	(0.0012, 0.0048, 0.0106)	(0.003, 0.007, 0.0125)	(0.0024, 0.0067, 0.0131)	(0.0054, 0.0097, 0.0158)	(0.002, 0.0037, 0.006)	(0.0001, 0.0028, 0.0097)	(0.0, 0.0004, 0.0143)	(0.0144, 0.0241, 0.0365)
ENSG00000015171	(0.006, 0.0092, 0.0129)	(0.0028, 0.0059, 0.0103)	(0.0171, 0.029, 0.0446)	(0.0009, 0.0031, 0.0062)	(0.0006, 0.0031, 0.0072)	(0.0123, 0.0139, 0.0154)	(0.0, 0.0073, 0.041)	(0.003, 0.0055, 0.0088)	(0.0065, 0.0193, 0.039)	(0.0048, 0.0263, 0.0641)	(0.0, 0.001, 0.0101)	(0.0012, 0.0043, 0.0097)	(0.0001, 0.0023, 0.008)	(0.002, 0.0083, 0.0207)	(0.0, 0.0033, 0.013)	(0.0002, 0.0066, 0.0221)	(0.0, 0.0019, 0.0112)	(0.0007, 0.0048, 0.0124)	(0.0, 0.0023, 0.0101)	(0.0, 0.0059, 0.0236)	(0.0, 0.0035, 0.015)	(0.0074, 0.0126, 0.0191)	(0.0091, 0.0152, 0.0228)	(0.0101, 0.0162, 0.0231)	(0.0063, 0.0118, 0.0186)	(0.0054, 0.0091, 0.0141)	(0.0022, 0.0048, 0.0085)	(0.0015, 0.0051, 0.0106)	(0.0103, 0.0199, 0.0332)	(0.0, 0.0, 0.0304)	(0.0, 0.0027, 0.0107)	(0.0037, 0.0156, 0.0358)	(0.0016, 0.0039, 0.0073)	(0.0088, 0.0141, 0.021)	(0.0019, 0.0035, 0.0056)	(0.0, 0.0019, 0.0066)	(0.0079, 0.0157, 0.0262)	(0.0082, 0.0145, 0.023)	(0.0018, 0.0054, 0.0117)	(0.0028, 0.0055, 0.0088)	(0.0044, 0.0073, 0.0111)	(0.008, 0.0163, 0.0272)	(0.0042, 0.0104, 0.0197)	(0.0012, 0.0049, 0.0115)	(0.0122, 0.019, 0.0278)	(0.0015, 0.0039, 0.0075)	(0.0067, 0.0094, 0.0125)	(0.0, 0.0014, 0.0054)	(0.0013, 0.0048, 0.0106)	(0.0243, 0.0526, 0.0945)
ENSG00000015413	VG Unavailable	VG Unavailable	(0.0418, 0.1035, 0.1892)	VG Unavailable	VG Unavailable	VG Unavailable	VG Unavailable	VG Unavailable	VG Unavailable	VG Unavailable	VG Unavailable	VG Unavailable	VG Unavailable	VG Unavailable	VG Unavailable	VG Unavailable	VG Unavailable	VG Unavailable	VG Unavailable	VG Unavailable	VG Unavailable	VG Unavailable	(0.0353, 0.0966, 0.1984)	VG Unavailable	VG Unavailable	VG Unavailable	VG Unavailable	VG Unavailable	VG Unavailable	(0.0176, 0.0307, 0.0473)	VG Unavailable	VG Unavailable	(0.0731, 0.1546, 0.2664)	VG Unavailable	VG Unavailable	VG Unavailable	(0.0421, 0.0544, 0.0682)	VG Unavailable	VG Unavailable	(0.0048, 0.0195, 0.0412)	(0.0355, 0.0726, 0.1243)	VG Unavailable	(0.0213, 0.0306, 0.0425)	(0.0319, 0.061, 0.0965)	VG Unavailable	(0.0051, 0.0074, 0.0099)	VG Unavailable	VG Unavailable	VG Unavailable	VG Unavailable
ENSG00000015475	(0.0032, 0.006, 0.0097)	(0.0036, 0.0065, 0.0102)	(0.005, 0.0161, 0.0336)	(0.0055, 0.0151, 0.0288)	(0.0045, 0.0145, 0.0304)	(0.0139, 0.0283, 0.0491)	(0.003, 0.0412, 0.1364)	(0.0043, 0.0079, 0.0125)	(0.0034, 0.0092, 0.0171)	(0.0075, 0.0159, 0.0275)	(0.0011, 0.0043, 0.009)	(0.0076, 0.012, 0.0174)	(0.0061, 0.0101, 0.0155)	(0.0025, 0.0059, 0.0109)	(0.0016, 0.0044, 0.0089)	(0.0045, 0.0096, 0.0175)	(0.0013, 0.006, 0.0146)	(0.0037, 0.0081, 0.0151)	(0.0025, 0.0077, 0.0156)	(0.0009, 0.0051, 0.0138)	(0.0035, 0.012, 0.026)	(0.0, 0.0, 0.0049)	(0.0009, 0.0031, 0.007)	(0.0016, 0.0066, 0.0142)	(0.0028, 0.0069, 0.0136)	(0.0023, 0.0062, 0.0122)	(0.0, 0.0, 0.0028)	(0.0021, 0.0081, 0.0171)	(0.0041, 0.0095, 0.0168)	(0.0096, 0.0452, 0.1068)	(0.0044, 0.0077, 0.0119)	(0.0019, 0.0058, 0.0113)	(0.0056, 0.008, 0.0115)	(0.004, 0.0092, 0.0166)	(0.0088, 0.0154, 0.0237)	(0.0026, 0.0142, 0.0369)	(0.0005, 0.0075, 0.0208)	(0.0044, 0.0112, 0.0202)	(0.001, 0.0085, 0.0263)	(0.0055, 0.0105, 0.0168)	(0.0133, 0.0206, 0.0298)	(0.0002, 0.003, 0.0095)	(0.0013, 0.0049, 0.0108)	(0.0044, 0.0076, 0.0116)	(0.0024, 0.0077, 0.0175)	(0.0, 0.0007, 0.034)	(0.0025, 0.0066, 0.0131)	(0.0005, 0.0083, 0.0279)	(0.0004, 0.0047, 0.0144)	(0.0081, 0.0102, 0.0128)
ENSG00000015479	(0.0463, 0.0567, 0.0685)	(0.0953, 0.1193, 0.1483)	(0.058, 0.0813, 0.1089)	(0.122, 0.1586, 0.1949)	(0.1326, 0.1877, 0.2578)	(0.0791, 0.0965, 0.1171)	(0.1413, 0.5015, 1.1092)	(0.0812, 0.1042, 0.1287)	(0.2063, 0.2983, 0.4091)	(0.2158, 0.322, 0.4497)	(0.1262, 0.1686, 0.2188)	(0.1517, 0.2064, 0.2682)	(0.1791, 0.2472, 0.3235)	(0.1032, 0.1439, 0.188)	(0.2182, 0.2986, 0.3927)	(0.1917, 0.2699, 0.3723)	(0.1709, 0.2449, 0.3353)	(0.2089, 0.2792, 0.3575)	(0.2366, 0.3335, 0.4471)	(0.2227, 0.3417, 0.4962)	(0.1181, 0.1765, 0.2485)	(0.0838, 0.112, 0.144)	(0.0893, 0.1148, 0.145)	(0.0776, 0.1003, 0.1253)	(0.1067, 0.1353, 0.1655)	(0.1013, 0.1278, 0.1564)	(0.1151, 0.1412, 0.1735)	(0.0521, 0.0693, 0.0893)	(0.0298, 0.04, 0.0519)	(0.0033, 0.0073, 0.0132)	(0.056, 0.0792, 0.1107)	(0.0701, 0.1029, 0.1407)	(0.05, 0.0615, 0.0751)	(0.0456, 0.0563, 0.0685)	(0.107, 0.1324, 0.1592)	(0.1389, 0.2043, 0.2834)	(0.0823, 0.1119, 0.1484)	(0.0355, 0.051, 0.0695)	(0.1528, 0.2007, 0.2607)	(0.0701, 0.086, 0.1056)	(0.0676, 0.0844, 0.1031)	(0.0191, 0.0297, 0.0429)	(0.045, 0.0679, 0.0947)	(0.0855, 0.118, 0.1601)	(0.1045, 0.138, 0.1761)	(0.0449, 0.0593, 0.0753)	(0.0545, 0.0666, 0.0808)	(0.1428, 0.2153, 0.3022)	(0.1192, 0.1853, 0.2734)	(0.0573, 0.0718, 0.0885)
ENSG00000015520	(0.1044, 0.1626, 0.2352)	(0.0345, 0.0752, 0.1379)	VG Unavailable	(0.0055, 0.0204, 0.0419)	VG Unavailable	(0.0417, 0.0761, 0.1171)	VG Unavailable	(0.1036, 0.2008, 0.3314)	VG Unavailable	VG Unavailable	VG Unavailable	VG Unavailable	VG Unavailable	VG Unavailable	VG Unavailable	VG Unavailable	VG Unavailable	VG Unavailable	VG Unavailable	VG Unavailable	VG Unavailable	(0.0148, 0.0341, 0.0608)	(0.0084, 0.0316, 0.0685)	(0.0125, 0.0403, 0.0819)	VG Unavailable	VG Unavailable	VG Unavailable	VG Unavailable	VG Unavailable	VG Unavailable	VG Unavailable	(0.005, 0.0079, 0.0114)	VG Unavailable	VG Unavailable	VG Unavailable	(0.0106, 0.061, 0.1545)	VG Unavailable	VG Unavailable	VG Unavailable	VG Unavailable	VG Unavailable	VG Unavailable	(0.0016, 0.0307, 0.1021)	VG Unavailable	VG Unavailable	(0.0049, 0.0136, 0.0271)	VG Unavailable	VG Unavailable	VG Unavailable	VG Unavailable
ENSG00000015532	(0.0034, 0.0049, 0.0067)	(0.0018, 0.0032, 0.0049)	(0.0016, 0.0034, 0.0057)	(0.0037, 0.0053, 0.0073)	(0.0001, 0.0012, 0.0036)	(0.0042, 0.0061, 0.0081)	(0.0008, 0.0049, 0.013)	(0.0043, 0.0062, 0.0082)	(0.0006, 0.0029, 0.0071)	(0.0018, 0.0061, 0.0121)	(0.001, 0.003, 0.0059)	(0.0019, 0.0035, 0.0055)	(0.0012, 0.0024, 0.0042)	(0.0013, 0.0032, 0.0061)	(0.0, 0.0, 0.0057)	(0.0001, 0.0021, 0.0064)	(0.0036, 0.0074, 0.0131)	(0.0009, 0.0027, 0.0055)	(0.0019, 0.0046, 0.0085)	(0.0002, 0.0034, 0.0119)	(0.0047, 0.0109, 0.0203)	(0.0047, 0.0067, 0.0091)	(0.0041, 0.0061, 0.0081)	(0.0028, 0.0044, 0.0064)	(0.0017, 0.0029, 0.0043)	(0.0017, 0.0029, 0.0044)	(0.0007, 0.0013, 0.0022)	(0.0016, 0.0032, 0.0054)	(0.0016, 0.0031, 0.0051)	(0.0014, 0.0048, 0.0097)	(0.0012, 0.003, 0.0057)	(0.0034, 0.0076, 0.0138)	(0.0032, 0.0046, 0.0063)	(0.0067, 0.0091, 0.0119)	(0.0019, 0.0029, 0.0041)	(0.0004, 0.0015, 0.0032)	(0.001, 0.0027, 0.0051)	(0.0022, 0.0037, 0.0052)	(0.001, 0.0026, 0.0052)	(0.0022, 0.0033, 0.0046)	(0.0021, 0.003, 0.004)	(0.0003, 0.0017, 0.004)	(0.0015, 0.0034, 0.0062)	(0.001, 0.0023, 0.0038)	(0.0036, 0.0047, 0.006)	(0.0029, 0.0039, 0.0052)	(0.0015, 0.0025, 0.0035)	(0.0002, 0.0015, 0.0036)	(0.0, 0.0004, 0.003)	(0.0052, 0.008, 0.0111)
ENSG00000015592	VG Unavailable	VG Unavailable	VG Unavailable	VG Unavailable	VG Unavailable	VG Unavailable	VG Unavailable	VG Unavailable	(0.0439, 0.0625, 0.0844)	(0.0814, 0.1137, 0.1552)	(0.0921, 0.1228, 0.1594)	(0.0079, 0.0123, 0.0174)	(0.0091, 0.0144, 0.021)	(0.0322, 0.0446, 0.0589)	(0.0197, 0.0277, 0.0379)	(0.17, 0.2255, 0.2953)	(0.0837, 0.1146, 0.1501)	(0.0475, 0.0667, 0.09)	(0.152, 0.2124, 0.2847)	(0.3428, 0.4955, 0.6882)	(0.4077, 0.5654, 0.7422)	(0.0, 0.0, 0.1008)	(0.0271, 0.0609, 0.1133)	VG Unavailable	VG Unavailable	VG Unavailable	VG Unavailable	VG Unavailable	VG Unavailable	VG Unavailable	VG Unavailable	VG Unavailable	VG Unavailable	VG Unavailable	VG Unavailable	VG Unavailable	VG Unavailable	VG Unavailable	VG Unavailable	VG Unavailable	VG Unavailable	VG Unavailable	VG Unavailable	VG Unavailable	VG Unavailable	VG Unavailable	VG Unavailable	VG Unavailable	VG Unavailable	VG Unavailable
ENSG00000015676	(0.0027, 0.0037, 0.0049)	(0.0023, 0.0035, 0.0048)	(0.0005, 0.0013, 0.0025)	(0.0018, 0.0027, 0.0038)	(0.0019, 0.0034, 0.0052)	(0.0017, 0.0024, 0.0032)	(0.0, 0.0024, 0.0135)	(0.0041, 0.0056, 0.0072)	(0.0008, 0.002, 0.0037)	(0.0006, 0.0018, 0.0041)	(0.0002, 0.0006, 0.0014)	(0.0008, 0.0016, 0.0028)	(0.0008, 0.0016, 0.0027)	(0.0002, 0.0006, 0.0013)	(0.0, 0.0003, 0.0009)	(0.0004, 0.0013, 0.0027)	(0.0, 0.0004, 0.0013)	(0.0002, 0.0007, 0.0015)	(0.0003, 0.0012, 0.0027)	(0.0009, 0.0028, 0.0057)	(0.0006, 0.0019, 0.004)	(0.0015, 0.0024, 0.0036)	(0.0022, 0.0033, 0.0045)	(0.0018, 0.0028, 0.0039)	(0.0033, 0.0046, 0.006)	(0.0018, 0.0026, 0.0036)	(0.0019, 0.0027, 0.0037)	(0.0013, 0.0022, 0.0034)	(0.0004, 0.0011, 0.0021)	(0.0017, 0.0049, 0.0101)	(0.0008, 0.0019, 0.0036)	(0.0004, 0.0019, 0.0045)	(0.0022, 0.0033, 0.0047)	(0.0017, 0.0024, 0.0031)	(0.0023, 0.0032, 0.0042)	(0.0007, 0.0017, 0.0032)	(0.0022, 0.0038, 0.006)	(0.0028, 0.0044, 0.0063)	(0.0038, 0.0061, 0.0086)	(0.0019, 0.0027, 0.0037)	(0.002, 0.0029, 0.0039)	(0.003, 0.0056, 0.0093)	(0.0024, 0.0046, 0.0075)	(0.0015, 0.0028, 0.0044)	(0.0018, 0.003, 0.0047)	(0.0004, 0.0009, 0.0016)	(0.0057, 0.0074, 0.0093)	(0.0018, 0.0035, 0.006)	(0.002, 0.0041, 0.007)	(0.0039, 0.0065, 0.0097)
ENSG00000016082	VG Unavailable	(0.0177, 0.0281, 0.041)	VG Unavailable	VG Unavailable	VG Unavailable	VG Unavailable	VG Unavailable	VG Unavailable	VG Unavailable	VG Unavailable	(0.0086, 0.0282, 0.0607)	VG Unavailable	VG Unavailable	VG Unavailable	VG Unavailable	VG Unavailable	(0.0003, 0.0039, 0.0115)	(0.0002, 0.0065, 0.0228)	(0.0006, 0.0143, 0.044)	VG Unavailable	VG Unavailable	(0.0086, 0.0351, 0.0727)	VG Unavailable	(0.0016, 0.0054, 0.0116)	VG Unavailable	(0.0, 0.0146, 0.0728)	VG Unavailable	VG Unavailable	VG Unavailable	VG Unavailable	VG Unavailable	VG Unavailable	VG Unavailable	VG Unavailable	VG Unavailable	VG Unavailable	(0.0006, 0.0122, 0.0383)	(0.0044, 0.008, 0.0128)	(0.0023, 0.0098, 0.0235)	VG Unavailable	VG Unavailable	VG Unavailable	VG Unavailable	VG Unavailable	(0.0005, 0.0028, 0.0072)	(0.0007, 0.0088, 0.026)	VG Unavailable	VG Unavailable	(0.0017, 0.0042, 0.0082)	VG Unavailable
ENSG00000016391	(0.0314, 0.053, 0.0794)	(0.0082, 0.0231, 0.0458)	(0.0186, 0.029, 0.0413)	(0.0222, 0.0414, 0.0655)	VG Unavailable	(0.0408, 0.0808, 0.1337)	VG Unavailable	(0.0055, 0.0083, 0.0117)	(0.0083, 0.0134, 0.0201)	(0.0057, 0.011, 0.0173)	(0.0066, 0.0102, 0.0141)	(0.0044, 0.007, 0.0101)	(0.0024, 0.0046, 0.0073)	(0.009, 0.0133, 0.0185)	(0.0129, 0.0193, 0.0272)	(0.0064, 0.0113, 0.0187)	(0.0059, 0.0106, 0.0162)	(0.0088, 0.0137, 0.0189)	(0.0104, 0.0155, 0.0224)	(0.0047, 0.0093, 0.0157)	(0.0064, 0.0142, 0.0253)	(0.0194, 0.0341, 0.0531)	(0.0336, 0.0428, 0.0527)	(0.031, 0.0528, 0.0813)	(0.0052, 0.0159, 0.0341)	(0.0, 0.0, 0.0194)	VG Unavailable	(0.0075, 0.0163, 0.029)	(0.0097, 0.0194, 0.0322)	(0.0022, 0.0044, 0.0075)	(0.0363, 0.0516, 0.0703)	(0.0174, 0.0232, 0.0291)	(0.0113, 0.0164, 0.0224)	(0.0072, 0.0119, 0.0182)	(0.0216, 0.0284, 0.036)	(0.0046, 0.016, 0.0346)	(0.0079, 0.0107, 0.014)	(0.0057, 0.0092, 0.0134)	(0.0059, 0.0089, 0.0126)	(0.0111, 0.0172, 0.024)	(0.01, 0.0145, 0.0198)	(0.0055, 0.0092, 0.0137)	(0.0142, 0.0209, 0.0289)	VG Unavailable	(0.0044, 0.0077, 0.0114)	(0.0024, 0.0043, 0.0066)	(0.0133, 0.0181, 0.0237)	(0.0104, 0.0212, 0.0369)	(0.0149, 0.0388, 0.0813)	VG Unavailable
ENSG00000016402	VG Unavailable	(0.0259, 0.0569, 0.0992)	(0.0037, 0.0086, 0.0157)	VG Unavailable	VG Unavailable	VG Unavailable	VG Unavailable	(0.0902, 0.1161, 0.147)	(0.0041, 0.0241, 0.0633)	(0.0031, 0.0224, 0.0632)	(0.0027, 0.012, 0.029)	(0.0016, 0.0117, 0.0335)	VG Unavailable	(0.0059, 0.0271, 0.0654)	VG Unavailable	(0.0, 0.0, 0.0503)	(0.0, 0.0022, 0.0256)	(0.0023, 0.013, 0.0292)	(0.0191, 0.0442, 0.0795)	(0.0, 0.005, 0.0262)	(0.0125, 0.0373, 0.0824)	(0.0495, 0.0846, 0.1338)	(0.0488, 0.0753, 0.1081)	(0.0141, 0.0321, 0.0581)	(0.0339, 0.0445, 0.0578)	(0.0098, 0.0258, 0.0519)	VG Unavailable	(0.1182, 0.2014, 0.304)	(0.1492, 0.2485, 0.3755)	VG Unavailable	VG Unavailable	VG Unavailable	(0.0841, 0.1124, 0.1454)	VG Unavailable	(0.0129, 0.0268, 0.0485)	(0.0039, 0.0144, 0.0315)	(0.0081, 0.015, 0.0238)	(0.0143, 0.0244, 0.0367)	(0.0174, 0.0452, 0.0821)	(0.0043, 0.0056, 0.0071)	(0.0081, 0.0101, 0.0123)	(0.017, 0.0278, 0.0431)	VG Unavailable	VG Unavailable	(0.0062, 0.013, 0.0231)	(0.0015, 0.0083, 0.021)	(0.0149, 0.0313, 0.0556)	(0.0058, 0.0183, 0.0394)	(0.0198, 0.0341, 0.0513)	VG Unavailable
ENSG00000016490	VG Unavailable	VG Unavailable	VG Unavailable	VG Unavailable	VG Unavailable	VG Unavailable	VG Unavailable	VG Unavailable	VG Unavailable	VG Unavailable	VG Unavailable	VG Unavailable	VG Unavailable	VG Unavailable	VG Unavailable	VG Unavailable	VG Unavailable	VG Unavailable	VG Unavailable	VG Unavailable	VG Unavailable	(nan, nan, nan)	(0.0133, 0.0164, 0.0201)	VG Unavailable	VG Unavailable	VG Unavailable	VG Unavailable	VG Unavailable	VG Unavailable	VG Unavailable	VG Unavailable	VG Unavailable	VG Unavailable	VG Unavailable	VG Unavailable	VG Unavailable	VG Unavailable	VG Unavailable	VG Unavailable	VG Unavailable	VG Unavailable	VG Unavailable	(0.0037, 0.0053, 0.0071)	VG Unavailable	VG Unavailable	VG Unavailable	VG Unavailable	VG Unavailable	VG Unavailable	VG Unavailable
ENSG00000016602	VG Unavailable	VG Unavailable	VG Unavailable	VG Unavailable	VG Unavailable	VG Unavailable	VG Unavailable	VG Unavailable	VG Unavailable	(0.0241, 0.0691, 0.1451)	(0.037, 0.078, 0.1365)	VG Unavailable	VG Unavailable	VG Unavailable	VG Unavailable	(0.0347, 0.0736, 0.1241)	(0.0645, 0.1455, 0.2557)	(0.0339, 0.0764, 0.1373)	(0.011, 0.0362, 0.0756)	(0.0366, 0.0764, 0.1324)	(0.0351, 0.0659, 0.1022)	(0.0019, 0.0108, 0.028)	(0.0092, 0.0138, 0.0185)	VG Unavailable	(0.0149, 0.018, 0.0214)	VG Unavailable	VG Unavailable	VG Unavailable	VG Unavailable	VG Unavailable	VG Unavailable	VG Unavailable	VG Unavailable	VG Unavailable	VG Unavailable	VG Unavailable	VG Unavailable	(0.0082, 0.0325, 0.0726)	VG Unavailable	(0.0342, 0.0512, 0.073)	(0.0312, 0.0627, 0.1054)	(0.0084, 0.0265, 0.0564)	(0.0163, 0.0359, 0.0598)	VG Unavailable	VG Unavailable	(0.0154, 0.0334, 0.0586)	VG Unavailable	VG Unavailable	(0.0102, 0.0175, 0.027)	VG Unavailable
ENSG00000016864	(0.0019, 0.0028, 0.004)	(0.0018, 0.0031, 0.0047)	(0.002, 0.0034, 0.0054)	(0.001, 0.0022, 0.0038)	(0.001, 0.0025, 0.0049)	(0.0033, 0.0047, 0.0066)	VG Unavailable	(0.0015, 0.0028, 0.0045)	(0.0017, 0.0046, 0.0087)	(0.001, 0.0044, 0.0098)	(0.0013, 0.0035, 0.0068)	(0.0012, 0.003, 0.0059)	(0.0009, 0.0027, 0.0053)	(0.0006, 0.0023, 0.0052)	(0.0, 0.001, 0.0045)	(0.0022, 0.0053, 0.0098)	(0.0021, 0.0048, 0.0088)	(0.0024, 0.0049, 0.0082)	(0.0027, 0.0057, 0.01)	(0.0012, 0.0043, 0.0092)	(0.0019, 0.005, 0.0095)	(0.0008, 0.002, 0.0036)	(0.0019, 0.0033, 0.0053)	(0.0019, 0.0034, 0.0055)	(0.0018, 0.0036, 0.0058)	(0.0013, 0.0026, 0.0043)	(0.0011, 0.0018, 0.0026)	(0.0032, 0.0054, 0.0081)	(0.0016, 0.0038, 0.007)	(0.0001, 0.0017, 0.005)	(0.0047, 0.0083, 0.0128)	(0.0001, 0.0012, 0.0034)	(0.0029, 0.0043, 0.0062)	(0.0031, 0.0056, 0.0087)	(0.0025, 0.0036, 0.0047)	(0.0015, 0.0034, 0.0061)	(0.0021, 0.0042, 0.0069)	(0.0042, 0.0072, 0.0107)	(0.0013, 0.0022, 0.0033)	(0.0022, 0.0037, 0.0058)	(0.0031, 0.0047, 0.0067)	(0.0008, 0.0026, 0.0052)	(0.0002, 0.0016, 0.0042)	(0.0029, 0.0055, 0.009)	(0.0005, 0.0018, 0.004)	(0.0027, 0.0041, 0.0056)	(0.0007, 0.0013, 0.002)	(0.0009, 0.0029, 0.006)	(0.004, 0.0074, 0.0118)	(0.0103, 0.0148, 0.0201)
ENSG00000017260	(0.0028, 0.0045, 0.0067)	(0.0006, 0.0019, 0.0042)	(0.0015, 0.0043, 0.0083)	(0.0035, 0.0062, 0.01)	(0.0011, 0.0035, 0.0075)	(0.0038, 0.006, 0.0086)	(0.0, 0.0019, 0.0119)	(0.0026, 0.005, 0.008)	(0.0006, 0.0029, 0.0073)	(0.0018, 0.0071, 0.0151)	(0.0007, 0.0027, 0.0063)	(0.0, 0.0009, 0.0035)	(0.0001, 0.0013, 0.0038)	(0.0004, 0.0022, 0.0055)	(0.0001, 0.0013, 0.0039)	(0.001, 0.0038, 0.0088)	(0.0, 0.0006, 0.0041)	(0.0008, 0.0031, 0.0073)	(0.0039, 0.0094, 0.0179)	(0.0042, 0.0116, 0.0217)	(0.0035, 0.008, 0.0141)	(0.0023, 0.0053, 0.0099)	(0.0009, 0.0029, 0.0059)	(0.0019, 0.0042, 0.0076)	(0.0029, 0.0052, 0.008)	(0.0015, 0.0032, 0.0058)	(0.0019, 0.0032, 0.005)	(0.0024, 0.0053, 0.0094)	(0.002, 0.0046, 0.0079)	(0.0002, 0.0046, 0.0159)	(0.0011, 0.0026, 0.0047)	(0.0023, 0.0084, 0.019)	(0.0023, 0.0037, 0.0054)	(0.0008, 0.0029, 0.0062)	(0.0025, 0.0039, 0.0058)	(0.0005, 0.0024, 0.0055)	(0.0023, 0.0058, 0.0107)	(0.0016, 0.0034, 0.0058)	(0.0011, 0.0028, 0.0054)	(0.0028, 0.0043, 0.006)	(0.0027, 0.0041, 0.0057)	(0.0001, 0.0017, 0.0052)	(0.0002, 0.0023, 0.0071)	(0.0022, 0.0051, 0.0093)	(0.0015, 0.0041, 0.0079)	(0.0015, 0.0029, 0.0048)	(0.0028, 0.0047, 0.0068)	(0.0003, 0.0026, 0.0065)	(0.0, 0.0, 0.0078)	(0.0074, 0.0129, 0.0204)
ENSG00000017427	(0.018, 0.0318, 0.0502)	(0.0352, 0.0511, 0.0724)	VG Unavailable	(0.0076, 0.0291, 0.0662)	(0.0057, 0.0155, 0.0317)	(0.0096, 0.0194, 0.0321)	VG Unavailable	(0.0119, 0.0231, 0.0378)	VG Unavailable	VG Unavailable	VG Unavailable	VG Unavailable	VG Unavailable	VG Unavailable	VG Unavailable	VG Unavailable	VG Unavailable	VG Unavailable	VG Unavailable	VG Unavailable	VG Unavailable	VG Unavailable	(0.0043, 0.0307, 0.0846)	(0.0082, 0.0262, 0.0594)	VG Unavailable	(0.031, 0.057, 0.0925)	VG Unavailable	(0.0119, 0.0303, 0.0589)	VG Unavailable	VG Unavailable	VG Unavailable	(0.0161, 0.0342, 0.0589)	(0.0138, 0.0319, 0.0602)	(0.0046, 0.0292, 0.0722)	(0.0167, 0.0299, 0.048)	(0.0012, 0.0243, 0.0835)	VG Unavailable	(0.0415, 0.0684, 0.1105)	VG Unavailable	VG Unavailable	VG Unavailable	VG Unavailable	VG Unavailable	VG Unavailable	VG Unavailable	(0.045, 0.0742, 0.1113)	(0.0139, 0.0228, 0.0338)	(0.0117, 0.0399, 0.0861)	(0.0, 0.0047, 0.0249)	VG Unavailable
ENSG00000017797	(0.0055, 0.0078, 0.0104)	(0.0057, 0.0085, 0.0119)	(0.0038, 0.0073, 0.0126)	(0.002, 0.0038, 0.0062)	(0.0047, 0.0083, 0.0133)	(0.0059, 0.008, 0.0103)	(0.0026, 0.014, 0.0341)	(0.0037, 0.006, 0.0089)	(0.0002, 0.0022, 0.0066)	(0.0032, 0.0089, 0.0161)	(0.0009, 0.0037, 0.0084)	(0.0013, 0.0037, 0.0073)	(0.0047, 0.0085, 0.0133)	(0.0033, 0.007, 0.0121)	(0.0019, 0.0049, 0.0096)	(0.0011, 0.0044, 0.0096)	(0.0018, 0.005, 0.0103)	(0.0019, 0.0057, 0.0113)	(0.0001, 0.0032, 0.0099)	(0.0004, 0.0036, 0.01)	(0.0039, 0.0098, 0.0193)	(0.0044, 0.0068, 0.0103)	(0.0021, 0.0039, 0.0064)	(0.0045, 0.0075, 0.011)	(0.0035, 0.005, 0.0068)	(0.0047, 0.0072, 0.0102)	(0.0035, 0.0052, 0.0073)	(0.0008, 0.003, 0.0062)	(0.0032, 0.0072, 0.0126)	(0.0019, 0.0066, 0.0134)	(0.0037, 0.0083, 0.0146)	(0.0006, 0.0047, 0.0124)	(0.0031, 0.0053, 0.0081)	(0.0048, 0.0069, 0.0096)	(0.0048, 0.0064, 0.0084)	(0.0003, 0.0021, 0.0054)	(0.0033, 0.008, 0.015)	(0.0064, 0.0108, 0.016)	(0.004, 0.0078, 0.0129)	(0.0038, 0.005, 0.0064)	(0.0042, 0.0053, 0.0065)	(0.0, 0.0021, 0.0069)	(0.0061, 0.0109, 0.0177)	(0.0047, 0.0088, 0.014)	(0.0055, 0.0092, 0.014)	(0.0036, 0.0072, 0.0123)	(0.005, 0.0077, 0.0107)	(0.004, 0.0085, 0.0143)	(0.001, 0.0028, 0.0054)	(0.0221, 0.0263, 0.0315)
ENSG00000018189	(0.0099, 0.0132, 0.017)	(0.0113, 0.0159, 0.021)	(0.0077, 0.0114, 0.0161)	(0.0094, 0.0141, 0.0195)	(0.0069, 0.0124, 0.019)	(0.008, 0.0112, 0.015)	(0.0097, 0.0389, 0.0928)	(0.0135, 0.0189, 0.0245)	(0.0026, 0.0069, 0.0129)	(0.0053, 0.0121, 0.0217)	(0.005, 0.0106, 0.0179)	(0.0032, 0.0065, 0.0108)	(0.0036, 0.0074, 0.0122)	(0.0053, 0.0116, 0.0207)	(0.0012, 0.0034, 0.0064)	(0.0077, 0.0151, 0.0256)	(0.0019, 0.0052, 0.0098)	(0.0036, 0.0069, 0.0115)	(0.0025, 0.0064, 0.0123)	(0.0017, 0.0051, 0.0102)	(0.0021, 0.0056, 0.0116)	(0.0031, 0.0058, 0.0093)	(0.0071, 0.011, 0.0157)	(0.0076, 0.0117, 0.0177)	(0.0079, 0.0111, 0.0148)	(0.0049, 0.0083, 0.0123)	(0.0089, 0.0135, 0.0183)	(0.0061, 0.0108, 0.0165)	(0.0038, 0.0083, 0.0145)	(0.0047, 0.012, 0.0219)	(0.0029, 0.0091, 0.0175)	(0.0058, 0.0106, 0.0174)	(0.0077, 0.0106, 0.0142)	(0.0097, 0.0142, 0.0194)	(0.0129, 0.0164, 0.0203)	(0.0077, 0.0124, 0.018)	(0.0064, 0.0117, 0.0176)	(0.0143, 0.0214, 0.0302)	(0.0084, 0.0119, 0.0164)	(0.0129, 0.0163, 0.0204)	(0.0122, 0.0151, 0.0186)	(0.0013, 0.0042, 0.009)	(0.0057, 0.0104, 0.0168)	(0.0083, 0.0132, 0.0189)	(0.0041, 0.0081, 0.0132)	(0.0086, 0.012, 0.0164)	(0.0106, 0.013, 0.0156)	(0.0068, 0.0122, 0.0191)	(0.0076, 0.0129, 0.0204)	(0.0191, 0.0346, 0.0545)
ENSG00000018236	(0.0401, 0.0577, 0.0803)	(0.0211, 0.0412, 0.0672)	(0.0216, 0.0383, 0.0612)	(0.036, 0.0457, 0.0565)	(0.0065, 0.0205, 0.0434)	(0.0533, 0.0758, 0.1025)	(0.0, 0.0026, 0.0095)	(0.0119, 0.0216, 0.0341)	(0.0019, 0.0032, 0.0048)	(0.001, 0.002, 0.0034)	(0.0028, 0.0047, 0.0068)	(0.0048, 0.0064, 0.0082)	(0.0063, 0.0083, 0.0104)	(0.002, 0.0033, 0.0048)	(0.0022, 0.0034, 0.0048)	(0.0019, 0.0032, 0.0051)	(0.0022, 0.0036, 0.0053)	(0.0027, 0.0044, 0.0063)	(0.0021, 0.0036, 0.0054)	(0.0014, 0.0029, 0.0048)	(0.0018, 0.0034, 0.0052)	(0.0116, 0.0207, 0.0326)	(0.0156, 0.0297, 0.049)	(0.0105, 0.0142, 0.0184)	(0.1977, 0.2623, 0.3319)	(0.0078, 0.0106, 0.0142)	VG Unavailable	VG Unavailable	VG Unavailable	(0.0084, 0.0296, 0.0696)	VG Unavailable	VG Unavailable	(0.0256, 0.0441, 0.0686)	VG Unavailable	(0.0059, 0.0078, 0.0101)	(0.0172, 0.0248, 0.0337)	(0.0156, 0.049, 0.1022)	(0.0261, 0.0379, 0.0508)	(0.0061, 0.0092, 0.0132)	(0.4423, 0.5218, 0.6112)	(0.3411, 0.4012, 0.4647)	VG Unavailable	(0.0145, 0.0353, 0.0673)	(0.0173, 0.0417, 0.0801)	(0.0148, 0.0264, 0.0413)	(0.0109, 0.0171, 0.0249)	(0.0121, 0.0272, 0.0492)	(0.0121, 0.0265, 0.0465)	(0.0268, 0.0474, 0.0768)	VG Unavailable
ENSG00000018280	(0.0324, 0.0381, 0.0449)	(0.0283, 0.0341, 0.0406)	(0.0281, 0.0364, 0.0465)	(0.0229, 0.0299, 0.0371)	(0.0278, 0.0383, 0.0494)	(0.0172, 0.0226, 0.0286)	(0.0094, 0.0258, 0.0562)	(0.0235, 0.0307, 0.0385)	(0.0115, 0.0303, 0.0562)	(0.0095, 0.0204, 0.0372)	(0.0107, 0.021, 0.0338)	(0.028, 0.0571, 0.0957)	(0.0126, 0.0323, 0.0627)	(0.0196, 0.0326, 0.0512)	(0.0183, 0.0372, 0.0588)	(0.0318, 0.0513, 0.0761)	(0.0188, 0.0301, 0.0446)	(0.0195, 0.0347, 0.0533)	(0.0085, 0.0176, 0.0307)	(0.0236, 0.0417, 0.066)	(0.0177, 0.0283, 0.0413)	(0.0284, 0.0388, 0.0503)	(0.0327, 0.0444, 0.0585)	(0.0285, 0.0387, 0.0502)	(0.0316, 0.043, 0.0568)	(0.035, 0.0448, 0.0555)	VG Unavailable	(0.0312, 0.0396, 0.0497)	(0.0373, 0.0521, 0.0688)	(0.0253, 0.0465, 0.0763)	VG Unavailable	(0.0289, 0.0442, 0.0632)	(0.0215, 0.0249, 0.0289)	(0.0385, 0.0522, 0.0667)	(0.0324, 0.0394, 0.0482)	(0.0277, 0.048, 0.0717)	(0.0247, 0.0374, 0.0539)	(0.0194, 0.0291, 0.0409)	(0.0204, 0.0322, 0.0473)	(0.0572, 0.0777, 0.1027)	(0.0281, 0.0402, 0.0546)	(0.013, 0.0239, 0.0362)	(0.0226, 0.0375, 0.0556)	(0.044, 0.055, 0.0664)	(0.0259, 0.0356, 0.0473)	(0.0273, 0.041, 0.0586)	(0.0208, 0.0262, 0.0328)	(0.0281, 0.0482, 0.0752)	(0.0234, 0.038, 0.0577)	(nan, nan, nan)
ENSG00000018408	(0.0026, 0.0034, 0.0044)	(0.0036, 0.0048, 0.0064)	(0.0026, 0.005, 0.0086)	(0.0014, 0.002, 0.0028)	(0.0009, 0.0017, 0.0025)	(0.0018, 0.0024, 0.0031)	(0.0014, 0.0063, 0.0144)	(0.0022, 0.0032, 0.0045)	(0.0001, 0.0034, 0.0099)	(0.0012, 0.0053, 0.0116)	(0.0003, 0.0019, 0.0045)	(0.007, 0.014, 0.0233)	(0.0052, 0.0153, 0.0301)	(0.0041, 0.0093, 0.0169)	(0.0006, 0.004, 0.0109)	(0.0019, 0.0059, 0.0124)	(0.0012, 0.0033, 0.0066)	(0.0016, 0.0047, 0.0094)	(0.0022, 0.0056, 0.0103)	(0.0015, 0.0054, 0.0116)	(0.0093, 0.0174, 0.0274)	(0.0015, 0.0022, 0.003)	(0.0009, 0.0015, 0.0024)	(0.0017, 0.0025, 0.0033)	(0.0016, 0.0026, 0.0038)	(0.0019, 0.0025, 0.0032)	(0.0011, 0.0019, 0.0031)	(0.0016, 0.0027, 0.0039)	(0.0037, 0.006, 0.0087)	(0.0, 0.0011, 0.0047)	VG Unavailable	(0.0017, 0.0051, 0.0107)	(0.003, 0.0041, 0.0054)	(0.0022, 0.0042, 0.007)	(0.002, 0.0027, 0.0035)	(0.0017, 0.0028, 0.0043)	(0.0019, 0.0043, 0.0079)	(0.002, 0.0032, 0.0047)	(0.0021, 0.0044, 0.0072)	(0.0018, 0.0027, 0.0039)	(0.0027, 0.0037, 0.0049)	(0.0002, 0.0012, 0.0031)	(0.0006, 0.002, 0.0041)	(0.0029, 0.0055, 0.0092)	(0.0006, 0.0014, 0.0025)	(0.0023, 0.0042, 0.0065)	(0.003, 0.004, 0.005)	(0.0012, 0.0021, 0.0034)	(0.0008, 0.0018, 0.0031)	VG Unavailable
ENSG00000018510	(0.0091, 0.0131, 0.0181)	(0.005, 0.0088, 0.0139)	(0.0011, 0.0051, 0.0114)	(0.0101, 0.0173, 0.0266)	(0.0038, 0.0097, 0.0188)	(0.0052, 0.0086, 0.013)	VG Unavailable	(0.0109, 0.0162, 0.0226)	(0.005, 0.0162, 0.0319)	(0.0053, 0.0169, 0.0387)	(0.0025, 0.0085, 0.0175)	(0.0046, 0.0093, 0.017)	(0.0012, 0.005, 0.0112)	(0.0, 0.0, 0.0272)	(0.0028, 0.0089, 0.0185)	(0.0084, 0.0171, 0.0287)	(0.0011, 0.0059, 0.0136)	(0.0081, 0.0169, 0.0283)	(0.0006, 0.0071, 0.0208)	(0.0116, 0.0245, 0.0424)	(0.0134, 0.0225, 0.0337)	(0.0046, 0.0085, 0.0138)	(0.0038, 0.0071, 0.0111)	(0.0017, 0.0048, 0.0094)	(0.0054, 0.0097, 0.0153)	(0.003, 0.0063, 0.0107)	(0.0045, 0.008, 0.0122)	(0.0063, 0.0131, 0.0223)	(0.0032, 0.0087, 0.0177)	(0.0017, 0.0119, 0.0311)	(0.0067, 0.0136, 0.0241)	(0.0, 0.0027, 0.0104)	(0.0042, 0.0075, 0.012)	(0.0115, 0.0171, 0.0238)	(0.0083, 0.0116, 0.0157)	(0.0047, 0.0132, 0.0263)	(0.0048, 0.0114, 0.0211)	(0.0137, 0.0252, 0.0395)	(0.0012, 0.0055, 0.013)	(0.0079, 0.0127, 0.019)	(0.0069, 0.0118, 0.0178)	(0.0023, 0.0068, 0.0125)	(0.0004, 0.0044, 0.0115)	(0.0023, 0.0072, 0.0151)	(0.0, 0.0004, 0.017)	(0.0064, 0.0098, 0.0138)	(0.0048, 0.0089, 0.0141)	(0.0012, 0.0072, 0.0182)	(0.0, 0.0033, 0.0139)	(0.0213, 0.0334, 0.0484)
ENSG00000018625	(0.0171, 0.0205, 0.0237)	(0.0148, 0.0182, 0.0219)	(0.0048, 0.0131, 0.025)	(0.0108, 0.0133, 0.0161)	(0.0092, 0.0125, 0.0164)	(0.0059, 0.0071, 0.0084)	(0.0003, 0.0028, 0.0087)	(0.0431, 0.0531, 0.0639)	(0.0014, 0.0019, 0.0026)	(0.0024, 0.0037, 0.0052)	(0.0032, 0.0042, 0.0055)	(0.002, 0.0027, 0.0037)	(0.002, 0.003, 0.0042)	(0.0025, 0.0035, 0.0045)	(0.0023, 0.0032, 0.0043)	(0.0028, 0.004, 0.0055)	(0.0019, 0.0028, 0.0039)	(0.0018, 0.0024, 0.003)	(0.0018, 0.0025, 0.0032)	(0.0019, 0.0031, 0.0043)	(0.0012, 0.0021, 0.0032)	(0.0083, 0.0105, 0.0131)	(0.005, 0.0068, 0.0087)	(0.0212, 0.026, 0.031)	(0.0059, 0.0082, 0.0113)	(0.0201, 0.0236, 0.0276)	VG Unavailable	(0.0054, 0.0067, 0.0082)	(0.0062, 0.0079, 0.0096)	(0.0027, 0.0108, 0.0238)	VG Unavailable	(0.0484, 0.0955, 0.159)	(0.0053, 0.0077, 0.0108)	(0.0063, 0.0072, 0.0082)	(0.0057, 0.0068, 0.0079)	(0.0258, 0.0365, 0.0505)	(0.0382, 0.0657, 0.1044)	(0.0035, 0.0053, 0.0075)	(0.0043, 0.0065, 0.0092)	(0.0111, 0.0159, 0.0218)	(0.0141, 0.0192, 0.025)	(0.0069, 0.0123, 0.0188)	(0.0025, 0.005, 0.0086)	(0.0091, 0.0194, 0.0341)	(0.0132, 0.0179, 0.0235)	(0.0058, 0.0086, 0.0117)	(0.0191, 0.0253, 0.0331)	(0.0035, 0.0089, 0.0168)	(0.001, 0.0028, 0.0058)	(0.3888, 0.5743, 0.7861)
ENSG00000018699	(0.0044, 0.0063, 0.0088)	(0.0037, 0.0059, 0.0092)	(0.0025, 0.0062, 0.012)	(0.0026, 0.005, 0.0086)	(0.0031, 0.0068, 0.0117)	(0.0056, 0.0082, 0.0115)	(0.0, 0.0065, 0.0273)	(0.0033, 0.0059, 0.0091)	(0.0265, 0.0556, 0.0974)	(0.0124, 0.0337, 0.0657)	(0.0002, 0.0082, 0.0282)	(0.0, 0.0013, 0.0139)	(0.0, 0.0041, 0.0171)	(0.0093, 0.0225, 0.0434)	(0.019, 0.0381, 0.064)	(0.0076, 0.022, 0.0445)	(0.0129, 0.0295, 0.0547)	(0.001, 0.0115, 0.0349)	(0.0131, 0.0315, 0.0594)	(0.0, 0.0031, 0.0337)	(0.0022, 0.0101, 0.0232)	(0.0018, 0.0051, 0.0095)	(0.0017, 0.0049, 0.0097)	(0.0029, 0.0059, 0.0101)	(0.0035, 0.006, 0.0092)	(0.0029, 0.0056, 0.0093)	(0.0037, 0.0061, 0.009)	(0.0031, 0.0061, 0.0099)	(0.0013, 0.005, 0.0105)	(0.0062, 0.0205, 0.0441)	(0.002, 0.0051, 0.0096)	(0.0049, 0.0117, 0.0221)	(0.0058, 0.0088, 0.0126)	(0.0045, 0.0077, 0.0119)	(0.002, 0.0034, 0.0051)	(0.0025, 0.0053, 0.0091)	(0.0024, 0.006, 0.0111)	(0.0045, 0.0087, 0.014)	(0.0013, 0.0047, 0.0109)	(0.0022, 0.0039, 0.0061)	(0.0033, 0.0052, 0.0074)	(0.0, 0.0, 0.0842)	(0.0032, 0.0083, 0.0154)	(0.0026, 0.0062, 0.0106)	(0.0045, 0.0091, 0.0155)	(0.0047, 0.0076, 0.011)	(0.0058, 0.0084, 0.0112)	(0.0028, 0.0069, 0.0123)	(0.0014, 0.0047, 0.0101)	(0.0198, 0.0323, 0.0482)
ENSG00000018869	(0.0188, 0.0273, 0.0369)	(0.0063, 0.0111, 0.0167)	(0.0088, 0.0153, 0.024)	(0.0093, 0.0164, 0.0246)	(0.0178, 0.0292, 0.0453)	(0.0161, 0.0227, 0.0313)	(0.0, 0.0, 0.0303)	(0.0098, 0.0164, 0.0239)	(0.0037, 0.0113, 0.0221)	(0.0069, 0.0196, 0.0401)	(0.0055, 0.0118, 0.0195)	(0.0022, 0.0051, 0.0095)	(0.0024, 0.0052, 0.009)	(0.0034, 0.0086, 0.0164)	(0.0012, 0.0064, 0.0154)	(0.0084, 0.0203, 0.0392)	(0.0124, 0.0222, 0.0349)	(0.0011, 0.0048, 0.0114)	(0.02, 0.0343, 0.0543)	(0.0087, 0.0231, 0.0478)	(0.0025, 0.0112, 0.0266)	(0.0033, 0.0076, 0.0135)	(0.0006, 0.0047, 0.0119)	(0.005, 0.0102, 0.0167)	(0.0136, 0.0241, 0.0368)	(0.0029, 0.0061, 0.0106)	(0.0058, 0.0093, 0.0134)	(0.0096, 0.0164, 0.0254)	(0.0042, 0.009, 0.0153)	(0.0017, 0.0132, 0.0343)	(0.0462, 0.0817, 0.1276)	(0.0774, 0.1133, 0.1591)	(0.0097, 0.0165, 0.0248)	(0.0138, 0.0224, 0.034)	(0.018, 0.0251, 0.0337)	(0.0116, 0.0227, 0.0356)	(0.006, 0.0179, 0.0379)	(0.0057, 0.0114, 0.0178)	(0.0062, 0.0117, 0.0184)	(0.0185, 0.0277, 0.0405)	(0.0366, 0.0521, 0.071)	(0.0001, 0.0047, 0.0155)	(0.0089, 0.0206, 0.0367)	(0.0068, 0.0131, 0.0223)	(0.005, 0.0119, 0.0218)	(0.01, 0.0146, 0.0202)	(0.0054, 0.0081, 0.0115)	(0.0086, 0.02, 0.0362)	(0.0103, 0.0243, 0.0453)	(0.0975, 0.1505, 0.2154)
ENSG00000019102	(0.024, 0.0433, 0.0656)	(0.0229, 0.0393, 0.0593)	VG Unavailable	(0.0196, 0.0414, 0.0729)	(0.0075, 0.0199, 0.0396)	(0.0261, 0.0404, 0.058)	VG Unavailable	(0.0261, 0.0434, 0.0668)	VG Unavailable	VG Unavailable	(0.0052, 0.0225, 0.0497)	VG Unavailable	VG Unavailable	(0.0141, 0.0283, 0.05)	(0.0015, 0.0113, 0.0325)	VG Unavailable	VG Unavailable	VG Unavailable	(0.0149, 0.038, 0.0724)	VG Unavailable	VG Unavailable	(0.0, 0.0059, 0.0245)	(0.0138, 0.0217, 0.031)	(0.0368, 0.0683, 0.1126)	(0.0297, 0.046, 0.0654)	(0.0363, 0.0637, 0.1026)	VG Unavailable	(0.0295, 0.0566, 0.0933)	(0.0231, 0.04, 0.0634)	(0.0083, 0.041, 0.0978)	VG Unavailable	VG Unavailable	(0.0299, 0.0387, 0.0481)	VG Unavailable	VG Unavailable	VG Unavailable	VG Unavailable	(0.0342, 0.055, 0.0817)	VG Unavailable	VG Unavailable	VG Unavailable	(0.0289, 0.0606, 0.0984)	VG Unavailable	(0.0095, 0.0254, 0.051)	(0.0159, 0.0223, 0.03)	VG Unavailable	(0.021, 0.0277, 0.0351)	(0.0158, 0.0468, 0.0924)	(0.0085, 0.0357, 0.0808)	(0.0143, 0.0216, 0.0311)
ENSG00000019144	(0.002, 0.0025, 0.003)	(0.0022, 0.0029, 0.0036)	(0.0045, 0.0073, 0.0105)	(0.0029, 0.0039, 0.0051)	(0.0013, 0.0022, 0.0034)	(0.0023, 0.0031, 0.004)	(0.0, 0.002, 0.0089)	(0.0021, 0.0028, 0.0036)	(0.0006, 0.0023, 0.005)	(0.0018, 0.0037, 0.0066)	(0.0009, 0.0019, 0.0033)	(0.004, 0.0056, 0.0077)	(0.0037, 0.0058, 0.0085)	(0.0009, 0.0017, 0.0029)	(0.0022, 0.0039, 0.0065)	(0.0012, 0.0024, 0.0041)	(0.0015, 0.0028, 0.0045)	(0.003, 0.0049, 0.0075)	(0.0008, 0.0016, 0.0028)	(0.0017, 0.0032, 0.0051)	(0.0037, 0.0059, 0.0084)	(0.0014, 0.0022, 0.0031)	(0.0009, 0.0015, 0.0023)	(0.0021, 0.0031, 0.0043)	(0.0009, 0.0025, 0.005)	(0.0017, 0.0024, 0.0033)	(0.0013, 0.0018, 0.0026)	(0.0019, 0.0027, 0.0036)	(0.0012, 0.002, 0.0029)	(0.0, 0.0015, 0.005)	VG Unavailable	(0.0004, 0.0058, 0.016)	(0.0014, 0.0021, 0.0028)	(0.0025, 0.0041, 0.0058)	(0.0012, 0.0016, 0.002)	(0.0017, 0.0027, 0.0042)	(0.003, 0.0048, 0.0067)	(0.0004, 0.0012, 0.0025)	(0.0001, 0.0012, 0.0032)	(0.001, 0.0019, 0.003)	(0.0011, 0.0018, 0.0025)	(0.0007, 0.0024, 0.0047)	(0.0009, 0.0023, 0.004)	(0.0025, 0.0043, 0.0065)	(0.0016, 0.0026, 0.004)	(0.0009, 0.0021, 0.0037)	(0.0012, 0.0019, 0.0026)	(0.0007, 0.0015, 0.0025)	(0.0002, 0.001, 0.0024)	VG Unavailable
ENSG00000019169	(0.2544, 0.3201, 0.3947)	(0.0881, 0.1122, 0.1404)	(0.087, 0.1424, 0.2075)	(0.0986, 0.1617, 0.2372)	(0.1037, 0.1836, 0.2811)	VG Unavailable	VG Unavailable	(0.0942, 0.1442, 0.2006)	VG Unavailable	VG Unavailable	VG Unavailable	VG Unavailable	VG Unavailable	VG Unavailable	VG Unavailable	VG Unavailable	VG Unavailable	VG Unavailable	VG Unavailable	VG Unavailable	VG Unavailable	(0.0558, 0.1074, 0.1732)	(0.11, 0.2013, 0.309)	(0.0948, 0.1596, 0.239)	(0.0512, 0.0976, 0.1695)	(0.1203, 0.1782, 0.2493)	VG Unavailable	(0.0247, 0.041, 0.0604)	(0.1008, 0.1819, 0.3002)	VG Unavailable	VG Unavailable	(0.0071, 0.0186, 0.0367)	(0.0864, 0.1009, 0.1176)	(0.1437, 0.26, 0.4236)	(0.0677, 0.1023, 0.1394)	(0.0069, 0.0351, 0.0862)	VG Unavailable	VG Unavailable	(0.0054, 0.0617, 0.1843)	(0.0928, 0.1501, 0.2107)	(0.1322, 0.1902, 0.2695)	(0.0978, 0.1922, 0.3248)	(0.1154, 0.2751, 0.4892)	(0.1079, 0.1546, 0.2086)	(0.0325, 0.0708, 0.1248)	VG Unavailable	(0.1682, 0.2909, 0.4589)	VG Unavailable	VG Unavailable	(0.1472, 0.1847, 0.2266)
ENSG00000019186	VG Unavailable	VG Unavailable	VG Unavailable	VG Unavailable	VG Unavailable	VG Unavailable	(0.008, 0.0391, 0.0944)	(0.1474, 0.3094, 0.5345)	VG Unavailable	VG Unavailable	VG Unavailable	VG Unavailable	VG Unavailable	VG Unavailable	VG Unavailable	VG Unavailable	(0.0, 0.0095, 0.0683)	VG Unavailable	VG Unavailable	VG Unavailable	VG Unavailable	VG Unavailable	VG Unavailable	VG Unavailable	(0.1351, 0.1739, 0.2163)	VG Unavailable	VG Unavailable	VG Unavailable	VG Unavailable	(0.0495, 0.089, 0.1356)	VG Unavailable	VG Unavailable	(0.0857, 0.1319, 0.1872)	VG Unavailable	VG Unavailable	VG Unavailable	VG Unavailable	(0.399, 0.5611, 0.7605)	(0.399, 0.8486, 1.5019)	(0.0616, 0.0903, 0.1243)	(0.1516, 0.2206, 0.326)	VG Unavailable	VG Unavailable	VG Unavailable	VG Unavailable	VG Unavailable	(0.0787, 0.1139, 0.156)	(0.0275, 0.0936, 0.2063)	(0.0767, 0.147, 0.2528)	VG Unavailable
ENSG00000019485	(0.0031, 0.0057, 0.0088)	(0.0018, 0.0039, 0.0071)	(0.0006, 0.0033, 0.0084)	(0.0014, 0.0028, 0.0046)	(0.0028, 0.0053, 0.009)	(0.0044, 0.0061, 0.0083)	(0.0, 0.0006, 0.0142)	(0.001, 0.0032, 0.0068)	(0.0, 0.0023, 0.0086)	(0.0002, 0.0042, 0.0133)	(0.0, 0.0007, 0.0116)	(0.0, 0.0003, 0.0043)	(0.0001, 0.0018, 0.005)	(0.0001, 0.0011, 0.0035)	(0.0012, 0.0041, 0.0084)	(0.0, 0.0023, 0.0118)	(0.0003, 0.0027, 0.008)	(0.0001, 0.0027, 0.0082)	(0.0, 0.0017, 0.0105)	(0.002, 0.0078, 0.0171)	(0.0016, 0.0106, 0.0263)	(0.0006, 0.0019, 0.004)	(0.0006, 0.0022, 0.0047)	(0.0023, 0.0041, 0.0064)	(0.0009, 0.003, 0.0065)	(0.001, 0.0022, 0.0037)	(0.0022, 0.006, 0.0121)	(0.0044, 0.007, 0.0106)	(0.0016, 0.0041, 0.0074)	(0.0003, 0.0047, 0.0156)	(0.0092, 0.0355, 0.0826)	(0.0004, 0.0086, 0.0284)	(0.0016, 0.0034, 0.0058)	(0.0044, 0.0081, 0.0128)	(0.0031, 0.0045, 0.0063)	(0.0, 0.0004, 0.0034)	(0.0005, 0.0035, 0.0092)	(0.0006, 0.0022, 0.0047)	(0.0, 0.0005, 0.003)	(0.0017, 0.0045, 0.0085)	(0.0052, 0.0081, 0.0117)	(0.0017, 0.0063, 0.0134)	(0.0013, 0.0043, 0.0087)	(0.0035, 0.0065, 0.0101)	(0.0026, 0.0054, 0.0091)	(0.0027, 0.0046, 0.0072)	(0.0086, 0.0109, 0.0135)	(0.0004, 0.0018, 0.0043)	(0.0027, 0.0058, 0.0101)	(0.0283, 0.0485, 0.0739)
ENSG00000019505	VG Unavailable	VG Unavailable	(0.0725, 0.155, 0.2808)	VG Unavailable	VG Unavailable	VG Unavailable	VG Unavailable	VG Unavailable	(0.0009, 0.0016, 0.0025)	(0.0002, 0.0008, 0.0018)	(0.0032, 0.0071, 0.0125)	(0.0036, 0.0052, 0.0071)	(0.0038, 0.0054, 0.0075)	(0.0008, 0.0013, 0.0019)	(0.0006, 0.0011, 0.0017)	(0.0014, 0.003, 0.0052)	(0.0004, 0.001, 0.0018)	(0.0012, 0.0031, 0.0061)	(0.0031, 0.0074, 0.0139)	(0.0028, 0.0056, 0.0094)	(0.0047, 0.0132, 0.0259)	(0.0174, 0.03, 0.0447)	(0.0258, 0.0328, 0.0416)	VG Unavailable	VG Unavailable	VG Unavailable	VG Unavailable	(0.0141, 0.0205, 0.0284)	(0.0645, 0.0953, 0.1327)	(0.0234, 0.0409, 0.0637)	VG Unavailable	VG Unavailable	(0.1564, 0.2468, 0.3589)	VG Unavailable	VG Unavailable	VG Unavailable	(0.0091, 0.017, 0.026)	(0.0477, 0.0769, 0.112)	(0.0027, 0.0039, 0.0053)	(0.5381, 0.8939, 1.3418)	(0.6441, 0.8939, 1.2381)	(0.0727, 0.1084, 0.1558)	(0.0168, 0.027, 0.039)	VG Unavailable	(0.0414, 0.0552, 0.0712)	(0.0087, 0.0141, 0.0203)	(0.4133, 0.5124, 0.6236)	VG Unavailable	VG Unavailable	VG Unavailable
ENSG00000019549	(0.0, 0.0, 0.0155)	(0.0017, 0.0148, 0.0404)	VG Unavailable	(0.0, 0.0, 0.046)	VG Unavailable	(0.0002, 0.0161, 0.056)	VG Unavailable	(0.0, 0.002, 0.0247)	VG Unavailable	VG Unavailable	VG Unavailable	VG Unavailable	VG Unavailable	VG Unavailable	VG Unavailable	VG Unavailable	VG Unavailable	VG Unavailable	VG Unavailable	VG Unavailable	VG Unavailable	VG Unavailable	(0.0008, 0.0187, 0.0573)	(0.0, 0.0004, 0.207)	(0.0, 0.0069, 0.042)	(0.0, 0.02, 0.1107)	(0.0028, 0.0074, 0.0144)	(0.0, 0.0, 0.0559)	VG Unavailable	VG Unavailable	VG Unavailable	VG Unavailable	(0.0038, 0.0443, 0.1329)	VG Unavailable	(0.0116, 0.0504, 0.1133)	(0.0026, 0.0506, 0.166)	VG Unavailable	(0.0108, 0.0846, 0.2267)	VG Unavailable	(0.0, 0.001, 0.0081)	(0.0081, 0.024, 0.0505)	VG Unavailable	VG Unavailable	VG Unavailable	(0.0, 0.0146, 0.1038)	VG Unavailable	VG Unavailable	VG Unavailable	(0.0, 0.0012, 0.0927)	VG Unavailable
ENSG00000019582	(0.0005, 0.0007, 0.001)	(0.0008, 0.0013, 0.0019)	(0.0024, 0.0038, 0.0056)	(0.0004, 0.0007, 0.0012)	(0.0001, 0.0003, 0.0007)	(0.0003, 0.0006, 0.001)	VG Unavailable	(0.0006, 0.001, 0.0016)	(0.0, 0.0004, 0.0023)	(0.0, 0.0003, 0.001)	(0.0, 0.0003, 0.0011)	(0.0017, 0.006, 0.0127)	(0.0004, 0.0018, 0.0045)	(0.0, 0.0006, 0.0027)	(0.0001, 0.0011, 0.0034)	(0.0247, 0.0424, 0.0642)	(0.0003, 0.001, 0.0021)	(0.0001, 0.0005, 0.0014)	(0.0, 0.0, 0.0019)	(0.0002, 0.0007, 0.0016)	(0.0001, 0.0005, 0.0009)	(0.0008, 0.0015, 0.0025)	(0.0006, 0.0012, 0.0019)	(0.0009, 0.0018, 0.003)	(0.0008, 0.0014, 0.0021)	(0.0004, 0.0008, 0.0012)	VG Unavailable	(0.0003, 0.0008, 0.0015)	(0.0006, 0.0013, 0.0022)	(0.0002, 0.0008, 0.0017)	(0.002, 0.0032, 0.0049)	(0.0047, 0.0092, 0.0149)	(0.0009, 0.0013, 0.0019)	(0.0008, 0.0014, 0.0022)	(0.0005, 0.0008, 0.0011)	(0.0236, 0.0367, 0.0545)	(0.0024, 0.0048, 0.0084)	(0.0005, 0.0011, 0.0018)	(0.0005, 0.0011, 0.0019)	(0.0014, 0.0021, 0.0031)	(0.0005, 0.0008, 0.0012)	(0.0007, 0.0015, 0.0027)	(0.0059, 0.0097, 0.0145)	(0.0016, 0.0028, 0.0042)	(0.0005, 0.001, 0.0017)	(0.0018, 0.0033, 0.0055)	(0.0006, 0.0008, 0.0012)	(0.0002, 0.0007, 0.0015)	(0.0003, 0.0009, 0.0018)	(0.0004, 0.0007, 0.0009)
ENSG00000019991	(0.0062, 0.0115, 0.0192)	(0.0068, 0.0115, 0.0183)	(0.0, 0.0012, 0.0042)	(0.0037, 0.0086, 0.015)	(0.0079, 0.0156, 0.0254)	(0.0093, 0.0148, 0.0219)	(0.0001, 0.0176, 0.0638)	(0.0015, 0.0055, 0.0115)	(0.002, 0.0167, 0.0471)	VG Unavailable	VG Unavailable	VG Unavailable	VG Unavailable	(0.0073, 0.0256, 0.0572)	(0.0, 0.0029, 0.0253)	VG Unavailable	VG Unavailable	VG Unavailable	VG Unavailable	VG Unavailable	VG Unavailable	(0.004, 0.0121, 0.0241)	(0.0006, 0.0076, 0.0234)	(0.0043, 0.0127, 0.0255)	(0.0125, 0.03, 0.0566)	(0.0083, 0.0169, 0.0287)	(0.006, 0.0105, 0.0166)	(0.0066, 0.0183, 0.0356)	(0.0117, 0.0319, 0.0621)	(0.0, 0.0022, 0.0136)	VG Unavailable	(0.0, 0.0015, 0.0055)	(0.0026, 0.0043, 0.0065)	VG Unavailable	(0.0061, 0.0118, 0.019)	(0.0, 0.0002, 0.1534)	VG Unavailable	(0.0026, 0.008, 0.0163)	(0.0036, 0.0117, 0.0242)	VG Unavailable	(0.0252, 0.0563, 0.099)	(0.0005, 0.0128, 0.0444)	(0.0068, 0.0208, 0.0472)	(0.0016, 0.007, 0.0161)	(0.0, 0.0072, 0.0256)	(0.0, 0.0026, 0.0334)	(0.0042, 0.0081, 0.0134)	(0.0026, 0.011, 0.0253)	(0.0006, 0.0051, 0.0144)	(0.0259, 0.0411, 0.0613)
ENSG00000019995	(0.0024, 0.0052, 0.009)	(0.0005, 0.0029, 0.007)	(0.0, 0.0008, 0.0052)	(0.003, 0.0068, 0.0119)	(0.0, 0.0014, 0.0088)	(0.0029, 0.0057, 0.0094)	(0.0008, 0.0311, 0.111)	(0.0022, 0.0052, 0.0093)	(0.008, 0.0221, 0.045)	(0.0027, 0.013, 0.0336)	(0.0019, 0.0096, 0.0243)	(0.0, 0.0017, 0.0083)	(0.0, 0.0008, 0.0049)	(0.0019, 0.0074, 0.0166)	(0.0008, 0.0051, 0.0123)	(0.0003, 0.0073, 0.0231)	(0.004, 0.0146, 0.0327)	(0.0001, 0.0037, 0.0113)	(0.0001, 0.0061, 0.0221)	(0.0033, 0.0198, 0.0456)	(0.002, 0.0127, 0.0333)	(0.0027, 0.0067, 0.0118)	(0.0005, 0.0028, 0.0074)	(0.002, 0.0055, 0.0109)	(0.0007, 0.0035, 0.009)	(0.001, 0.0038, 0.0084)	(0.0, 0.0007, 0.0029)	(0.004, 0.0083, 0.0147)	(0.0024, 0.0071, 0.0142)	(0.001, 0.017, 0.0578)	(0.0, 0.004, 0.0144)	(0.0011, 0.0071, 0.0199)	(0.0024, 0.0055, 0.0101)	(0.0069, 0.0098, 0.0128)	(0.0028, 0.0062, 0.0105)	(0.0033, 0.0088, 0.0162)	(0.0, 0.0015, 0.0245)	(0.0034, 0.0101, 0.0204)	(0.006, 0.0122, 0.0206)	(0.0006, 0.0031, 0.0069)	(0.0096, 0.0142, 0.0197)	(0.0, 0.005, 0.0186)	(0.0, 0.0019, 0.0114)	(0.0029, 0.0093, 0.0191)	(0.0, 0.0, 0.0075)	(0.0001, 0.0015, 0.0041)	(0.0019, 0.0054, 0.0106)	(0.0, 0.0017, 0.0074)	(0.002, 0.0079, 0.0188)	(0.0129, 0.0215, 0.0314)
ENSG00000020129	(0.0019, 0.0085, 0.0192)	(0.005, 0.0138, 0.027)	(0.0004, 0.0041, 0.0122)	(0.0012, 0.0059, 0.0143)	(0.0002, 0.0042, 0.0144)	(0.0014, 0.0063, 0.0148)	VG Unavailable	(0.0125, 0.025, 0.0419)	(0.0219, 0.0521, 0.0974)	(0.006, 0.0338, 0.0821)	(0.0503, 0.0901, 0.1478)	(0.0059, 0.0122, 0.0199)	(0.0042, 0.0123, 0.0246)	(0.0045, 0.0078, 0.0124)	(0.0298, 0.0634, 0.1166)	(0.0224, 0.05, 0.0851)	(0.0015, 0.0063, 0.0153)	(0.0473, 0.0782, 0.1215)	(0.0249, 0.0464, 0.0788)	(0.0032, 0.0141, 0.0317)	(0.001, 0.0073, 0.0185)	(0.0, 0.0044, 0.016)	(0.0021, 0.0083, 0.0183)	(0.0, 0.0016, 0.0119)	(0.0056, 0.0132, 0.0253)	(0.0055, 0.0114, 0.0189)	(0.0054, 0.0123, 0.0218)	(0.0004, 0.0041, 0.0121)	(0.0024, 0.0074, 0.0159)	(0.0136, 0.058, 0.1367)	(0.0014, 0.0085, 0.0204)	(0.0129, 0.0449, 0.1024)	(0.0055, 0.013, 0.0251)	(0.0125, 0.0259, 0.0448)	(0.0083, 0.0149, 0.0225)	(0.0031, 0.0125, 0.0265)	(0.0, 0.0097, 0.0373)	(0.0003, 0.0046, 0.0154)	(0.0058, 0.0154, 0.0304)	(0.0004, 0.006, 0.0203)	(0.0152, 0.0273, 0.0436)	(0.0041, 0.0197, 0.0481)	(0.0, 0.0005, 0.0399)	(0.0005, 0.0053, 0.0154)	(0.0029, 0.0099, 0.021)	(0.0, 0.0024, 0.0105)	(0.0023, 0.0063, 0.0126)	(0.0002, 0.0042, 0.0134)	(0.0, 0.0033, 0.0193)	(0.0183, 0.0348, 0.0578)
ENSG00000020181	(0.0057, 0.0083, 0.0111)	(0.0028, 0.0049, 0.0077)	(0.0058, 0.0195, 0.0421)	(0.003, 0.0075, 0.0136)	(0.0008, 0.0036, 0.008)	(0.0057, 0.0091, 0.0129)	(0.0, 0.0012, 0.011)	(0.0059, 0.0095, 0.0138)	(0.0016, 0.0119, 0.0326)	(0.0, 0.005, 0.0359)	(0.0014, 0.0123, 0.0367)	(0.0, 0.0039, 0.0152)	(0.0038, 0.0137, 0.0282)	(0.0, 0.0, 0.0409)	(0.0, 0.0042, 0.0229)	(0.0038, 0.0174, 0.0428)	(0.0052, 0.0246, 0.0615)	(0.0034, 0.0231, 0.0565)	(0.001, 0.0126, 0.0378)	(0.0014, 0.0143, 0.0456)	(0.0, 0.0, 0.057)	(0.0036, 0.0063, 0.01)	(0.0013, 0.0036, 0.0069)	(0.0009, 0.003, 0.0068)	(0.0, 0.0018, 0.0078)	(0.0037, 0.0061, 0.0092)	(0.0035, 0.0047, 0.0064)	(0.0006, 0.0033, 0.0085)	(0.0, 0.0017, 0.0089)	(0.0, 0.0012, 0.0243)	VG Unavailable	(0.0, 0.0116, 0.0495)	(0.0017, 0.0044, 0.0083)	(0.004, 0.0152, 0.0355)	(0.0036, 0.0062, 0.0095)	(0.0236, 0.026, 0.0285)	(0.0, 0.0017, 0.0325)	(0.0009, 0.0024, 0.0046)	(0.001, 0.0057, 0.014)	(0.0029, 0.0065, 0.0112)	(0.003, 0.0059, 0.0105)	(0.002, 0.0089, 0.0215)	(0.0012, 0.0057, 0.0133)	(0.0025, 0.0074, 0.0154)	(0.0002, 0.0027, 0.0073)	(0.0, 0.0046, 0.0196)	(0.0029, 0.006, 0.0104)	(0.0013, 0.0034, 0.0064)	(0.0006, 0.0026, 0.0061)	VG Unavailable
ENSG00000020256	(0.0089, 0.0129, 0.0181)	(0.0108, 0.016, 0.0226)	(0.0015, 0.0048, 0.0101)	(0.0047, 0.0085, 0.0132)	(0.0063, 0.0117, 0.019)	(0.0076, 0.011, 0.0148)	(0.0004, 0.0162, 0.0536)	(0.0084, 0.0134, 0.0191)	(0.0037, 0.01, 0.0185)	(0.0068, 0.0166, 0.0309)	(0.005, 0.0112, 0.0194)	(0.0095, 0.0157, 0.0244)	(0.0039, 0.009, 0.0159)	(0.0074, 0.0139, 0.0216)	(0.0049, 0.0104, 0.0188)	(0.0061, 0.0143, 0.0254)	(0.0031, 0.0094, 0.0196)	(0.008, 0.0148, 0.0239)	(0.0048, 0.0116, 0.021)	(0.0048, 0.0136, 0.0266)	(0.0082, 0.0192, 0.0353)	(0.0041, 0.0077, 0.0121)	(0.0049, 0.0081, 0.0123)	(0.005, 0.0092, 0.0145)	(0.0078, 0.0109, 0.015)	(0.0043, 0.0074, 0.0112)	(0.007, 0.0099, 0.0135)	(0.0049, 0.0103, 0.0174)	(0.0072, 0.0133, 0.0218)	(0.0011, 0.0082, 0.0226)	(0.0032, 0.0062, 0.0104)	(0.0042, 0.0112, 0.0215)	(0.0066, 0.0108, 0.0157)	(0.0106, 0.0171, 0.0253)	(0.0053, 0.0079, 0.0112)	(0.0014, 0.005, 0.0102)	(0.0086, 0.0159, 0.0261)	(0.0045, 0.0081, 0.0129)	(0.0084, 0.0137, 0.0204)	(0.0048, 0.0067, 0.0091)	(0.0079, 0.0103, 0.0129)	(0.0058, 0.0124, 0.0204)	(0.0041, 0.0091, 0.0155)	(0.0069, 0.0121, 0.0189)	(0.0065, 0.0114, 0.0176)	(0.0019, 0.0044, 0.008)	(0.0041, 0.0067, 0.01)	(0.0072, 0.0136, 0.0227)	(0.0052, 0.0105, 0.0183)	(0.023, 0.038, 0.0557)
ENSG00000020426	(0.0177, 0.0307, 0.0469)	(0.0127, 0.0292, 0.0537)	(0.0, 0.0027, 0.057)	(0.0001, 0.0071, 0.0253)	(0.0, 0.0104, 0.0404)	(0.0266, 0.0486, 0.0745)	VG Unavailable	(0.0093, 0.0207, 0.0378)	(0.0, 0.0, 0.029)	VG Unavailable	(0.0067, 0.0235, 0.0481)	(0.0004, 0.0067, 0.0208)	(0.0043, 0.0158, 0.0338)	(0.0155, 0.0368, 0.0693)	(0.0065, 0.0203, 0.0433)	(0.0, 0.008, 0.0481)	(0.0008, 0.0146, 0.0511)	(0.0226, 0.049, 0.0867)	(0.0147, 0.0446, 0.0928)	VG Unavailable	VG Unavailable	(0.0063, 0.0236, 0.0533)	(0.0025, 0.0168, 0.0458)	(0.0099, 0.0248, 0.0486)	(0.0024, 0.0137, 0.0345)	(0.0166, 0.0371, 0.066)	(0.0, 0.0005, 0.042)	(0.0063, 0.0233, 0.0509)	(0.0055, 0.0255, 0.0585)	VG Unavailable	(0.0, 0.0, 0.0466)	VG Unavailable	(0.006, 0.0186, 0.0394)	(0.0026, 0.0107, 0.0252)	(0.0084, 0.0178, 0.0292)	(0.0, 0.0103, 0.0404)	(0.0, 0.0038, 0.0466)	(0.0, 0.0033, 0.0248)	(0.0069, 0.0205, 0.0411)	(0.0078, 0.018, 0.0324)	(0.0166, 0.0318, 0.0526)	(0.0, 0.0, 0.0321)	(0.0164, 0.0447, 0.0868)	(0.0083, 0.034, 0.0854)	(0.0006, 0.0134, 0.0441)	(0.0, 0.0017, 0.0297)	(0.0007, 0.0062, 0.0178)	(0.0, 0.0129, 0.0481)	(0.0, 0.0009, 0.0477)	VG Unavailable
ENSG00000020577	(0.002, 0.0028, 0.0037)	(0.0023, 0.0033, 0.0045)	(0.0021, 0.0057, 0.0111)	(0.0017, 0.0023, 0.0031)	(0.0016, 0.0028, 0.0043)	(0.0024, 0.0033, 0.0042)	(0.0, 0.001, 0.0132)	(0.0019, 0.0031, 0.0044)	(0.0014, 0.0039, 0.0072)	(0.0031, 0.0067, 0.0113)	(0.0007, 0.0026, 0.0056)	(0.0024, 0.0042, 0.0066)	(0.0009, 0.0022, 0.0043)	(0.0008, 0.0031, 0.0066)	(0.0009, 0.003, 0.0066)	(0.0041, 0.0069, 0.0108)	(0.0024, 0.0041, 0.0064)	(0.0019, 0.0041, 0.0072)	(0.0022, 0.0054, 0.0101)	(0.0021, 0.0044, 0.0072)	(0.0009, 0.0018, 0.003)	(0.0023, 0.0033, 0.0045)	(0.0016, 0.0027, 0.0041)	(0.0022, 0.0032, 0.0045)	(0.0003, 0.0027, 0.0072)	(0.0024, 0.0033, 0.0044)	(0.0017, 0.0028, 0.0043)	(0.0017, 0.0024, 0.0032)	(0.0034, 0.0045, 0.0058)	(0.0013, 0.0055, 0.0133)	(0.0062, 0.0131, 0.0229)	(0.0023, 0.0046, 0.0075)	(0.0019, 0.0027, 0.0036)	(0.0074, 0.009, 0.0108)	(0.0017, 0.0025, 0.0034)	(0.0022, 0.0053, 0.0098)	(0.0032, 0.0071, 0.0127)	(0.0014, 0.0028, 0.0046)	(0.0025, 0.005, 0.0083)	(0.0036, 0.0053, 0.0072)	(0.0021, 0.0033, 0.0046)	(0.0, 0.0013, 0.0055)	(0.0044, 0.0077, 0.0122)	(0.0048, 0.0088, 0.0136)	(0.0021, 0.0041, 0.0069)	(0.0041, 0.0051, 0.0063)	(0.0052, 0.0069, 0.0091)	(0.0024, 0.0042, 0.0067)	(0.0, 0.0006, 0.0024)	(0.0303, 0.0507, 0.0746)
ENSG00000020633	(0.0157, 0.0312, 0.0536)	(0.006, 0.0151, 0.0294)	VG Unavailable	(0.0089, 0.0257, 0.0544)	(0.0092, 0.0347, 0.0804)	(0.0276, 0.0508, 0.0781)	VG Unavailable	(0.0116, 0.0247, 0.0428)	VG Unavailable	VG Unavailable	VG Unavailable	VG Unavailable	VG Unavailable	VG Unavailable	VG Unavailable	VG Unavailable	VG Unavailable	VG Unavailable	VG Unavailable	VG Unavailable	VG Unavailable	VG Unavailable	(0.0028, 0.0128, 0.0304)	VG Unavailable	(0.0009, 0.0095, 0.0292)	VG Unavailable	VG Unavailable	VG Unavailable	VG Unavailable	VG Unavailable	(0.0062, 0.009, 0.0129)	VG Unavailable	(0.0049, 0.0099, 0.0169)	VG Unavailable	VG Unavailable	VG Unavailable	VG Unavailable	(0.012, 0.034, 0.0724)	VG Unavailable	(0.0043, 0.0096, 0.0168)	(0.0054, 0.0098, 0.0154)	(0.0, 0.0043, 0.0327)	(0.003, 0.0082, 0.0163)	(0.004, 0.0088, 0.0154)	(0.0015, 0.0127, 0.0387)	(0.0073, 0.0135, 0.0212)	(0.0096, 0.0252, 0.0482)	VG Unavailable	VG Unavailable	(0.0044, 0.0066, 0.0094)
ENSG00000020922	(0.0062, 0.0083, 0.0108)	(0.0086, 0.012, 0.0159)	(0.0044, 0.009, 0.0145)	(0.0061, 0.0095, 0.014)	(0.004, 0.0078, 0.0129)	(0.0086, 0.0119, 0.0159)	(0.0006, 0.0096, 0.03)	(0.0105, 0.0138, 0.0177)	(0.0031, 0.0078, 0.0147)	(0.0066, 0.0138, 0.0237)	(0.0054, 0.0105, 0.017)	(0.0175, 0.0245, 0.0323)	(0.015, 0.0213, 0.0288)	(0.0049, 0.0098, 0.0162)	(0.0035, 0.0082, 0.0149)	(0.0078, 0.0143, 0.0223)	(0.0032, 0.0078, 0.0145)	(0.0062, 0.0108, 0.0168)	(0.0044, 0.0104, 0.0182)	(0.002, 0.0068, 0.0147)	(0.0052, 0.0108, 0.019)	(0.0088, 0.0126, 0.0175)	(0.0064, 0.0096, 0.0138)	(0.0069, 0.0103, 0.0144)	(0.0043, 0.0067, 0.0096)	(0.0063, 0.0091, 0.0127)	(0.007, 0.0102, 0.0143)	(0.0077, 0.0124, 0.0179)	(0.008, 0.014, 0.0216)	(0.0013, 0.0073, 0.0181)	(0.0042, 0.0076, 0.0117)	(0.0076, 0.0149, 0.0242)	(0.0114, 0.0151, 0.0192)	(0.0049, 0.0085, 0.0135)	(0.0095, 0.0121, 0.0149)	(0.007, 0.011, 0.0157)	(0.0121, 0.0179, 0.0253)	(0.0072, 0.0106, 0.0151)	(0.0028, 0.0064, 0.0113)	(0.007, 0.009, 0.0112)	(0.0092, 0.0113, 0.0138)	(0.0046, 0.009, 0.0147)	(0.0095, 0.0151, 0.0236)	(0.01, 0.014, 0.0189)	(0.0094, 0.0138, 0.0192)	(0.0034, 0.0061, 0.0093)	(0.0065, 0.0087, 0.0113)	(0.0086, 0.0136, 0.02)	(0.0024, 0.0055, 0.0101)	(0.0141, 0.0196, 0.0259)
ENSG00000021300	(0.0273, 0.0622, 0.1084)	(0.0432, 0.0864, 0.1524)	VG Unavailable	(0.0081, 0.024, 0.0504)	(0.0136, 0.0422, 0.0863)	VG Unavailable	VG Unavailable	(0.0283, 0.0525, 0.0836)	(0.0046, 0.0088, 0.0144)	(0.0475, 0.0716, 0.0997)	(0.025, 0.0349, 0.0471)	(0.0523, 0.0787, 0.1161)	(0.0245, 0.0414, 0.066)	(0.0567, 0.0805, 0.1067)	(0.0176, 0.0282, 0.0405)	(0.0114, 0.0189, 0.0285)	(nan, nan, nan)	(0.0272, 0.0383, 0.0504)	(0.0099, 0.0178, 0.0276)	(0.0291, 0.045, 0.0648)	(nan, nan, nan)	(0.0191, 0.0299, 0.0434)	(0.0237, 0.0364, 0.0532)	(0.0228, 0.0378, 0.0574)	(0.0082, 0.0288, 0.0642)	(0.0139, 0.0224, 0.0326)	VG Unavailable	(0.0077, 0.0174, 0.0318)	(0.0003, 0.0094, 0.0337)	(0.0075, 0.0298, 0.0741)	VG Unavailable	VG Unavailable	(0.0289, 0.0472, 0.0686)	(0.0064, 0.0232, 0.0475)	(0.0244, 0.0316, 0.04)	VG Unavailable	(0.0238, 0.0435, 0.0698)	(0.0201, 0.0396, 0.0645)	(0.0382, 0.0519, 0.0679)	(0.0097, 0.0255, 0.0479)	(0.0344, 0.055, 0.0802)	(0.0216, 0.0375, 0.0582)	(0.0036, 0.0125, 0.0262)	(0.0114, 0.0393, 0.0854)	(0.0254, 0.0414, 0.0635)	(0.0111, 0.0164, 0.0221)	(0.0383, 0.0514, 0.0656)	VG Unavailable	(0.0426, 0.1109, 0.2152)	(0.0499, 0.085, 0.1331)
ENSG00000021355	(0.0056, 0.0076, 0.0099)	(0.0109, 0.0136, 0.0164)	(0.0102, 0.0142, 0.0188)	(0.0116, 0.015, 0.0186)	(0.0054, 0.0085, 0.0123)	(0.0106, 0.0135, 0.0169)	(0.0, 0.0, 0.0192)	(0.0072, 0.0099, 0.0131)	(0.0053, 0.0171, 0.0336)	(0.0076, 0.0198, 0.0411)	(0.0097, 0.0174, 0.0276)	(0.0315, 0.046, 0.0648)	(0.021, 0.0346, 0.0502)	(0.008, 0.0166, 0.0273)	(0.0075, 0.0172, 0.0315)	(0.0024, 0.0115, 0.0288)	(0.0096, 0.019, 0.0307)	(0.0059, 0.013, 0.0236)	(0.0038, 0.0115, 0.0222)	(0.0056, 0.0138, 0.0255)	(0.0043, 0.0114, 0.021)	(0.0047, 0.0069, 0.0098)	(0.0086, 0.0113, 0.0141)	(0.0056, 0.008, 0.0108)	(0.0136, 0.0161, 0.0182)	(0.0073, 0.0098, 0.0126)	(0.0104, 0.0145, 0.0195)	(0.0055, 0.0083, 0.0114)	(0.0063, 0.0099, 0.014)	(0.0019, 0.0062, 0.013)	(0.229, 0.3346, 0.4515)	(0.0051, 0.0094, 0.0151)	(0.0111, 0.0133, 0.0156)	(0.0072, 0.0098, 0.013)	(0.0061, 0.0082, 0.0106)	(0.003, 0.0069, 0.0122)	(0.0124, 0.0161, 0.0204)	(0.011, 0.0167, 0.0232)	(0.0144, 0.019, 0.0243)	(0.0113, 0.0147, 0.0188)	(0.013, 0.0169, 0.0213)	(0.0128, 0.0189, 0.0257)	(0.0055, 0.0085, 0.0122)	(0.0046, 0.0068, 0.0096)	(0.0094, 0.0122, 0.0153)	(0.0033, 0.0068, 0.0121)	(0.0092, 0.0116, 0.0143)	(0.0024, 0.007, 0.0135)	(0.0154, 0.021, 0.0283)	(0.0122, 0.0143, 0.0166)
ENSG00000021461	VG Unavailable	VG Unavailable	VG Unavailable	VG Unavailable	VG Unavailable	VG Unavailable	VG Unavailable	VG Unavailable	VG Unavailable	VG Unavailable	VG Unavailable	VG Unavailable	VG Unavailable	VG Unavailable	VG Unavailable	VG Unavailable	VG Unavailable	VG Unavailable	VG Unavailable	VG Unavailable	VG Unavailable	VG Unavailable	VG Unavailable	VG Unavailable	VG Unavailable	VG Unavailable	VG Unavailable	VG Unavailable	VG Unavailable	VG Unavailable	VG Unavailable	(0.0276, 0.0458, 0.0659)	VG Unavailable	VG Unavailable	VG Unavailable	VG Unavailable	(0.0342, 0.0502, 0.0706)	(0.0, 0.0152, 0.0894)	VG Unavailable	VG Unavailable	VG Unavailable	VG Unavailable	VG Unavailable	VG Unavailable	VG Unavailable	VG Unavailable	VG Unavailable	VG Unavailable	VG Unavailable	VG Unavailable
ENSG00000021488	VG Unavailable	VG Unavailable	VG Unavailable	VG Unavailable	VG Unavailable	VG Unavailable	VG Unavailable	(0.0905, 0.1448, 0.2065)	VG Unavailable	VG Unavailable	(0.0735, 0.1293, 0.2054)	(0.0515, 0.0874, 0.1315)	(0.0434, 0.0737, 0.112)	(0.0719, 0.1247, 0.1948)	VG Unavailable	VG Unavailable	(0.0156, 0.0447, 0.0872)	(0.043, 0.0799, 0.1362)	VG Unavailable	VG Unavailable	VG Unavailable	(0.079, 0.1226, 0.178)	(0.0395, 0.0678, 0.1076)	(0.047, 0.0832, 0.1315)	VG Unavailable	(0.0868, 0.132, 0.1887)	VG Unavailable	VG Unavailable	VG Unavailable	(0.0144, 0.027, 0.0442)	VG Unavailable	(0.0092, 0.0147, 0.0214)	VG Unavailable	VG Unavailable	(0.0842, 0.1154, 0.1515)	(0.042, 0.0791, 0.1312)	VG Unavailable	(0.1088, 0.1603, 0.2211)	(0.0614, 0.0963, 0.1441)	VG Unavailable	VG Unavailable	VG Unavailable	(0.0112, 0.0168, 0.0237)	VG Unavailable	VG Unavailable	(0.0107, 0.0208, 0.0341)	(0.0505, 0.0702, 0.0918)	(0.0415, 0.0894, 0.1598)	(0.0339, 0.0683, 0.112)	VG Unavailable
ENSG00000021574	(0.0121, 0.0203, 0.0301)	(0.0095, 0.0174, 0.0296)	(0.0004, 0.007, 0.0222)	(0.0068, 0.0165, 0.0304)	(0.0076, 0.0198, 0.0377)	(0.0125, 0.0211, 0.0326)	VG Unavailable	(0.0123, 0.0222, 0.0351)	(0.0031, 0.0104, 0.0209)	(0.0147, 0.0312, 0.0571)	(0.0105, 0.02, 0.0337)	(0.0034, 0.0086, 0.0162)	(0.0013, 0.0046, 0.0096)	(0.006, 0.015, 0.0276)	(0.0054, 0.0126, 0.0227)	(0.0036, 0.0111, 0.0232)	(0.0, 0.0009, 0.0089)	(0.0039, 0.0099, 0.0183)	(0.0123, 0.0237, 0.0379)	(0.0009, 0.0054, 0.0148)	(0.0007, 0.0048, 0.0125)	(0.0093, 0.019, 0.0325)	(0.0049, 0.0126, 0.0246)	(0.0043, 0.0136, 0.0281)	(0.004, 0.0095, 0.0172)	(0.0054, 0.0132, 0.0237)	(0.0043, 0.0105, 0.0207)	(0.0066, 0.0191, 0.04)	(0.0066, 0.0211, 0.0437)	(0.0026, 0.0284, 0.0851)	(0.0, 0.0, 0.0557)	(0.0018, 0.0124, 0.0323)	(0.014, 0.0233, 0.0349)	(0.0098, 0.016, 0.0243)	(0.0207, 0.0288, 0.0392)	(0.0, 0.0025, 0.0143)	(0.0025, 0.0129, 0.0331)	(0.0071, 0.0194, 0.0361)	(0.0049, 0.0117, 0.0219)	(0.0042, 0.0091, 0.0155)	(0.0103, 0.0172, 0.0254)	(0.0, 0.0053, 0.023)	(0.004, 0.0131, 0.0298)	(0.0022, 0.0088, 0.0187)	(0.0, 0.0033, 0.0215)	(0.0013, 0.0061, 0.0141)	(0.0131, 0.0203, 0.0289)	(0.0028, 0.0134, 0.0331)	(0.0024, 0.0129, 0.032)	(0.0152, 0.0241, 0.0349)
ENSG00000021645	(0.0342, 0.0677, 0.1065)	(0.0453, 0.1001, 0.1786)	(0.0005, 0.0173, 0.0538)	(0.0237, 0.0331, 0.045)	(0.0092, 0.0201, 0.0346)	(0.0442, 0.0655, 0.0925)	(0.0, 0.0289, 0.1072)	(0.0172, 0.0344, 0.0592)	(0.0045, 0.0071, 0.0105)	(0.0045, 0.0081, 0.0125)	(0.0047, 0.0077, 0.0115)	(0.0023, 0.0031, 0.0039)	(0.0046, 0.006, 0.0078)	(0.0045, 0.007, 0.0101)	(0.0026, 0.0045, 0.0068)	(0.012, 0.0176, 0.0246)	(0.009, 0.0135, 0.0194)	(0.0025, 0.0045, 0.0069)	(0.0047, 0.0077, 0.0113)	(0.0095, 0.0156, 0.0236)	(0.0157, 0.025, 0.0355)	(0.0077, 0.0109, 0.0145)	(0.004, 0.0073, 0.0118)	(0.0091, 0.0124, 0.0159)	(0.007, 0.016, 0.0301)	(0.011, 0.0137, 0.0167)	VG Unavailable	(0.0023, 0.0098, 0.0208)	VG Unavailable	(0.0, 0.0023, 0.1415)	(0.0185, 0.0487, 0.0946)	VG Unavailable	(0.0216, 0.0325, 0.044)	VG Unavailable	(0.0047, 0.0062, 0.0079)	(0.0046, 0.0312, 0.0808)	(0.0035, 0.0196, 0.0513)	(0.0096, 0.0189, 0.0316)	(0.0061, 0.0106, 0.0167)	(0.02, 0.0383, 0.0589)	(0.0236, 0.0404, 0.063)	(0.0, 0.0017, 0.0985)	(0.0046, 0.0115, 0.021)	(0.0138, 0.0355, 0.0678)	(0.009, 0.0147, 0.0224)	(0.0487, 0.0591, 0.0704)	(0.0489, 0.0726, 0.1023)	(0.0158, 0.033, 0.0589)	(0.0021, 0.012, 0.0319)	VG Unavailable
ENSG00000021762	(0.008, 0.0094, 0.011)	(0.0086, 0.0104, 0.0126)	(0.0067, 0.01, 0.0138)	(0.0095, 0.0117, 0.014)	(0.0084, 0.0113, 0.0144)	(0.0087, 0.0103, 0.012)	(0.0021, 0.0076, 0.0165)	(0.0085, 0.0104, 0.0126)	(0.005, 0.0095, 0.0157)	(0.0031, 0.0077, 0.0145)	(0.0035, 0.0073, 0.012)	(0.01, 0.0148, 0.0206)	(0.0157, 0.0239, 0.0334)	(0.0079, 0.0114, 0.0155)	(0.0052, 0.0083, 0.0126)	(0.0086, 0.0138, 0.0203)	(0.0054, 0.0091, 0.0135)	(0.0046, 0.0081, 0.0125)	(0.0048, 0.009, 0.0147)	(0.004, 0.0081, 0.0138)	(0.0043, 0.0081, 0.0134)	(0.0123, 0.0152, 0.0185)	(0.0131, 0.016, 0.0192)	(0.0137, 0.0168, 0.0203)	(0.0107, 0.0132, 0.0159)	(0.0113, 0.0135, 0.0157)	(0.0071, 0.0086, 0.0103)	(0.0076, 0.0104, 0.0134)	(0.0077, 0.0103, 0.013)	(0.0098, 0.0164, 0.0257)	VG Unavailable	(0.009, 0.019, 0.0322)	(0.0085, 0.0103, 0.0122)	(0.0304, 0.0356, 0.041)	(0.0089, 0.0104, 0.0119)	(0.0074, 0.0103, 0.0139)	(0.0104, 0.0143, 0.019)	(0.01, 0.0127, 0.016)	(0.0108, 0.0144, 0.0181)	(0.0101, 0.0119, 0.0138)	(0.0105, 0.0121, 0.014)	(0.0062, 0.0093, 0.0129)	(0.0078, 0.0111, 0.0149)	(0.0129, 0.0165, 0.0205)	(0.0075, 0.0099, 0.0128)	(0.0046, 0.0078, 0.0114)	(0.0081, 0.0098, 0.0118)	(0.0075, 0.0104, 0.0141)	(0.0064, 0.0091, 0.0121)	(0.024, 0.028, 0.0326)
ENSG00000021776	(0.0048, 0.0074, 0.0109)	(0.0015, 0.0036, 0.0066)	(0.0016, 0.0047, 0.0096)	(0.0029, 0.0061, 0.0106)	(0.0025, 0.0066, 0.0125)	(0.0073, 0.0109, 0.0153)	(0.0, 0.0, 0.0087)	(0.0058, 0.0094, 0.0138)	(0.0026, 0.0087, 0.0188)	(0.0047, 0.0139, 0.0294)	(0.0, 0.0016, 0.0084)	(0.0019, 0.0046, 0.0083)	(0.0007, 0.0022, 0.0048)	(0.0025, 0.0069, 0.0141)	(0.0042, 0.0108, 0.0194)	(0.0212, 0.0383, 0.0616)	(0.0, 0.0009, 0.0105)	(0.0008, 0.0043, 0.0105)	(0.0001, 0.0045, 0.0149)	(0.0024, 0.012, 0.0289)	(0.0036, 0.0159, 0.0369)	(0.0032, 0.0069, 0.0122)	(0.0005, 0.0023, 0.0059)	(0.0008, 0.0035, 0.0084)	(0.003, 0.0058, 0.01)	(0.001, 0.0033, 0.0069)	(0.0013, 0.0032, 0.0059)	(0.0033, 0.0079, 0.0148)	(0.0012, 0.0056, 0.0137)	(0.0074, 0.0218, 0.0474)	(0.0001, 0.0023, 0.0071)	(0.0004, 0.0063, 0.0193)	(0.0058, 0.0089, 0.0129)	(0.0068, 0.0115, 0.0183)	(0.0027, 0.0046, 0.0071)	(0.0027, 0.0063, 0.0118)	(0.0034, 0.0073, 0.0128)	(0.0002, 0.0023, 0.0074)	(0.0018, 0.0063, 0.0133)	(0.0053, 0.0085, 0.0123)	(0.0046, 0.0073, 0.0108)	(0.0003, 0.0026, 0.0075)	(0.0031, 0.0072, 0.0126)	(0.0016, 0.004, 0.0078)	(0.0045, 0.0088, 0.0142)	(0.0003, 0.0024, 0.0065)	(0.0024, 0.0045, 0.0069)	(0.0014, 0.0047, 0.0101)	(0.0001, 0.0024, 0.0077)	(0.0129, 0.0209, 0.0308)
ENSG00000021826	(0.0431, 0.0585, 0.0775)	(0.0082, 0.0174, 0.029)	VG Unavailable	(0.0208, 0.0348, 0.0513)	(0.0072, 0.0169, 0.0306)	(0.0265, 0.0366, 0.0509)	VG Unavailable	(0.0371, 0.0538, 0.0738)	(0.0011, 0.0135, 0.0394)	(0.0169, 0.0406, 0.0746)	(0.0163, 0.0298, 0.0467)	VG Unavailable	VG Unavailable	(0.0163, 0.035, 0.0585)	(0.0162, 0.0382, 0.0676)	(0.0165, 0.0396, 0.0704)	(0.0176, 0.0339, 0.0553)	(0.0104, 0.0227, 0.0407)	(0.0196, 0.0336, 0.0542)	(0.0389, 0.0576, 0.0784)	(0.0487, 0.0695, 0.0941)	(0.0168, 0.0352, 0.0619)	(0.0225, 0.0467, 0.0792)	(0.0226, 0.045, 0.0757)	(0.0314, 0.0439, 0.0603)	(0.0382, 0.0649, 0.099)	(0.0333, 0.0409, 0.0488)	(0.0324, 0.0523, 0.0767)	(0.0456, 0.0812, 0.1256)	(0.0026, 0.0317, 0.0878)	(0.1254, 0.2053, 0.3024)	(0.0074, 0.0093, 0.0116)	(0.0413, 0.0567, 0.0763)	VG Unavailable	(0.0188, 0.028, 0.0387)	(0.0067, 0.0152, 0.0279)	VG Unavailable	(0.0702, 0.1115, 0.1599)	(0.0111, 0.0277, 0.0491)	(0.0332, 0.0469, 0.0622)	(0.0462, 0.0601, 0.077)	VG Unavailable	(0.0074, 0.0107, 0.0147)	(0.0584, 0.0848, 0.1195)	(0.0448, 0.0915, 0.1502)	(0.0007, 0.0023, 0.0047)	(0.0379, 0.0514, 0.0666)	(0.0049, 0.0173, 0.0382)	VG Unavailable	(0.0007, 0.0241, 0.0856)
ENSG00000021852	VG Unavailable	VG Unavailable	VG Unavailable	VG Unavailable	VG Unavailable	VG Unavailable	VG Unavailable	VG Unavailable	VG Unavailable	VG Unavailable	VG Unavailable	VG Unavailable	VG Unavailable	VG Unavailable	VG Unavailable	VG Unavailable	VG Unavailable	VG Unavailable	VG Unavailable	VG Unavailable	VG Unavailable	VG Unavailable	VG Unavailable	VG Unavailable	VG Unavailable	VG Unavailable	VG Unavailable	VG Unavailable	VG Unavailable	VG Unavailable	VG Unavailable	(0.0026, 0.0035, 0.0045)	(0.1201, 0.1663, 0.2236)	VG Unavailable	VG Unavailable	VG Unavailable	VG Unavailable	VG Unavailable	VG Unavailable	VG Unavailable	VG Unavailable	VG Unavailable	VG Unavailable	VG Unavailable	VG Unavailable	VG Unavailable	VG Unavailable	VG Unavailable	VG Unavailable	(0.4042, 0.8939, 1.6145)
ENSG00000022277	(0.002, 0.003, 0.0041)	(0.0009, 0.0018, 0.0031)	(0.0001, 0.0009, 0.0023)	(0.0006, 0.0016, 0.0029)	(0.0005, 0.0019, 0.0042)	(0.0018, 0.0028, 0.0041)	(0.0014, 0.0106, 0.029)	(0.0016, 0.0029, 0.0046)	(0.0, 0.0004, 0.0027)	(0.0009, 0.003, 0.0059)	(0.0, 0.0001, 0.0037)	(0.0008, 0.0021, 0.0043)	(0.0011, 0.0027, 0.005)	(0.0, 0.0002, 0.0023)	(0.0004, 0.0013, 0.0028)	(0.0017, 0.0041, 0.0072)	(0.0007, 0.0021, 0.0045)	(0.001, 0.0025, 0.0048)	(0.0, 0.0006, 0.0029)	(0.0013, 0.0036, 0.0066)	(0.0, 0.0008, 0.0026)	(0.0004, 0.0013, 0.0029)	(0.0003, 0.0011, 0.0023)	(0.0014, 0.0027, 0.0044)	(0.0008, 0.0019, 0.0034)	(0.0012, 0.0021, 0.0032)	(0.0004, 0.001, 0.0018)	(0.0, 0.0005, 0.0022)	(0.0005, 0.0015, 0.0033)	(0.0, 0.0, 0.01)	(0.0001, 0.0007, 0.002)	(0.0, 0.0011, 0.0044)	(0.0006, 0.0014, 0.0028)	(0.0006, 0.0012, 0.002)	(0.0012, 0.0021, 0.003)	(0.0001, 0.0012, 0.0037)	(0.002, 0.0045, 0.008)	(0.0014, 0.003, 0.0052)	(0.0126, 0.0166, 0.0218)	(0.0019, 0.003, 0.0045)	(0.0021, 0.0031, 0.0045)	(0.0, 0.0007, 0.0031)	(0.0001, 0.001, 0.003)	(0.0003, 0.0013, 0.0031)	(0.0, 0.0006, 0.0025)	(0.0011, 0.002, 0.0032)	(0.0011, 0.002, 0.0032)	(0.0004, 0.002, 0.0048)	(0.0009, 0.0033, 0.0077)	(0.0021, 0.0028, 0.0037)
ENSG00000022355	VG Unavailable	VG Unavailable	VG Unavailable	VG Unavailable	VG Unavailable	VG Unavailable	VG Unavailable	VG Unavailable	(0.0007, 0.0025, 0.0052)	(0.0025, 0.0115, 0.0264)	(0.0036, 0.0114, 0.0249)	(0.0001, 0.0006, 0.0015)	(0.0004, 0.0012, 0.0023)	(0.0006, 0.002, 0.0041)	(0.0, 0.0005, 0.0015)	(0.0033, 0.011, 0.0222)	(0.0006, 0.0045, 0.0117)	(0.0018, 0.0069, 0.0154)	(0.0, 0.0027, 0.0119)	(0.0, 0.0012, 0.0137)	(0.0004, 0.0245, 0.0896)	VG Unavailable	VG Unavailable	VG Unavailable	VG Unavailable	VG Unavailable	VG Unavailable	VG Unavailable	VG Unavailable	VG Unavailable	VG Unavailable	VG Unavailable	VG Unavailable	VG Unavailable	VG Unavailable	VG Unavailable	VG Unavailable	VG Unavailable	VG Unavailable	VG Unavailable	VG Unavailable	VG Unavailable	VG Unavailable	VG Unavailable	VG Unavailable	VG Unavailable	VG Unavailable	VG Unavailable	VG Unavailable	VG Unavailable
ENSG00000022556	(0.4317, 0.6166, 0.8172)	(0.4127, 0.5457, 0.7107)	(0.5716, 0.8939, 1.2679)	VG Unavailable	(0.5185, 0.8939, 1.4211)	VG Unavailable	VG Unavailable	(0.7285, 0.8939, 1.0744)	(0.3908, 0.571, 0.8289)	(0.4144, 0.7106, 1.089)	(0.304, 0.428, 0.5829)	(0.3, 0.4584, 0.6387)	(0.3206, 0.484, 0.6826)	(0.5208, 0.6911, 0.9234)	(0.3951, 0.5526, 0.7346)	(0.4717, 0.6958, 1.0013)	(0.5214, 0.7512, 1.0222)	(0.2838, 0.3914, 0.5143)	(0.293, 0.4517, 0.6441)	(0.4694, 0.8597, 1.4224)	(0.2999, 0.5683, 0.9429)	(0.5662, 0.8939, 1.312)	(0.721, 0.8939, 1.0679)	VG Unavailable	(0.7966, 0.8939, 0.9959)	VG Unavailable	VG Unavailable	VG Unavailable	VG Unavailable	(0.529, 0.8939, 1.3818)	(0.772, 0.8939, 1.0224)	VG Unavailable	(0.4533, 0.5349, 0.6254)	VG Unavailable	VG Unavailable	VG Unavailable	(0.6945, 0.8939, 1.1274)	(0.7532, 0.8939, 1.0508)	(0.6951, 0.8939, 1.135)	(0.796, 0.8939, 0.9978)	(0.8052, 0.8939, 0.9874)	(0.6756, 0.8939, 1.1193)	(0.618, 0.8559, 1.1148)	(0.3057, 0.3844, 0.485)	(0.7345, 0.8939, 1.0619)	(0.0092, 0.0113, 0.0139)	(0.7829, 0.8939, 1.0123)	VG Unavailable	(0.6981, 0.8939, 1.1352)	(0.1548, 0.1806, 0.2145)
ENSG00000022567	(0.0123, 0.016, 0.0203)	(0.0191, 0.0234, 0.0282)	(0.0061, 0.0107, 0.0165)	(0.0034, 0.0052, 0.0073)	(0.005, 0.0081, 0.0117)	(0.0058, 0.0075, 0.0095)	(0.0007, 0.0101, 0.0317)	(0.0181, 0.0228, 0.0286)	(0.0031, 0.0057, 0.0088)	(0.0025, 0.0067, 0.0124)	(0.0022, 0.006, 0.0117)	(0.0028, 0.0051, 0.0083)	(0.0015, 0.0036, 0.0065)	(0.0029, 0.0045, 0.0066)	(0.0015, 0.0031, 0.005)	(0.0022, 0.0051, 0.0097)	(0.0021, 0.0053, 0.01)	(0.0032, 0.007, 0.0124)	(0.0024, 0.007, 0.014)	(0.0011, 0.006, 0.0151)	(0.0087, 0.025, 0.0476)	(0.0049, 0.0075, 0.0102)	(0.0037, 0.0056, 0.0079)	(0.007, 0.0103, 0.0142)	(0.0476, 0.0574, 0.0683)	(0.0027, 0.005, 0.0083)	(0.0022, 0.0052, 0.0093)	(0.0059, 0.0081, 0.0106)	(0.007, 0.0098, 0.0135)	(0.004, 0.0084, 0.0143)	(0.0083, 0.0147, 0.023)	(0.0129, 0.0284, 0.0485)	(0.009, 0.011, 0.013)	(0.0048, 0.0072, 0.01)	(0.0168, 0.0221, 0.0285)	(0.0047, 0.009, 0.0143)	(0.0016, 0.0034, 0.0058)	(0.004, 0.0063, 0.0091)	(0.003, 0.0046, 0.0061)	(0.0079, 0.0105, 0.0132)	(0.0093, 0.0117, 0.0141)	(0.0083, 0.0121, 0.0169)	(0.0049, 0.0079, 0.0119)	(0.0068, 0.0099, 0.0134)	(0.0037, 0.0055, 0.0077)	(0.0005, 0.0009, 0.0014)	(0.0066, 0.0083, 0.0103)	(0.0013, 0.0041, 0.0084)	(0.0146, 0.0225, 0.0314)	(0.0215, 0.0249, 0.0284)
ENSG00000022840	(0.0043, 0.0061, 0.0081)	(0.0079, 0.0105, 0.0133)	(0.0034, 0.0058, 0.0091)	(0.0032, 0.0055, 0.0085)	(0.0034, 0.0063, 0.0105)	(0.006, 0.0085, 0.0113)	(0.0004, 0.0096, 0.0325)	(0.0031, 0.0049, 0.0071)	(0.0057, 0.0124, 0.0224)	(0.0273, 0.045, 0.064)	(0.0117, 0.0189, 0.027)	(0.0099, 0.0144, 0.0193)	(0.0146, 0.0206, 0.028)	(0.0099, 0.0158, 0.0235)	(0.0018, 0.0054, 0.0109)	(0.001, 0.0043, 0.0103)	(0.0016, 0.0059, 0.0118)	(0.008, 0.0136, 0.0214)	(0.0, 0.0006, 0.008)	(0.0043, 0.0122, 0.0245)	(0.0047, 0.0111, 0.0197)	(0.0068, 0.0101, 0.014)	(0.0032, 0.0052, 0.0077)	(0.0044, 0.0068, 0.0102)	(0.0056, 0.0078, 0.0105)	(0.0052, 0.0073, 0.0099)	(0.0002, 0.0013, 0.0034)	(0.0016, 0.0032, 0.0054)	(0.0013, 0.0029, 0.0051)	(0.0214, 0.0362, 0.0535)	(0.0008, 0.0035, 0.0076)	(0.0005, 0.003, 0.0076)	(0.0091, 0.0117, 0.0147)	(0.0097, 0.0133, 0.0171)	(0.0033, 0.0049, 0.0067)	(0.0018, 0.0039, 0.0068)	(0.0014, 0.0035, 0.0067)	(0.0019, 0.0039, 0.0068)	(0.005, 0.008, 0.0115)	(0.0026, 0.0042, 0.0061)	(0.005, 0.0068, 0.0089)	(0.0005, 0.0026, 0.0066)	(0.001, 0.0035, 0.0068)	(0.0023, 0.0041, 0.0064)	(0.0056, 0.0088, 0.0129)	(0.0061, 0.0084, 0.0115)	(0.0062, 0.0083, 0.0108)	(0.0019, 0.0053, 0.0105)	(0.0007, 0.0032, 0.007)	(0.0076, 0.0091, 0.0109)
ENSG00000022976	(0.0053, 0.0094, 0.0151)	(0.0052, 0.0109, 0.0189)	(0.0002, 0.0034, 0.0107)	(0.0117, 0.0224, 0.0377)	(0.0, 0.0046, 0.0166)	(0.0079, 0.0142, 0.0228)	(0.0, 0.0, 0.0257)	(0.0054, 0.0101, 0.0162)	(0.0076, 0.0315, 0.0723)	(0.0052, 0.0235, 0.0547)	(0.0096, 0.0263, 0.0507)	(0.0091, 0.0217, 0.0377)	(0.0007, 0.0076, 0.0221)	(0.0003, 0.006, 0.0213)	(0.0002, 0.0117, 0.0386)	(0.0015, 0.0147, 0.0409)	(0.0021, 0.0139, 0.0344)	(0.0023, 0.0127, 0.0326)	(0.0, 0.0036, 0.0452)	(0.011, 0.0484, 0.1134)	(0.0, 0.0126, 0.0455)	(0.0017, 0.0069, 0.0153)	(0.0029, 0.0068, 0.0127)	(0.0022, 0.0082, 0.0178)	(0.0063, 0.0124, 0.0213)	(0.0018, 0.0057, 0.0112)	(0.0038, 0.007, 0.0113)	(0.0084, 0.018, 0.0323)	(0.01, 0.0189, 0.0305)	(0.0, 0.0009, 0.0569)	(0.0001, 0.0025, 0.0082)	(0.0012, 0.0078, 0.0197)	(0.008, 0.0137, 0.0208)	(0.0071, 0.0109, 0.0159)	(0.0046, 0.0084, 0.0135)	(0.0047, 0.0111, 0.0208)	(0.0003, 0.0034, 0.0108)	(0.0018, 0.0068, 0.0153)	(0.0042, 0.0099, 0.0177)	(0.002, 0.0048, 0.0085)	(0.0025, 0.0051, 0.0088)	(0.0032, 0.0093, 0.0191)	(0.0006, 0.0038, 0.0098)	(0.0014, 0.0048, 0.0098)	(0.0019, 0.007, 0.0158)	(0.0011, 0.0027, 0.0047)	(0.0058, 0.0092, 0.013)	(0.0, 0.0036, 0.0148)	(0.0003, 0.0061, 0.018)	(0.007, 0.0126, 0.0206)
ENSG00000023041	(0.003, 0.0041, 0.0055)	(0.0019, 0.0029, 0.0041)	(0.0027, 0.005, 0.0079)	(0.002, 0.0034, 0.0054)	(0.0012, 0.0029, 0.0051)	(0.0015, 0.0025, 0.0038)	(0.0, 0.0015, 0.0075)	(0.0018, 0.0028, 0.0041)	(0.0035, 0.008, 0.0134)	(0.0, 0.0002, 0.0056)	(0.0, 0.001, 0.004)	(0.0011, 0.003, 0.0058)	(0.001, 0.0033, 0.0073)	(0.0018, 0.0042, 0.008)	(0.0012, 0.0035, 0.0069)	(0.0036, 0.0072, 0.0117)	(0.0028, 0.006, 0.0101)	(0.0, 0.0014, 0.0042)	(0.0009, 0.0034, 0.0073)	(0.0016, 0.0047, 0.0096)	(0.0014, 0.0046, 0.0094)	(0.0017, 0.0031, 0.0051)	(0.0007, 0.0013, 0.0022)	(0.0028, 0.0046, 0.0069)	(0.008, 0.0103, 0.0132)	(0.0016, 0.0029, 0.0046)	(0.0022, 0.0032, 0.0043)	(0.0023, 0.0042, 0.0067)	(0.0029, 0.005, 0.008)	(0.0003, 0.0014, 0.0036)	(0.0006, 0.0017, 0.0034)	(0.004, 0.0062, 0.009)	(0.002, 0.003, 0.0041)	(0.003, 0.005, 0.0077)	(0.0021, 0.0031, 0.0043)	(0.0015, 0.003, 0.0053)	(0.0018, 0.0042, 0.0072)	(0.0011, 0.0026, 0.0047)	(0.0063, 0.0095, 0.013)	(0.0034, 0.005, 0.0069)	(0.0022, 0.0034, 0.0048)	(0.0013, 0.0032, 0.0059)	(0.0017, 0.0031, 0.0048)	(0.0012, 0.0023, 0.0038)	(0.0012, 0.0026, 0.0044)	(0.0022, 0.0039, 0.006)	(0.0028, 0.0039, 0.0051)	(0.0025, 0.0046, 0.0072)	(0.0006, 0.0023, 0.0046)	(0.006, 0.0085, 0.0114)
ENSG00000023171	(0.0347, 0.0484, 0.0647)	(0.0661, 0.0869, 0.1109)	(nan, nan, nan)	(0.0266, 0.0481, 0.076)	(0.0174, 0.0342, 0.0558)	(0.0264, 0.0489, 0.0789)	VG Unavailable	(0.0503, 0.0702, 0.0937)	(0.0012, 0.0023, 0.004)	(0.0004, 0.0018, 0.0039)	(0.0011, 0.0023, 0.0037)	(0.0026, 0.0034, 0.0043)	(0.003, 0.0041, 0.0055)	(0.0013, 0.0022, 0.0032)	(0.0017, 0.0027, 0.004)	(0.0019, 0.0037, 0.006)	(0.0024, 0.0043, 0.0067)	(0.0019, 0.0031, 0.0047)	(0.0014, 0.0031, 0.0054)	(0.0007, 0.003, 0.0066)	(0.0083, 0.0156, 0.0264)	(0.0113, 0.0211, 0.0354)	(0.017, 0.0278, 0.0416)	(0.0199, 0.0397, 0.0659)	(0.0197, 0.0373, 0.062)	(0.0091, 0.0229, 0.0413)	(0.0475, 0.0632, 0.0782)	(0.0163, 0.0288, 0.0451)	(0.0638, 0.0777, 0.0937)	(0.0189, 0.0338, 0.0515)	(0.0132, 0.0227, 0.0349)	(0.0203, 0.0438, 0.0764)	(0.0419, 0.0521, 0.0638)	(0.0356, 0.0463, 0.0586)	(0.0055, 0.0067, 0.0082)	(0.015, 0.0208, 0.0272)	(0.022, 0.0389, 0.0623)	(0.02, 0.037, 0.0633)	(0.0059, 0.0082, 0.0109)	(0.0206, 0.0404, 0.0679)	(0.0378, 0.0593, 0.0896)	(0.0096, 0.0198, 0.0341)	(0.003, 0.006, 0.01)	(0.0115, 0.0195, 0.0288)	(0.0064, 0.0088, 0.0121)	(0.0068, 0.0091, 0.0116)	(0.0288, 0.0361, 0.0444)	(0.0167, 0.0445, 0.0878)	(0.0, 0.0008, 0.0471)	(0.0356, 0.0472, 0.0608)
ENSG00000023191	(0.0058, 0.0069, 0.008)	(0.0092, 0.01, 0.011)	(0.0098, 0.0125, 0.0158)	(0.0072, 0.0087, 0.0106)	(0.0053, 0.0071, 0.0091)	(0.006, 0.0072, 0.0084)	(0.0015, 0.0045, 0.0094)	(0.0059, 0.0072, 0.0087)	(0.0057, 0.0089, 0.0125)	(0.0036, 0.0059, 0.0086)	(0.0078, 0.0107, 0.014)	(0.0136, 0.0176, 0.0223)	(0.0116, 0.0156, 0.0206)	(0.0062, 0.0086, 0.0116)	(0.0064, 0.009, 0.0122)	(0.0049, 0.0072, 0.0099)	(0.0057, 0.0082, 0.0116)	(0.0061, 0.0084, 0.0108)	(0.0053, 0.0078, 0.0103)	(0.0054, 0.0085, 0.012)	(0.0048, 0.0072, 0.0099)	(0.0067, 0.0085, 0.0104)	(0.006, 0.0073, 0.0089)	(0.0088, 0.0108, 0.0129)	(0.0062, 0.0074, 0.0085)	(0.0084, 0.0103, 0.0124)	(0.0108, 0.0116, 0.0124)	(0.0083, 0.0102, 0.0122)	(0.0085, 0.0106, 0.0126)	(0.0063, 0.0106, 0.0158)	(0.0089, 0.0127, 0.0169)	(0.0067, 0.0093, 0.0122)	(0.0068, 0.0082, 0.0095)	(0.0073, 0.0086, 0.0101)	(0.007, 0.0082, 0.0096)	(0.0086, 0.0117, 0.0152)	(0.0069, 0.0091, 0.0116)	(0.0047, 0.0063, 0.0081)	(0.0082, 0.011, 0.0143)	(0.0035, 0.0041, 0.0049)	(0.0063, 0.0067, 0.0072)	(0.005, 0.0072, 0.0097)	(0.0059, 0.0081, 0.0108)	(0.0088, 0.0115, 0.0146)	(0.0064, 0.0082, 0.0101)	(0.006, 0.0075, 0.0091)	(0.0084, 0.0097, 0.0112)	(0.0172, 0.0252, 0.0346)	(0.0215, 0.0239, 0.0264)	(0.0094, 0.0112, 0.0132)
ENSG00000023228	(0.0057, 0.0071, 0.0087)	(0.007, 0.0088, 0.0107)	(0.0075, 0.0099, 0.0127)	(0.0056, 0.0074, 0.0096)	(0.0056, 0.0084, 0.0116)	(0.0078, 0.0096, 0.0115)	(0.0033, 0.0171, 0.0446)	(0.0055, 0.0072, 0.0092)	(0.0072, 0.0106, 0.0147)	(0.0058, 0.0093, 0.0136)	(0.0064, 0.0092, 0.0124)	(0.0068, 0.0095, 0.0126)	(0.006, 0.0086, 0.0118)	(0.0078, 0.0108, 0.0143)	(0.0079, 0.0111, 0.0147)	(0.0094, 0.0137, 0.0192)	(0.0064, 0.0096, 0.0135)	(0.0084, 0.0115, 0.0151)	(0.0059, 0.009, 0.0127)	(0.0037, 0.0067, 0.0105)	(0.0079, 0.0123, 0.0177)	(0.0083, 0.0107, 0.0134)	(0.0055, 0.0073, 0.0092)	(0.0059, 0.0076, 0.0097)	(0.0068, 0.0087, 0.0109)	(0.0077, 0.0095, 0.0116)	(0.0136, 0.0164, 0.0195)	(0.0061, 0.0077, 0.0095)	(0.0058, 0.0073, 0.0089)	(0.0048, 0.0089, 0.0144)	(0.0045, 0.0065, 0.0092)	(0.0027, 0.0045, 0.0065)	(0.0046, 0.0059, 0.0075)	(0.0096, 0.0111, 0.0125)	(0.0061, 0.0077, 0.0095)	(0.0045, 0.0068, 0.0102)	(0.0025, 0.0048, 0.0074)	(0.0033, 0.0054, 0.0081)	(0.0037, 0.0056, 0.0079)	(0.004, 0.0053, 0.0066)	(0.0065, 0.008, 0.0096)	(0.0043, 0.0068, 0.0098)	(0.0042, 0.0063, 0.0091)	(0.003, 0.0048, 0.0071)	(0.0053, 0.007, 0.009)	(0.0035, 0.005, 0.0068)	(0.0067, 0.0083, 0.0101)	(0.0064, 0.01, 0.0147)	(0.0041, 0.0068, 0.01)	(0.0039, 0.0062, 0.0089)
ENSG00000023287	(0.0018, 0.0032, 0.0047)	(0.0029, 0.005, 0.0079)	(0.0016, 0.0044, 0.0087)	(0.0006, 0.0022, 0.0051)	(0.0001, 0.0017, 0.0053)	(0.0016, 0.0031, 0.005)	(0.0, 0.0005, 0.0289)	(0.0019, 0.0038, 0.006)	(0.0001, 0.0013, 0.0039)	(0.002, 0.006, 0.0129)	(0.0007, 0.0045, 0.0108)	(0.0011, 0.003, 0.0057)	(0.0, 0.001, 0.0036)	(0.0003, 0.0015, 0.0035)	(0.0002, 0.0013, 0.0035)	(0.001, 0.0034, 0.007)	(0.0017, 0.0057, 0.0119)	(0.0, 0.0009, 0.0045)	(0.0041, 0.0101, 0.0192)	(0.0007, 0.0058, 0.0159)	(0.0043, 0.0118, 0.0248)	(0.0009, 0.0027, 0.0055)	(0.0004, 0.002, 0.0046)	(0.0009, 0.0025, 0.0053)	(0.001, 0.0026, 0.0049)	(0.0026, 0.0045, 0.0068)	(0.0002, 0.0012, 0.0031)	(0.0025, 0.005, 0.0084)	(0.0, 0.0005, 0.004)	(0.0, 0.0, 0.0078)	(0.0022, 0.0063, 0.012)	(0.0, 0.0021, 0.0075)	(0.0041, 0.0061, 0.0085)	(0.0026, 0.0039, 0.0054)	(0.0036, 0.0055, 0.0079)	(0.0, 0.0, 0.0033)	(0.0009, 0.0031, 0.0064)	(0.0019, 0.0049, 0.0098)	(0.0007, 0.003, 0.0064)	(0.0013, 0.0026, 0.0046)	(0.0022, 0.0036, 0.0053)	(0.0, 0.0, 0.009)	(0.0002, 0.0021, 0.0062)	(0.0009, 0.004, 0.009)	(0.0003, 0.0023, 0.0065)	(0.0, 0.0007, 0.0022)	(0.0012, 0.0025, 0.0044)	(0.0006, 0.0027, 0.0064)	(0.0, 0.0017, 0.0063)	(0.0037, 0.0072, 0.012)
ENSG00000023318	(0.0108, 0.0159, 0.0222)	(0.0047, 0.0095, 0.0168)	(0.0033, 0.0089, 0.0169)	(0.0086, 0.0151, 0.0235)	(0.0077, 0.0157, 0.0268)	(0.0144, 0.0208, 0.0279)	(0.0, 0.0, 0.049)	(0.0126, 0.019, 0.0266)	(0.0056, 0.0216, 0.0476)	(0.0062, 0.0245, 0.0538)	(0.0009, 0.0081, 0.0221)	(0.0011, 0.0051, 0.0133)	(0.0032, 0.0112, 0.0238)	(0.002, 0.0103, 0.0255)	(0.0, 0.0028, 0.0194)	(0.0, 0.0066, 0.0256)	(0.0007, 0.0087, 0.0246)	(0.0028, 0.0115, 0.0236)	(0.0044, 0.0162, 0.0338)	(0.0009, 0.0127, 0.041)	(0.0072, 0.0238, 0.0496)	(0.0006, 0.0037, 0.0098)	(0.0094, 0.0155, 0.0226)	(0.004, 0.0088, 0.0154)	(0.0081, 0.0131, 0.0193)	(0.0065, 0.011, 0.0172)	(0.0011, 0.0049, 0.0119)	(0.0023, 0.0069, 0.0147)	(0.0024, 0.0079, 0.0163)	(0.001, 0.0146, 0.0418)	(0.0019, 0.009, 0.0211)	(0.0049, 0.0137, 0.0264)	(0.0093, 0.0136, 0.0192)	(0.0112, 0.0175, 0.0255)	(0.0137, 0.0195, 0.0265)	(0.004, 0.0094, 0.0186)	(0.0113, 0.0188, 0.0289)	(0.0117, 0.0196, 0.0304)	(0.0034, 0.0077, 0.0136)	(0.0097, 0.0142, 0.0195)	(0.0132, 0.0185, 0.0242)	(0.0, 0.0025, 0.009)	(0.002, 0.0069, 0.0145)	(0.0034, 0.0086, 0.016)	(0.0022, 0.006, 0.0123)	(0.001, 0.0036, 0.0073)	(0.0063, 0.0091, 0.0125)	(0.0104, 0.0212, 0.0347)	(0.0025, 0.0085, 0.0175)	(0.0105, 0.0205, 0.0337)
ENSG00000023330	(0.0018, 0.0032, 0.0052)	(0.0024, 0.0043, 0.0067)	(0.0016, 0.0023, 0.0031)	(0.0024, 0.0055, 0.0102)	(0.0, 0.0019, 0.0068)	(0.0022, 0.0047, 0.0081)	(0.0, 0.0, 0.0086)	(0.0039, 0.0064, 0.0097)	(0.0005, 0.0038, 0.0104)	(0.0031, 0.0113, 0.0257)	(0.0002, 0.0032, 0.0102)	(0.0008, 0.0022, 0.0044)	(0.0006, 0.0018, 0.0039)	(0.0, 0.0016, 0.0063)	(0.0, 0.0012, 0.0063)	(0.0036, 0.0118, 0.0231)	(0.0, 0.0016, 0.0085)	(0.0, 0.0017, 0.0078)	(0.0045, 0.0123, 0.0242)	(0.0004, 0.0066, 0.0192)	(0.0012, 0.0062, 0.0149)	(0.0013, 0.0038, 0.0074)	(0.0003, 0.0014, 0.0033)	(0.0001, 0.0018, 0.0052)	(0.001, 0.0026, 0.005)	(0.0005, 0.0022, 0.0049)	(0.0, 0.0007, 0.0028)	(0.0002, 0.0012, 0.003)	(0.0, 0.0006, 0.0017)	(0.0006, 0.0036, 0.0092)	(0.0006, 0.0017, 0.0034)	(0.0006, 0.0015, 0.003)	(0.0024, 0.0037, 0.0055)	(0.0014, 0.0024, 0.0038)	(0.0024, 0.0045, 0.0075)	(0.0015, 0.006, 0.0139)	(0.0027, 0.0082, 0.0166)	(0.0011, 0.0037, 0.0079)	(0.0021, 0.006, 0.0115)	(0.0038, 0.0065, 0.0104)	(0.0033, 0.0057, 0.0086)	(0.003, 0.0069, 0.013)	(0.0013, 0.0041, 0.0084)	(0.0, 0.0, 0.0221)	(0.0006, 0.002, 0.0046)	(0.0, 0.0004, 0.0058)	(0.0032, 0.0053, 0.0079)	(0.0003, 0.0039, 0.0129)	(0.0002, 0.0028, 0.0082)	(0.0025, 0.004, 0.006)
ENSG00000023445	(0.0559, 0.0718, 0.0898)	(0.0182, 0.0259, 0.0352)	(0.0027, 0.0167, 0.0434)	(0.0083, 0.0172, 0.0305)	(0.0047, 0.0134, 0.0259)	(0.0202, 0.0343, 0.0511)	(0.0, 0.0, 0.0182)	(0.0293, 0.0434, 0.0581)	VG Unavailable	VG Unavailable	VG Unavailable	VG Unavailable	VG Unavailable	VG Unavailable	VG Unavailable	VG Unavailable	VG Unavailable	VG Unavailable	VG Unavailable	VG Unavailable	VG Unavailable	(0.0084, 0.0146, 0.0226)	(0.0129, 0.0185, 0.025)	(0.0046, 0.0103, 0.0182)	(0.0148, 0.0252, 0.0374)	(0.0093, 0.0154, 0.0243)	(0.0751, 0.1148, 0.1611)	(0.0055, 0.0128, 0.0241)	(0.0083, 0.0221, 0.0415)	(0.0051, 0.02, 0.0466)	(0.0037, 0.0062, 0.0092)	(0.0058, 0.0134, 0.0243)	(0.0267, 0.0335, 0.0409)	VG Unavailable	(0.0142, 0.0189, 0.024)	(0.0177, 0.0458, 0.0893)	(0.0076, 0.0178, 0.0333)	(0.027, 0.0426, 0.0638)	(0.1049, 0.1609, 0.2177)	(0.1114, 0.1379, 0.1694)	(0.1127, 0.1419, 0.1715)	(0.0243, 0.0406, 0.0631)	(0.0095, 0.0138, 0.0192)	(0.0091, 0.0133, 0.0181)	(0.0333, 0.0447, 0.0576)	(0.0015, 0.0079, 0.0189)	(0.0122, 0.0204, 0.0315)	(0.0, 0.0036, 0.023)	(0.0458, 0.0822, 0.1322)	(0.0199, 0.0285, 0.0398)
ENSG00000023516	(0.0021, 0.0033, 0.0046)	(0.0024, 0.0038, 0.0058)	(0.0011, 0.0033, 0.0063)	(0.0033, 0.0052, 0.0074)	(0.0001, 0.0011, 0.0031)	(0.0026, 0.0038, 0.0052)	(0.0011, 0.0075, 0.0204)	(0.0021, 0.0037, 0.0055)	(0.0023, 0.0044, 0.007)	(0.0002, 0.0017, 0.0047)	(0.0013, 0.0026, 0.0045)	(0.0021, 0.0036, 0.0057)	(0.0022, 0.0038, 0.0058)	(0.0029, 0.005, 0.0076)	(0.004, 0.0066, 0.0099)	(0.0029, 0.0052, 0.0086)	(0.0012, 0.0026, 0.0044)	(0.0015, 0.0029, 0.0045)	(0.0005, 0.0019, 0.004)	(0.0017, 0.0038, 0.0069)	(0.0025, 0.0044, 0.007)	(0.0011, 0.0024, 0.0041)	(0.0012, 0.0023, 0.0041)	(0.0007, 0.0018, 0.0036)	(0.0009, 0.0022, 0.0042)	(0.001, 0.0021, 0.0038)	(0.0008, 0.0016, 0.0027)	(0.0008, 0.0026, 0.0055)	(0.0026, 0.0059, 0.0104)	(0.0006, 0.0063, 0.0186)	(0.0031, 0.0051, 0.0076)	(0.0012, 0.0059, 0.0134)	(0.002, 0.0034, 0.0048)	(0.0094, 0.0134, 0.0182)	(0.0019, 0.0029, 0.004)	(0.0014, 0.0034, 0.0066)	(0.0019, 0.005, 0.0101)	(0.0016, 0.0038, 0.0073)	(0.0014, 0.0029, 0.005)	(0.0017, 0.0031, 0.005)	(0.0013, 0.0025, 0.0042)	(0.0005, 0.0025, 0.0056)	(0.0001, 0.0013, 0.0044)	(0.0012, 0.0034, 0.0063)	(0.0012, 0.0031, 0.0062)	(0.0004, 0.0015, 0.0032)	(0.0017, 0.0028, 0.0041)	(0.0013, 0.0035, 0.0071)	(0.0012, 0.0032, 0.007)	(0.0154, 0.0256, 0.0381)
ENSG00000023572	VG Unavailable	VG Unavailable	VG Unavailable	VG Unavailable	VG Unavailable	(0.0657, 0.1774, 0.3598)	VG Unavailable	VG Unavailable	VG Unavailable	VG Unavailable	VG Unavailable	VG Unavailable	VG Unavailable	VG Unavailable	VG Unavailable	VG Unavailable	VG Unavailable	VG Unavailable	VG Unavailable	VG Unavailable	VG Unavailable	VG Unavailable	(0.0041, 0.053, 0.1738)	VG Unavailable	VG Unavailable	VG Unavailable	(0.0, 0.0064, 0.0253)	VG Unavailable	(0.0, 0.0054, 0.0422)	VG Unavailable	VG Unavailable	VG Unavailable	VG Unavailable	(0.0182, 0.0481, 0.0914)	(0.0, 0.0292, 0.1434)	VG Unavailable	VG Unavailable	VG Unavailable	VG Unavailable	VG Unavailable	VG Unavailable	VG Unavailable	VG Unavailable	VG Unavailable	VG Unavailable	(0.1183, 0.1536, 0.1935)	VG Unavailable	VG Unavailable	VG Unavailable	VG Unavailable
ENSG00000023608	(0.0165, 0.0249, 0.0357)	(0.017, 0.0267, 0.0381)	(0.0299, 0.0471, 0.0671)	(0.0077, 0.0173, 0.0307)	(0.0228, 0.0416, 0.0664)	(0.0143, 0.0257, 0.0389)	VG Unavailable	(0.0304, 0.0454, 0.0657)	VG Unavailable	(0.07, 0.1531, 0.27)	(0.0121, 0.0322, 0.0609)	(0.0106, 0.0269, 0.0529)	(0.0112, 0.0226, 0.0367)	VG Unavailable	(0.0505, 0.0994, 0.1638)	(0.0438, 0.0909, 0.1498)	(0.0301, 0.0651, 0.1113)	(0.0148, 0.0381, 0.0725)	(0.0286, 0.0812, 0.1585)	(0.0432, 0.1104, 0.1989)	(0.0028, 0.0256, 0.0635)	(0.0206, 0.0404, 0.0689)	(0.0271, 0.049, 0.0758)	(0.0241, 0.0427, 0.0682)	(0.0043, 0.0101, 0.02)	(0.0293, 0.0465, 0.0693)	(0.0352, 0.0473, 0.0596)	(0.0229, 0.0387, 0.0569)	(0.011, 0.0274, 0.052)	(0.0163, 0.0455, 0.0926)	(0.0046, 0.0126, 0.0255)	(0.0065, 0.026, 0.0577)	(0.0167, 0.0247, 0.0351)	(0.0361, 0.0665, 0.1053)	(0.0289, 0.0404, 0.0544)	(0.0054, 0.0157, 0.0332)	(0.0103, 0.0298, 0.0588)	(0.0156, 0.0264, 0.0421)	(0.0206, 0.0345, 0.0517)	(0.0152, 0.0227, 0.032)	(0.0286, 0.0395, 0.052)	(0.0146, 0.0345, 0.0636)	(0.0073, 0.0262, 0.0561)	(0.0092, 0.0211, 0.04)	(0.0041, 0.0193, 0.046)	(0.0144, 0.0231, 0.0339)	(0.0211, 0.0293, 0.0395)	(0.0128, 0.0335, 0.0634)	(0.0103, 0.0239, 0.0412)	(0.019, 0.0306, 0.0463)
ENSG00000023697	(0.0069, 0.0102, 0.0139)	(0.0021, 0.0061, 0.012)	(0.0, 0.0035, 0.0162)	(0.0031, 0.0079, 0.0147)	(0.0036, 0.0126, 0.0268)	(0.0064, 0.012, 0.0192)	(0.0, 0.0, 0.2114)	(0.0071, 0.0119, 0.0177)	(0.0, 0.004, 0.069)	(0.0, 0.0111, 0.0489)	(0.0028, 0.0133, 0.0305)	(0.0127, 0.0317, 0.0579)	(0.0118, 0.0387, 0.0781)	(0.0168, 0.0453, 0.0833)	(0.0001, 0.0132, 0.049)	(0.0, 0.012, 0.0488)	(0.0, 0.0, 0.0247)	(0.001, 0.0119, 0.0363)	(0.0032, 0.0252, 0.069)	(0.0, 0.0049, 0.0343)	(0.0, 0.0, 0.0268)	(0.0057, 0.0099, 0.0153)	(0.006, 0.0102, 0.015)	(0.0035, 0.0071, 0.0123)	(0.0058, 0.0099, 0.0151)	(0.0043, 0.0078, 0.0121)	(0.0022, 0.0057, 0.0106)	(0.0007, 0.0052, 0.014)	(0.0047, 0.0131, 0.0253)	(0.0, 0.0014, 0.0167)	(0.0055, 0.0127, 0.0233)	(0.0047, 0.0131, 0.027)	(0.0085, 0.0129, 0.018)	(0.0053, 0.0111, 0.019)	(0.0078, 0.0113, 0.0156)	(0.0069, 0.0188, 0.0366)	(0.0075, 0.0165, 0.0295)	(0.0034, 0.0096, 0.0188)	(0.0048, 0.011, 0.0186)	(0.0037, 0.0064, 0.0103)	(0.0051, 0.0078, 0.0109)	(0.0001, 0.0026, 0.0092)	(0.0059, 0.0113, 0.0194)	(0.0108, 0.0203, 0.0325)	(0.0121, 0.0219, 0.0338)	(0.0, 0.003, 0.0156)	(0.0068, 0.0097, 0.0131)	(0.0056, 0.0138, 0.0246)	(0.0001, 0.0023, 0.0073)	(0.0055, 0.0173, 0.0345)
ENSG00000023734	(0.0028, 0.0058, 0.0096)	(0.0028, 0.0068, 0.0118)	(0.0015, 0.0044, 0.0091)	(0.0018, 0.0048, 0.0096)	(0.0023, 0.0122, 0.0288)	(0.0032, 0.0062, 0.0103)	VG Unavailable	(0.0012, 0.0039, 0.0082)	(0.0001, 0.0046, 0.0164)	(0.0002, 0.0199, 0.0652)	(0.0022, 0.0089, 0.0199)	(0.0004, 0.0044, 0.0124)	(0.0038, 0.0146, 0.0335)	(0.0034, 0.0099, 0.02)	(0.0023, 0.0105, 0.0259)	(0.0011, 0.0125, 0.0344)	(0.0015, 0.0085, 0.0196)	(0.0015, 0.0058, 0.0132)	(0.0034, 0.0121, 0.0263)	(0.0022, 0.0115, 0.0295)	(0.0, 0.0058, 0.0197)	(0.0002, 0.0019, 0.0055)	(0.0015, 0.0044, 0.0094)	(0.0014, 0.0039, 0.0077)	(0.0033, 0.0076, 0.0129)	(0.0013, 0.0033, 0.0061)	(0.0059, 0.0104, 0.0166)	(0.0062, 0.0129, 0.0222)	(0.0062, 0.0147, 0.0266)	(0.0003, 0.0051, 0.0144)	(0.0014, 0.0048, 0.0103)	(0.0, 0.0003, 0.0074)	(0.0037, 0.007, 0.0116)	(0.0093, 0.0145, 0.0206)	(0.0024, 0.0053, 0.0094)	(0.0001, 0.0037, 0.0121)	(0.0027, 0.0079, 0.0166)	(0.005, 0.0136, 0.0274)	(0.0006, 0.003, 0.007)	(0.0011, 0.0037, 0.0086)	(0.0048, 0.0086, 0.0137)	(0.0017, 0.0061, 0.0136)	(0.0005, 0.0027, 0.0067)	(0.0017, 0.0053, 0.0108)	(0.0014, 0.005, 0.0099)	(0.0027, 0.0063, 0.0115)	(0.0017, 0.004, 0.0072)	(0.0, 0.0005, 0.0205)	(0.0007, 0.009, 0.026)	(0.0043, 0.012, 0.0233)
ENSG00000023839	(0.0218, 0.0334, 0.0461)	(0.0171, 0.0343, 0.0564)	VG Unavailable	VG Unavailable	VG Unavailable	(0.0462, 0.0756, 0.1099)	VG Unavailable	(0.0285, 0.0525, 0.0869)	VG Unavailable	VG Unavailable	VG Unavailable	VG Unavailable	VG Unavailable	VG Unavailable	VG Unavailable	VG Unavailable	VG Unavailable	VG Unavailable	VG Unavailable	VG Unavailable	VG Unavailable	VG Unavailable	VG Unavailable	(0.0291, 0.0637, 0.112)	VG Unavailable	(0.0151, 0.0422, 0.0811)	(0.0078, 0.022, 0.0454)	VG Unavailable	VG Unavailable	(0.0016, 0.01, 0.0255)	VG Unavailable	(0.0037, 0.0055, 0.0079)	(0.036, 0.0652, 0.1077)	(0.0137, 0.0316, 0.0568)	(0.0208, 0.0282, 0.0372)	VG Unavailable	VG Unavailable	VG Unavailable	VG Unavailable	(0.0383, 0.0645, 0.0953)	(0.0215, 0.0365, 0.0562)	VG Unavailable	(0.0031, 0.009, 0.0179)	(0.0142, 0.034, 0.0622)	(0.0333, 0.0751, 0.1331)	(0.0173, 0.0262, 0.0368)	(0.0148, 0.0412, 0.0773)	VG Unavailable	VG Unavailable	(0.0285, 0.0459, 0.0673)
ENSG00000023892	(0.0059, 0.0115, 0.0186)	(0.0044, 0.0096, 0.0156)	(0.0006, 0.0062, 0.0176)	(0.0044, 0.0132, 0.0279)	(0.0, 0.0, 0.0092)	(0.0244, 0.0462, 0.0753)	(0.0, 0.0, 0.0077)	(0.0007, 0.0041, 0.0103)	(0.0, 0.0149, 0.0628)	(0.0, 0.0124, 0.0423)	(0.0, 0.0012, 0.0275)	(0.0048, 0.0254, 0.0605)	(0.0, 0.0073, 0.0457)	(0.0006, 0.0129, 0.0437)	(0.0005, 0.0134, 0.0446)	(0.0, 0.0, 0.0241)	(0.0, 0.0048, 0.0211)	(0.0006, 0.0069, 0.0202)	(0.0005, 0.0115, 0.0381)	(0.0, 0.0007, 0.0296)	(0.0126, 0.0326, 0.0623)	(0.0055, 0.0157, 0.0308)	(0.0014, 0.0039, 0.0079)	(0.0186, 0.0407, 0.0713)	(0.001, 0.0019, 0.0035)	(0.0076, 0.0199, 0.0359)	VG Unavailable	(0.0, 0.003, 0.0391)	(0.0169, 0.0434, 0.0859)	(0.0, 0.0044, 0.0259)	(0.0043, 0.0073, 0.0112)	(0.0036, 0.0172, 0.0442)	(0.0068, 0.0101, 0.0142)	(0.027, 0.0529, 0.0907)	(0.0086, 0.0144, 0.0219)	(0.0, 0.0089, 0.0335)	(0.0015, 0.004, 0.0079)	(0.0017, 0.0041, 0.0076)	(0.0063, 0.0129, 0.022)	(0.0013, 0.0024, 0.004)	(0.0032, 0.0049, 0.007)	(0.0005, 0.0035, 0.0092)	(0.0014, 0.0031, 0.0055)	(0.0015, 0.0027, 0.0042)	(0.0016, 0.0048, 0.0091)	(0.0009, 0.0022, 0.0041)	(0.0034, 0.0064, 0.0108)	(0.0, 0.0067, 0.029)	(0.0009, 0.0041, 0.0096)	(0.0129, 0.0158, 0.019)
ENSG00000023902	(0.0063, 0.0119, 0.0187)	(0.0021, 0.0062, 0.0121)	(0.0056, 0.0129, 0.0239)	(0.0108, 0.0167, 0.0246)	(0.0076, 0.0136, 0.0215)	(0.0099, 0.0139, 0.0184)	(0.0, 0.0, 0.0071)	(0.0099, 0.0195, 0.0319)	(0.0, 0.0005, 0.0487)	(0.0041, 0.0189, 0.0428)	(0.0007, 0.0077, 0.0229)	(0.0017, 0.005, 0.0101)	(0.001, 0.0037, 0.0082)	(0.0, 0.0, 0.0047)	(0.0015, 0.0116, 0.034)	(0.0047, 0.0205, 0.0487)	(0.0, 0.0076, 0.0338)	(0.0051, 0.0141, 0.027)	(0.0, 0.0067, 0.0297)	(0.0, 0.0152, 0.0602)	(0.0105, 0.0281, 0.0566)	(0.0056, 0.0087, 0.0123)	(0.0057, 0.0098, 0.0149)	(0.0104, 0.0147, 0.0202)	(0.012, 0.0242, 0.0413)	(0.0108, 0.0144, 0.0181)	(0.0013, 0.0055, 0.0127)	(0.0, 0.0004, 0.0069)	(0.003, 0.0085, 0.0164)	(0.0, 0.0007, 0.0637)	(0.0017, 0.0086, 0.0207)	(0.0117, 0.051, 0.1156)	(0.0078, 0.0133, 0.0198)	(0.0041, 0.0126, 0.0254)	(0.0049, 0.0101, 0.0173)	(0.0022, 0.009, 0.0202)	(0.0, 0.0148, 0.061)	(0.0057, 0.0124, 0.022)	(0.0104, 0.0231, 0.0413)	(0.0199, 0.0393, 0.0672)	(0.0165, 0.0312, 0.05)	(0.0001, 0.0108, 0.0394)	(0.0024, 0.0057, 0.0109)	(0.0084, 0.0147, 0.0233)	(0.0114, 0.0185, 0.0278)	(0.0035, 0.0068, 0.0115)	(0.0148, 0.0257, 0.0405)	(0.0065, 0.0152, 0.0282)	(0.0082, 0.0238, 0.0515)	(0.013, 0.0201, 0.0276)
ENSG00000023909	(0.0194, 0.0258, 0.0332)	(0.0148, 0.0206, 0.0274)	(0.0146, 0.0214, 0.0298)	(0.0183, 0.0289, 0.041)	(0.0151, 0.0278, 0.0459)	(0.0186, 0.0277, 0.0375)	(0.0015, 0.0275, 0.096)	(0.0155, 0.0217, 0.0306)	(0.0117, 0.024, 0.0406)	(0.0156, 0.032, 0.059)	(0.0128, 0.0238, 0.0381)	(0.0027, 0.009, 0.0202)	(0.0087, 0.0185, 0.0332)	(0.0142, 0.0264, 0.0416)	(0.0191, 0.0338, 0.0504)	(0.0226, 0.0404, 0.0639)	(0.0131, 0.0236, 0.0381)	(0.021, 0.0372, 0.0576)	(0.0268, 0.0504, 0.0798)	(0.0221, 0.0428, 0.0748)	(0.0155, 0.0296, 0.0501)	(0.0155, 0.0301, 0.0481)	(0.0106, 0.0195, 0.0305)	(0.0132, 0.0257, 0.0428)	(0.0209, 0.0291, 0.0381)	(0.0231, 0.0356, 0.05)	(0.0211, 0.027, 0.0333)	(0.0162, 0.029, 0.0463)	(0.0135, 0.0254, 0.0413)	(0.0013, 0.0111, 0.0293)	(0.0015, 0.0085, 0.0227)	(0.0126, 0.0199, 0.0289)	(0.0163, 0.0221, 0.0292)	(0.0326, 0.0399, 0.048)	(0.0164, 0.022, 0.0289)	(0.0087, 0.0244, 0.0482)	(0.0126, 0.0249, 0.0429)	(0.0144, 0.0258, 0.0409)	(0.0144, 0.0256, 0.0388)	(0.0155, 0.0247, 0.0366)	(0.0241, 0.0363, 0.0512)	(0.0067, 0.0159, 0.0292)	(0.0119, 0.0235, 0.0387)	(0.0058, 0.0138, 0.0243)	(0.0104, 0.0184, 0.03)	(0.0021, 0.009, 0.0218)	(0.0151, 0.0196, 0.0242)	(0.0003, 0.0127, 0.0396)	(0.0103, 0.0241, 0.0431)	(0.036, 0.0514, 0.0679)
ENSG00000024048	(0.0024, 0.0033, 0.0042)	(0.0019, 0.0029, 0.0041)	(0.0005, 0.0014, 0.003)	(0.0015, 0.0025, 0.0036)	(0.0005, 0.0014, 0.0029)	(0.0012, 0.0018, 0.0025)	(0.0, 0.0008, 0.0106)	(0.0016, 0.0025, 0.0035)	(0.0027, 0.0054, 0.0088)	(0.0002, 0.0016, 0.0044)	(0.0015, 0.0033, 0.0061)	(0.0025, 0.0039, 0.0055)	(0.0016, 0.0029, 0.0043)	(0.0005, 0.0019, 0.0038)	(0.0037, 0.006, 0.0092)	(0.0029, 0.0058, 0.01)	(0.0019, 0.004, 0.0071)	(0.0021, 0.0039, 0.0064)	(0.0011, 0.0026, 0.005)	(0.0011, 0.0037, 0.0079)	(0.004, 0.0075, 0.012)	(0.0007, 0.0015, 0.0025)	(0.0008, 0.0014, 0.0022)	(0.0013, 0.0022, 0.0034)	(0.0014, 0.0023, 0.0034)	(0.0007, 0.0013, 0.0022)	(0.0008, 0.0018, 0.0029)	(0.0011, 0.0022, 0.0037)	(0.0021, 0.0034, 0.0053)	(0.0001, 0.0019, 0.0057)	(0.0002, 0.0013, 0.0033)	(0.0006, 0.0019, 0.0042)	(0.0014, 0.002, 0.0027)	(0.0009, 0.0015, 0.0022)	(0.0019, 0.0026, 0.0035)	(0.0012, 0.0024, 0.0043)	(0.0013, 0.0025, 0.004)	(0.0017, 0.0029, 0.0045)	(0.0015, 0.0027, 0.0043)	(0.0022, 0.0031, 0.0041)	(0.0016, 0.0023, 0.0031)	(0.0008, 0.002, 0.0039)	(0.0012, 0.0024, 0.0041)	(0.0011, 0.0021, 0.0034)	(0.0008, 0.0018, 0.0032)	(0.0009, 0.0021, 0.0036)	(0.0017, 0.0023, 0.003)	(0.001, 0.0025, 0.0045)	(0.0016, 0.0031, 0.0051)	(0.0026, 0.0035, 0.0045)
ENSG00000024422	(0.0008, 0.001, 0.0012)	(0.0007, 0.0009, 0.0012)	(0.0017, 0.0025, 0.0038)	(0.0005, 0.0007, 0.001)	(0.0001, 0.0003, 0.0006)	(0.0007, 0.0008, 0.001)	(0.0001, 0.001, 0.0026)	(0.0006, 0.0009, 0.0012)	(0.0, 0.0008, 0.0047)	(0.0, 0.001, 0.0054)	(0.0001, 0.0014, 0.0048)	(0.006, 0.0109, 0.0174)	(0.0081, 0.0161, 0.0275)	(0.0015, 0.0035, 0.0062)	(0.0015, 0.0038, 0.0073)	(0.0049, 0.0097, 0.0159)	(0.0, 0.0008, 0.0069)	(0.0001, 0.0017, 0.005)	(0.0004, 0.0019, 0.005)	(0.0, 0.0004, 0.0057)	(0.0, 0.0005, 0.0065)	(0.0009, 0.0014, 0.0018)	(0.001, 0.0015, 0.002)	(0.0007, 0.0009, 0.0012)	(0.0004, 0.0008, 0.0013)	(0.0007, 0.0009, 0.0012)	(0.0002, 0.0003, 0.0005)	(0.0001, 0.0005, 0.001)	(0.0002, 0.0006, 0.001)	(0.0, 0.0017, 0.0064)	VG Unavailable	(0.0018, 0.0053, 0.0105)	(0.0009, 0.0012, 0.0015)	(0.0006, 0.0012, 0.002)	(0.0007, 0.0009, 0.0013)	(0.0, 0.0003, 0.0008)	(0.0008, 0.0019, 0.0036)	(0.0007, 0.0013, 0.0021)	(0.0005, 0.0018, 0.0039)	(0.0011, 0.0016, 0.0022)	(0.0012, 0.0017, 0.0023)	(0.0008, 0.0017, 0.0032)	(0.0001, 0.0004, 0.0009)	(0.0012, 0.0021, 0.0033)	(0.0004, 0.0008, 0.0015)	(0.0, 0.0002, 0.0019)	(0.0011, 0.0015, 0.002)	(0.0001, 0.0004, 0.0009)	(0.0002, 0.0006, 0.0011)	(0.0211, 0.0516, 0.0942)
ENSG00000024526	VG Unavailable	VG Unavailable	VG Unavailable	VG Unavailable	VG Unavailable	VG Unavailable	VG Unavailable	VG Unavailable	VG Unavailable	VG Unavailable	VG Unavailable	VG Unavailable	VG Unavailable	VG Unavailable	VG Unavailable	VG Unavailable	VG Unavailable	VG Unavailable	VG Unavailable	VG Unavailable	VG Unavailable	VG Unavailable	(0.0187, 0.0559, 0.1153)	VG Unavailable	(0.0063, 0.0155, 0.0287)	VG Unavailable	(0.0009, 0.0033, 0.0071)	VG Unavailable	VG Unavailable	VG Unavailable	(0.0018, 0.0087, 0.0213)	VG Unavailable	VG Unavailable	VG Unavailable	VG Unavailable	VG Unavailable	VG Unavailable	VG Unavailable	VG Unavailable	VG Unavailable	VG Unavailable	VG Unavailable	VG Unavailable	VG Unavailable	VG Unavailable	(0.0, 0.0019, 0.0102)	VG Unavailable	VG Unavailable	VG Unavailable	VG Unavailable
ENSG00000024862	(0.0043, 0.0063, 0.009)	(0.004, 0.0071, 0.0106)	(0.0011, 0.0025, 0.0044)	(0.0037, 0.0075, 0.012)	(0.0032, 0.0076, 0.0134)	(0.003, 0.0054, 0.0089)	(0.0, 0.0003, 0.0516)	(0.0023, 0.0044, 0.0069)	(0.0024, 0.0052, 0.0096)	(0.0036, 0.0092, 0.0186)	(0.0023, 0.0052, 0.0092)	(0.0053, 0.0086, 0.0125)	(0.0044, 0.0071, 0.011)	(0.001, 0.0032, 0.0064)	(0.0008, 0.0026, 0.0054)	(0.0033, 0.0068, 0.0115)	(0.0017, 0.0044, 0.0078)	(0.003, 0.006, 0.0099)	(0.0031, 0.0076, 0.0136)	(0.0027, 0.0082, 0.0166)	(0.0008, 0.0049, 0.0127)	(0.0002, 0.0016, 0.0041)	(0.0006, 0.0021, 0.0047)	(0.0019, 0.0039, 0.0066)	(0.0032, 0.0061, 0.0097)	(0.0037, 0.0057, 0.0088)	(0.004, 0.0073, 0.0114)	(0.0031, 0.0061, 0.0103)	(0.002, 0.0046, 0.0079)	(0.003, 0.0074, 0.0141)	(0.002, 0.0051, 0.0098)	(0.0054, 0.0095, 0.0147)	(0.0009, 0.0023, 0.0046)	(0.0023, 0.0049, 0.0085)	(0.0043, 0.0065, 0.0091)	(0.0018, 0.0052, 0.0103)	(0.0009, 0.0035, 0.0073)	(0.0013, 0.0034, 0.0065)	(0.003, 0.0053, 0.0082)	(0.0014, 0.0032, 0.0057)	(0.0045, 0.0069, 0.0099)	(0.0009, 0.0035, 0.0074)	(0.0016, 0.0048, 0.0088)	(0.002, 0.0043, 0.0074)	(0.0023, 0.0048, 0.0081)	(0.0013, 0.0032, 0.0055)	(0.0012, 0.0022, 0.0037)	(0.0002, 0.0028, 0.0085)	(0.0005, 0.0035, 0.0097)	(0.0045, 0.0066, 0.0088)
ENSG00000025039	(0.0076, 0.0107, 0.0147)	(0.0039, 0.0079, 0.0136)	(0.0037, 0.0066, 0.0106)	(0.007, 0.0111, 0.0161)	(0.0054, 0.011, 0.0187)	(0.0103, 0.0138, 0.018)	(0.0, 0.0, 0.0172)	(0.009, 0.014, 0.0201)	(0.0005, 0.0031, 0.0079)	(0.0041, 0.0095, 0.0174)	(0.0021, 0.0048, 0.0085)	(0.0013, 0.0025, 0.0042)	(0.0012, 0.0023, 0.0037)	(0.0027, 0.006, 0.0099)	(0.0051, 0.0088, 0.0142)	(0.0051, 0.0101, 0.0176)	(0.0016, 0.0048, 0.0098)	(0.0035, 0.0064, 0.0103)	(0.0045, 0.0079, 0.0126)	(0.0065, 0.0136, 0.0231)	(0.0043, 0.0087, 0.015)	(0.0091, 0.0162, 0.0252)	(0.0034, 0.0096, 0.0179)	(0.0069, 0.0118, 0.0178)	(0.0037, 0.0063, 0.0092)	(0.0052, 0.0088, 0.0133)	VG Unavailable	(0.0061, 0.0083, 0.0109)	(0.0048, 0.0068, 0.0092)	(0.0088, 0.017, 0.0297)	(0.0052, 0.009, 0.0144)	(0.0095, 0.0243, 0.0507)	(0.0051, 0.0084, 0.0127)	(0.0066, 0.008, 0.0093)	(0.0084, 0.0123, 0.017)	(0.0001, 0.0103, 0.0361)	(0.0095, 0.0182, 0.0302)	(0.0055, 0.0124, 0.0221)	(0.0004, 0.002, 0.0047)	(0.0039, 0.0068, 0.0103)	(0.0091, 0.0126, 0.0168)	(0.0012, 0.0032, 0.006)	(0.0, 0.0041, 0.023)	(0.0032, 0.01, 0.0209)	(0.0009, 0.0102, 0.0303)	(0.0049, 0.0093, 0.0144)	(0.0049, 0.0069, 0.0091)	(0.0041, 0.0222, 0.058)	(0.0037, 0.0094, 0.0179)	(0.0118, 0.017, 0.0228)
ENSG00000025156	(0.0056, 0.0109, 0.017)	(0.0015, 0.0082, 0.0204)	(0.0, 0.0035, 0.012)	(0.0057, 0.0146, 0.0286)	(0.0055, 0.0179, 0.0397)	(0.0018, 0.0057, 0.0121)	VG Unavailable	(0.0068, 0.0124, 0.0194)	VG Unavailable	VG Unavailable	(0.0, 0.0067, 0.0471)	(0.0001, 0.0035, 0.0111)	(0.0012, 0.0059, 0.0138)	(0.0012, 0.0135, 0.039)	(0.003, 0.0237, 0.0695)	VG Unavailable	(0.0014, 0.0211, 0.0631)	(0.002, 0.0208, 0.0608)	VG Unavailable	VG Unavailable	(0.0, 0.0094, 0.0636)	(0.0, 0.0004, 0.0265)	(0.0038, 0.0104, 0.0213)	(0.0, 0.0019, 0.0116)	(0.003, 0.0104, 0.0243)	(0.0026, 0.0066, 0.0133)	(0.0048, 0.0135, 0.0268)	(0.002, 0.0061, 0.012)	(0.0165, 0.0294, 0.0462)	VG Unavailable	(0.0, 0.0018, 0.0259)	VG Unavailable	(0.0095, 0.0157, 0.0233)	(0.0055, 0.0085, 0.0126)	(0.0075, 0.0119, 0.0169)	(0.0, 0.0026, 0.0093)	(0.0018, 0.0133, 0.0351)	(0.0, 0.0037, 0.0174)	(0.0, 0.0031, 0.0129)	(0.0013, 0.0034, 0.0067)	(0.0078, 0.0121, 0.0176)	(0.0, 0.0018, 0.0171)	(0.0088, 0.0215, 0.0397)	(0.0031, 0.0133, 0.0296)	(0.0038, 0.0116, 0.024)	(0.0009, 0.0052, 0.0133)	(0.0039, 0.0084, 0.0142)	(0.0007, 0.0054, 0.0155)	(0.0, 0.0021, 0.0161)	VG Unavailable
ENSG00000025293	(0.0031, 0.005, 0.0072)	(0.0043, 0.0069, 0.0104)	(0.0015, 0.0048, 0.0098)	(0.0016, 0.0033, 0.0058)	(0.0035, 0.0068, 0.0114)	(0.0038, 0.0055, 0.0077)	(0.0, 0.0032, 0.0418)	(0.0056, 0.0092, 0.0135)	(0.0, 0.0002, 0.0096)	(0.0003, 0.0034, 0.0099)	(0.0004, 0.0025, 0.0065)	(0.0003, 0.002, 0.0051)	(0.0003, 0.0017, 0.0042)	(0.0014, 0.0044, 0.0092)	(0.0014, 0.0042, 0.0085)	(0.0, 0.0028, 0.0101)	(0.0023, 0.0071, 0.0144)	(0.0009, 0.004, 0.0093)	(0.0, 0.0007, 0.0063)	(0.0001, 0.0032, 0.0106)	(0.0003, 0.0024, 0.0072)	(0.001, 0.0027, 0.0051)	(0.003, 0.006, 0.0098)	(0.0012, 0.0031, 0.0058)	(0.0018, 0.004, 0.007)	(0.0012, 0.0026, 0.0048)	(0.0034, 0.0053, 0.0077)	(0.0016, 0.004, 0.0073)	(0.001, 0.0036, 0.0078)	(0.0, 0.0039, 0.0214)	(0.0017, 0.0047, 0.0087)	(0.0017, 0.0088, 0.0219)	(0.0013, 0.0026, 0.0045)	(0.0026, 0.0037, 0.0051)	(0.0008, 0.0021, 0.004)	(0.0012, 0.004, 0.0086)	(0.0005, 0.0057, 0.0164)	(0.0, 0.0013, 0.0049)	(0.0018, 0.0047, 0.009)	(0.0044, 0.0067, 0.0097)	(0.0024, 0.0043, 0.0068)	(0.0, 0.0, 0.0064)	(0.0009, 0.0037, 0.0082)	(0.0022, 0.0047, 0.0082)	(0.0014, 0.004, 0.008)	(0.0007, 0.0024, 0.005)	(0.0035, 0.0057, 0.0084)	(0.0013, 0.0044, 0.0096)	(0.0004, 0.0027, 0.0077)	(0.0029, 0.0051, 0.0078)
ENSG00000025423	VG Unavailable	VG Unavailable	VG Unavailable	VG Unavailable	VG Unavailable	(0.0, 0.01, 0.0621)	VG Unavailable	VG Unavailable	VG Unavailable	VG Unavailable	VG Unavailable	VG Unavailable	VG Unavailable	VG Unavailable	VG Unavailable	VG Unavailable	VG Unavailable	VG Unavailable	VG Unavailable	VG Unavailable	VG Unavailable	(0.014, 0.0327, 0.0593)	(0.0112, 0.0407, 0.0949)	VG Unavailable	VG Unavailable	VG Unavailable	(0.0154, 0.0358, 0.0654)	VG Unavailable	VG Unavailable	VG Unavailable	(0.0144, 0.0344, 0.0645)	(0.0054, 0.0097, 0.0148)	(0.0551, 0.0975, 0.1433)	VG Unavailable	VG Unavailable	VG Unavailable	VG Unavailable	(0.0338, 0.0626, 0.1026)	VG Unavailable	VG Unavailable	VG Unavailable	VG Unavailable	VG Unavailable	(0.011, 0.0209, 0.0321)	VG Unavailable	(0.0011, 0.0082, 0.0205)	(0.0416, 0.0599, 0.0808)	VG Unavailable	(0.0, 0.011, 0.0462)	VG Unavailable
ENSG00000025434	(0.0053, 0.0072, 0.0093)	(0.0075, 0.0104, 0.0133)	(0.0011, 0.0035, 0.0071)	(0.0049, 0.0099, 0.0161)	(0.0037, 0.0088, 0.0165)	(0.0042, 0.0087, 0.0147)	(0.0, 0.0027, 0.0196)	(0.0043, 0.0063, 0.0089)	(0.0024, 0.0106, 0.0239)	(0.0005, 0.0077, 0.0276)	(0.0, 0.003, 0.0123)	(0.0008, 0.0052, 0.0127)	(0.0, 0.0032, 0.0113)	(0.0, 0.0027, 0.0143)	(0.0028, 0.0102, 0.0216)	(0.0038, 0.0157, 0.0357)	(0.0006, 0.0074, 0.0197)	(0.0013, 0.0062, 0.0149)	(0.0023, 0.0123, 0.0297)	(0.001, 0.0097, 0.0276)	(0.0, 0.0, 0.0125)	(0.0005, 0.0029, 0.0069)	(0.001, 0.0027, 0.0053)	(0.0044, 0.0083, 0.0142)	(0.0095, 0.0158, 0.0234)	(0.0041, 0.0078, 0.0133)	(0.0003, 0.0019, 0.0052)	(0.0, 0.0016, 0.0058)	(0.0022, 0.006, 0.0117)	(0.0018, 0.0088, 0.0215)	(0.007, 0.0181, 0.0342)	(0.0021, 0.0051, 0.0084)	(0.0033, 0.0058, 0.0089)	(0.0091, 0.0157, 0.0235)	(0.0035, 0.0051, 0.0071)	(0.0015, 0.0058, 0.0126)	(0.0063, 0.0115, 0.0184)	(0.0032, 0.0073, 0.0129)	(0.0, 0.0018, 0.0097)	(0.0041, 0.0085, 0.0145)	(0.0053, 0.0099, 0.0151)	(0.0009, 0.0044, 0.0109)	(0.0015, 0.004, 0.0081)	(0.0009, 0.0022, 0.0042)	(0.0035, 0.0072, 0.0117)	(0.011, 0.017, 0.0242)	(0.0038, 0.0059, 0.0086)	(0.0, 0.0024, 0.0089)	(0.0018, 0.0066, 0.0148)	(0.0294, 0.0425, 0.0587)
ENSG00000025708	(0.0184, 0.0217, 0.0255)	(0.0167, 0.0202, 0.0241)	(0.0093, 0.0135, 0.0188)	(0.0134, 0.0176, 0.0224)	(0.0141, 0.0194, 0.0266)	(0.0182, 0.0238, 0.0304)	(0.0025, 0.0137, 0.0382)	(0.0154, 0.0193, 0.0237)	(0.0156, 0.0349, 0.0603)	(0.0186, 0.037, 0.0633)	(0.0241, 0.0434, 0.0703)	(0.0229, 0.0367, 0.0533)	(0.0205, 0.0358, 0.0561)	(0.0111, 0.0283, 0.0524)	(0.0089, 0.0226, 0.0439)	(0.0156, 0.0309, 0.0518)	(0.0136, 0.0237, 0.0373)	(0.0177, 0.0361, 0.0595)	(0.0111, 0.0281, 0.0539)	(0.0182, 0.0407, 0.0699)	(0.0233, 0.0369, 0.0562)	(0.0167, 0.0231, 0.0304)	(0.0145, 0.0194, 0.0247)	(0.0141, 0.0195, 0.0256)	(0.0215, 0.0263, 0.0313)	(0.0169, 0.0216, 0.0278)	(0.013, 0.0178, 0.0229)	(0.0128, 0.0171, 0.0221)	(0.0122, 0.017, 0.0232)	(0.0021, 0.0057, 0.011)	(0.02, 0.0285, 0.038)	(0.0106, 0.015, 0.0199)	(0.016, 0.0191, 0.022)	(0.0146, 0.021, 0.0289)	(0.0213, 0.0265, 0.032)	(0.0078, 0.0169, 0.031)	(0.006, 0.0106, 0.0169)	(0.0093, 0.0131, 0.0178)	(0.0144, 0.0216, 0.0295)	(0.0177, 0.0217, 0.0264)	(0.0189, 0.0233, 0.0281)	(0.0104, 0.0165, 0.0238)	(0.0106, 0.0162, 0.0221)	(0.0204, 0.0256, 0.0319)	(0.0125, 0.0185, 0.0247)	(0.0469, 0.0647, 0.0852)	(0.0132, 0.0164, 0.0197)	(0.0094, 0.0181, 0.0296)	(0.0208, 0.0307, 0.0428)	(0.0202, 0.023, 0.0262)
ENSG00000025770	(0.0036, 0.0062, 0.0093)	(0.0024, 0.0053, 0.0091)	(0.0025, 0.0068, 0.0134)	(0.0039, 0.0077, 0.0136)	(0.0011, 0.0054, 0.0126)	(0.0033, 0.0061, 0.0101)	(0.0, 0.0021, 0.0314)	(0.001, 0.0031, 0.0066)	(0.0006, 0.0041, 0.0103)	(0.0006, 0.0053, 0.0146)	(0.0, 0.0006, 0.011)	(0.0005, 0.0021, 0.0049)	(0.0007, 0.0024, 0.0051)	(0.0012, 0.0037, 0.0072)	(0.0, 0.0009, 0.0062)	(0.0005, 0.0048, 0.0125)	(0.0002, 0.0022, 0.0068)	(0.0031, 0.0074, 0.0135)	(0.0, 0.0025, 0.0091)	(0.0, 0.0025, 0.0149)	(0.0009, 0.0051, 0.0123)	(0.0004, 0.0025, 0.0063)	(0.0006, 0.0026, 0.0064)	(0.0013, 0.0038, 0.0074)	(0.0027, 0.0053, 0.0086)	(0.0, 0.001, 0.0036)	(0.0003, 0.0021, 0.0052)	(0.0, 0.0012, 0.0064)	(0.0016, 0.0046, 0.0094)	(0.0, 0.0038, 0.0138)	(0.0007, 0.0028, 0.0063)	(0.0011, 0.0065, 0.0166)	(0.0021, 0.0041, 0.0066)	(0.0012, 0.004, 0.0082)	(0.0024, 0.0047, 0.0077)	(0.0003, 0.0026, 0.0074)	(0.0042, 0.0084, 0.0148)	(0.0007, 0.0027, 0.0061)	(0.0012, 0.0029, 0.0057)	(0.0016, 0.0033, 0.006)	(0.0027, 0.005, 0.0083)	(0.0019, 0.0055, 0.0103)	(0.0, 0.0017, 0.0063)	(0.0, 0.0002, 0.0064)	(0.0, 0.0, 0.0082)	(0.0002, 0.0009, 0.0022)	(0.0023, 0.004, 0.0063)	(0.0, 0.0, 0.011)	(0.0, 0.0016, 0.0087)	(0.0071, 0.0114, 0.0166)
ENSG00000025772	(0.0094, 0.0226, 0.0396)	(0.0131, 0.0254, 0.0431)	(0.0087, 0.0185, 0.0315)	(0.0066, 0.0164, 0.0304)	(0.0003, 0.0083, 0.0261)	(0.0135, 0.0256, 0.041)	VG Unavailable	(0.0054, 0.0138, 0.0273)	(0.0, 0.0054, 0.0197)	(0.0, 0.0036, 0.0221)	(0.0, 0.0, 0.0107)	(0.0, 0.0, 0.0172)	(0.0, 0.0056, 0.025)	(0.0, 0.0004, 0.0055)	(0.0, 0.0034, 0.016)	(0.0, 0.0, 0.0073)	(0.0, 0.001, 0.0116)	(0.0001, 0.0019, 0.0059)	(0.0004, 0.0049, 0.0146)	(0.0011, 0.0144, 0.0448)	(0.0088, 0.0499, 0.13)	(0.0102, 0.0241, 0.0457)	(0.0002, 0.0047, 0.0159)	(0.0025, 0.0131, 0.0315)	(0.0027, 0.009, 0.0188)	(0.0043, 0.0114, 0.022)	(0.0106, 0.0177, 0.0266)	(0.0067, 0.0228, 0.0492)	(0.0037, 0.0167, 0.0411)	(0.0253, 0.0707, 0.1455)	(0.0001, 0.0031, 0.0094)	(0.0091, 0.0307, 0.0653)	(0.0042, 0.0106, 0.0188)	(0.0049, 0.0133, 0.0262)	(0.0057, 0.0124, 0.0227)	(0.0066, 0.0163, 0.0301)	(0.0076, 0.0196, 0.0387)	(0.0042, 0.0119, 0.0222)	(0.0043, 0.011, 0.0197)	(0.0027, 0.0091, 0.019)	(0.0115, 0.0203, 0.0311)	(0.0, 0.0, 0.007)	(0.0026, 0.0102, 0.024)	(0.0075, 0.0182, 0.0348)	(0.0, 0.0, 0.2567)	(0.0008, 0.002, 0.0038)	(0.0064, 0.012, 0.0188)	(0.0044, 0.0181, 0.0428)	(0.0004, 0.0114, 0.0418)	(0.0254, 0.0409, 0.0594)
ENSG00000025796	(0.0046, 0.0061, 0.0078)	(0.005, 0.0069, 0.0095)	(0.0025, 0.0046, 0.0073)	(0.0054, 0.008, 0.0111)	(0.0047, 0.008, 0.0117)	(0.0064, 0.0085, 0.011)	(0.0, 0.0067, 0.0316)	(0.0052, 0.0074, 0.0102)	(0.006, 0.0114, 0.0191)	(0.0068, 0.0129, 0.0217)	(0.01, 0.0169, 0.0253)	(0.0044, 0.0084, 0.0138)	(0.0033, 0.0062, 0.0102)	(0.0052, 0.0095, 0.0154)	(0.005, 0.0097, 0.0162)	(0.0071, 0.0135, 0.022)	(0.0072, 0.0127, 0.0199)	(0.0051, 0.0095, 0.0148)	(0.0058, 0.0107, 0.0166)	(0.0084, 0.0165, 0.0271)	(0.0104, 0.0196, 0.0325)	(0.0045, 0.0071, 0.01)	(0.0055, 0.0082, 0.0113)	(0.005, 0.0082, 0.0118)	(0.0062, 0.0093, 0.0131)	(0.0054, 0.0077, 0.0106)	(0.0046, 0.0062, 0.008)	(0.0042, 0.0066, 0.0097)	(0.0047, 0.0084, 0.0131)	(0.0015, 0.0075, 0.0181)	(0.0033, 0.0065, 0.0107)	(0.0069, 0.0109, 0.0166)	(0.0049, 0.0067, 0.0088)	(0.0048, 0.0072, 0.0102)	(0.0034, 0.0048, 0.0066)	(0.0023, 0.0042, 0.0068)	(0.006, 0.0087, 0.012)	(0.0028, 0.0055, 0.0089)	(0.0035, 0.0059, 0.0086)	(0.006, 0.0084, 0.0114)	(0.0059, 0.0081, 0.0106)	(0.0021, 0.0044, 0.0078)	(0.0045, 0.0082, 0.0128)	(0.0047, 0.0082, 0.0124)	(0.0051, 0.0082, 0.0118)	(0.0071, 0.0105, 0.0142)	(0.0036, 0.005, 0.0065)	(0.0023, 0.005, 0.0088)	(0.0031, 0.0062, 0.0106)	(0.0125, 0.0186, 0.0266)
ENSG00000025800	(0.0081, 0.0122, 0.0167)	(0.0049, 0.0087, 0.0136)	(0.0034, 0.0082, 0.0148)	(0.0044, 0.0083, 0.013)	(0.0016, 0.0054, 0.0117)	(0.0042, 0.0069, 0.0105)	(0.0, 0.0, 0.0239)	(0.0093, 0.0144, 0.0214)	(0.0096, 0.0232, 0.042)	(0.0165, 0.0427, 0.084)	(0.005, 0.0139, 0.0266)	(0.0, 0.0025, 0.009)	(0.0003, 0.0028, 0.0087)	(0.0081, 0.017, 0.0295)	(0.002, 0.008, 0.0179)	(0.0056, 0.0176, 0.0343)	(0.0052, 0.0142, 0.0272)	(0.0025, 0.0101, 0.0251)	(0.0151, 0.0318, 0.0579)	(0.0007, 0.0103, 0.031)	(0.0049, 0.0173, 0.0368)	(0.0025, 0.0057, 0.0103)	(0.0055, 0.01, 0.0163)	(0.0009, 0.0036, 0.0083)	(0.0016, 0.0043, 0.0078)	(0.0036, 0.0062, 0.01)	(0.0008, 0.0027, 0.0053)	(0.0056, 0.01, 0.016)	(0.0043, 0.0086, 0.0138)	(0.0078, 0.0242, 0.0506)	(0.0017, 0.0056, 0.0114)	(0.0022, 0.0124, 0.03)	(0.0052, 0.0086, 0.0124)	(0.0032, 0.005, 0.0074)	(0.0069, 0.0109, 0.016)	(0.0012, 0.0056, 0.013)	(0.0041, 0.0114, 0.0209)	(0.0014, 0.0058, 0.0133)	(0.0048, 0.0105, 0.0181)	(0.0021, 0.0046, 0.0079)	(0.0096, 0.0134, 0.0177)	(0.0018, 0.007, 0.0163)	(0.0, 0.0, 0.0084)	(0.0016, 0.0058, 0.0139)	(0.0017, 0.0055, 0.0117)	(0.0007, 0.0032, 0.0076)	(0.006, 0.0093, 0.0139)	(0.0, 0.002, 0.0082)	(0.0, 0.0026, 0.0089)	(0.0111, 0.019, 0.028)
ENSG00000026025	(0.006, 0.0071, 0.0083)	(0.0053, 0.0065, 0.0076)	(0.017, 0.022, 0.0276)	(0.0071, 0.0087, 0.0104)	(0.0059, 0.0078, 0.01)	(nan, nan, nan)	(0.0012, 0.0039, 0.0083)	(0.0054, 0.0066, 0.0081)	(0.0109, 0.0167, 0.0238)	(0.0068, 0.0107, 0.0149)	(0.0074, 0.0101, 0.0137)	(0.0182, 0.0282, 0.0407)	(0.0151, 0.0234, 0.0343)	(0.0109, 0.0151, 0.0197)	(0.0117, 0.0171, 0.0235)	(0.0111, 0.0155, 0.0215)	(0.0085, 0.0128, 0.0178)	(0.0192, 0.0259, 0.0338)	(0.0088, 0.0122, 0.0162)	(0.0064, 0.011, 0.0171)	(0.0219, 0.0323, 0.0441)	(0.0042, 0.0054, 0.0068)	(0.0039, 0.005, 0.0063)	(0.0054, 0.0068, 0.0085)	(0.0051, 0.0064, 0.0079)	(0.0045, 0.0055, 0.0067)	(0.0047, 0.0057, 0.0068)	(0.0034, 0.0043, 0.0054)	(0.0042, 0.0054, 0.0068)	(0.0037, 0.0064, 0.0097)	(0.0141, 0.0213, 0.0297)	(0.0097, 0.0143, 0.0203)	(0.0052, 0.0064, 0.0076)	(0.0049, 0.006, 0.0071)	(0.0059, 0.0068, 0.0078)	(0.0092, 0.0121, 0.0154)	(0.0131, 0.0166, 0.0213)	(0.0083, 0.0111, 0.0143)	(0.0072, 0.0098, 0.0127)	(0.0067, 0.008, 0.0096)	(0.0059, 0.007, 0.0083)	(0.0023, 0.0035, 0.0049)	(0.0051, 0.0072, 0.0097)	(0.0065, 0.0084, 0.0108)	(0.0031, 0.0042, 0.0055)	(0.0059, 0.0081, 0.0105)	(0.0094, 0.0111, 0.013)	(0.0054, 0.0079, 0.0109)	(0.0041, 0.006, 0.0083)	(0.0059, 0.007, 0.0081)
ENSG00000026103	(0.0246, 0.0295, 0.035)	(0.0184, 0.0229, 0.0279)	(0.0926, 0.1154, 0.1409)	(0.003, 0.005, 0.0076)	(0.0068, 0.0102, 0.0143)	(0.0065, 0.0088, 0.0114)	(0.0003, 0.0086, 0.0274)	(0.0149, 0.0187, 0.0238)	(0.1039, 0.1585, 0.2279)	(0.1327, 0.2068, 0.2938)	(0.0872, 0.1214, 0.158)	VG Unavailable	VG Unavailable	(0.0761, 0.1108, 0.1516)	(0.0636, 0.1007, 0.1457)	(0.0541, 0.0912, 0.1324)	(0.0234, 0.0449, 0.0742)	(0.1171, 0.1702, 0.232)	(0.0824, 0.1177, 0.1597)	(0.0115, 0.0289, 0.0531)	(0.0079, 0.0228, 0.0454)	(0.0113, 0.0157, 0.0207)	(0.0129, 0.0171, 0.0221)	(0.0192, 0.0247, 0.031)	(0.0083, 0.0116, 0.0156)	(0.0129, 0.0166, 0.021)	(0.0026, 0.0036, 0.0048)	(0.0129, 0.0177, 0.023)	(0.0138, 0.0217, 0.0311)	(0.0001, 0.0032, 0.0107)	(0.0021, 0.0034, 0.0051)	(0.0037, 0.0088, 0.0159)	(0.0069, 0.0087, 0.0105)	(0.0241, 0.0348, 0.0488)	(0.0162, 0.0199, 0.0242)	(0.0031, 0.005, 0.007)	(0.0068, 0.0145, 0.0258)	(0.0039, 0.0065, 0.0101)	(0.0042, 0.0087, 0.0151)	(0.0323, 0.0388, 0.0464)	(0.0233, 0.0288, 0.0347)	(0.0051, 0.0114, 0.0193)	(0.0033, 0.0066, 0.0108)	(0.0041, 0.0071, 0.011)	(0.0098, 0.0162, 0.0239)	(0.0, 0.0015, 0.0054)	(0.0049, 0.0068, 0.0092)	(0.0093, 0.0145, 0.0205)	(0.0046, 0.0076, 0.012)	(0.0154, 0.0197, 0.0249)
ENSG00000026297	(0.0106, 0.0129, 0.0153)	(0.0123, 0.0152, 0.0184)	(0.0078, 0.0113, 0.0153)	(0.0095, 0.0126, 0.0159)	(0.0079, 0.0115, 0.0157)	(0.0092, 0.0117, 0.0147)	(0.0043, 0.0132, 0.0271)	(0.008, 0.0106, 0.0136)	(0.0066, 0.0104, 0.0151)	(0.0094, 0.0145, 0.0208)	(0.0094, 0.0136, 0.0188)	(0.0638, 0.087, 0.1147)	(0.0642, 0.0883, 0.1177)	(0.0096, 0.0141, 0.0193)	(0.006, 0.0097, 0.0139)	(0.0076, 0.0114, 0.0168)	(0.0062, 0.0097, 0.0137)	(0.0137, 0.0195, 0.0263)	(0.008, 0.0123, 0.0179)	(0.0057, 0.0092, 0.0142)	(0.0107, 0.0158, 0.0221)	(0.0077, 0.0107, 0.0142)	(0.0114, 0.0141, 0.0172)	(0.0109, 0.015, 0.0194)	(0.0383, 0.0446, 0.0523)	(0.0088, 0.0119, 0.0151)	(0.1147, 0.1337, 0.154)	(0.0059, 0.0086, 0.0119)	(0.0081, 0.0123, 0.0172)	(0.0079, 0.0148, 0.0238)	(0.0137, 0.0179, 0.0226)	(0.0073, 0.0115, 0.0172)	(0.0174, 0.0204, 0.0235)	(0.0036, 0.0078, 0.0137)	(0.0167, 0.0199, 0.0232)	(0.0086, 0.0122, 0.0167)	(0.0176, 0.0225, 0.0283)	(0.0111, 0.0146, 0.0189)	(0.0063, 0.0092, 0.0126)	(0.0227, 0.027, 0.0316)	(0.0242, 0.0284, 0.033)	(0.0087, 0.0122, 0.0164)	(0.0164, 0.0216, 0.0274)	(0.011, 0.0136, 0.0165)	(0.0204, 0.0255, 0.0308)	(0.0072, 0.0099, 0.0134)	(0.0092, 0.011, 0.013)	(0.0063, 0.0101, 0.0148)	(0.0143, 0.0213, 0.0287)	(nan, nan, nan)
ENSG00000026508	(0.0049, 0.0058, 0.0066)	(0.003, 0.0039, 0.0049)	(0.0023, 0.0047, 0.0084)	(0.0063, 0.0077, 0.0092)	(0.0082, 0.0108, 0.014)	(0.0189, 0.0219, 0.025)	(0.001, 0.0036, 0.0082)	(0.0033, 0.0041, 0.0051)	(0.0058, 0.0168, 0.0316)	(0.0081, 0.0168, 0.029)	(0.0058, 0.0119, 0.0205)	(0.0061, 0.0158, 0.0301)	(0.0022, 0.0128, 0.0322)	(0.0065, 0.0152, 0.0277)	(0.0052, 0.0149, 0.0287)	(0.0095, 0.0173, 0.0276)	(0.0008, 0.0029, 0.0061)	(0.0098, 0.0201, 0.0358)	(0.0025, 0.0116, 0.0259)	(0.0038, 0.0077, 0.0132)	(0.0146, 0.0213, 0.0296)	(0.0021, 0.003, 0.0041)	(0.0024, 0.0033, 0.0045)	(0.003, 0.0039, 0.005)	(0.0013, 0.0016, 0.002)	(0.0041, 0.0052, 0.0063)	(0.0023, 0.0029, 0.0035)	(0.0027, 0.004, 0.0057)	(0.006, 0.0101, 0.0148)	(0.0014, 0.0059, 0.0131)	(0.0313, 0.0428, 0.0545)	(0.0061, 0.0123, 0.021)	(0.0032, 0.0038, 0.0045)	(0.0049, 0.0077, 0.0108)	(0.0049, 0.006, 0.0073)	(0.0176, 0.0275, 0.0407)	(0.0063, 0.0079, 0.0098)	(0.0049, 0.0064, 0.0082)	(0.0087, 0.0145, 0.0218)	(0.0013, 0.0016, 0.0018)	(0.0015, 0.0018, 0.0021)	(0.0046, 0.0062, 0.0081)	(0.001, 0.0019, 0.0031)	(0.0013, 0.0022, 0.0034)	(0.0019, 0.0029, 0.0041)	(0.0046, 0.011, 0.0197)	(0.0028, 0.0034, 0.0042)	(0.0202, 0.028, 0.0365)	(0.0018, 0.0027, 0.0038)	(0.0052, 0.0055, 0.006)
ENSG00000026559	VG Unavailable	VG Unavailable	VG Unavailable	VG Unavailable	VG Unavailable	VG Unavailable	VG Unavailable	VG Unavailable	(0.004, 0.0102, 0.0189)	(0.0, 0.0, 0.0055)	(0.0091, 0.0263, 0.0536)	(0.0222, 0.043, 0.0708)	(0.0188, 0.0347, 0.0542)	(0.0018, 0.0066, 0.0139)	(0.0031, 0.0099, 0.0209)	(0.0088, 0.0212, 0.037)	(0.0087, 0.0261, 0.0518)	(0.0, 0.0032, 0.0138)	VG Unavailable	VG Unavailable	VG Unavailable	(0.009, 0.0239, 0.0479)	(0.037, 0.0555, 0.0777)	VG Unavailable	(0.0085, 0.0155, 0.0243)	VG Unavailable	(0.0038, 0.0063, 0.0093)	VG Unavailable	VG Unavailable	VG Unavailable	VG Unavailable	VG Unavailable	VG Unavailable	VG Unavailable	(0.0429, 0.0718, 0.109)	VG Unavailable	VG Unavailable	(0.0066, 0.0171, 0.0322)	VG Unavailable	VG Unavailable	VG Unavailable	(0.0008, 0.0133, 0.0448)	(0.039, 0.0788, 0.1327)	(0.0217, 0.0518, 0.1009)	VG Unavailable	(0.0029, 0.0058, 0.0097)	VG Unavailable	(0.0015, 0.0047, 0.01)	(0.0, 0.0008, 0.0233)	(0.0288, 0.0702, 0.1371)
ENSG00000026652	(0.0076, 0.0101, 0.0134)	(0.0045, 0.0071, 0.0103)	(0.0173, 0.0289, 0.0429)	(0.0021, 0.0045, 0.0076)	(0.0046, 0.0097, 0.0164)	(0.0058, 0.009, 0.0133)	(0.0002, 0.0125, 0.0478)	(0.0057, 0.0087, 0.0126)	(0.0026, 0.0054, 0.0088)	(0.0035, 0.0065, 0.0104)	(0.0031, 0.0056, 0.009)	(0.0046, 0.0071, 0.0105)	(0.0015, 0.0034, 0.0059)	(0.0025, 0.0043, 0.0065)	(0.0028, 0.0053, 0.0083)	(0.0028, 0.0047, 0.0072)	(0.0017, 0.0033, 0.0054)	(0.0033, 0.0059, 0.0094)	(0.0037, 0.0068, 0.011)	(0.0048, 0.0084, 0.0128)	(0.0039, 0.0056, 0.0078)	(0.0031, 0.0052, 0.008)	(0.0081, 0.0125, 0.0177)	(0.0042, 0.0068, 0.01)	(0.0242, 0.0309, 0.0389)	(0.0046, 0.007, 0.0098)	(0.0034, 0.0055, 0.0082)	(0.0008, 0.0043, 0.0113)	(0.0007, 0.006, 0.0179)	(0.0001, 0.0046, 0.0149)	(0.0382, 0.0641, 0.0987)	VG Unavailable	(0.006, 0.0081, 0.011)	(0.0009, 0.0079, 0.0239)	(0.0056, 0.0076, 0.0099)	(0.009, 0.0139, 0.0201)	(0.0167, 0.0286, 0.0445)	(0.0034, 0.0073, 0.013)	(0.0039, 0.0061, 0.0085)	(0.0087, 0.0133, 0.0191)	(0.0178, 0.0246, 0.0324)	(0.0036, 0.0096, 0.0182)	(0.0005, 0.0041, 0.0107)	(0.0036, 0.007, 0.012)	(0.0074, 0.0146, 0.0244)	(0.0022, 0.0043, 0.0072)	(0.0103, 0.0135, 0.0174)	(0.0009, 0.0026, 0.0052)	(0.0011, 0.0041, 0.0099)	(0.0254, 0.0319, 0.039)
ENSG00000026751	(0.0052, 0.0158, 0.0338)	(0.002, 0.0102, 0.0244)	VG Unavailable	(0.0408, 0.0801, 0.1362)	(0.0, 0.0062, 0.0402)	VG Unavailable	VG Unavailable	(0.0059, 0.0157, 0.0311)	VG Unavailable	VG Unavailable	VG Unavailable	VG Unavailable	VG Unavailable	VG Unavailable	VG Unavailable	VG Unavailable	VG Unavailable	VG Unavailable	VG Unavailable	VG Unavailable	VG Unavailable	(0.0007, 0.0103, 0.0338)	(0.0068, 0.0109, 0.0163)	VG Unavailable	(0.0479, 0.0645, 0.0838)	VG Unavailable	VG Unavailable	VG Unavailable	VG Unavailable	VG Unavailable	(0.0106, 0.0142, 0.0188)	(0.0, 0.0073, 0.0327)	(0.0048, 0.0084, 0.0129)	VG Unavailable	VG Unavailable	VG Unavailable	VG Unavailable	(0.0045, 0.0217, 0.058)	VG Unavailable	(0.0106, 0.0236, 0.0426)	(0.0234, 0.0422, 0.0657)	(0.0043, 0.0107, 0.0203)	(0.0046, 0.0095, 0.0159)	(0.0028, 0.0044, 0.0062)	(0.0032, 0.0094, 0.0197)	VG Unavailable	(0.0037, 0.0158, 0.0336)	VG Unavailable	(0.0041, 0.0181, 0.0459)	(0.005, 0.0071, 0.0094)
ENSG00000026950	(0.0184, 0.0218, 0.026)	(0.0169, 0.0206, 0.0253)	(0.0104, 0.014, 0.0179)	(0.0106, 0.0141, 0.0178)	(0.0113, 0.0159, 0.0216)	(0.0118, 0.0153, 0.0191)	(0.0094, 0.0276, 0.0589)	(0.0168, 0.0209, 0.0258)	(0.0039, 0.0086, 0.0156)	(0.0087, 0.0167, 0.0262)	(0.0081, 0.0143, 0.0221)	(0.0198, 0.0265, 0.0348)	(0.0107, 0.0153, 0.0206)	(0.0079, 0.0132, 0.0196)	(0.0047, 0.0094, 0.0154)	(0.0121, 0.0201, 0.0311)	(0.004, 0.0073, 0.0116)	(0.008, 0.0132, 0.0207)	(0.0032, 0.0072, 0.0131)	(0.0062, 0.0112, 0.0176)	(0.0044, 0.0079, 0.0124)	(0.0212, 0.0279, 0.0355)	(0.0138, 0.0177, 0.0216)	(0.0166, 0.0216, 0.0274)	(0.0151, 0.0188, 0.0233)	(0.017, 0.021, 0.0261)	(0.0053, 0.0075, 0.0098)	(0.0132, 0.0182, 0.0234)	(0.0171, 0.0227, 0.0289)	(0.0131, 0.0235, 0.0365)	(0.0055, 0.0083, 0.0114)	(0.0073, 0.0108, 0.0153)	(0.0171, 0.0203, 0.0237)	(0.0169, 0.0215, 0.0276)	(0.0186, 0.0227, 0.027)	(0.0179, 0.0252, 0.0345)	(0.0076, 0.0106, 0.0142)	(0.0144, 0.0194, 0.025)	(0.0121, 0.0159, 0.0207)	(0.0157, 0.019, 0.0229)	(0.013, 0.016, 0.0193)	(0.0089, 0.0134, 0.019)	(0.0116, 0.0159, 0.0211)	(0.0158, 0.0208, 0.0263)	(0.0133, 0.0177, 0.0222)	(0.0133, 0.0185, 0.0247)	(0.0172, 0.021, 0.0249)	(0.0169, 0.0246, 0.0346)	(0.0131, 0.0199, 0.0282)	(0.011, 0.0133, 0.0158)
ENSG00000027001	(0.0292, 0.0381, 0.0485)	(0.0323, 0.044, 0.0573)	(0.0081, 0.0164, 0.029)	(0.0122, 0.0214, 0.0323)	(0.0193, 0.0327, 0.0507)	(0.0275, 0.036, 0.0471)	(0.0027, 0.0358, 0.1004)	(0.0329, 0.0425, 0.0539)	(0.0225, 0.0441, 0.0732)	(0.0319, 0.0705, 0.12)	(0.0289, 0.0491, 0.076)	(0.0436, 0.0646, 0.0899)	(0.0171, 0.0307, 0.0484)	(0.038, 0.0595, 0.0848)	(0.0217, 0.0402, 0.0635)	(0.0346, 0.0577, 0.0867)	(0.0207, 0.0391, 0.0612)	(0.0289, 0.0455, 0.0647)	(0.0341, 0.0617, 0.0975)	(0.0425, 0.0883, 0.1559)	(0.0592, 0.1002, 0.1561)	(0.0159, 0.0267, 0.04)	(0.0214, 0.0306, 0.0417)	(0.0162, 0.0258, 0.0366)	(0.0125, 0.0183, 0.0257)	(0.0237, 0.0315, 0.0406)	(0.006, 0.0115, 0.0194)	(0.012, 0.0192, 0.0277)	(0.0136, 0.0245, 0.0374)	(0.0308, 0.0643, 0.1098)	(0.0233, 0.0429, 0.0656)	(0.0022, 0.0176, 0.0491)	(0.0274, 0.0362, 0.047)	(0.0114, 0.0215, 0.0343)	(0.055, 0.0666, 0.081)	(0.1119, 0.1505, 0.1952)	(0.0293, 0.0437, 0.0608)	(0.0184, 0.0268, 0.0356)	(0.0362, 0.049, 0.0652)	(0.0414, 0.0493, 0.057)	(0.0322, 0.0382, 0.0444)	(0.0199, 0.0297, 0.0416)	(0.013, 0.0253, 0.0418)	(0.0385, 0.0607, 0.0872)	(0.0166, 0.0278, 0.042)	(0.0188, 0.0265, 0.0362)	(0.0341, 0.0415, 0.0498)	(0.0543, 0.0806, 0.1112)	(0.0413, 0.061, 0.0827)	VG Unavailable
ENSG00000027075	(0.0041, 0.0056, 0.0073)	(0.0028, 0.0044, 0.0063)	(0.0041, 0.0099, 0.0176)	(0.0027, 0.0045, 0.0068)	(0.0034, 0.0073, 0.0125)	(0.0043, 0.0065, 0.0095)	(0.0, 0.0034, 0.0435)	(0.0031, 0.0047, 0.0069)	(0.0036, 0.0142, 0.0335)	(0.0018, 0.0105, 0.0266)	(0.0014, 0.0043, 0.0088)	(0.0065, 0.0154, 0.0264)	(0.0162, 0.032, 0.0547)	(0.0006, 0.0056, 0.0146)	(0.017, 0.0354, 0.0618)	(0.0008, 0.0074, 0.0218)	(0.0099, 0.0197, 0.0333)	(0.0051, 0.0094, 0.0146)	(0.0004, 0.0036, 0.0104)	(0.0158, 0.028, 0.0449)	(0.0059, 0.0134, 0.0239)	(0.0022, 0.0056, 0.0112)	(0.0014, 0.0026, 0.0043)	(0.0014, 0.0039, 0.0075)	(0.0017, 0.0027, 0.0039)	(0.0052, 0.0085, 0.0125)	(0.0075, 0.0152, 0.0261)	(0.0028, 0.0055, 0.0092)	(0.0051, 0.0089, 0.014)	(0.0, 0.0002, 0.0229)	(0.1098, 0.1622, 0.2196)	(0.002, 0.0068, 0.0145)	(0.0025, 0.0035, 0.0047)	(0.0187, 0.0241, 0.0303)	(0.0032, 0.0048, 0.0069)	(0.0078, 0.0146, 0.024)	(0.002, 0.0043, 0.0074)	(0.0018, 0.0036, 0.0061)	(0.0027, 0.0044, 0.0064)	(0.0016, 0.0027, 0.004)	(0.0025, 0.0036, 0.005)	(0.0004, 0.0016, 0.0038)	(0.0008, 0.0021, 0.0043)	(0.0025, 0.0043, 0.0068)	(0.0024, 0.0044, 0.0069)	(0.0045, 0.0084, 0.0134)	(0.0015, 0.0021, 0.0028)	(0.0043, 0.0083, 0.0137)	(0.0011, 0.0031, 0.0056)	(0.0043, 0.0061, 0.0082)
ENSG00000027644	VG Unavailable	VG Unavailable	VG Unavailable	VG Unavailable	VG Unavailable	VG Unavailable	VG Unavailable	VG Unavailable	VG Unavailable	VG Unavailable	VG Unavailable	VG Unavailable	VG Unavailable	VG Unavailable	VG Unavailable	VG Unavailable	VG Unavailable	VG Unavailable	VG Unavailable	VG Unavailable	VG Unavailable	VG Unavailable	VG Unavailable	VG Unavailable	VG Unavailable	VG Unavailable	VG Unavailable	VG Unavailable	VG Unavailable	(0.0002, 0.0118, 0.0452)	VG Unavailable	VG Unavailable	VG Unavailable	VG Unavailable	VG Unavailable	VG Unavailable	VG Unavailable	(0.0103, 0.0403, 0.0946)	VG Unavailable	VG Unavailable	VG Unavailable	VG Unavailable	VG Unavailable	VG Unavailable	(0.0017, 0.0161, 0.0421)	(0.0047, 0.0143, 0.0291)	VG Unavailable	(0.0156, 0.05, 0.1071)	VG Unavailable	VG Unavailable
ENSG00000027697	(0.0035, 0.0046, 0.0058)	(0.0022, 0.0033, 0.0045)	(0.0031, 0.0058, 0.0091)	(0.0017, 0.0031, 0.0047)	(0.0018, 0.0038, 0.0063)	(0.0029, 0.0045, 0.0062)	(0.0001, 0.009, 0.0312)	(0.0022, 0.0032, 0.0045)	(0.0037, 0.01, 0.0182)	(0.0013, 0.0056, 0.0138)	(0.0022, 0.0061, 0.0118)	(0.0038, 0.0084, 0.0147)	(0.0018, 0.0058, 0.0124)	(0.0055, 0.0106, 0.0173)	(0.0029, 0.0076, 0.0144)	(0.0006, 0.0035, 0.0086)	(0.0035, 0.009, 0.0164)	(0.0041, 0.0092, 0.0157)	(0.0047, 0.0103, 0.019)	(0.0024, 0.0062, 0.0118)	(0.0008, 0.0025, 0.0057)	(0.0032, 0.0056, 0.0085)	(0.0028, 0.0042, 0.0063)	(0.0028, 0.0048, 0.0072)	(0.0016, 0.0028, 0.0045)	(0.002, 0.0037, 0.0059)	(0.0041, 0.0061, 0.0083)	(0.0017, 0.0029, 0.0045)	(0.0021, 0.0036, 0.0058)	(0.0, 0.0023, 0.0089)	(0.0069, 0.0112, 0.0167)	(0.0112, 0.0171, 0.0242)	(0.0044, 0.0056, 0.0069)	(0.0032, 0.005, 0.0071)	(0.0034, 0.0046, 0.0061)	(0.0026, 0.0055, 0.0091)	(0.0038, 0.0075, 0.0119)	(0.0038, 0.007, 0.011)	(0.0007, 0.0033, 0.0071)	(0.0025, 0.0037, 0.0052)	(0.0023, 0.0034, 0.0046)	(0.0005, 0.0019, 0.0043)	(0.0019, 0.004, 0.007)	(0.0022, 0.004, 0.0062)	(0.0027, 0.0054, 0.0086)	(0.0021, 0.0046, 0.008)	(0.0022, 0.0033, 0.0046)	(0.0014, 0.0039, 0.0079)	(0.0016, 0.0037, 0.007)	(0.0044, 0.0057, 0.007)
ENSG00000027847	(0.011, 0.014, 0.0172)	(0.0133, 0.0174, 0.0222)	(0.0603, 0.0787, 0.0995)	(0.0123, 0.0163, 0.0211)	(0.0112, 0.0173, 0.0252)	(0.0146, 0.0195, 0.0246)	(0.0, 0.0028, 0.0301)	(0.0098, 0.014, 0.0184)	(0.0291, 0.0448, 0.0653)	(0.0384, 0.0604, 0.0878)	(0.0097, 0.0165, 0.0249)	(0.0086, 0.013, 0.0191)	(0.0072, 0.0122, 0.0184)	(0.0086, 0.0138, 0.0198)	(0.0157, 0.0244, 0.0347)	(0.0265, 0.0436, 0.0649)	(0.0234, 0.0344, 0.048)	(0.0116, 0.0184, 0.027)	(0.0209, 0.0352, 0.0517)	(0.0205, 0.0365, 0.0582)	(0.0234, 0.0382, 0.0559)	(0.0104, 0.0149, 0.0206)	(0.0098, 0.0133, 0.0174)	(0.0061, 0.0099, 0.0147)	(0.0053, 0.0077, 0.0107)	(0.0097, 0.0135, 0.0182)	(0.0061, 0.0081, 0.0106)	(0.0652, 0.0857, 0.1062)	(0.026, 0.0348, 0.0445)	(0.0063, 0.0143, 0.027)	(0.0038, 0.0064, 0.0099)	(0.0076, 0.0124, 0.0193)	(0.0123, 0.0161, 0.0207)	(0.0181, 0.0229, 0.0282)	(0.0096, 0.0129, 0.0164)	(0.006, 0.0107, 0.0162)	(0.0093, 0.0131, 0.0178)	(0.0097, 0.0142, 0.0194)	(0.0088, 0.0121, 0.0164)	(0.0083, 0.0118, 0.0155)	(0.0088, 0.012, 0.0156)	(0.0091, 0.0157, 0.0237)	(0.0053, 0.0092, 0.014)	(0.0104, 0.0147, 0.0196)	(0.016, 0.022, 0.0289)	(0.0028, 0.0044, 0.0061)	(0.0074, 0.0096, 0.0121)	(0.0054, 0.0105, 0.0166)	(0.005, 0.0096, 0.016)	(0.1669, 0.1944, 0.2277)
ENSG00000027869	(0.0065, 0.0177, 0.0332)	(0.0046, 0.011, 0.0194)	VG Unavailable	(0.0032, 0.0188, 0.0475)	(0.0139, 0.0402, 0.0884)	(0.0136, 0.047, 0.1018)	VG Unavailable	(0.0122, 0.0266, 0.0473)	VG Unavailable	VG Unavailable	VG Unavailable	VG Unavailable	VG Unavailable	VG Unavailable	VG Unavailable	VG Unavailable	VG Unavailable	VG Unavailable	VG Unavailable	VG Unavailable	VG Unavailable	(0.0161, 0.034, 0.0586)	(0.0006, 0.0063, 0.0182)	(0.021, 0.0521, 0.0966)	(0.0091, 0.0271, 0.0537)	(0.0005, 0.0096, 0.0282)	VG Unavailable	(0.0044, 0.0136, 0.027)	(0.0087, 0.0229, 0.0442)	VG Unavailable	(0.013, 0.0255, 0.0429)	(0.0174, 0.0457, 0.0897)	(0.0019, 0.0044, 0.0081)	VG Unavailable	(0.0182, 0.0377, 0.0634)	VG Unavailable	VG Unavailable	(0.0074, 0.017, 0.0306)	(0.0202, 0.0397, 0.0662)	VG Unavailable	VG Unavailable	VG Unavailable	(0.0036, 0.0113, 0.0233)	(0.0, 0.001, 0.0057)	(0.0197, 0.0406, 0.0705)	VG Unavailable	(0.0117, 0.0223, 0.0358)	(0.0, 0.0137, 0.0523)	(0.006, 0.03, 0.0759)	(0.0033, 0.0047, 0.0065)
ENSG00000028116	(0.0023, 0.0042, 0.0067)	(0.0009, 0.0032, 0.007)	(0.002, 0.0057, 0.0111)	(0.0023, 0.0057, 0.01)	(0.0011, 0.005, 0.0116)	(0.0051, 0.0083, 0.0119)	(0.0, 0.0005, 0.0556)	(0.006, 0.0094, 0.0133)	(0.0069, 0.0211, 0.0434)	(0.0056, 0.0153, 0.0301)	(0.001, 0.0056, 0.0129)	(0.0005, 0.0131, 0.0462)	VG Unavailable	(0.0001, 0.0055, 0.019)	(0.0022, 0.0138, 0.0361)	(0.0036, 0.0091, 0.0174)	(0.0, 0.0, 0.0588)	(0.0012, 0.0069, 0.0176)	(0.0008, 0.0071, 0.0193)	(0.0045, 0.0117, 0.0225)	(0.0024, 0.0065, 0.0124)	(0.0012, 0.0041, 0.0096)	(0.0, 0.0011, 0.0067)	(0.0001, 0.0022, 0.0073)	(0.0029, 0.0051, 0.0082)	(0.0016, 0.0044, 0.0082)	(0.0006, 0.0028, 0.0062)	(0.0012, 0.0044, 0.01)	(0.0038, 0.009, 0.0169)	(0.0013, 0.0097, 0.0274)	(0.0024, 0.0047, 0.0077)	(0.0012, 0.0071, 0.0184)	(0.0049, 0.0077, 0.0111)	(0.0033, 0.0067, 0.0111)	(0.0027, 0.0048, 0.0073)	(0.0, 0.0001, 0.0195)	(0.0011, 0.0049, 0.012)	(0.0016, 0.0046, 0.0091)	(0.0003, 0.0021, 0.0061)	(0.0035, 0.0064, 0.0105)	(0.0073, 0.0111, 0.0155)	(0.0006, 0.0036, 0.0096)	(0.0013, 0.0061, 0.0141)	(0.0041, 0.0085, 0.0142)	(0.002, 0.006, 0.0121)	(0.0002, 0.0016, 0.0042)	(0.0033, 0.0056, 0.0085)	(0.0, 0.0015, 0.0079)	(0.0011, 0.0039, 0.0085)	(0.0146, 0.0241, 0.0352)
ENSG00000028137	(0.0028, 0.0034, 0.004)	(0.0031, 0.0039, 0.0047)	(0.0037, 0.0066, 0.0102)	(0.0055, 0.0076, 0.0101)	(0.0026, 0.0041, 0.0061)	(0.0042, 0.0059, 0.0079)	(0.0, 0.0014, 0.0077)	(0.0026, 0.0035, 0.0043)	(0.0018, 0.0068, 0.015)	(0.0008, 0.0043, 0.0109)	(0.0009, 0.0031, 0.0061)	(0.0064, 0.0149, 0.0287)	(0.0058, 0.0176, 0.0334)	(0.0033, 0.0079, 0.0145)	(0.0025, 0.0071, 0.0144)	(0.0046, 0.01, 0.0177)	(0.0041, 0.0078, 0.0129)	(0.0007, 0.0033, 0.0078)	(0.0055, 0.0125, 0.0218)	(0.0047, 0.0094, 0.0158)	(0.0021, 0.0042, 0.0072)	(0.0037, 0.0057, 0.0083)	(0.0032, 0.0047, 0.0065)	(0.003, 0.0045, 0.0067)	(0.0043, 0.0067, 0.0099)	(0.0039, 0.0055, 0.0072)	(0.0071, 0.0097, 0.0126)	(0.0036, 0.0053, 0.0073)	(0.003, 0.0048, 0.007)	(0.0015, 0.0047, 0.0102)	(0.0051, 0.0071, 0.0095)	(0.0069, 0.0099, 0.0134)	(0.0027, 0.0034, 0.0041)	(0.0046, 0.0065, 0.0085)	(0.0025, 0.0033, 0.0042)	(0.0026, 0.0058, 0.0103)	(0.0116, 0.0188, 0.0278)	(0.0022, 0.0044, 0.0075)	(0.0033, 0.0058, 0.0091)	(0.0042, 0.0062, 0.0089)	(0.0067, 0.0087, 0.011)	(0.0019, 0.0048, 0.0088)	(0.0039, 0.0057, 0.0079)	(0.0033, 0.0044, 0.0056)	(0.0043, 0.0064, 0.0092)	(0.0028, 0.0072, 0.0143)	(0.0038, 0.0053, 0.0069)	(0.0018, 0.0042, 0.0073)	(0.0016, 0.0039, 0.0071)	(0.0044, 0.005, 0.0057)
ENSG00000028203	(0.0047, 0.0059, 0.0074)	(0.0037, 0.0051, 0.0066)	(0.0029, 0.0042, 0.0058)	(0.003, 0.0041, 0.0054)	(0.0031, 0.0047, 0.0069)	(0.0044, 0.0055, 0.0067)	(0.0, 0.0003, 0.0072)	(0.0037, 0.005, 0.0066)	(0.0013, 0.003, 0.0053)	(0.0018, 0.0042, 0.0077)	(0.0007, 0.0021, 0.0042)	(0.0023, 0.0039, 0.0058)	(0.0022, 0.0039, 0.0059)	(0.0015, 0.0028, 0.0047)	(0.001, 0.0025, 0.0045)	(0.0028, 0.0052, 0.0083)	(0.0014, 0.0031, 0.0054)	(0.0026, 0.0044, 0.0066)	(0.0024, 0.0047, 0.0078)	(0.0028, 0.0062, 0.0105)	(0.0029, 0.0056, 0.0094)	(0.0026, 0.0038, 0.0053)	(0.0034, 0.0048, 0.0063)	(0.0047, 0.0064, 0.0086)	(0.0025, 0.0036, 0.0048)	(0.0033, 0.0044, 0.0057)	(0.0035, 0.0047, 0.006)	(0.0016, 0.0026, 0.004)	(0.0028, 0.0044, 0.0064)	(0.0026, 0.0063, 0.0111)	(0.0022, 0.0035, 0.005)	(0.0012, 0.0032, 0.0061)	(0.005, 0.0063, 0.0078)	(0.0016, 0.0022, 0.0029)	(0.0052, 0.0065, 0.0081)	(0.0024, 0.0039, 0.0056)	(0.0033, 0.0051, 0.0075)	(0.0021, 0.0035, 0.0052)	(0.0029, 0.004, 0.0054)	(0.0045, 0.0059, 0.0074)	(0.005, 0.0065, 0.0081)	(0.0024, 0.0044, 0.0073)	(0.005, 0.0078, 0.0108)	(0.0069, 0.0099, 0.0134)	(0.0039, 0.0061, 0.0089)	(0.0023, 0.0037, 0.0053)	(0.0044, 0.0055, 0.0065)	(0.0015, 0.0031, 0.0053)	(0.0016, 0.0032, 0.0055)	(0.0153, 0.0233, 0.0335)
ENSG00000028277	(0.0035, 0.0163, 0.0357)	(0.0174, 0.041, 0.0777)	VG Unavailable	(0.0056, 0.0244, 0.0579)	(0.0082, 0.034, 0.0745)	(0.0027, 0.0161, 0.0449)	VG Unavailable	(0.0016, 0.0189, 0.0582)	(0.0056, 0.0257, 0.0578)	(0.0, 0.0, 0.5775)	(0.0, 0.0085, 0.0372)	(0.0025, 0.0075, 0.0156)	(0.0005, 0.0039, 0.01)	(0.0108, 0.0299, 0.0591)	(0.0024, 0.0167, 0.0446)	(0.0034, 0.0307, 0.0867)	(0.0166, 0.0338, 0.0555)	(0.0074, 0.0236, 0.0514)	(0.0084, 0.0397, 0.1041)	(0.0258, 0.0755, 0.1434)	(0.0025, 0.0173, 0.0463)	(0.0018, 0.0089, 0.0231)	(0.0006, 0.0063, 0.0184)	(0.0, 0.0035, 0.0241)	(0.0, 0.003, 0.0336)	(0.0099, 0.0235, 0.0438)	(0.0044, 0.0118, 0.0235)	VG Unavailable	VG Unavailable	VG Unavailable	(0.0017, 0.0037, 0.0069)	VG Unavailable	(0.0038, 0.0113, 0.0236)	VG Unavailable	(0.0063, 0.0203, 0.0422)	VG Unavailable	(0.0004, 0.0121, 0.0443)	(0.0, 0.0035, 0.0235)	(0.0, 0.0053, 0.0465)	(0.0079, 0.0254, 0.0533)	(0.0099, 0.029, 0.055)	(0.0082, 0.042, 0.1052)	(0.0, 0.0017, 0.0064)	(0.0012, 0.003, 0.006)	(0.0, 0.0, 0.0307)	(0.0007, 0.0055, 0.0144)	(0.0048, 0.0226, 0.0494)	VG Unavailable	VG Unavailable	(0.0022, 0.0045, 0.0076)
ENSG00000028310	(0.0171, 0.0266, 0.0381)	(0.004, 0.0099, 0.0184)	(0.0003, 0.002, 0.0057)	(0.0054, 0.0118, 0.0213)	(0.0129, 0.0296, 0.053)	(0.011, 0.019, 0.0294)	(0.0, 0.0, 0.0144)	(0.0215, 0.0335, 0.0486)	(0.0, 0.0, 0.0137)	(0.0009, 0.0092, 0.0292)	(0.0055, 0.0287, 0.0687)	(0.0703, 0.1111, 0.1638)	(0.0411, 0.0698, 0.1095)	(0.0032, 0.0091, 0.0198)	(0.0012, 0.0057, 0.0138)	(0.0017, 0.0176, 0.0533)	(0.0021, 0.0138, 0.035)	(0.0017, 0.0068, 0.0157)	(0.0, 0.0027, 0.0112)	(0.0041, 0.0265, 0.0655)	(0.001, 0.0166, 0.0508)	(0.0043, 0.0131, 0.0257)	(0.0056, 0.0116, 0.0208)	(0.0199, 0.0382, 0.0635)	(0.002, 0.0049, 0.009)	(0.0074, 0.015, 0.0252)	(0.0049, 0.0085, 0.0136)	(0.0097, 0.0202, 0.0361)	(0.0029, 0.0083, 0.0161)	(0.0, 0.0021, 0.0159)	(0.0049, 0.0102, 0.0177)	(0.0031, 0.0162, 0.0402)	(0.0213, 0.0319, 0.0454)	(0.0128, 0.0179, 0.024)	(0.0374, 0.0525, 0.0697)	(0.0293, 0.052, 0.0811)	(0.0072, 0.0153, 0.0267)	(0.0093, 0.0221, 0.0386)	(0.0345, 0.062, 0.0969)	(0.0038, 0.0082, 0.0139)	(0.0227, 0.0315, 0.0418)	(0.0001, 0.0035, 0.0109)	(0.0043, 0.0098, 0.017)	(0.0039, 0.0098, 0.0187)	(0.0033, 0.0073, 0.013)	(0.0036, 0.0071, 0.0117)	(0.0206, 0.0321, 0.0447)	(0.027, 0.0531, 0.0914)	(0.0217, 0.0485, 0.0871)	(0.009, 0.0158, 0.0259)
ENSG00000028528	(0.0028, 0.0037, 0.0047)	(0.0016, 0.0025, 0.0034)	(0.0014, 0.0025, 0.0038)	(0.0016, 0.0026, 0.0037)	(0.0016, 0.0029, 0.0044)	(0.0026, 0.0035, 0.0045)	(0.0, 0.0, 0.0033)	(0.0021, 0.0031, 0.0043)	(0.0028, 0.0063, 0.0107)	(0.0011, 0.0034, 0.0067)	(0.0017, 0.004, 0.0069)	(0.0022, 0.0042, 0.0072)	(0.0018, 0.004, 0.0068)	(0.0009, 0.0024, 0.005)	(0.0017, 0.0038, 0.0068)	(0.0014, 0.0032, 0.0059)	(0.0022, 0.0047, 0.0084)	(0.0027, 0.0054, 0.0089)	(0.0019, 0.0046, 0.0078)	(0.0033, 0.0069, 0.0117)	(0.003, 0.0053, 0.0082)	(0.0017, 0.0028, 0.0041)	(0.0022, 0.0033, 0.0046)	(0.0014, 0.0023, 0.0036)	(0.0019, 0.0027, 0.0038)	(0.0019, 0.0028, 0.0038)	(0.0015, 0.0023, 0.0032)	(0.0021, 0.0035, 0.0052)	(0.002, 0.0034, 0.0052)	(0.0002, 0.0017, 0.005)	(0.0032, 0.0052, 0.0077)	(0.0024, 0.0044, 0.0069)	(0.0011, 0.0017, 0.0025)	(0.0016, 0.0023, 0.003)	(0.0037, 0.0048, 0.0061)	(0.0017, 0.0033, 0.0054)	(0.0029, 0.0048, 0.0072)	(0.0024, 0.0037, 0.0054)	(0.0043, 0.0071, 0.0104)	(0.0021, 0.003, 0.0041)	(0.0028, 0.0036, 0.0047)	(0.0, 0.0006, 0.0023)	(0.0016, 0.0033, 0.0055)	(0.0021, 0.0035, 0.0053)	(0.003, 0.0046, 0.0065)	(0.0022, 0.0036, 0.0054)	(0.011, 0.013, 0.0152)	(0.0012, 0.0026, 0.0048)	(0.0, 0.0006, 0.002)	(0.0049, 0.0063, 0.0081)
ENSG00000028839	(0.0157, 0.0261, 0.0399)	(0.0103, 0.019, 0.0304)	(0.0, 0.005, 0.0239)	(0.015, 0.0254, 0.0406)	(0.0235, 0.044, 0.0719)	(0.0157, 0.0252, 0.0378)	VG Unavailable	(0.0, 0.0039, 0.0133)	(0.0012, 0.0061, 0.0155)	(0.0014, 0.0121, 0.0325)	(0.0, 0.0046, 0.0183)	(0.0049, 0.0105, 0.0184)	(0.0038, 0.009, 0.0165)	(0.0016, 0.0074, 0.0167)	(0.0019, 0.0082, 0.0198)	(0.0089, 0.0201, 0.0362)	(0.0019, 0.0077, 0.017)	(0.0024, 0.0097, 0.022)	(0.0121, 0.0272, 0.0509)	(0.0122, 0.032, 0.0604)	(0.0053, 0.025, 0.0576)	(0.0073, 0.0161, 0.0294)	(0.0003, 0.0046, 0.0147)	(0.0075, 0.0131, 0.0202)	(0.0013, 0.0072, 0.0174)	(0.0061, 0.0104, 0.0155)	(0.0005, 0.0039, 0.0105)	(0.0174, 0.0297, 0.0444)	(0.0183, 0.0309, 0.0483)	(0.0, 0.0058, 0.0314)	(0.0022, 0.0089, 0.0211)	(0.0, 0.0005, 0.095)	(0.0054, 0.0119, 0.02)	(0.0036, 0.0138, 0.0325)	(0.0116, 0.0186, 0.0279)	(0.0, 0.0024, 0.0155)	(0.0063, 0.0234, 0.0537)	(0.0023, 0.0079, 0.0165)	(0.005, 0.0116, 0.0212)	(0.0023, 0.0075, 0.0171)	(0.0044, 0.0107, 0.0196)	(0.0012, 0.011, 0.0278)	(0.0061, 0.0168, 0.0334)	(0.0004, 0.0057, 0.017)	(0.0059, 0.0124, 0.0219)	(0.0012, 0.0023, 0.0039)	(0.0027, 0.0071, 0.0133)	(0.0, 0.0, 0.043)	(0.0013, 0.0094, 0.0253)	(0.028, 0.0449, 0.0658)
ENSG00000029153	(0.0225, 0.0335, 0.049)	(0.0037, 0.0133, 0.0276)	VG Unavailable	(0.0137, 0.0252, 0.0399)	(0.0083, 0.0261, 0.0566)	(0.0193, 0.0367, 0.0615)	VG Unavailable	(0.019, 0.0417, 0.0728)	(0.0, 0.0016, 0.0353)	(0.0, 0.0076, 0.0422)	VG Unavailable	(0.0058, 0.0231, 0.0544)	(0.0017, 0.0167, 0.0505)	(0.0055, 0.0205, 0.0448)	(0.0021, 0.0225, 0.0642)	(0.0001, 0.0136, 0.0538)	(0.0095, 0.0398, 0.0938)	VG Unavailable	VG Unavailable	VG Unavailable	VG Unavailable	(0.0044, 0.0167, 0.0369)	(0.0059, 0.0274, 0.0641)	(0.0235, 0.0461, 0.0792)	(0.0072, 0.0101, 0.0134)	(0.005, 0.0175, 0.0371)	(0.0, 0.0007, 0.0104)	VG Unavailable	VG Unavailable	VG Unavailable	(0.0115, 0.0181, 0.0257)	(0.0, 0.0049, 0.0373)	(0.0121, 0.0234, 0.0383)	VG Unavailable	(0.0449, 0.0786, 0.1236)	VG Unavailable	VG Unavailable	(0.0126, 0.0521, 0.1245)	(0.0165, 0.0617, 0.1372)	(0.0136, 0.021, 0.0288)	(0.0201, 0.0281, 0.0368)	(0.0072, 0.0187, 0.0366)	(0.0259, 0.0646, 0.1254)	VG Unavailable	(0.005, 0.0127, 0.0232)	(0.0131, 0.0274, 0.0479)	VG Unavailable	VG Unavailable	(0.0015, 0.0052, 0.0102)	VG Unavailable
ENSG00000029363	(0.1536, 0.192, 0.2348)	(0.1256, 0.1635, 0.208)	(0.2026, 0.3115, 0.4391)	(0.2123, 0.2904, 0.3794)	(0.1524, 0.2355, 0.3382)	(0.182, 0.234, 0.2968)	VG Unavailable	(0.1309, 0.1716, 0.2226)	(0.0, 0.0101, 0.0415)	(0.0083, 0.0603, 0.1675)	(0.0306, 0.0887, 0.1742)	(0.0387, 0.07, 0.1126)	(0.0549, 0.1113, 0.1871)	(0.0556, 0.1274, 0.2269)	(0.0783, 0.1617, 0.2869)	(0.024, 0.0724, 0.1582)	(0.0262, 0.0741, 0.1479)	(0.0147, 0.044, 0.0882)	(0.0, 0.0146, 0.0822)	(0.0, 0.0077, 0.0396)	(0.041, 0.1017, 0.1845)	(0.1392, 0.199, 0.2697)	(0.1806, 0.2481, 0.325)	(0.1826, 0.2554, 0.3405)	(0.1718, 0.2257, 0.2823)	(0.1236, 0.1662, 0.2151)	(0.3521, 0.4486, 0.5506)	(0.1228, 0.1756, 0.2372)	(0.1593, 0.245, 0.3442)	(0.048, 0.1361, 0.2687)	(0.2475, 0.388, 0.5774)	(0.0757, 0.1433, 0.2398)	(0.121, 0.1598, 0.2013)	(0.3103, 0.4157, 0.5339)	(0.1206, 0.1507, 0.188)	(0.1542, 0.2342, 0.3325)	(0.2415, 0.3503, 0.4777)	(0.1358, 0.2081, 0.2848)	(0.0237, 0.0428, 0.0691)	(0.1052, 0.1351, 0.1705)	(0.1012, 0.1289, 0.1585)	(0.0607, 0.099, 0.1425)	(0.1741, 0.2764, 0.4048)	(0.1802, 0.2804, 0.4031)	(0.1416, 0.2034, 0.2651)	(0.0993, 0.1416, 0.1966)	(0.108, 0.137, 0.1713)	(0.0846, 0.147, 0.2242)	(0.1123, 0.1792, 0.2737)	(0.2373, 0.3195, 0.4142)
ENSG00000029364	(0.0059, 0.0093, 0.0133)	(0.0038, 0.007, 0.0111)	(0.0003, 0.0024, 0.0063)	(0.0042, 0.0077, 0.0126)	(0.0027, 0.0068, 0.013)	(0.0027, 0.0051, 0.0086)	(0.0, 0.0, 0.0092)	(0.0023, 0.0048, 0.008)	(0.0056, 0.0104, 0.0173)	(0.0031, 0.0074, 0.0142)	(0.0044, 0.009, 0.0142)	(0.0033, 0.0073, 0.0127)	(0.0002, 0.0023, 0.0059)	(0.0007, 0.003, 0.0073)	(0.0024, 0.0057, 0.0103)	(0.0029, 0.0071, 0.0126)	(0.0055, 0.0107, 0.0176)	(0.0016, 0.0049, 0.0095)	(0.004, 0.0086, 0.0157)	(0.0019, 0.0079, 0.0165)	(0.0044, 0.0107, 0.0195)	(0.001, 0.0035, 0.0077)	(0.0055, 0.009, 0.0136)	(0.0017, 0.0049, 0.0099)	(0.0035, 0.0057, 0.0085)	(0.0031, 0.0058, 0.0097)	(0.0025, 0.0045, 0.0072)	(0.0051, 0.0103, 0.0178)	(0.0069, 0.0132, 0.0217)	(0.0042, 0.0107, 0.0199)	(0.0011, 0.0031, 0.0057)	(0.0038, 0.0071, 0.0116)	(0.0061, 0.0088, 0.0123)	(0.0028, 0.0083, 0.0167)	(0.0044, 0.0069, 0.01)	(0.0019, 0.0061, 0.0121)	(0.0042, 0.0079, 0.013)	(0.004, 0.0075, 0.0127)	(0.0031, 0.006, 0.0092)	(0.0036, 0.0061, 0.009)	(0.0048, 0.0076, 0.0109)	(0.0015, 0.0046, 0.009)	(0.0001, 0.0019, 0.0063)	(0.0043, 0.0083, 0.0132)	(0.0062, 0.0106, 0.0154)	(0.0012, 0.0036, 0.0071)	(0.0041, 0.006, 0.0085)	(0.0, 0.0021, 0.0082)	(0.0, 0.0007, 0.0078)	(0.0208, 0.0278, 0.0373)
ENSG00000029534	(0.0207, 0.032, 0.0444)	(0.0199, 0.0343, 0.0517)	(0.023, 0.0391, 0.0609)	(0.0191, 0.027, 0.0355)	(0.037, 0.0585, 0.0894)	(0.0367, 0.0483, 0.0615)	VG Unavailable	(0.0169, 0.0311, 0.0498)	(0.0023, 0.0067, 0.013)	(0.0, 0.0065, 0.0238)	(0.0, 0.0, 0.0071)	(0.0017, 0.0023, 0.0031)	(0.0024, 0.0035, 0.0048)	(0.0042, 0.0086, 0.0147)	(0.0016, 0.0055, 0.0113)	(0.0071, 0.0195, 0.0371)	(0.0036, 0.0089, 0.0164)	(0.0, 0.0, 0.0125)	(0.0003, 0.0094, 0.0307)	(0.002, 0.0049, 0.0091)	(0.0062, 0.0169, 0.0328)	VG Unavailable	VG Unavailable	(0.0176, 0.0346, 0.0598)	VG Unavailable	(0.0331, 0.057, 0.0881)	(0.011, 0.0232, 0.041)	(0.0083, 0.0106, 0.0133)	(0.0107, 0.0142, 0.018)	VG Unavailable	(0.0609, 0.0841, 0.1127)	VG Unavailable	(0.0228, 0.0354, 0.0526)	(0.007, 0.0083, 0.0097)	(0.0322, 0.0486, 0.068)	VG Unavailable	VG Unavailable	(0.0419, 0.0713, 0.1108)	(0.0154, 0.0285, 0.0466)	VG Unavailable	VG Unavailable	(0.0042, 0.0182, 0.0421)	(0.0036, 0.0153, 0.0377)	(0.0096, 0.0203, 0.0345)	(0.0224, 0.0427, 0.0688)	(0.014, 0.0211, 0.03)	(0.0252, 0.0453, 0.069)	VG Unavailable	VG Unavailable	(0.0221, 0.0266, 0.0317)
ENSG00000029559	VG Unavailable	VG Unavailable	VG Unavailable	VG Unavailable	(0.0952, 0.2001, 0.3365)	(0.0398, 0.147, 0.3309)	VG Unavailable	VG Unavailable	VG Unavailable	VG Unavailable	VG Unavailable	VG Unavailable	VG Unavailable	VG Unavailable	VG Unavailable	VG Unavailable	VG Unavailable	VG Unavailable	VG Unavailable	VG Unavailable	VG Unavailable	VG Unavailable	VG Unavailable	VG Unavailable	VG Unavailable	VG Unavailable	VG Unavailable	VG Unavailable	VG Unavailable	VG Unavailable	VG Unavailable	VG Unavailable	VG Unavailable	VG Unavailable	VG Unavailable	VG Unavailable	VG Unavailable	VG Unavailable	(0.2318, 0.3448, 0.4709)	VG Unavailable	VG Unavailable	VG Unavailable	VG Unavailable	VG Unavailable	VG Unavailable	VG Unavailable	VG Unavailable	VG Unavailable	VG Unavailable	VG Unavailable
ENSG00000029639	(0.0166, 0.0211, 0.0257)	(0.0107, 0.0157, 0.0214)	(0.0074, 0.0109, 0.0149)	(0.008, 0.0118, 0.0164)	(0.0089, 0.0144, 0.0217)	(0.0097, 0.0132, 0.0174)	(0.0027, 0.0161, 0.0389)	(0.0137, 0.0189, 0.0251)	(0.0108, 0.0234, 0.0416)	(0.0136, 0.029, 0.0499)	(0.0057, 0.0134, 0.0247)	(0.0019, 0.0048, 0.0093)	(0.003, 0.007, 0.013)	(0.0064, 0.0124, 0.0211)	(0.0086, 0.0163, 0.0268)	(0.0081, 0.0196, 0.0361)	(0.0081, 0.0176, 0.0307)	(0.0149, 0.0266, 0.0414)	(0.0154, 0.0301, 0.0492)	(0.0092, 0.0233, 0.0444)	(0.009, 0.0183, 0.031)	(0.0107, 0.0154, 0.0211)	(0.0081, 0.0118, 0.0167)	(0.0071, 0.0112, 0.0156)	(0.0049, 0.0071, 0.0102)	(0.0135, 0.018, 0.023)	(0.008, 0.0111, 0.0143)	(0.0075, 0.0115, 0.0164)	(0.0076, 0.0117, 0.0164)	(0.0009, 0.0057, 0.0135)	(0.0106, 0.0151, 0.0205)	(0.0039, 0.0078, 0.0125)	(0.0139, 0.0182, 0.023)	(0.0251, 0.0311, 0.0378)	(0.0094, 0.0119, 0.0146)	(0.0124, 0.0199, 0.0295)	(0.0055, 0.0097, 0.0148)	(0.0062, 0.0096, 0.0143)	(0.0087, 0.0126, 0.0174)	(0.0107, 0.0136, 0.0169)	(0.0078, 0.01, 0.0126)	(0.0047, 0.0088, 0.0147)	(0.0088, 0.014, 0.02)	(0.0115, 0.016, 0.0209)	(0.005, 0.0092, 0.0146)	(0.0012, 0.0024, 0.0038)	(0.0068, 0.0088, 0.0112)	(0.005, 0.0101, 0.0169)	(0.0068, 0.0121, 0.0192)	(0.0212, 0.0305, 0.0412)
ENSG00000029725	(0.0034, 0.0042, 0.0053)	(0.0035, 0.0046, 0.0057)	(0.0054, 0.0076, 0.0101)	(0.0025, 0.0034, 0.0046)	(0.003, 0.0043, 0.006)	(0.0025, 0.0032, 0.0039)	(0.0014, 0.0056, 0.0132)	(0.0052, 0.0064, 0.0079)	(0.0018, 0.0029, 0.0044)	(0.0021, 0.0036, 0.0057)	(0.0026, 0.0039, 0.0054)	(0.0014, 0.0022, 0.0031)	(0.0011, 0.0018, 0.0027)	(0.0019, 0.0029, 0.004)	(0.0025, 0.0039, 0.0056)	(0.003, 0.0046, 0.0065)	(0.0031, 0.0046, 0.0065)	(0.0022, 0.0033, 0.0046)	(0.0022, 0.0034, 0.0049)	(0.0045, 0.0074, 0.0109)	(0.0031, 0.005, 0.0071)	(0.0022, 0.0031, 0.0041)	(0.0041, 0.0054, 0.0069)	(0.0041, 0.0055, 0.0071)	(0.0042, 0.0055, 0.007)	(0.0029, 0.0038, 0.0048)	(0.0028, 0.0037, 0.0047)	(0.0043, 0.0057, 0.0073)	(0.0039, 0.0053, 0.0067)	(0.002, 0.0041, 0.0072)	(0.0049, 0.0074, 0.0106)	(0.0035, 0.0055, 0.008)	(0.0035, 0.0044, 0.0055)	(0.0045, 0.0053, 0.0062)	(0.0031, 0.004, 0.0048)	(0.0066, 0.0093, 0.0121)	(0.0043, 0.0061, 0.0082)	(0.0038, 0.0053, 0.007)	(0.0067, 0.0089, 0.0112)	(0.0043, 0.0056, 0.007)	(0.0034, 0.0043, 0.0053)	(0.0023, 0.0037, 0.0055)	(0.0047, 0.007, 0.0097)	(0.0044, 0.0062, 0.0082)	(0.0038, 0.0053, 0.007)	(0.0148, 0.0179, 0.0217)	(0.0055, 0.0066, 0.0078)	(0.0033, 0.0053, 0.0079)	(0.003, 0.0052, 0.0079)	(0.0059, 0.0077, 0.0097)
ENSG00000030066	(0.0039, 0.0062, 0.0086)	(0.0045, 0.0073, 0.0109)	(0.0034, 0.0078, 0.0147)	(0.0038, 0.0071, 0.0118)	(0.0036, 0.008, 0.0134)	(0.0024, 0.0046, 0.0074)	(0.0, 0.0, 0.0507)	(0.0016, 0.0037, 0.0064)	(0.0, 0.0068, 0.0295)	(0.0038, 0.018, 0.0414)	(0.0042, 0.0134, 0.029)	(0.003, 0.0063, 0.0109)	(0.0025, 0.0068, 0.0133)	(0.0024, 0.0101, 0.0238)	(0.0004, 0.0075, 0.025)	(0.0049, 0.0167, 0.0358)	(0.0057, 0.015, 0.0299)	(0.0035, 0.0111, 0.0247)	(0.0012, 0.01, 0.029)	(0.0125, 0.0307, 0.0567)	(0.0145, 0.0308, 0.0527)	(0.0033, 0.007, 0.0119)	(0.0029, 0.0061, 0.0108)	(0.0034, 0.0065, 0.011)	(0.0008, 0.003, 0.006)	(0.0036, 0.0065, 0.01)	(0.0009, 0.0023, 0.0042)	(0.0028, 0.0067, 0.0121)	(0.0005, 0.0038, 0.01)	(0.0005, 0.0061, 0.0202)	(0.0, 0.0003, 0.0052)	(0.006, 0.0141, 0.0264)	(0.0041, 0.0064, 0.0092)	(0.006, 0.0101, 0.0154)	(0.0037, 0.0057, 0.0081)	(0.0013, 0.0035, 0.0069)	(0.0035, 0.0073, 0.0127)	(0.0057, 0.0103, 0.0163)	(0.0029, 0.0061, 0.0106)	(0.0041, 0.0067, 0.0099)	(0.0034, 0.0057, 0.0086)	(0.0019, 0.0057, 0.0113)	(0.0012, 0.0044, 0.0091)	(0.0041, 0.008, 0.0133)	(0.0014, 0.0047, 0.0097)	(0.0013, 0.0034, 0.0066)	(0.0046, 0.0064, 0.0085)	(0.0003, 0.0028, 0.007)	(0.0, 0.0015, 0.0072)	(0.0304, 0.0474, 0.0706)
ENSG00000030110	(0.1082, 0.129, 0.1515)	(0.0936, 0.1134, 0.1337)	(0.0886, 0.112, 0.1378)	(0.0903, 0.1128, 0.138)	(0.0726, 0.1006, 0.1323)	(0.0799, 0.0982, 0.1187)	(0.0814, 0.1862, 0.3581)	(0.1026, 0.126, 0.1533)	(0.088, 0.1324, 0.1894)	(0.1145, 0.1743, 0.2523)	(0.0882, 0.1219, 0.16)	(0.0651, 0.0903, 0.1156)	(0.0605, 0.085, 0.1127)	(0.0826, 0.1137, 0.1481)	(0.0626, 0.0903, 0.1249)	(0.0726, 0.1098, 0.1601)	(0.0889, 0.1326, 0.182)	(0.0858, 0.1193, 0.1619)	(0.0977, 0.1442, 0.1972)	(0.1055, 0.1687, 0.2468)	(0.0927, 0.1377, 0.1917)	(0.0707, 0.0874, 0.1092)	(0.0727, 0.088, 0.1039)	(0.0834, 0.1055, 0.131)	(0.1745, 0.2041, 0.2356)	(0.0779, 0.0953, 0.1125)	(0.0827, 0.0998, 0.1188)	(0.0689, 0.0871, 0.1071)	(0.0965, 0.1202, 0.1466)	(0.0615, 0.1008, 0.1528)	(0.0945, 0.1266, 0.1659)	(0.1499, 0.2031, 0.2646)	(0.0892, 0.1056, 0.124)	(0.2296, 0.2664, 0.3123)	(0.0728, 0.0879, 0.1044)	(0.0844, 0.1239, 0.1683)	(0.0628, 0.0848, 0.1068)	(0.0968, 0.1262, 0.1606)	(0.0714, 0.0925, 0.118)	(0.1505, 0.1769, 0.2082)	(0.1597, 0.1863, 0.2133)	(0.0687, 0.0994, 0.1319)	(0.0719, 0.0969, 0.1226)	(0.0764, 0.0956, 0.1167)	(0.0747, 0.094, 0.1154)	(0.0613, 0.0788, 0.099)	(0.0874, 0.1043, 0.122)	(0.0761, 0.1133, 0.1572)	(0.0858, 0.1232, 0.1663)	(0.1568, 0.1806, 0.2072)
ENSG00000030304	(0.26, 0.3397, 0.4375)	VG Unavailable	VG Unavailable	VG Unavailable	(0.0587, 0.1015, 0.1633)	(0.1404, 0.1937, 0.2498)	VG Unavailable	(0.2155, 0.3048, 0.4152)	VG Unavailable	VG Unavailable	(0.1347, 0.2281, 0.3407)	VG Unavailable	VG Unavailable	VG Unavailable	VG Unavailable	(0.2586, 0.4163, 0.6397)	(0.2466, 0.4356, 0.6599)	(0.2157, 0.3829, 0.6205)	VG Unavailable	VG Unavailable	VG Unavailable	(0.0496, 0.0784, 0.1134)	(0.0252, 0.0406, 0.0611)	(0.0955, 0.1406, 0.2016)	(0.018, 0.0344, 0.0548)	(0.1062, 0.1593, 0.2229)	(0.1901, 0.2329, 0.2831)	(0.0335, 0.055, 0.0821)	VG Unavailable	VG Unavailable	VG Unavailable	VG Unavailable	(0.0483, 0.0684, 0.0922)	(0.0144, 0.0223, 0.0317)	(0.2519, 0.3027, 0.3591)	VG Unavailable	VG Unavailable	VG Unavailable	(0.347, 0.5623, 0.8736)	VG Unavailable	(0.1257, 0.1747, 0.2332)	VG Unavailable	(0.0124, 0.0219, 0.034)	VG Unavailable	(0.0263, 0.0522, 0.0829)	(0.0392, 0.0598, 0.0851)	(0.2848, 0.3574, 0.4473)	VG Unavailable	VG Unavailable	VG Unavailable
ENSG00000030419	(0.0088, 0.0131, 0.0184)	(0.0099, 0.0169, 0.0254)	(0.0002, 0.0067, 0.0233)	(0.0071, 0.0124, 0.0204)	(0.0093, 0.0171, 0.0281)	(0.0115, 0.0164, 0.0217)	(0.0, 0.001, 0.0198)	(0.0053, 0.0111, 0.0183)	(0.0069, 0.0315, 0.0718)	(0.0109, 0.0345, 0.0714)	(0.0032, 0.0139, 0.034)	(0.0, 0.0038, 0.0195)	(0.0, 0.0075, 0.0289)	(0.0152, 0.0321, 0.0531)	VG Unavailable	(0.0044, 0.0148, 0.0319)	(0.0, 0.0012, 0.0668)	(0.0196, 0.0388, 0.0628)	(0.0, 0.0041, 0.0267)	(0.0087, 0.0303, 0.0664)	(0.0005, 0.009, 0.028)	(0.0007, 0.0053, 0.0143)	(0.0055, 0.0128, 0.0228)	(0.0104, 0.0206, 0.0335)	(0.0017, 0.0025, 0.0035)	(0.0107, 0.0177, 0.0274)	(0.0071, 0.0099, 0.0134)	(0.0007, 0.0069, 0.0188)	(0.0183, 0.0341, 0.0565)	VG Unavailable	(0.0019, 0.0028, 0.0039)	VG Unavailable	(0.0091, 0.0144, 0.0204)	(0.0058, 0.0113, 0.0187)	(0.0062, 0.0085, 0.0117)	(0.007, 0.022, 0.0454)	(0.0138, 0.0274, 0.0476)	(0.0034, 0.0078, 0.0145)	(0.0078, 0.0144, 0.0236)	(0.0017, 0.0031, 0.0048)	(0.0039, 0.0058, 0.0079)	(0.002, 0.0042, 0.0071)	(0.0, 0.0042, 0.016)	(0.0034, 0.0112, 0.0241)	(0.0057, 0.0171, 0.0342)	(0.0, 0.0027, 0.0105)	(0.0268, 0.0318, 0.0376)	(0.0, 0.0, 0.059)	(0.0004, 0.0017, 0.004)	(0.0109, 0.021, 0.0334)
ENSG00000030582	(0.0036, 0.0055, 0.0079)	(0.0064, 0.0075, 0.0086)	(0.002, 0.0033, 0.0051)	(0.0111, 0.0142, 0.018)	(0.0051, 0.0076, 0.0106)	(0.0077, 0.0099, 0.0122)	(0.0, 0.003, 0.0114)	(0.0035, 0.0049, 0.0065)	(0.0051, 0.0113, 0.0202)	(0.0081, 0.0151, 0.024)	(0.0042, 0.0083, 0.0135)	(0.0018, 0.005, 0.0095)	(0.0022, 0.0063, 0.0125)	(0.0046, 0.0085, 0.0139)	(0.006, 0.0112, 0.0179)	(0.0085, 0.0144, 0.0219)	(0.0052, 0.0094, 0.0156)	(0.0049, 0.0091, 0.0144)	(0.0066, 0.0115, 0.0187)	(0.0036, 0.0079, 0.0136)	(0.0054, 0.0094, 0.0147)	(0.0037, 0.0052, 0.0071)	(0.0019, 0.0027, 0.0037)	(0.0036, 0.0052, 0.0072)	(0.0052, 0.0063, 0.0076)	(0.0039, 0.0053, 0.0068)	(0.0068, 0.0073, 0.0078)	(0.0088, 0.0117, 0.015)	(0.004, 0.0057, 0.0076)	(0.0006, 0.0018, 0.0038)	(0.0015, 0.0029, 0.0045)	(0.0006, 0.0017, 0.0033)	(0.0025, 0.0034, 0.0043)	(0.0021, 0.0035, 0.0052)	(0.0088, 0.0112, 0.014)	(0.0065, 0.0105, 0.015)	(0.0018, 0.0035, 0.0057)	(0.0029, 0.0046, 0.0065)	(0.0056, 0.008, 0.0109)	(0.0017, 0.0025, 0.0034)	(0.0062, 0.0073, 0.0084)	(0.0008, 0.0015, 0.0026)	(0.0012, 0.0021, 0.0034)	(0.0009, 0.0014, 0.0021)	(0.0022, 0.0034, 0.0049)	(0.0021, 0.0033, 0.0049)	(0.0066, 0.0082, 0.0099)	(0.0041, 0.0077, 0.0124)	(0.0045, 0.0072, 0.0105)	(0.0085, 0.0104, 0.0126)
ENSG00000031003	(0.0048, 0.0073, 0.0103)	(0.0047, 0.0077, 0.0111)	(0.0032, 0.006, 0.0093)	(0.0037, 0.0057, 0.0083)	(0.0046, 0.0077, 0.0117)	(0.0039, 0.0054, 0.0074)	(0.0, 0.0052, 0.0241)	(0.003, 0.0052, 0.0081)	(0.0007, 0.0047, 0.0127)	(0.0, 0.0028, 0.0093)	(0.0011, 0.0035, 0.0077)	(0.0, 0.0004, 0.0043)	(0.0007, 0.0025, 0.0059)	(0.001, 0.0041, 0.009)	(0.0041, 0.0085, 0.0142)	(0.0032, 0.0076, 0.0148)	(0.0004, 0.0025, 0.0061)	(0.0034, 0.0071, 0.0125)	(0.0004, 0.0038, 0.0102)	(0.0, 0.0035, 0.0127)	(0.0004, 0.0036, 0.0109)	(0.0047, 0.0077, 0.0118)	(0.0037, 0.0065, 0.0101)	(0.0041, 0.0064, 0.0091)	(0.0014, 0.0036, 0.0068)	(0.0036, 0.0054, 0.0076)	(0.0007, 0.0022, 0.0048)	(0.0132, 0.019, 0.0258)	(0.0104, 0.0158, 0.0231)	(0.0006, 0.005, 0.0138)	(0.0007, 0.0025, 0.0058)	(0.0038, 0.0122, 0.0235)	(0.0035, 0.0056, 0.0082)	(0.0032, 0.0078, 0.0147)	(0.0024, 0.0039, 0.0056)	(0.0023, 0.0049, 0.0087)	(0.0026, 0.0077, 0.0153)	(0.0021, 0.0044, 0.0075)	(0.005, 0.0095, 0.0156)	(0.0016, 0.0038, 0.0068)	(0.0114, 0.0163, 0.0219)	(0.0002, 0.0023, 0.007)	(0.0038, 0.0072, 0.0122)	(0.0044, 0.0081, 0.0127)	(0.003, 0.006, 0.0107)	(0.0008, 0.0018, 0.0032)	(0.0027, 0.0045, 0.0068)	(0.0004, 0.0025, 0.006)	(0.0013, 0.0039, 0.008)	(0.0047, 0.0084, 0.0126)
ENSG00000031081	(0.0058, 0.0074, 0.0093)	(0.0035, 0.0049, 0.0066)	(0.0031, 0.009, 0.0174)	(0.0034, 0.0058, 0.0091)	(0.0042, 0.0069, 0.0104)	(0.0045, 0.0073, 0.0107)	(0.0, 0.0039, 0.0192)	(0.0044, 0.0062, 0.0083)	(0.0049, 0.0106, 0.0193)	(0.0028, 0.0088, 0.018)	(0.0036, 0.0086, 0.0157)	(0.001, 0.0062, 0.0142)	(0.0, 0.0028, 0.0171)	(0.0, 0.0021, 0.0085)	(0.009, 0.0165, 0.0261)	(0.006, 0.0137, 0.0246)	(0.0018, 0.0065, 0.0145)	(0.0002, 0.0034, 0.0099)	(0.0006, 0.0049, 0.0131)	(0.0011, 0.0066, 0.0166)	(0.0059, 0.014, 0.0259)	(0.0037, 0.0061, 0.0093)	(0.0033, 0.0059, 0.0088)	(0.0027, 0.0044, 0.0066)	(0.0053, 0.0087, 0.0129)	(0.0043, 0.0063, 0.0085)	(0.002, 0.0038, 0.0062)	(0.0064, 0.0089, 0.0117)	(0.0066, 0.0093, 0.0123)	(0.0, 0.0026, 0.0127)	(0.0027, 0.0049, 0.0079)	(0.0004, 0.0108, 0.0357)	(0.0042, 0.0054, 0.0068)	(0.004, 0.0081, 0.0138)	(0.0036, 0.0047, 0.0059)	(0.0018, 0.005, 0.0098)	(0.0049, 0.0121, 0.0224)	(0.008, 0.0128, 0.019)	(0.0019, 0.0056, 0.0114)	(0.0079, 0.0108, 0.0141)	(0.0078, 0.0101, 0.0128)	(0.0001, 0.0031, 0.01)	(0.0025, 0.0063, 0.0114)	(0.0028, 0.0059, 0.0103)	(0.0001, 0.0019, 0.0069)	(0.0046, 0.0078, 0.0115)	(0.0059, 0.0075, 0.0094)	(0.0006, 0.0024, 0.006)	(0.0047, 0.009, 0.0148)	(0.013, 0.0218, 0.0337)
ENSG00000031691	(0.0448, 0.0574, 0.0715)	(0.0309, 0.0431, 0.0592)	(0.0022, 0.0113, 0.0258)	(0.0378, 0.0532, 0.0727)	(0.0232, 0.0422, 0.0663)	(0.0927, 0.1204, 0.1508)	VG Unavailable	(0.0205, 0.0311, 0.0429)	(0.0015, 0.0159, 0.049)	(0.0326, 0.0658, 0.1105)	(0.0188, 0.035, 0.056)	(0.0192, 0.0388, 0.0687)	(0.0183, 0.0378, 0.0663)	(0.023, 0.0445, 0.0751)	(0.0323, 0.0647, 0.1075)	(0.0267, 0.0489, 0.0765)	(0.0403, 0.0696, 0.1043)	(0.0134, 0.0281, 0.0492)	(0.0049, 0.0177, 0.0368)	(0.0205, 0.0405, 0.0666)	(0.0183, 0.0321, 0.0485)	(0.0299, 0.0462, 0.0665)	(0.027, 0.04, 0.0578)	(0.0388, 0.0564, 0.0791)	(0.0324, 0.0435, 0.0565)	(0.053, 0.0722, 0.0951)	(0.0466, 0.059, 0.0724)	(0.02, 0.0344, 0.0538)	(0.0255, 0.0431, 0.0659)	VG Unavailable	(0.0159, 0.0242, 0.0337)	VG Unavailable	(0.0349, 0.0491, 0.0662)	(0.0374, 0.0537, 0.0733)	(0.031, 0.0413, 0.0533)	(0.0143, 0.0258, 0.0416)	(0.0144, 0.0316, 0.0543)	(0.0157, 0.0312, 0.0503)	(0.0, 0.0056, 0.0221)	(0.0279, 0.0412, 0.0581)	(0.0441, 0.0602, 0.0776)	(0.0092, 0.0242, 0.0492)	(0.0247, 0.0448, 0.071)	(0.0157, 0.0289, 0.0455)	(0.0076, 0.0177, 0.0309)	(0.0086, 0.0168, 0.029)	(0.0262, 0.0374, 0.05)	(0.0241, 0.0459, 0.0732)	(0.0104, 0.0233, 0.042)	VG Unavailable
ENSG00000031698	(0.0095, 0.0139, 0.0191)	(0.0113, 0.0171, 0.0232)	(0.02, 0.0333, 0.0511)	(0.0115, 0.0176, 0.025)	(0.0102, 0.0182, 0.0282)	(0.0189, 0.0252, 0.0341)	(0.0, 0.0, 0.0259)	(0.0129, 0.0194, 0.0274)	(0.008, 0.0165, 0.0277)	(0.0139, 0.0294, 0.0502)	(0.0096, 0.0195, 0.0327)	(0.007, 0.0129, 0.021)	(0.0092, 0.0174, 0.0274)	(0.0046, 0.01, 0.017)	(0.0127, 0.0216, 0.0318)	(0.0091, 0.0186, 0.0314)	(0.0217, 0.0358, 0.0558)	(0.0072, 0.016, 0.0287)	(0.0031, 0.0086, 0.0162)	(0.0065, 0.0168, 0.0339)	(0.0083, 0.0212, 0.0383)	(0.0068, 0.0127, 0.0209)	(0.0103, 0.017, 0.0246)	(0.0167, 0.0252, 0.0363)	(0.0102, 0.0156, 0.0224)	(0.0084, 0.0135, 0.0195)	(0.0261, 0.0333, 0.0417)	(0.0094, 0.0148, 0.0211)	(0.005, 0.0102, 0.0182)	(0.0092, 0.0275, 0.0578)	(0.0224, 0.0352, 0.051)	(0.0008, 0.0057, 0.0146)	(0.0086, 0.0121, 0.0162)	(0.0142, 0.0211, 0.0295)	(0.0113, 0.0163, 0.0217)	(0.0062, 0.0129, 0.0221)	(0.0117, 0.0211, 0.0343)	(0.0158, 0.0247, 0.0362)	(0.0098, 0.0159, 0.0235)	(0.0109, 0.0149, 0.0195)	(0.0143, 0.0194, 0.0251)	(0.0179, 0.0317, 0.0513)	(0.0127, 0.0224, 0.0354)	(0.0112, 0.0198, 0.0309)	(0.0191, 0.0287, 0.041)	(0.0098, 0.0165, 0.0246)	(0.0147, 0.0191, 0.0244)	(0.0054, 0.0135, 0.0261)	(0.0047, 0.0118, 0.0211)	(0.0141, 0.0226, 0.0326)
ENSG00000031823	(0.0034, 0.0061, 0.0095)	(0.0018, 0.0055, 0.0116)	(0.0004, 0.0036, 0.0093)	(0.0014, 0.0057, 0.0123)	(0.0086, 0.017, 0.0288)	(0.0064, 0.0111, 0.0171)	(0.0, 0.0, 0.0096)	(0.0028, 0.0059, 0.0103)	(0.0, 0.0, 0.0245)	(0.0003, 0.0159, 0.0532)	(0.0, 0.0, 0.0049)	(0.0, 0.0017, 0.0075)	(0.0002, 0.0041, 0.0128)	(0.0, 0.0, 0.01)	(0.0024, 0.0145, 0.0343)	(0.0038, 0.0183, 0.0425)	(0.0, 0.0073, 0.0284)	(0.0, 0.0034, 0.0205)	(0.0001, 0.0095, 0.0347)	(0.0, 0.006, 0.0707)	(0.0, 0.0025, 0.0215)	(0.0023, 0.0064, 0.0126)	(0.0006, 0.0031, 0.0075)	(0.0, 0.0002, 0.0154)	(0.0025, 0.0058, 0.0106)	(0.0002, 0.0022, 0.0068)	(0.0015, 0.005, 0.0107)	(0.0012, 0.0056, 0.0143)	(0.0033, 0.0101, 0.0207)	(0.0, 0.0, 0.0091)	(0.0, 0.0012, 0.0095)	(0.0004, 0.0083, 0.0267)	(0.0031, 0.0055, 0.0089)	(0.0042, 0.011, 0.0201)	(0.0027, 0.0049, 0.0082)	(0.0, 0.0024, 0.0106)	(0.0057, 0.0117, 0.0192)	(0.003, 0.0071, 0.0133)	(0.0, 0.0019, 0.0077)	(0.0027, 0.0051, 0.0086)	(0.0079, 0.0112, 0.0153)	(0.0024, 0.008, 0.0173)	(0.0015, 0.0055, 0.012)	(0.0013, 0.0044, 0.0095)	(0.0006, 0.0034, 0.0085)	(0.0, 0.0007, 0.0053)	(0.0031, 0.0055, 0.0083)	(0.0006, 0.0047, 0.0127)	(0.0022, 0.0084, 0.0184)	(0.0031, 0.0067, 0.0115)
ENSG00000032219	(0.003, 0.0049, 0.0072)	(0.0059, 0.0089, 0.0129)	(0.0015, 0.0053, 0.0124)	(0.0047, 0.008, 0.0124)	(0.0017, 0.0052, 0.0103)	(0.0039, 0.0061, 0.0088)	(0.0, 0.0, 0.008)	(0.0032, 0.0056, 0.0085)	(0.0021, 0.0086, 0.0189)	(0.0019, 0.0083, 0.02)	(0.006, 0.0127, 0.0229)	(0.0024, 0.0056, 0.01)	(0.0039, 0.0075, 0.0126)	(0.0045, 0.0112, 0.0201)	(0.0007, 0.005, 0.0132)	(0.0007, 0.0053, 0.0141)	(0.0065, 0.0136, 0.023)	(0.0024, 0.0067, 0.0138)	(0.0008, 0.0065, 0.017)	(0.002, 0.0085, 0.0201)	(0.0027, 0.0116, 0.0247)	(0.0019, 0.0045, 0.0083)	(0.0011, 0.0037, 0.0074)	(0.0012, 0.0037, 0.0079)	(0.0005, 0.0026, 0.0058)	(0.0005, 0.0025, 0.0057)	(0.0, 0.0015, 0.0052)	(0.0028, 0.0068, 0.0127)	(0.0, 0.0004, 0.0138)	(0.0005, 0.0068, 0.0205)	(0.0008, 0.004, 0.0096)	(0.0, 0.0024, 0.0106)	(0.0047, 0.0073, 0.0104)	(0.0074, 0.0123, 0.0189)	(0.0045, 0.0067, 0.0095)	(0.0, 0.0, 0.0407)	(0.0007, 0.0041, 0.0099)	(0.0029, 0.0069, 0.0134)	(0.0034, 0.0077, 0.0133)	(0.0028, 0.005, 0.0076)	(0.0045, 0.0067, 0.0095)	(0.0033, 0.008, 0.0154)	(0.0024, 0.0055, 0.0102)	(0.0012, 0.0037, 0.0074)	(0.0022, 0.0058, 0.0116)	(0.0027, 0.0061, 0.0107)	(0.0031, 0.0052, 0.0079)	(0.0023, 0.0061, 0.0122)	(0.0001, 0.0024, 0.0083)	(0.0045, 0.0078, 0.0119)
ENSG00000032389	(0.0106, 0.0148, 0.0202)	(0.0038, 0.0073, 0.0119)	(0.0003, 0.0024, 0.0068)	(0.0059, 0.01, 0.0158)	(0.0035, 0.0088, 0.0161)	(0.0057, 0.0101, 0.0159)	(0.0016, 0.0252, 0.0799)	(0.0073, 0.0116, 0.0176)	(0.0009, 0.0029, 0.0063)	(0.0029, 0.0067, 0.0116)	(0.0003, 0.0019, 0.0047)	(0.0002, 0.0015, 0.0042)	(0.0001, 0.0013, 0.0041)	(0.0004, 0.0018, 0.0042)	(0.0003, 0.0017, 0.0043)	(0.0015, 0.0044, 0.0089)	(0.0003, 0.0017, 0.0044)	(0.0011, 0.0027, 0.0053)	(0.0, 0.0011, 0.004)	(0.0024, 0.007, 0.0143)	(0.0, 0.0004, 0.0097)	(0.0072, 0.0136, 0.0211)	(0.0025, 0.0059, 0.0104)	(0.0047, 0.0102, 0.0188)	(0.0052, 0.0075, 0.0104)	(0.0071, 0.012, 0.018)	(0.0014, 0.0032, 0.0056)	(0.0045, 0.0089, 0.0156)	(0.0016, 0.0052, 0.0105)	(0.0002, 0.0036, 0.0117)	(0.0028, 0.0053, 0.0085)	(0.0022, 0.0064, 0.0124)	(0.0055, 0.0085, 0.0121)	(0.007, 0.0113, 0.0172)	(0.0104, 0.014, 0.0185)	(0.0022, 0.0079, 0.0166)	(0.0006, 0.005, 0.0139)	(0.0039, 0.0084, 0.0144)	(0.001, 0.0023, 0.0041)	(0.0127, 0.0165, 0.0205)	(0.0172, 0.0214, 0.0263)	(0.0024, 0.0068, 0.0129)	(0.0008, 0.0039, 0.009)	(0.0054, 0.0094, 0.0146)	(0.0061, 0.0122, 0.0206)	(0.0019, 0.0039, 0.0064)	(0.0061, 0.0084, 0.011)	(0.0009, 0.0054, 0.0152)	(0.0015, 0.0047, 0.0111)	(0.0099, 0.014, 0.0193)
ENSG00000032444	(0.0027, 0.0037, 0.0049)	(0.0019, 0.0029, 0.0042)	(0.0022, 0.0037, 0.0054)	(0.0027, 0.0041, 0.0057)	(0.0017, 0.0032, 0.0054)	(0.0037, 0.0049, 0.0064)	(0.0014, 0.0058, 0.0132)	(0.0023, 0.0036, 0.0051)	(0.0007, 0.0022, 0.0048)	(0.002, 0.0048, 0.0091)	(0.0016, 0.0031, 0.0052)	(0.0019, 0.0031, 0.0046)	(0.0012, 0.0027, 0.0045)	(0.0013, 0.0025, 0.0041)	(0.0023, 0.0041, 0.0065)	(0.0031, 0.0057, 0.009)	(0.0009, 0.0023, 0.0045)	(0.0028, 0.0049, 0.0078)	(0.0006, 0.0022, 0.0047)	(0.0026, 0.0057, 0.0101)	(0.0018, 0.0037, 0.0066)	(0.0036, 0.0052, 0.0071)	(0.0018, 0.0028, 0.004)	(0.0036, 0.0052, 0.0069)	(0.0013, 0.0022, 0.0033)	(0.0022, 0.0032, 0.0046)	(0.002, 0.0032, 0.0047)	(0.003, 0.0047, 0.0067)	(0.0011, 0.0026, 0.0049)	(0.0, 0.0003, 0.0032)	(0.0013, 0.0026, 0.0044)	(0.0019, 0.0042, 0.0073)	(0.0015, 0.002, 0.0025)	(0.0041, 0.0054, 0.0073)	(0.0013, 0.0019, 0.0026)	(0.0017, 0.0033, 0.005)	(0.0017, 0.0036, 0.0064)	(0.0012, 0.0022, 0.0035)	(0.0024, 0.0034, 0.0047)	(0.0016, 0.0026, 0.004)	(0.0017, 0.0025, 0.0037)	(0.0, 0.0006, 0.0025)	(0.0014, 0.0025, 0.004)	(0.002, 0.0029, 0.0039)	(0.0017, 0.0031, 0.0051)	(0.0028, 0.0041, 0.0055)	(0.0014, 0.0021, 0.0028)	(0.0007, 0.002, 0.0041)	(0.0005, 0.0014, 0.0032)	(0.0049, 0.0059, 0.0069)
ENSG00000032742	(0.0109, 0.0147, 0.0187)	(0.0127, 0.018, 0.0239)	(0.0082, 0.0139, 0.0206)	(0.0127, 0.0189, 0.0259)	(0.0062, 0.0128, 0.021)	(0.0155, 0.0209, 0.0275)	(0.0, 0.0, 0.0368)	(0.0093, 0.0134, 0.0182)	(0.0094, 0.0208, 0.0356)	(0.0152, 0.0318, 0.0548)	(0.0031, 0.0072, 0.014)	(0.009, 0.0154, 0.0229)	(0.0065, 0.0146, 0.0238)	(0.0027, 0.0084, 0.018)	(0.0026, 0.0091, 0.0196)	(0.0005, 0.0051, 0.014)	(0.0044, 0.011, 0.0205)	(0.0005, 0.0036, 0.0095)	(0.0002, 0.0044, 0.0133)	(0.0003, 0.0052, 0.0165)	(0.0038, 0.0099, 0.0185)	(0.0075, 0.012, 0.0172)	(0.006, 0.0096, 0.0137)	(0.0081, 0.0127, 0.0187)	(0.0144, 0.0215, 0.0301)	(0.0084, 0.0122, 0.017)	(0.0168, 0.0221, 0.0283)	(0.0162, 0.0245, 0.0347)	(0.0167, 0.0266, 0.0393)	(0.0043, 0.0128, 0.0244)	(0.025, 0.0416, 0.0629)	(0.0029, 0.0069, 0.0126)	(0.01, 0.0141, 0.0185)	(0.026, 0.034, 0.0425)	(0.0078, 0.0106, 0.0136)	(0.0057, 0.0097, 0.0145)	(0.0081, 0.014, 0.0213)	(0.0096, 0.0161, 0.0246)	(0.0074, 0.0104, 0.0139)	(0.0135, 0.0188, 0.0243)	(0.0158, 0.0212, 0.0269)	(0.0066, 0.0127, 0.0212)	(0.0081, 0.0142, 0.0219)	(0.012, 0.0194, 0.0287)	(0.0062, 0.0116, 0.0189)	(0.005, 0.0067, 0.0087)	(0.0066, 0.0086, 0.0109)	(0.0041, 0.0081, 0.0133)	(0.001, 0.0043, 0.0104)	(0.0583, 0.0855, 0.1182)
ENSG00000033011	(0.0023, 0.0039, 0.0061)	(0.003, 0.005, 0.0075)	(0.0034, 0.0053, 0.0075)	(0.002, 0.004, 0.0066)	(0.0008, 0.0031, 0.0072)	(0.0016, 0.0036, 0.0064)	(0.0, 0.0034, 0.0215)	(0.0043, 0.007, 0.01)	(0.0028, 0.0065, 0.0123)	(0.0033, 0.0082, 0.016)	(0.0012, 0.0042, 0.0088)	(0.0061, 0.01, 0.0156)	(0.0043, 0.008, 0.0134)	(0.0054, 0.0093, 0.0145)	(0.0044, 0.0083, 0.0129)	(0.001, 0.0048, 0.011)	(0.0004, 0.0026, 0.007)	(0.0002, 0.0023, 0.0067)	(0.0013, 0.0047, 0.0102)	(0.0031, 0.0081, 0.0154)	(0.0025, 0.0083, 0.0184)	(0.0015, 0.0035, 0.0063)	(0.0008, 0.002, 0.0038)	(0.0019, 0.0043, 0.0076)	(0.0012, 0.0029, 0.0051)	(0.0024, 0.0043, 0.0069)	(0.0011, 0.002, 0.003)	(0.0005, 0.0031, 0.0069)	(0.0012, 0.004, 0.0083)	(0.0, 0.0014, 0.0074)	(0.0038, 0.0075, 0.0123)	(0.0006, 0.0024, 0.0055)	(0.0016, 0.0033, 0.0055)	(0.0022, 0.0047, 0.0078)	(0.0017, 0.0031, 0.0052)	(0.0003, 0.0027, 0.0069)	(0.0027, 0.0047, 0.0074)	(0.0013, 0.0036, 0.0066)	(0.0016, 0.0038, 0.0069)	(0.0019, 0.0038, 0.0064)	(0.0015, 0.0032, 0.0057)	(0.0008, 0.0032, 0.0074)	(0.0021, 0.0045, 0.0081)	(0.0001, 0.001, 0.0027)	(0.0009, 0.0026, 0.0049)	(0.0028, 0.0043, 0.0062)	(0.0018, 0.0031, 0.0047)	(0.0, 0.0011, 0.0055)	(0.0015, 0.0048, 0.01)	(0.0038, 0.0071, 0.011)
ENSG00000033030	(0.006, 0.0103, 0.0154)	(0.0035, 0.0076, 0.0135)	(0.0026, 0.0081, 0.016)	(0.0047, 0.0101, 0.0182)	(0.0042, 0.0107, 0.0211)	(0.0081, 0.0132, 0.0197)	(0.0, 0.0, 0.0125)	(0.0039, 0.0083, 0.0142)	(0.0055, 0.0263, 0.0631)	(0.0001, 0.0125, 0.051)	(0.007, 0.0229, 0.0463)	(0.0008, 0.0043, 0.0106)	(0.0, 0.0, 0.003)	(0.0116, 0.0287, 0.0531)	(0.0001, 0.0082, 0.028)	(0.0, 0.0, 0.0374)	(0.0, 0.0088, 0.0394)	(0.0015, 0.0105, 0.0286)	(0.0, 0.0, 0.2888)	(0.0, 0.0083, 0.048)	(0.0072, 0.0273, 0.0641)	(0.0006, 0.004, 0.0102)	(0.0013, 0.0049, 0.0106)	(0.0032, 0.0076, 0.0133)	(0.0029, 0.0066, 0.0122)	(0.003, 0.0072, 0.0125)	(0.0016, 0.0054, 0.0106)	(0.0004, 0.0047, 0.0146)	(0.0009, 0.0067, 0.0185)	(0.0021, 0.0206, 0.0594)	(0.0005, 0.0035, 0.0091)	(0.0014, 0.009, 0.0234)	(0.0017, 0.0046, 0.0088)	(0.0001, 0.0032, 0.0099)	(0.004, 0.0068, 0.0103)	(0.0034, 0.0085, 0.0163)	(0.0025, 0.0076, 0.0156)	(0.0027, 0.0078, 0.0156)	(0.0, 0.0023, 0.0087)	(0.0054, 0.0086, 0.0128)	(0.0053, 0.0086, 0.013)	(0.0, 0.0012, 0.0123)	(0.0, 0.001, 0.0112)	(0.0009, 0.0045, 0.0107)	(0.0013, 0.0057, 0.0124)	(0.0003, 0.003, 0.0084)	(0.0042, 0.007, 0.0106)	(0.0011, 0.005, 0.0127)	(0.0, 0.0017, 0.0103)	(0.0259, 0.0418, 0.0618)
ENSG00000033050	(0.0015, 0.0023, 0.0031)	(0.0011, 0.0017, 0.0026)	(0.0013, 0.0026, 0.0045)	(0.0011, 0.002, 0.0031)	(0.0016, 0.003, 0.0047)	(0.0013, 0.002, 0.003)	(0.0, 0.0007, 0.006)	(0.0024, 0.0034, 0.0047)	(0.0012, 0.0029, 0.0049)	(0.0012, 0.0036, 0.0071)	(0.0021, 0.0038, 0.0063)	(0.0004, 0.0013, 0.0027)	(0.0001, 0.0009, 0.0023)	(0.0001, 0.0006, 0.0014)	(0.0015, 0.0029, 0.0046)	(0.001, 0.0025, 0.0049)	(0.0021, 0.004, 0.0066)	(0.0008, 0.0018, 0.0033)	(0.0015, 0.0032, 0.0057)	(0.0017, 0.0041, 0.0076)	(0.003, 0.0055, 0.0089)	(0.0013, 0.0023, 0.0034)	(0.0029, 0.0042, 0.0057)	(0.0008, 0.0015, 0.0025)	(0.0009, 0.0016, 0.0026)	(0.0012, 0.0018, 0.0027)	(0.0012, 0.0017, 0.0022)	(0.001, 0.0019, 0.0032)	(0.0016, 0.0027, 0.0039)	(0.0023, 0.006, 0.0117)	(0.0001, 0.0005, 0.0014)	(0.0019, 0.0049, 0.0091)	(0.0007, 0.0013, 0.0022)	(0.0009, 0.0012, 0.0016)	(0.0015, 0.0022, 0.003)	(0.0014, 0.0033, 0.0059)	(0.0023, 0.0046, 0.0071)	(0.0023, 0.0038, 0.0057)	(0.0033, 0.005, 0.0071)	(0.0014, 0.0021, 0.0031)	(0.0027, 0.0037, 0.0048)	(0.0021, 0.0041, 0.0069)	(0.0024, 0.0043, 0.0065)	(0.0023, 0.0037, 0.0057)	(0.0016, 0.003, 0.0046)	(0.0007, 0.0012, 0.002)	(0.0037, 0.0049, 0.0063)	(0.0013, 0.0028, 0.0049)	(0.0007, 0.0019, 0.0037)	(0.0039, 0.0059, 0.0082)
ENSG00000033100	(0.0023, 0.0036, 0.0052)	(0.0012, 0.0025, 0.0042)	(0.0012, 0.0024, 0.004)	(0.0016, 0.0026, 0.0039)	(0.0012, 0.0026, 0.0048)	(0.0037, 0.0051, 0.007)	(0.0, 0.004, 0.0127)	(0.0013, 0.0028, 0.0048)	(0.0004, 0.0029, 0.0078)	(0.0019, 0.009, 0.0225)	(0.0005, 0.0045, 0.0127)	(0.0001, 0.0018, 0.0058)	(0.0, 0.0, 0.0128)	(0.0003, 0.002, 0.0056)	(0.0006, 0.0033, 0.0082)	(0.0018, 0.0079, 0.0178)	(0.0024, 0.006, 0.0109)	(0.0032, 0.0088, 0.0173)	(0.0063, 0.0156, 0.0282)	(0.0021, 0.0091, 0.0201)	(0.0005, 0.0059, 0.0178)	(0.0007, 0.0022, 0.0044)	(0.0006, 0.0016, 0.0034)	(0.0019, 0.0038, 0.0064)	(0.0019, 0.0034, 0.0052)	(0.0021, 0.0036, 0.0054)	(0.0032, 0.0041, 0.0052)	(0.0021, 0.0039, 0.0062)	(0.0026, 0.0049, 0.0077)	(0.0008, 0.0053, 0.0141)	(0.0006, 0.0016, 0.0034)	(0.0002, 0.0022, 0.006)	(0.0021, 0.0034, 0.0051)	(0.0014, 0.0036, 0.0069)	(0.0009, 0.0023, 0.0041)	(0.0002, 0.0015, 0.0042)	(0.0008, 0.0023, 0.0043)	(0.001, 0.0024, 0.0046)	(0.0025, 0.0036, 0.0052)	(0.0011, 0.0023, 0.004)	(0.0022, 0.0035, 0.0053)	(0.001, 0.0027, 0.0052)	(0.0017, 0.0035, 0.0059)	(0.0013, 0.0024, 0.0037)	(0.0022, 0.0039, 0.0061)	(0.0006, 0.002, 0.0041)	(0.0021, 0.0031, 0.0044)	(0.0011, 0.003, 0.0057)	(0.0012, 0.0041, 0.0084)	(0.0034, 0.0048, 0.0064)
ENSG00000033122	(0.007, 0.0136, 0.0229)	(0.0017, 0.0082, 0.0203)	(0.0056, 0.0189, 0.0408)	(0.0039, 0.0133, 0.0296)	(0.0022, 0.0116, 0.0294)	(0.0108, 0.0202, 0.0316)	VG Unavailable	(0.0101, 0.0203, 0.0343)	(0.0019, 0.0045, 0.008)	(0.0042, 0.0078, 0.0132)	(0.002, 0.0036, 0.0055)	(0.0088, 0.0172, 0.0283)	(0.0024, 0.0086, 0.0186)	(0.0015, 0.0034, 0.0059)	(0.0036, 0.0062, 0.0095)	(0.0069, 0.0107, 0.0159)	(0.0007, 0.0028, 0.0063)	(0.0028, 0.0046, 0.0068)	(0.0037, 0.0062, 0.0092)	(0.0032, 0.0089, 0.0169)	(0.0086, 0.02, 0.0378)	(0.0285, 0.0445, 0.0649)	(0.0129, 0.0228, 0.0367)	(0.0106, 0.0203, 0.0332)	(0.0136, 0.026, 0.0422)	(0.006, 0.0131, 0.0232)	(0.006, 0.0123, 0.0199)	(0.039, 0.0534, 0.0722)	(0.0133, 0.0282, 0.0502)	(0.0117, 0.0508, 0.1153)	(0.0005, 0.006, 0.0174)	(0.0003, 0.0064, 0.0197)	(0.0051, 0.012, 0.0211)	(0.0187, 0.0311, 0.0447)	(0.0163, 0.0203, 0.0249)	(0.0007, 0.0095, 0.0268)	(0.0298, 0.0516, 0.0846)	(0.028, 0.0505, 0.08)	(0.0074, 0.023, 0.0441)	(0.0065, 0.0139, 0.0251)	(0.0212, 0.0336, 0.0478)	(0.0, 0.0039, 0.041)	(0.0034, 0.0125, 0.0279)	(0.0077, 0.0201, 0.0381)	(0.0168, 0.0351, 0.0565)	(0.0183, 0.0253, 0.0331)	(0.0352, 0.0427, 0.051)	(0.0, 0.0023, 0.0261)	(0.0, 0.0022, 0.0234)	VG Unavailable
ENSG00000033170	(0.0036, 0.006, 0.0086)	(0.002, 0.0042, 0.0073)	(0.0019, 0.0065, 0.0137)	(0.0065, 0.011, 0.017)	(0.0038, 0.0085, 0.0156)	(0.0044, 0.0082, 0.0131)	(0.0, 0.005, 0.0197)	(0.0041, 0.0067, 0.0098)	(0.0002, 0.003, 0.0082)	(0.002, 0.0054, 0.0104)	(0.0006, 0.0022, 0.0049)	(0.0, 0.0009, 0.0029)	(0.0002, 0.0014, 0.0035)	(0.0004, 0.0021, 0.0053)	(0.0, 0.0008, 0.0044)	(0.0015, 0.0036, 0.007)	(0.0002, 0.0019, 0.0056)	(0.0006, 0.0027, 0.0065)	(0.0018, 0.0037, 0.0061)	(0.0007, 0.003, 0.0071)	(0.0007, 0.002, 0.0039)	(0.0016, 0.0047, 0.0095)	(0.002, 0.0044, 0.0079)	(0.0021, 0.0058, 0.0109)	(0.0039, 0.0085, 0.0152)	(0.0035, 0.0072, 0.0121)	(0.0075, 0.0097, 0.0123)	(0.0058, 0.0105, 0.0173)	(0.0055, 0.0118, 0.0204)	(0.0, 0.0037, 0.025)	(0.003, 0.005, 0.0074)	(0.007, 0.0289, 0.0625)	(0.0102, 0.0138, 0.0181)	(0.0097, 0.018, 0.0287)	(0.0022, 0.003, 0.004)	(0.0025, 0.0068, 0.0127)	(0.0047, 0.0084, 0.0128)	(0.001, 0.0043, 0.0104)	(0.0001, 0.0025, 0.0075)	(0.0013, 0.0035, 0.0064)	(0.008, 0.0118, 0.0165)	(0.0024, 0.0064, 0.0124)	(0.001, 0.0028, 0.0055)	(0.0059, 0.0098, 0.0143)	(0.0007, 0.0019, 0.0035)	(0.0012, 0.0024, 0.0041)	(0.0034, 0.0055, 0.008)	(0.0017, 0.0055, 0.0118)	(0.0015, 0.0062, 0.0138)	(0.0328, 0.0483, 0.0668)
ENSG00000033178	(0.0064, 0.0084, 0.0105)	(0.0077, 0.01, 0.0129)	(0.0042, 0.007, 0.0103)	(0.0057, 0.0079, 0.0102)	(0.0061, 0.0095, 0.0133)	(0.0084, 0.0107, 0.0134)	(0.0018, 0.0107, 0.0286)	(0.005, 0.007, 0.0092)	(0.0043, 0.0083, 0.014)	(0.0027, 0.0061, 0.0112)	(0.0048, 0.0085, 0.0138)	(0.0078, 0.0117, 0.0163)	(0.0094, 0.0144, 0.0208)	(0.0052, 0.0088, 0.0137)	(0.0071, 0.0126, 0.0192)	(0.0083, 0.0137, 0.0213)	(0.0072, 0.0126, 0.0193)	(0.0058, 0.0097, 0.0144)	(0.005, 0.0089, 0.0137)	(0.0054, 0.0106, 0.0181)	(0.0102, 0.0164, 0.0244)	(0.0056, 0.0082, 0.0113)	(0.0052, 0.0074, 0.0097)	(0.006, 0.0088, 0.0119)	(0.0103, 0.0129, 0.0161)	(0.0053, 0.0075, 0.0098)	(0.0131, 0.0164, 0.0199)	(0.0072, 0.0103, 0.0141)	(0.0043, 0.0074, 0.0115)	(0.0027, 0.0093, 0.019)	(0.0139, 0.02, 0.0269)	(0.0031, 0.0063, 0.0104)	(0.0066, 0.0085, 0.0108)	(0.0097, 0.0126, 0.0161)	(0.0081, 0.0105, 0.0129)	(0.0074, 0.011, 0.0156)	(0.0061, 0.0094, 0.0136)	(0.0048, 0.0072, 0.0104)	(0.0166, 0.0233, 0.0307)	(0.0086, 0.0109, 0.0135)	(0.0074, 0.0092, 0.0113)	(0.0052, 0.0081, 0.0119)	(0.0039, 0.0069, 0.0105)	(0.0034, 0.0053, 0.0078)	(0.0103, 0.0148, 0.0198)	(0.0068, 0.0096, 0.0128)	(0.0044, 0.0059, 0.0075)	(0.0055, 0.0089, 0.0133)	(0.0132, 0.019, 0.026)	(0.0205, 0.0262, 0.0322)
ENSG00000033327	(0.012, 0.0148, 0.0178)	(0.006, 0.008, 0.0106)	(0.0645, 0.085, 0.1084)	(0.0108, 0.0143, 0.0183)	(0.0126, 0.0177, 0.0239)	(0.0184, 0.022, 0.0262)	(0.0034, 0.0173, 0.0411)	(0.0125, 0.0167, 0.0218)	(0.0069, 0.012, 0.0194)	(0.0078, 0.0129, 0.0195)	(0.0076, 0.0116, 0.0169)	(0.0364, 0.0528, 0.0734)	(0.044, 0.0662, 0.0915)	(0.0077, 0.0123, 0.0179)	(0.0083, 0.0133, 0.0199)	(0.0073, 0.0109, 0.0156)	(0.0061, 0.0099, 0.0144)	(0.013, 0.0195, 0.0272)	(0.0083, 0.0124, 0.017)	(0.0041, 0.0072, 0.0109)	(0.0049, 0.0088, 0.0136)	(0.0156, 0.0224, 0.0301)	(0.0134, 0.0188, 0.0243)	(0.0347, 0.0449, 0.0561)	(0.0102, 0.0139, 0.0182)	(0.0333, 0.0412, 0.0501)	(0.0343, 0.0441, 0.0556)	(0.0069, 0.0101, 0.0144)	(0.0065, 0.0102, 0.015)	(0.0006, 0.0051, 0.0141)	(0.013, 0.0262, 0.0414)	(0.0105, 0.0198, 0.0323)	(0.0082, 0.0105, 0.0132)	(0.0231, 0.0303, 0.0384)	(0.0104, 0.0134, 0.0168)	(0.0053, 0.0083, 0.0123)	(0.013, 0.0196, 0.0281)	(0.0258, 0.0374, 0.0524)	(0.0115, 0.0166, 0.0237)	(0.0126, 0.0164, 0.0208)	(0.0131, 0.0164, 0.0199)	(0.0062, 0.0113, 0.0182)	(0.0106, 0.016, 0.0227)	(0.0044, 0.0069, 0.0099)	(0.0129, 0.0183, 0.0249)	(0.0159, 0.0226, 0.0296)	(0.0268, 0.033, 0.0404)	(0.008, 0.0125, 0.0181)	(0.0068, 0.0122, 0.0189)	(0.0061, 0.0076, 0.0092)
ENSG00000033627	(0.0005, 0.0022, 0.0051)	(0.002, 0.0047, 0.0086)	(0.0, 0.0017, 0.0053)	(0.0041, 0.0086, 0.0148)	(0.0032, 0.0087, 0.0163)	(0.0051, 0.0089, 0.0141)	VG Unavailable	(0.0054, 0.0099, 0.016)	(0.0012, 0.0038, 0.0082)	(0.0002, 0.0039, 0.0104)	(0.0001, 0.001, 0.0034)	(0.0015, 0.0048, 0.0103)	(0.0051, 0.0128, 0.0234)	(0.0011, 0.0033, 0.0065)	(0.001, 0.0031, 0.0066)	(0.0042, 0.0126, 0.0264)	(0.0007, 0.0022, 0.0046)	(0.0005, 0.0025, 0.006)	(0.0006, 0.0029, 0.0076)	(0.001, 0.0059, 0.0153)	(0.0013, 0.0058, 0.0143)	(0.0006, 0.0027, 0.0063)	(0.0032, 0.0067, 0.0108)	(0.0023, 0.0054, 0.0098)	(0.0017, 0.0044, 0.0084)	(0.0016, 0.0038, 0.0067)	(0.0007, 0.0035, 0.0087)	(0.0018, 0.0048, 0.0095)	(0.0054, 0.011, 0.0179)	(0.0002, 0.0134, 0.047)	(0.0022, 0.0057, 0.0109)	(0.0004, 0.0033, 0.0085)	(0.0017, 0.0038, 0.0066)	(0.0074, 0.0104, 0.0142)	(0.003, 0.0058, 0.0093)	(0.0001, 0.0027, 0.0084)	(0.0005, 0.0046, 0.0123)	(0.0023, 0.007, 0.0142)	(0.0033, 0.0068, 0.0117)	(0.0021, 0.0044, 0.0076)	(0.0036, 0.006, 0.0091)	(0.0002, 0.0051, 0.0182)	(0.0022, 0.0069, 0.0146)	(0.0025, 0.0071, 0.0137)	(0.0033, 0.008, 0.0152)	(0.0018, 0.0047, 0.0092)	(0.0067, 0.0102, 0.0147)	(0.0012, 0.0058, 0.013)	(0.0, 0.0025, 0.0099)	(0.0099, 0.0143, 0.0194)
ENSG00000033800	(0.0095, 0.0123, 0.016)	(0.0056, 0.0085, 0.0122)	(0.0025, 0.0056, 0.0102)	(0.011, 0.0145, 0.0185)	(0.011, 0.0164, 0.0225)	(0.0105, 0.0135, 0.0168)	(0.0007, 0.0124, 0.0387)	(0.0049, 0.0075, 0.0108)	(0.0009, 0.0053, 0.0148)	(0.0018, 0.0095, 0.0231)	(0.0032, 0.0078, 0.0144)	(0.003, 0.0063, 0.0108)	(0.0041, 0.0078, 0.0125)	(0.0, 0.0022, 0.0093)	(0.0056, 0.0112, 0.0188)	(0.0075, 0.0181, 0.0324)	(0.0047, 0.0118, 0.0226)	(0.0021, 0.0063, 0.0132)	(0.0013, 0.0065, 0.0155)	(0.0017, 0.0102, 0.0244)	(0.0029, 0.0098, 0.021)	(0.0069, 0.0105, 0.0147)	(0.0048, 0.0073, 0.0102)	(0.0115, 0.0155, 0.02)	(0.0013, 0.0028, 0.005)	(0.012, 0.0155, 0.0195)	(0.0013, 0.0033, 0.006)	(0.0042, 0.0076, 0.012)	(0.0077, 0.0134, 0.0206)	(0.0017, 0.0084, 0.019)	(0.0029, 0.0056, 0.0089)	(0.002, 0.0081, 0.0172)	(0.0033, 0.005, 0.007)	(0.0099, 0.0133, 0.0173)	(0.011, 0.0139, 0.0172)	(0.0029, 0.0056, 0.0091)	(0.0017, 0.0049, 0.0095)	(0.0035, 0.0062, 0.0102)	(0.0027, 0.0062, 0.0113)	(0.0029, 0.0044, 0.0064)	(0.0031, 0.0047, 0.0064)	(0.0024, 0.0052, 0.0097)	(0.0, 0.001, 0.0029)	(0.0027, 0.0051, 0.0086)	(0.0077, 0.0116, 0.016)	(0.0041, 0.0068, 0.0106)	(0.0044, 0.006, 0.008)	(0.0023, 0.0061, 0.0115)	(0.005, 0.0091, 0.0149)	(0.0064, 0.0087, 0.0112)
ENSG00000033867	(0.0088, 0.011, 0.0134)	(0.0083, 0.011, 0.014)	(0.0107, 0.0186, 0.0279)	(0.0062, 0.0083, 0.0109)	(0.0062, 0.009, 0.0122)	(0.0044, 0.0056, 0.0071)	(0.0005, 0.0045, 0.013)	(0.0097, 0.0127, 0.0162)	(0.0, 0.0061, 0.025)	(0.0114, 0.0319, 0.0614)	(0.0079, 0.0194, 0.036)	(0.0006, 0.0042, 0.0112)	(0.0023, 0.0079, 0.018)	(0.0, 0.0035, 0.0153)	(0.008, 0.0235, 0.0483)	(0.0087, 0.0233, 0.0417)	(0.0, 0.0045, 0.0169)	(0.006, 0.0167, 0.0317)	(0.0063, 0.021, 0.0457)	(0.0019, 0.0128, 0.0325)	(0.002, 0.009, 0.0203)	(0.0058, 0.0079, 0.0104)	(0.0047, 0.007, 0.0099)	(0.0054, 0.0078, 0.0107)	(0.0075, 0.0106, 0.0144)	(0.0057, 0.0077, 0.01)	(0.0071, 0.0092, 0.0114)	(0.003, 0.0056, 0.0089)	(0.0063, 0.0108, 0.0162)	(0.0066, 0.0196, 0.0386)	(0.0003, 0.0017, 0.0041)	(0.0291, 0.0551, 0.0929)	(0.0045, 0.0064, 0.0087)	(0.0089, 0.013, 0.0182)	(0.005, 0.0067, 0.0088)	(0.0036, 0.0067, 0.0105)	(0.0015, 0.0094, 0.0217)	(0.0031, 0.0057, 0.0091)	(0.0108, 0.0177, 0.027)	(0.0077, 0.0108, 0.0144)	(0.0088, 0.0117, 0.015)	(0.0056, 0.0105, 0.0171)	(0.005, 0.0075, 0.0106)	(0.0019, 0.0052, 0.0101)	(0.0032, 0.0062, 0.0098)	(0.0015, 0.004, 0.0074)	(0.0083, 0.011, 0.0145)	(0.0019, 0.0051, 0.0099)	(0.0037, 0.0072, 0.0127)	(0.0213, 0.0321, 0.0452)
ENSG00000034053	(0.0064, 0.0227, 0.0482)	(0.0156, 0.0319, 0.0543)	(0.0185, 0.0462, 0.0905)	VG Unavailable	(0.0, 0.0107, 0.0496)	VG Unavailable	VG Unavailable	(0.0038, 0.015, 0.0345)	(0.0021, 0.004, 0.0065)	(0.0095, 0.0157, 0.0236)	(0.0082, 0.0125, 0.0182)	(0.0047, 0.007, 0.0098)	(0.0028, 0.0042, 0.0061)	(0.0058, 0.0084, 0.0118)	(0.0051, 0.0078, 0.011)	(0.0067, 0.0102, 0.0144)	(0.0076, 0.0116, 0.0165)	(0.0049, 0.0082, 0.012)	(0.0055, 0.0092, 0.0141)	(0.0094, 0.0157, 0.0239)	(0.0061, 0.0101, 0.0151)	(0.0093, 0.0383, 0.0855)	(0.0063, 0.019, 0.0394)	(0.0004, 0.0105, 0.0319)	(0.011, 0.0254, 0.0446)	(0.0198, 0.0304, 0.0459)	(0.0818, 0.131, 0.1933)	VG Unavailable	VG Unavailable	VG Unavailable	VG Unavailable	VG Unavailable	(0.0185, 0.0264, 0.0359)	VG Unavailable	(0.0036, 0.0169, 0.0388)	(0.0167, 0.0548, 0.1135)	(0.1392, 0.19, 0.2476)	(0.0013, 0.0106, 0.0275)	(0.0211, 0.0334, 0.0491)	(0.043, 0.073, 0.1143)	(0.0277, 0.0504, 0.0782)	VG Unavailable	(0.0046, 0.0107, 0.0197)	(0.0082, 0.0138, 0.0207)	(0.0198, 0.0391, 0.0673)	(0.0006, 0.0026, 0.0063)	(0.0126, 0.0193, 0.028)	VG Unavailable	(0.0138, 0.0391, 0.0791)	(0.0152, 0.0201, 0.0259)
ENSG00000034152	(0.0552, 0.0714, 0.0871)	(0.0461, 0.0594, 0.0738)	(0.0445, 0.0684, 0.096)	(0.036, 0.0507, 0.068)	(0.0231, 0.0418, 0.0657)	(0.0729, 0.0929, 0.1198)	(0.0002, 0.0474, 0.1842)	(0.0345, 0.0489, 0.0645)	(0.0109, 0.0549, 0.1326)	(0.0002, 0.0229, 0.0905)	(0.0006, 0.016, 0.0552)	(0.0, 0.0019, 0.008)	(0.0013, 0.0062, 0.0145)	(0.0121, 0.0357, 0.0729)	VG Unavailable	(0.0081, 0.0377, 0.0973)	(0.0022, 0.0207, 0.0601)	(0.0096, 0.0297, 0.0614)	VG Unavailable	VG Unavailable	VG Unavailable	(0.0299, 0.0471, 0.0716)	(0.0458, 0.0637, 0.0854)	(0.027, 0.0437, 0.0648)	(0.0305, 0.0403, 0.0524)	(0.0683, 0.096, 0.1273)	(0.0178, 0.0263, 0.0364)	(0.0214, 0.0304, 0.0404)	(0.065, 0.0926, 0.1261)	(0.0742, 0.1585, 0.2876)	(0.0002, 0.0083, 0.0258)	(0.0371, 0.0568, 0.083)	(0.0351, 0.0451, 0.0561)	(0.0952, 0.1215, 0.1528)	(0.0364, 0.0499, 0.0659)	(0.0, 0.005, 0.0359)	(0.0348, 0.0564, 0.0831)	(0.0648, 0.0918, 0.1251)	(0.0102, 0.0183, 0.0288)	(0.0131, 0.018, 0.0238)	(0.0339, 0.0426, 0.0526)	(0.0041, 0.0127, 0.0248)	(0.0555, 0.0809, 0.1146)	(0.045, 0.0614, 0.0829)	(0.0342, 0.0493, 0.0667)	(0.0229, 0.0498, 0.0857)	(0.0476, 0.0632, 0.0796)	(0.0074, 0.0276, 0.0629)	(0.0025, 0.0138, 0.0333)	(0.0532, 0.0625, 0.0731)
ENSG00000034239	VG Unavailable	VG Unavailable	VG Unavailable	VG Unavailable	VG Unavailable	VG Unavailable	VG Unavailable	(0.0393, 0.0737, 0.1217)	(0.1709, 0.3352, 0.5569)	(0.1089, 0.2761, 0.5248)	(0.1193, 0.2386, 0.4093)	VG Unavailable	VG Unavailable	VG Unavailable	VG Unavailable	(0.044, 0.1128, 0.2315)	(0.051, 0.1098, 0.1916)	(0.6528, 0.8939, 1.1759)	VG Unavailable	VG Unavailable	VG Unavailable	VG Unavailable	VG Unavailable	VG Unavailable	VG Unavailable	VG Unavailable	VG Unavailable	VG Unavailable	VG Unavailable	VG Unavailable	VG Unavailable	VG Unavailable	(0.005, 0.0122, 0.0216)	VG Unavailable	VG Unavailable	(0.0698, 0.1084, 0.157)	VG Unavailable	(0.1255, 0.2044, 0.301)	(0.109, 0.1845, 0.2828)	(0.0774, 0.1196, 0.1646)	(0.0965, 0.1309, 0.1715)	VG Unavailable	VG Unavailable	VG Unavailable	VG Unavailable	(0.0561, 0.0788, 0.104)	VG Unavailable	(0.0343, 0.0618, 0.099)	(0.0361, 0.0841, 0.1544)	VG Unavailable
ENSG00000034510	(0.0011, 0.0016, 0.0022)	(0.0005, 0.0008, 0.0011)	(0.0027, 0.0046, 0.0073)	(0.0003, 0.0006, 0.001)	(0.0004, 0.001, 0.0019)	(0.0006, 0.0011, 0.0017)	VG Unavailable	(0.0003, 0.0005, 0.0009)	(0.0002, 0.0005, 0.0009)	(0.0004, 0.0009, 0.0017)	(0.001, 0.0019, 0.003)	(0.0044, 0.0087, 0.0144)	(0.0049, 0.0098, 0.0163)	(0.0007, 0.0014, 0.0023)	(0.0008, 0.0016, 0.0029)	(0.0012, 0.0025, 0.0043)	(0.0006, 0.0012, 0.0021)	(0.0013, 0.0025, 0.0041)	(0.0012, 0.0023, 0.0037)	(0.0015, 0.0032, 0.0056)	(0.0011, 0.0026, 0.0047)	(0.0002, 0.0005, 0.0009)	(0.0004, 0.0007, 0.001)	(0.0004, 0.0009, 0.0016)	(0.0144, 0.0204, 0.0274)	(0.0006, 0.0011, 0.0016)	(0.0025, 0.0036, 0.0048)	(0.0006, 0.0013, 0.0021)	(0.0006, 0.001, 0.0016)	(0.0039, 0.0098, 0.0184)	(0.001, 0.002, 0.0036)	(0.0003, 0.0015, 0.0035)	(0.0014, 0.0022, 0.0031)	(0.0006, 0.0012, 0.0022)	(0.0005, 0.0008, 0.0011)	(0.0059, 0.0111, 0.0179)	(0.0006, 0.0012, 0.002)	(0.0002, 0.0005, 0.0009)	(0.0032, 0.0055, 0.0081)	(0.0004, 0.0007, 0.0011)	(0.0003, 0.0006, 0.0009)	(0.0012, 0.0026, 0.0046)	(0.0003, 0.0008, 0.0014)	(0.0003, 0.0006, 0.001)	(0.0005, 0.0011, 0.0019)	(0.0007, 0.0012, 0.002)	(0.0014, 0.002, 0.0027)	(0.0, 0.0002, 0.0007)	(0.0, 0.0004, 0.0013)	(0.0011, 0.0015, 0.0021)
ENSG00000034533	(0.0286, 0.0433, 0.0615)	(0.0096, 0.0204, 0.0346)	(0.0017, 0.0095, 0.0246)	(0.0096, 0.0213, 0.0363)	(0.0085, 0.0208, 0.0423)	(0.0245, 0.0407, 0.0622)	VG Unavailable	(0.0166, 0.0306, 0.0473)	(0.0085, 0.03, 0.0623)	(0.0151, 0.0474, 0.0995)	(0.0154, 0.035, 0.0657)	(0.0005, 0.0053, 0.0162)	(0.0029, 0.0107, 0.0232)	(0.0028, 0.0121, 0.0306)	(0.0, 0.001, 0.0264)	(0.0007, 0.0111, 0.0376)	(0.0112, 0.0315, 0.062)	(0.0042, 0.0151, 0.031)	(0.01, 0.0289, 0.0621)	(0.0367, 0.0804, 0.144)	(0.0199, 0.0441, 0.0775)	(0.0172, 0.0322, 0.0538)	(0.0202, 0.0333, 0.0493)	(0.0078, 0.019, 0.0344)	(0.0041, 0.0122, 0.0242)	(0.0144, 0.0279, 0.0469)	(0.0013, 0.006, 0.0151)	(0.0108, 0.0286, 0.0551)	(0.005, 0.0167, 0.0355)	(0.0003, 0.0182, 0.0616)	(0.0, 0.0041, 0.0166)	(0.0154, 0.038, 0.0739)	(0.0194, 0.0324, 0.0476)	(0.0135, 0.0293, 0.0523)	(0.0389, 0.0536, 0.0709)	(0.0019, 0.0127, 0.034)	(0.0202, 0.0444, 0.0777)	(0.0052, 0.0149, 0.0285)	(0.0084, 0.0182, 0.0325)	(0.014, 0.0241, 0.037)	(0.0073, 0.0152, 0.0247)	(0.0012, 0.0113, 0.0342)	(0.0076, 0.0185, 0.0351)	(0.0021, 0.0085, 0.0196)	(0.0091, 0.0211, 0.0373)	(0.0006, 0.0034, 0.0085)	(0.0265, 0.0372, 0.0503)	(0.0042, 0.0169, 0.04)	(0.0073, 0.0358, 0.0858)	(0.0374, 0.0626, 0.0958)
ENSG00000034677	(0.0104, 0.0137, 0.0175)	(0.0088, 0.0127, 0.0173)	(0.0188, 0.0325, 0.0486)	(0.0115, 0.0164, 0.0218)	(0.0028, 0.0073, 0.0132)	(0.0127, 0.0168, 0.0217)	(0.0, 0.0, 0.0116)	(0.0131, 0.018, 0.0231)	(0.0, 0.0052, 0.0269)	(0.0124, 0.0432, 0.0924)	(0.0, 0.0017, 0.015)	(0.0206, 0.0361, 0.0552)	(0.0111, 0.0247, 0.0456)	(0.0, 0.0022, 0.0113)	(0.0008, 0.0073, 0.0212)	(0.0092, 0.0261, 0.0527)	(0.008, 0.0244, 0.051)	(0.0021, 0.0107, 0.0253)	(0.0162, 0.0399, 0.0759)	(0.0, 0.0079, 0.0308)	(0.0, 0.0025, 0.0187)	(0.0112, 0.0161, 0.022)	(0.0157, 0.0215, 0.0282)	(0.0085, 0.0132, 0.0187)	(0.0105, 0.0156, 0.0219)	(0.0112, 0.0159, 0.0214)	(0.0072, 0.0133, 0.022)	(0.0054, 0.0097, 0.0154)	(0.0091, 0.0163, 0.0257)	(0.0017, 0.0092, 0.0217)	(0.014, 0.0201, 0.027)	(0.0036, 0.0117, 0.0232)	(0.0089, 0.0116, 0.0147)	(0.0201, 0.0277, 0.0371)	(0.0126, 0.0165, 0.0212)	(0.0098, 0.0162, 0.0241)	(0.0205, 0.0307, 0.0423)	(0.0064, 0.011, 0.0182)	(0.003, 0.007, 0.0132)	(0.0097, 0.0124, 0.016)	(0.011, 0.0143, 0.0173)	(0.0102, 0.0183, 0.0278)	(0.0129, 0.0188, 0.0262)	(0.0067, 0.0122, 0.0198)	(0.0085, 0.0131, 0.0188)	(0.0047, 0.0084, 0.0133)	(0.0112, 0.0149, 0.0195)	(0.0075, 0.0134, 0.0208)	(0.0071, 0.013, 0.0218)	(0.0044, 0.0103, 0.0186)
ENSG00000034693	(0.0019, 0.0047, 0.0085)	(0.0034, 0.0083, 0.016)	(0.0021, 0.005, 0.0094)	(0.0027, 0.0064, 0.012)	(0.0037, 0.01, 0.0186)	(0.0048, 0.0089, 0.0135)	(0.0, 0.0109, 0.0584)	(0.0033, 0.0069, 0.0117)	(0.0, 0.0, 0.0295)	(0.0052, 0.0221, 0.0556)	(0.0, 0.0, 0.0756)	(0.0017, 0.0047, 0.0097)	(0.0002, 0.0028, 0.0084)	(0.0037, 0.0103, 0.0207)	(0.0004, 0.0063, 0.0182)	(0.0023, 0.0122, 0.0296)	(0.0105, 0.023, 0.0417)	(0.0024, 0.0112, 0.0271)	(0.0, 0.0022, 0.0219)	(0.0107, 0.0325, 0.0671)	(0.0027, 0.0128, 0.033)	(0.0027, 0.008, 0.0162)	(0.001, 0.0058, 0.0146)	(0.0107, 0.0182, 0.0276)	(0.0007, 0.003, 0.0067)	(0.0069, 0.0117, 0.0177)	(0.0005, 0.003, 0.0077)	(0.0001, 0.0039, 0.0131)	(0.0, 0.0039, 0.0148)	(0.0017, 0.0147, 0.0401)	(0.0, 0.0001, 0.0203)	(0.0021, 0.0079, 0.0184)	(0.0049, 0.009, 0.0148)	(0.0183, 0.0303, 0.0452)	(0.0024, 0.0046, 0.0075)	(0.0, 0.002, 0.0077)	(0.0038, 0.0109, 0.0219)	(0.0042, 0.0102, 0.0189)	(0.0005, 0.0033, 0.0085)	(0.004, 0.0071, 0.0115)	(0.0042, 0.0072, 0.0105)	(0.0, 0.0018, 0.01)	(0.0021, 0.008, 0.0184)	(0.0, 0.0023, 0.012)	(0.0, 0.0019, 0.0089)	(0.0019, 0.0063, 0.0141)	(0.0026, 0.0047, 0.0074)	(0.0009, 0.0059, 0.0148)	(0.0024, 0.0064, 0.0121)	(0.0569, 0.0994, 0.1492)
ENSG00000034713	(0.0061, 0.0102, 0.015)	(0.0041, 0.0091, 0.0163)	(0.0002, 0.0035, 0.0111)	(0.0017, 0.0049, 0.0101)	(0.0016, 0.0061, 0.014)	(0.0012, 0.0034, 0.0066)	(0.0, 0.0, 0.0607)	(0.0046, 0.0088, 0.0141)	(0.0005, 0.0055, 0.0156)	(0.0007, 0.0074, 0.0227)	(0.0, 0.0011, 0.0055)	(0.0035, 0.008, 0.0142)	(0.0, 0.001, 0.0034)	(0.004, 0.0124, 0.0249)	(0.0019, 0.012, 0.0299)	(0.0, 0.0085, 0.0456)	(0.0026, 0.0105, 0.0215)	(0.0018, 0.0083, 0.0199)	(0.0003, 0.0043, 0.0133)	(0.0012, 0.0083, 0.0205)	(0.0, 0.0039, 0.0165)	(0.0008, 0.0041, 0.01)	(0.0011, 0.0039, 0.0087)	(0.002, 0.0057, 0.011)	(0.0007, 0.0031, 0.007)	(0.0039, 0.0083, 0.0146)	(0.0015, 0.0046, 0.0089)	(0.0013, 0.0044, 0.0095)	(0.0011, 0.0053, 0.0113)	(0.0, 0.0035, 0.0143)	(0.0, 0.0005, 0.0066)	(0.0087, 0.0297, 0.0655)	(0.0029, 0.0059, 0.0098)	(0.0039, 0.0076, 0.0122)	(0.0011, 0.0031, 0.0062)	(0.0001, 0.002, 0.0059)	(0.004, 0.0111, 0.0221)	(0.0035, 0.0087, 0.0159)	(0.0, 0.0008, 0.0069)	(0.0051, 0.0083, 0.0125)	(0.0042, 0.0063, 0.0089)	(0.0007, 0.0046, 0.0125)	(0.0002, 0.0031, 0.0091)	(0.0011, 0.0043, 0.0098)	(0.0002, 0.0026, 0.0082)	(0.0001, 0.0016, 0.005)	(0.0017, 0.0038, 0.0069)	(0.0021, 0.0058, 0.0117)	(0.0006, 0.0037, 0.0094)	(0.003, 0.0056, 0.0092)
ENSG00000034971	(0.0969, 0.1268, 0.1591)	(0.1282, 0.1743, 0.2308)	VG Unavailable	(0.071, 0.104, 0.1428)	(0.0764, 0.1267, 0.1903)	(0.0508, 0.0676, 0.0853)	VG Unavailable	(0.1089, 0.1661, 0.2386)	VG Unavailable	VG Unavailable	VG Unavailable	VG Unavailable	VG Unavailable	VG Unavailable	VG Unavailable	VG Unavailable	VG Unavailable	VG Unavailable	VG Unavailable	VG Unavailable	VG Unavailable	(0.0614, 0.1077, 0.1637)	(0.0641, 0.1093, 0.1654)	(0.0565, 0.0758, 0.095)	(0.0493, 0.0766, 0.1145)	(0.047, 0.0599, 0.0749)	VG Unavailable	(0.052, 0.0895, 0.1384)	(0.0981, 0.2108, 0.3695)	VG Unavailable	VG Unavailable	VG Unavailable	(0.0939, 0.1467, 0.2136)	(0.0256, 0.041, 0.0591)	(0.0498, 0.0636, 0.0792)	VG Unavailable	VG Unavailable	(0.0399, 0.1106, 0.2085)	VG Unavailable	(0.1159, 0.2086, 0.3294)	(0.138, 0.2046, 0.2854)	(0.0402, 0.1356, 0.2932)	(0.0388, 0.1112, 0.2265)	VG Unavailable	(0.0381, 0.0582, 0.0801)	VG Unavailable	(0.1428, 0.1904, 0.2424)	(0.0364, 0.0929, 0.1814)	(0.0354, 0.087, 0.1646)	VG Unavailable
ENSG00000035115	(0.0243, 0.0299, 0.0361)	(0.0137, 0.0183, 0.0236)	(0.0222, 0.0303, 0.0396)	(0.0181, 0.024, 0.0306)	(0.0109, 0.0163, 0.0225)	(0.0212, 0.0267, 0.0326)	(0.0051, 0.0443, 0.1143)	(0.0182, 0.0232, 0.0284)	(0.0086, 0.0136, 0.0197)	(0.0105, 0.0195, 0.0307)	(0.0087, 0.0136, 0.019)	(0.008, 0.0114, 0.0156)	(0.0091, 0.0136, 0.0184)	(0.0106, 0.015, 0.0205)	(0.018, 0.0264, 0.0368)	(0.0134, 0.021, 0.0302)	(0.0122, 0.0186, 0.0274)	(0.0118, 0.0172, 0.0243)	(0.0096, 0.016, 0.0238)	(0.0127, 0.0219, 0.0338)	(0.0179, 0.0297, 0.0447)	(0.0177, 0.0237, 0.0308)	(0.0323, 0.0393, 0.0481)	(0.0211, 0.0297, 0.0392)	(0.0654, 0.077, 0.0898)	(0.0155, 0.0203, 0.0258)	(0.0117, 0.0153, 0.0191)	(0.0231, 0.03, 0.0382)	(0.0126, 0.0182, 0.0245)	(0.0348, 0.0618, 0.0955)	(0.0095, 0.0155, 0.0224)	(0.0111, 0.0202, 0.0313)	(0.0209, 0.026, 0.031)	(0.0256, 0.0315, 0.0384)	(0.0196, 0.0242, 0.029)	(0.0073, 0.0106, 0.0144)	(0.0412, 0.0515, 0.0631)	(0.0148, 0.021, 0.0282)	(0.0169, 0.0272, 0.0392)	(0.0291, 0.0352, 0.0417)	(0.0286, 0.0341, 0.0398)	(0.0336, 0.0471, 0.0628)	(0.0202, 0.0281, 0.0378)	(0.0103, 0.0151, 0.0207)	(0.0566, 0.0708, 0.0865)	(0.0043, 0.0064, 0.0087)	(0.0229, 0.0273, 0.0322)	(0.0098, 0.0151, 0.0219)	(0.0287, 0.0407, 0.0544)	(0.1172, 0.1489, 0.1875)
ENSG00000035141	(0.0434, 0.0551, 0.0703)	(0.0522, 0.069, 0.0886)	(0.0862, 0.1217, 0.1684)	(0.0581, 0.079, 0.1034)	(0.0956, 0.1467, 0.2085)	(0.0634, 0.0819, 0.1039)	(0.1476, 0.6986, 1.7349)	(0.0299, 0.0418, 0.0551)	(0.0079, 0.0178, 0.0336)	(0.0092, 0.0211, 0.0401)	(0.0125, 0.0229, 0.0369)	(0.0165, 0.0295, 0.0477)	(0.0127, 0.0243, 0.0384)	(0.0353, 0.0565, 0.0829)	(0.0065, 0.0139, 0.0239)	(0.0218, 0.041, 0.0662)	(0.0071, 0.0141, 0.0252)	(0.0247, 0.043, 0.0668)	(0.0097, 0.0223, 0.0399)	(0.0104, 0.0239, 0.0437)	(0.0137, 0.031, 0.0563)	(0.059, 0.0813, 0.1104)	(0.0636, 0.0859, 0.1133)	(0.0462, 0.0647, 0.0887)	(0.0739, 0.0977, 0.1232)	(0.0767, 0.1015, 0.1304)	(0.1384, 0.1754, 0.2158)	(0.0518, 0.0727, 0.0972)	(0.0602, 0.0833, 0.1091)	(0.2026, 0.4385, 0.7169)	(0.0888, 0.1368, 0.1931)	(0.0598, 0.0924, 0.1318)	(0.0526, 0.0679, 0.0864)	(0.054, 0.0672, 0.0831)	(0.045, 0.0588, 0.0757)	(0.0173, 0.0292, 0.0438)	(0.0791, 0.1103, 0.1466)	(0.0961, 0.1439, 0.1989)	(0.0523, 0.075, 0.1039)	(0.0377, 0.0493, 0.0632)	(0.0509, 0.0652, 0.0798)	(0.0154, 0.024, 0.0357)	(0.0338, 0.0543, 0.0823)	(0.0668, 0.0988, 0.1394)	(0.0796, 0.1088, 0.1453)	(0.0637, 0.0869, 0.1178)	(0.0619, 0.0783, 0.097)	(0.0447, 0.0733, 0.1097)	(0.0167, 0.0283, 0.0447)	(0.0371, 0.0494, 0.0635)
ENSG00000035403	(0.0018, 0.0024, 0.0029)	(0.0016, 0.0022, 0.0028)	(0.0022, 0.0042, 0.0066)	(0.0013, 0.0017, 0.0022)	(0.0017, 0.0024, 0.0031)	(0.0018, 0.0021, 0.0025)	(0.001, 0.0032, 0.0069)	(0.0015, 0.0021, 0.0029)	(0.002, 0.0061, 0.0128)	(0.0015, 0.0057, 0.0123)	(0.0022, 0.0051, 0.0096)	(0.0003, 0.0013, 0.0032)	(0.0033, 0.0055, 0.0086)	(0.0, 0.0006, 0.0035)	(0.0003, 0.0028, 0.0081)	(0.0071, 0.0139, 0.0236)	(0.0004, 0.0028, 0.0076)	(0.0003, 0.0021, 0.0056)	(0.0003, 0.0024, 0.0069)	(0.0081, 0.0162, 0.0279)	(0.0001, 0.0024, 0.0083)	(0.0045, 0.0056, 0.0069)	(0.0027, 0.0035, 0.0043)	(0.0033, 0.0041, 0.005)	(0.0015, 0.002, 0.0027)	(0.0033, 0.004, 0.0047)	(0.001, 0.0014, 0.0018)	(0.002, 0.0027, 0.0036)	(0.0018, 0.0024, 0.0032)	(0.0007, 0.0026, 0.0056)	(0.0154, 0.0252, 0.0373)	(0.003, 0.0062, 0.0107)	(0.0023, 0.003, 0.0038)	(0.0015, 0.0018, 0.0023)	(0.0014, 0.0019, 0.0024)	(0.0017, 0.0028, 0.0042)	(0.0051, 0.0074, 0.0104)	(0.0029, 0.0041, 0.0056)	(0.0016, 0.0028, 0.0043)	(0.0012, 0.0018, 0.0026)	(0.0012, 0.0017, 0.0023)	(0.0016, 0.003, 0.0049)	(0.0027, 0.0043, 0.0061)	(0.0012, 0.0021, 0.0033)	(0.0017, 0.0024, 0.0033)	(0.0016, 0.0024, 0.0034)	(0.0011, 0.0015, 0.002)	(0.0009, 0.0015, 0.0022)	(0.0012, 0.002, 0.0031)	(0.0061, 0.0076, 0.0096)
ENSG00000035499	VG Unavailable	VG Unavailable	VG Unavailable	VG Unavailable	VG Unavailable	VG Unavailable	VG Unavailable	VG Unavailable	VG Unavailable	VG Unavailable	VG Unavailable	VG Unavailable	VG Unavailable	VG Unavailable	VG Unavailable	VG Unavailable	VG Unavailable	VG Unavailable	VG Unavailable	VG Unavailable	VG Unavailable	VG Unavailable	VG Unavailable	VG Unavailable	VG Unavailable	VG Unavailable	(0.0, 0.0017, 0.04)	VG Unavailable	VG Unavailable	VG Unavailable	(0.0202, 0.0419, 0.0709)	VG Unavailable	VG Unavailable	VG Unavailable	(0.0901, 0.1348, 0.1889)	VG Unavailable	VG Unavailable	VG Unavailable	VG Unavailable	VG Unavailable	VG Unavailable	VG Unavailable	VG Unavailable	VG Unavailable	VG Unavailable	(0.0187, 0.038, 0.0657)	VG Unavailable	VG Unavailable	VG Unavailable	VG Unavailable
ENSG00000035664	(0.0148, 0.0189, 0.0233)	(0.0129, 0.0175, 0.023)	(0.0265, 0.0459, 0.0686)	(0.0919, 0.1219, 0.1542)	(0.0287, 0.0477, 0.0722)	(0.0192, 0.03, 0.044)	(0.0, 0.0167, 0.068)	(0.0099, 0.0144, 0.0198)	(0.0041, 0.0223, 0.0513)	(0.0028, 0.0164, 0.0382)	(0.0016, 0.0119, 0.0317)	(0.0061, 0.0206, 0.0463)	(0.0036, 0.0197, 0.0463)	(0.0142, 0.0298, 0.0515)	(0.0029, 0.015, 0.0376)	(0.004, 0.0133, 0.027)	(0.0, 0.0082, 0.0296)	(0.0045, 0.0189, 0.0449)	(0.0119, 0.027, 0.0495)	(0.0024, 0.0141, 0.0358)	(0.0, 0.0, 0.0242)	(0.0137, 0.0259, 0.0421)	(0.0079, 0.0115, 0.0156)	(0.0262, 0.0444, 0.0687)	(0.0305, 0.0388, 0.0495)	(0.0253, 0.0388, 0.0568)	(0.0479, 0.0635, 0.0798)	(0.0138, 0.0173, 0.021)	(0.0091, 0.0125, 0.0167)	(0.0057, 0.0216, 0.0477)	(0.0338, 0.054, 0.0794)	(0.0158, 0.0398, 0.0756)	(0.0096, 0.0122, 0.0149)	(0.0036, 0.0043, 0.0051)	(0.0281, 0.0348, 0.0428)	(0.0218, 0.0529, 0.0985)	(0.0072, 0.0171, 0.0319)	(0.0109, 0.018, 0.0272)	(0.0134, 0.0293, 0.0519)	(0.0097, 0.0128, 0.0165)	(0.0096, 0.0131, 0.0171)	(0.0073, 0.0125, 0.02)	(0.0037, 0.0066, 0.0104)	(0.0095, 0.0143, 0.0205)	(0.0109, 0.0184, 0.0283)	(0.0075, 0.015, 0.0246)	(0.0132, 0.0155, 0.0181)	(0.0267, 0.0573, 0.1015)	(0.0052, 0.01, 0.0166)	(0.014, 0.0172, 0.0206)
ENSG00000035681	(0.002, 0.0031, 0.0042)	(0.0023, 0.0036, 0.0053)	(0.0009, 0.0024, 0.0048)	(0.0022, 0.0037, 0.0057)	(0.0017, 0.0035, 0.0059)	(0.004, 0.0056, 0.0077)	(0.0, 0.0, 0.0048)	(0.0008, 0.0017, 0.0032)	(0.0001, 0.0018, 0.0052)	(0.0003, 0.0033, 0.0088)	(0.0018, 0.0038, 0.0064)	(0.0025, 0.0042, 0.0066)	(0.0009, 0.0021, 0.004)	(0.003, 0.0058, 0.0096)	(0.0008, 0.0026, 0.0056)	(0.0053, 0.0099, 0.0165)	(0.0, 0.0011, 0.0039)	(0.0007, 0.0021, 0.0041)	(0.0002, 0.0014, 0.0037)	(0.0, 0.0016, 0.0067)	(0.0007, 0.003, 0.007)	(0.0007, 0.0017, 0.0033)	(0.0012, 0.0024, 0.0039)	(0.0021, 0.0036, 0.0055)	(0.0004, 0.0013, 0.0025)	(0.0012, 0.0022, 0.0036)	(0.0005, 0.0012, 0.0023)	(0.0026, 0.0048, 0.0076)	(0.0027, 0.0052, 0.0087)	(0.0, 0.0034, 0.0153)	(0.0014, 0.0032, 0.0057)	(0.0014, 0.0065, 0.0147)	(0.0017, 0.0026, 0.0039)	(0.002, 0.0036, 0.0057)	(0.0019, 0.003, 0.0043)	(0.0025, 0.0054, 0.0088)	(0.0022, 0.0042, 0.0067)	(0.001, 0.0024, 0.0042)	(0.0016, 0.0034, 0.0057)	(0.0006, 0.0013, 0.0025)	(0.0018, 0.0027, 0.0038)	(0.0005, 0.0023, 0.0052)	(0.0012, 0.0027, 0.005)	(0.0004, 0.0013, 0.0027)	(0.0012, 0.0028, 0.0049)	(0.0019, 0.0039, 0.0069)	(0.0014, 0.0025, 0.0037)	(0.0007, 0.0025, 0.0054)	(0.0006, 0.0022, 0.0048)	(0.0042, 0.006, 0.0079)
ENSG00000035687	(0.0031, 0.0052, 0.0077)	(0.002, 0.0043, 0.0072)	(0.0026, 0.0069, 0.0135)	(0.0034, 0.0062, 0.0099)	(0.0038, 0.008, 0.0139)	(0.0023, 0.0041, 0.0065)	(0.0, 0.007, 0.0255)	(0.0024, 0.0044, 0.0071)	(0.0001, 0.0041, 0.0139)	(0.0016, 0.0101, 0.0262)	(0.0, 0.0024, 0.014)	(0.0014, 0.0052, 0.0113)	(0.0, 0.002, 0.0091)	(0.0005, 0.005, 0.0145)	(0.0002, 0.0032, 0.0095)	(0.0, 0.0, 0.009)	(0.0002, 0.0034, 0.0103)	(0.003, 0.0091, 0.0181)	(0.0004, 0.0052, 0.0158)	(0.0023, 0.0093, 0.0226)	(0.0048, 0.0113, 0.0201)	(0.0012, 0.0038, 0.0085)	(0.0004, 0.002, 0.0049)	(0.003, 0.0062, 0.0104)	(0.0014, 0.003, 0.0055)	(0.0021, 0.0045, 0.0078)	(0.0018, 0.0038, 0.0065)	(0.0014, 0.0058, 0.013)	(0.0069, 0.0162, 0.0289)	(0.0, 0.0021, 0.0149)	(0.0032, 0.0081, 0.0142)	(0.0015, 0.0076, 0.0187)	(0.0046, 0.007, 0.0099)	(0.0079, 0.014, 0.0216)	(0.0034, 0.0056, 0.0083)	(0.0015, 0.0039, 0.0075)	(0.0066, 0.0139, 0.0235)	(0.002, 0.0051, 0.01)	(0.0037, 0.0076, 0.0132)	(0.0059, 0.0081, 0.0105)	(0.0075, 0.0099, 0.0129)	(0.0, 0.001, 0.0056)	(0.0003, 0.0029, 0.0079)	(0.0033, 0.0068, 0.0119)	(0.0009, 0.0036, 0.0079)	(0.0047, 0.0072, 0.0107)	(0.0061, 0.0088, 0.0117)	(0.0038, 0.0089, 0.0163)	(0.001, 0.0037, 0.0087)	(0.0112, 0.0171, 0.0243)
ENSG00000035720	VG Unavailable	(0.0464, 0.1005, 0.1721)	VG Unavailable	VG Unavailable	VG Unavailable	VG Unavailable	VG Unavailable	(0.1027, 0.1952, 0.3124)	VG Unavailable	VG Unavailable	VG Unavailable	VG Unavailable	VG Unavailable	VG Unavailable	VG Unavailable	VG Unavailable	VG Unavailable	VG Unavailable	VG Unavailable	VG Unavailable	VG Unavailable	VG Unavailable	(0.025, 0.0415, 0.0643)	VG Unavailable	VG Unavailable	VG Unavailable	VG Unavailable	VG Unavailable	VG Unavailable	(0.0161, 0.0375, 0.0708)	(0.0039, 0.0063, 0.0094)	VG Unavailable	(0.077, 0.1096, 0.1506)	VG Unavailable	VG Unavailable	VG Unavailable	VG Unavailable	(0.001, 0.0275, 0.0931)	VG Unavailable	VG Unavailable	VG Unavailable	VG Unavailable	(0.0036, 0.0071, 0.0125)	(0.0053, 0.0084, 0.0122)	(0.0366, 0.0753, 0.1223)	(0.0177, 0.0339, 0.053)	(0.0508, 0.102, 0.1742)	VG Unavailable	VG Unavailable	(0.031, 0.0442, 0.0606)
ENSG00000035862	(0.0023, 0.0031, 0.0041)	(0.0026, 0.0038, 0.005)	(0.0034, 0.0056, 0.0083)	(0.0017, 0.0023, 0.003)	(0.0015, 0.0025, 0.0038)	(0.0018, 0.0023, 0.0029)	(0.0011, 0.0054, 0.0143)	(0.0026, 0.0039, 0.0055)	(0.0014, 0.0042, 0.0081)	(0.002, 0.0052, 0.0094)	(0.0055, 0.01, 0.0157)	(0.0161, 0.0296, 0.0488)	(0.0165, 0.0333, 0.0559)	(0.0039, 0.008, 0.0131)	(0.0027, 0.0059, 0.0101)	(0.0065, 0.0117, 0.0185)	(0.0025, 0.0048, 0.0081)	(0.0049, 0.0086, 0.0133)	(0.0018, 0.0042, 0.0081)	(0.0049, 0.0107, 0.0178)	(0.0013, 0.003, 0.0056)	(0.0011, 0.002, 0.0031)	(0.0021, 0.0033, 0.0049)	(0.0021, 0.0032, 0.0045)	(0.0135, 0.018, 0.0235)	(0.0021, 0.0031, 0.0042)	(0.0039, 0.005, 0.0064)	(0.003, 0.0046, 0.0064)	(0.0025, 0.0051, 0.0083)	(0.0004, 0.0025, 0.0064)	VG Unavailable	(0.0023, 0.0079, 0.0177)	(0.0038, 0.0051, 0.0066)	(0.0072, 0.012, 0.0182)	(0.002, 0.0027, 0.0035)	(0.0038, 0.0061, 0.009)	(0.0112, 0.0177, 0.0253)	(0.0037, 0.0063, 0.0098)	(0.0046, 0.0076, 0.011)	(0.0025, 0.004, 0.0057)	(0.0034, 0.0046, 0.006)	(0.0033, 0.0066, 0.0116)	(0.0007, 0.0019, 0.0037)	(0.0026, 0.0046, 0.0073)	(0.0012, 0.0025, 0.0042)	(0.0036, 0.0047, 0.0061)	(0.0044, 0.006, 0.0082)	(0.0014, 0.0028, 0.0044)	(0.0106, 0.0197, 0.0308)	(0.0116, 0.0147, 0.0183)
ENSG00000035928	(0.0013, 0.0024, 0.0036)	(0.0006, 0.0017, 0.0035)	(0.0001, 0.0009, 0.0027)	(0.0005, 0.0017, 0.0033)	(0.0001, 0.0014, 0.0041)	(0.0015, 0.0026, 0.004)	(0.0009, 0.0069, 0.0188)	(0.0011, 0.0022, 0.0037)	(0.0011, 0.0041, 0.0085)	(0.0005, 0.0029, 0.007)	(0.0007, 0.0027, 0.0057)	(0.0004, 0.0018, 0.0044)	(0.0003, 0.0018, 0.0048)	(0.0028, 0.0053, 0.0088)	(0.0, 0.0003, 0.0057)	(0.0009, 0.003, 0.0061)	(0.0006, 0.0023, 0.0055)	(0.0002, 0.0016, 0.0044)	(0.0, 0.0014, 0.0045)	(0.001, 0.0036, 0.0077)	(0.0011, 0.0034, 0.007)	(0.0009, 0.002, 0.0037)	(0.0, 0.0, 0.0025)	(0.0, 0.0008, 0.0024)	(0.0013, 0.0027, 0.0046)	(0.0004, 0.0013, 0.0026)	(0.0009, 0.0019, 0.0032)	(0.0015, 0.0034, 0.0061)	(0.0, 0.0015, 0.0049)	(0.0, 0.001, 0.0073)	(0.0003, 0.0012, 0.003)	(0.0004, 0.0018, 0.0043)	(0.0027, 0.0039, 0.0055)	(0.0006, 0.0025, 0.0053)	(0.0015, 0.0025, 0.0037)	(0.0, 0.0001, 0.0058)	(0.0023, 0.0042, 0.0065)	(0.0002, 0.0012, 0.003)	(0.0006, 0.0016, 0.0031)	(0.001, 0.002, 0.0033)	(0.0014, 0.0024, 0.0037)	(0.0002, 0.0018, 0.0051)	(0.0004, 0.002, 0.0051)	(0.0008, 0.0022, 0.0044)	(0.0, 0.0011, 0.0032)	(0.0011, 0.0026, 0.0046)	(0.0013, 0.0023, 0.0035)	(0.0001, 0.0013, 0.004)	(0.0, 0.0, 0.0022)	(0.0042, 0.008, 0.0126)
ENSG00000036054	(0.0066, 0.009, 0.0119)	(0.007, 0.0101, 0.0139)	(0.0061, 0.0098, 0.0142)	(0.0039, 0.0067, 0.0104)	(0.0031, 0.0066, 0.0114)	(0.0077, 0.0109, 0.0147)	(0.0002, 0.0142, 0.0505)	(0.0055, 0.0083, 0.0118)	(0.0042, 0.0098, 0.0181)	(0.0073, 0.0177, 0.0323)	(0.0029, 0.008, 0.0157)	(0.0029, 0.0063, 0.011)	(0.001, 0.0037, 0.0075)	(0.0003, 0.0038, 0.0124)	(0.0028, 0.0067, 0.0136)	(0.0058, 0.0126, 0.022)	(0.0053, 0.0119, 0.0211)	(0.0039, 0.0092, 0.0168)	(0.0018, 0.0067, 0.0158)	(0.0108, 0.0213, 0.0363)	(0.0031, 0.0081, 0.0157)	(0.0021, 0.0045, 0.008)	(0.0012, 0.003, 0.0059)	(0.0021, 0.0046, 0.0079)	(0.0024, 0.0045, 0.0074)	(0.0018, 0.0038, 0.0066)	(0.0054, 0.0075, 0.0101)	(0.0022, 0.0049, 0.0088)	(0.0056, 0.0104, 0.0164)	(0.0028, 0.0109, 0.0254)	(0.0, 0.0024, 0.0099)	(0.0008, 0.004, 0.0099)	(0.0066, 0.0093, 0.0123)	(0.0144, 0.0186, 0.0242)	(0.0052, 0.0076, 0.0103)	(0.0011, 0.0035, 0.0072)	(0.0024, 0.0057, 0.0108)	(0.0037, 0.0071, 0.0123)	(0.0034, 0.0068, 0.0118)	(0.0056, 0.0079, 0.0106)	(0.0055, 0.0078, 0.0102)	(0.0, 0.0, 0.0025)	(0.0015, 0.0047, 0.0085)	(0.0033, 0.0064, 0.0112)	(0.0043, 0.0081, 0.0125)	(0.0005, 0.0025, 0.0059)	(0.0036, 0.0057, 0.0083)	(0.0027, 0.0075, 0.0142)	(0.0015, 0.0048, 0.0103)	(0.01, 0.0151, 0.0215)
ENSG00000036257	(0.0019, 0.0034, 0.0052)	(0.0009, 0.0023, 0.0041)	(0.0, 0.0004, 0.003)	(0.0003, 0.0013, 0.0031)	(0.0, 0.0012, 0.004)	(0.0018, 0.0031, 0.0048)	(0.0, 0.0002, 0.0105)	(0.0011, 0.0023, 0.004)	(0.0, 0.0005, 0.004)	(0.0011, 0.005, 0.012)	(0.0003, 0.0025, 0.0073)	(0.0, 0.001, 0.003)	(0.0, 0.0003, 0.0019)	(0.0, 0.0011, 0.0049)	(0.0003, 0.0018, 0.0041)	(0.0001, 0.0033, 0.0109)	(0.0019, 0.0064, 0.0128)	(0.0001, 0.0017, 0.0048)	(0.0001, 0.002, 0.0062)	(0.0022, 0.009, 0.0202)	(0.0, 0.0, 0.0552)	(0.0004, 0.0017, 0.0039)	(0.0008, 0.0022, 0.004)	(0.0001, 0.001, 0.0028)	(0.0015, 0.0027, 0.0044)	(0.0004, 0.0013, 0.0029)	(0.0005, 0.0014, 0.0028)	(0.0019, 0.0039, 0.0064)	(0.0008, 0.0023, 0.0047)	(0.0, 0.0014, 0.0065)	(0.0001, 0.001, 0.0028)	(0.0003, 0.0027, 0.0076)	(0.0014, 0.0024, 0.0039)	(0.0036, 0.005, 0.0069)	(0.0012, 0.0023, 0.0037)	(0.0, 0.0003, 0.0025)	(0.0007, 0.0026, 0.0057)	(0.0, 0.0004, 0.0033)	(0.0002, 0.0015, 0.0041)	(0.002, 0.0032, 0.0046)	(0.0013, 0.0023, 0.0034)	(0.0002, 0.0017, 0.0046)	(0.0001, 0.0014, 0.0039)	(0.0, 0.0003, 0.0022)	(0.0, 0.0007, 0.0027)	(0.0, 0.0002, 0.0006)	(0.0005, 0.0012, 0.0022)	(0.0, 0.0008, 0.0029)	(0.0017, 0.0038, 0.0067)	(0.0016, 0.0033, 0.0058)
ENSG00000036448	(0.2507, 0.3063, 0.3709)	(0.267, 0.3357, 0.4094)	(0.1844, 0.2575, 0.3305)	(0.4406, 0.5769, 0.7233)	(0.1784, 0.2526, 0.3475)	(0.3253, 0.3808, 0.4454)	(0.1904, 0.5378, 1.0665)	(0.3551, 0.4553, 0.5661)	(0.0736, 0.0976, 0.1308)	(0.0776, 0.1127, 0.155)	(0.112, 0.1473, 0.1906)	(0.3107, 0.3945, 0.49)	(0.3851, 0.4935, 0.6241)	(0.0649, 0.083, 0.1035)	(0.0512, 0.0665, 0.0842)	(0.0927, 0.1286, 0.1697)	(0.1406, 0.1913, 0.2493)	(0.0918, 0.1217, 0.1531)	(0.1122, 0.1504, 0.1918)	(0.1498, 0.2158, 0.3049)	(0.2036, 0.2886, 0.3885)	(0.1949, 0.241, 0.2958)	(0.1378, 0.1787, 0.2231)	(0.0747, 0.0937, 0.1153)	(0.2539, 0.3237, 0.4019)	(0.0948, 0.1144, 0.1349)	(0.5635, 0.7268, 0.9184)	(nan, nan, nan)	(nan, nan, nan)	(0.0388, 0.0671, 0.1037)	(0.5961, 0.8939, 1.2396)	(0.1681, 0.2241, 0.2873)	(0.1668, 0.1982, 0.2319)	VG Unavailable	(0.3924, 0.4696, 0.5541)	(0.6167, 0.8426, 1.1285)	(0.3056, 0.3894, 0.4882)	(0.0779, 0.1016, 0.1285)	(0.1913, 0.2477, 0.3047)	(0.1656, 0.201, 0.2415)	(0.1253, 0.1516, 0.1808)	(0.0669, 0.1283, 0.2029)	(0.0775, 0.1134, 0.1561)	(0.0673, 0.085, 0.1044)	(0.1255, 0.1684, 0.2142)	(0.023, 0.029, 0.0354)	(0.4176, 0.4964, 0.5974)	(0.219, 0.3112, 0.4192)	(0.2241, 0.343, 0.479)	(0.793, 0.8939, 1.0029)
ENSG00000036530	(0.025, 0.0385, 0.0564)	(0.0146, 0.0284, 0.0456)	(0.008, 0.0244, 0.0478)	(0.0324, 0.0594, 0.0923)	(0.0142, 0.0416, 0.0826)	(0.0373, 0.0672, 0.1002)	VG Unavailable	(0.0212, 0.0357, 0.0557)	(0.0035, 0.0087, 0.0163)	(0.0088, 0.0199, 0.0342)	(0.0079, 0.0123, 0.0172)	(0.0407, 0.059, 0.08)	(0.0241, 0.039, 0.0578)	(0.008, 0.0131, 0.0197)	(0.0084, 0.015, 0.0234)	(0.0149, 0.029, 0.0443)	(0.0087, 0.0169, 0.0271)	(0.0058, 0.0093, 0.0138)	(0.0177, 0.0268, 0.0384)	(0.0153, 0.0388, 0.0719)	(0.0338, 0.0817, 0.1576)	VG Unavailable	VG Unavailable	(0.0097, 0.0246, 0.0442)	VG Unavailable	(0.0204, 0.0359, 0.0538)	VG Unavailable	(0.0044, 0.0128, 0.0243)	(0.0257, 0.047, 0.076)	VG Unavailable	VG Unavailable	VG Unavailable	(0.005, 0.0142, 0.0294)	VG Unavailable	(0.0131, 0.0209, 0.0314)	(0.0076, 0.0152, 0.026)	(0.0132, 0.0227, 0.0346)	(0.0013, 0.0091, 0.0231)	(0.0071, 0.01, 0.0138)	(0.0111, 0.0268, 0.048)	(0.0316, 0.0502, 0.0748)	(0.0111, 0.0331, 0.067)	VG Unavailable	VG Unavailable	(0.0162, 0.0389, 0.0719)	(0.0034, 0.0084, 0.0169)	(0.0058, 0.01, 0.0151)	(0.0031, 0.0113, 0.0239)	(0.0, 0.0063, 0.0344)	VG Unavailable
ENSG00000036549	(0.0081, 0.0129, 0.0185)	(0.0057, 0.0112, 0.0189)	(0.0001, 0.0034, 0.0115)	(0.0043, 0.0102, 0.0193)	(0.0056, 0.0137, 0.0273)	(0.0038, 0.0077, 0.0129)	(0.0, 0.009, 0.0501)	(0.0058, 0.0112, 0.0187)	(0.0192, 0.0455, 0.0844)	(0.0169, 0.0446, 0.086)	(0.0108, 0.0241, 0.0413)	(0.0001, 0.0038, 0.0134)	(0.0033, 0.0115, 0.0239)	(0.0071, 0.0203, 0.0411)	(0.0046, 0.016, 0.0352)	(0.0174, 0.0367, 0.0687)	(0.0118, 0.0274, 0.0521)	(0.0132, 0.0261, 0.0446)	(0.0061, 0.0177, 0.0362)	(0.0082, 0.026, 0.0579)	(0.013, 0.0307, 0.0562)	(0.0049, 0.0112, 0.0202)	(0.0039, 0.0091, 0.0168)	(0.0, 0.0023, 0.0093)	(0.0028, 0.008, 0.0151)	(0.0035, 0.0081, 0.0142)	(0.0, 0.0007, 0.0047)	(0.0069, 0.0163, 0.0289)	(0.0097, 0.0225, 0.0415)	(0.0, 0.0005, 0.2157)	(0.0031, 0.0099, 0.0204)	(0.002, 0.0108, 0.0276)	(0.004, 0.0078, 0.0133)	(0.0099, 0.0162, 0.0241)	(0.006, 0.0099, 0.0146)	(0.0077, 0.0158, 0.0258)	(0.0048, 0.0135, 0.0265)	(0.0029, 0.0089, 0.018)	(0.003, 0.0098, 0.0192)	(0.0042, 0.0077, 0.012)	(0.0074, 0.0109, 0.0153)	(0.0, 0.0037, 0.0151)	(0.0003, 0.0043, 0.0136)	(0.0048, 0.0121, 0.0217)	(0.0039, 0.0107, 0.0204)	(0.0, 0.0001, 0.066)	(0.0018, 0.0045, 0.0083)	(0.0, 0.002, 0.0129)	(0.0021, 0.0084, 0.0191)	(0.0352, 0.0642, 0.1061)
ENSG00000036565	VG Unavailable	VG Unavailable	(0.0026, 0.0083, 0.0177)	VG Unavailable	VG Unavailable	VG Unavailable	VG Unavailable	VG Unavailable	VG Unavailable	VG Unavailable	VG Unavailable	VG Unavailable	VG Unavailable	VG Unavailable	VG Unavailable	VG Unavailable	VG Unavailable	VG Unavailable	VG Unavailable	VG Unavailable	VG Unavailable	VG Unavailable	VG Unavailable	VG Unavailable	VG Unavailable	VG Unavailable	VG Unavailable	VG Unavailable	VG Unavailable	VG Unavailable	VG Unavailable	VG Unavailable	VG Unavailable	VG Unavailable	VG Unavailable	VG Unavailable	VG Unavailable	VG Unavailable	VG Unavailable	VG Unavailable	VG Unavailable	VG Unavailable	(0.0106, 0.0326, 0.0674)	VG Unavailable	(0.0732, 0.1476, 0.2399)	VG Unavailable	VG Unavailable	VG Unavailable	VG Unavailable	VG Unavailable
ENSG00000036672	(0.0189, 0.0313, 0.0462)	(0.0189, 0.0293, 0.0422)	(0.0308, 0.0495, 0.0742)	VG Unavailable	(0.0279, 0.0629, 0.1131)	(0.0271, 0.0361, 0.0464)	VG Unavailable	(0.0325, 0.0558, 0.0838)	(0.0033, 0.0145, 0.0339)	(0.0042, 0.0211, 0.0518)	(0.0019, 0.0082, 0.0192)	(0.0, 0.0019, 0.0076)	(0.0, 0.0009, 0.0066)	(0.0048, 0.0115, 0.0218)	(0.0003, 0.0039, 0.0118)	(0.0, 0.0023, 0.0271)	(0.0118, 0.0286, 0.0552)	(0.0065, 0.0147, 0.0255)	(0.0062, 0.0186, 0.0377)	(0.0026, 0.02, 0.0524)	(0.0, 0.0044, 0.025)	(0.0426, 0.0715, 0.1084)	(0.0198, 0.0316, 0.0465)	(0.0097, 0.0174, 0.0268)	(0.0798, 0.1086, 0.1415)	(0.0241, 0.0354, 0.0503)	VG Unavailable	(0.0018, 0.0037, 0.0062)	(0.001, 0.0023, 0.0042)	(0.0, 0.0015, 0.009)	VG Unavailable	(0.0071, 0.0261, 0.057)	(0.0235, 0.042, 0.0648)	(0.0054, 0.0068, 0.0082)	(0.0216, 0.0299, 0.0391)	(0.0099, 0.0209, 0.0373)	(0.0131, 0.0302, 0.0536)	(0.0387, 0.0775, 0.1289)	(0.0031, 0.0072, 0.0127)	(0.0048, 0.0086, 0.0144)	(0.0108, 0.0155, 0.0209)	(0.0108, 0.0311, 0.0656)	(0.0042, 0.0144, 0.0343)	VG Unavailable	(0.021, 0.0392, 0.0626)	(0.0015, 0.0022, 0.003)	(0.0156, 0.0271, 0.0411)	(0.0006, 0.0074, 0.0225)	(0.0064, 0.0264, 0.0608)	VG Unavailable
ENSG00000036828	VG Unavailable	VG Unavailable	VG Unavailable	VG Unavailable	VG Unavailable	VG Unavailable	VG Unavailable	VG Unavailable	VG Unavailable	VG Unavailable	VG Unavailable	VG Unavailable	VG Unavailable	VG Unavailable	VG Unavailable	VG Unavailable	VG Unavailable	VG Unavailable	VG Unavailable	VG Unavailable	VG Unavailable	VG Unavailable	VG Unavailable	VG Unavailable	VG Unavailable	VG Unavailable	VG Unavailable	VG Unavailable	VG Unavailable	(0.0032, 0.0081, 0.0145)	(0.0337, 0.0691, 0.1242)	VG Unavailable	VG Unavailable	VG Unavailable	VG Unavailable	(0.0295, 0.0699, 0.1298)	(0.0051, 0.0079, 0.0111)	VG Unavailable	(0.0085, 0.0598, 0.1744)	VG Unavailable	VG Unavailable	VG Unavailable	VG Unavailable	(0.1439, 0.2686, 0.4395)	VG Unavailable	VG Unavailable	(0.0, 0.023, 0.0999)	VG Unavailable	VG Unavailable	VG Unavailable
ENSG00000037042	(0.0145, 0.0179, 0.0216)	(0.0159, 0.0201, 0.0252)	(0.0137, 0.0182, 0.0237)	(0.016, 0.0201, 0.0246)	(0.0156, 0.0214, 0.0289)	(0.0131, 0.0158, 0.0189)	(0.0056, 0.017, 0.0355)	(0.0135, 0.0175, 0.0218)	(0.0145, 0.0216, 0.0303)	(0.0142, 0.022, 0.0308)	(0.0127, 0.018, 0.024)	(0.0054, 0.0077, 0.0106)	(0.0043, 0.0065, 0.0091)	(0.0114, 0.0152, 0.0196)	(0.0131, 0.0183, 0.025)	(0.01, 0.0141, 0.0193)	(0.0094, 0.0137, 0.0189)	(0.0124, 0.0175, 0.0226)	(0.0125, 0.0192, 0.0266)	(0.0118, 0.0185, 0.0269)	(0.0111, 0.0176, 0.0248)	(0.0108, 0.0144, 0.0179)	(0.0105, 0.0141, 0.0184)	(0.0106, 0.0139, 0.0176)	(0.0127, 0.0169, 0.0217)	(0.0148, 0.0183, 0.0224)	(0.0156, 0.0199, 0.0246)	(0.0123, 0.0167, 0.0215)	(0.0148, 0.0197, 0.0254)	(0.007, 0.0139, 0.0224)	(0.023, 0.0337, 0.0481)	(0.0118, 0.0184, 0.0265)	(0.008, 0.0107, 0.0138)	(0.0213, 0.0289, 0.0375)	(0.0087, 0.0109, 0.0131)	(0.0091, 0.0136, 0.0185)	(0.011, 0.014, 0.0175)	(0.0065, 0.0096, 0.0129)	(0.0056, 0.0076, 0.0101)	(0.0151, 0.02, 0.0252)	(0.0168, 0.0213, 0.0263)	(0.0094, 0.0151, 0.0221)	(0.0102, 0.0169, 0.0249)	(0.0035, 0.006, 0.0089)	(0.0084, 0.0115, 0.0149)	(0.0151, 0.0203, 0.0262)	(0.0096, 0.0121, 0.0148)	(0.0088, 0.0132, 0.0189)	(0.0071, 0.0109, 0.0158)	(0.0127, 0.0199, 0.0285)
ENSG00000037241	(0.0393, 0.0645, 0.0969)	(0.031, 0.052, 0.0808)	(0.0194, 0.0401, 0.0681)	(0.025, 0.0521, 0.0883)	(0.0136, 0.0386, 0.0765)	(0.0492, 0.0799, 0.1201)	VG Unavailable	(0.0458, 0.0793, 0.1258)	(0.0436, 0.0978, 0.1736)	(0.0636, 0.1508, 0.2774)	(0.0365, 0.081, 0.141)	(0.0127, 0.0492, 0.1184)	(0.0265, 0.0705, 0.1392)	(0.0487, 0.0989, 0.1735)	(0.0308, 0.0751, 0.1411)	(0.0174, 0.0645, 0.143)	(0.0233, 0.0654, 0.1327)	(0.0505, 0.0981, 0.1705)	(0.0423, 0.0934, 0.1739)	(0.0394, 0.1343, 0.2904)	(0.0017, 0.0329, 0.1095)	(0.0094, 0.0289, 0.0591)	(0.0255, 0.0527, 0.0831)	(0.034, 0.0634, 0.1049)	(0.0367, 0.0586, 0.086)	(0.0245, 0.0437, 0.0716)	(0.0339, 0.0483, 0.0657)	(0.0604, 0.1028, 0.1599)	(0.0166, 0.039, 0.0714)	(0.0111, 0.0758, 0.2039)	(0.0448, 0.0848, 0.1336)	(0.0705, 0.1342, 0.2186)	(0.0511, 0.0847, 0.1245)	(0.0298, 0.0492, 0.0737)	(0.0661, 0.1096, 0.1659)	(0.046, 0.0963, 0.1745)	(0.0142, 0.0399, 0.0799)	(0.0177, 0.0461, 0.083)	(0.0312, 0.0603, 0.1015)	(0.044, 0.0696, 0.1023)	(0.054, 0.089, 0.1338)	(0.005, 0.0305, 0.0756)	(0.0189, 0.0533, 0.1078)	(0.0132, 0.0341, 0.0618)	(0.0335, 0.0612, 0.0977)	(0.0265, 0.0402, 0.0572)	(0.0437, 0.0674, 0.095)	(0.0133, 0.045, 0.0989)	(0.0294, 0.0818, 0.1639)	(0.0257, 0.0654, 0.1349)
ENSG00000037280	(0.0034, 0.0045, 0.0058)	(0.0026, 0.0035, 0.0045)	(0.0013, 0.0027, 0.0047)	(0.0042, 0.0098, 0.0177)	(0.0019, 0.0047, 0.0085)	(0.005, 0.0091, 0.0149)	(0.0, 0.0036, 0.0138)	(0.0036, 0.0048, 0.0062)	(0.0005, 0.0141, 0.0422)	(0.0073, 0.0255, 0.055)	(0.3371, 0.4359, 0.5539)	(0.0122, 0.0314, 0.061)	VG Unavailable	(0.0019, 0.0084, 0.0201)	(0.009, 0.0228, 0.0439)	(0.0177, 0.0335, 0.0521)	(0.0026, 0.0118, 0.0292)	(0.0441, 0.0703, 0.1011)	(0.3283, 0.4314, 0.5506)	(0.0059, 0.0188, 0.0408)	(0.0011, 0.0106, 0.0303)	(0.0013, 0.0036, 0.007)	(0.002, 0.0041, 0.007)	(0.0023, 0.0042, 0.007)	(0.0024, 0.0046, 0.0076)	(0.0024, 0.0043, 0.0066)	VG Unavailable	(0.0041, 0.0073, 0.0116)	(0.0039, 0.0068, 0.0101)	(0.0035, 0.0069, 0.011)	VG Unavailable	(0.0031, 0.0076, 0.0134)	(0.0036, 0.0045, 0.0056)	(0.007, 0.0114, 0.0174)	(0.0053, 0.008, 0.0114)	(0.0019, 0.0048, 0.0094)	(0.0276, 0.0428, 0.0627)	(0.0041, 0.0069, 0.0103)	(0.002, 0.0037, 0.006)	(0.0028, 0.0053, 0.0086)	(0.0059, 0.0088, 0.0127)	(0.0065, 0.0154, 0.0282)	(0.0039, 0.0073, 0.0115)	(0.0051, 0.0073, 0.0094)	(0.0056, 0.0101, 0.0159)	(0.0041, 0.0063, 0.0092)	(0.0019, 0.0024, 0.0031)	(0.0005, 0.0019, 0.0041)	(0.0016, 0.0046, 0.009)	(0.1011, 0.1431, 0.1923)
ENSG00000037474	(0.0567, 0.0646, 0.0736)	(0.0275, 0.0324, 0.0375)	(0.024, 0.03, 0.0368)	(0.0352, 0.042, 0.0493)	(0.0327, 0.0416, 0.0512)	(0.0442, 0.0509, 0.0587)	(0.0253, 0.0623, 0.1163)	(0.0486, 0.0572, 0.0669)	(0.0796, 0.1059, 0.1377)	(0.1094, 0.1522, 0.1986)	(0.0869, 0.1136, 0.1447)	(0.0487, 0.0606, 0.0746)	(0.0476, 0.0615, 0.0772)	(0.0893, 0.1136, 0.1405)	(0.0775, 0.1031, 0.1309)	(0.1214, 0.1602, 0.2046)	(0.0611, 0.0807, 0.101)	(0.0807, 0.1029, 0.1294)	(0.0812, 0.1065, 0.1377)	(0.0946, 0.1333, 0.1813)	(0.1279, 0.1713, 0.2253)	(0.0367, 0.0443, 0.0527)	(0.0358, 0.0427, 0.0499)	(0.0347, 0.0412, 0.0485)	(0.0223, 0.0261, 0.0303)	(0.0336, 0.0395, 0.0458)	(0.021, 0.0251, 0.0292)	(0.0303, 0.0361, 0.043)	(0.0221, 0.0274, 0.0332)	(0.0454, 0.0688, 0.0978)	(0.0187, 0.0244, 0.0313)	(0.0194, 0.0252, 0.0317)	(0.0424, 0.0489, 0.0555)	(0.0158, 0.0188, 0.0219)	(0.0701, 0.0803, 0.091)	(0.044, 0.0559, 0.0699)	(0.0488, 0.0587, 0.0702)	(0.043, 0.0537, 0.0667)	(0.0405, 0.0505, 0.0605)	(0.0315, 0.0363, 0.0416)	(0.0393, 0.0452, 0.0514)	(0.0283, 0.0386, 0.0492)	(0.0317, 0.0417, 0.0515)	(0.038, 0.0471, 0.0567)	(0.0345, 0.0417, 0.0499)	(0.0304, 0.0371, 0.044)	(0.0525, 0.0598, 0.0673)	(0.0363, 0.0496, 0.0641)	(0.0316, 0.041, 0.053)	(0.0368, 0.0435, 0.0511)
ENSG00000037637	(0.0054, 0.0074, 0.0095)	(0.0038, 0.0057, 0.0081)	(0.0003, 0.0019, 0.0046)	(0.0027, 0.0039, 0.0053)	(0.0024, 0.0044, 0.0072)	(0.0032, 0.0044, 0.0055)	(0.0, 0.002, 0.01)	(0.0035, 0.0056, 0.0084)	(0.0062, 0.0126, 0.0211)	(0.0066, 0.0136, 0.0234)	(0.0089, 0.0147, 0.0221)	(0.0056, 0.0082, 0.0115)	(0.0055, 0.0082, 0.0116)	(0.0077, 0.0121, 0.0181)	(0.0086, 0.0142, 0.0215)	(0.0053, 0.0108, 0.0184)	(0.0038, 0.0072, 0.0119)	(0.009, 0.0143, 0.0214)	(0.0033, 0.0076, 0.0142)	(0.0019, 0.0072, 0.0161)	(0.0046, 0.011, 0.0202)	(0.0024, 0.0043, 0.0067)	(0.001, 0.0026, 0.005)	(0.0008, 0.0021, 0.0041)	(0.0015, 0.0027, 0.0043)	(0.002, 0.0035, 0.0056)	(0.002, 0.0038, 0.0061)	(0.0029, 0.0049, 0.0075)	(0.003, 0.0055, 0.0088)	(0.0009, 0.005, 0.0122)	(0.0001, 0.0013, 0.0036)	(0.0045, 0.0098, 0.0168)	(0.0025, 0.004, 0.0059)	(0.0047, 0.0063, 0.008)	(0.0033, 0.0049, 0.0065)	(0.0039, 0.0068, 0.0102)	(0.0007, 0.0031, 0.0072)	(0.0022, 0.004, 0.0063)	(0.0056, 0.0084, 0.0118)	(0.0019, 0.0029, 0.004)	(0.0025, 0.0035, 0.0046)	(0.0005, 0.0025, 0.006)	(0.0007, 0.0029, 0.0062)	(0.0019, 0.0037, 0.0059)	(0.0023, 0.005, 0.0085)	(0.0027, 0.0046, 0.0071)	(0.0027, 0.004, 0.0056)	(0.0023, 0.0046, 0.008)	(0.0033, 0.0063, 0.0102)	(0.0069, 0.0097, 0.0128)
ENSG00000037749	(0.0058, 0.0074, 0.0093)	(0.0054, 0.0072, 0.0092)	(0.0017, 0.0038, 0.0069)	(0.0035, 0.0059, 0.0086)	(0.0029, 0.0053, 0.0085)	(0.0038, 0.006, 0.0087)	(0.0026, 0.0155, 0.0387)	(0.0059, 0.0079, 0.0105)	(0.0012, 0.0046, 0.0103)	(0.0058, 0.0126, 0.0229)	(0.003, 0.0067, 0.012)	(0.0005, 0.0022, 0.0053)	(0.0002, 0.0014, 0.0039)	(0.0013, 0.0042, 0.0087)	(0.0033, 0.0074, 0.013)	(0.0045, 0.01, 0.0171)	(0.0049, 0.0105, 0.0182)	(0.0011, 0.0039, 0.0086)	(0.0062, 0.013, 0.0224)	(0.0006, 0.0058, 0.0161)	(0.0007, 0.0041, 0.0095)	(0.0036, 0.0061, 0.0093)	(0.0028, 0.0047, 0.0071)	(0.0045, 0.0071, 0.0103)	(0.0014, 0.0026, 0.004)	(0.0039, 0.0058, 0.0082)	(0.0004, 0.0008, 0.0014)	(0.0029, 0.005, 0.0075)	(0.0015, 0.0032, 0.0057)	(0.0057, 0.0137, 0.026)	(0.0011, 0.003, 0.0061)	(0.0017, 0.0055, 0.0115)	(0.0042, 0.0056, 0.0074)	(0.0022, 0.0035, 0.005)	(0.0051, 0.0071, 0.0092)	(0.0044, 0.0077, 0.0118)	(0.0023, 0.0051, 0.0091)	(0.0033, 0.0064, 0.0102)	(0.0038, 0.0079, 0.0127)	(0.0031, 0.0054, 0.0085)	(0.006, 0.0085, 0.0113)	(0.0009, 0.003, 0.0067)	(0.0008, 0.0025, 0.0054)	(0.003, 0.0053, 0.0086)	(0.0012, 0.0029, 0.0054)	(0.0024, 0.0042, 0.0066)	(0.0051, 0.0068, 0.0086)	(0.0004, 0.0021, 0.0051)	(0.0027, 0.0057, 0.0102)	(0.0108, 0.0156, 0.0213)
ENSG00000037757	(0.0659, 0.0784, 0.0924)	(0.0639, 0.077, 0.0913)	(0.0786, 0.1029, 0.1345)	(0.0827, 0.1018, 0.1231)	(0.0784, 0.1021, 0.1306)	(0.089, 0.1062, 0.1243)	(0.0042, 0.0193, 0.0458)	(0.0701, 0.0852, 0.1028)	(0.0333, 0.0502, 0.0714)	(0.0671, 0.1014, 0.1455)	(0.0547, 0.075, 0.0973)	(0.0392, 0.0516, 0.0658)	(0.0389, 0.0535, 0.0705)	(0.044, 0.0597, 0.0779)	(0.0342, 0.0484, 0.0663)	(0.0586, 0.0846, 0.1158)	(0.0589, 0.082, 0.1092)	(0.0458, 0.0639, 0.0855)	(0.0632, 0.0906, 0.1235)	(0.0456, 0.07, 0.0993)	(0.0629, 0.0932, 0.1293)	(0.057, 0.0714, 0.0869)	(0.0775, 0.0954, 0.1167)	(0.0529, 0.066, 0.0821)	(0.0767, 0.0914, 0.1079)	(0.0627, 0.0764, 0.0907)	(0.0828, 0.0992, 0.1182)	(0.0587, 0.074, 0.0914)	(0.0676, 0.0859, 0.107)	(0.0564, 0.0902, 0.1346)	(0.0275, 0.0404, 0.0572)	(0.0722, 0.098, 0.1273)	(0.0807, 0.0968, 0.1147)	(0.0709, 0.0855, 0.1009)	(0.1046, 0.1226, 0.1433)	(0.103, 0.1405, 0.1816)	(0.0914, 0.1178, 0.1469)	(0.0472, 0.0633, 0.0805)	(0.0835, 0.1073, 0.1365)	(0.0862, 0.1014, 0.1168)	(0.0917, 0.108, 0.1252)	(0.059, 0.0822, 0.1117)	(0.0379, 0.0506, 0.0669)	(0.0502, 0.0682, 0.087)	(0.0626, 0.0819, 0.102)	(0.0809, 0.103, 0.1309)	(0.1031, 0.1208, 0.1424)	(0.0837, 0.1184, 0.1584)	(0.0675, 0.0925, 0.1228)	(0.0575, 0.0719, 0.0872)
ENSG00000037897	(0.0001, 0.0032, 0.0104)	(0.0014, 0.0049, 0.0106)	(0.0, 0.0, 0.007)	(0.0028, 0.0105, 0.0228)	(0.0001, 0.0054, 0.0187)	(0.0062, 0.0154, 0.029)	VG Unavailable	(0.007, 0.0136, 0.022)	(0.0, 0.0, 0.0294)	(0.0088, 0.0374, 0.0788)	(0.0, 0.0056, 0.0268)	VG Unavailable	VG Unavailable	(0.0045, 0.0196, 0.0484)	(0.0048, 0.024, 0.057)	(0.0038, 0.0221, 0.0542)	(0.0, 0.0034, 0.0368)	(0.0036, 0.0174, 0.0393)	VG Unavailable	VG Unavailable	VG Unavailable	(0.0, 0.0023, 0.0152)	(0.0005, 0.0064, 0.0171)	(0.0005, 0.0063, 0.0191)	(0.0001, 0.0032, 0.0106)	(0.0, 0.0034, 0.0138)	(0.0012, 0.0043, 0.0092)	(0.0, 0.001, 0.028)	(0.0004, 0.0073, 0.0244)	(0.0014, 0.0106, 0.0277)	(0.0, 0.0, 0.0181)	(0.0002, 0.0051, 0.0165)	(0.005, 0.0114, 0.0199)	(0.0009, 0.0047, 0.0113)	(0.0031, 0.0089, 0.0182)	(0.0, 0.0, 0.0366)	(0.0047, 0.0106, 0.018)	(0.0038, 0.0112, 0.0214)	(0.0, 0.0009, 0.0102)	(0.0, 0.0009, 0.0115)	(0.0086, 0.0154, 0.025)	(0.0005, 0.0071, 0.0213)	(0.0, 0.0039, 0.0171)	(0.0, 0.0054, 0.0202)	(0.0, 0.0006, 0.017)	(0.0, 0.0005, 0.0159)	(0.0144, 0.021, 0.029)	(0.0, 0.0046, 0.0178)	(0.0, 0.0, 0.0112)	VG Unavailable
ENSG00000037965	VG Unavailable	VG Unavailable	VG Unavailable	VG Unavailable	VG Unavailable	VG Unavailable	VG Unavailable	VG Unavailable	VG Unavailable	VG Unavailable	VG Unavailable	VG Unavailable	VG Unavailable	VG Unavailable	VG Unavailable	VG Unavailable	VG Unavailable	VG Unavailable	VG Unavailable	VG Unavailable	VG Unavailable	VG Unavailable	VG Unavailable	VG Unavailable	VG Unavailable	VG Unavailable	(0.0009, 0.0111, 0.033)	VG Unavailable	VG Unavailable	VG Unavailable	VG Unavailable	VG Unavailable	VG Unavailable	(0.0, 0.0, 0.014)	VG Unavailable	VG Unavailable	VG Unavailable	VG Unavailable	VG Unavailable	VG Unavailable	VG Unavailable	VG Unavailable	VG Unavailable	VG Unavailable	VG Unavailable	VG Unavailable	VG Unavailable	VG Unavailable	VG Unavailable	VG Unavailable
ENSG00000038002	(0.0261, 0.0398, 0.0568)	(0.0307, 0.0506, 0.0772)	(0.0097, 0.0218, 0.0394)	(0.0228, 0.0385, 0.0574)	(0.0224, 0.0415, 0.068)	(0.0308, 0.046, 0.0655)	VG Unavailable	(0.0224, 0.0361, 0.0538)	(0.0156, 0.0421, 0.083)	(0.0109, 0.0445, 0.0946)	(0.0242, 0.0527, 0.0948)	VG Unavailable	VG Unavailable	VG Unavailable	(0.0268, 0.0707, 0.1292)	(0.0124, 0.0313, 0.0631)	(0.0077, 0.0335, 0.0739)	(0.0275, 0.0625, 0.1128)	(0.0223, 0.0529, 0.0918)	(0.0116, 0.0358, 0.0802)	(0.0047, 0.0171, 0.0384)	(0.0085, 0.0239, 0.0468)	(0.0145, 0.0261, 0.0435)	(0.0429, 0.0727, 0.1107)	(0.0237, 0.0349, 0.0492)	(0.036, 0.0588, 0.0881)	(0.0382, 0.0551, 0.0769)	(0.008, 0.0312, 0.0724)	(0.0164, 0.0385, 0.0702)	(0.0052, 0.038, 0.1)	(0.0319, 0.0551, 0.0863)	(0.0153, 0.0356, 0.067)	(0.0361, 0.0512, 0.0722)	(0.0035, 0.0187, 0.0454)	(0.0262, 0.0387, 0.0553)	(0.0231, 0.0434, 0.0707)	(0.025, 0.0467, 0.0784)	(0.0471, 0.0878, 0.1364)	(0.0427, 0.0695, 0.103)	(0.0372, 0.0516, 0.0681)	(0.0261, 0.0363, 0.0479)	(0.0058, 0.0212, 0.0464)	(0.0027, 0.014, 0.0326)	(0.0246, 0.0408, 0.0627)	(0.0218, 0.0425, 0.0712)	(0.0055, 0.0126, 0.0235)	(0.0201, 0.0288, 0.0393)	(0.0139, 0.0389, 0.0778)	(0.0459, 0.0839, 0.1364)	(0.1022, 0.1452, 0.195)
ENSG00000038210	(0.006, 0.0089, 0.0124)	(0.0089, 0.0131, 0.0186)	(0.0, 0.0009, 0.0074)	(0.0053, 0.0094, 0.0145)	(0.0047, 0.0102, 0.0181)	(0.0088, 0.0124, 0.0168)	(0.0001, 0.0074, 0.0269)	(0.0077, 0.012, 0.0173)	(0.0, 0.0018, 0.0347)	(0.0014, 0.0129, 0.035)	(0.006, 0.021, 0.0476)	(0.0063, 0.0165, 0.0318)	(0.004, 0.0139, 0.0301)	(0.0059, 0.0177, 0.0363)	(0.0011, 0.0116, 0.0331)	(0.004, 0.0159, 0.0362)	(0.0, 0.0095, 0.0357)	(0.0077, 0.0188, 0.0365)	(0.0097, 0.0342, 0.0717)	(0.0052, 0.024, 0.0539)	(0.0, 0.0068, 0.0243)	(0.0055, 0.0106, 0.0188)	(0.0029, 0.0056, 0.0096)	(0.0106, 0.0169, 0.0255)	(0.0027, 0.0047, 0.0075)	(0.0054, 0.0099, 0.0152)	(0.0017, 0.0031, 0.005)	(0.0069, 0.0143, 0.0239)	(0.0075, 0.0188, 0.0334)	(0.0009, 0.0092, 0.0264)	(0.0032, 0.005, 0.007)	(0.0024, 0.0055, 0.0103)	(0.0017, 0.0033, 0.0054)	(0.0169, 0.0277, 0.0417)	(0.0059, 0.009, 0.0129)	(0.0062, 0.0135, 0.0241)	(0.0081, 0.0142, 0.0222)	(0.0071, 0.0133, 0.0213)	(0.0068, 0.0151, 0.0252)	(0.0041, 0.0066, 0.0098)	(0.0065, 0.0092, 0.012)	(0.0006, 0.0024, 0.0055)	(0.0029, 0.007, 0.0129)	(0.007, 0.0133, 0.0216)	(0.0054, 0.0093, 0.0146)	(0.0011, 0.0036, 0.0084)	(0.0128, 0.0161, 0.0197)	(0.0034, 0.0098, 0.0196)	(0.0003, 0.0032, 0.0092)	(0.0126, 0.0238, 0.0391)
ENSG00000038219	(0.0083, 0.0115, 0.0152)	(0.0029, 0.0059, 0.01)	(0.0029, 0.0088, 0.0171)	(0.0087, 0.0137, 0.0195)	(0.0089, 0.0158, 0.0244)	(0.0092, 0.0128, 0.017)	(0.0005, 0.0113, 0.0367)	(0.009, 0.0132, 0.0182)	(0.0308, 0.0534, 0.0847)	(0.0111, 0.0312, 0.0603)	(0.0125, 0.0244, 0.04)	(0.0049, 0.0098, 0.0162)	(0.0038, 0.0082, 0.0145)	(0.0143, 0.0262, 0.042)	(0.0271, 0.0453, 0.0684)	(0.0172, 0.0351, 0.0606)	(0.017, 0.0331, 0.0569)	(0.0127, 0.0254, 0.0409)	(0.0137, 0.0292, 0.0502)	(0.0199, 0.043, 0.075)	(0.0039, 0.013, 0.0275)	(0.0049, 0.0087, 0.0136)	(0.0063, 0.0104, 0.0162)	(0.0075, 0.0122, 0.0184)	(0.0041, 0.0082, 0.0142)	(0.0055, 0.0089, 0.013)	(0.0018, 0.0034, 0.0053)	(0.0038, 0.0085, 0.0152)	(0.0087, 0.0173, 0.028)	(0.0, 0.0, 0.1263)	(0.0027, 0.006, 0.0107)	(0.001, 0.0087, 0.0258)	(0.009, 0.0131, 0.018)	(0.0063, 0.0109, 0.0168)	(0.0093, 0.0123, 0.0158)	(0.0054, 0.0103, 0.0163)	(0.0054, 0.0121, 0.0217)	(0.0064, 0.0131, 0.0217)	(0.0046, 0.0103, 0.0179)	(0.0075, 0.0111, 0.0155)	(0.0101, 0.0136, 0.0177)	(0.0012, 0.0046, 0.0101)	(0.0038, 0.0085, 0.0143)	(0.0088, 0.0155, 0.0233)	(0.0063, 0.0121, 0.0191)	(0.0073, 0.0117, 0.0167)	(0.0073, 0.0103, 0.0137)	(0.0055, 0.0111, 0.0196)	(0.0049, 0.0113, 0.0209)	(0.0206, 0.0279, 0.0362)
ENSG00000038274	(0.0079, 0.0124, 0.017)	(0.0038, 0.0072, 0.0122)	(0.0015, 0.0047, 0.0101)	(0.0034, 0.0067, 0.0108)	(0.0037, 0.0088, 0.0158)	(0.0061, 0.0096, 0.0139)	VG Unavailable	(0.0061, 0.0101, 0.0155)	(0.0026, 0.0101, 0.0225)	(0.0, 0.0024, 0.0132)	(0.0027, 0.0104, 0.0235)	(0.0017, 0.0067, 0.0154)	(0.0006, 0.0032, 0.0082)	(0.0006, 0.0051, 0.0144)	(0.0001, 0.0026, 0.0082)	(0.0019, 0.0088, 0.0213)	(0.0002, 0.0036, 0.0119)	(0.0002, 0.0032, 0.0093)	(0.0, 0.0, 0.0111)	(0.0037, 0.0211, 0.0493)	(0.0, 0.003, 0.0169)	(0.0039, 0.0081, 0.014)	(0.0034, 0.0065, 0.0116)	(0.0024, 0.0056, 0.0104)	(0.0047, 0.0082, 0.0124)	(0.0042, 0.0081, 0.013)	(0.0029, 0.0052, 0.0079)	(0.0095, 0.0168, 0.0262)	(0.0064, 0.012, 0.0192)	(0.0085, 0.0276, 0.0568)	(0.0021, 0.0051, 0.0097)	(0.0106, 0.0231, 0.0393)	(0.0178, 0.0235, 0.0296)	(0.0057, 0.0098, 0.0155)	(0.0025, 0.0058, 0.0101)	(0.0058, 0.0113, 0.0192)	(0.0038, 0.0106, 0.0209)	(0.0053, 0.0124, 0.0221)	(0.009, 0.0176, 0.0274)	(0.006, 0.0099, 0.0148)	(0.007, 0.0105, 0.0148)	(0.0086, 0.0167, 0.0281)	(0.0025, 0.0054, 0.0101)	(0.004, 0.0081, 0.0135)	(0.0031, 0.0069, 0.0122)	(0.0003, 0.0029, 0.0078)	(0.0042, 0.0063, 0.0089)	(0.0017, 0.007, 0.0151)	(0.0016, 0.0059, 0.0134)	(0.006, 0.0099, 0.015)
ENSG00000038295	(0.0043, 0.0067, 0.0098)	(0.0033, 0.0067, 0.0106)	(0.0, 0.0037, 0.0316)	(0.0041, 0.0144, 0.0313)	(0.0034, 0.0094, 0.0201)	(0.0028, 0.011, 0.0243)	(0.0, 0.0071, 0.0413)	(0.0049, 0.008, 0.0126)	VG Unavailable	VG Unavailable	VG Unavailable	(0.0019, 0.004, 0.0067)	(0.002, 0.004, 0.0067)	VG Unavailable	VG Unavailable	(0.0009, 0.0133, 0.0359)	(0.0038, 0.0249, 0.0599)	(0.0143, 0.044, 0.0904)	VG Unavailable	VG Unavailable	VG Unavailable	(0.0064, 0.0137, 0.0252)	(0.0042, 0.0109, 0.0213)	(0.0034, 0.0087, 0.0165)	(0.0105, 0.0207, 0.0359)	(0.0087, 0.014, 0.0206)	(0.0165, 0.0349, 0.0628)	(0.0031, 0.0142, 0.0339)	(0.026, 0.0726, 0.1473)	(0.0, 0.0, 0.0451)	VG Unavailable	VG Unavailable	(0.0128, 0.0199, 0.0284)	(0.0173, 0.0381, 0.0685)	(0.0074, 0.0119, 0.0181)	(0.0071, 0.0339, 0.0806)	(0.0194, 0.0411, 0.074)	(0.0124, 0.0261, 0.0443)	(0.0248, 0.0411, 0.0646)	(0.0123, 0.0175, 0.0237)	(0.0181, 0.0244, 0.0316)	(0.0, 0.0046, 0.0231)	(0.0078, 0.0167, 0.0289)	VG Unavailable	(0.0101, 0.0254, 0.0494)	VG Unavailable	(0.0057, 0.0102, 0.0161)	(0.0016, 0.0088, 0.023)	(0.0006, 0.0056, 0.0149)	VG Unavailable
ENSG00000038358	(0.0018, 0.0043, 0.0079)	(0.0028, 0.0062, 0.011)	(0.0, 0.0007, 0.0078)	(0.0, 0.0001, 0.0155)	(0.0003, 0.0036, 0.0108)	(0.0035, 0.0063, 0.01)	VG Unavailable	(0.0046, 0.0084, 0.0135)	(0.0, 0.0047, 0.0173)	(0.0, 0.0029, 0.0223)	(0.0003, 0.0048, 0.0147)	(0.0, 0.0012, 0.004)	(0.0, 0.0004, 0.0058)	(0.0, 0.001, 0.0085)	(0.0, 0.003, 0.0125)	(0.0023, 0.0124, 0.0311)	(0.0, 0.0035, 0.0147)	(0.0003, 0.0032, 0.0099)	(0.0, 0.0, 0.0343)	(0.0, 0.0004, 0.0659)	(0.0, 0.0036, 0.0251)	(0.0009, 0.0036, 0.0079)	(0.0003, 0.002, 0.0053)	(0.0003, 0.0021, 0.0054)	(0.0016, 0.0043, 0.0082)	(0.0014, 0.0036, 0.0067)	(0.0001, 0.0018, 0.0056)	(0.0017, 0.0058, 0.0116)	(0.0012, 0.0053, 0.0125)	(0.0003, 0.009, 0.0293)	(0.0011, 0.0041, 0.0094)	(0.0019, 0.0105, 0.0257)	(0.0042, 0.0074, 0.0114)	(0.0002, 0.0019, 0.0055)	(0.0014, 0.0033, 0.0061)	(0.0007, 0.0041, 0.0104)	(0.0032, 0.008, 0.0155)	(0.0032, 0.0074, 0.0128)	(0.0007, 0.0031, 0.0072)	(0.001, 0.0031, 0.0058)	(0.0029, 0.0056, 0.009)	(0.0015, 0.0062, 0.014)	(0.0, 0.0018, 0.0067)	(0.0014, 0.0048, 0.0095)	(0.0006, 0.0033, 0.0079)	(0.0004, 0.0018, 0.004)	(0.0044, 0.007, 0.0104)	(0.0023, 0.0079, 0.0173)	(0.0013, 0.0061, 0.0152)	(0.0036, 0.0081, 0.0152)
ENSG00000038382	(0.0022, 0.0028, 0.0035)	(0.003, 0.0039, 0.005)	(0.0018, 0.0032, 0.0049)	(0.0014, 0.002, 0.0028)	(0.0017, 0.0028, 0.004)	(0.0019, 0.0026, 0.0035)	(0.001, 0.0059, 0.0149)	(0.0017, 0.0024, 0.0033)	(0.0015, 0.003, 0.0055)	(0.003, 0.0062, 0.0106)	(0.0019, 0.0036, 0.006)	(0.0017, 0.0026, 0.0036)	(0.0012, 0.0022, 0.0033)	(0.002, 0.0033, 0.0049)	(0.0021, 0.0037, 0.0057)	(0.0034, 0.0066, 0.0104)	(0.0017, 0.0034, 0.0055)	(0.0017, 0.0035, 0.0059)	(0.0016, 0.0037, 0.0069)	(0.003, 0.0077, 0.0149)	(0.001, 0.0038, 0.0082)	(0.0014, 0.0021, 0.003)	(0.0018, 0.0027, 0.0037)	(0.0017, 0.0025, 0.0035)	(0.0028, 0.0041, 0.0058)	(0.0016, 0.0023, 0.0031)	(0.0013, 0.0017, 0.0021)	(0.0018, 0.003, 0.0044)	(0.0016, 0.0029, 0.0044)	(0.0022, 0.0059, 0.012)	(0.0033, 0.0051, 0.0071)	(0.0041, 0.0071, 0.011)	(0.0024, 0.0033, 0.0042)	(0.0028, 0.004, 0.0055)	(0.0017, 0.0022, 0.0028)	(0.0073, 0.0099, 0.0129)	(0.0018, 0.0038, 0.0064)	(0.0022, 0.0034, 0.005)	(0.0021, 0.0032, 0.0045)	(0.0017, 0.0027, 0.0038)	(0.0025, 0.0035, 0.0046)	(0.001, 0.0027, 0.005)	(0.0015, 0.0027, 0.0044)	(0.0019, 0.0028, 0.0039)	(0.0017, 0.003, 0.0045)	(0.0008, 0.0015, 0.0025)	(0.0024, 0.0034, 0.0044)	(0.0006, 0.0015, 0.0027)	(0.0011, 0.0023, 0.004)	(0.0164, 0.0206, 0.0256)
ENSG00000038427	(0.0052, 0.0062, 0.0074)	(0.0066, 0.0083, 0.0101)	(0.004, 0.0056, 0.0076)	(0.0033, 0.004, 0.0046)	(0.0027, 0.0035, 0.0045)	(0.0033, 0.0039, 0.0046)	(0.0, 0.0016, 0.0114)	(0.0059, 0.0075, 0.0094)	(0.007, 0.012, 0.0185)	(0.0039, 0.0071, 0.0112)	(0.0057, 0.0096, 0.0146)	(0.0139, 0.0208, 0.0291)	(0.0141, 0.0219, 0.0321)	(0.0035, 0.007, 0.0112)	(0.0015, 0.0045, 0.0091)	(0.0031, 0.0057, 0.0092)	(0.0043, 0.0074, 0.0117)	(0.0018, 0.0048, 0.0087)	(0.008, 0.0134, 0.0194)	(0.0017, 0.0038, 0.0073)	(0.003, 0.006, 0.0105)	(0.0027, 0.0042, 0.0059)	(0.0026, 0.0044, 0.0065)	(0.0019, 0.0029, 0.0042)	(0.0043, 0.0079, 0.0129)	(0.0029, 0.0041, 0.0055)	(0.0065, 0.0076, 0.0088)	(0.0032, 0.004, 0.005)	(0.0041, 0.0062, 0.0086)	(0.0033, 0.0084, 0.0163)	(0.1226, 0.182, 0.2566)	(0.0028, 0.0094, 0.0187)	(0.0039, 0.0047, 0.0056)	(0.0078, 0.0119, 0.0165)	(0.0072, 0.009, 0.0109)	(0.0062, 0.0147, 0.0265)	(0.0014, 0.0046, 0.0094)	(0.0091, 0.0141, 0.0204)	(0.0055, 0.0116, 0.0194)	(0.0038, 0.005, 0.0068)	(0.0052, 0.0066, 0.0083)	(0.0014, 0.0035, 0.0067)	(0.0015, 0.0041, 0.0076)	(0.0042, 0.006, 0.0083)	(0.0059, 0.0088, 0.0123)	(0.0101, 0.0141, 0.0183)	(0.0031, 0.0045, 0.0062)	(0.0012, 0.003, 0.0059)	(0.0072, 0.0119, 0.0176)	(0.0029, 0.0035, 0.0041)
ENSG00000038532	(0.0064, 0.0089, 0.012)	(0.0048, 0.0071, 0.01)	(0.0012, 0.0033, 0.0065)	(0.0034, 0.0063, 0.0098)	(0.0037, 0.0074, 0.0126)	(0.002, 0.0043, 0.0072)	(0.0, 0.0025, 0.0262)	(0.0035, 0.0059, 0.0085)	(0.0029, 0.0073, 0.0142)	(0.0042, 0.0121, 0.0245)	(0.0008, 0.0036, 0.0084)	(0.0004, 0.0017, 0.0038)	(0.0006, 0.0024, 0.0058)	(0.0014, 0.0039, 0.0081)	(0.0011, 0.0041, 0.0093)	(0.0039, 0.0099, 0.0183)	(0.0046, 0.0099, 0.0165)	(0.003, 0.0067, 0.0119)	(0.0013, 0.0053, 0.0114)	(0.0, 0.0032, 0.0127)	(0.0025, 0.0076, 0.0156)	(0.0055, 0.0092, 0.0139)	(0.0039, 0.0069, 0.0107)	(0.002, 0.0049, 0.0085)	(0.003, 0.005, 0.0074)	(0.0033, 0.0059, 0.0091)	(0.0013, 0.0033, 0.0065)	(0.0009, 0.0027, 0.0056)	(0.0037, 0.007, 0.0113)	(0.0005, 0.0043, 0.0116)	(0.003, 0.0055, 0.0089)	(0.0034, 0.0071, 0.0124)	(0.0028, 0.0042, 0.006)	(0.0026, 0.0045, 0.0071)	(0.0012, 0.0022, 0.0035)	(0.0, 0.0013, 0.0079)	(0.0027, 0.0076, 0.0142)	(0.0024, 0.005, 0.0086)	(0.0025, 0.0045, 0.0072)	(0.0035, 0.005, 0.0069)	(0.0037, 0.0051, 0.0069)	(0.0, 0.0006, 0.0062)	(0.0022, 0.0053, 0.0099)	(0.0024, 0.005, 0.0085)	(0.0009, 0.0032, 0.0074)	(0.0048, 0.0064, 0.0081)	(0.0038, 0.0054, 0.0072)	(0.0031, 0.0074, 0.0137)	(0.0016, 0.0048, 0.0093)	(0.009, 0.0133, 0.0182)
ENSG00000038945	(0.0127, 0.016, 0.0195)	(0.0194, 0.0245, 0.031)	(0.0028, 0.0059, 0.01)	(0.0177, 0.0237, 0.0305)	(0.017, 0.0251, 0.0345)	(0.0101, 0.0148, 0.0203)	(0.0039, 0.0333, 0.0898)	(0.014, 0.0205, 0.0278)	VG Unavailable	(0.0104, 0.037, 0.0825)	(0.034, 0.0723, 0.1267)	(0.0292, 0.0405, 0.0534)	(0.0454, 0.0627, 0.0825)	(0.0179, 0.0637, 0.1316)	(0.0309, 0.0882, 0.194)	(0.0168, 0.0487, 0.1036)	(0.0184, 0.0422, 0.0746)	(0.0015, 0.0201, 0.0628)	(0.0397, 0.0986, 0.1836)	(0.0434, 0.1005, 0.1801)	(0.0297, 0.0515, 0.0812)	(0.0096, 0.0167, 0.0253)	(0.0149, 0.0237, 0.0337)	(0.0151, 0.0239, 0.0346)	(0.0144, 0.0322, 0.0571)	(0.0117, 0.0186, 0.0271)	(0.019, 0.0338, 0.051)	(0.0045, 0.01, 0.0171)	(0.0101, 0.0237, 0.043)	(0.0006, 0.0118, 0.0371)	VG Unavailable	(0.0059, 0.0214, 0.0471)	(0.0146, 0.0178, 0.021)	(0.032, 0.0519, 0.0818)	(0.0118, 0.0155, 0.02)	(0.0024, 0.0108, 0.0254)	(0.0098, 0.0212, 0.0367)	(0.0037, 0.0116, 0.0256)	(0.0156, 0.0313, 0.0513)	(0.0288, 0.0439, 0.0642)	(0.0245, 0.0356, 0.0472)	(0.0184, 0.032, 0.0514)	(0.0227, 0.0375, 0.0558)	(0.0472, 0.0645, 0.0877)	(0.0135, 0.0275, 0.0452)	(0.0078, 0.014, 0.0221)	(0.0136, 0.0212, 0.03)	(0.0, 0.0031, 0.0178)	(0.0191, 0.0435, 0.0789)	(0.1334, 0.1666, 0.2076)
ENSG00000039068	(0.0002, 0.0146, 0.0553)	(0.0678, 0.1236, 0.1945)	VG Unavailable	VG Unavailable	VG Unavailable	VG Unavailable	(0.0, 0.0, 0.0049)	(0.0007, 0.0017, 0.0031)	VG Unavailable	VG Unavailable	(0.0225, 0.0612, 0.1167)	VG Unavailable	VG Unavailable	VG Unavailable	VG Unavailable	VG Unavailable	VG Unavailable	VG Unavailable	VG Unavailable	VG Unavailable	VG Unavailable	(0.0001, 0.0071, 0.0254)	(0.0011, 0.0019, 0.0029)	VG Unavailable	(0.002, 0.0026, 0.0034)	VG Unavailable	VG Unavailable	VG Unavailable	VG Unavailable	(0.0001, 0.0033, 0.0112)	(0.0616, 0.1112, 0.1793)	(0.0031, 0.0065, 0.0104)	(0.0036, 0.0054, 0.0076)	VG Unavailable	(0.0217, 0.0292, 0.0371)	(0.0, 0.0008, 0.0504)	(0.0015, 0.0026, 0.0039)	(0.0011, 0.0023, 0.0039)	(0.005, 0.0095, 0.015)	(0.0019, 0.0026, 0.0034)	(0.0017, 0.0023, 0.0031)	(0.0013, 0.0027, 0.0044)	(0.0007, 0.0016, 0.003)	(0.0905, 0.1266, 0.1691)	(0.0009, 0.0018, 0.0031)	VG Unavailable	(0.0035, 0.0044, 0.0054)	VG Unavailable	(0.0014, 0.0032, 0.0057)	VG Unavailable
ENSG00000039123	(0.0028, 0.0049, 0.0077)	(0.002, 0.0042, 0.0068)	(0.0009, 0.0044, 0.0109)	(0.0031, 0.0057, 0.0092)	(0.001, 0.0031, 0.0066)	(0.001, 0.0021, 0.0038)	(0.0, 0.0, 0.0083)	(0.0013, 0.0036, 0.0065)	(0.0, 0.0019, 0.0111)	(0.0115, 0.0272, 0.0499)	(0.0018, 0.0075, 0.0162)	(0.0028, 0.0066, 0.0123)	(0.0007, 0.0031, 0.0068)	(0.0052, 0.0127, 0.0233)	(0.0, 0.0014, 0.01)	(0.0125, 0.0273, 0.047)	(0.0034, 0.0098, 0.0203)	(0.0005, 0.0038, 0.0111)	(0.0, 0.0005, 0.0136)	(0.0064, 0.0212, 0.0447)	(0.0045, 0.012, 0.0217)	(0.0, 0.001, 0.0034)	(0.0, 0.0006, 0.0034)	(0.0002, 0.0013, 0.0035)	(0.0027, 0.0054, 0.0087)	(0.0014, 0.0034, 0.0061)	(0.0015, 0.0037, 0.0065)	(0.0, 0.0013, 0.0047)	(0.0, 0.0, 0.0122)	(0.0008, 0.0063, 0.0177)	(0.015, 0.032, 0.055)	(0.0, 0.0023, 0.0085)	(0.0025, 0.0045, 0.0071)	(0.0019, 0.0037, 0.0065)	(0.0033, 0.005, 0.0072)	(0.0001, 0.0017, 0.0055)	(0.0027, 0.0075, 0.0149)	(0.0028, 0.0058, 0.01)	(0.0004, 0.0024, 0.0059)	(0.0005, 0.0019, 0.0046)	(0.0052, 0.0082, 0.0116)	(0.0008, 0.0037, 0.0087)	(0.0006, 0.003, 0.0071)	(0.0005, 0.0037, 0.009)	(0.0008, 0.003, 0.0065)	(0.0008, 0.0028, 0.0057)	(0.0019, 0.0038, 0.0064)	(0.0, 0.0016, 0.0054)	(0.0, 0.0024, 0.0082)	(0.0061, 0.0133, 0.0235)
ENSG00000039139	VG Unavailable	VG Unavailable	VG Unavailable	VG Unavailable	VG Unavailable	VG Unavailable	VG Unavailable	(0.0638, 0.0823, 0.1028)	(0.0122, 0.0351, 0.0699)	(0.0147, 0.0488, 0.1076)	(0.0097, 0.0247, 0.0463)	(0.0164, 0.0358, 0.064)	(0.0145, 0.035, 0.0665)	(0.015, 0.0334, 0.0572)	(0.0193, 0.0407, 0.0723)	(0.0022, 0.0156, 0.04)	(0.0014, 0.0123, 0.0331)	(0.0133, 0.0347, 0.0649)	VG Unavailable	VG Unavailable	VG Unavailable	VG Unavailable	(0.0335, 0.0638, 0.1064)	(0.1018, 0.1574, 0.2365)	(0.3799, 0.565, 0.8051)	(0.0744, 0.1124, 0.1607)	(0.0645, 0.0942, 0.1313)	VG Unavailable	VG Unavailable	(0.0412, 0.0737, 0.1166)	VG Unavailable	(0.0298, 0.0457, 0.0653)	(0.042, 0.0511, 0.0617)	VG Unavailable	VG Unavailable	VG Unavailable	(0.0291, 0.0414, 0.0577)	(0.0802, 0.1108, 0.1467)	(0.0134, 0.0193, 0.0258)	(0.1864, 0.272, 0.3779)	(0.349, 0.472, 0.6241)	(0.3016, 0.4322, 0.5909)	VG Unavailable	VG Unavailable	(0.0788, 0.1098, 0.1473)	(0.0141, 0.022, 0.0309)	(0.112, 0.1332, 0.1593)	VG Unavailable	VG Unavailable	VG Unavailable
ENSG00000039319	(0.0036, 0.0067, 0.0104)	(0.003, 0.0064, 0.0112)	(0.0026, 0.0065, 0.0115)	(0.0011, 0.0042, 0.0095)	(0.0003, 0.0043, 0.0125)	(0.0041, 0.0071, 0.011)	(0.0, 0.0056, 0.0303)	(0.0023, 0.006, 0.0113)	(0.002, 0.0071, 0.0154)	(0.0011, 0.0047, 0.0109)	(0.0003, 0.0025, 0.0066)	(0.0007, 0.0031, 0.0073)	(0.0, 0.0003, 0.0043)	(0.0, 0.0005, 0.0029)	(0.0, 0.0, 0.0144)	(0.0007, 0.0035, 0.0092)	(0.0007, 0.0038, 0.0094)	(0.0002, 0.0019, 0.0059)	(0.0005, 0.0034, 0.0085)	(0.0, 0.0018, 0.0072)	(0.001, 0.0043, 0.0107)	(0.002, 0.0054, 0.0103)	(0.0016, 0.0044, 0.0091)	(0.0005, 0.0028, 0.0066)	(0.0026, 0.0062, 0.0116)	(0.0004, 0.0025, 0.0058)	(0.0015, 0.0034, 0.0063)	(0.0019, 0.0048, 0.0091)	(0.0013, 0.0048, 0.01)	(0.0, 0.0022, 0.0211)	(0.0001, 0.0032, 0.0113)	(0.0035, 0.0129, 0.028)	(0.0045, 0.0075, 0.0112)	(0.0069, 0.0118, 0.0176)	(0.0031, 0.0056, 0.0087)	(0.0008, 0.0027, 0.0059)	(0.0001, 0.0026, 0.0086)	(0.0035, 0.0092, 0.0182)	(0.0005, 0.0028, 0.0065)	(0.0041, 0.0078, 0.0128)	(0.004, 0.0077, 0.0126)	(0.0035, 0.0119, 0.0253)	(0.0, 0.0011, 0.0081)	(0.0011, 0.0044, 0.0099)	(0.0001, 0.0022, 0.0064)	(0.0, 0.001, 0.0041)	(0.0018, 0.0039, 0.0067)	(0.0, 0.0013, 0.0051)	(0.0, 0.0013, 0.0064)	(0.0047, 0.0093, 0.015)
ENSG00000039523	(0.0031, 0.0051, 0.0077)	(0.0034, 0.006, 0.0093)	(0.0013, 0.0047, 0.0105)	(0.0021, 0.0045, 0.0078)	(0.0043, 0.0091, 0.0154)	(0.0039, 0.0067, 0.0105)	VG Unavailable	(0.0041, 0.0073, 0.0119)	(0.0004, 0.0039, 0.0113)	(0.0, 0.002, 0.0114)	(0.0, 0.0019, 0.0062)	(0.0001, 0.0016, 0.0048)	(0.0007, 0.003, 0.0073)	(0.0004, 0.0024, 0.0068)	(0.0023, 0.0071, 0.0157)	(0.0024, 0.0109, 0.0246)	(0.0001, 0.0033, 0.0104)	(0.0004, 0.0027, 0.0073)	(0.0021, 0.0063, 0.0132)	(0.0012, 0.0071, 0.0186)	(0.0003, 0.007, 0.023)	(0.0005, 0.0027, 0.0066)	(0.0022, 0.0057, 0.0106)	(0.0022, 0.0048, 0.008)	(0.0017, 0.0059, 0.0124)	(0.0025, 0.0048, 0.0077)	(0.0002, 0.0018, 0.0053)	(0.0005, 0.0025, 0.0058)	(0.0013, 0.0038, 0.0074)	(0.0004, 0.0031, 0.0083)	(0.0056, 0.015, 0.0305)	(0.0075, 0.0196, 0.0401)	(0.003, 0.0052, 0.0078)	(0.0017, 0.0041, 0.0074)	(0.005, 0.0083, 0.0124)	(0.0004, 0.0037, 0.01)	(0.0, 0.0004, 0.0083)	(0.0021, 0.0053, 0.0103)	(0.0003, 0.0025, 0.0066)	(0.0011, 0.0038, 0.0081)	(0.0034, 0.0071, 0.0121)	(0.0, 0.0002, 0.0184)	(0.0004, 0.0029, 0.0076)	(0.0007, 0.0022, 0.0045)	(0.0036, 0.0083, 0.0152)	(0.0012, 0.0037, 0.0077)	(0.0054, 0.0085, 0.0125)	(0.0005, 0.003, 0.0076)	(0.0, 0.0028, 0.0119)	(0.0207, 0.0307, 0.043)
ENSG00000039537	(0.0351, 0.0429, 0.0515)	(0.0265, 0.0335, 0.0419)	(0.03, 0.0584, 0.0982)	(0.0255, 0.0564, 0.1046)	(0.0164, 0.0269, 0.0394)	(0.0382, 0.0539, 0.0732)	VG Unavailable	(0.0252, 0.0349, 0.0468)	VG Unavailable	VG Unavailable	VG Unavailable	VG Unavailable	VG Unavailable	VG Unavailable	VG Unavailable	VG Unavailable	VG Unavailable	VG Unavailable	VG Unavailable	VG Unavailable	VG Unavailable	(0.0632, 0.1123, 0.1731)	(0.0347, 0.0653, 0.1025)	(0.0272, 0.0439, 0.0655)	VG Unavailable	(0.0447, 0.0626, 0.0839)	(0.0227, 0.0574, 0.1075)	(0.0164, 0.0215, 0.0273)	(0.0195, 0.0265, 0.0346)	(0.0156, 0.0495, 0.1054)	VG Unavailable	(0.0175, 0.0184, 0.0193)	(0.0194, 0.0353, 0.0567)	VG Unavailable	(0.0423, 0.056, 0.0718)	(0.0296, 0.0465, 0.0699)	(0.0129, 0.0173, 0.0221)	(0.1256, 0.2068, 0.3192)	(0.0117, 0.0398, 0.0825)	(0.027, 0.0651, 0.1318)	(0.0294, 0.0578, 0.0968)	VG Unavailable	(0.1418, 0.2169, 0.3114)	VG Unavailable	(0.0468, 0.077, 0.1145)	(0.0171, 0.0268, 0.039)	(0.0387, 0.0542, 0.0716)	VG Unavailable	(0.0062, 0.0437, 0.1123)	VG Unavailable
ENSG00000039560	(0.0057, 0.0077, 0.0097)	(0.005, 0.0071, 0.0098)	(0.0062, 0.0096, 0.0139)	(0.0063, 0.008, 0.0098)	(0.003, 0.0047, 0.0069)	(0.0062, 0.0077, 0.0094)	(0.0003, 0.0037, 0.0102)	(0.0055, 0.0075, 0.0103)	(0.0049, 0.0156, 0.0327)	(0.0048, 0.0128, 0.0255)	(0.0021, 0.0072, 0.0159)	(0.0548, 0.0764, 0.101)	(0.0619, 0.0871, 0.1173)	(0.0067, 0.0156, 0.0282)	(0.0173, 0.031, 0.0508)	(0.0035, 0.0088, 0.0164)	(0.0005, 0.0042, 0.0128)	(0.0058, 0.0126, 0.0219)	(0.0036, 0.0103, 0.0199)	(0.0017, 0.0056, 0.0121)	(0.003, 0.0053, 0.0087)	(0.0017, 0.0028, 0.0041)	(0.0007, 0.0019, 0.0034)	(0.0029, 0.0045, 0.0063)	(0.0058, 0.0088, 0.0126)	(0.0054, 0.0071, 0.0093)	(0.005, 0.0061, 0.0071)	(0.0035, 0.0067, 0.0106)	(0.0066, 0.0123, 0.02)	(0.0014, 0.0044, 0.0095)	VG Unavailable	(0.0021, 0.0045, 0.0078)	(0.0053, 0.0067, 0.0082)	(0.0141, 0.0236, 0.0359)	(0.0037, 0.0045, 0.0056)	(0.0017, 0.0041, 0.0077)	(0.0044, 0.0084, 0.0132)	(0.0034, 0.0059, 0.0091)	(0.0012, 0.0036, 0.0073)	(0.0072, 0.009, 0.0108)	(0.0066, 0.0081, 0.0099)	(0.0031, 0.0053, 0.0082)	(0.0034, 0.0067, 0.0111)	(0.0025, 0.0038, 0.0053)	(0.0034, 0.0056, 0.0084)	(0.0036, 0.0047, 0.0062)	(0.0065, 0.0084, 0.0107)	(0.0019, 0.0031, 0.0047)	(0.0024, 0.0045, 0.0075)	VG Unavailable
ENSG00000039600	VG Unavailable	VG Unavailable	VG Unavailable	VG Unavailable	VG Unavailable	VG Unavailable	VG Unavailable	VG Unavailable	VG Unavailable	VG Unavailable	VG Unavailable	VG Unavailable	VG Unavailable	VG Unavailable	VG Unavailable	VG Unavailable	VG Unavailable	VG Unavailable	VG Unavailable	VG Unavailable	VG Unavailable	(0.0574, 0.0938, 0.1462)	(0.0072, 0.0148, 0.0251)	VG Unavailable	VG Unavailable	VG Unavailable	VG Unavailable	VG Unavailable	VG Unavailable	VG Unavailable	VG Unavailable	VG Unavailable	VG Unavailable	VG Unavailable	VG Unavailable	VG Unavailable	VG Unavailable	(0.0144, 0.0397, 0.0802)	(0.0329, 0.0711, 0.1176)	VG Unavailable	VG Unavailable	VG Unavailable	(0.0027, 0.0128, 0.0314)	(0.0169, 0.0368, 0.0663)	VG Unavailable	(0.0051, 0.0069, 0.0088)	(0.0682, 0.1016, 0.1441)	VG Unavailable	VG Unavailable	VG Unavailable
ENSG00000039650	(0.0094, 0.0134, 0.0184)	(0.0094, 0.0142, 0.02)	(0.0056, 0.0093, 0.0138)	(0.0131, 0.0195, 0.0275)	(0.009, 0.0168, 0.0277)	(0.0154, 0.0217, 0.0287)	(0.0, 0.0047, 0.0296)	(0.012, 0.0175, 0.0244)	(0.0017, 0.0093, 0.0231)	(0.0, 0.005, 0.0256)	(0.0019, 0.0093, 0.0221)	(0.0055, 0.0099, 0.0153)	(0.0024, 0.0059, 0.0107)	(0.0052, 0.0129, 0.0242)	(0.0032, 0.0106, 0.0232)	(0.0091, 0.0225, 0.0397)	(0.001, 0.0067, 0.0173)	(0.0, 0.0, 0.0276)	(0.0, 0.003, 0.015)	(0.008, 0.0231, 0.0434)	(0.0022, 0.0102, 0.0252)	(0.0056, 0.0107, 0.0169)	(0.0058, 0.0096, 0.0142)	(0.0075, 0.0126, 0.0188)	(0.0032, 0.0063, 0.0104)	(0.01, 0.0149, 0.0212)	(0.0113, 0.0179, 0.0266)	(0.0053, 0.0104, 0.0172)	(0.0022, 0.0078, 0.0174)	(0.0057, 0.0151, 0.0303)	(0.0012, 0.0055, 0.0134)	(0.0004, 0.0046, 0.0135)	(0.0076, 0.0113, 0.0154)	(0.0164, 0.0257, 0.0365)	(0.0124, 0.0165, 0.0213)	(0.006, 0.0109, 0.018)	(0.0115, 0.0175, 0.0244)	(0.0091, 0.0146, 0.0213)	(0.0079, 0.0123, 0.0177)	(0.0048, 0.0083, 0.0127)	(0.0078, 0.0119, 0.0168)	(0.0047, 0.0106, 0.0202)	(0.0076, 0.0138, 0.0215)	(0.0142, 0.02, 0.0275)	(0.007, 0.0119, 0.0182)	(0.0056, 0.0088, 0.013)	(0.0083, 0.011, 0.0139)	(0.0072, 0.0141, 0.0227)	(0.0092, 0.0182, 0.0299)	(0.0145, 0.019, 0.0246)
ENSG00000039987	VG Unavailable	VG Unavailable	VG Unavailable	VG Unavailable	VG Unavailable	VG Unavailable	VG Unavailable	VG Unavailable	VG Unavailable	VG Unavailable	VG Unavailable	VG Unavailable	VG Unavailable	VG Unavailable	VG Unavailable	VG Unavailable	VG Unavailable	VG Unavailable	VG Unavailable	VG Unavailable	VG Unavailable	(0.0, 0.0125, 0.0868)	(0.0035, 0.0072, 0.0126)	VG Unavailable	VG Unavailable	VG Unavailable	VG Unavailable	VG Unavailable	VG Unavailable	VG Unavailable	VG Unavailable	VG Unavailable	VG Unavailable	VG Unavailable	VG Unavailable	VG Unavailable	VG Unavailable	VG Unavailable	VG Unavailable	(0.0129, 0.0244, 0.039)	(0.0122, 0.0224, 0.0357)	VG Unavailable	(0.0001, 0.0066, 0.0237)	VG Unavailable	VG Unavailable	VG Unavailable	VG Unavailable	VG Unavailable	VG Unavailable	VG Unavailable
ENSG00000040199	(0.0198, 0.0249, 0.0307)	(0.0097, 0.0129, 0.0164)	(0.013, 0.0194, 0.027)	(0.0161, 0.0219, 0.0286)	(0.0124, 0.0186, 0.0266)	(0.0156, 0.0197, 0.0238)	(0.0, 0.0029, 0.0168)	(0.0109, 0.015, 0.0198)	(0.0043, 0.0075, 0.0115)	(0.0049, 0.0092, 0.0144)	(0.0017, 0.0038, 0.0072)	(0.0046, 0.0066, 0.0093)	(0.0043, 0.0065, 0.0092)	(0.005, 0.0075, 0.0109)	(0.0022, 0.0037, 0.006)	(0.0061, 0.0098, 0.0143)	(0.0008, 0.0023, 0.0047)	(0.0031, 0.0054, 0.0088)	(0.004, 0.0076, 0.0124)	(0.0072, 0.0141, 0.0229)	(0.014, 0.0241, 0.036)	(0.0112, 0.0157, 0.0208)	(0.0083, 0.011, 0.0139)	(0.0075, 0.0109, 0.0146)	(0.0166, 0.0252, 0.037)	(0.0073, 0.0101, 0.0131)	(0.0073, 0.0099, 0.0128)	(0.0167, 0.0233, 0.0317)	(0.0211, 0.0319, 0.0439)	(0.0075, 0.0179, 0.0357)	(0.0122, 0.0195, 0.0285)	(0.0181, 0.0298, 0.0449)	(0.0138, 0.0176, 0.0222)	(0.0233, 0.032, 0.042)	(0.0124, 0.0158, 0.0193)	(0.0062, 0.0101, 0.0154)	(0.0091, 0.0159, 0.0254)	(0.0105, 0.0165, 0.0231)	(0.0062, 0.0097, 0.0136)	(0.0126, 0.0189, 0.0249)	(0.0147, 0.02, 0.0258)	(0.0017, 0.0079, 0.018)	(0.0071, 0.0108, 0.0149)	(0.0165, 0.0246, 0.0338)	(0.0132, 0.0205, 0.0295)	(0.0049, 0.0068, 0.0089)	(0.0107, 0.0131, 0.0159)	(0.0043, 0.0083, 0.014)	(0.0087, 0.0168, 0.0286)	(0.019, 0.0336, 0.0534)
ENSG00000040275	(0.0302, 0.0396, 0.0502)	(0.0102, 0.0161, 0.0238)	(0.0072, 0.0146, 0.026)	(0.0067, 0.0127, 0.0218)	(0.0058, 0.013, 0.0229)	(0.0106, 0.0169, 0.0248)	(0.0, 0.0123, 0.053)	(0.0181, 0.0261, 0.0357)	(0.0006, 0.0045, 0.0119)	(0.0019, 0.0071, 0.0159)	(0.0005, 0.0038, 0.0102)	(0.0019, 0.0041, 0.0068)	(0.0031, 0.0057, 0.0092)	(0.0004, 0.0038, 0.01)	(0.0007, 0.0043, 0.0111)	(0.0, 0.0025, 0.0084)	(0.004, 0.009, 0.0151)	(0.0003, 0.0031, 0.0087)	(0.0023, 0.0071, 0.0153)	(0.0014, 0.0055, 0.013)	(0.0034, 0.0064, 0.0103)	(0.0116, 0.0195, 0.0294)	(0.015, 0.0221, 0.0306)	(0.0005, 0.0037, 0.0105)	(0.0193, 0.0258, 0.033)	(0.0113, 0.0182, 0.0269)	(0.0043, 0.0058, 0.0076)	(0.0018, 0.0079, 0.0182)	(0.0011, 0.0068, 0.0172)	(0.0078, 0.0258, 0.0581)	(0.0061, 0.0098, 0.0139)	(0.0077, 0.0212, 0.0416)	(0.0167, 0.0244, 0.0339)	(0.0081, 0.0156, 0.0254)	(0.0136, 0.0194, 0.026)	(0.005, 0.0113, 0.0209)	(0.006, 0.0151, 0.0287)	(0.0169, 0.0295, 0.0468)	(0.0002, 0.0032, 0.009)	(0.0306, 0.0412, 0.0531)	(0.0354, 0.0458, 0.0589)	(0.0159, 0.0311, 0.0506)	(0.0188, 0.0329, 0.0506)	(0.0149, 0.0232, 0.0331)	(0.0082, 0.0153, 0.0243)	(0.0308, 0.0386, 0.0483)	(0.0142, 0.0204, 0.0278)	(0.0002, 0.0036, 0.0102)	(0.0107, 0.0217, 0.0361)	(0.017, 0.033, 0.0527)
ENSG00000040341	(0.0053, 0.0074, 0.0097)	(0.0036, 0.0061, 0.009)	(0.0002, 0.0021, 0.006)	(0.0002, 0.0017, 0.0047)	(0.0037, 0.0084, 0.0145)	(0.0067, 0.0095, 0.0129)	(0.0029, 0.0258, 0.0684)	(0.0053, 0.0082, 0.0121)	(0.002, 0.0045, 0.0083)	(0.0008, 0.0038, 0.0081)	(0.0007, 0.0028, 0.0062)	(0.0008, 0.0021, 0.0039)	(0.0, 0.0008, 0.0027)	(0.0012, 0.0033, 0.0063)	(0.0004, 0.0016, 0.0041)	(0.0013, 0.0041, 0.0086)	(0.0018, 0.0047, 0.0089)	(0.0006, 0.0027, 0.0066)	(0.0, 0.0012, 0.0064)	(0.0011, 0.0052, 0.0124)	(0.0032, 0.0092, 0.0176)	(0.0015, 0.0038, 0.0069)	(0.0018, 0.0041, 0.0074)	(0.0022, 0.0043, 0.0075)	(0.0013, 0.0028, 0.0048)	(0.0017, 0.0037, 0.0061)	(0.0025, 0.0058, 0.0103)	(0.002, 0.0047, 0.0078)	(0.0015, 0.0041, 0.0076)	(0.0, 0.0022, 0.0139)	(0.0, 0.0, 0.0345)	(0.0017, 0.0055, 0.0125)	(0.0052, 0.0077, 0.0107)	(0.0021, 0.0039, 0.0062)	(0.0047, 0.0071, 0.0098)	(0.0006, 0.0029, 0.0074)	(0.0048, 0.0096, 0.0161)	(0.0002, 0.0024, 0.007)	(0.0007, 0.0033, 0.0079)	(0.0041, 0.0062, 0.009)	(0.0063, 0.0088, 0.0117)	(0.0, 0.0015, 0.0052)	(0.0004, 0.0027, 0.0074)	(0.0002, 0.0021, 0.0061)	(0.0024, 0.0052, 0.0093)	(0.0002, 0.0016, 0.0043)	(0.0032, 0.0049, 0.0074)	(0.0, 0.0002, 0.0122)	(0.0007, 0.0033, 0.0076)	(0.0182, 0.0246, 0.0331)
ENSG00000040487	(0.0029, 0.0053, 0.0083)	(0.0064, 0.0104, 0.0148)	(0.0033, 0.0061, 0.0096)	(0.0017, 0.0054, 0.011)	(0.0006, 0.0038, 0.01)	(0.006, 0.0102, 0.0161)	(0.0056, 0.0322, 0.0746)	(0.0041, 0.0075, 0.0118)	(0.003, 0.0079, 0.0155)	(0.0022, 0.0084, 0.0192)	(0.0, 0.0017, 0.007)	(0.0022, 0.0042, 0.0069)	(0.0039, 0.0064, 0.0095)	(0.0054, 0.0104, 0.0182)	(0.0006, 0.0037, 0.0099)	(0.007, 0.0147, 0.0239)	(0.0033, 0.0083, 0.0157)	(0.0003, 0.0034, 0.0093)	(0.001, 0.0045, 0.0111)	(0.0001, 0.0035, 0.0117)	(0.0008, 0.0046, 0.0114)	(0.0048, 0.0088, 0.0143)	(0.0012, 0.0035, 0.007)	(0.0038, 0.0076, 0.0129)	(0.002, 0.0048, 0.0093)	(0.0013, 0.0038, 0.0076)	(0.0015, 0.0032, 0.0057)	(0.0026, 0.0073, 0.0145)	(0.0018, 0.0059, 0.0122)	(0.0, 0.001, 0.0135)	(0.0003, 0.0036, 0.0096)	(0.0028, 0.0062, 0.0112)	(0.0031, 0.0056, 0.0089)	(0.0044, 0.0074, 0.0112)	(0.0047, 0.0072, 0.0106)	(0.002, 0.0065, 0.0132)	(0.0052, 0.0091, 0.0139)	(0.007, 0.0121, 0.0181)	(0.004, 0.0064, 0.0095)	(0.0063, 0.0091, 0.0126)	(0.0027, 0.0044, 0.0066)	(0.0, 0.0022, 0.0113)	(0.002, 0.0046, 0.0084)	(0.0066, 0.0113, 0.0173)	(0.0002, 0.0021, 0.0057)	(0.0007, 0.0019, 0.0038)	(0.0069, 0.0096, 0.0127)	(0.0024, 0.0077, 0.0168)	(0.0035, 0.0091, 0.0176)	(0.0133, 0.0198, 0.0269)
ENSG00000040531	(0.0232, 0.027, 0.031)	(0.0226, 0.0268, 0.0314)	(0.0232, 0.0295, 0.0361)	(0.0181, 0.0221, 0.0263)	(0.0206, 0.027, 0.0343)	(0.0308, 0.0364, 0.0425)	(0.007, 0.0194, 0.0382)	(0.0196, 0.0236, 0.0286)	(0.0196, 0.0296, 0.0418)	(0.0266, 0.0412, 0.059)	(0.0191, 0.0261, 0.0347)	(0.0126, 0.0184, 0.0247)	(0.015, 0.0236, 0.0331)	(0.0164, 0.0235, 0.0318)	(0.0204, 0.0311, 0.0428)	(0.0211, 0.0308, 0.0407)	(0.0253, 0.0361, 0.0494)	(0.0298, 0.0394, 0.0534)	(0.0323, 0.0461, 0.0623)	(0.0264, 0.0407, 0.058)	(0.027, 0.0399, 0.0553)	(0.0246, 0.0306, 0.0376)	(0.0189, 0.0232, 0.0282)	(0.0194, 0.0244, 0.0297)	(0.0228, 0.0274, 0.0323)	(0.0202, 0.0241, 0.0286)	(0.0202, 0.0242, 0.0287)	(0.0199, 0.0248, 0.0308)	(0.0173, 0.0217, 0.0265)	(0.0167, 0.0262, 0.0387)	(0.0151, 0.0232, 0.033)	(0.0184, 0.0248, 0.0321)	(0.0168, 0.0203, 0.0242)	(0.0311, 0.0364, 0.0426)	(0.0194, 0.023, 0.0267)	(0.0109, 0.0149, 0.02)	(0.0205, 0.0258, 0.0312)	(0.0142, 0.0186, 0.0237)	(0.0196, 0.026, 0.033)	(0.0184, 0.0221, 0.0261)	(0.0176, 0.0204, 0.0238)	(0.025, 0.0348, 0.0472)	(0.0122, 0.0174, 0.0226)	(0.019, 0.0254, 0.0319)	(0.0205, 0.0255, 0.0311)	(0.0211, 0.0258, 0.0307)	(0.0173, 0.0202, 0.0234)	(0.0135, 0.0199, 0.0273)	(0.0106, 0.0153, 0.0211)	(0.027, 0.0324, 0.0383)
ENSG00000040608	VG Unavailable	VG Unavailable	VG Unavailable	VG Unavailable	VG Unavailable	VG Unavailable	VG Unavailable	VG Unavailable	(0.0062, 0.0589, 0.1627)	VG Unavailable	VG Unavailable	(0.0032, 0.0065, 0.0111)	(0.005, 0.0094, 0.0158)	(0.0, 0.0, 0.0125)	(0.0, 0.0008, 0.0384)	VG Unavailable	VG Unavailable	VG Unavailable	VG Unavailable	VG Unavailable	VG Unavailable	VG Unavailable	VG Unavailable	VG Unavailable	VG Unavailable	VG Unavailable	VG Unavailable	VG Unavailable	VG Unavailable	VG Unavailable	VG Unavailable	(0.0779, 0.1671, 0.2946)	VG Unavailable	VG Unavailable	VG Unavailable	VG Unavailable	VG Unavailable	VG Unavailable	VG Unavailable	(0.0026, 0.0347, 0.1143)	(0.0005, 0.019, 0.064)	VG Unavailable	VG Unavailable	VG Unavailable	VG Unavailable	(0.0001, 0.0064, 0.0247)	VG Unavailable	VG Unavailable	VG Unavailable	VG Unavailable
ENSG00000040633	(0.0, 0.0, 0.0097)	(0.0072, 0.04, 0.0978)	(0.0, 0.0025, 0.0143)	(0.0013, 0.023, 0.0727)	(0.0, 0.0, 0.4999)	(0.0016, 0.0251, 0.0768)	VG Unavailable	(0.0, 0.0038, 0.0332)	(0.0, 0.0059, 0.0581)	VG Unavailable	(0.0, 0.0166, 0.0667)	VG Unavailable	(0.0, 0.0, 0.0284)	VG Unavailable	VG Unavailable	VG Unavailable	VG Unavailable	VG Unavailable	VG Unavailable	VG Unavailable	VG Unavailable	(0.0, 0.0069, 0.034)	(0.0004, 0.0111, 0.0382)	(0.0, 0.0, 0.024)	(0.0, 0.0048, 0.0215)	(0.0, 0.0, 0.1924)	(0.0003, 0.0055, 0.0174)	(0.0089, 0.0469, 0.1135)	(0.0005, 0.0211, 0.0838)	VG Unavailable	(0.0002, 0.0143, 0.0543)	(0.0002, 0.0381, 0.1582)	(0.0, 0.0, 0.0574)	(0.0, 0.0, 0.515)	(0.0, 0.0013, 0.0604)	VG Unavailable	VG Unavailable	(0.0, 0.0203, 0.1206)	(0.0, 0.0123, 0.0799)	(0.0, 0.0033, 0.0369)	(0.0, 0.0009, 0.0406)	VG Unavailable	(0.0, 0.0096, 0.0471)	(0.0, 0.0125, 0.0589)	(0.0, 0.0, 0.0138)	(0.0, 0.0, 0.0344)	(0.0, 0.0012, 0.0533)	VG Unavailable	VG Unavailable	(0.0, 0.0017, 0.0137)
ENSG00000040731	VG Unavailable	VG Unavailable	VG Unavailable	VG Unavailable	VG Unavailable	VG Unavailable	VG Unavailable	VG Unavailable	(0.0319, 0.0536, 0.0798)	(0.0367, 0.0709, 0.1145)	VG Unavailable	(0.0052, 0.0087, 0.0133)	(0.046, 0.0623, 0.082)	(0.0076, 0.0192, 0.0354)	(0.0436, 0.067, 0.0944)	(0.0169, 0.0376, 0.0708)	(0.0325, 0.0668, 0.1175)	(0.0221, 0.0484, 0.0825)	VG Unavailable	VG Unavailable	VG Unavailable	VG Unavailable	VG Unavailable	VG Unavailable	VG Unavailable	VG Unavailable	VG Unavailable	VG Unavailable	VG Unavailable	VG Unavailable	VG Unavailable	VG Unavailable	VG Unavailable	VG Unavailable	VG Unavailable	VG Unavailable	VG Unavailable	VG Unavailable	VG Unavailable	VG Unavailable	VG Unavailable	VG Unavailable	VG Unavailable	VG Unavailable	VG Unavailable	VG Unavailable	VG Unavailable	VG Unavailable	VG Unavailable	VG Unavailable
ENSG00000040933	(0.009, 0.0119, 0.0153)	(0.0072, 0.0103, 0.0138)	(0.0015, 0.0038, 0.0071)	(0.0018, 0.0039, 0.0065)	(0.0031, 0.0064, 0.0109)	(0.0035, 0.0053, 0.0077)	(0.0, 0.0013, 0.0103)	(0.0057, 0.0089, 0.0129)	(0.0008, 0.0023, 0.0043)	(0.0009, 0.0038, 0.0092)	(0.0008, 0.0023, 0.0046)	(0.0016, 0.0028, 0.0043)	(0.0008, 0.0018, 0.003)	(0.0005, 0.0018, 0.0038)	(0.0015, 0.0032, 0.0057)	(0.0021, 0.0062, 0.0126)	(0.0011, 0.0033, 0.007)	(0.0003, 0.0013, 0.0029)	(0.0005, 0.0024, 0.0059)	(0.0053, 0.0115, 0.0199)	(0.0015, 0.0051, 0.0102)	(0.0015, 0.003, 0.005)	(0.0016, 0.0032, 0.0054)	(0.0026, 0.0048, 0.0076)	(0.0055, 0.0091, 0.0135)	(0.0025, 0.004, 0.006)	(0.0007, 0.0021, 0.0038)	(0.008, 0.0129, 0.0188)	(0.005, 0.0088, 0.0138)	(0.0, 0.0027, 0.0109)	(0.0062, 0.0103, 0.0149)	(0.0013, 0.0072, 0.0179)	(0.0017, 0.0028, 0.0041)	(0.0052, 0.0078, 0.0113)	(0.0022, 0.0037, 0.0056)	(0.0057, 0.0109, 0.0176)	(0.0, 0.0013, 0.0092)	(0.0018, 0.0051, 0.0101)	(0.0017, 0.004, 0.0071)	(0.0045, 0.0078, 0.0117)	(0.002, 0.0041, 0.0071)	(0.0017, 0.006, 0.0121)	(0.0015, 0.0041, 0.0084)	(0.0007, 0.002, 0.0039)	(0.0006, 0.0026, 0.0057)	(0.0001, 0.0011, 0.0034)	(0.0029, 0.0046, 0.0068)	(0.0005, 0.0027, 0.0069)	(0.0054, 0.0108, 0.0172)	(0.0058, 0.0075, 0.0094)
ENSG00000041353	VG Unavailable	VG Unavailable	VG Unavailable	VG Unavailable	VG Unavailable	VG Unavailable	VG Unavailable	(0.004, 0.0115, 0.0234)	(0.0007, 0.0082, 0.0248)	(0.0159, 0.0447, 0.0898)	VG Unavailable	VG Unavailable	VG Unavailable	(0.0001, 0.0066, 0.0234)	(0.0059, 0.0173, 0.0339)	(0.0054, 0.0281, 0.0713)	(0.0, 0.0, 0.1417)	(0.0148, 0.0439, 0.0854)	VG Unavailable	VG Unavailable	VG Unavailable	VG Unavailable	(0.0009, 0.0098, 0.0284)	VG Unavailable	(0.0011, 0.0031, 0.0057)	VG Unavailable	(0.0016, 0.0069, 0.0157)	VG Unavailable	VG Unavailable	VG Unavailable	VG Unavailable	VG Unavailable	(0.0178, 0.0288, 0.0425)	VG Unavailable	VG Unavailable	VG Unavailable	(0.0134, 0.0331, 0.0621)	(0.0041, 0.0102, 0.0192)	VG Unavailable	(0.0056, 0.0088, 0.0127)	(0.008, 0.0115, 0.0155)	(0.0, 0.0, 0.0088)	(0.0141, 0.0444, 0.093)	VG Unavailable	(0.0002, 0.0026, 0.0073)	(0.0105, 0.0177, 0.0273)	VG Unavailable	VG Unavailable	(0.0, 0.0, 0.0537)	VG Unavailable
ENSG00000041357	(0.0009, 0.0013, 0.0019)	(0.0008, 0.0013, 0.0019)	(0.0008, 0.0015, 0.0023)	(0.0004, 0.0009, 0.0017)	(0.0004, 0.001, 0.0017)	(0.0011, 0.0017, 0.0024)	(0.0, 0.0009, 0.0036)	(0.0007, 0.0013, 0.0019)	(0.0002, 0.0012, 0.0029)	(0.0013, 0.0032, 0.0061)	(0.0013, 0.0026, 0.0045)	(0.0, 0.0003, 0.0015)	(0.0007, 0.0016, 0.0029)	(0.0001, 0.0007, 0.0021)	(0.0008, 0.0017, 0.003)	(0.0005, 0.0016, 0.0035)	(0.0, 0.0004, 0.0016)	(0.0019, 0.0036, 0.0057)	(0.0014, 0.003, 0.0054)	(0.0, 0.0003, 0.0025)	(0.0003, 0.0014, 0.0032)	(0.0002, 0.0006, 0.0011)	(0.0004, 0.0008, 0.0014)	(0.0005, 0.001, 0.0017)	(0.0004, 0.0007, 0.0011)	(0.0004, 0.0008, 0.0013)	(0.0003, 0.0006, 0.001)	(0.0023, 0.0034, 0.0047)	(0.0042, 0.0057, 0.0073)	(0.0002, 0.0011, 0.003)	(0.0022, 0.0034, 0.0047)	(0.0006, 0.0012, 0.0022)	(0.0008, 0.0012, 0.0018)	(0.006, 0.0072, 0.0085)	(0.0008, 0.0012, 0.0018)	(0.0001, 0.0009, 0.0024)	(0.0006, 0.0014, 0.0026)	(0.0006, 0.0012, 0.002)	(0.0003, 0.001, 0.002)	(0.0008, 0.0012, 0.0018)	(0.0017, 0.0024, 0.0032)	(0.0006, 0.0015, 0.0029)	(0.0002, 0.0008, 0.0015)	(0.0003, 0.0008, 0.0014)	(0.0, 0.0002, 0.001)	(0.001, 0.0015, 0.0021)	(0.0006, 0.001, 0.0015)	(0.0, 0.0002, 0.0013)	(0.0, 0.0, 0.0014)	(0.0038, 0.0054, 0.0073)
ENSG00000041515	(0.027, 0.0394, 0.0551)	(0.0396, 0.0545, 0.0729)	(0.024, 0.0365, 0.0516)	VG Unavailable	VG Unavailable	VG Unavailable	VG Unavailable	(0.0327, 0.0522, 0.0747)	(0.0, 0.0, 0.005)	(0.014, 0.026, 0.0429)	(0.0059, 0.0198, 0.0441)	(0.0065, 0.016, 0.0299)	(0.0, 0.0024, 0.0233)	(0.0059, 0.0115, 0.0196)	(0.0049, 0.0121, 0.0232)	(0.0005, 0.0043, 0.0124)	(0.0022, 0.008, 0.0181)	(0.0089, 0.0214, 0.0396)	VG Unavailable	(0.02, 0.0461, 0.085)	(0.0185, 0.0463, 0.0893)	(0.0595, 0.1022, 0.1563)	(0.0816, 0.1298, 0.1978)	(0.0231, 0.0333, 0.0461)	(0.1146, 0.1497, 0.1889)	(0.0244, 0.0332, 0.0427)	(0.0497, 0.0662, 0.0854)	(0.0306, 0.044, 0.0589)	(0.1565, 0.2022, 0.2591)	VG Unavailable	VG Unavailable	(0.0117, 0.0237, 0.0411)	(0.0874, 0.102, 0.1195)	(0.1031, 0.1425, 0.1908)	(0.1201, 0.1439, 0.1695)	(0.0562, 0.1137, 0.1968)	VG Unavailable	(0.0247, 0.0506, 0.0835)	(0.0033, 0.0066, 0.0113)	VG Unavailable	VG Unavailable	(0.1165, 0.1797, 0.2515)	(0.077, 0.1322, 0.2025)	VG Unavailable	(0.1313, 0.2159, 0.3212)	(0.0123, 0.0173, 0.0236)	VG Unavailable	VG Unavailable	(0.0646, 0.1019, 0.1455)	(0.6459, 0.8261, 1.0507)
ENSG00000041802	(0.0127, 0.015, 0.0174)	(0.0136, 0.0162, 0.0192)	(0.0231, 0.0293, 0.0365)	(0.0144, 0.0181, 0.0222)	(0.0114, 0.0155, 0.0204)	(0.0158, 0.0189, 0.0222)	(0.0023, 0.0084, 0.0182)	(0.0138, 0.0171, 0.0205)	(0.0098, 0.015, 0.0212)	(0.0111, 0.017, 0.0239)	(0.0097, 0.0141, 0.0191)	(0.0406, 0.0514, 0.0646)	(0.0369, 0.0494, 0.0633)	(0.0111, 0.0161, 0.0211)	(0.0102, 0.0141, 0.019)	(0.0121, 0.0176, 0.0237)	(0.0093, 0.0139, 0.0192)	(0.0086, 0.0121, 0.0163)	(0.0113, 0.0162, 0.0225)	(0.0075, 0.0126, 0.0189)	(0.0096, 0.0152, 0.0217)	(0.0095, 0.0121, 0.0151)	(0.016, 0.0195, 0.0235)	(0.0142, 0.018, 0.0222)	(0.0168, 0.0199, 0.0234)	(0.015, 0.0183, 0.0215)	(0.0064, 0.008, 0.0099)	(0.0124, 0.0157, 0.0193)	(0.0139, 0.0175, 0.0216)	(0.0145, 0.0222, 0.0324)	(0.0056, 0.0083, 0.0111)	(0.0177, 0.0232, 0.0296)	(0.0189, 0.0223, 0.0261)	(0.0044, 0.0057, 0.007)	(0.0161, 0.019, 0.0221)	(0.0192, 0.0265, 0.0341)	(0.0298, 0.0368, 0.0452)	(0.0281, 0.0355, 0.0439)	(0.0262, 0.0339, 0.0424)	(0.0069, 0.0083, 0.01)	(0.0064, 0.0077, 0.0089)	(0.0127, 0.0181, 0.0246)	(0.0228, 0.03, 0.0387)	(0.0308, 0.0385, 0.0473)	(0.0193, 0.024, 0.0286)	(0.0145, 0.0178, 0.0214)	(0.0369, 0.0428, 0.049)	(0.021, 0.0292, 0.0395)	(0.0215, 0.0292, 0.0385)	(0.0236, 0.0287, 0.0342)
ENSG00000041880	(0.0198, 0.0316, 0.0468)	(0.0135, 0.0234, 0.0371)	(0.0087, 0.0182, 0.033)	(0.0104, 0.0245, 0.0444)	(0.0138, 0.0315, 0.0595)	(0.0202, 0.0382, 0.0621)	VG Unavailable	(0.0188, 0.0336, 0.053)	(0.009, 0.0501, 0.1253)	VG Unavailable	(0.0022, 0.0194, 0.0524)	(0.0022, 0.0163, 0.0445)	VG Unavailable	(0.0011, 0.0106, 0.0303)	(0.0017, 0.0207, 0.0586)	(0.0004, 0.0278, 0.0966)	(0.0035, 0.0243, 0.0606)	(0.0052, 0.0223, 0.0546)	(0.0001, 0.0141, 0.0492)	(0.0, 0.0, 0.0229)	(0.005, 0.0382, 0.1132)	(0.0189, 0.0341, 0.0528)	(0.0198, 0.0338, 0.0527)	(0.0106, 0.0232, 0.0407)	(0.0168, 0.0338, 0.0569)	(0.013, 0.0236, 0.0368)	(0.0199, 0.0345, 0.0537)	(0.0222, 0.0439, 0.074)	(0.0499, 0.0847, 0.1313)	(0.003, 0.0351, 0.1051)	(0.014, 0.036, 0.0678)	(0.0019, 0.0108, 0.0283)	(0.0086, 0.0192, 0.0349)	(0.0236, 0.0419, 0.0666)	(0.0163, 0.028, 0.0423)	(0.0063, 0.0286, 0.066)	VG Unavailable	(0.0115, 0.0254, 0.0441)	(0.006, 0.0185, 0.0356)	(0.0243, 0.0473, 0.0767)	(0.0368, 0.0616, 0.0933)	(0.011, 0.0345, 0.068)	(0.0052, 0.0181, 0.038)	(0.0191, 0.0362, 0.0594)	(0.0047, 0.0189, 0.043)	(0.0, 0.0056, 0.0243)	(0.0176, 0.0258, 0.036)	(0.0078, 0.0296, 0.0623)	(0.0028, 0.0194, 0.0508)	VG Unavailable
ENSG00000041982	(0.0085, 0.0102, 0.0121)	(0.0157, 0.0193, 0.0232)	(0.0204, 0.0295, 0.0406)	(0.0155, 0.0186, 0.0222)	(0.0138, 0.0176, 0.0218)	(0.0092, 0.0104, 0.0118)	(0.0078, 0.024, 0.0469)	(0.0273, 0.0327, 0.0384)	(0.0328, 0.0621, 0.1008)	(0.022, 0.0455, 0.0799)	(0.0257, 0.0439, 0.0659)	VG Unavailable	VG Unavailable	(0.0114, 0.0235, 0.04)	(0.0054, 0.0218, 0.0471)	(0.0055, 0.013, 0.0229)	(0.0052, 0.0108, 0.018)	(0.0162, 0.0297, 0.0478)	(0.0447, 0.0794, 0.1215)	(0.0036, 0.0083, 0.0147)	(0.03, 0.057, 0.0987)	(0.0027, 0.0034, 0.004)	(0.0024, 0.003, 0.0038)	(0.0133, 0.0159, 0.0191)	(0.0145, 0.0178, 0.0213)	(0.0154, 0.0183, 0.0211)	(0.0977, 0.1127, 0.1285)	(0.0109, 0.0136, 0.0169)	(0.01, 0.0137, 0.0183)	(0.0282, 0.0466, 0.0682)	VG Unavailable	(0.1233, 0.1737, 0.2324)	(0.0118, 0.0139, 0.0162)	(0.0084, 0.0125, 0.0172)	(0.0183, 0.0213, 0.0244)	(0.002, 0.0075, 0.0164)	(0.0214, 0.0398, 0.0628)	(0.0079, 0.0109, 0.0142)	(0.0156, 0.0225, 0.0301)	(0.0068, 0.0085, 0.0102)	(0.0059, 0.0071, 0.0085)	(0.0073, 0.0108, 0.015)	(0.0043, 0.0063, 0.0084)	(0.0146, 0.02, 0.0262)	(0.0062, 0.008, 0.0101)	(0.0499, 0.0626, 0.0761)	(0.0151, 0.018, 0.0219)	(0.0061, 0.0086, 0.0114)	(0.0045, 0.0071, 0.0103)	VG Unavailable
ENSG00000041988	(0.0118, 0.0163, 0.0219)	(0.0079, 0.0119, 0.017)	(0.0082, 0.0133, 0.0193)	(0.0086, 0.0132, 0.0192)	(0.0063, 0.0124, 0.0194)	(0.0081, 0.0119, 0.0165)	(0.0, 0.0009, 0.0309)	(0.0084, 0.0124, 0.0173)	(0.0019, 0.0072, 0.0159)	(0.0002, 0.0046, 0.0161)	(0.0008, 0.0045, 0.0108)	(0.0003, 0.002, 0.0057)	(0.0013, 0.0038, 0.0078)	(0.0001, 0.0022, 0.0081)	(0.0043, 0.0102, 0.0179)	(0.0004, 0.0048, 0.0134)	(0.0043, 0.0102, 0.0184)	(0.0022, 0.0072, 0.0144)	(0.0056, 0.0132, 0.0246)	(0.0056, 0.0142, 0.0259)	(0.0025, 0.0089, 0.0186)	(0.0033, 0.0062, 0.0103)	(0.005, 0.0095, 0.0145)	(0.0072, 0.0111, 0.0159)	(0.0113, 0.0167, 0.023)	(0.0034, 0.006, 0.0096)	(0.0015, 0.004, 0.0082)	(0.0092, 0.0156, 0.0235)	(0.009, 0.0159, 0.0248)	(0.0024, 0.0108, 0.0269)	(0.0012, 0.005, 0.0117)	(0.0078, 0.0168, 0.0284)	(0.0086, 0.0128, 0.0179)	(0.0174, 0.0231, 0.0299)	(0.0058, 0.0085, 0.012)	(0.0, 0.0012, 0.0076)	(0.0005, 0.0038, 0.0112)	(0.0024, 0.0058, 0.0103)	(0.0047, 0.0085, 0.0136)	(0.0071, 0.0107, 0.0152)	(0.0081, 0.0118, 0.0157)	(0.0101, 0.0203, 0.0351)	(0.0013, 0.0057, 0.0126)	(0.0049, 0.0102, 0.0166)	(0.0024, 0.0065, 0.0121)	(0.0081, 0.0124, 0.0177)	(0.0059, 0.0085, 0.0115)	(0.0014, 0.0053, 0.0118)	(0.0012, 0.0051, 0.0121)	(0.0107, 0.0171, 0.0241)
ENSG00000042062	(0.0058, 0.0082, 0.011)	(0.0036, 0.0055, 0.0079)	(0.0009, 0.0036, 0.0076)	(0.015, 0.0352, 0.0617)	(0.0017, 0.0089, 0.0199)	(0.0196, 0.0337, 0.0516)	(0.0, 0.0072, 0.0719)	(0.0039, 0.0066, 0.01)	(0.0007, 0.012, 0.0378)	VG Unavailable	(0.0006, 0.0102, 0.0311)	VG Unavailable	VG Unavailable	(0.0052, 0.0201, 0.0473)	VG Unavailable	(0.0158, 0.0385, 0.0703)	(0.002, 0.014, 0.0362)	(0.0088, 0.0282, 0.0582)	(0.0074, 0.023, 0.0472)	(0.0017, 0.0151, 0.0426)	VG Unavailable	(0.001, 0.0036, 0.0074)	(0.0025, 0.005, 0.0091)	(0.0041, 0.0075, 0.0117)	(0.0049, 0.0097, 0.0164)	(0.0034, 0.006, 0.0092)	(0.0104, 0.0159, 0.023)	(0.0087, 0.0161, 0.0269)	(0.003, 0.006, 0.0098)	(0.0034, 0.0082, 0.0153)	VG Unavailable	(0.0038, 0.0101, 0.0186)	(0.0069, 0.0107, 0.015)	(0.0009, 0.0031, 0.0065)	(0.0054, 0.0094, 0.0144)	(0.0119, 0.0203, 0.0304)	(0.0157, 0.0334, 0.0594)	(0.002, 0.0074, 0.0164)	(0.0042, 0.0089, 0.0149)	(0.0084, 0.014, 0.0211)	(0.0053, 0.0094, 0.0146)	(0.0025, 0.0078, 0.0162)	(0.0006, 0.0035, 0.0084)	(0.0063, 0.0127, 0.0212)	(0.0039, 0.0088, 0.0153)	(0.0013, 0.0036, 0.0068)	(0.0039, 0.0063, 0.0097)	(0.0035, 0.007, 0.0113)	(0.0008, 0.0028, 0.0063)	(0.0266, 0.0418, 0.0584)
ENSG00000042088	(0.0065, 0.0147, 0.0267)	(0.0051, 0.0145, 0.0292)	(0.0, 0.0, 0.0833)	(0.0036, 0.0185, 0.0453)	(0.0021, 0.0137, 0.0335)	(0.0143, 0.029, 0.0483)	VG Unavailable	(0.0021, 0.0076, 0.0152)	(0.0105, 0.0393, 0.0904)	(0.0, 0.0042, 0.0348)	(0.0003, 0.0086, 0.0289)	(0.001, 0.0081, 0.0216)	(0.0002, 0.0049, 0.0157)	(0.0, 0.0039, 0.0321)	(0.0, 0.0, 0.0243)	(0.0005, 0.0123, 0.0398)	(0.0, 0.0046, 0.0246)	(0.0015, 0.0125, 0.0321)	(0.0021, 0.0184, 0.0534)	(0.0001, 0.0166, 0.059)	(0.0, 0.0066, 0.0401)	(0.0008, 0.0088, 0.0269)	(0.0002, 0.0042, 0.0132)	(0.0079, 0.0212, 0.0415)	(0.0068, 0.0141, 0.0235)	(0.0081, 0.0201, 0.0376)	(0.0032, 0.0078, 0.0139)	(0.0034, 0.0197, 0.0468)	VG Unavailable	(0.004, 0.034, 0.0911)	(0.0009, 0.0032, 0.0067)	(0.0036, 0.0247, 0.0671)	(0.0091, 0.0185, 0.032)	(0.0145, 0.0417, 0.0822)	(0.0159, 0.0306, 0.051)	(0.0044, 0.0199, 0.0487)	(0.0, 0.0, 0.0203)	(0.0016, 0.0133, 0.0356)	(0.0135, 0.0322, 0.0602)	(0.005, 0.0124, 0.0219)	(0.0121, 0.0224, 0.0359)	(0.0, 0.0044, 0.018)	(0.0028, 0.0109, 0.0262)	(0.0018, 0.0064, 0.0144)	(0.0105, 0.0244, 0.0451)	(0.0015, 0.0033, 0.006)	(0.0089, 0.021, 0.0384)	(0.0048, 0.0335, 0.0856)	(0.0005, 0.0082, 0.0248)	(0.0298, 0.0501, 0.0768)
ENSG00000042286	(0.0032, 0.0042, 0.0053)	(0.0025, 0.0034, 0.0045)	(0.0023, 0.0047, 0.0082)	(0.0032, 0.0055, 0.0086)	(0.0049, 0.0083, 0.0128)	(0.0019, 0.0032, 0.005)	(0.0004, 0.0056, 0.0162)	(0.0019, 0.003, 0.0042)	(0.0117, 0.0216, 0.0358)	(0.0043, 0.011, 0.0215)	(0.0057, 0.0108, 0.017)	(0.0144, 0.0204, 0.0283)	(0.0114, 0.0176, 0.0247)	(0.0095, 0.0161, 0.0243)	(0.0039, 0.0084, 0.0147)	(0.0039, 0.0109, 0.0219)	(0.0007, 0.0039, 0.0098)	(0.0037, 0.0069, 0.0108)	(0.0091, 0.0171, 0.0282)	(0.0007, 0.0059, 0.0159)	(0.0017, 0.0078, 0.0187)	(0.0027, 0.005, 0.0081)	(0.0023, 0.0041, 0.0061)	(0.0027, 0.0052, 0.0084)	(0.0153, 0.0194, 0.0242)	(0.0031, 0.0051, 0.0077)	(0.0032, 0.0046, 0.0064)	(0.0035, 0.0064, 0.0097)	(0.0053, 0.0077, 0.0108)	(0.0025, 0.0079, 0.0172)	(0.0042, 0.0072, 0.0113)	(0.0036, 0.0066, 0.011)	(0.0031, 0.0048, 0.0069)	(0.0048, 0.0075, 0.0108)	(0.0028, 0.0047, 0.007)	(0.0022, 0.0054, 0.0097)	(0.002, 0.0066, 0.0127)	(0.0048, 0.0083, 0.0124)	(0.0024, 0.0051, 0.0086)	(0.0031, 0.006, 0.0097)	(0.0038, 0.0061, 0.0095)	(0.0031, 0.0077, 0.0149)	(0.0013, 0.0035, 0.0067)	(0.0022, 0.0053, 0.0102)	(0.0028, 0.0055, 0.0094)	(0.0021, 0.0048, 0.008)	(0.0018, 0.0027, 0.0039)	(0.0014, 0.004, 0.0081)	(0.0034, 0.008, 0.0143)	(0.022, 0.036, 0.0527)
ENSG00000042304	(0.2905, 0.4276, 0.6094)	(0.1825, 0.3096, 0.4699)	VG Unavailable	VG Unavailable	VG Unavailable	VG Unavailable	VG Unavailable	VG Unavailable	(0.1311, 0.2467, 0.4013)	(0.1486, 0.2667, 0.4247)	(0.1974, 0.2973, 0.42)	(0.1983, 0.3208, 0.4776)	VG Unavailable	(0.2735, 0.3931, 0.5342)	(0.1495, 0.258, 0.3891)	(0.1875, 0.2972, 0.4288)	(0.1456, 0.2379, 0.3564)	(0.2136, 0.345, 0.504)	(0.1213, 0.1989, 0.2978)	(0.2126, 0.3487, 0.5359)	(0.2154, 0.3563, 0.5311)	VG Unavailable	VG Unavailable	VG Unavailable	VG Unavailable	VG Unavailable	VG Unavailable	VG Unavailable	VG Unavailable	VG Unavailable	VG Unavailable	VG Unavailable	(0.2672, 0.5641, 0.9648)	VG Unavailable	VG Unavailable	VG Unavailable	VG Unavailable	VG Unavailable	VG Unavailable	(0.0066, 0.017, 0.0322)	(0.0222, 0.0784, 0.1627)	VG Unavailable	VG Unavailable	VG Unavailable	VG Unavailable	(0.0048, 0.0085, 0.0131)	VG Unavailable	VG Unavailable	VG Unavailable	VG Unavailable
ENSG00000042317	(0.0051, 0.0072, 0.0098)	(0.0021, 0.004, 0.0068)	(0.0012, 0.004, 0.0082)	(0.0015, 0.0029, 0.005)	(0.0009, 0.0027, 0.0056)	(0.0025, 0.0038, 0.0055)	(0.0003, 0.0105, 0.0357)	(0.0052, 0.0086, 0.0124)	(0.0036, 0.0105, 0.022)	(0.0024, 0.0091, 0.0205)	(0.0039, 0.0094, 0.0168)	(0.0094, 0.014, 0.0189)	(0.0064, 0.0101, 0.0146)	(0.0046, 0.0098, 0.0167)	(0.0068, 0.0125, 0.0202)	(0.0016, 0.0059, 0.0135)	(0.0035, 0.009, 0.0169)	(0.0033, 0.0082, 0.0157)	(0.0004, 0.0035, 0.0098)	(0.0086, 0.0236, 0.044)	(0.0044, 0.013, 0.026)	(0.0028, 0.0052, 0.0081)	(0.002, 0.0039, 0.0064)	(0.0028, 0.0053, 0.0086)	(0.0035, 0.0067, 0.0105)	(0.0023, 0.0042, 0.0064)	(0.0036, 0.0059, 0.0089)	(0.0049, 0.0078, 0.0114)	(0.0065, 0.0104, 0.0152)	(0.0017, 0.0081, 0.0196)	(0.0149, 0.0416, 0.0824)	(0.004, 0.0107, 0.0204)	(0.0027, 0.0043, 0.006)	(0.0039, 0.0068, 0.0103)	(0.0044, 0.006, 0.008)	(0.0021, 0.0044, 0.0075)	(0.0091, 0.0153, 0.0229)	(0.002, 0.0047, 0.0084)	(0.0013, 0.0035, 0.0068)	(0.0047, 0.0067, 0.0087)	(0.0063, 0.0082, 0.0105)	(0.0035, 0.0091, 0.0172)	(0.003, 0.0071, 0.0139)	(0.0037, 0.0089, 0.0165)	(0.0021, 0.0044, 0.0073)	(0.0049, 0.0068, 0.0091)	(0.003, 0.0043, 0.0059)	(0.0013, 0.0041, 0.0084)	(0.0014, 0.0048, 0.0102)	VG Unavailable
ENSG00000042429	(0.006, 0.009, 0.0128)	(0.0036, 0.0071, 0.0118)	(0.0108, 0.0194, 0.0307)	(0.0045, 0.0084, 0.0137)	(0.0034, 0.0089, 0.0166)	(0.0047, 0.0082, 0.0127)	(0.0, 0.0, 0.0189)	(0.0042, 0.0072, 0.0113)	(0.0053, 0.0205, 0.0463)	(0.0014, 0.0136, 0.0397)	(0.0046, 0.0147, 0.0297)	(0.0025, 0.0063, 0.0119)	(0.0018, 0.0056, 0.0115)	(0.0, 0.0031, 0.0142)	(0.0051, 0.0138, 0.0269)	(0.0083, 0.0266, 0.0558)	(0.0045, 0.0141, 0.0294)	(0.0013, 0.008, 0.0209)	(0.0, 0.0041, 0.0213)	(0.0032, 0.0171, 0.0434)	(0.0, 0.0024, 0.0236)	(0.0025, 0.006, 0.0112)	(0.002, 0.0053, 0.0101)	(0.0078, 0.0131, 0.0198)	(0.003, 0.0064, 0.0114)	(0.0054, 0.009, 0.0136)	(0.0142, 0.0191, 0.0248)	(0.0013, 0.0048, 0.0104)	(0.0034, 0.009, 0.0167)	(0.0, 0.0, 0.0213)	(0.0005, 0.0026, 0.0066)	(0.0008, 0.01, 0.0295)	(0.0024, 0.0052, 0.0091)	(0.0112, 0.0177, 0.0264)	(0.0044, 0.0072, 0.0107)	(0.0062, 0.0115, 0.0188)	(0.004, 0.01, 0.0192)	(0.0008, 0.0045, 0.0107)	(0.0, 0.0016, 0.0065)	(0.0046, 0.0084, 0.0127)	(0.0051, 0.008, 0.0121)	(0.0, 0.001, 0.0076)	(0.0, 0.0006, 0.0098)	(0.0023, 0.0072, 0.0139)	(0.0056, 0.0107, 0.017)	(0.0042, 0.0084, 0.0144)	(0.0092, 0.0129, 0.0172)	(0.0037, 0.0094, 0.0172)	(0.0037, 0.0109, 0.021)	(0.004, 0.0083, 0.0147)
ENSG00000042445	(0.0789, 0.0904, 0.1036)	(0.0919, 0.1083, 0.127)	(0.0648, 0.0835, 0.1034)	(0.0787, 0.0982, 0.1227)	(0.0611, 0.0806, 0.1056)	(0.1006, 0.1218, 0.1451)	(0.0287, 0.0838, 0.1697)	(0.0741, 0.0887, 0.1039)	(0.0757, 0.1191, 0.1702)	(0.0699, 0.1163, 0.1766)	(0.0832, 0.123, 0.1676)	(0.0516, 0.069, 0.0913)	(0.0407, 0.0598, 0.083)	(0.1061, 0.1482, 0.1932)	(0.0773, 0.1119, 0.1523)	(0.0838, 0.1235, 0.1758)	(0.0743, 0.1161, 0.1641)	(0.0997, 0.145, 0.1978)	(0.0937, 0.1373, 0.1874)	(0.1239, 0.1951, 0.2883)	(0.1047, 0.1621, 0.2329)	(0.061, 0.0794, 0.0998)	(0.0466, 0.0584, 0.0704)	(0.0673, 0.0871, 0.1079)	(0.0619, 0.0747, 0.088)	(0.0676, 0.0839, 0.1012)	(0.1136, 0.1384, 0.1654)	(0.0662, 0.0849, 0.1084)	(0.051, 0.066, 0.0837)	(0.0473, 0.08, 0.1209)	(0.047, 0.0683, 0.095)	(0.1568, 0.2022, 0.2561)	(0.0619, 0.076, 0.0908)	(0.0853, 0.0984, 0.1132)	(0.0718, 0.0873, 0.104)	(0.0294, 0.0448, 0.0618)	(0.0575, 0.0732, 0.0917)	(0.0773, 0.1027, 0.1319)	(0.0761, 0.1028, 0.1341)	(0.0698, 0.0836, 0.0977)	(0.0743, 0.0871, 0.1003)	(0.05, 0.0711, 0.0979)	(0.0486, 0.0652, 0.0833)	(0.0459, 0.0615, 0.0799)	(0.051, 0.0656, 0.0808)	(0.0647, 0.0846, 0.1069)	(0.0546, 0.0642, 0.0739)	(0.0176, 0.03, 0.0456)	(0.0346, 0.0489, 0.0665)	(0.0815, 0.1024, 0.127)
ENSG00000042493	(0.0225, 0.0269, 0.0316)	(0.0187, 0.0235, 0.0285)	(0.0391, 0.0526, 0.0681)	(0.0566, 0.0689, 0.0825)	(0.1228, 0.16, 0.203)	(0.1486, 0.1746, 0.2036)	(0.0037, 0.0187, 0.0473)	(0.0142, 0.0177, 0.0213)	(0.0182, 0.0285, 0.0422)	(0.024, 0.0377, 0.0526)	(0.018, 0.0263, 0.0362)	(0.026, 0.0437, 0.067)	(0.012, 0.0266, 0.0445)	(0.0159, 0.0241, 0.0332)	(0.0199, 0.0305, 0.0435)	(0.0154, 0.0244, 0.0354)	(0.0174, 0.0269, 0.0381)	(0.0259, 0.0359, 0.0475)	(0.015, 0.0239, 0.035)	(0.0145, 0.0224, 0.0334)	(0.0066, 0.0115, 0.0173)	(0.0262, 0.0356, 0.0476)	(0.0198, 0.0255, 0.0315)	(0.0236, 0.0309, 0.0397)	(0.0115, 0.0138, 0.0161)	(0.0198, 0.0258, 0.0329)	(0.034, 0.0402, 0.0479)	(0.0441, 0.0592, 0.0773)	(0.0376, 0.0561, 0.0801)	(0.0122, 0.0211, 0.0312)	(0.0515, 0.0736, 0.0978)	(0.0267, 0.0494, 0.0798)	(0.0098, 0.0117, 0.0139)	(0.0515, 0.0641, 0.0783)	(0.0275, 0.0334, 0.0404)	(0.0469, 0.0711, 0.0997)	(0.024, 0.0329, 0.044)	(0.0141, 0.0189, 0.0249)	(0.0132, 0.0198, 0.0275)	(0.0111, 0.0136, 0.0159)	(0.0109, 0.0129, 0.0151)	(0.0145, 0.0209, 0.0286)	(0.0134, 0.0194, 0.0262)	(0.0211, 0.0285, 0.0368)	(0.0156, 0.0201, 0.0259)	(0.0538, 0.0687, 0.0853)	(0.014, 0.0166, 0.0195)	(0.02, 0.0306, 0.0435)	(0.0119, 0.0172, 0.0235)	(0.022, 0.0253, 0.0288)
ENSG00000042753	(0.007, 0.0099, 0.0136)	(0.0137, 0.0182, 0.0236)	(0.0011, 0.0026, 0.0042)	(0.0112, 0.0163, 0.0228)	(0.0051, 0.0089, 0.014)	(0.0065, 0.0094, 0.0128)	VG Unavailable	(0.0063, 0.0101, 0.0149)	(0.0004, 0.0021, 0.0051)	(0.0386, 0.0732, 0.1179)	(0.0247, 0.0423, 0.0637)	(0.0141, 0.0233, 0.0369)	(0.001, 0.0034, 0.0072)	(0.0008, 0.0022, 0.0043)	(0.0327, 0.0553, 0.0815)	(0.0399, 0.0688, 0.1031)	(0.0002, 0.0016, 0.0045)	(0.0007, 0.0024, 0.0049)	(0.0011, 0.0037, 0.0073)	(0.0011, 0.0038, 0.0078)	(0.057, 0.1138, 0.1936)	(0.0147, 0.021, 0.0289)	(0.0019, 0.0044, 0.0077)	(0.0026, 0.0054, 0.0092)	(0.0022, 0.0036, 0.0051)	(0.0026, 0.0051, 0.0084)	(0.0062, 0.0091, 0.0124)	(0.0067, 0.0108, 0.0163)	(0.0131, 0.019, 0.0261)	(0.0011, 0.0055, 0.0132)	(0.0012, 0.0036, 0.0071)	(0.0011, 0.0035, 0.0073)	(0.0043, 0.0066, 0.01)	(0.0101, 0.0147, 0.0199)	(0.0042, 0.0068, 0.0101)	(0.0034, 0.0092, 0.0177)	(0.004, 0.009, 0.0152)	(0.0076, 0.0121, 0.0172)	(0.0013, 0.0037, 0.0069)	(0.016, 0.0174, 0.019)	(0.0139, 0.0192, 0.0252)	(0.0029, 0.0063, 0.0106)	(0.0015, 0.004, 0.0083)	(0.0086, 0.0138, 0.0206)	(0.0029, 0.0055, 0.009)	(0.0015, 0.0029, 0.0049)	(0.0004, 0.0017, 0.0037)	(0.0059, 0.0145, 0.0277)	(0.0025, 0.0071, 0.0137)	(0.0053, 0.008, 0.0114)
ENSG00000042781	VG Unavailable	VG Unavailable	VG Unavailable	VG Unavailable	VG Unavailable	VG Unavailable	VG Unavailable	VG Unavailable	VG Unavailable	VG Unavailable	VG Unavailable	VG Unavailable	VG Unavailable	VG Unavailable	VG Unavailable	VG Unavailable	VG Unavailable	VG Unavailable	VG Unavailable	VG Unavailable	VG Unavailable	VG Unavailable	VG Unavailable	VG Unavailable	VG Unavailable	VG Unavailable	VG Unavailable	VG Unavailable	VG Unavailable	VG Unavailable	VG Unavailable	(0.0, 0.0, 0.0384)	VG Unavailable	VG Unavailable	VG Unavailable	VG Unavailable	VG Unavailable	VG Unavailable	VG Unavailable	VG Unavailable	VG Unavailable	VG Unavailable	VG Unavailable	VG Unavailable	VG Unavailable	(0.0026, 0.0056, 0.0095)	VG Unavailable	VG Unavailable	VG Unavailable	VG Unavailable
ENSG00000042813	VG Unavailable	VG Unavailable	VG Unavailable	VG Unavailable	VG Unavailable	VG Unavailable	VG Unavailable	VG Unavailable	(0.0014, 0.0067, 0.0164)	(0.0, 0.0, 0.0179)	(0.0049, 0.0182, 0.0417)	(0.0031, 0.0047, 0.0066)	(0.0021, 0.0037, 0.0058)	(0.0065, 0.0138, 0.0231)	(0.0039, 0.0103, 0.021)	(0.0028, 0.0137, 0.0329)	(0.0025, 0.0113, 0.0267)	(0.0207, 0.0424, 0.0746)	(0.0, 0.0075, 0.0478)	(0.0032, 0.0172, 0.0433)	(0.0, 0.0056, 0.0326)	VG Unavailable	VG Unavailable	VG Unavailable	VG Unavailable	VG Unavailable	VG Unavailable	(0.0129, 0.021, 0.0309)	(0.0083, 0.0154, 0.0253)	VG Unavailable	VG Unavailable	VG Unavailable	VG Unavailable	VG Unavailable	VG Unavailable	(0.0123, 0.0214, 0.0338)	VG Unavailable	VG Unavailable	VG Unavailable	VG Unavailable	(0.0315, 0.0557, 0.0817)	VG Unavailable	VG Unavailable	VG Unavailable	VG Unavailable	(0.0302, 0.0402, 0.051)	VG Unavailable	VG Unavailable	VG Unavailable	VG Unavailable
ENSG00000042832	(0.0107, 0.0131, 0.0157)	(0.0096, 0.0121, 0.0146)	(0.012, 0.0175, 0.0236)	(0.0139, 0.0179, 0.0232)	(0.0082, 0.0123, 0.0174)	(0.0281, 0.035, 0.0426)	(0.0019, 0.0122, 0.0298)	(0.0164, 0.0215, 0.0273)	(0.0149, 0.025, 0.0377)	(0.0124, 0.0217, 0.034)	(0.0289, 0.0416, 0.0581)	(0.0232, 0.0384, 0.0549)	(0.0466, 0.074, 0.1066)	(0.02, 0.0312, 0.0473)	(0.0369, 0.0572, 0.081)	(0.0312, 0.0463, 0.0644)	(0.0225, 0.0352, 0.0513)	(0.0178, 0.026, 0.0379)	(0.0415, 0.0639, 0.0903)	(0.0079, 0.0163, 0.0275)	(0.0099, 0.0173, 0.0268)	(0.0114, 0.0163, 0.0222)	(0.0182, 0.0239, 0.0303)	(0.0235, 0.0305, 0.0382)	(0.0258, 0.0323, 0.0391)	(0.0222, 0.0281, 0.035)	(0.032, 0.0405, 0.0512)	(0.0179, 0.0241, 0.0311)	(0.0249, 0.0326, 0.0415)	(0.0128, 0.0229, 0.0354)	(0.0959, 0.1479, 0.2142)	(0.0335, 0.0468, 0.0626)	(0.0135, 0.0161, 0.0186)	(0.0319, 0.0409, 0.0503)	(0.0147, 0.0183, 0.0221)	(0.018, 0.0298, 0.0452)	(nan, nan, nan)	(0.0172, 0.0232, 0.0302)	(0.0101, 0.0161, 0.0241)	(0.0291, 0.0302, 0.0312)	(0.016, 0.019, 0.0222)	(0.0111, 0.0164, 0.0232)	(0.0085, 0.0126, 0.0175)	(0.0187, 0.023, 0.0283)	(0.0291, 0.0375, 0.0466)	(0.0093, 0.0125, 0.0165)	(nan, nan, nan)	(0.0072, 0.0147, 0.0254)	(0.0096, 0.0163, 0.0249)	(nan, nan, nan)
ENSG00000042980	(0.0115, 0.017, 0.0232)	(0.0085, 0.0156, 0.0241)	(0.0094, 0.018, 0.0298)	(0.0062, 0.0123, 0.0203)	(0.0091, 0.0171, 0.0277)	(0.0093, 0.0151, 0.0228)	(0.0032, 0.0204, 0.056)	(0.0285, 0.0412, 0.0553)	(0.0102, 0.0287, 0.0581)	(0.0016, 0.0095, 0.0237)	(0.0018, 0.0096, 0.0228)	VG Unavailable	(0.0006, 0.0202, 0.0679)	(0.005, 0.0176, 0.0394)	(0.0095, 0.0272, 0.0574)	(0.005, 0.013, 0.0251)	(0.0018, 0.0072, 0.0158)	(0.0105, 0.0229, 0.0402)	(0.0, 0.0067, 0.0309)	(0.0026, 0.0088, 0.0182)	(0.0057, 0.0101, 0.0156)	(0.0107, 0.0184, 0.0285)	(0.0118, 0.0154, 0.0203)	(0.0244, 0.0484, 0.077)	(0.0082, 0.0135, 0.0201)	(0.0064, 0.0153, 0.0269)	VG Unavailable	(0.0047, 0.017, 0.0384)	(0.0578, 0.0923, 0.1374)	(0.0, 0.0025, 0.0115)	VG Unavailable	(0.0284, 0.0665, 0.1198)	(0.0195, 0.0257, 0.0327)	(0.027, 0.0593, 0.1055)	(0.0128, 0.0167, 0.0214)	(0.009, 0.021, 0.0386)	(0.0157, 0.026, 0.0386)	(0.0256, 0.037, 0.0518)	(0.0049, 0.007, 0.0097)	(0.0125, 0.0197, 0.0281)	(0.019, 0.0274, 0.0378)	(0.0055, 0.0092, 0.0141)	(0.0067, 0.0097, 0.0136)	(0.0097, 0.0131, 0.0169)	(0.0237, 0.0295, 0.0358)	(0.003, 0.0147, 0.0349)	(0.0149, 0.0222, 0.0313)	(0.0111, 0.0259, 0.0483)	(0.0109, 0.0256, 0.0472)	(0.0433, 0.0575, 0.0735)
ENSG00000043039	(0.0172, 0.0783, 0.1772)	(0.0726, 0.1644, 0.3016)	VG Unavailable	VG Unavailable	VG Unavailable	VG Unavailable	VG Unavailable	(0.0205, 0.0274, 0.0362)	VG Unavailable	VG Unavailable	VG Unavailable	VG Unavailable	VG Unavailable	VG Unavailable	VG Unavailable	(0.0296, 0.0908, 0.1975)	VG Unavailable	VG Unavailable	VG Unavailable	VG Unavailable	(0.2798, 0.4429, 0.6374)	(0.0, 0.0048, 0.0505)	(0.0415, 0.0608, 0.0843)	VG Unavailable	(0.0052, 0.0063, 0.0076)	VG Unavailable	VG Unavailable	VG Unavailable	VG Unavailable	(0.007, 0.0222, 0.046)	VG Unavailable	VG Unavailable	VG Unavailable	(0.1156, 0.1926, 0.2811)	VG Unavailable	VG Unavailable	(0.0045, 0.0117, 0.0224)	(0.0105, 0.0215, 0.0366)	(0.1786, 0.2746, 0.3927)	(0.0088, 0.0111, 0.0138)	(0.0069, 0.0089, 0.0113)	(0.0029, 0.0042, 0.0059)	(0.0005, 0.0044, 0.0118)	VG Unavailable	(0.0024, 0.0153, 0.0397)	(0.0053, 0.0125, 0.0222)	VG Unavailable	VG Unavailable	(0.0026, 0.0048, 0.0075)	VG Unavailable
ENSG00000043093	(0.0034, 0.0066, 0.0112)	(0.0009, 0.0043, 0.0103)	(0.0011, 0.0053, 0.0121)	(0.0017, 0.0059, 0.0126)	(0.0, 0.0006, 0.0146)	(0.0032, 0.0065, 0.0105)	(0.0, 0.0055, 0.046)	(0.0081, 0.0139, 0.0213)	(0.0033, 0.0137, 0.0301)	(0.0029, 0.0118, 0.0268)	(0.004, 0.0106, 0.0204)	(0.0, 0.0033, 0.0126)	(0.0004, 0.0038, 0.0111)	(0.0, 0.0036, 0.0137)	(0.0, 0.0006, 0.0112)	(0.0051, 0.0131, 0.0259)	(0.0, 0.0005, 0.0184)	(0.0005, 0.0051, 0.0135)	(0.0001, 0.0042, 0.015)	(0.0, 0.0025, 0.0152)	(0.0034, 0.0107, 0.0224)	(0.0012, 0.0053, 0.0115)	(0.0, 0.0011, 0.007)	(0.0047, 0.0104, 0.018)	(0.0005, 0.0029, 0.0071)	(0.0028, 0.0061, 0.0109)	(0.0007, 0.0026, 0.0056)	(0.0031, 0.0094, 0.0192)	(0.0003, 0.0047, 0.0159)	(0.0039, 0.0205, 0.0493)	(0.0015, 0.0059, 0.012)	(0.0002, 0.0035, 0.0103)	(0.0057, 0.0105, 0.0164)	(0.0041, 0.0064, 0.0092)	(0.0061, 0.0101, 0.0148)	(0.0, 0.0032, 0.0144)	(0.0046, 0.0127, 0.025)	(0.0082, 0.0172, 0.0305)	(0.0008, 0.0054, 0.0133)	(0.0037, 0.0075, 0.0126)	(0.0042, 0.0086, 0.014)	(0.0003, 0.0044, 0.0136)	(0.0001, 0.0035, 0.0119)	(0.0009, 0.005, 0.0134)	(0.0, 0.0025, 0.0102)	(0.0009, 0.0014, 0.0021)	(0.0047, 0.0085, 0.0135)	(0.0, 0.0042, 0.0147)	(0.0, 0.0017, 0.0136)	(0.0129, 0.0195, 0.0287)
ENSG00000043143	(0.0036, 0.0056, 0.008)	(0.003, 0.0055, 0.0089)	(0.0004, 0.0017, 0.0043)	(0.0007, 0.0024, 0.0053)	(0.0005, 0.0022, 0.0057)	(0.0017, 0.0033, 0.0056)	(0.0, 0.0006, 0.0149)	(0.0036, 0.0062, 0.0098)	(0.0016, 0.0065, 0.0158)	(0.0017, 0.0099, 0.0242)	(0.0002, 0.0035, 0.0096)	(0.0007, 0.0025, 0.0056)	(0.0004, 0.0021, 0.0052)	(0.0, 0.0014, 0.0076)	(0.0001, 0.0022, 0.0076)	(0.0, 0.0009, 0.0158)	(0.0011, 0.0053, 0.013)	(0.0015, 0.0056, 0.0128)	(0.0008, 0.006, 0.0148)	(0.0068, 0.0193, 0.0378)	(0.0002, 0.0039, 0.012)	(0.0001, 0.0015, 0.0047)	(0.0, 0.0006, 0.0033)	(0.0015, 0.0034, 0.0061)	(0.0039, 0.008, 0.0131)	(0.0035, 0.0056, 0.0082)	(0.0007, 0.0022, 0.0042)	(0.0043, 0.0081, 0.013)	(0.0029, 0.007, 0.0138)	(0.0004, 0.0041, 0.0118)	(0.0072, 0.012, 0.0187)	(0.0023, 0.0128, 0.0328)	(0.0019, 0.0039, 0.0064)	(0.0021, 0.0051, 0.01)	(0.0041, 0.0059, 0.0081)	(0.0, 0.0017, 0.0048)	(0.0009, 0.0037, 0.0088)	(0.0024, 0.0052, 0.0089)	(0.0004, 0.0022, 0.0061)	(0.0038, 0.0067, 0.0103)	(0.0041, 0.0069, 0.0101)	(0.0002, 0.0025, 0.0074)	(0.0004, 0.0018, 0.0047)	(0.0021, 0.0043, 0.0074)	(0.0006, 0.0027, 0.0063)	(0.0018, 0.0048, 0.0093)	(0.0027, 0.0043, 0.0065)	(0.0, 0.0003, 0.0074)	(0.0012, 0.0049, 0.0109)	(0.0043, 0.0073, 0.011)
ENSG00000043355	VG Unavailable	VG Unavailable	VG Unavailable	VG Unavailable	VG Unavailable	VG Unavailable	VG Unavailable	VG Unavailable	(0.0022, 0.0079, 0.0174)	(0.012, 0.0265, 0.0499)	(0.001, 0.0108, 0.0329)	(0.0024, 0.0035, 0.0046)	(0.0027, 0.0037, 0.005)	(0.0002, 0.0026, 0.0081)	(0.0042, 0.0106, 0.0208)	(0.0026, 0.0085, 0.0174)	(0.0, 0.0, 0.0212)	(0.0007, 0.0086, 0.0273)	(0.0035, 0.0144, 0.0322)	(0.0013, 0.013, 0.0367)	(0.0006, 0.0071, 0.0215)	VG Unavailable	VG Unavailable	VG Unavailable	VG Unavailable	VG Unavailable	VG Unavailable	VG Unavailable	VG Unavailable	VG Unavailable	VG Unavailable	VG Unavailable	VG Unavailable	VG Unavailable	VG Unavailable	VG Unavailable	VG Unavailable	VG Unavailable	(0.0077, 0.0289, 0.0653)	VG Unavailable	VG Unavailable	VG Unavailable	VG Unavailable	VG Unavailable	VG Unavailable	(0.0, 0.0016, 0.0261)	VG Unavailable	VG Unavailable	VG Unavailable	VG Unavailable
ENSG00000043462	(0.0055, 0.0073, 0.0095)	(0.004, 0.0055, 0.0073)	(0.0006, 0.0037, 0.0094)	(0.0023, 0.0051, 0.0089)	(0.0012, 0.0043, 0.0089)	(0.0069, 0.0107, 0.0166)	(0.0, 0.0103, 0.0484)	(0.0082, 0.0116, 0.0156)	(0.0004, 0.0066, 0.0214)	(0.0055, 0.0183, 0.0385)	(0.0, 0.0031, 0.0147)	VG Unavailable	(0.0, 0.0103, 0.0648)	(0.0052, 0.0126, 0.0229)	(0.0026, 0.0085, 0.0172)	(0.0054, 0.0148, 0.029)	(0.0078, 0.0197, 0.036)	(0.0011, 0.0087, 0.0232)	(0.0, 0.0018, 0.0151)	(0.0023, 0.0097, 0.0241)	(0.0012, 0.0053, 0.0119)	(0.0075, 0.0136, 0.0211)	(0.0017, 0.004, 0.0074)	(0.0048, 0.0093, 0.0153)	(0.0027, 0.0068, 0.0128)	(0.0077, 0.0128, 0.0194)	VG Unavailable	(0.0044, 0.0084, 0.0133)	(0.0011, 0.0054, 0.0145)	(0.0008, 0.0081, 0.0236)	(0.0038, 0.0072, 0.0119)	(0.0051, 0.0119, 0.0231)	(0.0032, 0.0042, 0.0052)	(0.0074, 0.0143, 0.0239)	(0.005, 0.0077, 0.0107)	(0.0, 0.0016, 0.0185)	(0.0002, 0.0059, 0.0192)	(0.0043, 0.0087, 0.0149)	(0.0047, 0.0099, 0.0183)	(0.0119, 0.0186, 0.0269)	(0.0105, 0.0156, 0.0217)	(0.0012, 0.0054, 0.0123)	(0.0025, 0.0049, 0.0079)	(0.0016, 0.0025, 0.0037)	(0.0013, 0.0044, 0.0095)	(0.0274, 0.0369, 0.0486)	(0.0092, 0.0133, 0.0178)	(0.0051, 0.014, 0.0263)	(0.006, 0.0119, 0.0202)	(0.0033, 0.004, 0.0047)
ENSG00000043514	(0.0078, 0.011, 0.0145)	(0.0065, 0.0096, 0.0135)	(0.004, 0.0085, 0.0137)	(0.0107, 0.0155, 0.0211)	(0.0063, 0.0112, 0.0175)	(0.0045, 0.007, 0.0101)	(0.0015, 0.0106, 0.0294)	(0.0042, 0.0066, 0.0097)	(0.0048, 0.0103, 0.0174)	(0.0043, 0.0119, 0.0237)	(0.0048, 0.0097, 0.0164)	(0.0023, 0.0045, 0.0078)	(0.0017, 0.0036, 0.0062)	(0.0006, 0.0034, 0.0092)	(0.0013, 0.0047, 0.0106)	(0.0004, 0.0036, 0.0094)	(0.0019, 0.0056, 0.0111)	(0.0038, 0.0079, 0.0142)	(0.0044, 0.0095, 0.017)	(0.0001, 0.0032, 0.0114)	(0.0028, 0.0088, 0.0185)	(0.004, 0.0065, 0.0096)	(0.0063, 0.0092, 0.0128)	(0.0063, 0.0098, 0.0138)	(0.0067, 0.0091, 0.0115)	(0.0104, 0.014, 0.0184)	(0.006, 0.009, 0.0126)	(0.0076, 0.0112, 0.0155)	(0.0108, 0.0152, 0.0211)	(0.0155, 0.0309, 0.0525)	(0.0064, 0.0109, 0.017)	(0.0049, 0.011, 0.0194)	(0.0072, 0.0105, 0.0139)	(0.0099, 0.0144, 0.0197)	(0.0057, 0.0079, 0.0106)	(0.0025, 0.005, 0.0092)	(0.0087, 0.0133, 0.0181)	(0.0052, 0.0081, 0.0119)	(0.0024, 0.0042, 0.0064)	(0.005, 0.0066, 0.0085)	(0.0055, 0.0071, 0.0089)	(0.0016, 0.0041, 0.0077)	(0.0045, 0.0082, 0.0131)	(0.0035, 0.0065, 0.0103)	(0.0047, 0.0078, 0.0117)	(0.0062, 0.0093, 0.0128)	(0.0054, 0.0072, 0.0095)	(0.0063, 0.0116, 0.0184)	(0.0015, 0.0038, 0.0073)	(0.0158, 0.0286, 0.0451)
ENSG00000043591	VG Unavailable	(0.0075, 0.0327, 0.0735)	VG Unavailable	VG Unavailable	VG Unavailable	VG Unavailable	VG Unavailable	VG Unavailable	VG Unavailable	VG Unavailable	VG Unavailable	VG Unavailable	VG Unavailable	VG Unavailable	VG Unavailable	VG Unavailable	VG Unavailable	(0.0, 0.0, 0.0125)	VG Unavailable	VG Unavailable	VG Unavailable	(0.0047, 0.0265, 0.0713)	VG Unavailable	VG Unavailable	VG Unavailable	VG Unavailable	VG Unavailable	(0.0019, 0.0084, 0.0186)	(0.0002, 0.0043, 0.0137)	VG Unavailable	VG Unavailable	VG Unavailable	(0.0039, 0.0102, 0.0192)	VG Unavailable	VG Unavailable	VG Unavailable	VG Unavailable	VG Unavailable	VG Unavailable	VG Unavailable	VG Unavailable	VG Unavailable	VG Unavailable	VG Unavailable	VG Unavailable	VG Unavailable	VG Unavailable	VG Unavailable	VG Unavailable	VG Unavailable
ENSG00000044012	VG Unavailable	VG Unavailable	VG Unavailable	VG Unavailable	VG Unavailable	VG Unavailable	VG Unavailable	VG Unavailable	VG Unavailable	VG Unavailable	VG Unavailable	VG Unavailable	VG Unavailable	VG Unavailable	VG Unavailable	VG Unavailable	VG Unavailable	VG Unavailable	VG Unavailable	VG Unavailable	VG Unavailable	(0.0008, 0.008, 0.0239)	(0.0027, 0.0053, 0.0086)	VG Unavailable	VG Unavailable	VG Unavailable	VG Unavailable	VG Unavailable	VG Unavailable	VG Unavailable	VG Unavailable	VG Unavailable	VG Unavailable	VG Unavailable	VG Unavailable	VG Unavailable	VG Unavailable	VG Unavailable	VG Unavailable	VG Unavailable	VG Unavailable	VG Unavailable	(0.0048, 0.0088, 0.0139)	VG Unavailable	(0.0417, 0.0703, 0.1085)	VG Unavailable	VG Unavailable	VG Unavailable	VG Unavailable	VG Unavailable
ENSG00000044090	(0.0121, 0.0171, 0.0225)	(0.0091, 0.0148, 0.0211)	(0.0072, 0.0124, 0.0186)	(0.0112, 0.0176, 0.0264)	(0.0169, 0.0284, 0.0448)	(0.0129, 0.0201, 0.0279)	(0.0008, 0.0197, 0.0662)	(0.008, 0.013, 0.0189)	(0.0, 0.0056, 0.02)	(0.0, 0.0, 0.048)	(0.0051, 0.0168, 0.0354)	(0.0034, 0.0071, 0.0117)	(0.0041, 0.0089, 0.0155)	(0.0018, 0.0077, 0.0179)	(0.0, 0.0022, 0.0147)	(0.0138, 0.0317, 0.0578)	(0.0009, 0.0088, 0.0255)	(0.0001, 0.0043, 0.0134)	(0.0029, 0.0194, 0.0461)	(0.0, 0.0037, 0.0399)	(0.0009, 0.017, 0.0557)	(0.0054, 0.0105, 0.0173)	(0.0177, 0.0259, 0.0359)	(0.0073, 0.0126, 0.0206)	(0.0127, 0.0192, 0.0267)	(0.0104, 0.0166, 0.0234)	(0.0149, 0.0194, 0.0246)	(0.0062, 0.0128, 0.0226)	(0.0162, 0.0271, 0.0417)	(0.0064, 0.0157, 0.0281)	(0.0047, 0.0097, 0.017)	(0.0168, 0.0306, 0.0493)	(0.0113, 0.0164, 0.0227)	(0.0135, 0.0189, 0.0256)	(0.0111, 0.016, 0.0212)	(0.0038, 0.0077, 0.0132)	(0.0158, 0.0232, 0.032)	(0.0104, 0.0172, 0.0261)	(0.0121, 0.018, 0.0249)	(0.0116, 0.0175, 0.0247)	(0.014, 0.0204, 0.0275)	(0.01, 0.0197, 0.0309)	(0.0133, 0.0238, 0.0363)	(0.0189, 0.0298, 0.042)	(0.0141, 0.0216, 0.0317)	(0.0028, 0.0061, 0.0114)	(0.0115, 0.015, 0.0191)	(0.0038, 0.0089, 0.0167)	(0.006, 0.0122, 0.0208)	(0.0297, 0.0459, 0.065)
ENSG00000044115	(0.0024, 0.003, 0.0036)	(0.0032, 0.0042, 0.0053)	(0.0017, 0.0028, 0.0041)	(0.0043, 0.0048, 0.0053)	(0.0018, 0.0028, 0.0039)	(0.002, 0.0026, 0.0031)	(0.0004, 0.0028, 0.007)	(0.0026, 0.0033, 0.0043)	(0.0048, 0.0078, 0.0114)	(0.0059, 0.0101, 0.0155)	(0.0065, 0.0098, 0.0141)	(0.0077, 0.0116, 0.0165)	(0.0063, 0.0097, 0.0136)	(0.0036, 0.0055, 0.0076)	(0.0041, 0.006, 0.0082)	(0.0033, 0.0053, 0.0075)	(0.0043, 0.0068, 0.0096)	(0.0071, 0.0128, 0.02)	(0.0134, 0.0177, 0.0224)	(0.0106, 0.0198, 0.0326)	(0.0084, 0.014, 0.021)	(0.0074, 0.0081, 0.009)	(0.0059, 0.0065, 0.0071)	(0.0078, 0.0084, 0.009)	(0.0165, 0.0183, 0.0204)	(0.0045, 0.0052, 0.0059)	(0.0032, 0.0042, 0.0053)	(0.0034, 0.0046, 0.0057)	(0.0042, 0.0056, 0.0071)	(0.0013, 0.0035, 0.0066)	(0.0085, 0.0128, 0.0177)	(0.0017, 0.0032, 0.005)	(0.0027, 0.0033, 0.004)	(0.0078, 0.0093, 0.011)	(0.0063, 0.0068, 0.0073)	(0.0007, 0.0014, 0.0025)	(0.0013, 0.0022, 0.0033)	(0.0009, 0.0014, 0.0021)	(0.0011, 0.0018, 0.0027)	(0.0033, 0.0043, 0.0053)	(0.0034, 0.0042, 0.0051)	(0.0018, 0.0029, 0.0043)	(0.0021, 0.0033, 0.0048)	(0.0047, 0.0069, 0.0093)	(0.0018, 0.0025, 0.0034)	(0.0005, 0.0011, 0.0019)	(0.0017, 0.0022, 0.0027)	(0.0016, 0.0027, 0.0041)	(0.0148, 0.017, 0.0194)	(0.0639, 0.0759, 0.0884)
ENSG00000044459	(0.004, 0.0055, 0.0071)	(0.0042, 0.0064, 0.0094)	(0.0063, 0.0109, 0.0176)	(0.0039, 0.0063, 0.0093)	(0.0033, 0.0066, 0.011)	(0.0043, 0.0062, 0.0083)	(0.0026, 0.0147, 0.0361)	(0.0048, 0.0073, 0.0104)	(0.0089, 0.0235, 0.0448)	(0.0028, 0.0154, 0.04)	(0.0191, 0.0341, 0.0553)	(0.008, 0.0128, 0.0182)	(0.0153, 0.024, 0.0343)	(0.0164, 0.0281, 0.0447)	(0.0108, 0.0276, 0.0502)	(0.0079, 0.0216, 0.0432)	(0.016, 0.0291, 0.0472)	(0.0182, 0.0332, 0.052)	(0.0246, 0.0432, 0.0691)	(0.0139, 0.0318, 0.0571)	(0.0183, 0.0353, 0.0573)	(0.0056, 0.0082, 0.0118)	(0.0029, 0.0053, 0.009)	(0.0047, 0.0072, 0.0103)	(0.0045, 0.0086, 0.0146)	(0.003, 0.0049, 0.0072)	(0.0043, 0.0063, 0.0088)	(0.0036, 0.0069, 0.0119)	(0.0064, 0.0128, 0.0213)	(0.0002, 0.0063, 0.0224)	(0.1305, 0.2168, 0.33)	(0.0094, 0.0145, 0.0201)	(0.0053, 0.0079, 0.0114)	(0.0138, 0.0198, 0.0272)	(0.0027, 0.0038, 0.0052)	(0.0011, 0.0027, 0.0049)	(0.0123, 0.0216, 0.0333)	(0.0061, 0.0102, 0.0154)	(0.0073, 0.0121, 0.0185)	(0.0042, 0.0072, 0.0112)	(0.0095, 0.013, 0.017)	(0.0042, 0.01, 0.0194)	(0.0032, 0.0076, 0.0135)	(0.0095, 0.0161, 0.0255)	(0.0036, 0.0079, 0.0132)	(0.0014, 0.003, 0.0055)	(0.0056, 0.0081, 0.0109)	(0.0012, 0.0034, 0.0066)	(0.0004, 0.0021, 0.0052)	(0.0624, 0.0857, 0.1142)
ENSG00000044524	(0.0092, 0.0129, 0.0168)	(0.0052, 0.0083, 0.0123)	VG Unavailable	(0.0166, 0.0247, 0.0344)	(0.0032, 0.006, 0.01)	(0.0062, 0.0083, 0.0111)	(0.0, 0.0008, 0.0097)	(0.0069, 0.0116, 0.0172)	(0.0, 0.0, 0.0129)	(0.01, 0.0339, 0.0738)	(0.0143, 0.0372, 0.0693)	VG Unavailable	VG Unavailable	(0.0058, 0.0158, 0.0317)	(0.0031, 0.0112, 0.026)	(0.0011, 0.0102, 0.0285)	(0.009, 0.0249, 0.0509)	(0.0149, 0.0448, 0.0932)	(0.0165, 0.0448, 0.0849)	(0.0002, 0.007, 0.0251)	(0.0034, 0.0178, 0.0425)	(0.0026, 0.0054, 0.0096)	(0.0061, 0.0127, 0.0208)	(0.0074, 0.012, 0.0176)	(0.0089, 0.0181, 0.0322)	(0.0109, 0.0153, 0.0201)	(0.0241, 0.0501, 0.0883)	(0.0077, 0.0111, 0.0157)	(0.0063, 0.0114, 0.0172)	VG Unavailable	VG Unavailable	(0.0025, 0.0114, 0.0252)	(0.013, 0.0203, 0.0299)	(0.0095, 0.0225, 0.0407)	(0.005, 0.0076, 0.0105)	(0.0073, 0.0176, 0.0341)	(0.0182, 0.0338, 0.0547)	(0.0014, 0.0027, 0.0044)	(0.0051, 0.0142, 0.0287)	(0.0239, 0.0399, 0.0607)	(0.0262, 0.0398, 0.0581)	(0.0041, 0.0107, 0.0207)	(0.0002, 0.0044, 0.0147)	(0.0154, 0.0472, 0.0975)	(0.0002, 0.0027, 0.0076)	(0.0089, 0.0207, 0.0389)	(0.0039, 0.0053, 0.0069)	(0.0045, 0.0116, 0.0213)	(0.004, 0.0086, 0.0148)	VG Unavailable
ENSG00000044574	(0.0064, 0.0091, 0.0122)	(0.0053, 0.0074, 0.0098)	(0.0045, 0.0079, 0.012)	(0.0047, 0.0069, 0.0094)	(0.0018, 0.0041, 0.0069)	(0.0067, 0.0093, 0.0125)	(0.0014, 0.0369, 0.1234)	(0.0033, 0.005, 0.0069)	(0.0119, 0.022, 0.0363)	(0.0023, 0.0067, 0.0139)	(0.0072, 0.0123, 0.0194)	(0.0062, 0.0115, 0.0181)	(0.0035, 0.0077, 0.0136)	(0.005, 0.0095, 0.0151)	(0.0034, 0.0073, 0.0128)	(0.0068, 0.0121, 0.0193)	(0.0079, 0.0138, 0.0207)	(0.0056, 0.0103, 0.0165)	(0.0066, 0.012, 0.0194)	(0.0037, 0.0087, 0.0163)	(0.0041, 0.0097, 0.0176)	(0.007, 0.0106, 0.0147)	(0.0052, 0.008, 0.0117)	(0.0065, 0.0107, 0.0161)	(0.0187, 0.0254, 0.0325)	(0.0089, 0.0137, 0.0192)	(0.0055, 0.0074, 0.0095)	(0.006, 0.0088, 0.0122)	(0.0062, 0.01, 0.0156)	(0.0026, 0.0064, 0.0121)	(0.0018, 0.0052, 0.0105)	(0.0028, 0.0052, 0.0083)	(0.0049, 0.0067, 0.0088)	(0.0116, 0.0176, 0.0245)	(0.0066, 0.0094, 0.0127)	(0.0052, 0.0103, 0.0167)	(0.0052, 0.0081, 0.0112)	(0.0029, 0.0051, 0.0083)	(0.0042, 0.0064, 0.0091)	(0.0053, 0.0074, 0.0098)	(0.0089, 0.0118, 0.0151)	(0.0065, 0.0134, 0.0226)	(0.0038, 0.0076, 0.013)	(0.0055, 0.0092, 0.0142)	(0.0051, 0.0084, 0.0123)	(0.0046, 0.0079, 0.0118)	(0.0047, 0.0061, 0.0077)	(0.0045, 0.01, 0.0169)	(0.0057, 0.011, 0.0187)	(0.0083, 0.0121, 0.0169)
ENSG00000046604	(0.0049, 0.0068, 0.0088)	(0.0045, 0.0063, 0.0081)	(0.1439, 0.2282, 0.3451)	(0.0503, 0.0949, 0.1529)	(0.0039, 0.0177, 0.0415)	(0.0146, 0.0351, 0.0652)	(0.0007, 0.0067, 0.0189)	(0.0027, 0.004, 0.0052)	VG Unavailable	VG Unavailable	VG Unavailable	VG Unavailable	VG Unavailable	VG Unavailable	VG Unavailable	VG Unavailable	VG Unavailable	VG Unavailable	VG Unavailable	VG Unavailable	VG Unavailable	(0.0082, 0.022, 0.041)	(0.0003, 0.0006, 0.0011)	(0.0082, 0.0205, 0.0392)	(0.0043, 0.0068, 0.0101)	(0.0208, 0.0371, 0.0593)	(0.4007, 0.5479, 0.7254)	(0.001, 0.002, 0.0034)	(0.0024, 0.0046, 0.0075)	(0.0021, 0.0063, 0.0128)	(0.1591, 0.2198, 0.2913)	(0.0029, 0.0078, 0.016)	(0.002, 0.0042, 0.0072)	(0.016, 0.0336, 0.058)	(0.009, 0.0154, 0.0238)	(0.0058, 0.0105, 0.0166)	(0.0012, 0.0027, 0.0049)	(0.0022, 0.0055, 0.01)	(0.0209, 0.0365, 0.0565)	(0.0045, 0.0072, 0.0105)	(0.0047, 0.0073, 0.0101)	(0.002, 0.0034, 0.0055)	(0.0023, 0.004, 0.0062)	VG Unavailable	(0.0021, 0.0039, 0.006)	(0.0005, 0.0038, 0.0103)	(0.0033, 0.0049, 0.0066)	(0.0067, 0.0212, 0.044)	(0.002, 0.007, 0.0144)	VG Unavailable
ENSG00000046889	(0.0023, 0.0029, 0.0036)	(0.0011, 0.0016, 0.0022)	(0.0038, 0.008, 0.0137)	(0.0351, 0.0425, 0.052)	(0.0061, 0.0088, 0.0122)	(0.0562, 0.065, 0.0749)	(0.0001, 0.0027, 0.0078)	(0.0018, 0.0027, 0.0036)	(0.0045, 0.007, 0.0098)	(0.0064, 0.0096, 0.014)	(0.0029, 0.0042, 0.0058)	(0.0021, 0.0039, 0.0061)	(0.0035, 0.0062, 0.0099)	(0.0043, 0.0063, 0.0087)	(0.0028, 0.0043, 0.0064)	(0.004, 0.0062, 0.0087)	(0.0038, 0.0057, 0.0081)	(0.0057, 0.0084, 0.0113)	(0.003, 0.0044, 0.0062)	(0.0049, 0.0079, 0.0117)	(0.0071, 0.0104, 0.0146)	(0.0033, 0.005, 0.0069)	(0.0021, 0.0036, 0.0053)	(0.0014, 0.0024, 0.0036)	(0.0032, 0.0057, 0.0089)	(0.0014, 0.0022, 0.0033)	(0.0254, 0.0483, 0.0792)	(0.0039, 0.0056, 0.0078)	(0.0023, 0.0038, 0.0056)	(0.0033, 0.0132, 0.028)	VG Unavailable	(0.013, 0.0274, 0.0468)	(0.0034, 0.0044, 0.0055)	(0.0026, 0.0043, 0.0065)	(0.003, 0.0041, 0.0052)	(0.0064, 0.0118, 0.018)	(0.004, 0.0089, 0.0155)	(0.0043, 0.0068, 0.01)	(0.0043, 0.0067, 0.01)	(0.0037, 0.0057, 0.0082)	(0.0041, 0.0061, 0.0082)	(0.0003, 0.0019, 0.0051)	(0.0033, 0.0065, 0.0107)	(0.0031, 0.0067, 0.0113)	(0.0021, 0.0042, 0.0069)	(0.0038, 0.0066, 0.0101)	(0.0014, 0.0019, 0.0025)	(0.0051, 0.0086, 0.0134)	(0.0022, 0.0044, 0.0078)	VG Unavailable
ENSG00000047056	(0.0067, 0.0091, 0.0116)	(0.0037, 0.0058, 0.0084)	(0.0024, 0.0048, 0.0077)	(0.0012, 0.003, 0.0055)	(0.0054, 0.0094, 0.0143)	(0.0045, 0.0069, 0.0096)	(0.0, 0.0001, 0.6124)	(0.0042, 0.0063, 0.0087)	(0.0031, 0.0073, 0.0131)	(0.0012, 0.0061, 0.0148)	(0.006, 0.0116, 0.0184)	(0.0023, 0.004, 0.0065)	(0.0032, 0.0058, 0.0089)	(0.0036, 0.0076, 0.0129)	(0.0043, 0.0088, 0.0151)	(0.0054, 0.0121, 0.0214)	(0.0066, 0.0135, 0.0218)	(0.0045, 0.0093, 0.0162)	(0.0002, 0.004, 0.0119)	(0.0043, 0.0116, 0.0222)	(0.002, 0.0065, 0.0135)	(0.0014, 0.0032, 0.0059)	(0.0019, 0.0037, 0.0061)	(0.0013, 0.0033, 0.0063)	(0.0017, 0.0034, 0.0056)	(0.004, 0.0063, 0.0093)	(0.0018, 0.0035, 0.0057)	(0.0023, 0.0044, 0.0069)	(0.002, 0.0042, 0.007)	(0.0026, 0.0098, 0.021)	(0.0002, 0.0017, 0.0046)	(0.0008, 0.004, 0.0104)	(0.0021, 0.0033, 0.0049)	(0.003, 0.0048, 0.0068)	(0.0062, 0.0083, 0.0107)	(0.0016, 0.0038, 0.0065)	(0.003, 0.0055, 0.009)	(0.0033, 0.0059, 0.0095)	(0.0042, 0.0063, 0.0092)	(0.0047, 0.0064, 0.0084)	(0.0056, 0.0072, 0.009)	(0.0012, 0.0037, 0.0073)	(0.0027, 0.0055, 0.0091)	(0.0011, 0.0024, 0.0042)	(0.0033, 0.0058, 0.0092)	(0.004, 0.0062, 0.0089)	(0.0051, 0.0068, 0.0089)	(0.0018, 0.0047, 0.009)	(0.0013, 0.0039, 0.008)	(0.0051, 0.0075, 0.01)
ENSG00000047188	(0.0013, 0.002, 0.0027)	(0.0019, 0.0028, 0.0037)	(0.0009, 0.0017, 0.0028)	(0.0011, 0.0017, 0.0026)	(0.0015, 0.0028, 0.0043)	(0.0009, 0.0014, 0.0021)	(0.0, 0.0, 0.002)	(0.0013, 0.002, 0.0029)	(0.0, 0.0009, 0.0035)	(0.0, 0.0011, 0.0036)	(0.0007, 0.0021, 0.0044)	(0.002, 0.0032, 0.0045)	(0.0025, 0.004, 0.0059)	(0.0015, 0.0033, 0.0057)	(0.0031, 0.0056, 0.0092)	(0.0023, 0.0052, 0.0092)	(0.0011, 0.0029, 0.0057)	(0.0015, 0.0034, 0.0062)	(0.0013, 0.0033, 0.0062)	(0.0001, 0.0014, 0.0041)	(0.0012, 0.0034, 0.0072)	(0.0006, 0.0014, 0.0024)	(0.0004, 0.001, 0.0018)	(0.0009, 0.0016, 0.0025)	(0.0011, 0.0018, 0.0027)	(0.0013, 0.0021, 0.0032)	(0.0012, 0.0018, 0.0026)	(0.001, 0.0018, 0.003)	(0.0019, 0.0034, 0.0052)	(0.0021, 0.0053, 0.0097)	(0.0029, 0.0045, 0.0066)	(0.0006, 0.0018, 0.0041)	(0.0028, 0.0038, 0.005)	(0.0019, 0.0028, 0.0037)	(0.0015, 0.0021, 0.0029)	(0.0018, 0.003, 0.0045)	(0.0016, 0.003, 0.0046)	(0.0014, 0.0024, 0.0038)	(0.0021, 0.0034, 0.0051)	(0.0009, 0.0014, 0.0019)	(0.0016, 0.0021, 0.0028)	(0.0002, 0.001, 0.0022)	(0.0007, 0.0015, 0.0027)	(0.0012, 0.0023, 0.0034)	(0.0009, 0.0018, 0.0029)	(0.0021, 0.0031, 0.0044)	(0.0016, 0.0022, 0.0028)	(0.0004, 0.0011, 0.0023)	(0.0, 0.0005, 0.0016)	(0.0112, 0.0156, 0.0202)
ENSG00000047249	(0.0015, 0.005, 0.0106)	(0.0037, 0.0093, 0.017)	(0.0018, 0.0063, 0.0141)	(0.002, 0.0062, 0.0132)	(0.0017, 0.0074, 0.0178)	(0.0041, 0.0084, 0.0147)	VG Unavailable	(0.0018, 0.0069, 0.0161)	(0.0034, 0.009, 0.017)	(0.0072, 0.0203, 0.0413)	(0.0125, 0.0259, 0.044)	(0.0003, 0.0031, 0.0089)	(0.0, 0.0014, 0.0066)	(0.0034, 0.0082, 0.0153)	(0.0059, 0.0144, 0.0263)	(0.0026, 0.0114, 0.0259)	(0.0014, 0.0056, 0.0123)	(0.0035, 0.0078, 0.0147)	(0.0086, 0.0193, 0.0371)	(0.0017, 0.0087, 0.021)	(0.0, 0.0041, 0.0162)	(0.0035, 0.0075, 0.0137)	(0.0022, 0.0064, 0.0123)	(0.0001, 0.0021, 0.0065)	(0.0005, 0.0026, 0.0061)	(0.0024, 0.0059, 0.0107)	(0.0, 0.0018, 0.01)	(0.0018, 0.0069, 0.0151)	(0.0, 0.0029, 0.0096)	(0.0, 0.0025, 0.0106)	(0.0008, 0.0069, 0.0187)	(0.0003, 0.0075, 0.0247)	(0.0016, 0.0048, 0.0094)	(0.0033, 0.0079, 0.0139)	(0.001, 0.0039, 0.0093)	(0.0006, 0.0067, 0.0206)	(0.0025, 0.012, 0.0257)	(0.0005, 0.0047, 0.0128)	(0.0004, 0.0024, 0.0065)	(0.0016, 0.0043, 0.008)	(0.0028, 0.0056, 0.0097)	(0.0004, 0.0047, 0.0148)	(0.0016, 0.0086, 0.0209)	(0.0008, 0.0045, 0.0119)	(0.0, 0.0001, 0.0236)	(0.0008, 0.0044, 0.0111)	(0.0063, 0.0113, 0.0181)	(0.0, 0.0058, 0.0221)	(0.0, 0.0017, 0.0122)	(0.0057, 0.0146, 0.0278)
ENSG00000047315	(0.0011, 0.0017, 0.0024)	(0.0014, 0.0022, 0.0032)	(0.001, 0.0019, 0.0031)	(0.0016, 0.0025, 0.0036)	(0.0017, 0.0031, 0.005)	(0.001, 0.0015, 0.0023)	(0.0, 0.0, 0.004)	(0.0008, 0.0015, 0.0025)	(0.0016, 0.0041, 0.0077)	(0.001, 0.0048, 0.0112)	(0.0024, 0.005, 0.0085)	(0.0, 0.0005, 0.002)	(0.0004, 0.0012, 0.0024)	(0.0003, 0.0015, 0.0035)	(0.0005, 0.0017, 0.0037)	(0.0021, 0.0055, 0.0102)	(0.0013, 0.0032, 0.0062)	(0.0, 0.0009, 0.0038)	(0.0039, 0.0074, 0.0123)	(0.0011, 0.0042, 0.0091)	(0.0011, 0.0035, 0.0073)	(0.0014, 0.0024, 0.0037)	(0.001, 0.0017, 0.0027)	(0.0011, 0.002, 0.0032)	(0.0007, 0.0014, 0.0023)	(0.0011, 0.0018, 0.0027)	(0.0013, 0.0019, 0.0027)	(0.0009, 0.0018, 0.003)	(0.0015, 0.0026, 0.0041)	(0.0, 0.0, 0.0048)	(0.0006, 0.0014, 0.0023)	(0.0009, 0.0028, 0.0057)	(0.0017, 0.0024, 0.0034)	(0.0022, 0.0031, 0.004)	(0.0014, 0.0021, 0.0031)	(0.0014, 0.0026, 0.0044)	(0.0024, 0.0039, 0.006)	(0.0007, 0.0017, 0.0033)	(0.0032, 0.0052, 0.0077)	(0.0017, 0.0024, 0.0033)	(0.0014, 0.0021, 0.003)	(0.0008, 0.002, 0.0035)	(0.0008, 0.0017, 0.0029)	(0.0017, 0.0028, 0.0041)	(0.0003, 0.001, 0.0019)	(0.0009, 0.0016, 0.0026)	(0.0011, 0.0018, 0.0025)	(0.0002, 0.001, 0.0024)	(0.0005, 0.0019, 0.0041)	(0.0037, 0.0055, 0.0079)
ENSG00000047346	(0.0011, 0.0017, 0.0026)	(0.001, 0.002, 0.0035)	(0.005, 0.0081, 0.0121)	(0.0017, 0.0036, 0.0059)	(0.0003, 0.0018, 0.0049)	(0.0019, 0.0033, 0.0051)	(0.0, 0.0003, 0.0186)	(0.0004, 0.0012, 0.0022)	(0.0159, 0.032, 0.0525)	(0.0123, 0.0307, 0.0563)	(0.0035, 0.0093, 0.0176)	(0.0004, 0.0015, 0.0032)	(0.002, 0.0043, 0.0072)	(0.0059, 0.0131, 0.0228)	(0.0061, 0.0146, 0.0259)	(0.0263, 0.0461, 0.0717)	(0.0153, 0.03, 0.0483)	(0.0037, 0.0099, 0.0188)	(0.005, 0.0131, 0.0258)	(0.0208, 0.0455, 0.0768)	(0.0072, 0.0187, 0.034)	(0.0014, 0.0029, 0.0051)	(0.0037, 0.0061, 0.0091)	(0.0009, 0.0023, 0.0042)	(0.0011, 0.0021, 0.0033)	(0.0007, 0.0019, 0.0035)	(0.0007, 0.0023, 0.0053)	(0.001, 0.0026, 0.0055)	(0.0018, 0.0047, 0.0085)	(0.0, 0.0, 0.029)	(0.0062, 0.0104, 0.0157)	(0.0051, 0.013, 0.024)	(0.0019, 0.0033, 0.0052)	(0.0017, 0.0025, 0.0033)	(0.0015, 0.0026, 0.0038)	(0.0, 0.0011, 0.0041)	(0.0009, 0.0025, 0.0047)	(0.0019, 0.0045, 0.0082)	(0.0017, 0.0033, 0.0056)	(0.0021, 0.0034, 0.0053)	(0.0028, 0.004, 0.0056)	(0.0006, 0.0019, 0.004)	(0.0002, 0.0013, 0.003)	(0.0018, 0.0041, 0.0076)	(0.0015, 0.0032, 0.0057)	(0.0007, 0.0019, 0.0035)	(0.0011, 0.0019, 0.0029)	(0.0014, 0.0038, 0.0073)	(0.0, 0.0008, 0.0034)	(0.007, 0.0117, 0.018)
ENSG00000047365	(0.0085, 0.0136, 0.0201)	(0.0044, 0.0071, 0.0106)	(0.0314, 0.0575, 0.0909)	(0.0183, 0.034, 0.0548)	(0.0069, 0.0154, 0.0275)	(0.0306, 0.0522, 0.0813)	(0.002, 0.0356, 0.111)	(0.0025, 0.0059, 0.0108)	(0.0027, 0.0054, 0.0091)	(0.006, 0.0101, 0.0151)	(0.0038, 0.0058, 0.0087)	(0.0028, 0.0072, 0.0141)	(0.0023, 0.0084, 0.0194)	(0.0055, 0.0083, 0.0115)	(0.0044, 0.0071, 0.0106)	(0.003, 0.0053, 0.008)	(0.0024, 0.0051, 0.0086)	(0.0013, 0.0028, 0.0049)	(0.0028, 0.0049, 0.0078)	(0.003, 0.0066, 0.0119)	(0.0035, 0.0062, 0.0098)	(0.0062, 0.0109, 0.0171)	(0.0065, 0.0105, 0.0156)	(0.006, 0.0137, 0.024)	(0.0023, 0.0037, 0.0053)	(0.0097, 0.0169, 0.0257)	VG Unavailable	(0.0065, 0.0148, 0.0251)	(0.0, 0.0065, 0.0325)	(0.0088, 0.0226, 0.0435)	(0.0013, 0.0035, 0.0069)	(0.0078, 0.0156, 0.0261)	(0.0055, 0.0075, 0.0098)	VG Unavailable	(0.0082, 0.0114, 0.0151)	(0.0022, 0.0152, 0.0431)	(0.0061, 0.0123, 0.0216)	(0.0087, 0.0154, 0.0244)	(0.0127, 0.0184, 0.0257)	(0.0037, 0.005, 0.0064)	(0.0022, 0.003, 0.0042)	(0.0024, 0.0064, 0.0119)	(0.0045, 0.008, 0.013)	(0.0053, 0.0081, 0.0117)	(0.0019, 0.0056, 0.0115)	(0.0027, 0.0048, 0.0073)	(0.0079, 0.0094, 0.0111)	(0.011, 0.0217, 0.0368)	(0.0009, 0.0029, 0.0062)	(0.0109, 0.0159, 0.0217)
ENSG00000047410	(0.0048, 0.0064, 0.0082)	(0.0087, 0.011, 0.0139)	(0.0, 0.0007, 0.0042)	(0.0032, 0.0053, 0.0082)	(0.0024, 0.005, 0.0087)	(0.0061, 0.0083, 0.0108)	(0.0, 0.0027, 0.0237)	(0.002, 0.0038, 0.006)	(0.0001, 0.0041, 0.0139)	(0.0, 0.0041, 0.0226)	(0.0025, 0.0077, 0.0153)	(0.0038, 0.0074, 0.0123)	(0.001, 0.0032, 0.0065)	(0.0, 0.002, 0.0091)	(0.0028, 0.0092, 0.0185)	(0.0092, 0.0204, 0.0355)	(0.0013, 0.007, 0.0162)	(0.0015, 0.0059, 0.0143)	(0.0, 0.0013, 0.0098)	(0.0091, 0.0201, 0.0352)	(0.0028, 0.0085, 0.0173)	(0.0018, 0.004, 0.0069)	(0.0014, 0.0033, 0.006)	(0.0019, 0.0038, 0.0065)	(0.0032, 0.0057, 0.0089)	(0.0019, 0.0036, 0.0059)	(0.0009, 0.002, 0.0034)	(0.003, 0.0055, 0.009)	(0.0037, 0.0069, 0.0118)	(0.0012, 0.0077, 0.0203)	(0.0007, 0.0024, 0.0047)	(0.0022, 0.0049, 0.0086)	(0.0085, 0.011, 0.0139)	(0.002, 0.0043, 0.0072)	(0.0054, 0.0072, 0.0094)	(0.0017, 0.0038, 0.0068)	(0.0028, 0.0058, 0.0096)	(0.001, 0.0034, 0.0068)	(0.002, 0.0046, 0.008)	(0.003, 0.0049, 0.0076)	(0.0036, 0.0054, 0.0076)	(0.0023, 0.006, 0.0115)	(0.0007, 0.0027, 0.006)	(0.0026, 0.0052, 0.0086)	(0.001, 0.0032, 0.0065)	(0.0003, 0.0011, 0.0024)	(0.005, 0.0067, 0.0086)	(0.0018, 0.0043, 0.0078)	(0.0023, 0.0054, 0.01)	(0.0148, 0.0209, 0.028)
ENSG00000047457	(0.0072, 0.0101, 0.0138)	(0.0033, 0.006, 0.0097)	(0.0032, 0.0069, 0.012)	(0.0148, 0.0193, 0.0246)	(0.0096, 0.0154, 0.0214)	(0.0175, 0.022, 0.0266)	(0.0143, 0.0449, 0.0991)	(0.0148, 0.0202, 0.0261)	(0.0176, 0.035, 0.0604)	(0.0188, 0.0396, 0.0698)	(0.0112, 0.0196, 0.0308)	(0.0119, 0.0202, 0.032)	(0.0039, 0.0105, 0.021)	(0.0229, 0.0373, 0.0566)	(0.0165, 0.0287, 0.0442)	(0.0048, 0.0129, 0.0249)	(0.0158, 0.0259, 0.0382)	(0.0074, 0.0152, 0.0255)	(0.0238, 0.0406, 0.0597)	(0.0083, 0.0187, 0.0332)	(0.0101, 0.0182, 0.0285)	(0.0033, 0.0067, 0.0112)	(0.0112, 0.0165, 0.0226)	(0.0044, 0.0085, 0.0139)	(0.0087, 0.0138, 0.0207)	(0.0055, 0.0095, 0.0145)	(0.0045, 0.008, 0.0129)	(0.0096, 0.0138, 0.0188)	(0.0033, 0.0111, 0.0209)	(0.0, 0.0011, 0.0098)	(0.009, 0.0171, 0.0278)	(0.006, 0.0079, 0.01)	(0.0052, 0.0081, 0.0118)	(0.008, 0.0175, 0.0305)	(0.0115, 0.0149, 0.0188)	(0.0007, 0.0047, 0.0125)	(0.0084, 0.0155, 0.024)	(0.0104, 0.0172, 0.0259)	(0.0043, 0.0081, 0.0129)	(0.0078, 0.0128, 0.0194)	(0.0106, 0.0151, 0.0204)	(0.029, 0.0416, 0.0569)	(0.0034, 0.0071, 0.012)	(0.009, 0.0131, 0.0181)	(0.008, 0.0134, 0.0215)	(0.0095, 0.015, 0.0223)	(0.0105, 0.0135, 0.0171)	(0.0, 0.0008, 0.0075)	(0.0001, 0.0037, 0.0123)	(0.0048, 0.0098, 0.0171)
ENSG00000047578	(0.0058, 0.0092, 0.0129)	(0.0013, 0.0036, 0.0069)	(0.0068, 0.0113, 0.0173)	(0.0036, 0.007, 0.0115)	(0.001, 0.0042, 0.0091)	(0.0081, 0.0117, 0.0163)	(0.0, 0.0023, 0.169)	(0.0043, 0.0073, 0.011)	(0.0, 0.0022, 0.009)	(0.0029, 0.0085, 0.0173)	(0.0013, 0.0038, 0.0082)	(0.0028, 0.0069, 0.0132)	(0.0001, 0.0032, 0.0106)	(0.0021, 0.0052, 0.0097)	(0.0025, 0.007, 0.0141)	(0.0029, 0.0078, 0.015)	(0.0051, 0.0101, 0.0171)	(0.0022, 0.0058, 0.0124)	(0.0037, 0.008, 0.0136)	(0.0006, 0.0032, 0.0082)	(0.0031, 0.0069, 0.013)	(0.0042, 0.0075, 0.0115)	(0.005, 0.0078, 0.0113)	(0.0035, 0.0066, 0.0108)	(0.0021, 0.0036, 0.0056)	(0.0029, 0.0055, 0.0089)	(0.0036, 0.0068, 0.0105)	(0.0061, 0.0109, 0.0172)	(0.0046, 0.0095, 0.016)	(0.0034, 0.0101, 0.0203)	(0.0, 0.0024, 0.0107)	(0.0054, 0.0129, 0.0229)	(0.0068, 0.0098, 0.0135)	(0.0068, 0.0128, 0.0206)	(0.0062, 0.0091, 0.0121)	(0.0026, 0.0074, 0.0152)	(0.0036, 0.0076, 0.0132)	(0.0064, 0.0098, 0.014)	(0.0067, 0.0101, 0.014)	(0.0042, 0.0061, 0.0087)	(0.0029, 0.0045, 0.0067)	(0.0023, 0.0061, 0.0114)	(0.0005, 0.0025, 0.0061)	(0.0079, 0.0129, 0.0189)	(0.0027, 0.0054, 0.0095)	(0.0028, 0.0044, 0.0064)	(0.0048, 0.0064, 0.0081)	(0.0024, 0.0065, 0.0136)	(0.0007, 0.0052, 0.0136)	(0.0069, 0.01, 0.014)
ENSG00000047579	(0.0053, 0.0089, 0.0132)	(0.007, 0.0123, 0.0192)	(0.0027, 0.0089, 0.0188)	(0.0032, 0.0066, 0.0112)	(0.0074, 0.0146, 0.024)	(0.0089, 0.0125, 0.0168)	(0.0, 0.0021, 0.0328)	(0.0066, 0.012, 0.0188)	(0.0095, 0.0166, 0.0263)	(0.0108, 0.0214, 0.0364)	(0.0169, 0.0247, 0.0332)	(0.0018, 0.0066, 0.0147)	(0.0055, 0.0137, 0.0244)	(0.0084, 0.0146, 0.0222)	(0.0101, 0.0177, 0.0275)	(0.0077, 0.0171, 0.0314)	(0.0158, 0.0239, 0.0329)	(0.0123, 0.0174, 0.0231)	(0.0177, 0.0271, 0.0384)	(0.0137, 0.026, 0.042)	(0.0062, 0.0169, 0.0337)	(0.0071, 0.0115, 0.0176)	(0.0044, 0.0083, 0.0135)	(0.008, 0.0137, 0.0212)	(0.0067, 0.0125, 0.0206)	(0.0028, 0.0059, 0.0096)	(0.0045, 0.0093, 0.0171)	(0.0021, 0.0063, 0.0121)	(0.0034, 0.0088, 0.0171)	(0.0021, 0.0094, 0.0231)	(0.0016, 0.0056, 0.0122)	(0.0001, 0.0084, 0.0276)	(0.0068, 0.0105, 0.0148)	(0.0033, 0.0069, 0.0117)	(0.0055, 0.0091, 0.0134)	(0.007, 0.0157, 0.0288)	(0.0047, 0.0138, 0.0289)	(0.0095, 0.0164, 0.0255)	(0.0013, 0.0054, 0.0121)	(0.0091, 0.0144, 0.0212)	(0.0096, 0.0148, 0.0213)	(0.0011, 0.0063, 0.0168)	(0.0043, 0.0101, 0.0179)	(0.0054, 0.01, 0.0164)	(0.0057, 0.0104, 0.0173)	(0.0012, 0.0033, 0.0068)	(0.005, 0.0083, 0.0121)	(0.0007, 0.0055, 0.0164)	(0.0034, 0.0099, 0.0202)	(0.0149, 0.0201, 0.0257)
ENSG00000047617	(0.0105, 0.0127, 0.0151)	(0.0095, 0.0118, 0.0142)	(0.006, 0.03, 0.0722)	(0.0139, 0.0218, 0.0308)	(0.0064, 0.0109, 0.0167)	(0.0114, 0.0177, 0.0242)	(0.0005, 0.0111, 0.034)	(0.0085, 0.0109, 0.0138)	(0.0034, 0.0121, 0.0256)	(0.0046, 0.0168, 0.0375)	(0.0032, 0.0087, 0.0171)	(0.0012, 0.0078, 0.0213)	(0.0091, 0.0258, 0.0529)	(0.002, 0.0066, 0.0134)	(0.0105, 0.0226, 0.0405)	(0.023, 0.0384, 0.0563)	(0.0078, 0.0187, 0.0335)	(0.0044, 0.0114, 0.0213)	(0.0018, 0.0082, 0.0209)	(0.0039, 0.0144, 0.0333)	(0.0079, 0.0206, 0.0393)	(0.0062, 0.0108, 0.0167)	(0.009, 0.0149, 0.0222)	(0.0042, 0.0074, 0.011)	(0.0192, 0.0265, 0.0349)	(0.0091, 0.0127, 0.0169)	VG Unavailable	(0.0126, 0.0162, 0.0205)	(0.0041, 0.0068, 0.0104)	(0.0102, 0.0403, 0.0911)	VG Unavailable	VG Unavailable	(0.009, 0.011, 0.0133)	(0.0085, 0.0124, 0.0166)	(0.009, 0.0119, 0.0148)	(0.003, 0.0076, 0.015)	(0.0244, 0.0499, 0.0891)	(0.0174, 0.025, 0.0346)	(0.0056, 0.0179, 0.0386)	(0.0149, 0.022, 0.0307)	(0.0166, 0.0238, 0.0324)	(0.0034, 0.0122, 0.0283)	(0.0059, 0.0145, 0.0254)	(0.0245, 0.0366, 0.0503)	(0.0068, 0.0141, 0.0242)	(0.003, 0.0048, 0.0072)	(0.0158, 0.0197, 0.0246)	(0.0106, 0.0175, 0.0255)	(0.0078, 0.013, 0.0195)	VG Unavailable
ENSG00000047621	(0.009, 0.0151, 0.0228)	(0.0074, 0.0146, 0.0247)	(0.0022, 0.0104, 0.0237)	(0.0049, 0.0124, 0.0242)	(0.0028, 0.0122, 0.0279)	(0.0114, 0.0186, 0.0271)	(0.0, 0.0047, 0.0631)	(0.0066, 0.0147, 0.0259)	(0.0, 0.0032, 0.0175)	(0.0, 0.0, 0.0068)	(0.0007, 0.008, 0.0234)	(0.0027, 0.007, 0.0133)	(0.0003, 0.0029, 0.0085)	(0.0, 0.0032, 0.0115)	(0.0, 0.001, 0.0119)	(0.0079, 0.0204, 0.038)	(0.0, 0.0039, 0.0146)	(0.0012, 0.0074, 0.0201)	(0.0009, 0.0088, 0.0265)	(0.0, 0.0058, 0.0227)	(0.0081, 0.0268, 0.0601)	(0.004, 0.0099, 0.0191)	(0.0017, 0.0062, 0.0139)	(0.0048, 0.0106, 0.0186)	(0.0014, 0.0051, 0.0118)	(0.0032, 0.0073, 0.0133)	(0.0004, 0.0023, 0.0061)	(0.0023, 0.0097, 0.023)	(0.0048, 0.0131, 0.0266)	(0.0028, 0.0234, 0.0691)	(0.0006, 0.004, 0.011)	(0.0009, 0.0176, 0.0534)	(0.0068, 0.0134, 0.0229)	(0.0093, 0.0156, 0.0241)	(0.0104, 0.0163, 0.0239)	(0.0002, 0.007, 0.0243)	(0.0035, 0.012, 0.0268)	(0.0036, 0.0102, 0.0199)	(0.0016, 0.0078, 0.0196)	(0.0027, 0.0087, 0.0183)	(0.0079, 0.0146, 0.0237)	(0.0006, 0.009, 0.0264)	(0.0, 0.0031, 0.0124)	(0.0045, 0.0114, 0.0218)	(0.0008, 0.0063, 0.0165)	(0.0001, 0.0027, 0.009)	(0.0077, 0.0129, 0.0204)	(0.0002, 0.0057, 0.0199)	(0.0054, 0.0185, 0.0394)	(0.0281, 0.052, 0.0834)
ENSG00000047662	(0.0209, 0.0344, 0.051)	(0.0235, 0.0383, 0.0562)	VG Unavailable	(0.0074, 0.022, 0.0424)	(0.0135, 0.0342, 0.0711)	(0.0136, 0.0255, 0.0404)	VG Unavailable	(0.0103, 0.0202, 0.0353)	(0.0005, 0.0049, 0.0134)	(0.0, 0.0054, 0.0229)	(0.0, 0.0015, 0.0126)	(0.0039, 0.0077, 0.0133)	(0.0027, 0.0075, 0.0141)	(0.0, 0.0, 0.0506)	(0.0008, 0.0058, 0.0144)	(0.009, 0.0215, 0.038)	(0.0, 0.0038, 0.0139)	(0.0017, 0.0063, 0.0133)	(0.0008, 0.0057, 0.0156)	(0.0034, 0.0156, 0.0375)	(0.0001, 0.0063, 0.0226)	(0.0042, 0.013, 0.0278)	(0.019, 0.0325, 0.0502)	(0.004, 0.0144, 0.0319)	(0.0116, 0.027, 0.0482)	(0.0106, 0.0247, 0.0439)	(0.0131, 0.0313, 0.0554)	(0.0033, 0.0194, 0.0545)	VG Unavailable	(0.0039, 0.0231, 0.0591)	(0.0, 0.0031, 0.0487)	VG Unavailable	(0.0017, 0.005, 0.0097)	(0.0145, 0.019, 0.024)	(0.0155, 0.0247, 0.0367)	(0.0006, 0.0066, 0.0195)	VG Unavailable	(0.0148, 0.0319, 0.0526)	(0.0085, 0.0173, 0.0295)	(0.0072, 0.0135, 0.0221)	(0.0083, 0.0143, 0.0223)	(0.0056, 0.0231, 0.049)	(0.0115, 0.0257, 0.0505)	(0.0106, 0.0224, 0.0379)	(0.0076, 0.0257, 0.0521)	(0.0, 0.0017, 0.0068)	(0.0208, 0.0341, 0.0513)	(0.0021, 0.0118, 0.0293)	(0.0105, 0.0266, 0.0528)	(0.0202, 0.0316, 0.0458)
ENSG00000047849	(0.0053, 0.0063, 0.0074)	(0.0057, 0.007, 0.0084)	(0.0042, 0.0059, 0.008)	(0.0072, 0.0087, 0.0104)	(0.0073, 0.0097, 0.0126)	(0.0062, 0.0075, 0.0087)	(0.0026, 0.0087, 0.0193)	(0.0055, 0.007, 0.0084)	(0.0097, 0.0137, 0.0186)	(0.0052, 0.0074, 0.0101)	(0.0088, 0.0121, 0.0155)	(0.0054, 0.0072, 0.0092)	(0.0054, 0.0076, 0.0102)	(0.0052, 0.0071, 0.0092)	(0.0055, 0.0076, 0.0099)	(0.0064, 0.0086, 0.0114)	(0.0078, 0.011, 0.0142)	(0.0065, 0.0089, 0.0114)	(0.0074, 0.0104, 0.0138)	(0.0098, 0.0144, 0.0205)	(0.0129, 0.0187, 0.0252)	(0.0081, 0.0101, 0.0124)	(0.0069, 0.0084, 0.0103)	(0.0077, 0.0095, 0.0115)	(0.0093, 0.0111, 0.0132)	(0.0082, 0.0097, 0.0114)	(0.0066, 0.008, 0.0095)	(0.0114, 0.0138, 0.0164)	(0.0126, 0.0153, 0.0182)	(0.0054, 0.0093, 0.0141)	(0.0103, 0.0145, 0.0192)	(0.0105, 0.0147, 0.0196)	(0.0069, 0.0084, 0.01)	(0.0102, 0.0111, 0.0119)	(0.0054, 0.0063, 0.0075)	(0.0061, 0.0085, 0.0115)	(0.0083, 0.0108, 0.0139)	(0.0076, 0.0101, 0.0127)	(0.0058, 0.008, 0.0104)	(0.0083, 0.0099, 0.0115)	(0.0074, 0.0087, 0.0101)	(0.0058, 0.0085, 0.0116)	(0.0083, 0.0113, 0.0147)	(0.008, 0.0107, 0.0135)	(0.0082, 0.0102, 0.0126)	(0.0068, 0.0086, 0.0106)	(0.005, 0.0061, 0.0073)	(0.0052, 0.0074, 0.0102)	(0.0051, 0.0076, 0.0104)	(0.0224, 0.0279, 0.034)
ENSG00000047932	(0.0023, 0.0035, 0.0049)	(0.002, 0.0036, 0.0054)	(0.0004, 0.0021, 0.0055)	(0.0016, 0.0029, 0.0047)	(0.0022, 0.0041, 0.0067)	(0.0029, 0.0042, 0.0057)	(0.0, 0.0022, 0.0101)	(0.002, 0.0033, 0.0052)	(0.0017, 0.0044, 0.0083)	(0.0028, 0.0068, 0.0127)	(0.0014, 0.0036, 0.0065)	(0.0012, 0.0026, 0.0046)	(0.0, 0.0008, 0.0025)	(0.0033, 0.0059, 0.0093)	(0.0014, 0.0031, 0.0054)	(0.0016, 0.0043, 0.0083)	(0.0008, 0.0025, 0.0054)	(0.0017, 0.0038, 0.007)	(0.0002, 0.0017, 0.0051)	(0.0012, 0.0039, 0.0078)	(0.0024, 0.0056, 0.0104)	(0.0029, 0.0047, 0.007)	(0.0019, 0.0032, 0.0047)	(0.0026, 0.0042, 0.0064)	(0.0012, 0.0025, 0.0043)	(0.0029, 0.0044, 0.0062)	(0.0014, 0.0021, 0.003)	(0.002, 0.0035, 0.0056)	(0.0022, 0.0044, 0.0072)	(0.0001, 0.0032, 0.0107)	(0.0011, 0.003, 0.0058)	(0.0033, 0.007, 0.0123)	(0.0019, 0.0033, 0.0053)	(0.0035, 0.0056, 0.0082)	(0.0029, 0.0039, 0.0052)	(0.0007, 0.002, 0.004)	(0.0032, 0.0064, 0.0107)	(0.0011, 0.0028, 0.0052)	(0.0001, 0.0007, 0.0022)	(0.0016, 0.0028, 0.0046)	(0.0026, 0.0039, 0.0054)	(0.0002, 0.0018, 0.0052)	(0.0008, 0.0023, 0.0045)	(0.0019, 0.0036, 0.0063)	(0.002, 0.0039, 0.0065)	(0.0, 0.0007, 0.0023)	(0.0029, 0.0042, 0.0058)	(0.0017, 0.0037, 0.0066)	(0.0002, 0.0013, 0.0038)	(0.0094, 0.0168, 0.0263)
ENSG00000047936	VG Unavailable	VG Unavailable	VG Unavailable	VG Unavailable	VG Unavailable	VG Unavailable	VG Unavailable	VG Unavailable	(0.0017, 0.0207, 0.0643)	VG Unavailable	VG Unavailable	VG Unavailable	VG Unavailable	(0.0271, 0.0433, 0.0652)	(0.024, 0.0392, 0.0599)	VG Unavailable	VG Unavailable	VG Unavailable	VG Unavailable	VG Unavailable	VG Unavailable	VG Unavailable	(0.0633, 0.1109, 0.1709)	VG Unavailable	VG Unavailable	VG Unavailable	(0.0676, 0.0839, 0.1029)	VG Unavailable	VG Unavailable	VG Unavailable	VG Unavailable	VG Unavailable	(0.0103, 0.0128, 0.0158)	(0.1165, 0.1654, 0.227)	VG Unavailable	VG Unavailable	VG Unavailable	VG Unavailable	(0.0308, 0.0803, 0.1541)	(0.0307, 0.0521, 0.0777)	VG Unavailable	VG Unavailable	VG Unavailable	VG Unavailable	VG Unavailable	(0.0041, 0.0128, 0.0274)	VG Unavailable	VG Unavailable	VG Unavailable	VG Unavailable
ENSG00000048028	(0.0094, 0.0147, 0.0207)	(0.0063, 0.0119, 0.0195)	(0.0, 0.0019, 0.0127)	(0.0019, 0.0057, 0.0114)	(0.0003, 0.0046, 0.0138)	(0.0066, 0.01, 0.0142)	(0.0022, 0.0216, 0.0603)	(0.0066, 0.0115, 0.0177)	(0.0, 0.0043, 0.0167)	(0.0, 0.0077, 0.0308)	(0.0106, 0.0211, 0.0361)	(0.0014, 0.0031, 0.0058)	(0.0013, 0.0032, 0.0061)	(0.0, 0.0024, 0.0097)	(0.0006, 0.0069, 0.0183)	(0.0002, 0.0069, 0.0278)	(0.0025, 0.0126, 0.033)	(0.0034, 0.011, 0.0243)	(0.0016, 0.0101, 0.0263)	(0.0, 0.0062, 0.0287)	(0.0016, 0.0106, 0.0261)	(0.0034, 0.007, 0.0114)	(0.0009, 0.0033, 0.007)	(0.0014, 0.0041, 0.0085)	(0.0033, 0.0068, 0.0114)	(0.0016, 0.0038, 0.0067)	(0.0, 0.0004, 0.0059)	(0.0028, 0.0043, 0.0062)	(0.0018, 0.0031, 0.0048)	(0.001, 0.0101, 0.0287)	(0.009, 0.0149, 0.0236)	(0.0, 0.0023, 0.015)	(0.0027, 0.0057, 0.01)	(0.0043, 0.0057, 0.0075)	(0.0094, 0.0143, 0.02)	(0.0016, 0.0057, 0.0128)	(0.0023, 0.0082, 0.0182)	(0.0018, 0.0052, 0.0101)	(0.0, 0.0011, 0.0087)	(0.0107, 0.0169, 0.024)	(0.0068, 0.0116, 0.0173)	(0.0, 0.0016, 0.0074)	(0.0002, 0.003, 0.0083)	(0.0055, 0.0106, 0.0168)	(0.0043, 0.0091, 0.0156)	(0.0024, 0.0054, 0.0095)	(0.0045, 0.0076, 0.0117)	(0.0046, 0.0107, 0.0201)	(0.0028, 0.0082, 0.0174)	(0.0065, 0.0118, 0.0191)
ENSG00000048052	(0.0103, 0.0126, 0.0151)	(0.0058, 0.0085, 0.0122)	(0.0207, 0.0353, 0.0537)	(0.0015, 0.0027, 0.0042)	(0.0036, 0.0067, 0.0112)	(0.0101, 0.0129, 0.0162)	(0.0087, 0.0382, 0.0898)	(0.0137, 0.0175, 0.0218)	(0.0, 0.0008, 0.0058)	(0.0036, 0.0122, 0.0254)	(0.0003, 0.0052, 0.016)	(0.001, 0.0036, 0.0075)	(0.0015, 0.0045, 0.0092)	(0.0013, 0.0045, 0.0096)	(0.0028, 0.0063, 0.0113)	(0.0045, 0.0111, 0.0208)	(0.0001, 0.0029, 0.0093)	(0.0011, 0.0069, 0.0179)	(0.0012, 0.0084, 0.0233)	(0.0049, 0.0145, 0.0283)	(0.0005, 0.0038, 0.0095)	(0.004, 0.0086, 0.0143)	(0.005, 0.0091, 0.0148)	(0.0036, 0.0054, 0.0075)	(0.0117, 0.0188, 0.0277)	(0.0052, 0.0069, 0.0092)	(0.0132, 0.0162, 0.019)	(0.0018, 0.0049, 0.0096)	(0.0032, 0.0066, 0.0115)	(0.0002, 0.0085, 0.0299)	(0.0143, 0.0278, 0.0444)	VG Unavailable	(0.0089, 0.0153, 0.0233)	(0.0066, 0.0113, 0.0172)	(0.0096, 0.0132, 0.0167)	(0.0075, 0.0191, 0.0357)	(0.0009, 0.0159, 0.0527)	(0.0049, 0.0095, 0.0153)	(0.0027, 0.0051, 0.0084)	(0.0114, 0.0153, 0.0195)	(0.0109, 0.0141, 0.0178)	(0.0015, 0.0063, 0.0154)	(0.0013, 0.0048, 0.0108)	(0.0088, 0.0145, 0.0213)	(0.0058, 0.0095, 0.0146)	(0.0057, 0.0102, 0.0159)	(0.0053, 0.0089, 0.0131)	(0.003, 0.0056, 0.0091)	(0.0014, 0.0047, 0.0102)	(0.0303, 0.0458, 0.0669)
ENSG00000048140	(0.004, 0.0054, 0.007)	(0.0035, 0.0049, 0.0068)	(0.0017, 0.0027, 0.0038)	(0.0046, 0.0066, 0.0088)	(0.0047, 0.0076, 0.0112)	(0.006, 0.0081, 0.0107)	(0.0024, 0.0092, 0.0209)	(0.0039, 0.0056, 0.0075)	(0.0065, 0.0105, 0.0157)	(0.0058, 0.0101, 0.0165)	(0.0025, 0.005, 0.0085)	(0.0015, 0.0027, 0.0043)	(0.0104, 0.0152, 0.0207)	(0.0031, 0.0049, 0.0072)	(0.0069, 0.0104, 0.0148)	(0.003, 0.0061, 0.01)	(0.0013, 0.0031, 0.0057)	(0.0033, 0.006, 0.0094)	(0.0033, 0.0068, 0.0122)	(0.0009, 0.0037, 0.0086)	(0.0043, 0.0107, 0.0192)	(0.0024, 0.0039, 0.0059)	(0.001, 0.0019, 0.0029)	(0.0052, 0.0077, 0.0102)	(0.0085, 0.0109, 0.0136)	(0.005, 0.0068, 0.009)	(0.001, 0.0016, 0.0022)	(0.0016, 0.0028, 0.0044)	(0.0005, 0.0012, 0.0022)	(0.0, 0.001, 0.0037)	(0.0012, 0.0032, 0.0067)	(0.0006, 0.0022, 0.0047)	(0.0017, 0.0025, 0.0035)	(0.0006, 0.0011, 0.0019)	(0.0053, 0.007, 0.009)	(0.0035, 0.0061, 0.0096)	(0.0001, 0.0007, 0.0018)	(0.0074, 0.0109, 0.0147)	(0.0032, 0.0051, 0.0075)	(0.0192, 0.0235, 0.0283)	(0.0164, 0.02, 0.024)	(0.0001, 0.0011, 0.0032)	(0.0026, 0.005, 0.008)	(0.0046, 0.0069, 0.0096)	(0.0025, 0.004, 0.0057)	(0.0029, 0.0042, 0.0055)	(0.0043, 0.0056, 0.0071)	(0.0018, 0.0043, 0.0075)	(0.0099, 0.0157, 0.0229)	(0.0056, 0.0077, 0.0098)
ENSG00000048162	(0.0076, 0.0106, 0.0141)	(0.005, 0.0069, 0.0093)	(0.0008, 0.0021, 0.004)	(0.0016, 0.0034, 0.0058)	(0.0027, 0.0067, 0.0125)	(0.004, 0.0062, 0.0087)	VG Unavailable	(0.0063, 0.0094, 0.0129)	(0.0001, 0.0016, 0.0045)	(0.0001, 0.0015, 0.0047)	(0.0014, 0.0033, 0.0061)	(0.0035, 0.0072, 0.012)	(0.0022, 0.0048, 0.0083)	(0.0, 0.0007, 0.0024)	(0.0003, 0.0013, 0.0032)	(0.0001, 0.0014, 0.0039)	(0.0005, 0.0023, 0.005)	(0.0016, 0.0035, 0.0064)	(0.0018, 0.0044, 0.0081)	(0.0002, 0.002, 0.0064)	(0.0019, 0.0051, 0.0109)	(0.0177, 0.0241, 0.0317)	(0.0088, 0.0124, 0.017)	(0.0151, 0.0206, 0.0278)	(0.0016, 0.0026, 0.0038)	(0.0135, 0.0173, 0.0225)	(0.0027, 0.0039, 0.0055)	(0.008, 0.0119, 0.0162)	(0.0094, 0.0131, 0.0173)	(0.0001, 0.0011, 0.0034)	(0.0099, 0.0157, 0.0222)	(0.0032, 0.007, 0.0116)	(0.0036, 0.0055, 0.0078)	(0.0024, 0.0033, 0.0043)	(0.0019, 0.0032, 0.0051)	(0.0, 0.0008, 0.0024)	(0.004, 0.0073, 0.0115)	(0.0063, 0.0109, 0.0172)	(0.0006, 0.0017, 0.0036)	(0.0029, 0.0043, 0.0059)	(0.0029, 0.0044, 0.0061)	(0.0064, 0.0122, 0.0206)	(0.0053, 0.0091, 0.0138)	(0.0096, 0.0149, 0.0216)	(0.0055, 0.0086, 0.0123)	(0.0, 0.0005, 0.0017)	(0.0032, 0.0046, 0.0065)	(0.0029, 0.0061, 0.0101)	(0.0035, 0.0071, 0.0119)	(0.0239, 0.0316, 0.0408)
ENSG00000048342	(0.0119, 0.0159, 0.0205)	(0.0123, 0.0172, 0.0228)	(0.0079, 0.0133, 0.0203)	(0.0074, 0.0107, 0.0145)	(0.0132, 0.0196, 0.0265)	(0.0088, 0.0115, 0.0144)	(0.0016, 0.0194, 0.0568)	(0.0072, 0.011, 0.0157)	(0.0038, 0.0094, 0.0178)	(0.0082, 0.0177, 0.0306)	(0.0022, 0.0059, 0.011)	(0.005, 0.0091, 0.0148)	(0.0018, 0.0055, 0.0107)	(0.0084, 0.0149, 0.0237)	(0.007, 0.0141, 0.0234)	(0.008, 0.0155, 0.0254)	(0.0012, 0.0056, 0.0133)	(0.0137, 0.0202, 0.0299)	(0.0161, 0.0262, 0.0397)	(0.007, 0.0175, 0.0328)	(0.009, 0.0204, 0.0359)	(0.0153, 0.02, 0.0256)	(0.0099, 0.0144, 0.0196)	(0.0104, 0.0144, 0.0189)	(0.0099, 0.0156, 0.0227)	(0.0179, 0.0231, 0.0288)	(0.0109, 0.0152, 0.0199)	(0.0021, 0.0058, 0.0116)	(0.0136, 0.0235, 0.0365)	(0.0098, 0.0228, 0.0413)	VG Unavailable	(0.0061, 0.0184, 0.0366)	(0.0088, 0.012, 0.0161)	(0.0217, 0.0371, 0.0565)	(0.0046, 0.0065, 0.009)	(0.0016, 0.0049, 0.0104)	(0.0133, 0.0261, 0.0446)	(0.0066, 0.0105, 0.0152)	(0.001, 0.003, 0.0058)	(0.016, 0.024, 0.0329)	(0.0154, 0.0215, 0.0285)	(0.0025, 0.0084, 0.0175)	(0.0044, 0.0103, 0.0191)	(0.0119, 0.02, 0.0302)	(0.0118, 0.0181, 0.0258)	(0.0041, 0.0076, 0.0126)	(0.0064, 0.009, 0.0123)	(0.0088, 0.016, 0.0241)	(0.0051, 0.0103, 0.0168)	(0.0672, 0.0799, 0.0956)
ENSG00000048392	(0.0032, 0.0056, 0.0083)	(0.0028, 0.0055, 0.0095)	(0.0038, 0.0074, 0.0128)	(0.0045, 0.008, 0.0117)	(0.0031, 0.0074, 0.0137)	(0.0087, 0.0125, 0.0165)	VG Unavailable	(0.0034, 0.007, 0.0117)	(0.0039, 0.0085, 0.0153)	(0.0025, 0.0083, 0.0169)	(0.0089, 0.0156, 0.0246)	(0.0047, 0.012, 0.022)	(0.0039, 0.0093, 0.0169)	(0.004, 0.0083, 0.0143)	(0.0043, 0.0088, 0.0152)	(0.0098, 0.0187, 0.0307)	(0.0034, 0.008, 0.0154)	(0.004, 0.0083, 0.0139)	(0.0017, 0.0055, 0.0114)	(0.0075, 0.0166, 0.0296)	(0.0072, 0.0138, 0.0228)	(0.006, 0.0116, 0.0202)	(0.0014, 0.0042, 0.0087)	(0.0042, 0.0089, 0.0145)	(0.01, 0.0158, 0.0226)	(0.0048, 0.0079, 0.012)	(0.0049, 0.0069, 0.0097)	(0.0054, 0.0097, 0.0156)	(0.0127, 0.0201, 0.0296)	(0.0011, 0.007, 0.0177)	(0.0044, 0.0088, 0.0142)	(0.0071, 0.0151, 0.0264)	(0.0079, 0.0111, 0.0148)	(0.0202, 0.0248, 0.0301)	(0.0049, 0.0081, 0.0121)	(0.0, 0.002, 0.0073)	(0.0093, 0.0188, 0.033)	(0.0038, 0.0078, 0.0135)	(0.0056, 0.0091, 0.014)	(0.0109, 0.0159, 0.0224)	(0.0139, 0.0203, 0.0279)	(0.0007, 0.0051, 0.0129)	(0.0026, 0.0083, 0.0168)	(0.0038, 0.0089, 0.0162)	(0.0067, 0.0123, 0.0202)	(0.0049, 0.0094, 0.0156)	(0.0038, 0.0058, 0.0085)	(0.0004, 0.0046, 0.0135)	(0.0059, 0.0164, 0.0323)	(0.0067, 0.0121, 0.019)
ENSG00000048405	(0.0023, 0.0034, 0.0049)	(0.0028, 0.0042, 0.006)	(0.002, 0.0043, 0.0078)	(0.0028, 0.0048, 0.0074)	(0.0018, 0.0041, 0.0073)	(0.0016, 0.003, 0.005)	(0.0, 0.0, 0.0075)	(0.0008, 0.0019, 0.0034)	(0.0021, 0.0097, 0.022)	(0.0, 0.0039, 0.0199)	(0.0013, 0.0066, 0.0145)	(0.0026, 0.0062, 0.0109)	(0.002, 0.0051, 0.0101)	(0.0075, 0.0147, 0.024)	(0.0049, 0.013, 0.0246)	(0.0065, 0.0151, 0.0281)	(0.002, 0.0077, 0.0187)	(0.0022, 0.0074, 0.0164)	(0.0016, 0.0081, 0.0208)	(0.0003, 0.0056, 0.0182)	(0.0007, 0.005, 0.0128)	(0.0029, 0.0052, 0.0081)	(0.0011, 0.0024, 0.0045)	(0.0007, 0.0018, 0.0035)	(0.0027, 0.0042, 0.006)	(0.0012, 0.0025, 0.0043)	(0.0005, 0.0013, 0.0024)	(0.001, 0.0028, 0.0052)	(0.0002, 0.002, 0.0054)	(0.0003, 0.0036, 0.0105)	(0.0019, 0.0039, 0.0066)	(0.0024, 0.0063, 0.0119)	(0.0024, 0.0035, 0.0047)	(0.0009, 0.0023, 0.0047)	(0.0033, 0.0047, 0.0064)	(0.0023, 0.0049, 0.0085)	(0.0017, 0.0038, 0.0067)	(0.0023, 0.0048, 0.0081)	(0.0017, 0.0042, 0.0081)	(0.0019, 0.0029, 0.0042)	(0.0028, 0.0039, 0.0052)	(0.0012, 0.0033, 0.0064)	(0.0007, 0.0024, 0.0049)	(0.0009, 0.0024, 0.0045)	(0.0014, 0.0034, 0.0061)	(0.0007, 0.002, 0.004)	(0.0021, 0.0033, 0.0047)	(0.0, 0.0003, 0.0041)	(0.0006, 0.0024, 0.0054)	(0.0049, 0.0077, 0.0111)
ENSG00000048462	VG Unavailable	VG Unavailable	VG Unavailable	VG Unavailable	VG Unavailable	VG Unavailable	VG Unavailable	VG Unavailable	VG Unavailable	VG Unavailable	VG Unavailable	VG Unavailable	VG Unavailable	VG Unavailable	VG Unavailable	VG Unavailable	VG Unavailable	VG Unavailable	VG Unavailable	VG Unavailable	VG Unavailable	VG Unavailable	(0.0, 0.0017, 0.0345)	VG Unavailable	VG Unavailable	VG Unavailable	VG Unavailable	VG Unavailable	VG Unavailable	VG Unavailable	(0.0031, 0.0066, 0.0116)	VG Unavailable	VG Unavailable	VG Unavailable	VG Unavailable	VG Unavailable	VG Unavailable	VG Unavailable	VG Unavailable	VG Unavailable	VG Unavailable	(0.0011, 0.0155, 0.0483)	(0.0, 0.0, 0.0815)	(0.0023, 0.01, 0.0218)	VG Unavailable	(0.0, 0.0122, 0.0616)	VG Unavailable	VG Unavailable	VG Unavailable	(0.0128, 0.0545, 0.1304)
ENSG00000048471	(0.0056, 0.0066, 0.0077)	(0.0046, 0.0057, 0.007)	(0.0027, 0.0043, 0.0061)	(0.0045, 0.0058, 0.0072)	(0.0074, 0.0097, 0.0123)	(0.005, 0.006, 0.0072)	(0.0016, 0.0053, 0.0111)	(0.006, 0.0075, 0.0091)	(0.0024, 0.0044, 0.0067)	(0.0025, 0.0045, 0.0068)	(0.0035, 0.0051, 0.0071)	(0.0021, 0.0034, 0.0048)	(0.0014, 0.0025, 0.0041)	(0.0042, 0.006, 0.0082)	(0.0036, 0.0055, 0.0077)	(0.0029, 0.0045, 0.0065)	(0.0023, 0.0038, 0.0056)	(0.0035, 0.0051, 0.0069)	(0.0033, 0.0049, 0.0069)	(0.0023, 0.004, 0.0061)	(0.0034, 0.0052, 0.0073)	(0.0041, 0.0054, 0.007)	(0.0042, 0.0055, 0.0069)	(0.0049, 0.0064, 0.0079)	(0.049, 0.0567, 0.0649)	(0.0038, 0.0048, 0.006)	(0.0105, 0.0125, 0.0145)	(0.0036, 0.0051, 0.0069)	(0.0041, 0.0059, 0.0081)	(0.0046, 0.0075, 0.011)	(0.0092, 0.0123, 0.0156)	(0.002, 0.0045, 0.0084)	(0.0052, 0.0064, 0.0077)	(0.0062, 0.0077, 0.0094)	(0.0053, 0.0064, 0.0077)	(0.0069, 0.0096, 0.0126)	(0.0069, 0.01, 0.0136)	(0.0053, 0.0075, 0.0102)	(0.0054, 0.0071, 0.0088)	(0.005, 0.0061, 0.0073)	(0.0044, 0.0052, 0.0062)	(0.0061, 0.0088, 0.0121)	(0.0067, 0.0093, 0.0126)	(0.0069, 0.0092, 0.0114)	(0.0058, 0.0078, 0.0099)	(0.0051, 0.0063, 0.0076)	(0.0109, 0.0129, 0.0148)	(0.0026, 0.0042, 0.0065)	(0.0029, 0.0046, 0.0066)	(0.009, 0.0111, 0.0136)
ENSG00000048540	(0.0218, 0.0289, 0.0379)	(0.0099, 0.0152, 0.0217)	(0.0723, 0.1329, 0.2148)	(0.0142, 0.0216, 0.0312)	(0.0032, 0.0145, 0.0331)	(0.0153, 0.0255, 0.0387)	(0.0004, 0.0092, 0.0295)	(0.0302, 0.0457, 0.0646)	(0.0001, 0.0055, 0.0195)	(0.0, 0.0, 0.0022)	(0.0, 0.0076, 0.0378)	VG Unavailable	VG Unavailable	(0.0, 0.003, 0.016)	(0.0, 0.0129, 0.0641)	(0.007, 0.0374, 0.0896)	(0.0216, 0.0702, 0.1571)	(0.0, 0.0005, 0.0068)	(0.0, 0.0013, 0.0076)	(0.0012, 0.036, 0.1174)	VG Unavailable	(0.0024, 0.0047, 0.0079)	(0.0075, 0.015, 0.0254)	(0.0041, 0.0107, 0.0206)	VG Unavailable	(0.0081, 0.0131, 0.0198)	(0.0603, 0.0901, 0.1276)	(0.0191, 0.0428, 0.0779)	VG Unavailable	VG Unavailable	(0.0535, 0.1044, 0.1741)	VG Unavailable	(0.0132, 0.0184, 0.0246)	VG Unavailable	(0.0555, 0.0822, 0.115)	(0.0073, 0.0436, 0.1117)	(0.0507, 0.0725, 0.0991)	(0.0252, 0.0529, 0.0896)	(0.0058, 0.0145, 0.0281)	VG Unavailable	VG Unavailable	VG Unavailable	(0.0, 0.0011, 0.0278)	VG Unavailable	(0.0129, 0.037, 0.0713)	VG Unavailable	(0.01, 0.0132, 0.0169)	(0.0005, 0.008, 0.0235)	(0.0003, 0.0058, 0.0166)	VG Unavailable
ENSG00000048544	(0.005, 0.0064, 0.008)	(0.0046, 0.0063, 0.0081)	(0.002, 0.0034, 0.005)	(0.0086, 0.0115, 0.0148)	(0.0061, 0.0093, 0.0133)	(0.0075, 0.0095, 0.0118)	(0.0029, 0.0129, 0.0298)	(0.005, 0.0069, 0.0089)	(0.0017, 0.0037, 0.0065)	(0.0017, 0.0039, 0.0072)	(0.0014, 0.0031, 0.0057)	(0.0024, 0.0049, 0.0082)	(0.0016, 0.0036, 0.0064)	(0.0024, 0.0046, 0.0075)	(0.0057, 0.0088, 0.0124)	(0.0031, 0.0064, 0.0106)	(0.0024, 0.0044, 0.0073)	(0.0008, 0.0021, 0.0039)	(0.0005, 0.002, 0.0043)	(0.0041, 0.0082, 0.0138)	(0.0031, 0.0068, 0.0116)	(0.0028, 0.0043, 0.006)	(0.0028, 0.0044, 0.0059)	(0.0039, 0.0056, 0.0078)	(0.0028, 0.0038, 0.0049)	(0.0043, 0.0059, 0.0076)	(0.0024, 0.0034, 0.0045)	(0.0096, 0.0123, 0.0157)	(0.0053, 0.0069, 0.009)	(0.0024, 0.0066, 0.0122)	(0.0025, 0.0042, 0.0063)	(0.0016, 0.003, 0.0051)	(0.0146, 0.0179, 0.0221)	(0.0037, 0.0046, 0.0057)	(0.0079, 0.0101, 0.0127)	(0.0115, 0.0175, 0.0252)	(0.0034, 0.0056, 0.0083)	(0.0038, 0.006, 0.0088)	(0.0043, 0.007, 0.0104)	(0.002, 0.003, 0.0041)	(0.0015, 0.0024, 0.0035)	(0.0027, 0.005, 0.0083)	(0.0031, 0.0055, 0.0087)	(0.0038, 0.006, 0.0088)	(0.0036, 0.0056, 0.0077)	(0.0012, 0.0022, 0.0038)	(0.011, 0.0135, 0.0164)	(0.0039, 0.0076, 0.0123)	(0.0022, 0.0041, 0.0067)	(0.0078, 0.0109, 0.0144)
ENSG00000048545	VG Unavailable	VG Unavailable	VG Unavailable	VG Unavailable	VG Unavailable	VG Unavailable	VG Unavailable	VG Unavailable	VG Unavailable	VG Unavailable	(0.0, 0.0, 0.0653)	VG Unavailable	VG Unavailable	VG Unavailable	VG Unavailable	VG Unavailable	(0.0028, 0.0908, 0.3025)	(0.0, 0.0082, 0.0622)	VG Unavailable	VG Unavailable	VG Unavailable	VG Unavailable	VG Unavailable	VG Unavailable	VG Unavailable	VG Unavailable	VG Unavailable	VG Unavailable	VG Unavailable	VG Unavailable	VG Unavailable	VG Unavailable	VG Unavailable	VG Unavailable	VG Unavailable	VG Unavailable	VG Unavailable	VG Unavailable	VG Unavailable	VG Unavailable	VG Unavailable	VG Unavailable	VG Unavailable	VG Unavailable	VG Unavailable	(0.0116, 0.0154, 0.0192)	VG Unavailable	VG Unavailable	VG Unavailable	VG Unavailable
ENSG00000048649	(0.0013, 0.0028, 0.0046)	(0.0015, 0.003, 0.0052)	(0.0004, 0.0016, 0.0035)	(0.0017, 0.0032, 0.0051)	(0.0026, 0.0053, 0.0088)	(0.0013, 0.0023, 0.0038)	(0.0, 0.0029, 0.0156)	(0.0034, 0.0058, 0.0089)	(0.0008, 0.0036, 0.0088)	(0.0004, 0.0042, 0.011)	(0.0005, 0.0028, 0.0077)	(0.0012, 0.0031, 0.0059)	(0.0011, 0.0029, 0.0057)	(0.0011, 0.0042, 0.0104)	(0.0025, 0.0059, 0.0118)	(0.0044, 0.0108, 0.0194)	(0.001, 0.0043, 0.0096)	(0.0014, 0.005, 0.01)	(0.0014, 0.0048, 0.0104)	(0.004, 0.0114, 0.0231)	(0.0011, 0.005, 0.0112)	(0.0011, 0.003, 0.0055)	(0.001, 0.0026, 0.0048)	(0.0013, 0.0028, 0.0052)	(0.001, 0.0025, 0.005)	(0.0014, 0.0028, 0.0047)	(0.0004, 0.0015, 0.0032)	(0.0, 0.0006, 0.0038)	(0.0001, 0.0019, 0.0059)	(0.0024, 0.0103, 0.0242)	(0.0008, 0.0028, 0.006)	(0.0004, 0.0046, 0.0144)	(0.0009, 0.0022, 0.004)	(0.0028, 0.0053, 0.0083)	(0.0014, 0.0028, 0.0044)	(0.0006, 0.0023, 0.0052)	(0.0, 0.0005, 0.007)	(0.0046, 0.0085, 0.0139)	(0.0016, 0.004, 0.0072)	(0.0009, 0.0021, 0.0039)	(0.003, 0.0047, 0.0069)	(0.0, 0.001, 0.006)	(0.0012, 0.0032, 0.0058)	(0.002, 0.0041, 0.007)	(0.0002, 0.002, 0.0051)	(0.0003, 0.0012, 0.0029)	(0.0014, 0.0027, 0.0042)	(0.0011, 0.0039, 0.0079)	(0.0008, 0.0034, 0.0075)	(0.0091, 0.0134, 0.0187)
ENSG00000048707	(0.0066, 0.0094, 0.0129)	(0.0035, 0.006, 0.0091)	(0.0006, 0.0041, 0.0116)	(0.0027, 0.0049, 0.0077)	(0.0067, 0.0116, 0.0179)	(0.0061, 0.0087, 0.0114)	(0.0, 0.0081, 0.0349)	(0.0035, 0.0064, 0.0102)	(0.0027, 0.0082, 0.0169)	(0.0037, 0.011, 0.0222)	(0.0041, 0.0085, 0.0147)	(0.0045, 0.0094, 0.0161)	(0.002, 0.0058, 0.012)	(0.0018, 0.0049, 0.0092)	(0.0029, 0.0066, 0.0115)	(0.0006, 0.0048, 0.0118)	(0.0039, 0.0115, 0.023)	(0.0004, 0.0033, 0.0087)	(0.0017, 0.0056, 0.0119)	(0.0004, 0.0052, 0.0164)	(0.0018, 0.0094, 0.0238)	(0.003, 0.006, 0.0099)	(0.002, 0.0044, 0.0082)	(0.0015, 0.0035, 0.0061)	(0.0041, 0.0066, 0.0098)	(0.0026, 0.0048, 0.0075)	(0.0033, 0.0063, 0.0104)	(0.003, 0.0065, 0.0112)	(0.001, 0.0027, 0.0053)	(0.0035, 0.0194, 0.0474)	(0.0058, 0.0159, 0.0307)	(0.0009, 0.0067, 0.0175)	(0.0087, 0.0124, 0.0166)	(0.0014, 0.0029, 0.0047)	(0.0093, 0.0128, 0.0168)	(0.0039, 0.0103, 0.0205)	(0.0073, 0.0135, 0.0219)	(0.0048, 0.0089, 0.0139)	(0.0021, 0.0055, 0.0101)	(0.0038, 0.0054, 0.0074)	(0.0051, 0.007, 0.0094)	(0.0026, 0.0076, 0.015)	(0.0007, 0.0037, 0.0094)	(0.0029, 0.0073, 0.013)	(0.0024, 0.0054, 0.0096)	(0.0012, 0.0036, 0.0076)	(0.0043, 0.0061, 0.0081)	(0.0046, 0.0102, 0.0177)	(0.0011, 0.0042, 0.0093)	(0.0201, 0.0314, 0.0452)
ENSG00000048740	(0.004, 0.0051, 0.0064)	(0.0056, 0.0072, 0.0092)	(0.0057, 0.0137, 0.0248)	(0.0024, 0.004, 0.006)	(0.0042, 0.0068, 0.0101)	(0.0045, 0.0063, 0.0084)	(0.0024, 0.0103, 0.0238)	(0.0037, 0.0052, 0.0072)	(0.0279, 0.0378, 0.05)	(0.0291, 0.042, 0.0572)	(0.0149, 0.0198, 0.0258)	(0.0027, 0.0044, 0.0066)	(0.0166, 0.0228, 0.03)	(0.0114, 0.0162, 0.0221)	(0.0105, 0.0151, 0.0206)	(0.0455, 0.0585, 0.0751)	(0.0095, 0.0148, 0.0216)	(0.0202, 0.0265, 0.0332)	(0.025, 0.0341, 0.0439)	(0.0093, 0.019, 0.0314)	(0.0086, 0.0144, 0.0223)	(0.0038, 0.0063, 0.0088)	(0.0023, 0.0039, 0.006)	(0.0032, 0.0045, 0.0063)	(0.0048, 0.0077, 0.0113)	(0.0038, 0.0052, 0.0069)	(0.0143, 0.0198, 0.0263)	(0.0039, 0.0055, 0.0074)	(0.0116, 0.016, 0.0212)	(0.0003, 0.0096, 0.0288)	(0.0028, 0.0043, 0.0062)	(0.0094, 0.0197, 0.035)	(0.0024, 0.0032, 0.0041)	(0.0056, 0.0077, 0.0104)	(0.003, 0.0038, 0.0047)	(0.0042, 0.007, 0.0102)	(0.0253, 0.0486, 0.0813)	(0.0117, 0.0174, 0.0249)	(0.0077, 0.0119, 0.0171)	(0.0049, 0.0072, 0.0099)	(0.006, 0.0082, 0.0109)	(0.0, 0.0001, 0.0175)	(0.0022, 0.0038, 0.006)	(0.0101, 0.0135, 0.0174)	(0.0023, 0.0045, 0.0075)	(0.0014, 0.0025, 0.0038)	(0.0076, 0.0101, 0.0129)	(0.0039, 0.0079, 0.0134)	(0.0027, 0.0065, 0.0121)	(0.0124, 0.0143, 0.0162)
ENSG00000048828	(0.0014, 0.0021, 0.0028)	(0.0008, 0.0013, 0.0019)	(0.0006, 0.0012, 0.0021)	(0.0006, 0.0013, 0.0021)	(0.0002, 0.0008, 0.0017)	(0.001, 0.0016, 0.0022)	(0.0, 0.0001, 0.0055)	(0.0008, 0.0014, 0.0021)	(0.0003, 0.0016, 0.0034)	(0.0001, 0.0011, 0.0033)	(0.0005, 0.0016, 0.0029)	(0.0004, 0.0011, 0.0023)	(0.0, 0.0005, 0.0014)	(0.0, 0.0006, 0.0022)	(0.0, 0.0004, 0.0018)	(0.0013, 0.0029, 0.0052)	(0.001, 0.0023, 0.0042)	(0.0, 0.0006, 0.0018)	(0.001, 0.0023, 0.004)	(0.0, 0.0, 0.0166)	(0.0012, 0.0028, 0.005)	(0.0004, 0.0009, 0.0015)	(0.0004, 0.0008, 0.0012)	(0.0001, 0.0005, 0.0011)	(0.0119, 0.0146, 0.0175)	(0.0004, 0.0008, 0.0013)	(0.0005, 0.0009, 0.0013)	(0.0004, 0.0009, 0.0017)	(0.0009, 0.0015, 0.0024)	(0.0001, 0.0011, 0.0036)	(0.0006, 0.0013, 0.0023)	(0.0007, 0.0016, 0.0028)	(0.0006, 0.001, 0.0015)	(0.0009, 0.0015, 0.0021)	(0.0011, 0.0016, 0.0023)	(0.0004, 0.0012, 0.0023)	(0.0004, 0.0011, 0.0021)	(0.0008, 0.0018, 0.003)	(0.0002, 0.0007, 0.0016)	(0.0011, 0.0017, 0.0024)	(0.0016, 0.0022, 0.003)	(0.0006, 0.0014, 0.0026)	(0.0008, 0.0017, 0.0028)	(0.0002, 0.0007, 0.0014)	(0.0002, 0.0007, 0.0015)	(0.0, 0.0002, 0.0018)	(0.0014, 0.0019, 0.0025)	(0.0003, 0.001, 0.0022)	(0.0003, 0.001, 0.0022)	(0.0018, 0.0027, 0.0038)
ENSG00000048991	(0.0032, 0.0081, 0.0151)	(0.0084, 0.0165, 0.0286)	(0.0, 0.0, 0.0327)	(0.0122, 0.0215, 0.034)	(0.0047, 0.0129, 0.0263)	(0.0123, 0.0197, 0.0286)	(0.0015, 0.035, 0.1063)	(0.0064, 0.0137, 0.0243)	(0.0014, 0.0047, 0.0097)	(0.0, 0.0002, 0.0483)	(0.0012, 0.0071, 0.0171)	(0.0, 0.0, 0.0517)	(0.0002, 0.0022, 0.0063)	(0.0022, 0.0047, 0.0084)	(0.0006, 0.0023, 0.0051)	(0.0055, 0.0153, 0.0309)	(0.0006, 0.0049, 0.012)	(0.0, 0.003, 0.0137)	(0.0063, 0.0219, 0.0448)	(0.0, 0.005, 0.0225)	(0.0, 0.0, 0.0098)	(0.006, 0.014, 0.0259)	(0.0004, 0.0054, 0.0156)	(0.0078, 0.017, 0.0302)	(0.0009, 0.0061, 0.0147)	(0.0, 0.0021, 0.0122)	(0.0018, 0.0049, 0.0095)	(0.0022, 0.0093, 0.0201)	(0.009, 0.0226, 0.0422)	(0.0, 0.0, 0.0297)	(0.0009, 0.0032, 0.0068)	(0.0045, 0.0214, 0.0495)	(0.0047, 0.0119, 0.0218)	(0.007, 0.0113, 0.0166)	(0.0051, 0.0097, 0.0157)	(0.0024, 0.0099, 0.0225)	(0.0, 0.0, 0.01)	(0.0007, 0.0075, 0.0218)	(0.0007, 0.0035, 0.0085)	(0.0039, 0.0096, 0.017)	(0.0135, 0.0206, 0.0301)	(0.0, 0.0, 0.4325)	(0.0038, 0.0127, 0.0277)	(0.0018, 0.0105, 0.0261)	(0.0007, 0.0071, 0.0194)	(0.0015, 0.0039, 0.0074)	(0.003, 0.0072, 0.0134)	(0.0, 0.0034, 0.0161)	(0.0, 0.0026, 0.0213)	(0.0061, 0.0184, 0.0368)
ENSG00000049089	(0.05, 0.0805, 0.1174)	(0.0193, 0.0348, 0.0543)	(0.0109, 0.0259, 0.052)	(0.0191, 0.0259, 0.0344)	(0.0156, 0.0331, 0.0577)	(0.0494, 0.0702, 0.0937)	(0.0, 0.0011, 0.0191)	(0.0259, 0.0391, 0.0544)	(0.0039, 0.0075, 0.0124)	(0.003, 0.0055, 0.0092)	(0.0039, 0.0066, 0.0104)	(0.0018, 0.0084, 0.0193)	(0.0035, 0.0123, 0.0264)	(0.0028, 0.006, 0.0103)	(0.0028, 0.007, 0.0123)	(0.0032, 0.0055, 0.0084)	(0.0025, 0.005, 0.0082)	(0.0038, 0.0066, 0.0105)	(0.002, 0.0037, 0.0062)	(0.0024, 0.0045, 0.0072)	(0.0031, 0.0051, 0.0076)	(0.0372, 0.0655, 0.1068)	(0.0089, 0.0157, 0.0251)	(0.007, 0.0171, 0.0315)	(0.0341, 0.0665, 0.1094)	(0.028, 0.0487, 0.0751)	VG Unavailable	(0.0233, 0.0597, 0.1128)	VG Unavailable	(0.0027, 0.01, 0.0214)	(0.0127, 0.0188, 0.0258)	VG Unavailable	(0.0307, 0.0431, 0.0571)	VG Unavailable	(0.0146, 0.0227, 0.0322)	(0.0109, 0.0599, 0.1447)	(0.0337, 0.0738, 0.1307)	(0.0087, 0.0158, 0.0244)	(0.004, 0.0055, 0.0075)	(0.0114, 0.021, 0.0328)	(0.0167, 0.0274, 0.0388)	(0.0114, 0.0198, 0.0301)	(0.0019, 0.0083, 0.0187)	(0.0126, 0.0212, 0.0325)	(0.0223, 0.0334, 0.0484)	(0.0024, 0.0086, 0.0182)	(0.0065, 0.0099, 0.0142)	(0.0189, 0.0447, 0.0796)	(0.0, 0.0083, 0.042)	(0.0287, 0.0377, 0.0468)
ENSG00000049130	(0.0017, 0.003, 0.0047)	(0.0028, 0.0044, 0.0066)	(0.0176, 0.0302, 0.0462)	(0.0, 0.0004, 0.0103)	(0.0002, 0.0014, 0.0035)	(0.005, 0.0091, 0.0146)	(0.0011, 0.009, 0.0252)	(0.0012, 0.0027, 0.0049)	(0.001, 0.0045, 0.0103)	(0.002, 0.0121, 0.0295)	(0.0075, 0.0202, 0.0407)	(0.0015, 0.0094, 0.0243)	(0.0, 0.0072, 0.0254)	(0.0009, 0.0041, 0.0095)	(0.0006, 0.0031, 0.0074)	(0.0062, 0.0182, 0.0357)	(0.0038, 0.0169, 0.0383)	(0.0037, 0.0112, 0.024)	(0.0008, 0.0085, 0.0258)	(0.0078, 0.0381, 0.0914)	(0.0021, 0.0134, 0.0349)	(0.0011, 0.002, 0.0031)	(0.0015, 0.0027, 0.0041)	(0.0003, 0.0011, 0.0022)	(0.0019, 0.0039, 0.0065)	(0.0004, 0.0009, 0.0017)	(0.0028, 0.0039, 0.0049)	(0.0037, 0.0096, 0.0181)	(0.0023, 0.0065, 0.0133)	(0.0004, 0.0022, 0.0056)	VG Unavailable	(0.0027, 0.0224, 0.0682)	(0.0005, 0.0011, 0.0018)	(0.0067, 0.0127, 0.0197)	(0.0024, 0.0044, 0.0066)	(0.0008, 0.0061, 0.0159)	(0.0, 0.001, 0.0141)	(0.0032, 0.0064, 0.0109)	(0.0066, 0.0195, 0.039)	(0.0024, 0.0054, 0.0094)	(0.0071, 0.0114, 0.0166)	(0.0005, 0.0023, 0.0057)	(0.0, 0.0013, 0.0043)	(0.0, 0.0041, 0.0205)	(0.0007, 0.0021, 0.0042)	(0.0009, 0.0041, 0.0098)	(0.0084, 0.0123, 0.0168)	(0.0, 0.0009, 0.0049)	(0.0002, 0.0024, 0.0069)	VG Unavailable
ENSG00000049167	(0.0146, 0.0212, 0.0282)	(0.0074, 0.0124, 0.0189)	(0.0096, 0.0196, 0.0324)	(0.0015, 0.0059, 0.0133)	(0.0028, 0.0096, 0.0207)	(0.0082, 0.0142, 0.023)	(0.0, 0.0, 0.1489)	(0.0054, 0.0105, 0.0169)	(0.0013, 0.0085, 0.0209)	(0.0106, 0.0269, 0.0494)	(0.0061, 0.0153, 0.0279)	(0.0, 0.0015, 0.0148)	(0.0001, 0.0046, 0.0163)	(0.0041, 0.0126, 0.0261)	(0.004, 0.0122, 0.0247)	(0.0003, 0.0077, 0.0237)	(0.0011, 0.0071, 0.0188)	(0.0107, 0.0213, 0.0357)	(0.0, 0.0012, 0.0232)	(0.0128, 0.0318, 0.0594)	(0.0023, 0.0121, 0.0274)	(0.0001, 0.0036, 0.0131)	(0.0007, 0.0048, 0.0123)	(0.0, 0.003, 0.012)	(0.0037, 0.0083, 0.0149)	(0.0097, 0.018, 0.0276)	(0.0015, 0.0042, 0.0081)	(0.003, 0.008, 0.0166)	(0.0058, 0.0147, 0.0264)	(0.0003, 0.0083, 0.0289)	(0.0011, 0.0044, 0.0099)	(0.0, 0.0054, 0.0203)	(0.0061, 0.0112, 0.017)	(0.0069, 0.015, 0.0263)	(0.004, 0.0072, 0.0108)	(0.0, 0.0009, 0.0119)	(0.0025, 0.0099, 0.0221)	(0.002, 0.0073, 0.0156)	(0.0018, 0.0062, 0.0134)	(0.008, 0.0135, 0.0203)	(0.0087, 0.0143, 0.0212)	(0.0, 0.0032, 0.0122)	(0.0001, 0.0048, 0.0165)	(0.0025, 0.0087, 0.0179)	(0.0015, 0.0076, 0.0186)	(0.0, 0.0006, 0.0051)	(0.0073, 0.0107, 0.0149)	(0.0004, 0.0055, 0.0153)	(0.0, 0.003, 0.0129)	(0.1108, 0.155, 0.2085)
ENSG00000049192	(0.0101, 0.0222, 0.0395)	(0.0296, 0.0611, 0.1016)	VG Unavailable	(0.0082, 0.0176, 0.0295)	(0.0224, 0.0535, 0.0982)	(0.0191, 0.0315, 0.0465)	VG Unavailable	(0.0383, 0.071, 0.1208)	VG Unavailable	VG Unavailable	VG Unavailable	VG Unavailable	VG Unavailable	VG Unavailable	VG Unavailable	VG Unavailable	VG Unavailable	VG Unavailable	VG Unavailable	VG Unavailable	VG Unavailable	VG Unavailable	VG Unavailable	(0.0128, 0.0296, 0.0535)	VG Unavailable	(0.011, 0.037, 0.0801)	(0.0231, 0.0293, 0.0366)	VG Unavailable	VG Unavailable	VG Unavailable	(0.0278, 0.0575, 0.1003)	VG Unavailable	(0.0304, 0.0509, 0.0791)	VG Unavailable	(0.0252, 0.0415, 0.0619)	VG Unavailable	VG Unavailable	VG Unavailable	VG Unavailable	VG Unavailable	VG Unavailable	VG Unavailable	(0.0013, 0.0154, 0.0474)	(0.006, 0.0258, 0.0582)	(0.0079, 0.0371, 0.0921)	(0.0058, 0.0134, 0.0232)	VG Unavailable	(0.0039, 0.0177, 0.0452)	(0.0117, 0.0424, 0.0938)	VG Unavailable
ENSG00000049239	(0.0091, 0.0106, 0.0121)	(0.0089, 0.0106, 0.0123)	(0.0043, 0.0057, 0.0072)	(0.0164, 0.0197, 0.0235)	(0.0144, 0.0179, 0.0221)	(0.0157, 0.0181, 0.0208)	(0.0033, 0.0103, 0.0201)	(0.0075, 0.0089, 0.0107)	(0.0091, 0.0144, 0.0212)	(0.0059, 0.0107, 0.0164)	(0.0096, 0.0138, 0.0187)	(0.0426, 0.0548, 0.0681)	(0.0575, 0.0752, 0.0949)	(0.0118, 0.0166, 0.0222)	(0.0059, 0.0099, 0.0149)	(0.0112, 0.0165, 0.0234)	(0.0084, 0.0132, 0.0191)	(0.0108, 0.0157, 0.0213)	(0.0076, 0.0117, 0.0172)	(0.0144, 0.0224, 0.0325)	(0.0107, 0.0165, 0.0241)	(0.0127, 0.0154, 0.0186)	(0.012, 0.0146, 0.0175)	(0.0145, 0.0178, 0.0214)	(0.0089, 0.0107, 0.0127)	(0.0132, 0.0157, 0.0183)	(0.0211, 0.0245, 0.0284)	(0.0097, 0.0119, 0.014)	(0.0099, 0.0122, 0.0149)	(0.0065, 0.0112, 0.0175)	(0.0095, 0.0135, 0.018)	(0.0058, 0.0074, 0.0094)	(0.0101, 0.012, 0.0139)	(0.0105, 0.0116, 0.0128)	(0.0104, 0.0124, 0.0142)	(0.0061, 0.0081, 0.0104)	(0.0079, 0.0102, 0.0128)	(0.0079, 0.0104, 0.013)	(0.0062, 0.0082, 0.0107)	(0.0064, 0.007, 0.0075)	(0.007, 0.0076, 0.0081)	(0.0081, 0.0115, 0.0155)	(0.011, 0.0153, 0.0199)	(0.0069, 0.0093, 0.0121)	(0.0077, 0.0098, 0.0119)	(0.0056, 0.0073, 0.0092)	(0.0076, 0.009, 0.0105)	(0.0101, 0.0138, 0.018)	(0.0072, 0.0099, 0.0133)	(0.0172, 0.0203, 0.0235)
ENSG00000049245	(0.0014, 0.0019, 0.0025)	(0.0008, 0.0012, 0.0017)	(0.0017, 0.0026, 0.0038)	(0.0013, 0.0018, 0.0024)	(0.0005, 0.0011, 0.002)	(0.0015, 0.002, 0.0025)	(0.0, 0.0006, 0.0041)	(0.0007, 0.0011, 0.0016)	(0.0006, 0.0018, 0.0037)	(0.0018, 0.0033, 0.0052)	(0.0005, 0.0013, 0.0024)	(0.0006, 0.0015, 0.0029)	(0.0003, 0.0011, 0.0026)	(0.0001, 0.0008, 0.0019)	(0.0008, 0.0018, 0.0035)	(0.0008, 0.0018, 0.0032)	(0.0017, 0.003, 0.005)	(0.0012, 0.0023, 0.0038)	(0.0008, 0.0018, 0.0029)	(0.0014, 0.0025, 0.0039)	(0.0017, 0.0028, 0.0041)	(0.0012, 0.0019, 0.003)	(0.002, 0.0029, 0.004)	(0.0015, 0.0023, 0.0031)	(0.0009, 0.0014, 0.002)	(0.0011, 0.0017, 0.0023)	(0.0016, 0.0022, 0.0029)	(0.0007, 0.0013, 0.0022)	(0.0024, 0.0036, 0.005)	(0.0009, 0.0025, 0.005)	(0.0027, 0.0058, 0.0101)	(0.0011, 0.0024, 0.0043)	(0.0013, 0.0018, 0.0024)	(0.0014, 0.0021, 0.0029)	(0.0006, 0.001, 0.0015)	(0.0005, 0.0012, 0.0023)	(0.002, 0.0039, 0.0064)	(0.0018, 0.0029, 0.0043)	(0.0025, 0.0036, 0.0051)	(0.001, 0.0015, 0.0021)	(0.0013, 0.0018, 0.0024)	(0.0017, 0.0033, 0.0052)	(0.0002, 0.0011, 0.0026)	(0.0004, 0.0009, 0.0017)	(0.002, 0.0033, 0.0049)	(0.0004, 0.001, 0.0021)	(0.0012, 0.0017, 0.0023)	(0.0002, 0.0008, 0.0019)	(0.0005, 0.0013, 0.0026)	(0.0041, 0.0052, 0.0063)
ENSG00000049246	(0.0012, 0.002, 0.003)	(0.0025, 0.0042, 0.0064)	(0.0012, 0.003, 0.0059)	(0.001, 0.0023, 0.0041)	(0.0028, 0.0055, 0.0093)	(0.0029, 0.004, 0.0053)	(0.0003, 0.009, 0.0292)	(0.0014, 0.0024, 0.0037)	(0.0033, 0.007, 0.0122)	(0.0023, 0.0059, 0.0116)	(0.0022, 0.0048, 0.0082)	(0.0017, 0.0025, 0.0035)	(0.0042, 0.0059, 0.0078)	(0.0006, 0.0021, 0.0044)	(0.0033, 0.0065, 0.0112)	(0.0026, 0.0059, 0.0108)	(0.0017, 0.0043, 0.0077)	(0.0029, 0.0054, 0.009)	(0.0033, 0.0068, 0.0111)	(0.0038, 0.0081, 0.0137)	(0.0028, 0.0056, 0.0094)	(0.0014, 0.0024, 0.0036)	(0.0041, 0.0068, 0.01)	(0.0021, 0.0031, 0.0044)	(0.0023, 0.0038, 0.0058)	(0.0016, 0.0024, 0.0035)	(0.0255, 0.0369, 0.0515)	(0.0008, 0.002, 0.0037)	(0.0018, 0.0043, 0.008)	(0.0, 0.0011, 0.0083)	(0.6657, 0.8939, 1.1577)	(0.0088, 0.0134, 0.0193)	(0.0045, 0.0063, 0.0085)	(0.003, 0.0044, 0.0062)	(0.0024, 0.0032, 0.0042)	(0.0006, 0.0016, 0.0031)	(0.0045, 0.0074, 0.011)	(0.0017, 0.0035, 0.006)	(0.0013, 0.0023, 0.0036)	(0.0036, 0.0048, 0.0063)	(0.0037, 0.0048, 0.0059)	(0.001, 0.003, 0.0063)	(0.004, 0.0081, 0.0135)	(0.022, 0.0312, 0.0428)	(0.005, 0.0076, 0.011)	(0.0025, 0.0041, 0.0061)	(0.0031, 0.0044, 0.0058)	(0.0009, 0.0025, 0.0048)	(0.0004, 0.0015, 0.0034)	(0.2576, 0.3482, 0.4567)
ENSG00000049247	VG Unavailable	VG Unavailable	(0.1216, 0.2799, 0.5087)	VG Unavailable	VG Unavailable	VG Unavailable	VG Unavailable	VG Unavailable	VG Unavailable	VG Unavailable	VG Unavailable	VG Unavailable	VG Unavailable	VG Unavailable	VG Unavailable	VG Unavailable	VG Unavailable	VG Unavailable	VG Unavailable	VG Unavailable	VG Unavailable	VG Unavailable	VG Unavailable	VG Unavailable	VG Unavailable	VG Unavailable	VG Unavailable	VG Unavailable	VG Unavailable	VG Unavailable	(0.5765, 0.8939, 1.281)	VG Unavailable	VG Unavailable	VG Unavailable	VG Unavailable	VG Unavailable	VG Unavailable	VG Unavailable	VG Unavailable	VG Unavailable	VG Unavailable	VG Unavailable	VG Unavailable	VG Unavailable	VG Unavailable	VG Unavailable	VG Unavailable	VG Unavailable	VG Unavailable	(0.7145, 0.8939, 1.0984)
ENSG00000049249	VG Unavailable	VG Unavailable	VG Unavailable	VG Unavailable	VG Unavailable	VG Unavailable	VG Unavailable	VG Unavailable	VG Unavailable	VG Unavailable	VG Unavailable	VG Unavailable	VG Unavailable	VG Unavailable	VG Unavailable	VG Unavailable	VG Unavailable	VG Unavailable	VG Unavailable	VG Unavailable	VG Unavailable	VG Unavailable	VG Unavailable	VG Unavailable	VG Unavailable	VG Unavailable	VG Unavailable	VG Unavailable	VG Unavailable	VG Unavailable	VG Unavailable	VG Unavailable	VG Unavailable	VG Unavailable	VG Unavailable	VG Unavailable	VG Unavailable	VG Unavailable	VG Unavailable	VG Unavailable	VG Unavailable	VG Unavailable	VG Unavailable	VG Unavailable	VG Unavailable	VG Unavailable	VG Unavailable	VG Unavailable	VG Unavailable	(0.0746, 0.1256, 0.1893)
ENSG00000049283	(0.1457, 0.2136, 0.2867)	VG Unavailable	(0.0401, 0.0525, 0.0676)	VG Unavailable	VG Unavailable	VG Unavailable	(0.0009, 0.0216, 0.0629)	(0.0453, 0.0685, 0.0928)	(0.0335, 0.0696, 0.1254)	VG Unavailable	VG Unavailable	(0.078, 0.1227, 0.1769)	(0.0512, 0.0858, 0.1319)	(0.0203, 0.0356, 0.0545)	(0.0269, 0.0495, 0.0779)	VG Unavailable	(0.0293, 0.0746, 0.1413)	VG Unavailable	VG Unavailable	(0.0186, 0.0566, 0.1175)	VG Unavailable	(0.0655, 0.1015, 0.1426)	(0.034, 0.0454, 0.0573)	VG Unavailable	(0.0039, 0.0051, 0.0064)	(0.1226, 0.1825, 0.2472)	VG Unavailable	(0.0064, 0.0114, 0.018)	(0.0183, 0.0262, 0.0353)	(0.0176, 0.0335, 0.0526)	VG Unavailable	VG Unavailable	(0.1616, 0.2318, 0.3113)	VG Unavailable	(0.1305, 0.1677, 0.2096)	(0.024, 0.0342, 0.0473)	(0.0318, 0.0406, 0.0506)	(0.0155, 0.0218, 0.0288)	(0.0779, 0.1093, 0.1489)	(0.0049, 0.0064, 0.0081)	(0.0059, 0.0075, 0.0094)	(0.0082, 0.0136, 0.021)	(0.0389, 0.0617, 0.0909)	VG Unavailable	(0.0085, 0.0113, 0.0143)	(0.0699, 0.0877, 0.1071)	(0.0809, 0.0998, 0.1211)	(0.1153, 0.1959, 0.3022)	(0.0082, 0.015, 0.0241)	VG Unavailable
ENSG00000049323	(0.0054, 0.007, 0.0087)	(0.0056, 0.0071, 0.0089)	(0.0174, 0.0242, 0.0324)	(0.002, 0.0023, 0.0027)	(0.0019, 0.0024, 0.0031)	(0.0021, 0.0025, 0.0028)	(0.0014, 0.0054, 0.0116)	(0.0053, 0.0069, 0.0089)	(0.0086, 0.016, 0.0251)	(0.0113, 0.0204, 0.0312)	(0.0094, 0.0145, 0.0208)	(0.0028, 0.014, 0.0341)	(0.0042, 0.0255, 0.0629)	(0.0025, 0.0075, 0.0147)	(0.0112, 0.0202, 0.0305)	(0.0098, 0.0169, 0.0259)	(0.0073, 0.0146, 0.025)	(0.0056, 0.0114, 0.0184)	(0.0073, 0.0124, 0.0182)	(0.0058, 0.0151, 0.0267)	(0.0079, 0.019, 0.0349)	(0.0058, 0.0074, 0.0094)	(0.006, 0.0079, 0.0101)	(0.003, 0.0037, 0.0046)	(0.006, 0.008, 0.0104)	(0.0029, 0.0035, 0.0041)	(0.0627, 0.0711, 0.0803)	(0.0021, 0.0027, 0.0033)	(0.003, 0.0039, 0.0051)	(0.0019, 0.0055, 0.0117)	VG Unavailable	(0.0259, 0.0351, 0.0477)	(0.0033, 0.0042, 0.0051)	(0.0053, 0.0075, 0.0101)	(0.0053, 0.0065, 0.0078)	(0.0022, 0.004, 0.0062)	(0.0073, 0.0143, 0.0239)	(0.0051, 0.007, 0.0089)	(0.0039, 0.0061, 0.0087)	(0.0095, 0.0121, 0.0149)	(0.0061, 0.0078, 0.0098)	(0.0073, 0.011, 0.0151)	(0.0036, 0.0057, 0.0085)	(0.0044, 0.0084, 0.0134)	(0.0023, 0.0034, 0.0046)	(0.0018, 0.0029, 0.0044)	(0.0157, 0.0195, 0.0238)	(0.0037, 0.0053, 0.0073)	(0.0051, 0.0073, 0.0103)	(0.0233, 0.0376, 0.0537)
ENSG00000049449	(0.0309, 0.0363, 0.0422)	(0.0297, 0.0354, 0.0421)	(0.034, 0.0447, 0.0553)	(0.0388, 0.0465, 0.0563)	(0.0345, 0.044, 0.0561)	(0.0458, 0.0533, 0.0619)	(0.0122, 0.0446, 0.1032)	(0.027, 0.0327, 0.0388)	(0.0178, 0.0265, 0.037)	(0.0135, 0.0238, 0.0362)	(0.0213, 0.0308, 0.0418)	(0.0095, 0.0129, 0.0164)	(0.0127, 0.0171, 0.0226)	(0.0296, 0.0396, 0.0524)	(0.0237, 0.0343, 0.0462)	(0.0317, 0.0466, 0.0663)	(0.0225, 0.0325, 0.0438)	(0.0276, 0.0361, 0.0465)	(0.0203, 0.0298, 0.0412)	(0.0305, 0.0484, 0.0689)	(0.0262, 0.0416, 0.0642)	(0.0293, 0.0368, 0.0453)	(0.0277, 0.0339, 0.0411)	(0.0243, 0.0309, 0.0384)	(0.027, 0.0329, 0.0394)	(0.0299, 0.0364, 0.0433)	(0.0443, 0.052, 0.0599)	(0.0308, 0.0382, 0.047)	(0.0187, 0.0236, 0.0294)	(0.0273, 0.0499, 0.0793)	(0.0293, 0.0408, 0.0547)	(0.0296, 0.0399, 0.0508)	(0.0203, 0.0238, 0.0278)	(0.0454, 0.0533, 0.0617)	(0.0318, 0.0375, 0.0443)	(0.0302, 0.0415, 0.0527)	(0.024, 0.0324, 0.0424)	(0.0186, 0.0247, 0.0309)	(0.0167, 0.0221, 0.0277)	(0.0273, 0.0331, 0.0391)	(0.0339, 0.04, 0.047)	(0.0246, 0.0336, 0.0437)	(0.0196, 0.027, 0.0356)	(0.0128, 0.0175, 0.0228)	(0.0233, 0.0291, 0.0355)	(0.0076, 0.0097, 0.012)	(0.0296, 0.0347, 0.0402)	(0.0248, 0.0348, 0.0467)	(0.025, 0.0358, 0.0485)	(0.0833, 0.1084, 0.1363)
ENSG00000049540	(0.0034, 0.0041, 0.0049)	(0.0031, 0.004, 0.005)	(0.0026, 0.0062, 0.0113)	(0.0051, 0.0054, 0.0056)	(nan, nan, nan)	(0.0017, 0.0021, 0.0026)	(0.0009, 0.0075, 0.0202)	(0.0031, 0.0041, 0.0054)	(0.0047, 0.0137, 0.0279)	(0.0043, 0.0127, 0.0249)	(0.0006, 0.0055, 0.0144)	(0.0051, 0.0074, 0.0102)	(0.0071, 0.0103, 0.0141)	(0.011, 0.0187, 0.0288)	(0.0, 0.0031, 0.0116)	(0.0051, 0.0119, 0.0213)	(0.0007, 0.0041, 0.0103)	(0.0017, 0.0076, 0.0187)	(0.0, 0.0004, 0.0161)	(0.012, 0.0219, 0.0334)	(0.0085, 0.0148, 0.0226)	(0.0038, 0.0053, 0.0071)	(0.0021, 0.0034, 0.0049)	(0.0023, 0.003, 0.0037)	(0.0022, 0.0031, 0.0043)	(0.0026, 0.0032, 0.004)	(0.0099, 0.0151, 0.0212)	(0.0013, 0.0018, 0.0025)	(0.0028, 0.0041, 0.0056)	(0.0, 0.003, 0.0119)	VG Unavailable	(0.0063, 0.0128, 0.0226)	(0.0013, 0.0017, 0.0021)	(0.0051, 0.0083, 0.012)	(0.0026, 0.0035, 0.0047)	(0.0016, 0.0034, 0.0058)	(0.0017, 0.0028, 0.0042)	(0.0033, 0.0049, 0.0068)	(0.0025, 0.0047, 0.0073)	(0.0021, 0.0031, 0.0042)	(0.0039, 0.0049, 0.0061)	(0.0008, 0.0018, 0.0031)	(0.0023, 0.0041, 0.0068)	(0.0041, 0.0063, 0.0089)	(0.0032, 0.0046, 0.0063)	(0.0012, 0.0027, 0.0049)	(0.0021, 0.0029, 0.0039)	(0.0011, 0.0023, 0.0041)	(0.0019, 0.0034, 0.0054)	(0.1344, 0.2376, 0.385)
ENSG00000049541	(0.0141, 0.0245, 0.0383)	(0.0063, 0.0159, 0.0312)	(0.0, 0.0066, 0.0292)	(0.0042, 0.0138, 0.0302)	(0.005, 0.0164, 0.0363)	(0.0013, 0.0074, 0.0178)	VG Unavailable	(0.0063, 0.016, 0.0306)	(0.0002, 0.0114, 0.0382)	(0.0113, 0.0579, 0.1323)	(0.0212, 0.064, 0.1309)	(0.0058, 0.0252, 0.0573)	(0.0055, 0.0254, 0.0602)	(0.0167, 0.0456, 0.0933)	(0.0027, 0.0205, 0.0568)	(0.0012, 0.0195, 0.0592)	(0.0037, 0.0355, 0.0947)	(0.0036, 0.0218, 0.057)	(0.0, 0.0, 0.1679)	(0.0011, 0.0212, 0.0652)	(0.0, 0.0119, 0.0529)	(0.0097, 0.0264, 0.0495)	(0.0042, 0.0121, 0.0247)	(0.0017, 0.012, 0.0312)	(0.0043, 0.0102, 0.0194)	(0.0037, 0.0127, 0.027)	(0.0019, 0.0062, 0.0132)	(0.0019, 0.0148, 0.0381)	(0.0004, 0.0088, 0.0258)	(0.0, 0.0, 0.1229)	(0.0012, 0.0047, 0.0105)	(0.0055, 0.0184, 0.0418)	(0.0113, 0.0213, 0.0352)	(0.0041, 0.0111, 0.0212)	(0.0076, 0.0152, 0.0264)	(0.0167, 0.0467, 0.0939)	(0.002, 0.0118, 0.031)	(0.0035, 0.0125, 0.0303)	(0.0018, 0.0169, 0.0454)	(0.0049, 0.0111, 0.0205)	(0.0084, 0.015, 0.0234)	(0.002, 0.0142, 0.0375)	(0.002, 0.0139, 0.0371)	(0.0122, 0.0293, 0.0536)	(0.0013, 0.0085, 0.0227)	(0.0081, 0.0202, 0.0393)	(0.0015, 0.0078, 0.0186)	(0.0004, 0.0078, 0.0254)	(0.0004, 0.0131, 0.0442)	(0.0229, 0.0353, 0.0502)
ENSG00000049618	(0.0026, 0.0042, 0.0062)	(0.0037, 0.0058, 0.0085)	(0.0009, 0.004, 0.0093)	(0.0012, 0.0029, 0.0049)	(0.0026, 0.0052, 0.0091)	(0.0031, 0.0048, 0.0072)	(0.0019, 0.0123, 0.0329)	(0.0026, 0.0043, 0.0064)	(0.0014, 0.0059, 0.0143)	(0.0039, 0.0107, 0.0209)	(0.0001, 0.0027, 0.0081)	(0.0009, 0.0028, 0.0058)	(0.0021, 0.0047, 0.0079)	(0.0021, 0.0062, 0.0123)	(0.002, 0.0073, 0.0161)	(0.0, 0.0027, 0.0121)	(0.0045, 0.0119, 0.0238)	(0.0017, 0.006, 0.0125)	(0.0025, 0.0084, 0.018)	(0.0007, 0.0095, 0.0281)	(0.0012, 0.0073, 0.0182)	(0.0026, 0.0053, 0.0091)	(0.0015, 0.0037, 0.007)	(0.0016, 0.0039, 0.0075)	(0.0012, 0.003, 0.0055)	(0.0018, 0.0042, 0.0076)	(0.001, 0.003, 0.0059)	(0.0007, 0.0026, 0.0055)	(0.0027, 0.0066, 0.012)	(0.0035, 0.0123, 0.0256)	(0.0029, 0.006, 0.0103)	(0.0005, 0.0042, 0.0118)	(0.0018, 0.0034, 0.0054)	(0.0025, 0.0046, 0.0073)	(0.0024, 0.0038, 0.0055)	(0.0005, 0.0019, 0.0038)	(0.0062, 0.0116, 0.0186)	(0.0028, 0.0058, 0.0097)	(0.0028, 0.0059, 0.0109)	(0.0007, 0.0015, 0.0026)	(0.0034, 0.0048, 0.0066)	(0.0003, 0.0017, 0.0044)	(0.0009, 0.0035, 0.0076)	(0.0035, 0.0065, 0.0104)	(0.0029, 0.0064, 0.0107)	(0.0007, 0.0024, 0.0055)	(0.0029, 0.0043, 0.0059)	(0.0008, 0.0034, 0.0079)	(0.0001, 0.0015, 0.004)	(0.009, 0.014, 0.02)
ENSG00000049656	(0.007, 0.0097, 0.0126)	(0.0069, 0.01, 0.0132)	(0.0047, 0.0083, 0.0136)	(0.0041, 0.0065, 0.0096)	(0.0049, 0.0085, 0.0133)	(0.0099, 0.0137, 0.018)	(0.0002, 0.0058, 0.0198)	(0.0085, 0.0119, 0.0156)	(0.0047, 0.0123, 0.0241)	(0.0063, 0.0164, 0.0338)	(0.0008, 0.0038, 0.0092)	(0.0087, 0.0135, 0.0197)	(0.0075, 0.0126, 0.02)	(0.003, 0.0069, 0.0127)	(0.0057, 0.0121, 0.02)	(0.0178, 0.0314, 0.0487)	(0.0037, 0.01, 0.0213)	(0.0038, 0.0093, 0.0175)	(0.0018, 0.0071, 0.0166)	(0.0036, 0.0096, 0.0179)	(0.0002, 0.0054, 0.0175)	(0.0038, 0.0065, 0.0099)	(0.005, 0.0078, 0.011)	(0.0038, 0.0068, 0.0105)	(0.0106, 0.014, 0.0178)	(0.006, 0.0089, 0.0126)	(0.0036, 0.0057, 0.0084)	(0.0033, 0.006, 0.01)	(0.0074, 0.0122, 0.0183)	(0.0018, 0.0089, 0.0213)	(0.0054, 0.0095, 0.0146)	(0.0038, 0.0061, 0.009)	(0.0125, 0.0154, 0.0188)	(0.0086, 0.0134, 0.0193)	(0.0056, 0.008, 0.0105)	(0.0043, 0.0086, 0.0137)	(0.0022, 0.004, 0.0067)	(0.0072, 0.011, 0.0157)	(0.006, 0.0096, 0.0141)	(0.0154, 0.0187, 0.0229)	(0.0145, 0.0179, 0.0215)	(0.0086, 0.0138, 0.0197)	(0.0055, 0.0086, 0.0128)	(0.0063, 0.0091, 0.0124)	(0.0053, 0.0079, 0.011)	(0.0055, 0.0082, 0.0113)	(0.0075, 0.0096, 0.0119)	(0.0035, 0.0083, 0.0148)	(0.0041, 0.0089, 0.0151)	(0.0165, 0.0228, 0.0297)
ENSG00000049759	(0.016, 0.023, 0.0312)	(0.0114, 0.0183, 0.0263)	(0.0149, 0.022, 0.0307)	(0.019, 0.0365, 0.0583)	(0.0133, 0.0436, 0.0874)	(0.0664, 0.1088, 0.1612)	(0.0002, 0.0077, 0.0286)	(0.0046, 0.007, 0.0097)	(0.0, 0.002, 0.0079)	(0.0023, 0.0086, 0.0188)	(0.0011, 0.0029, 0.0059)	(0.0014, 0.0027, 0.0048)	(0.0018, 0.0035, 0.006)	(0.0007, 0.0029, 0.0061)	(0.0022, 0.0052, 0.0098)	(0.0032, 0.008, 0.0152)	(0.0018, 0.0071, 0.0167)	(0.0009, 0.0027, 0.0052)	(0.0011, 0.0038, 0.0081)	(0.0033, 0.013, 0.0278)	(0.0118, 0.034, 0.0697)	(0.0081, 0.0117, 0.0158)	(0.0034, 0.0053, 0.0075)	(0.0123, 0.0187, 0.0272)	(0.0035, 0.0074, 0.0125)	(0.0111, 0.0164, 0.0228)	(0.0087, 0.0245, 0.0498)	(0.0031, 0.0058, 0.0096)	(0.0059, 0.011, 0.0175)	(0.0001, 0.0015, 0.0045)	(0.0316, 0.051, 0.0738)	(0.003, 0.0083, 0.0163)	(0.0021, 0.0031, 0.0044)	(0.0088, 0.0117, 0.0153)	(0.0084, 0.0121, 0.0165)	(0.0134, 0.0252, 0.0417)	(0.0038, 0.0061, 0.009)	(0.0115, 0.015, 0.0194)	(0.0083, 0.0119, 0.016)	(0.022, 0.0271, 0.0332)	(0.0124, 0.016, 0.0197)	(0.0188, 0.0263, 0.0353)	(0.0015, 0.0039, 0.0078)	(0.0047, 0.013, 0.0267)	(0.0019, 0.0033, 0.0049)	(0.0016, 0.0036, 0.0063)	(0.0073, 0.01, 0.013)	(0.0028, 0.0111, 0.0261)	(0.0139, 0.0276, 0.045)	(0.0564, 0.0787, 0.1047)
ENSG00000049860	(0.003, 0.0041, 0.0055)	(0.004, 0.0054, 0.007)	(0.002, 0.0036, 0.0059)	(0.0035, 0.005, 0.0067)	(0.0039, 0.0062, 0.0095)	(0.0043, 0.006, 0.008)	(0.0, 0.0, 0.0122)	(0.0014, 0.0025, 0.0037)	(0.0073, 0.0137, 0.0216)	(0.0114, 0.0215, 0.0353)	(0.0138, 0.0211, 0.0303)	(0.0028, 0.0056, 0.01)	(0.0144, 0.0215, 0.03)	(0.0088, 0.0143, 0.0211)	(0.004, 0.0079, 0.0133)	(0.0078, 0.015, 0.0236)	(0.0024, 0.0064, 0.0123)	(0.0128, 0.0205, 0.03)	(0.0172, 0.027, 0.0391)	(0.0049, 0.0124, 0.0222)	(0.0018, 0.0061, 0.0139)	(0.0017, 0.0035, 0.0055)	(0.0019, 0.0034, 0.005)	(0.0012, 0.0028, 0.0051)	(0.0049, 0.0076, 0.0107)	(0.0009, 0.002, 0.0036)	(0.0013, 0.002, 0.0028)	(0.0019, 0.0037, 0.0063)	(0.0115, 0.0154, 0.02)	(0.0029, 0.0082, 0.0154)	(0.0034, 0.0065, 0.0104)	(0.0031, 0.0059, 0.0096)	(0.0035, 0.0048, 0.0063)	(0.0025, 0.0042, 0.0062)	(0.0017, 0.0029, 0.0044)	(0.0005, 0.0021, 0.0047)	(0.0012, 0.0027, 0.0048)	(0.0051, 0.0091, 0.0143)	(0.0015, 0.0034, 0.0063)	(0.0032, 0.0049, 0.007)	(0.0035, 0.005, 0.0068)	(0.0007, 0.0018, 0.0033)	(0.0016, 0.0032, 0.0055)	(0.0035, 0.0063, 0.0097)	(0.0011, 0.0024, 0.0043)	(0.0, 0.0009, 0.0033)	(0.0029, 0.004, 0.0053)	(0.0021, 0.0043, 0.0072)	(0.0011, 0.0033, 0.0064)	(0.0146, 0.0187, 0.0227)
ENSG00000049883	(0.0161, 0.0255, 0.0378)	(0.0075, 0.0165, 0.0292)	(0.0062, 0.0135, 0.0238)	(0.0031, 0.0128, 0.0293)	(0.0096, 0.0257, 0.0515)	(0.0147, 0.0247, 0.0378)	VG Unavailable	(0.0041, 0.0113, 0.0233)	(0.009, 0.0201, 0.0361)	(0.0005, 0.0092, 0.0277)	(0.0002, 0.0048, 0.0162)	(0.0016, 0.0072, 0.0184)	(0.0, 0.0021, 0.0117)	(0.0009, 0.0068, 0.0195)	(0.0022, 0.0091, 0.0218)	(0.001, 0.009, 0.024)	(0.0016, 0.0088, 0.0225)	(0.0023, 0.0097, 0.0223)	(0.001, 0.0082, 0.0218)	(0.0, 0.0052, 0.0235)	(0.0, 0.0049, 0.0235)	(0.002, 0.0093, 0.0214)	(0.0, 0.0023, 0.0154)	(0.005, 0.014, 0.0279)	(0.0047, 0.0113, 0.0212)	(0.0062, 0.0136, 0.0237)	(0.0032, 0.0067, 0.012)	(0.0031, 0.0099, 0.0205)	(0.0053, 0.0115, 0.0212)	(0.0, 0.0078, 0.033)	(0.0, 0.0007, 0.0212)	(0.0004, 0.008, 0.024)	(0.0235, 0.0388, 0.0584)	(0.0034, 0.0082, 0.0147)	(0.0185, 0.0266, 0.0376)	(0.0005, 0.0085, 0.0289)	(0.0062, 0.0244, 0.0548)	(0.0068, 0.0168, 0.0307)	(0.0076, 0.0173, 0.0298)	(0.0056, 0.0121, 0.0213)	(0.0181, 0.0277, 0.039)	(0.0, 0.0082, 0.0346)	(0.0029, 0.0134, 0.0324)	(0.0126, 0.0271, 0.0447)	(0.0006, 0.0077, 0.0231)	(0.0006, 0.0076, 0.0221)	(0.0109, 0.0174, 0.0251)	(0.0069, 0.0206, 0.0433)	(0.0048, 0.0177, 0.0364)	VG Unavailable
ENSG00000050130	(0.0035, 0.0051, 0.007)	(0.0042, 0.0066, 0.0093)	(0.0017, 0.0033, 0.0058)	(0.0049, 0.0071, 0.01)	(0.0014, 0.0034, 0.006)	(0.006, 0.0084, 0.0112)	(0.0, 0.0017, 0.0135)	(0.0032, 0.005, 0.0073)	(0.0027, 0.0061, 0.0117)	(0.0025, 0.0066, 0.0123)	(0.003, 0.0059, 0.0097)	(0.0023, 0.0037, 0.0052)	(0.0021, 0.0037, 0.0055)	(0.0022, 0.0049, 0.0094)	(0.0007, 0.0027, 0.0059)	(0.0, 0.0019, 0.007)	(0.0019, 0.0043, 0.0076)	(0.0015, 0.0037, 0.0068)	(0.0009, 0.0035, 0.0077)	(0.0017, 0.0048, 0.0094)	(0.0022, 0.0047, 0.0079)	(0.0, 0.0006, 0.0035)	(0.0005, 0.0016, 0.0033)	(0.0021, 0.0041, 0.0066)	(0.0009, 0.0023, 0.0043)	(0.0027, 0.0048, 0.0072)	(0.0015, 0.0026, 0.0038)	(0.0021, 0.004, 0.0067)	(0.0006, 0.0024, 0.0052)	(0.0002, 0.0026, 0.0079)	(0.001, 0.0026, 0.0052)	(0.0002, 0.0025, 0.0071)	(0.0021, 0.0033, 0.005)	(0.0035, 0.0058, 0.0087)	(0.0024, 0.0037, 0.0053)	(0.0009, 0.0031, 0.0063)	(0.0015, 0.0039, 0.0076)	(0.0036, 0.0058, 0.0086)	(0.0026, 0.0044, 0.0068)	(0.0024, 0.004, 0.0058)	(0.0038, 0.0054, 0.0075)	(0.0007, 0.0025, 0.0053)	(0.0014, 0.0032, 0.0061)	(0.0011, 0.0026, 0.0048)	(0.0021, 0.0041, 0.0067)	(0.0009, 0.002, 0.0036)	(0.0026, 0.0038, 0.0054)	(0.0, 0.0014, 0.0041)	(0.0004, 0.0023, 0.0059)	(0.0063, 0.0096, 0.0134)
ENSG00000050165	(0.0304, 0.0382, 0.0472)	(0.0301, 0.0416, 0.0552)	(0.0026, 0.0054, 0.0095)	(0.039, 0.0459, 0.0538)	(0.0385, 0.0513, 0.0639)	(0.0555, 0.0651, 0.0749)	(0.001, 0.0137, 0.0423)	(0.0234, 0.0304, 0.0386)	(0.0031, 0.0051, 0.0075)	(0.0014, 0.0031, 0.0056)	(0.0016, 0.0029, 0.0046)	(0.0051, 0.0071, 0.0095)	(0.0069, 0.01, 0.0133)	(0.003, 0.0045, 0.0062)	(0.0028, 0.0045, 0.0066)	(0.0065, 0.0105, 0.0155)	(0.0017, 0.003, 0.0048)	(0.0026, 0.0038, 0.0055)	(0.0029, 0.0049, 0.0075)	(0.0055, 0.0101, 0.0156)	(0.004, 0.0068, 0.0106)	(0.0286, 0.0379, 0.0483)	(0.0174, 0.0241, 0.0319)	(0.0655, 0.0816, 0.0997)	(0.0131, 0.0187, 0.025)	(0.0624, 0.0757, 0.0922)	(0.0336, 0.0418, 0.0512)	(0.014, 0.0171, 0.0202)	(0.0184, 0.0233, 0.0289)	(0.0021, 0.0125, 0.0318)	VG Unavailable	(0.0313, 0.0732, 0.1283)	(0.0053, 0.0067, 0.0083)	(0.0161, 0.0283, 0.0461)	(0.0069, 0.0087, 0.0106)	(0.0105, 0.0176, 0.0272)	(0.0038, 0.0154, 0.0346)	(0.0083, 0.0124, 0.0179)	(0.0032, 0.0057, 0.0088)	(0.0124, 0.0167, 0.022)	(0.0144, 0.0188, 0.0236)	(0.0049, 0.0109, 0.0193)	(0.0136, 0.023, 0.0358)	(0.0024, 0.0059, 0.0109)	(0.0271, 0.0377, 0.0489)	(0.0048, 0.0071, 0.0099)	(0.0301, 0.0395, 0.0491)	(0.0426, 0.066, 0.0965)	(0.0122, 0.0189, 0.0273)	VG Unavailable
ENSG00000050327	(0.0158, 0.0278, 0.0462)	(0.0064, 0.0159, 0.0285)	(0.0369, 0.0735, 0.1218)	(0.0129, 0.028, 0.0471)	VG Unavailable	VG Unavailable	VG Unavailable	(0.0134, 0.0219, 0.0332)	VG Unavailable	VG Unavailable	VG Unavailable	VG Unavailable	VG Unavailable	VG Unavailable	VG Unavailable	VG Unavailable	VG Unavailable	VG Unavailable	VG Unavailable	VG Unavailable	VG Unavailable	(0.0134, 0.0246, 0.0408)	(0.0049, 0.0102, 0.0177)	(0.0104, 0.0252, 0.0488)	(0.0107, 0.0153, 0.0211)	(0.0144, 0.0273, 0.0438)	(0.0215, 0.0426, 0.0705)	(0.012, 0.0308, 0.0569)	VG Unavailable	(0.0012, 0.0092, 0.0258)	(0.0304, 0.0713, 0.1317)	(0.003, 0.011, 0.0236)	(0.0114, 0.0185, 0.0273)	VG Unavailable	(0.0241, 0.0405, 0.0595)	(0.0005, 0.0084, 0.0264)	(0.0031, 0.0084, 0.0161)	(0.0025, 0.0064, 0.0122)	(0.0064, 0.012, 0.0204)	(0.0104, 0.0146, 0.0195)	(0.0129, 0.0168, 0.0212)	(0.0015, 0.0059, 0.0128)	(0.0105, 0.0233, 0.0405)	(0.0085, 0.0261, 0.0515)	(0.005, 0.0114, 0.0199)	VG Unavailable	(0.0125, 0.0163, 0.0211)	(0.0, 0.0055, 0.0353)	(0.0012, 0.0081, 0.0213)	VG Unavailable
ENSG00000050344	(0.0096, 0.0165, 0.0257)	(0.0052, 0.0111, 0.0189)	(0.0037, 0.0126, 0.0251)	(0.0111, 0.0223, 0.0363)	(0.009, 0.0211, 0.0378)	(0.0174, 0.0283, 0.0404)	(0.0, 0.0004, 0.1851)	(0.005, 0.0107, 0.0197)	(0.0056, 0.0205, 0.0489)	(0.001, 0.0138, 0.0399)	(0.0066, 0.0189, 0.04)	(0.0036, 0.0064, 0.0098)	(0.0018, 0.0045, 0.0084)	(0.0073, 0.0202, 0.04)	(0.0025, 0.0141, 0.0387)	(0.0306, 0.0609, 0.0986)	(0.0152, 0.0291, 0.0475)	(0.0061, 0.0173, 0.035)	(0.0016, 0.0114, 0.029)	(0.0044, 0.0156, 0.0345)	(0.0054, 0.0168, 0.0338)	(0.0027, 0.0085, 0.0181)	(0.0032, 0.0074, 0.0132)	(0.0058, 0.0136, 0.0249)	(0.014, 0.0237, 0.0368)	(0.0082, 0.0152, 0.0257)	(0.0055, 0.0145, 0.0285)	(0.0109, 0.0169, 0.0247)	(0.0168, 0.0257, 0.0373)	(0.0035, 0.0166, 0.0385)	(0.0024, 0.0072, 0.0138)	(0.0106, 0.0305, 0.0583)	(0.0078, 0.013, 0.0193)	(0.0114, 0.0156, 0.0201)	(0.0042, 0.0066, 0.0099)	(0.0039, 0.0136, 0.0296)	(0.0083, 0.0153, 0.0243)	(0.0032, 0.0096, 0.0196)	(0.003, 0.0085, 0.0173)	(0.015, 0.0226, 0.0308)	(0.0124, 0.0182, 0.025)	(0.0031, 0.0128, 0.0296)	(0.0054, 0.0112, 0.0201)	(0.0081, 0.0134, 0.0197)	(0.0008, 0.004, 0.0098)	(0.0001, 0.0049, 0.0162)	(0.0094, 0.0166, 0.0254)	(0.0004, 0.0064, 0.0207)	(0.0, 0.005, 0.0254)	(0.0173, 0.0244, 0.0342)
ENSG00000050393	(0.014, 0.0175, 0.0214)	(0.0097, 0.013, 0.0168)	(0.0103, 0.0161, 0.0233)	(0.0113, 0.0158, 0.0211)	(0.0115, 0.0177, 0.0243)	(0.0131, 0.0167, 0.021)	(0.0, 0.0003, 0.0481)	(0.0121, 0.0158, 0.0204)	(0.0092, 0.0134, 0.0184)	(0.015, 0.0225, 0.0321)	(0.0147, 0.0204, 0.0282)	(0.0147, 0.0207, 0.0276)	(0.0131, 0.0193, 0.027)	(0.0133, 0.018, 0.0233)	(0.011, 0.0149, 0.0198)	(0.0122, 0.0178, 0.0248)	(0.0124, 0.0176, 0.0233)	(0.0159, 0.0227, 0.0296)	(0.0199, 0.0279, 0.0373)	(0.0162, 0.0242, 0.0342)	(0.0263, 0.0376, 0.051)	(0.009, 0.013, 0.0178)	(0.0041, 0.0062, 0.0087)	(0.0055, 0.0087, 0.0127)	(0.0067, 0.0089, 0.0113)	(0.0089, 0.0125, 0.0163)	(0.0045, 0.0063, 0.0083)	(0.006, 0.01, 0.015)	(0.0068, 0.0108, 0.0156)	(0.0044, 0.0095, 0.0167)	(0.0028, 0.0057, 0.0094)	(0.0064, 0.0113, 0.0179)	(0.0125, 0.0159, 0.02)	(0.005, 0.0075, 0.0107)	(0.0089, 0.0122, 0.016)	(0.0046, 0.0097, 0.0164)	(0.0034, 0.0061, 0.0094)	(0.0087, 0.0136, 0.0192)	(0.009, 0.0129, 0.0178)	(0.0085, 0.0104, 0.0123)	(0.0076, 0.0091, 0.0109)	(0.0048, 0.0086, 0.0137)	(0.0024, 0.005, 0.0084)	(0.0086, 0.0137, 0.0201)	(0.0081, 0.0126, 0.018)	(0.0023, 0.0054, 0.0099)	(0.0101, 0.0125, 0.0153)	(0.0072, 0.0127, 0.02)	(0.0065, 0.0115, 0.0176)	(0.0265, 0.0374, 0.0498)
ENSG00000050405	(0.0036, 0.0043, 0.0052)	(0.0026, 0.0032, 0.004)	(0.002, 0.0031, 0.0046)	(0.0046, 0.0061, 0.0078)	(0.0035, 0.0053, 0.0073)	(0.0034, 0.0043, 0.0054)	(0.0001, 0.0023, 0.0071)	(0.0022, 0.0029, 0.0036)	(0.004, 0.0088, 0.0146)	(0.0013, 0.0045, 0.0098)	(0.0016, 0.0044, 0.0086)	(0.0016, 0.0023, 0.0034)	(0.0009, 0.0015, 0.0023)	(0.0019, 0.0053, 0.0105)	(0.0034, 0.008, 0.0148)	(0.0043, 0.0087, 0.0143)	(0.0001, 0.0019, 0.006)	(0.0004, 0.0023, 0.0059)	(0.0029, 0.0065, 0.0113)	(0.0006, 0.0034, 0.0088)	(0.0019, 0.005, 0.0092)	(0.005, 0.0067, 0.0087)	(0.0017, 0.0024, 0.0033)	(0.0079, 0.0103, 0.0129)	(0.0009, 0.0016, 0.0025)	(0.0063, 0.0079, 0.0095)	(0.004, 0.0048, 0.0057)	(0.0014, 0.0026, 0.0042)	(0.0028, 0.0048, 0.0074)	(0.0011, 0.0033, 0.0065)	(0.0094, 0.0147, 0.0208)	(0.0019, 0.0052, 0.0099)	(0.0027, 0.0035, 0.0043)	(0.0049, 0.0068, 0.0089)	(0.0018, 0.0024, 0.0031)	(0.0012, 0.0027, 0.0047)	(0.0009, 0.002, 0.0038)	(0.003, 0.0045, 0.0063)	(0.0026, 0.0043, 0.0065)	(0.0019, 0.0027, 0.0036)	(0.0021, 0.0029, 0.0038)	(0.0003, 0.0011, 0.0025)	(0.0009, 0.0016, 0.0027)	(0.001, 0.0019, 0.0031)	(0.0014, 0.0025, 0.0038)	(0.0004, 0.0013, 0.0025)	(0.0023, 0.003, 0.0039)	(0.003, 0.0048, 0.0073)	(0.0015, 0.0028, 0.0045)	(0.0162, 0.0288, 0.0462)
ENSG00000050426	(0.0017, 0.0022, 0.0028)	(0.0015, 0.0021, 0.003)	(0.0003, 0.0008, 0.0015)	(0.0017, 0.0026, 0.0036)	(0.0008, 0.0016, 0.0025)	(0.0014, 0.002, 0.0027)	(0.0, 0.0015, 0.0053)	(0.0013, 0.0019, 0.0026)	(0.003, 0.005, 0.0076)	(0.0031, 0.0056, 0.0089)	(0.0021, 0.0035, 0.0051)	(0.0018, 0.0031, 0.0048)	(0.0026, 0.0041, 0.0058)	(0.0023, 0.0038, 0.0055)	(0.0026, 0.0041, 0.006)	(0.0032, 0.0053, 0.0082)	(0.0018, 0.0033, 0.0054)	(0.0014, 0.0024, 0.0037)	(0.0013, 0.0028, 0.0049)	(0.003, 0.0054, 0.0085)	(0.0018, 0.0036, 0.0058)	(0.0009, 0.0016, 0.0026)	(0.0006, 0.0011, 0.0017)	(0.001, 0.0017, 0.0026)	(0.0003, 0.0007, 0.0013)	(0.0008, 0.0013, 0.0021)	(0.0002, 0.0006, 0.0012)	(0.0022, 0.0036, 0.0051)	(0.0033, 0.0053, 0.0079)	(0.0006, 0.002, 0.0043)	(0.0007, 0.0014, 0.0022)	(0.0008, 0.0016, 0.0028)	(0.0015, 0.0021, 0.0028)	(0.0056, 0.007, 0.0088)	(0.001, 0.0015, 0.002)	(0.0007, 0.0014, 0.0024)	(0.0004, 0.001, 0.0017)	(0.0011, 0.002, 0.0031)	(0.0011, 0.0018, 0.0027)	(0.0009, 0.0014, 0.0019)	(0.0012, 0.0016, 0.0022)	(0.0001, 0.0007, 0.0018)	(0.0016, 0.0026, 0.0037)	(0.0009, 0.0017, 0.0028)	(0.0007, 0.0014, 0.0021)	(0.0007, 0.0014, 0.0024)	(0.0012, 0.0016, 0.0021)	(0.0003, 0.0011, 0.0023)	(0.0, 0.0006, 0.0017)	(0.0042, 0.0059, 0.0078)
ENSG00000050438	(0.0223, 0.0408, 0.0657)	(0.0111, 0.0304, 0.0602)	(0.0128, 0.0215, 0.0312)	VG Unavailable	(0.0132, 0.0456, 0.0951)	VG Unavailable	VG Unavailable	(0.0075, 0.0135, 0.0211)	(0.0011, 0.0025, 0.0047)	(0.0004, 0.0025, 0.006)	(0.0013, 0.003, 0.0054)	(0.0008, 0.0016, 0.0025)	(0.0003, 0.0009, 0.0018)	(0.0002, 0.0008, 0.0018)	(0.002, 0.0036, 0.0053)	(0.0053, 0.0089, 0.0132)	(0.0014, 0.0027, 0.0048)	(0.0002, 0.0014, 0.0035)	(0.001, 0.0027, 0.0052)	(0.0054, 0.0094, 0.0146)	(0.012, 0.0201, 0.0298)	(0.0094, 0.0242, 0.0463)	(0.0004, 0.0083, 0.0261)	(0.0113, 0.0294, 0.0596)	VG Unavailable	(0.0124, 0.0306, 0.0572)	(0.0117, 0.024, 0.0425)	VG Unavailable	VG Unavailable	(0.008, 0.0406, 0.0977)	(0.0096, 0.0226, 0.0397)	VG Unavailable	(0.0047, 0.0099, 0.0168)	VG Unavailable	VG Unavailable	(0.0072, 0.013, 0.0204)	(0.0076, 0.0198, 0.0382)	(0.0163, 0.0354, 0.0621)	(0.0012, 0.0018, 0.0026)	VG Unavailable	VG Unavailable	(0.0099, 0.0225, 0.0389)	(0.0203, 0.0355, 0.0567)	(0.005, 0.0116, 0.0213)	(0.0124, 0.0275, 0.0472)	(0.0001, 0.0003, 0.0007)	VG Unavailable	VG Unavailable	VG Unavailable	(0.0531, 0.084, 0.1193)
ENSG00000050555	(0.0323, 0.0438, 0.0577)	(0.2257, 0.2742, 0.3267)	(0.0103, 0.0137, 0.0171)	(0.0193, 0.0257, 0.0338)	(0.0168, 0.0262, 0.0369)	(0.0199, 0.0263, 0.0338)	(0.0054, 0.0156, 0.0301)	(0.0248, 0.0356, 0.0474)	(0.0011, 0.0051, 0.0129)	(0.0072, 0.0184, 0.035)	(0.0013, 0.0051, 0.0115)	(0.002, 0.0091, 0.0217)	(0.0014, 0.0134, 0.0374)	(0.0041, 0.0086, 0.0143)	(0.0038, 0.0097, 0.0191)	(0.0069, 0.0132, 0.0222)	(0.0049, 0.0109, 0.0191)	(0.0026, 0.0082, 0.0173)	(0.0073, 0.0137, 0.0222)	(0.0036, 0.0106, 0.0199)	(0.0076, 0.017, 0.0308)	(0.0317, 0.0618, 0.1073)	(0.0241, 0.0342, 0.0456)	(0.0401, 0.0778, 0.1246)	(0.024, 0.0305, 0.0384)	VG Unavailable	(0.0396, 0.0737, 0.1162)	(0.071, 0.092, 0.1171)	(0.0923, 0.1448, 0.2112)	(0.0097, 0.0173, 0.0267)	VG Unavailable	(0.0104, 0.0163, 0.0238)	(0.0097, 0.0112, 0.013)	(0.0484, 0.0778, 0.1114)	VG Unavailable	(0.0086, 0.0172, 0.0279)	(0.0215, 0.029, 0.0384)	(0.0171, 0.0231, 0.0293)	(0.0067, 0.009, 0.0114)	(0.0117, 0.014, 0.0166)	(0.0133, 0.0157, 0.0184)	(0.0111, 0.0209, 0.0339)	(0.0399, 0.0768, 0.1253)	(0.0222, 0.0279, 0.0346)	(0.0581, 0.0914, 0.1324)	(0.0056, 0.0068, 0.0083)	(0.0531, 0.0667, 0.0827)	(0.0242, 0.046, 0.0743)	(0.0171, 0.0242, 0.0325)	VG Unavailable
ENSG00000050628	(0.0083, 0.0102, 0.0122)	(0.006, 0.0077, 0.0097)	(0.0118, 0.0236, 0.0392)	(0.003, 0.0047, 0.007)	(0.0067, 0.0122, 0.0193)	(0.0042, 0.0057, 0.0077)	(0.0008, 0.0181, 0.0561)	(0.0077, 0.0105, 0.0141)	(0.0495, 0.0991, 0.1673)	(0.0038, 0.0142, 0.0319)	VG Unavailable	VG Unavailable	VG Unavailable	VG Unavailable	(0.1289, 0.234, 0.3761)	VG Unavailable	(0.0055, 0.0142, 0.0269)	VG Unavailable	VG Unavailable	VG Unavailable	(0.0218, 0.1047, 0.2433)	(0.0037, 0.0062, 0.0093)	(0.0031, 0.0064, 0.011)	(0.0091, 0.0155, 0.0231)	(0.0104, 0.0263, 0.05)	(0.0091, 0.0148, 0.0219)	VG Unavailable	(0.0008, 0.0157, 0.05)	VG Unavailable	(0.0078, 0.0126, 0.0185)	VG Unavailable	VG Unavailable	(0.0356, 0.0618, 0.0926)	VG Unavailable	(0.0107, 0.0238, 0.0408)	(0.0116, 0.0377, 0.0755)	(0.0256, 0.0419, 0.0606)	(0.0357, 0.0627, 0.1005)	VG Unavailable	(0.0229, 0.0286, 0.0355)	(0.0313, 0.0376, 0.0442)	(0.0082, 0.017, 0.0291)	(0.0021, 0.0105, 0.026)	VG Unavailable	(0.0045, 0.0071, 0.0105)	(0.0141, 0.0326, 0.0593)	(0.0372, 0.0603, 0.0908)	(0.0015, 0.0027, 0.0042)	(0.0029, 0.0093, 0.0209)	VG Unavailable
ENSG00000050730	VG Unavailable	(0.0018, 0.0171, 0.0491)	VG Unavailable	VG Unavailable	VG Unavailable	VG Unavailable	VG Unavailable	VG Unavailable	VG Unavailable	VG Unavailable	VG Unavailable	VG Unavailable	VG Unavailable	VG Unavailable	VG Unavailable	VG Unavailable	VG Unavailable	VG Unavailable	VG Unavailable	VG Unavailable	VG Unavailable	VG Unavailable	VG Unavailable	VG Unavailable	(0.0, 0.0081, 0.0461)	VG Unavailable	VG Unavailable	VG Unavailable	VG Unavailable	VG Unavailable	(0.0088, 0.0383, 0.0913)	VG Unavailable	(0.0433, 0.0673, 0.0981)	VG Unavailable	VG Unavailable	VG Unavailable	VG Unavailable	VG Unavailable	VG Unavailable	VG Unavailable	VG Unavailable	VG Unavailable	VG Unavailable	(0.0017, 0.0198, 0.0554)	VG Unavailable	VG Unavailable	VG Unavailable	VG Unavailable	VG Unavailable	(0.0367, 0.1019, 0.1933)
ENSG00000050748	(0.0027, 0.0038, 0.0051)	(0.0022, 0.0035, 0.0052)	(0.0005, 0.0015, 0.0031)	(0.0031, 0.0047, 0.0066)	(0.002, 0.0036, 0.0059)	(0.002, 0.003, 0.0041)	(0.0, 0.0039, 0.0142)	(0.0028, 0.0043, 0.0059)	(0.0008, 0.0016, 0.0025)	(0.0008, 0.0019, 0.0034)	(0.0025, 0.0038, 0.0054)	(0.0007, 0.0011, 0.0017)	(0.0008, 0.0013, 0.002)	(0.0006, 0.0012, 0.002)	(0.0006, 0.0011, 0.0017)	(0.0023, 0.0038, 0.0058)	(0.0007, 0.0015, 0.0025)	(0.0018, 0.003, 0.0045)	(0.0028, 0.0044, 0.0064)	(0.0018, 0.0036, 0.006)	(0.0003, 0.0012, 0.0028)	(0.0027, 0.0041, 0.0058)	(0.0024, 0.0036, 0.0053)	(0.001, 0.002, 0.0035)	(0.0022, 0.0035, 0.0054)	(0.0017, 0.0028, 0.0041)	(0.0012, 0.0024, 0.0039)	(0.0014, 0.0026, 0.0041)	(0.0016, 0.0027, 0.0044)	(0.0025, 0.007, 0.0132)	(0.0004, 0.0015, 0.0035)	(0.0011, 0.0032, 0.0067)	(0.0032, 0.0046, 0.0062)	(0.0019, 0.0027, 0.0037)	(0.0034, 0.0048, 0.0063)	(0.0, 0.0011, 0.0035)	(0.005, 0.007, 0.0096)	(0.0018, 0.0034, 0.0055)	(0.003, 0.005, 0.007)	(0.0038, 0.0056, 0.0078)	(0.004, 0.0056, 0.0074)	(0.0017, 0.0039, 0.0065)	(0.002, 0.0039, 0.0063)	(0.0014, 0.0032, 0.0055)	(0.0023, 0.0039, 0.006)	(0.0048, 0.0067, 0.0091)	(0.0038, 0.005, 0.0064)	(0.0, 0.0005, 0.0039)	(0.0001, 0.0013, 0.0042)	(0.0143, 0.0199, 0.0269)
ENSG00000050767	(0.0221, 0.0317, 0.0423)	(0.0233, 0.0373, 0.0545)	(0.0209, 0.0386, 0.0615)	(0.0282, 0.0449, 0.0658)	(0.0204, 0.0401, 0.0675)	(0.0404, 0.0653, 0.0997)	VG Unavailable	(0.0161, 0.0246, 0.034)	(0.0061, 0.011, 0.0173)	(0.0112, 0.024, 0.0422)	(0.0081, 0.0205, 0.0406)	(0.0408, 0.0581, 0.0777)	(0.0324, 0.0485, 0.0678)	(0.0034, 0.0067, 0.0112)	(0.0056, 0.0103, 0.0163)	(0.0091, 0.0196, 0.0329)	(0.0109, 0.0218, 0.0374)	(0.0055, 0.0126, 0.0219)	(0.0272, 0.0516, 0.0842)	(0.0207, 0.0484, 0.0898)	(0.0053, 0.0213, 0.0479)	(0.1398, 0.179, 0.2268)	(0.0635, 0.0838, 0.1068)	(0.0343, 0.047, 0.061)	(0.017, 0.0268, 0.0395)	(0.0471, 0.0622, 0.0769)	VG Unavailable	(0.037, 0.0472, 0.0585)	(0.0328, 0.0408, 0.0493)	(0.003, 0.0103, 0.0217)	(0.4088, 0.5781, 0.7672)	(0.1232, 0.1618, 0.2079)	(0.022, 0.0292, 0.0378)	(0.3198, 0.3674, 0.42)	(0.0177, 0.0228, 0.0282)	(0.008, 0.0442, 0.1115)	VG Unavailable	(0.0146, 0.0206, 0.0274)	(0.009, 0.0189, 0.0318)	(0.0029, 0.0044, 0.0063)	(0.0124, 0.014, 0.0158)	(0.0003, 0.0062, 0.0209)	(0.0137, 0.0219, 0.0326)	(0.0267, 0.0396, 0.0536)	(0.0164, 0.0255, 0.0373)	(0.0065, 0.0089, 0.0116)	(0.0129, 0.015, 0.017)	(0.0397, 0.0744, 0.1163)	(0.0099, 0.0185, 0.03)	(0.0963, 0.1259, 0.1603)
ENSG00000050820	(0.0017, 0.0024, 0.0033)	(0.0012, 0.0019, 0.0028)	(0.002, 0.0035, 0.0054)	(0.0046, 0.0059, 0.0071)	(0.0022, 0.0034, 0.005)	(0.003, 0.0038, 0.0047)	(0.0, 0.0008, 0.0072)	(0.0022, 0.0031, 0.0042)	(0.0007, 0.0021, 0.0043)	(0.002, 0.0043, 0.0075)	(0.0018, 0.0034, 0.0059)	(0.0013, 0.002, 0.0029)	(0.0024, 0.0037, 0.0054)	(0.0004, 0.0011, 0.0023)	(0.002, 0.0037, 0.0061)	(0.0021, 0.0042, 0.0068)	(0.0013, 0.0028, 0.005)	(0.0004, 0.0015, 0.0032)	(0.0019, 0.0037, 0.0062)	(0.0019, 0.0042, 0.0076)	(0.0009, 0.0024, 0.0048)	(0.0023, 0.0036, 0.0054)	(0.0001, 0.0006, 0.0013)	(0.0013, 0.0023, 0.0036)	(0.009, 0.0114, 0.0138)	(0.0013, 0.0021, 0.0032)	(0.0013, 0.0018, 0.0024)	(0.0023, 0.0033, 0.0045)	(0.0026, 0.0038, 0.0052)	(0.0013, 0.003, 0.0057)	(0.0118, 0.0201, 0.0313)	(0.002, 0.0035, 0.0055)	(0.003, 0.0039, 0.0049)	(0.0029, 0.0036, 0.0044)	(0.003, 0.004, 0.0053)	(0.0017, 0.0036, 0.006)	(0.0093, 0.0122, 0.015)	(0.0029, 0.0044, 0.0062)	(0.003, 0.0043, 0.0059)	(0.0033, 0.0049, 0.0067)	(0.0033, 0.0047, 0.0062)	(0.0014, 0.0029, 0.0049)	(0.0005, 0.0017, 0.0035)	(0.0038, 0.0055, 0.0074)	(0.0009, 0.0016, 0.0026)	(0.0008, 0.0013, 0.0021)	(0.0027, 0.0036, 0.0046)	(0.0014, 0.0028, 0.0047)	(0.0018, 0.0038, 0.0064)	(0.0, 0.0151, 0.0701)
ENSG00000051009	(0.0079, 0.0099, 0.0122)	(0.0087, 0.0113, 0.0141)	(0.0052, 0.0079, 0.0115)	(0.0077, 0.0106, 0.0138)	(0.0072, 0.0106, 0.0146)	(0.0099, 0.0124, 0.0151)	(0.0023, 0.0097, 0.0224)	(0.0089, 0.0116, 0.0144)	(0.0, 0.0024, 0.0114)	(0.0125, 0.0256, 0.0443)	(0.0045, 0.0098, 0.0167)	(0.0036, 0.0064, 0.0101)	(0.0012, 0.0036, 0.0071)	(0.0032, 0.0071, 0.0127)	(0.003, 0.0079, 0.0146)	(0.0155, 0.0265, 0.0407)	(0.0, 0.0031, 0.0118)	(0.0024, 0.0063, 0.0116)	(0.006, 0.0132, 0.0232)	(0.0078, 0.0208, 0.0392)	(0.002, 0.0096, 0.0223)	(0.0096, 0.0125, 0.0159)	(0.0079, 0.01, 0.0122)	(0.0081, 0.0111, 0.0145)	(0.0036, 0.0053, 0.0075)	(0.0095, 0.0121, 0.0151)	(0.0044, 0.0061, 0.0081)	(0.0037, 0.0062, 0.0099)	(0.0041, 0.0073, 0.0111)	(0.0059, 0.0121, 0.0206)	(0.0033, 0.0072, 0.0128)	(0.0091, 0.0139, 0.0197)	(0.0099, 0.0122, 0.0149)	(0.0042, 0.0068, 0.0099)	(0.0079, 0.01, 0.0122)	(0.0054, 0.0081, 0.0117)	(0.0082, 0.011, 0.0144)	(0.0082, 0.0121, 0.0161)	(0.0058, 0.0088, 0.0125)	(0.0063, 0.008, 0.0099)	(0.006, 0.0076, 0.0094)	(0.0041, 0.0069, 0.0109)	(0.0072, 0.0101, 0.0136)	(0.0086, 0.0127, 0.0173)	(0.0085, 0.0115, 0.0151)	(0.0031, 0.0041, 0.0055)	(0.008, 0.0097, 0.0116)	(0.0041, 0.0069, 0.0102)	(0.0055, 0.0095, 0.0154)	(0.0203, 0.0236, 0.0274)
ENSG00000051108	(0.0112, 0.0137, 0.0167)	(0.0067, 0.009, 0.0117)	(0.0048, 0.0079, 0.012)	(0.0076, 0.0104, 0.0132)	(0.0062, 0.0093, 0.0133)	(0.0085, 0.0107, 0.0132)	(0.0006, 0.0062, 0.0189)	(0.0087, 0.0115, 0.0148)	(0.0039, 0.0098, 0.0185)	(0.0035, 0.01, 0.0198)	(0.007, 0.0129, 0.0193)	(0.0046, 0.0082, 0.0132)	(0.0021, 0.0052, 0.0094)	(0.0056, 0.0097, 0.0153)	(0.012, 0.0214, 0.0318)	(0.008, 0.015, 0.0241)	(0.0079, 0.0138, 0.0208)	(0.0053, 0.0102, 0.0164)	(0.0022, 0.0059, 0.0114)	(0.0101, 0.0184, 0.0295)	(0.0045, 0.0078, 0.012)	(0.0073, 0.0107, 0.0149)	(0.0071, 0.01, 0.0133)	(0.0077, 0.0119, 0.0164)	(0.0045, 0.0067, 0.0095)	(0.0111, 0.0149, 0.0192)	(0.01, 0.0131, 0.0164)	(0.0046, 0.0066, 0.0089)	(0.0076, 0.0113, 0.0155)	(0.0062, 0.0123, 0.0199)	(0.0249, 0.0352, 0.0495)	(0.0066, 0.0103, 0.0145)	(0.0098, 0.0121, 0.0146)	(0.0085, 0.0118, 0.0153)	(0.0104, 0.0128, 0.0154)	(0.0094, 0.0138, 0.0195)	(0.0261, 0.0329, 0.0403)	(0.0186, 0.0244, 0.0319)	(0.0096, 0.0133, 0.018)	(0.0055, 0.0073, 0.0094)	(0.0068, 0.0088, 0.0111)	(0.004, 0.0071, 0.0108)	(0.0068, 0.0108, 0.0165)	(0.0137, 0.019, 0.0258)	(0.0107, 0.0145, 0.0191)	(0.0139, 0.0191, 0.0248)	(0.0111, 0.0135, 0.0164)	(0.012, 0.02, 0.0307)	(0.0026, 0.0056, 0.0096)	(0.0077, 0.0103, 0.0134)
ENSG00000051128	(0.0036, 0.0053, 0.0073)	(0.0042, 0.0065, 0.0094)	(0.003, 0.0058, 0.0095)	(0.0029, 0.0048, 0.007)	(0.0041, 0.0076, 0.0122)	(0.0045, 0.0066, 0.0093)	(0.0, 0.0009, 0.011)	(0.005, 0.0076, 0.0107)	(0.0032, 0.0072, 0.0126)	(0.0058, 0.0107, 0.0168)	(0.0035, 0.0065, 0.011)	(0.0007, 0.0014, 0.0023)	(0.0008, 0.0017, 0.003)	(0.0028, 0.0059, 0.0101)	(0.0034, 0.0075, 0.013)	(0.0053, 0.0088, 0.0137)	(0.0018, 0.0046, 0.0087)	(0.0054, 0.0098, 0.0152)	(0.0042, 0.008, 0.0125)	(0.0086, 0.014, 0.0209)	(0.0035, 0.006, 0.0094)	(0.0015, 0.0037, 0.0066)	(0.0035, 0.0069, 0.0115)	(0.0032, 0.006, 0.01)	(0.0051, 0.0092, 0.0135)	(0.0036, 0.0061, 0.0089)	(0.0024, 0.0037, 0.0052)	(0.0116, 0.0172, 0.024)	(0.0054, 0.0099, 0.016)	(0.0032, 0.0076, 0.0142)	(0.1767, 0.3175, 0.5155)	(0.0048, 0.0227, 0.0559)	(0.0057, 0.008, 0.0107)	(0.1634, 0.1865, 0.2137)	(0.0026, 0.0042, 0.0061)	(0.002, 0.0059, 0.0125)	(0.0093, 0.0184, 0.0306)	(0.005, 0.0087, 0.0138)	(0.0027, 0.0088, 0.0194)	(0.0055, 0.0079, 0.0105)	(0.006, 0.0082, 0.0106)	(0.0028, 0.0065, 0.0118)	(0.0048, 0.0102, 0.0182)	(0.0107, 0.0144, 0.0182)	(0.0054, 0.0103, 0.0164)	(0.0022, 0.006, 0.0117)	(0.0042, 0.0056, 0.0073)	(0.0026, 0.0076, 0.0155)	(0.0037, 0.0084, 0.0149)	(0.0095, 0.0127, 0.0166)
ENSG00000051180	VG Unavailable	VG Unavailable	VG Unavailable	VG Unavailable	VG Unavailable	VG Unavailable	VG Unavailable	VG Unavailable	VG Unavailable	VG Unavailable	VG Unavailable	(0.0003, 0.0112, 0.0337)	(0.018, 0.0394, 0.0723)	VG Unavailable	VG Unavailable	VG Unavailable	VG Unavailable	VG Unavailable	VG Unavailable	VG Unavailable	VG Unavailable	VG Unavailable	(0.0048, 0.0174, 0.0404)	VG Unavailable	(0.0058, 0.0168, 0.0339)	VG Unavailable	(0.0056, 0.0117, 0.0201)	VG Unavailable	VG Unavailable	VG Unavailable	(0.0083, 0.0156, 0.0253)	VG Unavailable	(0.0354, 0.0695, 0.118)	VG Unavailable	VG Unavailable	VG Unavailable	VG Unavailable	VG Unavailable	VG Unavailable	VG Unavailable	VG Unavailable	VG Unavailable	VG Unavailable	VG Unavailable	VG Unavailable	(0.0093, 0.0162, 0.0266)	VG Unavailable	VG Unavailable	VG Unavailable	VG Unavailable
ENSG00000051341	VG Unavailable	VG Unavailable	VG Unavailable	VG Unavailable	VG Unavailable	VG Unavailable	VG Unavailable	VG Unavailable	(0.0031, 0.0263, 0.0762)	VG Unavailable	(0.1057, 0.1882, 0.3033)	(0.0641, 0.0955, 0.1332)	(0.07, 0.1047, 0.1464)	(0.04, 0.0735, 0.1218)	(0.0241, 0.0493, 0.0831)	(0.0532, 0.1107, 0.1957)	VG Unavailable	(0.0305, 0.0716, 0.1375)	(0.0474, 0.0989, 0.1695)	VG Unavailable	VG Unavailable	VG Unavailable	(0.0062, 0.0172, 0.033)	VG Unavailable	(0.0044, 0.0093, 0.0158)	VG Unavailable	(0.0029, 0.0062, 0.0105)	VG Unavailable	VG Unavailable	VG Unavailable	(0.0024, 0.0051, 0.0091)	VG Unavailable	(0.0377, 0.08, 0.1398)	VG Unavailable	VG Unavailable	VG Unavailable	VG Unavailable	VG Unavailable	VG Unavailable	(0.0102, 0.0276, 0.0528)	(0.0254, 0.044, 0.0684)	(0.0, 0.0, 0.0194)	(0.0002, 0.0091, 0.0318)	(0.0034, 0.0165, 0.0413)	(0.0066, 0.0344, 0.0824)	(0.0008, 0.004, 0.0089)	VG Unavailable	VG Unavailable	(0.0013, 0.0162, 0.0463)	VG Unavailable
ENSG00000051382	(0.0085, 0.0148, 0.0222)	(0.0032, 0.009, 0.0168)	(0.0036, 0.0137, 0.0289)	(0.0, 0.002, 0.0132)	(0.0019, 0.0101, 0.0271)	(0.0061, 0.0128, 0.0226)	(0.0, 0.0, 0.0245)	(0.0102, 0.0178, 0.0284)	(0.0023, 0.0066, 0.0136)	(0.0013, 0.0068, 0.0179)	(0.0008, 0.0038, 0.0087)	(0.0003, 0.0025, 0.0064)	(0.0008, 0.0034, 0.0078)	(0.0009, 0.0042, 0.0094)	(0.0, 0.0018, 0.0064)	(0.0012, 0.006, 0.0149)	(0.0, 0.0006, 0.0118)	(0.0, 0.0008, 0.0072)	(0.0028, 0.0071, 0.0134)	(0.0, 0.0026, 0.0128)	(0.0027, 0.0114, 0.0263)	(0.0016, 0.0069, 0.0159)	(0.0002, 0.0037, 0.0113)	(0.0041, 0.0102, 0.0206)	(0.0034, 0.0075, 0.0134)	(0.0032, 0.0081, 0.0149)	(0.0031, 0.0114, 0.0247)	(0.0019, 0.0068, 0.0152)	(0.0031, 0.0077, 0.015)	(0.0003, 0.0072, 0.0224)	(0.0, 0.0084, 0.0342)	(0.001, 0.0076, 0.0204)	(0.0132, 0.021, 0.0299)	(0.0089, 0.0143, 0.0206)	(0.0085, 0.0145, 0.0226)	(0.0035, 0.0134, 0.0291)	(0.0013, 0.0063, 0.0146)	(0.0035, 0.0091, 0.0178)	(0.0001, 0.0042, 0.0134)	(0.0059, 0.0093, 0.0142)	(0.0041, 0.0071, 0.0109)	(0.0011, 0.0098, 0.0267)	(0.0017, 0.0094, 0.0245)	(0.0013, 0.007, 0.0168)	(0.0012, 0.0073, 0.0168)	(0.001, 0.0055, 0.013)	(0.0029, 0.0053, 0.0083)	(0.0, 0.0023, 0.0224)	(0.0, 0.004, 0.0167)	(0.0077, 0.0121, 0.0181)
ENSG00000051523	(0.0056, 0.0068, 0.0082)	(0.0064, 0.0078, 0.0093)	(0.0057, 0.0077, 0.0103)	(0.0105, 0.0129, 0.0158)	(0.0071, 0.0095, 0.0124)	(0.0067, 0.0088, 0.0111)	(0.0023, 0.008, 0.017)	(0.0059, 0.0072, 0.0089)	(0.0049, 0.009, 0.0143)	(0.0109, 0.0179, 0.0263)	(0.0129, 0.0182, 0.0249)	(0.003, 0.0099, 0.0193)	(0.0085, 0.0178, 0.0313)	(0.0053, 0.0095, 0.0152)	(0.0035, 0.0076, 0.0132)	(0.0142, 0.0208, 0.0289)	(0.0094, 0.0148, 0.021)	(0.0208, 0.0283, 0.0374)	(0.0167, 0.0245, 0.033)	(0.0078, 0.0124, 0.0185)	(0.0054, 0.0084, 0.0122)	(0.0051, 0.0072, 0.0096)	(0.0048, 0.0062, 0.0077)	(0.0039, 0.0053, 0.0071)	(0.0065, 0.0081, 0.0101)	(0.0053, 0.007, 0.0088)	(0.0087, 0.0107, 0.0129)	(0.0058, 0.0074, 0.0093)	(0.0078, 0.0102, 0.0131)	(0.0052, 0.0092, 0.0138)	(0.0036, 0.0051, 0.0069)	(0.0062, 0.0091, 0.0127)	(0.0055, 0.0066, 0.0078)	(0.0082, 0.0115, 0.0152)	(0.0088, 0.0108, 0.0128)	(0.0081, 0.0124, 0.0178)	(0.1, 0.1221, 0.1454)	(0.01, 0.0134, 0.0174)	(0.0042, 0.0063, 0.009)	(0.0077, 0.0097, 0.0121)	(0.006, 0.0077, 0.0097)	(0.0032, 0.0051, 0.0072)	(0.0045, 0.0061, 0.008)	(0.007, 0.009, 0.0113)	(0.0115, 0.0148, 0.0187)	(0.0067, 0.0102, 0.0142)	(0.0075, 0.009, 0.0106)	(0.0061, 0.0103, 0.0156)	(0.0046, 0.007, 0.01)	(0.0067, 0.0078, 0.0088)
ENSG00000051596	VG Unavailable	VG Unavailable	VG Unavailable	VG Unavailable	VG Unavailable	VG Unavailable	VG Unavailable	VG Unavailable	VG Unavailable	VG Unavailable	VG Unavailable	(0.1081, 0.1827, 0.2757)	VG Unavailable	VG Unavailable	VG Unavailable	VG Unavailable	VG Unavailable	VG Unavailable	VG Unavailable	VG Unavailable	VG Unavailable	VG Unavailable	VG Unavailable	VG Unavailable	(0.1801, 0.2494, 0.3303)	VG Unavailable	VG Unavailable	VG Unavailable	VG Unavailable	VG Unavailable	VG Unavailable	VG Unavailable	VG Unavailable	VG Unavailable	VG Unavailable	VG Unavailable	VG Unavailable	VG Unavailable	VG Unavailable	VG Unavailable	VG Unavailable	VG Unavailable	VG Unavailable	VG Unavailable	VG Unavailable	(0.1515, 0.2088, 0.2696)	(0.2179, 0.2983, 0.3926)	VG Unavailable	VG Unavailable	VG Unavailable
ENSG00000051620	(0.007, 0.0088, 0.0109)	(0.0039, 0.0053, 0.007)	(0.0135, 0.0194, 0.0272)	(0.0189, 0.0246, 0.0321)	(0.0177, 0.0253, 0.034)	(0.027, 0.0329, 0.0393)	(0.0025, 0.0112, 0.0268)	(0.0041, 0.0056, 0.0073)	(0.0116, 0.0267, 0.0474)	(0.0114, 0.0241, 0.0422)	(0.005, 0.0125, 0.0235)	(0.0172, 0.0255, 0.0347)	(0.0177, 0.0263, 0.0364)	(0.0174, 0.0322, 0.052)	(0.0109, 0.0243, 0.0425)	(0.0152, 0.0341, 0.0614)	(0.0231, 0.0406, 0.0632)	(0.0056, 0.0146, 0.0276)	(0.0059, 0.0152, 0.0291)	(0.0218, 0.0423, 0.0677)	(0.0117, 0.0283, 0.0516)	(0.0138, 0.0183, 0.0237)	(0.017, 0.0216, 0.0271)	(0.0107, 0.0144, 0.0184)	(0.0051, 0.0066, 0.0084)	(0.0094, 0.012, 0.0155)	(0.0486, 0.0595, 0.0718)	(0.0064, 0.0097, 0.0137)	(0.0096, 0.0137, 0.0184)	(0.0128, 0.0264, 0.0452)	(0.6182, 0.8939, 1.1935)	(0.0079, 0.013, 0.0196)	(0.0297, 0.0372, 0.0449)	(0.0218, 0.0264, 0.0317)	(0.0179, 0.0225, 0.0277)	(0.0113, 0.0175, 0.0249)	(0.0155, 0.022, 0.0307)	(0.0078, 0.0114, 0.0153)	(0.0169, 0.0245, 0.033)	(0.0046, 0.0062, 0.0079)	(0.0062, 0.0078, 0.0098)	(0.0063, 0.0102, 0.0148)	(0.0217, 0.032, 0.0438)	(0.0372, 0.0502, 0.0649)	(0.012, 0.0166, 0.0214)	(0.0363, 0.0498, 0.0659)	(0.0131, 0.0167, 0.021)	(0.0085, 0.0144, 0.0223)	(0.0056, 0.0097, 0.0144)	(0.0246, 0.0297, 0.0354)
ENSG00000051825	(0.0048, 0.0079, 0.0121)	(0.0054, 0.009, 0.0138)	(0.0016, 0.0043, 0.008)	(0.0073, 0.0125, 0.019)	(0.0027, 0.0074, 0.0146)	(0.0079, 0.0128, 0.0186)	(0.0, 0.0054, 0.0209)	(0.0063, 0.0112, 0.0169)	(0.0002, 0.0028, 0.009)	(0.0046, 0.013, 0.0266)	(0.003, 0.0066, 0.0116)	(0.0021, 0.0036, 0.0054)	(0.0012, 0.0027, 0.0047)	(0.0, 0.0008, 0.0033)	(0.003, 0.0067, 0.0121)	(0.0, 0.0021, 0.0099)	(0.0015, 0.0047, 0.0104)	(0.0008, 0.0032, 0.0073)	(0.0, 0.0019, 0.0084)	(0.0007, 0.0048, 0.0124)	(0.0096, 0.0188, 0.032)	(0.0054, 0.0093, 0.0148)	(0.0054, 0.0088, 0.013)	(0.0035, 0.0072, 0.0121)	(0.0026, 0.0056, 0.0094)	(0.0071, 0.011, 0.0158)	(0.0012, 0.0027, 0.0047)	(0.0062, 0.0105, 0.0159)	(0.0056, 0.0103, 0.0161)	(0.0031, 0.0113, 0.0243)	(0.0001, 0.0011, 0.0032)	(0.0016, 0.0046, 0.0094)	(0.0108, 0.0149, 0.0204)	(0.008, 0.0115, 0.0155)	(0.0038, 0.0062, 0.0094)	(0.0018, 0.0046, 0.0089)	(0.0021, 0.0064, 0.0133)	(0.0055, 0.0104, 0.0166)	(0.0038, 0.0061, 0.0088)	(0.0048, 0.0084, 0.0131)	(0.0109, 0.0154, 0.021)	(0.0009, 0.0046, 0.0114)	(0.0067, 0.0118, 0.0186)	(0.0055, 0.0092, 0.0136)	(0.0011, 0.0041, 0.0082)	(0.0121, 0.0159, 0.0206)	(0.0091, 0.0123, 0.0158)	(0.0026, 0.0061, 0.0116)	(0.0021, 0.0069, 0.0149)	(0.0118, 0.0176, 0.0243)
ENSG00000052126	(0.0075, 0.012, 0.017)	(0.0095, 0.0155, 0.0227)	(0.0084, 0.0122, 0.0171)	(0.0068, 0.0124, 0.0196)	(0.0094, 0.0182, 0.0291)	(0.007, 0.0109, 0.0165)	(0.0005, 0.0055, 0.0161)	(0.009, 0.014, 0.0202)	(0.0066, 0.0143, 0.0258)	(0.0087, 0.0257, 0.0507)	(0.0079, 0.0139, 0.022)	(0.0033, 0.008, 0.0151)	(0.0058, 0.012, 0.0206)	(0.0061, 0.0111, 0.0183)	(0.007, 0.0135, 0.0225)	(0.0054, 0.0154, 0.0304)	(0.0082, 0.0159, 0.0266)	(0.0068, 0.0127, 0.0201)	(0.0056, 0.0116, 0.0198)	(0.0111, 0.0246, 0.0436)	(0.0086, 0.0215, 0.0401)	(0.0084, 0.0149, 0.0229)	(0.0089, 0.0143, 0.021)	(0.0125, 0.0175, 0.0232)	(0.0103, 0.0144, 0.0195)	(0.0139, 0.0182, 0.0225)	(0.0029, 0.0078, 0.0158)	(0.008, 0.0117, 0.0158)	(0.0089, 0.0143, 0.0208)	(0.0078, 0.0175, 0.0333)	VG Unavailable	(0.0097, 0.0181, 0.0288)	(0.0114, 0.0164, 0.0224)	(0.011, 0.0299, 0.0619)	(0.0114, 0.0167, 0.023)	(0.0045, 0.0084, 0.0139)	(0.0051, 0.0112, 0.0201)	(0.0119, 0.0185, 0.0265)	(0.0075, 0.0121, 0.018)	(0.0065, 0.0092, 0.0124)	(0.0097, 0.0129, 0.0167)	(0.0015, 0.0051, 0.0113)	(0.0053, 0.0116, 0.0209)	(0.0315, 0.0676, 0.1143)	(0.0136, 0.0205, 0.0289)	(0.0158, 0.0224, 0.0301)	(0.006, 0.0092, 0.0134)	(0.0035, 0.0078, 0.0135)	(0.0051, 0.0096, 0.0153)	VG Unavailable
ENSG00000052344	VG Unavailable	VG Unavailable	VG Unavailable	VG Unavailable	VG Unavailable	VG Unavailable	VG Unavailable	(0.0001, 0.0037, 0.0148)	VG Unavailable	VG Unavailable	VG Unavailable	VG Unavailable	VG Unavailable	VG Unavailable	VG Unavailable	VG Unavailable	VG Unavailable	VG Unavailable	VG Unavailable	VG Unavailable	VG Unavailable	(0.0, 0.0127, 0.0694)	(0.0044, 0.0085, 0.0137)	VG Unavailable	(0.0092, 0.0141, 0.0199)	VG Unavailable	VG Unavailable	VG Unavailable	VG Unavailable	(0.0, 0.0029, 0.0192)	VG Unavailable	VG Unavailable	(0.0072, 0.0132, 0.0207)	VG Unavailable	VG Unavailable	VG Unavailable	(0.0072, 0.0157, 0.0274)	(0.0294, 0.056, 0.0913)	(0.0253, 0.085, 0.1824)	(0.0075, 0.0115, 0.0165)	(0.0081, 0.0119, 0.0165)	(0.0066, 0.0135, 0.0224)	(0.0022, 0.007, 0.0143)	VG Unavailable	(0.0044, 0.0087, 0.0141)	VG Unavailable	(0.0124, 0.0213, 0.0328)	VG Unavailable	(0.0014, 0.0063, 0.0155)	VG Unavailable
ENSG00000052723	(0.0229, 0.0348, 0.0487)	(0.0135, 0.0243, 0.0381)	(0.0228, 0.0459, 0.0752)	(0.0122, 0.0264, 0.0456)	(0.0133, 0.0307, 0.0568)	(0.0181, 0.0309, 0.0458)	VG Unavailable	(0.026, 0.0393, 0.0595)	(0.0058, 0.0255, 0.0649)	VG Unavailable	(0.0046, 0.0236, 0.0573)	(0.0041, 0.0135, 0.0304)	(0.0081, 0.0207, 0.0382)	VG Unavailable	(0.0326, 0.0651, 0.1102)	(0.0191, 0.0469, 0.0966)	(0.0096, 0.0296, 0.0613)	(0.0019, 0.0176, 0.0509)	(0.0, 0.0097, 0.0435)	(0.0209, 0.0592, 0.1168)	(0.0089, 0.0347, 0.0745)	(0.0187, 0.0335, 0.0541)	(0.0249, 0.04, 0.0589)	(0.0167, 0.0332, 0.0552)	(0.0228, 0.0376, 0.0572)	(0.0234, 0.0386, 0.0587)	(0.0109, 0.0181, 0.0277)	(0.0206, 0.0428, 0.0733)	(0.011, 0.0298, 0.0575)	(0.0, 0.0197, 0.0824)	(0.0043, 0.0114, 0.0233)	(0.0023, 0.017, 0.0455)	(0.0168, 0.0294, 0.0461)	(0.0219, 0.0384, 0.0594)	(0.0139, 0.0249, 0.0402)	(0.0004, 0.0105, 0.0315)	(0.0107, 0.0308, 0.0596)	(0.0266, 0.0503, 0.0818)	(0.0097, 0.0258, 0.0457)	(0.0161, 0.025, 0.0367)	(0.0188, 0.0291, 0.0421)	(0.0013, 0.012, 0.0348)	(0.0072, 0.0205, 0.04)	(0.0069, 0.0184, 0.036)	(0.0017, 0.0117, 0.0308)	(0.008, 0.0221, 0.0449)	(0.017, 0.0277, 0.0419)	(0.0173, 0.0419, 0.079)	(0.0075, 0.0248, 0.054)	(0.0464, 0.0813, 0.1237)
ENSG00000052749	(0.0039, 0.0055, 0.0075)	(0.0053, 0.0072, 0.0093)	(0.0087, 0.012, 0.0156)	(0.0137, 0.0176, 0.0221)	(0.0112, 0.0165, 0.0227)	(0.0061, 0.0085, 0.0115)	(0.0, 0.0011, 0.0078)	(0.0046, 0.0066, 0.0088)	(0.0027, 0.0055, 0.0095)	(0.0012, 0.0041, 0.0088)	(0.0077, 0.0119, 0.0172)	(0.0018, 0.0037, 0.0063)	(0.0027, 0.0054, 0.0088)	(0.0027, 0.0047, 0.0071)	(0.0034, 0.0055, 0.0085)	(0.0, 0.0006, 0.0048)	(0.0012, 0.0027, 0.005)	(0.005, 0.0077, 0.011)	(0.0068, 0.0104, 0.0152)	(0.0, 0.001, 0.0042)	(0.0, 0.0, 0.0078)	(0.0041, 0.0063, 0.0091)	(0.0047, 0.0067, 0.0091)	(0.0039, 0.0062, 0.009)	(0.0011, 0.0021, 0.0031)	(0.003, 0.0047, 0.0067)	(0.0002, 0.0007, 0.0015)	(0.0552, 0.067, 0.0803)	(0.0803, 0.0988, 0.1191)	(0.0028, 0.0077, 0.0152)	(0.0049, 0.0077, 0.0113)	(0.0091, 0.0145, 0.0207)	(0.0184, 0.0228, 0.0274)	(0.0411, 0.0476, 0.0547)	(0.0014, 0.0025, 0.0039)	(0.0033, 0.0059, 0.0087)	(0.0067, 0.009, 0.0117)	(0.0013, 0.0026, 0.0044)	(0.0104, 0.0139, 0.0178)	(0.0058, 0.0072, 0.0089)	(0.0052, 0.0064, 0.0078)	(0.0021, 0.0044, 0.0073)	(0.0038, 0.0073, 0.0115)	(0.0119, 0.0163, 0.0211)	(0.0051, 0.0073, 0.0101)	(0.0024, 0.0034, 0.0044)	(0.0011, 0.002, 0.0032)	(0.0027, 0.0051, 0.0083)	(0.0001, 0.0015, 0.0043)	(0.0412, 0.0475, 0.0547)
ENSG00000052795	(0.002, 0.0031, 0.0045)	(0.002, 0.0035, 0.0056)	(0.003, 0.0071, 0.0132)	(0.0012, 0.0023, 0.0038)	(0.0012, 0.003, 0.0057)	(0.0013, 0.0023, 0.0038)	(0.0, 0.0024, 0.0236)	(0.0033, 0.0052, 0.0077)	(0.0001, 0.0022, 0.0078)	(0.0025, 0.0086, 0.0183)	(0.0, 0.0, 0.0041)	(0.0029, 0.0078, 0.015)	(0.0001, 0.0017, 0.005)	(0.0007, 0.0033, 0.0076)	(0.0012, 0.0036, 0.0075)	(0.0, 0.0015, 0.0073)	(0.0008, 0.0042, 0.0104)	(0.0015, 0.0054, 0.0114)	(0.0004, 0.0036, 0.0101)	(0.0009, 0.0068, 0.0195)	(0.0051, 0.0115, 0.0203)	(0.0019, 0.0042, 0.0075)	(0.0032, 0.0055, 0.0082)	(0.0032, 0.0058, 0.0091)	(0.003, 0.0065, 0.0109)	(0.0022, 0.0037, 0.0058)	(0.0037, 0.0074, 0.0122)	(0.0039, 0.0059, 0.0081)	(0.0061, 0.0084, 0.0111)	(0.0009, 0.0037, 0.0093)	(0.0147, 0.0228, 0.0329)	(0.003, 0.0054, 0.0091)	(0.0034, 0.0049, 0.0067)	(0.0048, 0.0075, 0.0103)	(0.0026, 0.004, 0.0055)	(0.0023, 0.0073, 0.0152)	(0.0185, 0.026, 0.0341)	(0.0049, 0.0094, 0.0153)	(0.0013, 0.0051, 0.012)	(0.0027, 0.0047, 0.0076)	(0.0053, 0.0075, 0.01)	(0.0, 0.0003, 0.0123)	(0.0039, 0.0086, 0.015)	(0.0083, 0.0134, 0.0206)	(0.0034, 0.0062, 0.0102)	(0.0, 0.0006, 0.0049)	(0.0018, 0.0034, 0.0056)	(0.0, 0.0026, 0.0096)	(0.0021, 0.0066, 0.0146)	(0.0131, 0.0216, 0.0327)
ENSG00000052802	(0.0049, 0.0075, 0.0108)	(0.0045, 0.0076, 0.0119)	(0.005, 0.0074, 0.0103)	(0.0052, 0.0089, 0.0136)	(0.005, 0.0107, 0.0182)	(0.0082, 0.0126, 0.0182)	(0.0, 0.0036, 0.0158)	(0.0057, 0.0088, 0.0122)	(0.0041, 0.0075, 0.012)	(0.003, 0.0066, 0.0119)	(0.0024, 0.0051, 0.0088)	(0.0015, 0.0041, 0.0074)	(0.0037, 0.0071, 0.0113)	(0.0025, 0.0043, 0.0068)	(0.0042, 0.0074, 0.0116)	(0.0035, 0.0068, 0.011)	(0.0028, 0.0051, 0.0079)	(0.0039, 0.008, 0.0131)	(0.0012, 0.0032, 0.0066)	(0.0049, 0.0101, 0.0173)	(0.0036, 0.0065, 0.0102)	(0.0042, 0.0091, 0.0163)	(0.0023, 0.004, 0.0063)	(0.0046, 0.0102, 0.0175)	(0.0039, 0.005, 0.0064)	(0.0061, 0.0101, 0.0157)	(0.0062, 0.0086, 0.0112)	(0.0058, 0.0097, 0.0148)	(0.0017, 0.0068, 0.0145)	(0.0007, 0.0034, 0.0083)	(0.0003, 0.001, 0.0022)	(0.0058, 0.0087, 0.0123)	(0.0031, 0.0043, 0.0056)	(0.0227, 0.0386, 0.0587)	(0.0046, 0.0061, 0.0081)	(0.0042, 0.0082, 0.0132)	(0.0032, 0.0068, 0.0117)	(0.008, 0.0125, 0.0182)	(0.0042, 0.0075, 0.0115)	(0.0032, 0.004, 0.0052)	(0.0056, 0.007, 0.0087)	(0.003, 0.0063, 0.0113)	(0.0036, 0.0071, 0.011)	(0.0027, 0.0067, 0.0121)	(0.0026, 0.0048, 0.0075)	(0.0047, 0.0067, 0.0093)	(0.0049, 0.0076, 0.011)	(0.0, 0.0019, 0.0061)	(0.0021, 0.0037, 0.0061)	(0.0192, 0.0293, 0.041)
ENSG00000052841	(0.0027, 0.0042, 0.006)	(0.0041, 0.0064, 0.0093)	(0.0015, 0.0044, 0.009)	(0.0022, 0.0046, 0.0077)	(0.0019, 0.0048, 0.0092)	(0.0028, 0.0051, 0.0082)	(0.0, 0.003, 0.0151)	(0.0027, 0.0048, 0.0072)	(0.004, 0.0112, 0.0229)	(0.0031, 0.0158, 0.0376)	(0.0031, 0.0085, 0.0161)	(0.0043, 0.0075, 0.012)	(0.0004, 0.0023, 0.0054)	(0.0096, 0.0172, 0.0267)	(0.0, 0.0014, 0.009)	(0.0057, 0.0147, 0.0282)	(0.0, 0.002, 0.01)	(0.0039, 0.0097, 0.0182)	(0.002, 0.0095, 0.0209)	(0.0059, 0.0174, 0.0358)	(0.0057, 0.0159, 0.0308)	(0.0012, 0.003, 0.0057)	(0.0001, 0.0012, 0.0029)	(0.0037, 0.0061, 0.0091)	(0.0024, 0.0045, 0.0071)	(0.0013, 0.0029, 0.0052)	(0.0011, 0.0027, 0.005)	(0.0045, 0.0082, 0.0123)	(0.0024, 0.0062, 0.0114)	(0.0, 0.0, 0.0169)	(0.0, 0.0001, 0.0196)	(0.0038, 0.0084, 0.0154)	(0.0025, 0.0041, 0.0059)	(0.006, 0.0093, 0.0134)	(0.0029, 0.0044, 0.006)	(0.0025, 0.0044, 0.0072)	(0.002, 0.0044, 0.0076)	(0.003, 0.0055, 0.0088)	(0.0006, 0.0022, 0.0048)	(0.0018, 0.0031, 0.0049)	(0.0049, 0.0067, 0.0089)	(0.0008, 0.0028, 0.0058)	(0.0019, 0.004, 0.0071)	(0.0032, 0.0058, 0.0092)	(0.003, 0.0054, 0.0089)	(0.0018, 0.004, 0.0068)	(0.0046, 0.0062, 0.008)	(0.0004, 0.0022, 0.0053)	(0.0001, 0.0019, 0.0051)	(0.0099, 0.0166, 0.0247)
ENSG00000052850	(0.0588, 0.0856, 0.1196)	VG Unavailable	VG Unavailable	VG Unavailable	VG Unavailable	VG Unavailable	VG Unavailable	(0.0037, 0.0083, 0.0141)	VG Unavailable	VG Unavailable	(0.0182, 0.0495, 0.0921)	(0.0058, 0.0238, 0.0551)	VG Unavailable	VG Unavailable	VG Unavailable	(0.0308, 0.0849, 0.174)	VG Unavailable	(0.0175, 0.0522, 0.1002)	VG Unavailable	VG Unavailable	VG Unavailable	VG Unavailable	VG Unavailable	VG Unavailable	VG Unavailable	VG Unavailable	(0.0015, 0.0089, 0.021)	VG Unavailable	VG Unavailable	VG Unavailable	VG Unavailable	VG Unavailable	VG Unavailable	(0.0363, 0.063, 0.0991)	VG Unavailable	VG Unavailable	VG Unavailable	VG Unavailable	VG Unavailable	(0.0104, 0.0189, 0.0307)	(0.0074, 0.016, 0.0267)	(0.0042, 0.0189, 0.042)	VG Unavailable	VG Unavailable	VG Unavailable	(0.0215, 0.043, 0.0719)	VG Unavailable	(0.0054, 0.0219, 0.0518)	VG Unavailable	VG Unavailable
ENSG00000053108	VG Unavailable	VG Unavailable	(0.058, 0.0906, 0.1364)	VG Unavailable	VG Unavailable	VG Unavailable	(0.0016, 0.0285, 0.0906)	(0.036, 0.0671, 0.1102)	(0.0052, 0.012, 0.0223)	(0.0118, 0.032, 0.0593)	(0.009, 0.0156, 0.0238)	(0.0056, 0.0091, 0.0136)	(0.0054, 0.0103, 0.0177)	(0.0052, 0.009, 0.0133)	(0.0052, 0.0091, 0.0142)	(0.0136, 0.0529, 0.1183)	(0.0067, 0.0168, 0.031)	(0.0057, 0.0092, 0.0138)	(0.0099, 0.0181, 0.0292)	(0.0, 0.0052, 0.0312)	VG Unavailable	VG Unavailable	VG Unavailable	VG Unavailable	(0.1741, 0.2218, 0.2837)	VG Unavailable	VG Unavailable	VG Unavailable	VG Unavailable	(0.0188, 0.051, 0.1041)	VG Unavailable	VG Unavailable	(0.0811, 0.122, 0.1677)	VG Unavailable	VG Unavailable	VG Unavailable	VG Unavailable	(0.0666, 0.1063, 0.1528)	(0.0677, 0.0884, 0.1114)	(0.069, 0.0841, 0.1017)	(0.0517, 0.0629, 0.0755)	VG Unavailable	VG Unavailable	VG Unavailable	(0.0336, 0.0689, 0.1175)	(0.0014, 0.0029, 0.0051)	VG Unavailable	VG Unavailable	(0.1874, 0.3436, 0.5389)	(0.1084, 0.1413, 0.1785)
ENSG00000053254	(0.0031, 0.0045, 0.0061)	(0.0028, 0.0044, 0.0064)	(0.0008, 0.0028, 0.0061)	(0.0032, 0.0051, 0.0073)	(0.0033, 0.0064, 0.0103)	(0.0039, 0.0054, 0.007)	(0.0, 0.0007, 0.0102)	(0.0049, 0.007, 0.0095)	(0.0015, 0.0072, 0.0178)	(0.0001, 0.004, 0.0141)	(0.0, 0.0019, 0.0074)	(0.001, 0.0021, 0.0037)	(0.0018, 0.0033, 0.0052)	(0.0046, 0.012, 0.0232)	(0.0002, 0.0055, 0.0182)	(0.0101, 0.0181, 0.0296)	(0.004, 0.0098, 0.0186)	(0.0049, 0.0122, 0.023)	(0.0, 0.0003, 0.0356)	(0.0076, 0.0179, 0.0356)	(0.0045, 0.0118, 0.022)	(0.0019, 0.0042, 0.0073)	(0.0054, 0.0081, 0.0116)	(0.0024, 0.0045, 0.0073)	(0.0083, 0.0113, 0.0149)	(0.0036, 0.0058, 0.0085)	(0.0028, 0.0048, 0.0073)	(0.0015, 0.0036, 0.0064)	(0.0028, 0.0058, 0.0095)	(0.0, 0.0064, 0.0242)	(0.0068, 0.0113, 0.0175)	(0.0078, 0.014, 0.0219)	(0.0046, 0.0064, 0.0088)	(0.0041, 0.006, 0.0081)	(0.0051, 0.0075, 0.0101)	(0.002, 0.004, 0.0064)	(0.0125, 0.0187, 0.0266)	(0.0057, 0.0093, 0.0138)	(0.0103, 0.0164, 0.0243)	(0.0084, 0.0102, 0.0122)	(0.0085, 0.0104, 0.0123)	(0.0012, 0.0043, 0.0089)	(0.0016, 0.0044, 0.0086)	(0.0021, 0.005, 0.0092)	(0.0109, 0.0153, 0.0205)	(0.0007, 0.0021, 0.004)	(0.0049, 0.0075, 0.0106)	(0.0011, 0.0042, 0.009)	(0.0028, 0.0055, 0.009)	(0.0087, 0.012, 0.0157)
ENSG00000053328	(0.057, 0.1236, 0.2093)	VG Unavailable	VG Unavailable	(0.0244, 0.0399, 0.0589)	(0.0027, 0.0168, 0.0423)	(0.0118, 0.023, 0.0396)	VG Unavailable	VG Unavailable	(0.0152, 0.0437, 0.0896)	VG Unavailable	(0.0, 0.0093, 0.0374)	(0.0298, 0.0629, 0.1101)	(0.0486, 0.092, 0.1439)	(0.0251, 0.0487, 0.0789)	(0.0022, 0.0162, 0.0429)	(0.0331, 0.0756, 0.1409)	VG Unavailable	(0.0, 0.0014, 0.0387)	VG Unavailable	VG Unavailable	VG Unavailable	(0.0115, 0.0205, 0.0326)	(0.0022, 0.0123, 0.0308)	(0.0064, 0.0155, 0.0269)	VG Unavailable	(0.0097, 0.0194, 0.0327)	VG Unavailable	VG Unavailable	VG Unavailable	VG Unavailable	VG Unavailable	VG Unavailable	(0.0179, 0.0423, 0.0775)	VG Unavailable	VG Unavailable	(0.0001, 0.0118, 0.0394)	VG Unavailable	(0.0136, 0.0367, 0.0724)	(0.0036, 0.0144, 0.0326)	VG Unavailable	VG Unavailable	VG Unavailable	(0.014, 0.0546, 0.1204)	VG Unavailable	(0.0091, 0.0259, 0.0516)	(0.0059, 0.016, 0.0307)	VG Unavailable	(0.0015, 0.0128, 0.0359)	(0.0045, 0.0269, 0.0679)	VG Unavailable
ENSG00000053371	(0.0411, 0.0546, 0.0718)	(0.0283, 0.0426, 0.0584)	(0.0189, 0.0277, 0.0377)	(0.0216, 0.0339, 0.0498)	(0.0135, 0.0307, 0.054)	(0.0375, 0.0562, 0.0764)	(0.0035, 0.0401, 0.117)	(0.0352, 0.0523, 0.0691)	(0.0244, 0.0465, 0.0756)	(0.0236, 0.0518, 0.0941)	(0.0334, 0.0546, 0.0823)	(0.0318, 0.0482, 0.0677)	(0.0294, 0.0463, 0.0685)	(0.0229, 0.0404, 0.0628)	(0.0304, 0.0565, 0.0931)	(0.0167, 0.0341, 0.0546)	(0.0146, 0.032, 0.0549)	(0.0243, 0.0396, 0.0579)	(0.0268, 0.0467, 0.0742)	(0.0275, 0.0548, 0.0957)	(0.0163, 0.0383, 0.0693)	(0.0155, 0.0262, 0.0395)	(0.0132, 0.0187, 0.025)	(0.0258, 0.0406, 0.0573)	(0.0224, 0.0306, 0.0417)	(0.0211, 0.0311, 0.0425)	(0.0175, 0.0245, 0.033)	(0.0161, 0.0273, 0.0406)	(0.0274, 0.0447, 0.0648)	(0.0124, 0.0283, 0.0516)	(0.0083, 0.0166, 0.0284)	(0.0041, 0.0112, 0.0216)	(0.0159, 0.0258, 0.0367)	(0.0285, 0.0391, 0.0526)	(0.0336, 0.0466, 0.0615)	(0.012, 0.0214, 0.0333)	(0.0036, 0.0082, 0.0158)	(0.0403, 0.0588, 0.0845)	(0.0139, 0.0231, 0.0356)	(0.0275, 0.0379, 0.0498)	(0.0364, 0.0488, 0.0625)	(0.0113, 0.0246, 0.0448)	(0.0136, 0.021, 0.0303)	(0.0209, 0.0342, 0.0528)	(0.0135, 0.0209, 0.0299)	(0.0209, 0.029, 0.0383)	(0.0189, 0.027, 0.0378)	(0.0249, 0.0438, 0.0665)	(0.0053, 0.0151, 0.0305)	(0.0364, 0.0569, 0.085)
ENSG00000053372	(0.0154, 0.0185, 0.0217)	(0.0138, 0.0168, 0.02)	(0.0127, 0.0167, 0.0218)	(0.0155, 0.0202, 0.0255)	(0.0159, 0.0223, 0.0304)	(0.0194, 0.0237, 0.0288)	(0.0036, 0.0143, 0.0343)	(0.0132, 0.0167, 0.0203)	(0.0216, 0.0308, 0.0414)	(0.0162, 0.0243, 0.0333)	(0.0194, 0.0272, 0.0364)	(0.0194, 0.0266, 0.0359)	(0.013, 0.0188, 0.026)	(0.0235, 0.0317, 0.0418)	(0.0207, 0.0277, 0.0356)	(0.0195, 0.0271, 0.0367)	(0.0221, 0.0303, 0.0401)	(0.0157, 0.0222, 0.0291)	(0.0246, 0.0344, 0.0467)	(0.0221, 0.033, 0.0466)	(0.0217, 0.0337, 0.0466)	(0.0119, 0.0158, 0.0204)	(0.0155, 0.0195, 0.0234)	(0.0156, 0.0204, 0.0258)	(0.0132, 0.0161, 0.0192)	(0.0154, 0.0192, 0.0235)	(0.012, 0.0143, 0.0169)	(0.0143, 0.0184, 0.0238)	(0.0186, 0.0243, 0.0309)	(0.01, 0.019, 0.0312)	(0.0138, 0.0189, 0.0248)	(0.0349, 0.046, 0.0575)	(0.0131, 0.0164, 0.02)	(0.015, 0.018, 0.0213)	(0.0143, 0.0174, 0.0206)	(0.0104, 0.0152, 0.021)	(0.0206, 0.0262, 0.0321)	(0.0116, 0.0163, 0.022)	(0.0147, 0.0202, 0.0261)	(0.0147, 0.0179, 0.0214)	(0.016, 0.0191, 0.0226)	(0.0094, 0.0148, 0.0211)	(0.0162, 0.0218, 0.0284)	(0.0154, 0.0206, 0.0267)	(0.0195, 0.0243, 0.0298)	(0.0151, 0.0188, 0.0232)	(0.0115, 0.0141, 0.017)	(0.013, 0.0189, 0.0272)	(0.0071, 0.0113, 0.016)	(0.0304, 0.0383, 0.0481)
ENSG00000053438	(0.5659, 0.8939, 1.2948)	VG Unavailable	VG Unavailable	VG Unavailable	VG Unavailable	VG Unavailable	VG Unavailable	VG Unavailable	VG Unavailable	VG Unavailable	VG Unavailable	(0.452, 0.8939, 1.4784)	VG Unavailable	VG Unavailable	VG Unavailable	VG Unavailable	VG Unavailable	(0.6094, 0.8939, 1.2006)	(0.5405, 0.8939, 1.3391)	VG Unavailable	VG Unavailable	(0.5068, 0.8939, 1.3284)	(0.4432, 0.8439, 1.3363)	VG Unavailable	VG Unavailable	VG Unavailable	VG Unavailable	VG Unavailable	VG Unavailable	VG Unavailable	VG Unavailable	VG Unavailable	VG Unavailable	(0.0159, 0.0318, 0.0544)	VG Unavailable	VG Unavailable	VG Unavailable	VG Unavailable	(0.6447, 0.8939, 1.2038)	VG Unavailable	VG Unavailable	VG Unavailable	VG Unavailable	VG Unavailable	VG Unavailable	VG Unavailable	VG Unavailable	VG Unavailable	VG Unavailable	VG Unavailable
ENSG00000053501	(0.0113, 0.0294, 0.0565)	(0.0098, 0.0259, 0.0475)	(0.0048, 0.0188, 0.0416)	(0.0304, 0.0756, 0.1419)	VG Unavailable	(0.0384, 0.0905, 0.1671)	VG Unavailable	(0.0157, 0.0361, 0.0643)	VG Unavailable	VG Unavailable	VG Unavailable	VG Unavailable	VG Unavailable	VG Unavailable	VG Unavailable	VG Unavailable	VG Unavailable	VG Unavailable	VG Unavailable	VG Unavailable	VG Unavailable	VG Unavailable	(0.0015, 0.0162, 0.0524)	VG Unavailable	(0.0004, 0.0132, 0.044)	(0.0, 0.0119, 0.0548)	(0.0108, 0.0264, 0.0487)	(0.0009, 0.0263, 0.0795)	(0.0256, 0.0697, 0.138)	VG Unavailable	VG Unavailable	VG Unavailable	(0.0073, 0.0207, 0.0442)	(0.0008, 0.0218, 0.0669)	(0.0153, 0.0344, 0.0601)	(0.0097, 0.0267, 0.053)	(0.0057, 0.0223, 0.0546)	(0.0148, 0.0332, 0.062)	(0.0007, 0.0138, 0.043)	(0.0045, 0.0185, 0.0426)	(0.0247, 0.0567, 0.0963)	VG Unavailable	VG Unavailable	(0.0086, 0.0224, 0.0419)	(0.0217, 0.054, 0.1043)	(0.0128, 0.0326, 0.0624)	(0.015, 0.0275, 0.0448)	VG Unavailable	VG Unavailable	(0.0249, 0.0674, 0.1299)
ENSG00000053524	(0.0253, 0.0378, 0.0535)	(0.018, 0.0266, 0.0363)	(0.0096, 0.0137, 0.0184)	(0.0452, 0.0819, 0.13)	(0.0138, 0.0401, 0.0793)	(0.0442, 0.0902, 0.1595)	VG Unavailable	(0.0317, 0.0489, 0.0664)	(0.0041, 0.0071, 0.0113)	(0.0128, 0.0203, 0.031)	(0.0026, 0.0055, 0.009)	(0.0069, 0.0113, 0.0164)	(0.0069, 0.0114, 0.0169)	(0.0057, 0.0082, 0.0112)	(0.0048, 0.0076, 0.0105)	(0.0078, 0.0132, 0.02)	(0.0048, 0.0096, 0.0159)	(0.0037, 0.0061, 0.0094)	(0.0022, 0.0052, 0.0097)	(0.0125, 0.0235, 0.0384)	(0.0014, 0.0062, 0.014)	(0.003, 0.0136, 0.0312)	(0.0041, 0.0092, 0.0159)	(0.0146, 0.0318, 0.0568)	(0.0047, 0.0076, 0.0114)	(0.0134, 0.0273, 0.0445)	(0.0036, 0.0075, 0.0127)	(0.0212, 0.0479, 0.0874)	(0.0081, 0.0278, 0.0582)	(0.0245, 0.0779, 0.1799)	VG Unavailable	VG Unavailable	(0.0082, 0.0126, 0.0184)	(0.0111, 0.014, 0.0171)	(0.007, 0.0114, 0.0169)	(0.0, 0.0037, 0.0552)	(0.0179, 0.0393, 0.0697)	(0.0243, 0.0398, 0.0597)	(0.0056, 0.0087, 0.0128)	(0.006, 0.0107, 0.0173)	(0.01, 0.0161, 0.0243)	(0.0015, 0.0056, 0.0132)	(0.0003, 0.0045, 0.0144)	(0.004, 0.008, 0.0135)	(0.0028, 0.0134, 0.0336)	(0.0019, 0.0044, 0.0076)	(0.0097, 0.0187, 0.0302)	(0.0004, 0.017, 0.0606)	(0.0023, 0.0071, 0.0146)	(0.0379, 0.0524, 0.0678)
ENSG00000053702	(0.0107, 0.0179, 0.0264)	(0.003, 0.0071, 0.0127)	(0.0009, 0.0064, 0.0176)	(0.0018, 0.0066, 0.0153)	(0.0047, 0.0111, 0.02)	(0.0041, 0.0064, 0.0095)	VG Unavailable	(0.0043, 0.0089, 0.0164)	(0.001, 0.0105, 0.0311)	(0.0035, 0.0185, 0.045)	(0.027, 0.043, 0.0638)	(0.0015, 0.0031, 0.0053)	(0.001, 0.0023, 0.0039)	(0.0, 0.0024, 0.0195)	(0.0, 0.004, 0.0197)	(0.0038, 0.0126, 0.0268)	(0.0054, 0.0135, 0.0261)	(0.0171, 0.0317, 0.0504)	(0.0253, 0.0427, 0.0667)	(0.0045, 0.0148, 0.034)	(0.0045, 0.0155, 0.0323)	(0.0038, 0.0092, 0.0169)	(0.0002, 0.0027, 0.0082)	(0.003, 0.0086, 0.0168)	(0.003, 0.0085, 0.0175)	(0.0028, 0.0069, 0.0137)	(0.0, 0.0046, 0.0198)	(0.0, 0.0, 0.008)	(0.0048, 0.0128, 0.0248)	(0.0003, 0.0069, 0.0215)	(0.0, 0.0067, 0.0289)	(0.0031, 0.0173, 0.0421)	(0.0083, 0.017, 0.0279)	(0.0068, 0.0158, 0.03)	(0.0048, 0.0067, 0.0089)	(0.0007, 0.0044, 0.0112)	(0.0017, 0.0071, 0.0171)	(0.0035, 0.0089, 0.0175)	(0.0021, 0.007, 0.0146)	(0.0063, 0.0115, 0.0178)	(0.0089, 0.0144, 0.0215)	(0.0047, 0.0139, 0.0298)	(0.0004, 0.0041, 0.0115)	(0.0007, 0.0034, 0.009)	(0.001, 0.0053, 0.0133)	(0.0112, 0.0214, 0.0341)	(0.0094, 0.0135, 0.0185)	(0.0, 0.0019, 0.0097)	(0.0, 0.0036, 0.0144)	(0.0222, 0.0373, 0.0574)
ENSG00000053747	(0.0031, 0.0043, 0.0058)	(0.0053, 0.0073, 0.0097)	(0.0095, 0.0236, 0.0437)	(0.007, 0.0105, 0.0152)	(0.0041, 0.0073, 0.0112)	(0.0072, 0.0102, 0.0136)	(0.0, 0.0002, 0.0253)	(0.003, 0.0043, 0.0057)	(0.0, 0.0038, 0.0154)	(0.0008, 0.0069, 0.021)	(0.0065, 0.0152, 0.0292)	(0.008, 0.0303, 0.0694)	VG Unavailable	(0.0058, 0.0127, 0.0227)	(0.0044, 0.0129, 0.0259)	(0.0023, 0.0091, 0.021)	(0.0048, 0.015, 0.0298)	(0.003, 0.0114, 0.0248)	(0.0, 0.0055, 0.0307)	(0.0108, 0.0235, 0.0428)	(0.0068, 0.0236, 0.0543)	(0.003, 0.0059, 0.01)	(0.0066, 0.0097, 0.0131)	(0.0047, 0.0077, 0.0111)	(0.001, 0.002, 0.0033)	(0.0087, 0.0121, 0.016)	(0.0145, 0.0246, 0.036)	(0.0109, 0.0171, 0.0251)	(0.0366, 0.0507, 0.0673)	(0.0014, 0.0124, 0.0343)	VG Unavailable	(0.0022, 0.0151, 0.0401)	(0.0034, 0.0045, 0.0058)	(0.0039, 0.0091, 0.0164)	(0.0159, 0.019, 0.0226)	(0.0158, 0.0245, 0.035)	(0.1057, 0.1426, 0.1897)	(0.0024, 0.0042, 0.0064)	(0.0026, 0.0067, 0.0131)	(0.0026, 0.0035, 0.0045)	(0.0015, 0.002, 0.0027)	(0.0017, 0.0035, 0.0058)	(0.0012, 0.0032, 0.0062)	(0.0172, 0.0444, 0.0836)	(0.0044, 0.007, 0.0103)	(0.0011, 0.0029, 0.0059)	(0.0085, 0.0131, 0.0182)	(0.0022, 0.0043, 0.0071)	(0.0001, 0.0006, 0.0017)	VG Unavailable
ENSG00000053770	(0.0016, 0.006, 0.0131)	(0.0035, 0.0093, 0.0175)	(0.0017, 0.0083, 0.0207)	(0.0025, 0.0086, 0.0209)	(0.0011, 0.0071, 0.0199)	(0.0026, 0.0078, 0.0155)	VG Unavailable	(0.0051, 0.0118, 0.0215)	(0.0032, 0.0186, 0.0428)	(0.006, 0.0272, 0.0647)	(0.0053, 0.0149, 0.0308)	(0.0029, 0.0107, 0.0242)	(0.0102, 0.0238, 0.0415)	(0.0029, 0.0123, 0.03)	(0.0166, 0.0365, 0.0663)	(0.002, 0.011, 0.0291)	(0.007, 0.0178, 0.033)	(0.0081, 0.0224, 0.0455)	(0.0118, 0.0372, 0.0743)	(0.0014, 0.0101, 0.0274)	(0.0028, 0.0127, 0.0302)	(0.0026, 0.0078, 0.0158)	(0.0001, 0.002, 0.0063)	(0.0001, 0.0038, 0.0127)	(0.0002, 0.0027, 0.0079)	(0.0021, 0.0057, 0.0114)	(0.0027, 0.0067, 0.0123)	(0.0079, 0.0166, 0.0286)	(0.006, 0.015, 0.0265)	(0.0, 0.0001, 0.0828)	(0.0029, 0.0077, 0.0139)	(0.0, 0.0036, 0.0203)	(0.0026, 0.0071, 0.0149)	(0.0013, 0.0042, 0.0092)	(0.002, 0.0065, 0.0146)	(0.0004, 0.0095, 0.0308)	(0.0028, 0.011, 0.0256)	(0.0014, 0.0073, 0.0186)	(0.0029, 0.0089, 0.0187)	(0.0, 0.0011, 0.0085)	(0.0038, 0.0085, 0.0152)	(0.0007, 0.0055, 0.0139)	(0.0003, 0.0035, 0.0105)	(0.0, 0.0008, 0.0173)	(0.0011, 0.0058, 0.0151)	(0.0033, 0.0104, 0.0215)	(0.0008, 0.0037, 0.0086)	(0.0, 0.0003, 0.0544)	(0.0003, 0.0049, 0.0158)	(0.0054, 0.0124, 0.0228)
ENSG00000053900	(0.0174, 0.0205, 0.024)	(0.013, 0.0159, 0.0193)	(0.0101, 0.0136, 0.0177)	(0.0155, 0.0191, 0.0231)	(0.0126, 0.0174, 0.0225)	(0.0213, 0.0252, 0.0292)	(0.0107, 0.0275, 0.0523)	(0.0189, 0.0228, 0.0272)	(0.0141, 0.0204, 0.0277)	(0.0103, 0.0166, 0.0251)	(0.013, 0.0191, 0.0262)	(0.0146, 0.0196, 0.0253)	(0.0151, 0.0206, 0.027)	(0.0143, 0.0196, 0.026)	(0.0153, 0.0217, 0.0294)	(0.0091, 0.014, 0.0201)	(0.0066, 0.0101, 0.0147)	(0.0155, 0.0222, 0.0299)	(0.0119, 0.0182, 0.0263)	(0.0074, 0.0132, 0.0199)	(0.007, 0.0116, 0.0171)	(0.0148, 0.0189, 0.0234)	(0.0191, 0.0235, 0.0282)	(0.0146, 0.0185, 0.0227)	(0.0119, 0.0148, 0.0179)	(0.0139, 0.0168, 0.0199)	(0.0135, 0.0165, 0.0199)	(0.0117, 0.0154, 0.0192)	(0.009, 0.0126, 0.0167)	(0.0177, 0.0286, 0.0433)	(0.0051, 0.0077, 0.0106)	(0.0199, 0.0271, 0.0361)	(0.0122, 0.0149, 0.0179)	(0.0149, 0.0183, 0.0222)	(0.0137, 0.0161, 0.0188)	(0.0101, 0.0137, 0.0178)	(0.0225, 0.0285, 0.0349)	(0.0196, 0.0256, 0.0325)	(0.0099, 0.0132, 0.0169)	(0.0192, 0.0227, 0.0267)	(0.0167, 0.0197, 0.0227)	(0.0134, 0.019, 0.0257)	(0.0167, 0.0225, 0.0289)	(0.0128, 0.0169, 0.0215)	(0.0242, 0.0302, 0.0368)	(0.0079, 0.0107, 0.0137)	(0.0147, 0.0174, 0.0202)	(0.0154, 0.0215, 0.0288)	(0.0129, 0.0178, 0.024)	(0.0139, 0.019, 0.0249)
ENSG00000053918	(0.3168, 0.3694, 0.4229)	(0.2896, 0.3391, 0.3976)	(0.0415, 0.0502, 0.0603)	(0.7739, 0.8939, 1.0224)	(0.68, 0.8655, 1.0788)	(0.7964, 0.8939, 0.9953)	(0.3551, 0.8939, 1.7678)	(0.3304, 0.3943, 0.4632)	(0.6652, 0.8939, 1.1793)	(0.5541, 0.8056, 1.1061)	(0.4992, 0.6835, 0.8827)	(0.7755, 0.8939, 1.0221)	(0.7579, 0.8939, 1.0411)	(0.7141, 0.8939, 1.0929)	(0.6631, 0.8939, 1.1671)	(0.6662, 0.8939, 1.1242)	(0.6849, 0.8939, 1.1247)	(0.5212, 0.6929, 0.9106)	(0.4637, 0.6466, 0.8703)	(0.4778, 0.6954, 0.9317)	(0.3622, 0.4924, 0.6342)	(0.7468, 0.8939, 1.0596)	(0.2681, 0.3242, 0.3887)	(0.7551, 0.8939, 1.0513)	(0.7627, 0.8939, 1.0258)	(0.7735, 0.8939, 1.0109)	(0.8219, 0.8939, 0.9764)	(0.0668, 0.0817, 0.0977)	(0.0339, 0.0431, 0.0531)	(0.1409, 0.2096, 0.2911)	(0.7107, 0.8939, 1.1007)	(0.6885, 0.8939, 1.1236)	(0.1748, 0.204, 0.2364)	(0.7671, 0.8939, 1.0168)	(0.8056, 0.8939, 0.991)	(0.7816, 0.8939, 1.0036)	(0.0872, 0.1065, 0.1276)	(0.4649, 0.5809, 0.7163)	(0.4183, 0.518, 0.6334)	(0.683, 0.8142, 0.9484)	(0.7143, 0.8313, 0.9472)	(0.181, 0.2494, 0.3222)	(0.0984, 0.1302, 0.165)	(0.0963, 0.1242, 0.1575)	(0.0935, 0.1181, 0.1438)	(0.0187, 0.0239, 0.0298)	(0.0532, 0.0611, 0.0697)	(0.7479, 0.8939, 1.0786)	(0.7423, 0.8939, 1.0607)	(0.0127, 0.0155, 0.0189)
ENSG00000054116	(0.0048, 0.0083, 0.0123)	(0.0059, 0.0107, 0.0166)	(0.0021, 0.0057, 0.0108)	(0.0026, 0.0059, 0.0101)	(0.0039, 0.0102, 0.0192)	(0.0081, 0.013, 0.0197)	(0.0053, 0.041, 0.1226)	(0.002, 0.0051, 0.009)	(0.0, 0.0022, 0.0169)	(0.0035, 0.0143, 0.033)	(0.0038, 0.0113, 0.0225)	(0.0035, 0.0074, 0.0126)	(0.0013, 0.0048, 0.0107)	(0.0018, 0.0075, 0.0173)	(0.0002, 0.0048, 0.0167)	(0.0012, 0.0088, 0.0238)	(0.0023, 0.0083, 0.0179)	(0.0017, 0.0078, 0.0185)	(0.0045, 0.0148, 0.0321)	(0.0001, 0.0065, 0.0231)	(0.0041, 0.0151, 0.0335)	(0.0002, 0.0022, 0.0061)	(0.0038, 0.0076, 0.012)	(0.0037, 0.0075, 0.0133)	(0.0041, 0.0069, 0.0103)	(0.0035, 0.0067, 0.011)	(0.0058, 0.0108, 0.0174)	(0.0088, 0.0158, 0.0242)	(0.0033, 0.0081, 0.0149)	(0.0007, 0.0101, 0.0287)	(0.0, 0.0016, 0.0125)	(0.0036, 0.0101, 0.0199)	(0.0052, 0.0087, 0.0135)	(0.0033, 0.009, 0.0175)	(0.0032, 0.0059, 0.0097)	(0.0, 0.0011, 0.0084)	(0.0024, 0.0067, 0.0128)	(0.0047, 0.0087, 0.0143)	(0.0014, 0.0043, 0.0083)	(0.0026, 0.005, 0.0079)	(0.0042, 0.0068, 0.0099)	(0.0031, 0.0096, 0.0186)	(0.0015, 0.0057, 0.0122)	(0.0004, 0.002, 0.0047)	(0.0023, 0.006, 0.0107)	(0.0036, 0.0072, 0.0123)	(0.009, 0.0118, 0.0153)	(0.0042, 0.0112, 0.0229)	(0.004, 0.01, 0.0187)	(0.007, 0.0116, 0.0185)
ENSG00000054118	(0.0014, 0.0024, 0.0037)	(0.0019, 0.0036, 0.0054)	(0.0001, 0.0011, 0.0037)	(0.0017, 0.0032, 0.0054)	(0.0013, 0.0033, 0.0064)	(0.0021, 0.0032, 0.0047)	(0.0, 0.0036, 0.0159)	(0.0019, 0.0035, 0.0054)	(0.0001, 0.0032, 0.0113)	(0.0003, 0.0041, 0.0123)	(0.0021, 0.0062, 0.012)	(0.0012, 0.0037, 0.0082)	(0.0029, 0.0057, 0.0092)	(0.0006, 0.0036, 0.0099)	(0.0013, 0.0049, 0.0102)	(0.0, 0.0019, 0.0097)	(0.0003, 0.0035, 0.0101)	(0.0032, 0.0072, 0.0134)	(0.003, 0.0098, 0.0204)	(0.0073, 0.0176, 0.0337)	(0.0015, 0.0063, 0.0147)	(0.0014, 0.0031, 0.0054)	(0.0031, 0.0051, 0.0077)	(0.0013, 0.0029, 0.0051)	(0.0012, 0.0024, 0.0041)	(0.0009, 0.0019, 0.0034)	(0.0007, 0.0013, 0.0021)	(0.0006, 0.0022, 0.0049)	(0.0019, 0.004, 0.007)	(0.001, 0.0063, 0.0166)	(0.0002, 0.0011, 0.0028)	(0.0, 0.0021, 0.0078)	(0.0023, 0.0039, 0.006)	(0.0018, 0.0025, 0.0035)	(0.0036, 0.0053, 0.0073)	(0.0, 0.0012, 0.0045)	(0.0008, 0.0027, 0.0062)	(0.0024, 0.0048, 0.0079)	(0.0034, 0.0068, 0.0116)	(0.0025, 0.0042, 0.0061)	(0.0022, 0.0034, 0.0048)	(0.0001, 0.0013, 0.004)	(0.0016, 0.0037, 0.007)	(0.0015, 0.0037, 0.0067)	(0.0013, 0.0032, 0.0056)	(0.0013, 0.003, 0.0054)	(0.002, 0.0033, 0.0047)	(0.0008, 0.0031, 0.0069)	(0.003, 0.0069, 0.0128)	(0.0048, 0.0073, 0.0103)
ENSG00000054148	(0.0059, 0.01, 0.0151)	(0.0094, 0.0147, 0.021)	(0.0041, 0.0079, 0.0133)	(0.0262, 0.0371, 0.0502)	(0.0145, 0.0242, 0.0364)	(0.0201, 0.0282, 0.0377)	VG Unavailable	(0.0091, 0.0166, 0.0264)	(0.0, 0.0024, 0.0108)	(0.0004, 0.0031, 0.0082)	(0.0, 0.0009, 0.0099)	(0.0075, 0.0122, 0.0178)	(0.0032, 0.0068, 0.0109)	(0.0015, 0.0078, 0.0195)	(0.0009, 0.0071, 0.0193)	(0.0001, 0.0131, 0.0488)	(0.0, 0.0012, 0.0061)	(0.0038, 0.0132, 0.029)	(0.0189, 0.0498, 0.1035)	(0.0, 0.0, 0.0205)	(0.005, 0.0205, 0.0449)	(0.0021, 0.006, 0.012)	(0.0159, 0.0221, 0.0291)	(0.0093, 0.0175, 0.0284)	(0.0184, 0.0243, 0.032)	(0.0087, 0.0151, 0.0229)	(0.012, 0.0177, 0.0244)	(0.0121, 0.0186, 0.0265)	(0.0256, 0.0367, 0.0493)	(0.0016, 0.0064, 0.0145)	(0.0062, 0.0137, 0.0226)	(0.0037, 0.0075, 0.0124)	(0.0122, 0.0175, 0.0236)	(0.0128, 0.0191, 0.0267)	(0.0103, 0.0155, 0.0219)	(0.0, 0.0011, 0.0061)	(0.0097, 0.0147, 0.0207)	(0.004, 0.0072, 0.0115)	(0.0082, 0.0123, 0.018)	(0.0064, 0.0098, 0.0139)	(0.0074, 0.0113, 0.0157)	(0.0076, 0.0166, 0.0292)	(0.0187, 0.0289, 0.0422)	(0.0077, 0.013, 0.0192)	(0.0051, 0.0099, 0.0166)	(0.0067, 0.0107, 0.0156)	(0.0098, 0.013, 0.0168)	(0.0066, 0.0201, 0.0433)	(0.0135, 0.0246, 0.0402)	(0.0088, 0.0166, 0.0268)
ENSG00000054179	(0.022, 0.0454, 0.0756)	(0.0456, 0.0752, 0.1154)	VG Unavailable	VG Unavailable	(0.0089, 0.021, 0.0401)	(0.0287, 0.0732, 0.1401)	VG Unavailable	(0.0073, 0.013, 0.0204)	(0.0064, 0.0129, 0.0217)	(0.0049, 0.0123, 0.0227)	(0.0075, 0.0146, 0.0235)	(0.017, 0.0289, 0.0428)	(0.011, 0.0225, 0.0372)	(0.002, 0.0054, 0.01)	(0.0031, 0.0086, 0.0182)	(0.0078, 0.017, 0.0279)	(0.0047, 0.0098, 0.0169)	(0.0084, 0.0146, 0.0224)	(0.0045, 0.0139, 0.0288)	(0.0087, 0.0212, 0.0387)	(0.0096, 0.0218, 0.0404)	(0.0119, 0.0193, 0.028)	(0.0317, 0.0417, 0.0539)	(0.0053, 0.0141, 0.0277)	(0.0254, 0.037, 0.0489)	(0.0053, 0.0119, 0.0222)	VG Unavailable	(0.0098, 0.0237, 0.0416)	(0.0098, 0.0213, 0.0388)	(0.0, 0.0014, 0.0308)	(0.3133, 0.5116, 0.7668)	VG Unavailable	VG Unavailable	VG Unavailable	(0.0128, 0.0162, 0.0195)	VG Unavailable	(0.0031, 0.0146, 0.0353)	(0.0078, 0.0134, 0.0211)	(0.0034, 0.0093, 0.0182)	(0.0159, 0.0209, 0.0266)	(0.0098, 0.0141, 0.019)	(0.0, 0.0019, 0.0116)	(0.0239, 0.0375, 0.055)	VG Unavailable	(0.0136, 0.024, 0.0366)	(0.0327, 0.0437, 0.0563)	VG Unavailable	(0.0063, 0.0273, 0.06)	(0.0024, 0.0113, 0.0279)	VG Unavailable
ENSG00000054219	(0.0458, 0.0562, 0.0676)	(0.0821, 0.1027, 0.1248)	(0.0349, 0.0596, 0.0905)	(0.0821, 0.1014, 0.1215)	(0.0293, 0.0409, 0.0555)	(0.0686, 0.0828, 0.0973)	(0.0369, 0.1014, 0.2182)	(0.04, 0.0517, 0.0647)	VG Unavailable	VG Unavailable	VG Unavailable	VG Unavailable	(0.0315, 0.0644, 0.1168)	VG Unavailable	(0.048, 0.1105, 0.2054)	VG Unavailable	(0.033, 0.0639, 0.1097)	(0.0, 0.0132, 0.0589)	VG Unavailable	(0.0361, 0.0794, 0.1449)	(0.0151, 0.0338, 0.0599)	(0.0524, 0.0863, 0.1249)	(0.0232, 0.03, 0.0386)	(0.0286, 0.0517, 0.0829)	(0.1327, 0.1598, 0.1857)	(0.057, 0.0867, 0.1239)	(0.2388, 0.2991, 0.3726)	(0.0705, 0.1032, 0.139)	VG Unavailable	(0.043, 0.09, 0.1573)	(0.0021, 0.003, 0.004)	VG Unavailable	(0.0355, 0.043, 0.0516)	VG Unavailable	(0.0465, 0.0583, 0.071)	(0.0315, 0.0618, 0.1042)	(0.1999, 0.2749, 0.3686)	(0.0743, 0.1097, 0.1493)	(0.0361, 0.0611, 0.0914)	(0.0483, 0.0573, 0.0674)	(0.0403, 0.0477, 0.0565)	(0.055, 0.075, 0.0981)	(0.0089, 0.0145, 0.0206)	(0.014, 0.019, 0.0252)	(0.0334, 0.0487, 0.0667)	(0.0142, 0.0345, 0.0635)	(0.0417, 0.0492, 0.0575)	(0.0622, 0.1062, 0.1564)	(0.0565, 0.0834, 0.1149)	(0.0457, 0.0547, 0.0643)
ENSG00000054267	(0.0065, 0.0095, 0.0127)	(0.0041, 0.0065, 0.0091)	(0.0021, 0.0065, 0.0131)	(0.005, 0.0082, 0.0121)	(0.0042, 0.0085, 0.0144)	(0.0058, 0.0082, 0.0115)	(0.0, 0.0052, 0.0247)	(0.0043, 0.0071, 0.0104)	(0.0069, 0.0179, 0.0344)	(0.0057, 0.0173, 0.0361)	(0.0049, 0.0128, 0.0231)	(0.0, 0.0016, 0.0055)	(0.0042, 0.0083, 0.0139)	(0.0065, 0.0145, 0.028)	(0.0021, 0.0093, 0.0207)	(0.005, 0.0124, 0.0242)	(0.0137, 0.0245, 0.0407)	(0.0047, 0.011, 0.0203)	(0.0028, 0.0105, 0.0234)	(0.0061, 0.0169, 0.0342)	(0.0094, 0.0193, 0.0316)	(0.0029, 0.0065, 0.011)	(0.0039, 0.0073, 0.0117)	(0.0059, 0.01, 0.0152)	(0.0046, 0.0078, 0.0117)	(0.0048, 0.0081, 0.0124)	(0.0021, 0.0044, 0.0074)	(0.0064, 0.0111, 0.0167)	(0.0085, 0.0155, 0.0245)	(0.0019, 0.0125, 0.0328)	(0.004, 0.0077, 0.0122)	(0.0046, 0.0131, 0.0274)	(0.0047, 0.0072, 0.0101)	(0.0082, 0.0127, 0.0192)	(0.0061, 0.0089, 0.0119)	(0.004, 0.0076, 0.0123)	(0.0058, 0.0108, 0.0173)	(0.0084, 0.0137, 0.0197)	(0.0055, 0.0105, 0.0164)	(0.0062, 0.009, 0.0122)	(0.0066, 0.0096, 0.013)	(0.0067, 0.0123, 0.02)	(0.0008, 0.0036, 0.0082)	(0.002, 0.0051, 0.0096)	(0.0061, 0.0106, 0.0164)	(0.0134, 0.018, 0.0233)	(0.0072, 0.0099, 0.0129)	(0.0032, 0.0072, 0.0127)	(0.0024, 0.0059, 0.0108)	(0.0031, 0.005, 0.0076)
ENSG00000054277	(0.0097, 0.0139, 0.0187)	(0.0069, 0.0115, 0.017)	(0.0027, 0.0085, 0.0183)	(0.0041, 0.007, 0.011)	(0.0077, 0.0125, 0.0191)	(0.0139, 0.0184, 0.0231)	(0.0015, 0.0231, 0.0805)	(0.0094, 0.0146, 0.0209)	(0.0003, 0.0031, 0.0081)	(0.0001, 0.0066, 0.0233)	(0.0001, 0.0038, 0.0123)	(0.0072, 0.019, 0.0359)	(0.0061, 0.0184, 0.035)	(0.0013, 0.0036, 0.0072)	(0.0012, 0.0039, 0.0076)	(0.0054, 0.0141, 0.0275)	(0.0032, 0.0105, 0.0226)	(0.0072, 0.0153, 0.0264)	(0.0013, 0.0113, 0.0313)	(0.0088, 0.0274, 0.057)	(0.0, 0.0066, 0.0301)	(0.0074, 0.0123, 0.0188)	(0.004, 0.007, 0.0104)	(0.0072, 0.0129, 0.0207)	(0.0081, 0.0121, 0.017)	(0.0084, 0.0137, 0.0202)	(0.0132, 0.0164, 0.0195)	(0.0053, 0.0118, 0.022)	(0.0023, 0.0075, 0.0164)	(0.0022, 0.0092, 0.02)	(0.0023, 0.005, 0.0087)	(0.0043, 0.0066, 0.0095)	(0.0091, 0.0118, 0.0153)	(0.0112, 0.0176, 0.0247)	(0.0091, 0.0121, 0.0157)	(0.0019, 0.0054, 0.0102)	(0.0161, 0.0278, 0.0414)	(0.0057, 0.0144, 0.0268)	(0.0066, 0.0136, 0.0245)	(0.0105, 0.0146, 0.0193)	(0.0143, 0.019, 0.0243)	(0.0, 0.0018, 0.0124)	(0.0, 0.0013, 0.0073)	(0.0044, 0.0081, 0.0129)	(0.0024, 0.0068, 0.0137)	(0.0035, 0.0056, 0.0082)	(0.0041, 0.0068, 0.01)	(0.0006, 0.0051, 0.0144)	(0.0002, 0.0034, 0.0108)	(0.024, 0.0348, 0.0478)
ENSG00000054282	(0.0044, 0.0061, 0.0081)	(0.0029, 0.0046, 0.0069)	(0.0013, 0.0037, 0.0078)	(0.0022, 0.0042, 0.0069)	(0.0025, 0.0051, 0.0092)	(0.0039, 0.0057, 0.0077)	(0.0, 0.0, 0.0074)	(0.0033, 0.0052, 0.0077)	(0.0019, 0.0063, 0.0127)	(0.009, 0.0177, 0.0287)	(0.0001, 0.0017, 0.0059)	(0.0029, 0.0062, 0.0114)	(0.0029, 0.0066, 0.0119)	(0.0012, 0.0042, 0.0087)	(0.0022, 0.0058, 0.0111)	(0.0093, 0.0162, 0.0247)	(0.0028, 0.0065, 0.0115)	(0.0018, 0.0052, 0.0103)	(0.0045, 0.009, 0.015)	(0.0023, 0.0066, 0.013)	(0.0004, 0.0029, 0.0078)	(0.0027, 0.0053, 0.009)	(0.0006, 0.0024, 0.0054)	(0.0008, 0.0025, 0.0051)	(0.0011, 0.0028, 0.0054)	(0.0015, 0.0034, 0.0059)	(0.0082, 0.0111, 0.0147)	(0.0001, 0.0016, 0.0056)	(0.0069, 0.0125, 0.0194)	(0.0, 0.0022, 0.011)	(0.0007, 0.003, 0.0067)	(0.0027, 0.0072, 0.014)	(0.0034, 0.005, 0.0071)	(0.0033, 0.0059, 0.009)	(0.0023, 0.0037, 0.0055)	(0.0025, 0.0053, 0.0089)	(0.003, 0.0056, 0.0091)	(0.0024, 0.0048, 0.0082)	(0.0023, 0.0045, 0.0075)	(0.004, 0.0058, 0.0083)	(0.0034, 0.0051, 0.0071)	(0.0003, 0.0027, 0.007)	(0.0005, 0.0026, 0.0065)	(0.0018, 0.0041, 0.0072)	(0.002, 0.0046, 0.0082)	(0.001, 0.0025, 0.005)	(0.0018, 0.0026, 0.0038)	(0.0022, 0.0056, 0.0107)	(0.0004, 0.0027, 0.0069)	(0.0148, 0.021, 0.0281)
ENSG00000054356	VG Unavailable	VG Unavailable	(0.0445, 0.0912, 0.1616)	VG Unavailable	VG Unavailable	VG Unavailable	VG Unavailable	VG Unavailable	(0.1799, 0.2676, 0.3692)	(0.2175, 0.3386, 0.5041)	(0.1401, 0.1975, 0.2652)	(0.0541, 0.0722, 0.0944)	(0.0591, 0.0814, 0.1081)	(0.2475, 0.3405, 0.4504)	(0.1796, 0.2533, 0.3423)	(0.2139, 0.3215, 0.4514)	(0.0902, 0.1299, 0.1751)	(0.1128, 0.157, 0.2108)	(0.2056, 0.3011, 0.42)	(0.2295, 0.3745, 0.5604)	(0.1006, 0.2202, 0.3707)	(0.1198, 0.1892, 0.272)	(0.0467, 0.0976, 0.1615)	VG Unavailable	VG Unavailable	VG Unavailable	(0.1302, 0.1778, 0.2268)	VG Unavailable	VG Unavailable	VG Unavailable	VG Unavailable	VG Unavailable	VG Unavailable	VG Unavailable	VG Unavailable	VG Unavailable	(0.0769, 0.1128, 0.1524)	VG Unavailable	(0.1475, 0.1943, 0.2446)	VG Unavailable	VG Unavailable	VG Unavailable	VG Unavailable	VG Unavailable	(0.0358, 0.0631, 0.1025)	VG Unavailable	VG Unavailable	VG Unavailable	VG Unavailable	VG Unavailable
ENSG00000054392	(0.0164, 0.0251, 0.0355)	(0.014, 0.0224, 0.0324)	(0.0046, 0.0088, 0.0145)	(0.006, 0.0141, 0.0252)	(0.0116, 0.028, 0.0511)	(0.021, 0.0396, 0.0643)	(0.0, 0.0, 0.015)	(0.0055, 0.0095, 0.0142)	(0.0055, 0.0187, 0.0387)	(0.0124, 0.033, 0.0667)	(0.0, 0.0007, 0.0494)	VG Unavailable	VG Unavailable	(0.0042, 0.0133, 0.0263)	(0.0047, 0.0136, 0.0264)	(0.0247, 0.0555, 0.0977)	(0.0132, 0.0369, 0.0724)	(0.0014, 0.0098, 0.0267)	(0.0058, 0.0206, 0.0471)	(0.0006, 0.0187, 0.06)	(0.0495, 0.0942, 0.1479)	(0.0056, 0.0127, 0.0234)	(0.0036, 0.0099, 0.0183)	(0.0157, 0.0312, 0.0556)	(0.006, 0.0115, 0.0187)	(0.0061, 0.0163, 0.0317)	(0.015, 0.0294, 0.0469)	(0.0031, 0.009, 0.0179)	(0.0, 0.001, 0.0324)	(0.0002, 0.0111, 0.0394)	(0.0066, 0.0148, 0.0262)	(0.0, 0.0012, 0.0692)	(0.0067, 0.012, 0.0197)	(0.0648, 0.1079, 0.1604)	(0.017, 0.0235, 0.0314)	(0.0094, 0.0212, 0.0383)	(0.0072, 0.0203, 0.0388)	(0.0056, 0.0113, 0.0186)	(0.0083, 0.0161, 0.0259)	(0.0082, 0.0123, 0.0171)	(0.0095, 0.0139, 0.0191)	(0.0066, 0.015, 0.0257)	(0.0056, 0.0139, 0.0264)	(0.0075, 0.0166, 0.0301)	(0.0114, 0.0221, 0.0368)	(0.0106, 0.0167, 0.0244)	(0.0071, 0.0103, 0.0148)	(0.0058, 0.0172, 0.0335)	(0.0066, 0.0165, 0.0294)	(0.046, 0.0891, 0.1468)
ENSG00000054523	(0.0058, 0.0073, 0.0089)	(0.0043, 0.0061, 0.0084)	(0.0057, 0.0083, 0.0115)	(0.0004, 0.0012, 0.0024)	(0.0032, 0.0053, 0.0077)	(0.0031, 0.0043, 0.0058)	(0.0, 0.0029, 0.0143)	(0.0049, 0.0068, 0.0093)	(0.0124, 0.0171, 0.0225)	(0.0106, 0.015, 0.0205)	(0.0123, 0.0168, 0.0217)	(0.0173, 0.0223, 0.0282)	(0.0194, 0.0255, 0.0327)	(0.0127, 0.0166, 0.0212)	(0.0168, 0.0227, 0.0285)	(0.0133, 0.0181, 0.0236)	(0.0135, 0.018, 0.0235)	(0.0159, 0.0205, 0.026)	(0.0143, 0.0189, 0.0248)	(0.01, 0.0155, 0.0217)	(0.0097, 0.0139, 0.0188)	(0.0028, 0.0042, 0.006)	(0.0032, 0.0048, 0.0068)	(0.0023, 0.0037, 0.0052)	(0.0047, 0.0062, 0.008)	(0.0031, 0.0043, 0.0057)	(0.0027, 0.0039, 0.0053)	(0.001, 0.0019, 0.003)	(0.0022, 0.0034, 0.0049)	(0.0017, 0.0056, 0.0119)	(0.0275, 0.0423, 0.061)	(0.0033, 0.0064, 0.0104)	(0.0042, 0.0057, 0.0072)	(0.0035, 0.0042, 0.0049)	(0.0041, 0.0053, 0.0067)	(0.0021, 0.0041, 0.0071)	(0.0026, 0.0048, 0.0079)	(0.0023, 0.0042, 0.0068)	(0.005, 0.0074, 0.0101)	(0.0048, 0.0062, 0.0079)	(0.0039, 0.005, 0.0064)	(0.0036, 0.0067, 0.0103)	(0.0026, 0.0053, 0.0087)	(0.0036, 0.0063, 0.0096)	(0.0023, 0.0044, 0.0069)	(0.0033, 0.0047, 0.0062)	(0.0043, 0.0058, 0.0075)	(0.0016, 0.0036, 0.0062)	(0.002, 0.0039, 0.0067)	(0.0073, 0.0094, 0.0117)
ENSG00000054598	(0.0038, 0.0056, 0.008)	(0.0025, 0.0056, 0.0101)	(0.0004, 0.0062, 0.0192)	(0.0014, 0.002, 0.0027)	(0.0013, 0.0023, 0.0037)	(0.0016, 0.0021, 0.0026)	(0.0, 0.0, 0.0304)	(0.0051, 0.0081, 0.0118)	(0.0001, 0.0078, 0.025)	(0.0035, 0.0173, 0.0385)	(0.0016, 0.0087, 0.0228)	(0.0, 0.01, 0.041)	VG Unavailable	(0.0, 0.0048, 0.0184)	(0.0, 0.0045, 0.0197)	(0.0114, 0.0264, 0.0449)	(0.0, 0.0052, 0.0267)	(0.005, 0.0159, 0.0345)	(0.0041, 0.0119, 0.0244)	(0.0034, 0.0133, 0.0293)	(0.0035, 0.0155, 0.0354)	(0.0032, 0.0153, 0.0376)	(0.0, 0.0, 0.0978)	(0.0094, 0.016, 0.0253)	(0.019, 0.0278, 0.0403)	(0.0086, 0.0135, 0.0189)	(0.0009, 0.0049, 0.0122)	(0.0023, 0.0048, 0.0083)	(0.0033, 0.0096, 0.0205)	(0.0004, 0.0029, 0.0073)	VG Unavailable	VG Unavailable	(0.0094, 0.0159, 0.0241)	(0.0053, 0.0153, 0.0281)	(0.0015, 0.0025, 0.0038)	(0.0, 0.0, 0.0133)	(0.0193, 0.0393, 0.0651)	(0.0006, 0.0029, 0.0073)	(0.0005, 0.0024, 0.0055)	(0.0021, 0.0039, 0.0062)	(0.0033, 0.0053, 0.0078)	(0.0005, 0.0014, 0.0029)	(0.0, 0.0, 0.0877)	VG Unavailable	(0.0017, 0.0121, 0.031)	(0.0039, 0.0113, 0.0237)	(0.005, 0.0083, 0.0125)	(0.0002, 0.0068, 0.0211)	(0.0011, 0.0064, 0.0161)	(0.2732, 0.4425, 0.6478)
ENSG00000054611	(0.0075, 0.0095, 0.0116)	(0.0046, 0.0065, 0.0087)	(0.0007, 0.0025, 0.0051)	(0.0049, 0.0072, 0.01)	(0.0027, 0.0051, 0.0085)	(0.0046, 0.0066, 0.0088)	(0.0002, 0.0046, 0.0149)	(0.0067, 0.0092, 0.0119)	(0.0037, 0.0075, 0.013)	(0.0002, 0.0028, 0.0081)	(0.0033, 0.007, 0.0121)	(0.0022, 0.005, 0.0091)	(0.0056, 0.0104, 0.0166)	(0.0038, 0.0069, 0.0107)	(0.0028, 0.0062, 0.0107)	(0.0019, 0.0052, 0.0093)	(0.006, 0.0106, 0.0165)	(0.0036, 0.0076, 0.0133)	(0.0035, 0.0078, 0.0138)	(0.0019, 0.0059, 0.0115)	(0.0041, 0.0082, 0.0139)	(0.0023, 0.0044, 0.0072)	(0.0025, 0.0042, 0.0062)	(0.0051, 0.0075, 0.0105)	(0.0011, 0.0021, 0.0036)	(0.0034, 0.0055, 0.0078)	(0.0043, 0.0068, 0.0098)	(0.0036, 0.0061, 0.0093)	(0.0056, 0.0091, 0.0132)	(0.0026, 0.0075, 0.0144)	(0.0019, 0.0036, 0.0059)	(0.0015, 0.0047, 0.0097)	(0.0033, 0.0046, 0.0062)	(0.0043, 0.0066, 0.0092)	(0.0061, 0.0079, 0.01)	(0.0001, 0.0017, 0.0049)	(0.0642, 0.0793, 0.094)	(0.0037, 0.0063, 0.0097)	(0.0044, 0.0069, 0.0101)	(0.0032, 0.0043, 0.0058)	(0.004, 0.0055, 0.0069)	(0.005, 0.0082, 0.012)	(0.003, 0.0054, 0.0079)	(0.0021, 0.0035, 0.0052)	(0.0028, 0.0051, 0.0082)	(0.0025, 0.0036, 0.0049)	(0.0063, 0.0079, 0.0095)	(0.0016, 0.0042, 0.0077)	(0.0017, 0.0041, 0.0078)	(0.0035, 0.0049, 0.0066)
ENSG00000054654	(0.0012, 0.0015, 0.0019)	(0.0012, 0.0016, 0.0021)	(0.0027, 0.004, 0.0054)	(0.0018, 0.0024, 0.0031)	(0.0015, 0.0023, 0.0033)	(0.0027, 0.0034, 0.0042)	(0.0004, 0.0027, 0.0064)	(0.001, 0.0014, 0.0018)	(0.0001, 0.0024, 0.0069)	(0.0029, 0.0076, 0.014)	(0.0014, 0.0037, 0.0068)	(0.0031, 0.0046, 0.0062)	(0.003, 0.0047, 0.0066)	(0.0007, 0.0025, 0.0052)	(0.0, 0.0001, 0.0134)	(0.0027, 0.0061, 0.0113)	(0.0018, 0.0044, 0.0087)	(0.0004, 0.0021, 0.0052)	(0.0015, 0.0043, 0.0087)	(0.0005, 0.0034, 0.0079)	(0.0002, 0.0027, 0.0078)	(0.0043, 0.0057, 0.0074)	(0.0016, 0.0023, 0.003)	(0.0025, 0.0035, 0.0046)	(0.0014, 0.0019, 0.0024)	(0.0029, 0.0036, 0.0046)	(0.0091, 0.0137, 0.0189)	(0.0038, 0.005, 0.0062)	(0.0075, 0.0091, 0.0109)	(0.0023, 0.0037, 0.0055)	(0.0026, 0.0039, 0.0053)	(0.0058, 0.0082, 0.0111)	(0.0011, 0.0015, 0.002)	(0.004, 0.0046, 0.0053)	(0.0013, 0.0017, 0.0022)	(0.0016, 0.0022, 0.003)	(0.0081, 0.0106, 0.0132)	(0.0018, 0.0029, 0.0043)	(0.0019, 0.0028, 0.0039)	(0.0011, 0.0015, 0.0019)	(0.0011, 0.0014, 0.0018)	(0.0003, 0.0008, 0.0014)	(0.0014, 0.0024, 0.0037)	(0.0008, 0.0013, 0.002)	(0.0026, 0.0036, 0.0048)	(0.0013, 0.0017, 0.0022)	(0.0026, 0.0031, 0.0037)	(0.0013, 0.0022, 0.0032)	(0.0007, 0.0014, 0.0024)	(0.0076, 0.0099, 0.0122)
ENSG00000054690	(0.029, 0.0379, 0.0496)	(0.0146, 0.0246, 0.0377)	(0.0042, 0.0064, 0.0088)	(0.0272, 0.0468, 0.0718)	(0.0374, 0.0662, 0.1059)	VG Unavailable	(0.0, 0.0009, 0.0277)	(0.013, 0.0177, 0.0233)	(0.0013, 0.0029, 0.0051)	(0.002, 0.0035, 0.0054)	(0.0017, 0.0026, 0.0038)	(0.0043, 0.0058, 0.0074)	(0.0028, 0.0039, 0.0053)	(0.0018, 0.0028, 0.0039)	(0.0019, 0.0035, 0.0054)	(0.003, 0.0042, 0.0056)	(0.0011, 0.002, 0.0032)	(0.002, 0.0033, 0.0049)	(0.0022, 0.0033, 0.0045)	(0.0029, 0.0042, 0.006)	(0.0025, 0.0035, 0.0048)	(0.0039, 0.0077, 0.0139)	(0.0043, 0.006, 0.0081)	(0.0076, 0.0141, 0.0235)	(0.0048, 0.0082, 0.0123)	(0.0051, 0.0095, 0.0157)	VG Unavailable	(0.0098, 0.0177, 0.0275)	(0.0019, 0.0072, 0.0156)	(0.0014, 0.0049, 0.0118)	VG Unavailable	(0.0591, 0.0874, 0.1229)	(0.0194, 0.0308, 0.0438)	(0.0691, 0.0885, 0.1091)	(0.0092, 0.0134, 0.0185)	(0.0033, 0.0191, 0.0477)	(0.0069, 0.0092, 0.0117)	(0.0083, 0.0115, 0.0155)	(0.0065, 0.0088, 0.0116)	(0.0059, 0.0077, 0.0097)	(0.0073, 0.009, 0.0109)	(0.0255, 0.0347, 0.0446)	(0.0042, 0.0074, 0.0112)	(0.0192, 0.0318, 0.0469)	(0.0028, 0.0045, 0.0069)	(0.0031, 0.005, 0.0074)	(0.005, 0.0057, 0.0065)	(0.0, 0.0041, 0.0186)	(0.0035, 0.0104, 0.021)	VG Unavailable
ENSG00000054793	(0.0029, 0.0038, 0.0048)	(0.0028, 0.0039, 0.0054)	(0.0112, 0.0166, 0.0231)	(0.0019, 0.0027, 0.0038)	(0.0032, 0.0052, 0.0075)	(0.0032, 0.0041, 0.0052)	(0.0002, 0.0034, 0.0096)	(0.0031, 0.0042, 0.0057)	(0.0016, 0.0024, 0.0035)	(0.0015, 0.0027, 0.0042)	(0.0021, 0.003, 0.0042)	(0.0007, 0.0011, 0.0017)	(0.0009, 0.0014, 0.0021)	(0.0009, 0.0015, 0.0023)	(0.0019, 0.0027, 0.0036)	(0.0022, 0.0035, 0.0051)	(0.0021, 0.0031, 0.0043)	(0.0025, 0.0035, 0.0047)	(0.0024, 0.0036, 0.0051)	(0.0034, 0.0055, 0.0081)	(0.0029, 0.0048, 0.0072)	(0.0018, 0.0029, 0.0043)	(0.001, 0.0018, 0.0028)	(0.0018, 0.003, 0.0043)	(0.0045, 0.006, 0.008)	(0.0024, 0.0034, 0.0045)	(0.0062, 0.0088, 0.0118)	(0.0036, 0.0058, 0.0086)	(0.0081, 0.0118, 0.0159)	(0.0045, 0.0101, 0.0175)	VG Unavailable	(0.0032, 0.0069, 0.012)	(0.0046, 0.0064, 0.0086)	(0.0195, 0.023, 0.027)	(0.0057, 0.0074, 0.0094)	(0.0008, 0.002, 0.0039)	(0.0034, 0.0054, 0.0079)	(0.0024, 0.0038, 0.0055)	(0.0019, 0.003, 0.0042)	(0.0041, 0.0058, 0.0078)	(0.0061, 0.008, 0.0103)	(0.0018, 0.0035, 0.0059)	(0.0022, 0.0039, 0.0062)	(0.007, 0.0127, 0.0204)	(0.0015, 0.0026, 0.0042)	(0.0009, 0.0016, 0.0025)	(0.0036, 0.0045, 0.0055)	(0.0023, 0.0043, 0.0073)	(0.0016, 0.0036, 0.0064)	(0.0552, 0.0684, 0.085)
ENSG00000054796	VG Unavailable	VG Unavailable	VG Unavailable	VG Unavailable	VG Unavailable	VG Unavailable	VG Unavailable	VG Unavailable	VG Unavailable	VG Unavailable	VG Unavailable	VG Unavailable	VG Unavailable	VG Unavailable	VG Unavailable	VG Unavailable	VG Unavailable	VG Unavailable	VG Unavailable	VG Unavailable	VG Unavailable	VG Unavailable	VG Unavailable	VG Unavailable	VG Unavailable	VG Unavailable	VG Unavailable	VG Unavailable	VG Unavailable	VG Unavailable	VG Unavailable	VG Unavailable	VG Unavailable	VG Unavailable	VG Unavailable	VG Unavailable	VG Unavailable	VG Unavailable	VG Unavailable	VG Unavailable	VG Unavailable	VG Unavailable	VG Unavailable	VG Unavailable	VG Unavailable	(0.001, 0.0065, 0.0165)	VG Unavailable	VG Unavailable	VG Unavailable	VG Unavailable
ENSG00000054803	VG Unavailable	(0.0215, 0.0694, 0.1469)	(0.0092, 0.0239, 0.0465)	VG Unavailable	VG Unavailable	VG Unavailable	VG Unavailable	(0.0333, 0.1176, 0.2682)	(0.009, 0.038, 0.087)	VG Unavailable	VG Unavailable	VG Unavailable	VG Unavailable	(0.0144, 0.04, 0.0756)	(0.0231, 0.0451, 0.0766)	VG Unavailable	(0.007, 0.0314, 0.0747)	(0.0117, 0.0381, 0.0802)	VG Unavailable	VG Unavailable	VG Unavailable	VG Unavailable	VG Unavailable	VG Unavailable	VG Unavailable	VG Unavailable	VG Unavailable	VG Unavailable	VG Unavailable	VG Unavailable	VG Unavailable	VG Unavailable	VG Unavailable	VG Unavailable	(0.0368, 0.0728, 0.127)	VG Unavailable	VG Unavailable	VG Unavailable	VG Unavailable	VG Unavailable	VG Unavailable	VG Unavailable	VG Unavailable	VG Unavailable	VG Unavailable	(0.0531, 0.1224, 0.2181)	VG Unavailable	VG Unavailable	VG Unavailable	VG Unavailable
ENSG00000054938	(0.024, 0.0519, 0.0933)	(0.0085, 0.0315, 0.0711)	VG Unavailable	(0.0612, 0.0988, 0.1472)	(0.0303, 0.0458, 0.0655)	(0.053, 0.068, 0.0866)	(0.0011, 0.0053, 0.0129)	(0.0434, 0.0741, 0.1124)	VG Unavailable	VG Unavailable	VG Unavailable	VG Unavailable	VG Unavailable	VG Unavailable	VG Unavailable	VG Unavailable	VG Unavailable	VG Unavailable	VG Unavailable	VG Unavailable	VG Unavailable	(0.061, 0.0748, 0.0892)	(0.0856, 0.1077, 0.1318)	(0.0214, 0.0322, 0.0453)	(0.0196, 0.0339, 0.0507)	(0.0355, 0.0465, 0.0605)	VG Unavailable	(0.0626, 0.0812, 0.1025)	(0.0361, 0.0486, 0.0636)	VG Unavailable	VG Unavailable	(0.0043, 0.01, 0.018)	(0.022, 0.0375, 0.0584)	(0.0065, 0.014, 0.0247)	VG Unavailable	(0.0018, 0.0279, 0.0857)	(0.0026, 0.0258, 0.071)	(0.0193, 0.0284, 0.0396)	VG Unavailable	VG Unavailable	(0.0566, 0.1229, 0.2179)	VG Unavailable	(0.0589, 0.0848, 0.117)	VG Unavailable	(0.0457, 0.0604, 0.0788)	(0.0006, 0.0036, 0.0096)	VG Unavailable	(0.0289, 0.0403, 0.055)	(0.0102, 0.0178, 0.0277)	VG Unavailable
ENSG00000054965	(0.0014, 0.0024, 0.0036)	(0.0015, 0.0028, 0.0047)	(0.0009, 0.0028, 0.0056)	(0.0009, 0.0019, 0.0034)	(0.0005, 0.0017, 0.0037)	(0.001, 0.0018, 0.0028)	(0.0, 0.0, 0.005)	(0.0019, 0.0033, 0.0051)	(0.0005, 0.0011, 0.002)	(0.0007, 0.0014, 0.0025)	(0.0012, 0.0023, 0.0035)	(0.0002, 0.0006, 0.0012)	(0.0002, 0.0006, 0.0012)	(0.0003, 0.0007, 0.0014)	(0.0003, 0.0008, 0.0015)	(0.0008, 0.0017, 0.0027)	(0.0005, 0.0013, 0.0023)	(0.0005, 0.0012, 0.0022)	(0.0007, 0.0016, 0.0029)	(0.0004, 0.0012, 0.0027)	(0.0, 0.0004, 0.0011)	(0.0008, 0.0018, 0.0032)	(0.0008, 0.0018, 0.0035)	(0.0002, 0.0011, 0.0027)	(0.0016, 0.0033, 0.0058)	(0.0009, 0.0017, 0.0029)	(0.0003, 0.0009, 0.0018)	(0.0035, 0.0058, 0.009)	(0.0031, 0.0053, 0.0081)	(0.0001, 0.0025, 0.0082)	(0.0012, 0.0028, 0.0047)	(0.0011, 0.0039, 0.0087)	(0.001, 0.0022, 0.0038)	(0.0026, 0.0038, 0.0052)	(0.0016, 0.0025, 0.0036)	(0.0004, 0.0017, 0.0038)	(0.0031, 0.0069, 0.0124)	(0.0012, 0.0028, 0.0049)	(0.0011, 0.0024, 0.004)	(0.0007, 0.0019, 0.0036)	(0.002, 0.0034, 0.0053)	(0.0001, 0.0013, 0.0037)	(0.0011, 0.0027, 0.0051)	(0.0019, 0.0039, 0.0067)	(0.0, 0.0, 0.0152)	(0.0007, 0.002, 0.0038)	(0.001, 0.0019, 0.003)	(0.0005, 0.0022, 0.0049)	(0.0, 0.0, 0.0043)	(0.0061, 0.0082, 0.011)
ENSG00000054967	(0.0013, 0.0037, 0.0071)	(0.0031, 0.006, 0.0098)	(0.0, 0.001, 0.0177)	(0.0038, 0.009, 0.0167)	(0.0015, 0.0058, 0.0125)	(0.003, 0.0068, 0.0116)	VG Unavailable	(0.004, 0.009, 0.016)	(0.0001, 0.0061, 0.0206)	(0.0, 0.0, 0.0367)	(0.0, 0.0, 0.0063)	(0.0, 0.001, 0.01)	(0.0005, 0.0055, 0.0153)	(0.0003, 0.0029, 0.0081)	(0.0, 0.0002, 0.0211)	(0.0, 0.0, 0.0027)	(0.0, 0.001, 0.0055)	(0.0003, 0.0038, 0.0109)	(0.0, 0.0004, 0.0187)	(0.0, 0.0022, 0.0075)	(0.0, 0.0025, 0.0141)	(0.0041, 0.0117, 0.0242)	(0.0024, 0.0089, 0.02)	(0.0073, 0.0207, 0.043)	(0.0068, 0.0112, 0.0168)	(0.0095, 0.0192, 0.0324)	(0.0, 0.0015, 0.0069)	(0.0007, 0.0028, 0.0066)	(0.0011, 0.0063, 0.0165)	(0.0, 0.0, 0.0207)	(0.0022, 0.004, 0.0064)	(0.0001, 0.0068, 0.0234)	(0.0028, 0.0042, 0.0059)	(0.008, 0.0108, 0.014)	(0.0037, 0.0079, 0.0134)	(0.0049, 0.015, 0.031)	(0.0048, 0.0327, 0.084)	(0.0, 0.0026, 0.0122)	(0.0011, 0.0042, 0.0095)	(0.0049, 0.0082, 0.0122)	(0.0016, 0.004, 0.0073)	(0.0, 0.0002, 0.05)	(0.0007, 0.0032, 0.0071)	(0.002, 0.0037, 0.006)	(0.0, 0.0032, 0.0146)	(0.0037, 0.0082, 0.0143)	(0.0031, 0.0066, 0.012)	(0.0008, 0.014, 0.0404)	(0.0104, 0.0271, 0.0521)	(0.0033, 0.0043, 0.0053)
ENSG00000054983	(0.0093, 0.0112, 0.0133)	(0.0067, 0.0085, 0.0103)	(0.0065, 0.0087, 0.0114)	(0.0049, 0.0068, 0.0089)	(0.0054, 0.008, 0.0109)	(0.0099, 0.0121, 0.0148)	(0.0, 0.0, 0.005)	(0.0064, 0.0083, 0.0105)	(0.0021, 0.004, 0.0063)	(0.0034, 0.0061, 0.0098)	(0.0026, 0.0045, 0.0069)	(0.0058, 0.0085, 0.0116)	(0.0056, 0.0082, 0.0117)	(0.0018, 0.0033, 0.0051)	(0.0033, 0.0052, 0.0078)	(0.0012, 0.0024, 0.0041)	(0.0013, 0.0025, 0.0039)	(0.0029, 0.0049, 0.0071)	(0.0015, 0.0029, 0.005)	(0.0006, 0.0016, 0.0031)	(0.0007, 0.0015, 0.0026)	(0.0057, 0.0077, 0.0102)	(0.013, 0.0164, 0.0201)	(0.0047, 0.0065, 0.0086)	(0.0148, 0.0187, 0.0228)	(0.0049, 0.0065, 0.0082)	(0.0107, 0.0134, 0.0163)	(0.007, 0.0092, 0.0119)	(0.0152, 0.0196, 0.0242)	(0.0013, 0.0036, 0.007)	(0.0302, 0.0416, 0.055)	(0.0595, 0.0809, 0.1033)	(0.0116, 0.0138, 0.0161)	(0.0117, 0.0146, 0.0176)	(0.0055, 0.0067, 0.0081)	(0.002, 0.0033, 0.0049)	(0.0098, 0.013, 0.0168)	(0.0058, 0.0082, 0.0112)	(0.004, 0.0061, 0.0084)	(0.0098, 0.0122, 0.0149)	(0.0133, 0.0158, 0.0188)	(0.0047, 0.0076, 0.0114)	(0.0071, 0.0103, 0.0144)	(0.0054, 0.0076, 0.01)	(0.0084, 0.0107, 0.0134)	(0.0051, 0.0065, 0.008)	(0.0058, 0.0072, 0.0087)	(0.0032, 0.0058, 0.0087)	(0.004, 0.007, 0.0107)	(0.0041, 0.0052, 0.0066)
ENSG00000055044	(0.0036, 0.0051, 0.0072)	(0.0032, 0.0048, 0.0066)	(0.0039, 0.0064, 0.0096)	(0.0043, 0.007, 0.0103)	(0.001, 0.0029, 0.0057)	(0.005, 0.0071, 0.0096)	VG Unavailable	(0.0058, 0.0082, 0.0113)	(0.0026, 0.0061, 0.0108)	(0.0003, 0.0029, 0.008)	(0.0032, 0.0071, 0.0126)	(0.0049, 0.0083, 0.0131)	(0.0043, 0.0074, 0.0111)	(0.0051, 0.0095, 0.0153)	(0.0014, 0.0038, 0.0083)	(0.0026, 0.0063, 0.0117)	(0.0012, 0.0045, 0.0093)	(0.0017, 0.0042, 0.008)	(0.0025, 0.0068, 0.0135)	(0.0031, 0.0084, 0.0172)	(0.0023, 0.0072, 0.0152)	(0.005, 0.0079, 0.0119)	(0.0048, 0.0074, 0.0106)	(0.0043, 0.007, 0.0104)	(0.0034, 0.0049, 0.0068)	(0.0039, 0.0064, 0.0091)	(0.0024, 0.0036, 0.005)	(0.003, 0.0055, 0.0087)	(0.0043, 0.0076, 0.0117)	(0.0057, 0.0126, 0.0219)	(0.0025, 0.0046, 0.0072)	(0.0041, 0.0075, 0.0125)	(0.0043, 0.0062, 0.0086)	(0.0024, 0.0039, 0.0056)	(0.0044, 0.0065, 0.0086)	(0.0065, 0.0114, 0.0175)	(0.0061, 0.0096, 0.0138)	(0.0065, 0.0106, 0.0159)	(0.0054, 0.0085, 0.0128)	(0.0044, 0.0061, 0.0084)	(0.0081, 0.0107, 0.0138)	(0.0037, 0.0076, 0.0128)	(0.0031, 0.0062, 0.0098)	(0.0039, 0.0067, 0.0101)	(0.0071, 0.0106, 0.015)	(0.0054, 0.0081, 0.0119)	(0.0044, 0.0059, 0.0079)	(0.0016, 0.0046, 0.0094)	(0.0022, 0.0052, 0.0094)	(0.0084, 0.014, 0.0207)
ENSG00000055070	(0.0017, 0.0026, 0.0035)	(0.001, 0.0018, 0.0028)	(0.0016, 0.0029, 0.0046)	(0.0009, 0.0014, 0.0023)	(0.001, 0.002, 0.0035)	(0.0017, 0.0024, 0.0031)	(0.0, 0.0, 0.0035)	(0.0005, 0.0012, 0.0023)	(0.0004, 0.0026, 0.0069)	(0.0, 0.0012, 0.0056)	(0.0006, 0.0026, 0.0061)	(0.0016, 0.0039, 0.0072)	(0.0007, 0.0029, 0.0063)	(0.0015, 0.0039, 0.0076)	(0.0004, 0.0025, 0.0064)	(0.0013, 0.004, 0.0082)	(0.002, 0.0048, 0.0089)	(0.001, 0.0028, 0.0056)	(0.0004, 0.002, 0.0051)	(0.0, 0.0014, 0.0053)	(0.0001, 0.0019, 0.0055)	(0.0011, 0.0022, 0.0033)	(0.0007, 0.0014, 0.0024)	(0.0016, 0.0025, 0.0037)	(0.0017, 0.0025, 0.0035)	(0.0018, 0.0027, 0.0037)	(0.001, 0.0014, 0.0019)	(0.001, 0.0021, 0.0035)	(0.0008, 0.0017, 0.003)	(0.0003, 0.0016, 0.0041)	(0.0016, 0.0026, 0.0039)	(0.0002, 0.0016, 0.0043)	(0.0011, 0.0018, 0.0026)	(0.0028, 0.0036, 0.0046)	(0.0023, 0.0034, 0.0047)	(0.0009, 0.0021, 0.0037)	(0.0017, 0.0036, 0.0063)	(0.0012, 0.0025, 0.0041)	(0.0006, 0.002, 0.0044)	(0.0016, 0.0025, 0.0036)	(0.0022, 0.0031, 0.0041)	(0.001, 0.0026, 0.005)	(0.0005, 0.0014, 0.003)	(0.0009, 0.0021, 0.0036)	(0.0004, 0.0011, 0.0023)	(0.0043, 0.0063, 0.0088)	(0.0014, 0.0023, 0.0032)	(0.0004, 0.0015, 0.0031)	(0.0007, 0.0022, 0.0044)	(0.0012, 0.0021, 0.0031)
ENSG00000055118	(0.0033, 0.0126, 0.0307)	(0.0334, 0.069, 0.1225)	(0.0508, 0.0794, 0.1128)	VG Unavailable	(0.0001, 0.0117, 0.0402)	(0.0261, 0.0516, 0.0862)	(0.0036, 0.0147, 0.0314)	VG Unavailable	(0.0, 0.0012, 0.0064)	(0.001, 0.0064, 0.0157)	(0.0007, 0.0031, 0.0066)	(0.0027, 0.0039, 0.0054)	(0.0026, 0.0042, 0.0059)	(0.0002, 0.0017, 0.0045)	(0.0, 0.0, 0.0332)	(0.0, 0.0009, 0.0113)	(0.0011, 0.0034, 0.0071)	(0.0, 0.0002, 0.005)	(0.0, 0.0, 0.0031)	(0.0, 0.0034, 0.0119)	(0.0047, 0.0161, 0.0353)	(0.0023, 0.0034, 0.0045)	(0.0014, 0.0025, 0.0038)	(0.0019, 0.0036, 0.0057)	(0.0094, 0.0198, 0.0342)	(0.0036, 0.0052, 0.0069)	VG Unavailable	(0.0005, 0.001, 0.0017)	(0.0009, 0.0016, 0.0026)	VG Unavailable	VG Unavailable	VG Unavailable	(0.0149, 0.0226, 0.0323)	VG Unavailable	(0.0352, 0.0483, 0.0642)	(0.0093, 0.0206, 0.0368)	(0.0036, 0.0134, 0.0315)	(0.0026, 0.0055, 0.0092)	(0.0032, 0.0046, 0.0063)	VG Unavailable	(0.0736, 0.1295, 0.2002)	VG Unavailable	(0.0019, 0.0054, 0.0105)	(0.0019, 0.0105, 0.0259)	(0.0045, 0.0074, 0.0112)	(0.0008, 0.0015, 0.0025)	VG Unavailable	(0.0083, 0.0133, 0.0193)	(0.0053, 0.0142, 0.029)	(0.0136, 0.0211, 0.0298)
ENSG00000055130	(0.0026, 0.0039, 0.0057)	(0.0019, 0.0036, 0.0059)	(0.0002, 0.0024, 0.0068)	(0.0012, 0.003, 0.0055)	(0.0009, 0.0034, 0.0076)	(0.0023, 0.0039, 0.006)	(0.0, 0.0, 0.0247)	(0.0014, 0.0031, 0.0052)	(0.0, 0.0026, 0.0174)	(0.0, 0.0045, 0.0227)	(0.0013, 0.008, 0.0191)	(0.0006, 0.0028, 0.007)	(0.0007, 0.003, 0.0068)	(0.0053, 0.0128, 0.0242)	(0.0028, 0.0078, 0.0155)	(0.0167, 0.0366, 0.0652)	(0.0004, 0.0053, 0.015)	(0.0054, 0.0132, 0.0243)	(0.0029, 0.013, 0.0291)	(0.0158, 0.0444, 0.0882)	(0.0019, 0.0093, 0.0238)	(0.0011, 0.0032, 0.0061)	(0.0013, 0.0031, 0.006)	(0.0001, 0.0012, 0.004)	(0.0005, 0.0019, 0.0045)	(0.0026, 0.0045, 0.0071)	(0.0001, 0.002, 0.0061)	(0.0011, 0.0029, 0.0058)	(0.0005, 0.0037, 0.0096)	(0.0, 0.0005, 0.0205)	(0.001, 0.0034, 0.0071)	(0.0031, 0.008, 0.0153)	(0.0022, 0.0037, 0.0056)	(0.0028, 0.0056, 0.0091)	(0.0014, 0.0027, 0.0044)	(0.0001, 0.0014, 0.0043)	(0.0029, 0.0076, 0.0143)	(0.005, 0.009, 0.014)	(0.0025, 0.0054, 0.009)	(0.0035, 0.0051, 0.0071)	(0.0028, 0.0042, 0.006)	(0.0, 0.0, 0.0287)	(0.0024, 0.0061, 0.0116)	(0.0005, 0.0023, 0.0058)	(0.0002, 0.0019, 0.0055)	(0.0005, 0.0016, 0.0033)	(0.0008, 0.002, 0.0037)	(0.0, 0.0017, 0.0058)	(0.0008, 0.0035, 0.0077)	(0.0115, 0.02, 0.0305)
ENSG00000055147	(0.003, 0.0045, 0.0062)	(0.0027, 0.0044, 0.0063)	(0.0006, 0.0022, 0.0049)	(0.0, 0.0006, 0.0028)	(0.0048, 0.0076, 0.0113)	(0.003, 0.0046, 0.0068)	(0.003, 0.0134, 0.0342)	(0.0044, 0.0065, 0.0089)	(0.0061, 0.0142, 0.0261)	(0.0016, 0.0086, 0.0206)	(0.0004, 0.004, 0.0113)	(0.0004, 0.0035, 0.0099)	(0.0028, 0.0081, 0.0161)	(0.0065, 0.0123, 0.02)	(0.0031, 0.0092, 0.0188)	(0.0139, 0.0249, 0.0384)	(0.0015, 0.005, 0.0105)	(0.0034, 0.0087, 0.0172)	(0.0004, 0.0051, 0.0148)	(0.0153, 0.0304, 0.0523)	(0.0, 0.0019, 0.0091)	(0.0017, 0.0038, 0.0066)	(0.001, 0.0026, 0.0048)	(0.0028, 0.0049, 0.0074)	(0.0003, 0.0014, 0.0032)	(0.0003, 0.0013, 0.0032)	(0.0003, 0.001, 0.0021)	(0.0, 0.0009, 0.0036)	(0.0019, 0.004, 0.0074)	(0.0003, 0.0043, 0.0123)	(0.0008, 0.0028, 0.0055)	(0.0001, 0.0025, 0.0081)	(0.0033, 0.005, 0.007)	(0.0036, 0.0054, 0.0075)	(0.0042, 0.0059, 0.0081)	(0.0016, 0.0043, 0.0084)	(0.0006, 0.0021, 0.0045)	(0.0015, 0.0039, 0.0073)	(0.0004, 0.0021, 0.0048)	(0.0021, 0.004, 0.0063)	(0.0038, 0.0058, 0.0082)	(0.0005, 0.003, 0.0077)	(0.0005, 0.0025, 0.0058)	(0.002, 0.0043, 0.0076)	(0.0015, 0.0037, 0.007)	(0.0016, 0.0027, 0.0039)	(0.0018, 0.0032, 0.0051)	(0.0021, 0.0055, 0.0107)	(0.0002, 0.0022, 0.0062)	(0.0136, 0.0202, 0.028)
ENSG00000055163	(0.0794, 0.0951, 0.1129)	(0.0167, 0.0227, 0.0303)	(0.0106, 0.0155, 0.0217)	(0.0898, 0.1095, 0.1293)	(0.0503, 0.0647, 0.0807)	(0.2662, 0.3037, 0.3433)	(0.1157, 0.2589, 0.4753)	(0.0414, 0.0575, 0.0765)	(0.0002, 0.0007, 0.0014)	(0.0014, 0.003, 0.0052)	(0.0009, 0.0018, 0.003)	(0.001, 0.0015, 0.0022)	(0.0005, 0.0009, 0.0015)	(0.0007, 0.0012, 0.0019)	(0.0006, 0.0011, 0.0018)	(0.004, 0.0072, 0.011)	(0.0011, 0.0021, 0.0034)	(0.0006, 0.0011, 0.0018)	(0.0018, 0.003, 0.0043)	(0.0064, 0.0112, 0.0171)	(0.0137, 0.0211, 0.0302)	(0.4196, 0.5061, 0.6023)	(nan, nan, nan)	(0.2311, 0.2831, 0.344)	(0.0681, 0.0893, 0.1145)	(0.3527, 0.412, 0.479)	(0.0026, 0.0076, 0.0162)	(0.0389, 0.0496, 0.0612)	(0.0115, 0.0169, 0.023)	(0.001, 0.0025, 0.0047)	(0.0029, 0.0044, 0.0061)	(0.0169, 0.0249, 0.0338)	(0.0058, 0.008, 0.0105)	(0.046, 0.0598, 0.075)	(0.0154, 0.0203, 0.0251)	(0.0226, 0.0371, 0.0565)	(0.0086, 0.0178, 0.0303)	(0.0907, 0.1153, 0.142)	(0.0012, 0.0019, 0.0028)	(0.0338, 0.0456, 0.0584)	(0.0588, 0.075, 0.0926)	(0.001, 0.0085, 0.022)	(0.1129, 0.147, 0.1834)	(0.001, 0.002, 0.0033)	(0.0338, 0.0424, 0.0518)	(0.0018, 0.0049, 0.0101)	(0.0088, 0.0119, 0.0156)	(0.1663, 0.2277, 0.3012)	(0.1303, 0.1895, 0.2595)	(0.0044, 0.0053, 0.0063)
ENSG00000055208	(0.0016, 0.0026, 0.004)	(0.0013, 0.0025, 0.0042)	(0.0016, 0.0038, 0.0071)	(0.0009, 0.0019, 0.0033)	(0.0007, 0.0022, 0.0043)	(0.0009, 0.0016, 0.0025)	(0.0005, 0.0084, 0.0274)	(0.0017, 0.0031, 0.005)	(0.003, 0.0076, 0.0141)	(0.0016, 0.0048, 0.0095)	(0.0002, 0.0016, 0.0042)	(0.0, 0.001, 0.0067)	(0.0004, 0.0024, 0.0062)	(0.0015, 0.0044, 0.0087)	(0.001, 0.0036, 0.0073)	(0.0018, 0.0057, 0.012)	(0.0007, 0.003, 0.0067)	(0.0027, 0.0054, 0.0098)	(0.0009, 0.0041, 0.0094)	(0.0007, 0.0031, 0.0079)	(0.0007, 0.0033, 0.0078)	(0.001, 0.0019, 0.0031)	(0.0009, 0.0017, 0.0029)	(0.0012, 0.0023, 0.0037)	(0.0013, 0.0024, 0.004)	(0.0006, 0.0014, 0.0023)	(0.0011, 0.0019, 0.0031)	(0.0013, 0.0028, 0.005)	(0.0004, 0.0015, 0.0034)	(0.0011, 0.0049, 0.0113)	(0.0001, 0.0011, 0.0032)	(0.009, 0.0152, 0.0222)	(0.0018, 0.003, 0.0044)	(0.0018, 0.0026, 0.0035)	(0.0007, 0.0013, 0.0022)	(0.0002, 0.0012, 0.0032)	(0.0015, 0.0037, 0.0069)	(0.0009, 0.0023, 0.0043)	(0.0002, 0.0013, 0.0037)	(0.0014, 0.0025, 0.0039)	(0.0018, 0.003, 0.0044)	(0.0013, 0.0035, 0.0068)	(0.0004, 0.0017, 0.0041)	(0.0008, 0.0021, 0.0042)	(0.0014, 0.0031, 0.0053)	(0.0001, 0.001, 0.0026)	(0.0031, 0.0045, 0.0061)	(0.0018, 0.0042, 0.0073)	(0.0003, 0.0017, 0.0041)	(0.0034, 0.0051, 0.0072)
ENSG00000055211	(0.0064, 0.0093, 0.0122)	(0.0051, 0.0081, 0.0118)	(0.0039, 0.0073, 0.0121)	(0.0073, 0.0109, 0.0151)	(0.0057, 0.0104, 0.0164)	(0.008, 0.0112, 0.0151)	VG Unavailable	(0.0063, 0.0102, 0.015)	(0.0027, 0.0104, 0.0221)	(0.0039, 0.0144, 0.0328)	(0.0048, 0.0115, 0.0225)	(0.0177, 0.0278, 0.041)	(0.0035, 0.011, 0.0215)	(0.0183, 0.0338, 0.0535)	(0.006, 0.0159, 0.0292)	(0.0017, 0.0091, 0.0208)	(0.0041, 0.0115, 0.0231)	(0.0156, 0.0308, 0.0528)	(0.0092, 0.0209, 0.0378)	(0.0085, 0.0228, 0.0458)	(0.008, 0.0189, 0.0332)	(0.0032, 0.006, 0.0101)	(0.0058, 0.0092, 0.0136)	(0.0048, 0.0084, 0.0134)	(0.005, 0.0082, 0.0126)	(0.0055, 0.0084, 0.0119)	(0.0099, 0.014, 0.019)	(0.0089, 0.0143, 0.0205)	(0.0095, 0.0154, 0.0228)	(0.002, 0.0107, 0.0262)	(0.0091, 0.017, 0.0283)	(0.0048, 0.0124, 0.0238)	(0.0064, 0.0094, 0.0132)	(0.01, 0.0139, 0.019)	(0.0071, 0.0104, 0.0145)	(0.0072, 0.0136, 0.0214)	(0.0096, 0.0176, 0.0272)	(0.0052, 0.0105, 0.0178)	(0.0089, 0.0157, 0.0261)	(0.0085, 0.0126, 0.0175)	(0.0052, 0.0081, 0.0116)	(0.0047, 0.0099, 0.0173)	(0.0056, 0.0119, 0.0203)	(0.0067, 0.0134, 0.0217)	(0.0061, 0.0111, 0.0181)	(0.0049, 0.0082, 0.0127)	(0.0108, 0.0145, 0.0192)	(0.0068, 0.0134, 0.022)	(0.0049, 0.0118, 0.0203)	(0.0329, 0.0478, 0.0653)
ENSG00000055332	(0.0028, 0.0047, 0.007)	(0.002, 0.0044, 0.0075)	(0.0, 0.0011, 0.0059)	(0.0054, 0.0086, 0.0127)	(0.0023, 0.0052, 0.009)	(0.0053, 0.0081, 0.011)	(0.0, 0.0029, 0.0243)	(0.005, 0.0076, 0.0112)	(0.0004, 0.0022, 0.0055)	(0.0027, 0.0079, 0.0155)	(0.0, 0.0011, 0.0055)	(0.0005, 0.0027, 0.0065)	(0.0021, 0.0049, 0.0097)	(0.0036, 0.0078, 0.0142)	(0.0022, 0.0064, 0.0135)	(0.0033, 0.0083, 0.0159)	(0.0002, 0.0023, 0.0057)	(0.0005, 0.003, 0.0075)	(0.0021, 0.0069, 0.0141)	(0.0095, 0.0183, 0.0323)	(0.0009, 0.0054, 0.0143)	(0.0006, 0.0025, 0.0056)	(0.0023, 0.0045, 0.0072)	(0.0007, 0.0022, 0.0048)	(0.0081, 0.013, 0.0184)	(0.0006, 0.0021, 0.0047)	(0.0007, 0.0018, 0.0034)	(0.0011, 0.0038, 0.0083)	(0.0032, 0.0076, 0.0137)	(0.0004, 0.0056, 0.0186)	(0.0016, 0.003, 0.0047)	(0.0016, 0.0072, 0.0171)	(0.0033, 0.0055, 0.0083)	(0.0065, 0.0117, 0.0187)	(0.003, 0.0048, 0.0072)	(0.0, 0.0008, 0.0042)	(0.0014, 0.0045, 0.0097)	(0.0, 0.0007, 0.0045)	(0.002, 0.0048, 0.0084)	(0.0048, 0.0095, 0.0155)	(0.0052, 0.009, 0.0136)	(0.0011, 0.0044, 0.0103)	(0.0, 0.0016, 0.0056)	(0.001, 0.0033, 0.0068)	(0.0007, 0.0033, 0.0076)	(0.0024, 0.007, 0.0141)	(0.0018, 0.0037, 0.0063)	(0.0, 0.001, 0.0049)	(0.004, 0.0088, 0.0165)	(0.0327, 0.04, 0.0483)
ENSG00000055483	(0.0021, 0.0028, 0.0035)	(0.002, 0.0026, 0.0034)	(0.0033, 0.0047, 0.0063)	(0.0037, 0.0048, 0.0062)	(0.0029, 0.0044, 0.0061)	(0.0034, 0.0043, 0.0052)	(0.0005, 0.0035, 0.009)	(0.0015, 0.0022, 0.003)	(0.0034, 0.0065, 0.0107)	(0.0044, 0.0082, 0.0134)	(0.0051, 0.008, 0.0118)	(0.0042, 0.0058, 0.0075)	(0.0033, 0.0048, 0.0066)	(0.0023, 0.0039, 0.0059)	(0.0019, 0.0036, 0.0061)	(0.0023, 0.0047, 0.0081)	(0.0022, 0.0042, 0.0064)	(0.0086, 0.0125, 0.0168)	(0.0049, 0.0081, 0.012)	(0.0023, 0.0053, 0.0096)	(0.0015, 0.0033, 0.0062)	(0.0044, 0.0059, 0.0075)	(0.0036, 0.0048, 0.0062)	(0.0033, 0.0044, 0.0057)	(0.0022, 0.0031, 0.004)	(0.0034, 0.0044, 0.0056)	(0.0008, 0.0013, 0.002)	(0.0022, 0.0032, 0.0045)	(0.0009, 0.002, 0.0035)	(0.0039, 0.0078, 0.0128)	(0.0005, 0.0012, 0.0021)	(0.0041, 0.0065, 0.0095)	(0.0024, 0.0032, 0.0039)	(0.0014, 0.002, 0.0028)	(0.0017, 0.0023, 0.0029)	(0.0026, 0.0038, 0.0053)	(0.0042, 0.0057, 0.0074)	(0.0033, 0.0048, 0.0064)	(0.0043, 0.0057, 0.0075)	(0.0011, 0.0016, 0.0021)	(0.0015, 0.002, 0.0026)	(0.0017, 0.0032, 0.005)	(0.0031, 0.0047, 0.0064)	(0.003, 0.0045, 0.0062)	(0.0032, 0.0045, 0.006)	(0.0035, 0.0048, 0.0064)	(0.0056, 0.0067, 0.008)	(0.005, 0.0074, 0.0101)	(0.0037, 0.0059, 0.0081)	(0.0054, 0.0073, 0.0094)
ENSG00000055609	(0.0071, 0.0118, 0.018)	(0.0024, 0.0058, 0.0102)	(0.0016, 0.0068, 0.016)	(0.005, 0.0102, 0.0167)	(0.0053, 0.0136, 0.0256)	(0.0036, 0.007, 0.0117)	(0.0004, 0.0174, 0.0619)	(0.0016, 0.0047, 0.0096)	(0.0, 0.0056, 0.0237)	(0.0103, 0.0347, 0.0729)	(0.0003, 0.0063, 0.0184)	(0.0002, 0.0023, 0.0063)	(0.0, 0.0008, 0.0045)	(0.0001, 0.0037, 0.0127)	(0.0, 0.0027, 0.0126)	(0.0, 0.0, 0.0565)	(0.003, 0.0141, 0.0326)	(0.0021, 0.008, 0.0184)	(0.0001, 0.0041, 0.0149)	(0.0, 0.0022, 0.0152)	(0.0001, 0.0049, 0.0179)	(0.0004, 0.0025, 0.0066)	(0.0004, 0.0031, 0.0084)	(0.0029, 0.0074, 0.015)	(0.0006, 0.0032, 0.0075)	(0.0034, 0.0082, 0.0154)	(0.0078, 0.0151, 0.0252)	(0.005, 0.013, 0.0241)	(0.0029, 0.0095, 0.02)	(0.0018, 0.0173, 0.0488)	(0.001, 0.005, 0.0122)	(0.0, 0.0, 0.0129)	(0.0036, 0.0074, 0.0129)	(0.0053, 0.0091, 0.014)	(0.0041, 0.0079, 0.0126)	(0.0006, 0.0041, 0.0118)	(0.0012, 0.0059, 0.0134)	(0.0032, 0.0104, 0.0221)	(0.0018, 0.0056, 0.0115)	(0.0038, 0.0071, 0.0112)	(0.0048, 0.0082, 0.0122)	(0.0, 0.0023, 0.0108)	(0.0, 0.0021, 0.0082)	(0.0, 0.0005, 0.0111)	(0.0, 0.0, 0.0042)	(0.0027, 0.0066, 0.0119)	(0.0009, 0.0031, 0.0063)	(0.0023, 0.0127, 0.0308)	(0.0, 0.0015, 0.0103)	(0.0153, 0.0269, 0.0406)
ENSG00000055732	(0.0241, 0.0327, 0.0427)	(0.011, 0.0163, 0.0226)	(0.0049, 0.0068, 0.0089)	(0.0406, 0.0566, 0.0757)	(0.0653, 0.1372, 0.2462)	(0.1001, 0.1538, 0.2203)	VG Unavailable	(0.0131, 0.019, 0.026)	VG Unavailable	VG Unavailable	VG Unavailable	VG Unavailable	VG Unavailable	VG Unavailable	VG Unavailable	(0.1345, 0.2282, 0.3587)	VG Unavailable	(0.4503, 0.8939, 1.465)	VG Unavailable	VG Unavailable	VG Unavailable	(0.0191, 0.0306, 0.043)	(0.046, 0.0638, 0.0849)	(0.0191, 0.0286, 0.0406)	(0.028, 0.0469, 0.0733)	(0.0192, 0.0293, 0.0423)	VG Unavailable	(0.0093, 0.0131, 0.0182)	(0.1517, 0.2527, 0.3734)	(0.0146, 0.0339, 0.0642)	(0.0281, 0.0455, 0.0683)	VG Unavailable	(0.0295, 0.0366, 0.0441)	VG Unavailable	(0.0328, 0.0405, 0.0488)	(0.024, 0.0448, 0.07)	(0.0084, 0.0124, 0.0174)	(0.0207, 0.0486, 0.0903)	(0.022, 0.0289, 0.0362)	(0.0063, 0.0102, 0.0145)	(0.0057, 0.0086, 0.0121)	(0.0731, 0.1152, 0.1653)	(0.0351, 0.0544, 0.0802)	(0.3566, 0.4757, 0.6253)	(0.0184, 0.0285, 0.0415)	(0.0148, 0.0274, 0.0445)	(0.1693, 0.207, 0.2508)	(0.023, 0.0388, 0.0589)	(0.0057, 0.0116, 0.0193)	VG Unavailable
ENSG00000055813	(0.0126, 0.0177, 0.0234)	(0.0115, 0.0161, 0.0222)	VG Unavailable	VG Unavailable	(0.0158, 0.0374, 0.0703)	(0.0547, 0.0818, 0.1141)	VG Unavailable	(0.0159, 0.0235, 0.0331)	(0.0026, 0.0088, 0.0185)	(0.012, 0.03, 0.054)	(0.0195, 0.0388, 0.0659)	(0.0314, 0.0558, 0.0899)	(0.0261, 0.0559, 0.0954)	(0.0077, 0.0154, 0.0254)	(0.0066, 0.0129, 0.0213)	(0.0119, 0.0261, 0.0471)	(0.0011, 0.0062, 0.0153)	(0.0255, 0.0474, 0.0754)	(0.0221, 0.0565, 0.1033)	(0.0103, 0.0251, 0.0459)	(0.0085, 0.0227, 0.0458)	(0.0231, 0.0429, 0.0704)	(0.0043, 0.0181, 0.0418)	(0.0055, 0.0182, 0.0391)	VG Unavailable	(0.0067, 0.0165, 0.0331)	(0.2427, 0.3373, 0.4457)	(0.0111, 0.0266, 0.0504)	(0.019, 0.0304, 0.0441)	VG Unavailable	VG Unavailable	VG Unavailable	(0.0113, 0.0166, 0.023)	(0.0092, 0.0189, 0.0316)	(0.0351, 0.0503, 0.0675)	VG Unavailable	VG Unavailable	(0.0147, 0.0325, 0.0574)	VG Unavailable	(0.0261, 0.0472, 0.0729)	(0.0287, 0.0451, 0.0672)	VG Unavailable	VG Unavailable	VG Unavailable	VG Unavailable	VG Unavailable	(0.0189, 0.0237, 0.0294)	(0.031, 0.0497, 0.0744)	(0.0033, 0.0265, 0.0708)	VG Unavailable
ENSG00000055917	(0.0023, 0.0035, 0.0051)	(0.0025, 0.0041, 0.0062)	(0.0006, 0.0022, 0.0047)	(0.0026, 0.0046, 0.0071)	(0.0009, 0.0027, 0.0057)	(0.0025, 0.0038, 0.0055)	(0.0, 0.0, 0.0067)	(0.0019, 0.0035, 0.0054)	(0.0004, 0.0021, 0.0053)	(0.001, 0.0045, 0.0105)	(0.0026, 0.0062, 0.0108)	(0.0004, 0.0014, 0.0028)	(0.0009, 0.0022, 0.0039)	(0.0006, 0.0023, 0.005)	(0.0004, 0.0018, 0.004)	(0.001, 0.0035, 0.008)	(0.0005, 0.0023, 0.0054)	(0.0025, 0.0051, 0.0087)	(0.0031, 0.0071, 0.0132)	(0.0006, 0.0033, 0.0087)	(0.0018, 0.0062, 0.0128)	(0.0011, 0.0025, 0.0044)	(0.0021, 0.0037, 0.0056)	(0.0017, 0.003, 0.0049)	(0.0002, 0.0009, 0.0022)	(0.0018, 0.003, 0.0043)	(0.0, 0.001, 0.0031)	(0.0016, 0.0035, 0.0063)	(0.0, 0.0, 0.0073)	(0.0, 0.0024, 0.0086)	(0.0006, 0.002, 0.0043)	(0.003, 0.0062, 0.0107)	(0.0035, 0.0049, 0.0065)	(0.0041, 0.0065, 0.0097)	(0.0013, 0.0024, 0.0038)	(0.0, 0.0004, 0.0031)	(0.0007, 0.0023, 0.005)	(0.0025, 0.0042, 0.0063)	(0.0008, 0.0023, 0.0049)	(0.0013, 0.0023, 0.0033)	(0.0015, 0.0024, 0.0035)	(0.0, 0.0008, 0.0037)	(0.0018, 0.0038, 0.0067)	(0.0016, 0.0034, 0.0058)	(0.0, 0.0009, 0.0028)	(0.0007, 0.0018, 0.0033)	(0.0024, 0.0035, 0.0047)	(0.001, 0.0031, 0.0064)	(0.0005, 0.0022, 0.0049)	(0.0067, 0.0097, 0.0134)
ENSG00000055950	(0.0233, 0.028, 0.033)	(0.0281, 0.0348, 0.042)	(0.0158, 0.0208, 0.0265)	(0.016, 0.0198, 0.0243)	(0.0173, 0.0249, 0.0331)	(0.0203, 0.0244, 0.0285)	(0.0024, 0.0123, 0.0312)	(0.0198, 0.0248, 0.0298)	(0.0065, 0.0106, 0.0158)	(0.009, 0.0146, 0.0211)	(0.0057, 0.0086, 0.0123)	(0.0031, 0.0045, 0.0062)	(0.0024, 0.0038, 0.0054)	(0.0046, 0.0069, 0.0096)	(0.0056, 0.0087, 0.0123)	(0.0096, 0.014, 0.0193)	(0.0049, 0.0077, 0.0106)	(0.006, 0.0088, 0.0122)	(0.0099, 0.0141, 0.0198)	(0.0068, 0.0115, 0.017)	(0.0125, 0.019, 0.027)	(0.011, 0.0141, 0.0177)	(0.0062, 0.008, 0.0101)	(0.0116, 0.015, 0.0189)	(0.0142, 0.0175, 0.0212)	(0.0144, 0.0177, 0.0215)	(0.0193, 0.0234, 0.0282)	(0.0123, 0.0166, 0.0214)	(0.0164, 0.0216, 0.0273)	(0.0055, 0.0101, 0.0158)	(0.0119, 0.0177, 0.0242)	(0.0045, 0.0064, 0.0088)	(0.0162, 0.02, 0.0239)	(0.0323, 0.0374, 0.0431)	(0.0104, 0.0127, 0.0153)	(0.0093, 0.0131, 0.0179)	(0.0089, 0.0118, 0.0152)	(0.0058, 0.0082, 0.011)	(0.0066, 0.0091, 0.0122)	(0.014, 0.0169, 0.02)	(0.011, 0.0131, 0.0152)	(0.0101, 0.0149, 0.0207)	(0.0047, 0.0071, 0.0097)	(0.012, 0.0166, 0.0218)	(0.0095, 0.0122, 0.0153)	(0.0467, 0.0568, 0.0689)	(0.0118, 0.0141, 0.0167)	(0.0097, 0.0148, 0.0215)	(0.0091, 0.0142, 0.0204)	(0.0257, 0.0325, 0.0402)
ENSG00000055955	(0.0324, 0.0386, 0.0455)	(0.043, 0.0541, 0.0655)	(0.0233, 0.0312, 0.0405)	(0.1555, 0.1852, 0.218)	(0.0799, 0.1006, 0.1251)	(0.1064, 0.1215, 0.138)	(0.0018, 0.0105, 0.0271)	(0.0309, 0.0397, 0.0491)	(0.0252, 0.0418, 0.063)	(0.0399, 0.068, 0.1061)	(0.0267, 0.0403, 0.0549)	(0.0318, 0.0438, 0.0569)	(0.038, 0.0545, 0.0755)	(0.0329, 0.0451, 0.0606)	(0.0275, 0.0418, 0.0592)	(0.0309, 0.0475, 0.0688)	(0.0264, 0.0411, 0.0626)	(0.0294, 0.0432, 0.0614)	(0.0173, 0.0284, 0.0421)	(0.0397, 0.064, 0.0966)	(0.0429, 0.0702, 0.1039)	(0.029, 0.0375, 0.0475)	(0.0274, 0.0361, 0.0456)	(0.0236, 0.0304, 0.0393)	(0.0389, 0.0489, 0.062)	(0.0305, 0.0383, 0.0464)	(0.0597, 0.0912, 0.1327)	(0.0993, 0.1229, 0.1487)	(0.0364, 0.0483, 0.063)	(0.0317, 0.0571, 0.0911)	(0.0676, 0.0971, 0.1353)	(0.0066, 0.0085, 0.0105)	(0.0634, 0.0753, 0.0885)	(0.0551, 0.0629, 0.0711)	(0.0321, 0.0383, 0.0452)	(0.034, 0.0505, 0.0705)	(0.1079, 0.1319, 0.1577)	(0.0347, 0.0442, 0.0579)	(0.0439, 0.0578, 0.0744)	(0.0353, 0.0443, 0.0542)	(0.0299, 0.0369, 0.0435)	(0.0307, 0.0463, 0.0649)	(0.0266, 0.0392, 0.0533)	(0.0644, 0.0822, 0.1025)	(0.0272, 0.035, 0.0445)	(0.0559, 0.073, 0.0925)	(0.0549, 0.0645, 0.0745)	(0.0194, 0.0297, 0.0436)	(0.0225, 0.0343, 0.0476)	(0.0861, 0.101, 0.1161)
ENSG00000055957	(0.0287, 0.0587, 0.1005)	VG Unavailable	VG Unavailable	VG Unavailable	(0.026, 0.0757, 0.146)	(0.0181, 0.0338, 0.0541)	VG Unavailable	VG Unavailable	VG Unavailable	VG Unavailable	VG Unavailable	VG Unavailable	VG Unavailable	VG Unavailable	VG Unavailable	VG Unavailable	VG Unavailable	VG Unavailable	VG Unavailable	VG Unavailable	VG Unavailable	VG Unavailable	VG Unavailable	VG Unavailable	VG Unavailable	VG Unavailable	VG Unavailable	VG Unavailable	VG Unavailable	VG Unavailable	(0.0343, 0.0846, 0.1635)	(0.0297, 0.0303, 0.0309)	VG Unavailable	VG Unavailable	VG Unavailable	VG Unavailable	VG Unavailable	VG Unavailable	VG Unavailable	VG Unavailable	VG Unavailable	VG Unavailable	VG Unavailable	(0.0107, 0.0309, 0.0609)	VG Unavailable	(0.0094, 0.0253, 0.0508)	VG Unavailable	VG Unavailable	VG Unavailable	VG Unavailable
ENSG00000056050	(0.0031, 0.0061, 0.0098)	(0.0074, 0.0126, 0.0194)	(0.0033, 0.0087, 0.0184)	(0.002, 0.0051, 0.0095)	(0.0074, 0.0159, 0.0291)	(0.005, 0.0085, 0.0126)	(0.0, 0.0085, 0.046)	(0.0045, 0.0086, 0.0142)	(0.0019, 0.0069, 0.0159)	(0.003, 0.0092, 0.0191)	(0.001, 0.0051, 0.0138)	(0.0, 0.0018, 0.0085)	(0.0023, 0.0069, 0.0136)	(0.0, 0.0024, 0.0091)	(0.0062, 0.0131, 0.0227)	(0.0073, 0.0161, 0.0285)	(0.0048, 0.0116, 0.021)	(0.0061, 0.0134, 0.0234)	(0.0032, 0.01, 0.0215)	(0.0004, 0.0064, 0.0192)	(0.0, 0.0031, 0.0118)	(0.0015, 0.0048, 0.0102)	(0.0019, 0.0059, 0.0117)	(0.0039, 0.009, 0.0153)	(0.0177, 0.0259, 0.0353)	(0.0063, 0.0111, 0.0168)	(0.0052, 0.0087, 0.0131)	(0.0, 0.0013, 0.0094)	(0.0031, 0.0082, 0.0159)	(0.0, 0.0008, 0.044)	(0.0154, 0.0273, 0.0428)	(0.0066, 0.0188, 0.0366)	(0.0045, 0.0089, 0.0155)	(0.0094, 0.0156, 0.0235)	(0.003, 0.0054, 0.0089)	(0.0013, 0.0051, 0.0119)	(0.0029, 0.0094, 0.0204)	(0.0083, 0.0187, 0.0322)	(0.0015, 0.0055, 0.0121)	(0.0072, 0.0122, 0.0187)	(0.0101, 0.0157, 0.0217)	(0.0096, 0.0196, 0.0337)	(0.0065, 0.0155, 0.0278)	(0.0035, 0.0092, 0.0177)	(0.0043, 0.0103, 0.0192)	(0.0048, 0.0102, 0.0181)	(0.0055, 0.0096, 0.0147)	(0.0009, 0.005, 0.0124)	(0.0, 0.0025, 0.0109)	(0.0285, 0.0481, 0.07)
ENSG00000056097	(0.0029, 0.0047, 0.0069)	(0.002, 0.004, 0.0068)	(0.0011, 0.0036, 0.0075)	(0.0028, 0.005, 0.0078)	(0.0002, 0.0024, 0.0073)	(0.0038, 0.0054, 0.0077)	(0.0, 0.0, 0.0063)	(0.0028, 0.0049, 0.0075)	(0.0, 0.0003, 0.0085)	(0.0009, 0.005, 0.0118)	(0.0022, 0.0057, 0.0107)	(0.0009, 0.0033, 0.0076)	(0.0017, 0.0047, 0.009)	(0.0017, 0.005, 0.01)	(0.0011, 0.0041, 0.0089)	(0.0073, 0.0143, 0.0242)	(0.001, 0.0046, 0.0112)	(0.0008, 0.0035, 0.0083)	(0.0, 0.0023, 0.0087)	(0.0028, 0.008, 0.0173)	(0.0, 0.0004, 0.0075)	(0.0032, 0.0063, 0.0104)	(0.0, 0.0009, 0.0044)	(0.0016, 0.0044, 0.0081)	(0.0016, 0.0036, 0.0065)	(0.0013, 0.0032, 0.0055)	(0.0004, 0.0014, 0.0027)	(0.0013, 0.0041, 0.0088)	(0.0, 0.0004, 0.0083)	(0.0012, 0.0091, 0.0253)	(0.0018, 0.0044, 0.0078)	(0.0053, 0.0141, 0.0273)	(0.0025, 0.0046, 0.0071)	(0.0008, 0.0022, 0.0042)	(0.0017, 0.0031, 0.0051)	(0.0001, 0.0016, 0.0052)	(0.0004, 0.0038, 0.0104)	(0.0016, 0.005, 0.0101)	(0.0024, 0.0059, 0.0112)	(0.0012, 0.003, 0.0053)	(0.0032, 0.0052, 0.0077)	(0.0012, 0.004, 0.0083)	(0.001, 0.0038, 0.0085)	(0.0033, 0.0083, 0.0157)	(0.0002, 0.0027, 0.0076)	(0.0, 0.0007, 0.0045)	(0.0035, 0.0054, 0.0079)	(0.0, 0.001, 0.0061)	(0.0003, 0.0028, 0.0082)	(0.0058, 0.0112, 0.0188)
ENSG00000056291	VG Unavailable	VG Unavailable	VG Unavailable	VG Unavailable	VG Unavailable	VG Unavailable	VG Unavailable	VG Unavailable	VG Unavailable	VG Unavailable	VG Unavailable	VG Unavailable	VG Unavailable	VG Unavailable	VG Unavailable	VG Unavailable	VG Unavailable	VG Unavailable	VG Unavailable	VG Unavailable	VG Unavailable	VG Unavailable	VG Unavailable	VG Unavailable	VG Unavailable	VG Unavailable	VG Unavailable	VG Unavailable	VG Unavailable	VG Unavailable	VG Unavailable	VG Unavailable	VG Unavailable	VG Unavailable	VG Unavailable	VG Unavailable	VG Unavailable	VG Unavailable	VG Unavailable	VG Unavailable	VG Unavailable	VG Unavailable	VG Unavailable	VG Unavailable	VG Unavailable	(0.0158, 0.0324, 0.0544)	VG Unavailable	VG Unavailable	VG Unavailable	VG Unavailable
ENSG00000056487	VG Unavailable	VG Unavailable	(0.0128, 0.0248, 0.0403)	VG Unavailable	VG Unavailable	VG Unavailable	VG Unavailable	(0.0207, 0.0362, 0.0584)	(0.0016, 0.0043, 0.0087)	(0.0011, 0.0043, 0.0099)	(0.002, 0.0048, 0.0089)	(0.0021, 0.0059, 0.0114)	(0.001, 0.0069, 0.0187)	(0.0044, 0.0084, 0.0137)	(0.0003, 0.0029, 0.0077)	(0.0038, 0.0098, 0.0182)	(0.0051, 0.0104, 0.0179)	(0.0052, 0.0091, 0.0143)	(0.0033, 0.0074, 0.0133)	(0.003, 0.0097, 0.0204)	(0.01, 0.0243, 0.0452)	VG Unavailable	VG Unavailable	(0.0655, 0.0934, 0.1271)	(0.0541, 0.0981, 0.1563)	(0.0981, 0.1299, 0.1635)	VG Unavailable	(0.0228, 0.0364, 0.0529)	VG Unavailable	(0.0055, 0.0156, 0.0316)	VG Unavailable	VG Unavailable	VG Unavailable	VG Unavailable	(0.0185, 0.0289, 0.0415)	(0.0015, 0.004, 0.008)	(0.0034, 0.0212, 0.0515)	(0.005, 0.0076, 0.0108)	(0.0018, 0.0024, 0.0033)	VG Unavailable	VG Unavailable	(0.0067, 0.0277, 0.063)	VG Unavailable	VG Unavailable	(0.0089, 0.0229, 0.0399)	(0.0017, 0.0029, 0.0045)	(0.0534, 0.0649, 0.0773)	(0.0027, 0.0076, 0.0154)	(0.0091, 0.0163, 0.0257)	VG Unavailable
ENSG00000056558	(0.008, 0.0105, 0.0133)	(0.0055, 0.0078, 0.0106)	(0.0142, 0.0197, 0.0263)	(0.0127, 0.0159, 0.0193)	(0.0102, 0.014, 0.0185)	(0.0124, 0.015, 0.018)	(0.0035, 0.0127, 0.0275)	(0.0066, 0.0095, 0.0126)	(0.0107, 0.0195, 0.0309)	(0.0121, 0.0214, 0.0327)	(0.0075, 0.0128, 0.0195)	(0.0166, 0.0246, 0.035)	(0.0123, 0.0207, 0.0307)	(0.0106, 0.0161, 0.0229)	(0.0094, 0.0163, 0.0254)	(0.0159, 0.0247, 0.0347)	(0.0084, 0.0145, 0.0221)	(0.0072, 0.0125, 0.0199)	(0.0132, 0.0213, 0.0312)	(0.0125, 0.0206, 0.0313)	(0.0179, 0.0284, 0.0405)	(0.0067, 0.0091, 0.0122)	(0.0059, 0.0084, 0.0111)	(0.0094, 0.0124, 0.0156)	(0.0136, 0.0179, 0.0222)	(0.0095, 0.0118, 0.0145)	(0.0098, 0.014, 0.0184)	(0.0073, 0.0102, 0.0139)	(0.0056, 0.01, 0.0158)	(0.0048, 0.0102, 0.0174)	(0.0052, 0.0071, 0.0096)	(0.0013, 0.0046, 0.0102)	(0.0077, 0.0097, 0.012)	(0.0188, 0.0259, 0.0336)	(0.0089, 0.0111, 0.0134)	(0.0093, 0.0138, 0.0193)	(0.0022, 0.0054, 0.01)	(0.0108, 0.0154, 0.0205)	(0.0059, 0.0084, 0.0113)	(0.0178, 0.0219, 0.0266)	(0.0157, 0.0196, 0.0236)	(0.0086, 0.0141, 0.0213)	(0.0063, 0.01, 0.0145)	(0.0064, 0.0091, 0.0127)	(0.0082, 0.0117, 0.0162)	(0.0096, 0.0151, 0.0208)	(0.0054, 0.007, 0.0087)	(0.0065, 0.0104, 0.0163)	(0.0045, 0.008, 0.0125)	(0.0103, 0.0126, 0.0152)
ENSG00000056586	(0.0043, 0.0067, 0.0096)	(0.0014, 0.0033, 0.0059)	(0.0006, 0.0045, 0.0118)	(0.0016, 0.0037, 0.0067)	(0.0009, 0.0033, 0.0072)	(0.0043, 0.0068, 0.0096)	(0.0, 0.0, 0.0186)	(0.0003, 0.0016, 0.0045)	(0.0033, 0.009, 0.0174)	(0.0, 0.0003, 0.0097)	(0.0009, 0.0037, 0.0082)	(0.0003, 0.0024, 0.0067)	(0.0001, 0.0015, 0.0049)	(0.0007, 0.0034, 0.0083)	(0.0, 0.0015, 0.0064)	(0.0, 0.0, 0.0042)	(0.0016, 0.0083, 0.0192)	(0.0004, 0.0029, 0.0073)	(0.0002, 0.0033, 0.0099)	(0.0, 0.0, 0.011)	(0.0016, 0.008, 0.0197)	(0.0014, 0.0042, 0.0081)	(0.0021, 0.0042, 0.0071)	(0.0018, 0.0038, 0.0067)	(0.012, 0.0169, 0.023)	(0.0011, 0.0028, 0.0054)	(0.0005, 0.0016, 0.0032)	(0.0059, 0.0108, 0.0169)	(0.003, 0.0062, 0.0114)	(0.0, 0.0005, 0.0228)	(0.0014, 0.0045, 0.0094)	(0.0001, 0.0037, 0.0129)	(0.0053, 0.0078, 0.0108)	(0.003, 0.0057, 0.0091)	(0.0031, 0.0051, 0.0081)	(0.0, 0.0017, 0.0058)	(0.0015, 0.0071, 0.0171)	(0.0051, 0.01, 0.0164)	(0.0005, 0.0028, 0.0068)	(0.0017, 0.0039, 0.0067)	(0.0084, 0.012, 0.016)	(0.0025, 0.0075, 0.0151)	(0.0032, 0.0068, 0.012)	(0.0, 0.0009, 0.0035)	(0.0018, 0.0046, 0.0086)	(0.0015, 0.0038, 0.007)	(0.0034, 0.0057, 0.0085)	(0.0001, 0.0022, 0.0062)	(0.0006, 0.0035, 0.0091)	(0.0105, 0.0167, 0.0242)
ENSG00000056736	(0.0125, 0.0198, 0.0282)	(0.0153, 0.0241, 0.0353)	(0.0039, 0.0104, 0.0203)	(0.0058, 0.0121, 0.0201)	(0.0033, 0.0117, 0.0247)	(0.0169, 0.0266, 0.0374)	(0.0, 0.002, 0.0685)	(0.0101, 0.0147, 0.0196)	(0.0058, 0.009, 0.0128)	(0.0039, 0.0071, 0.0112)	(0.0034, 0.0056, 0.0084)	(0.009, 0.0121, 0.0159)	(0.0083, 0.0117, 0.0159)	(0.0046, 0.0073, 0.0105)	(0.003, 0.0053, 0.0082)	(0.0011, 0.0031, 0.0058)	(0.0016, 0.0041, 0.0071)	(0.0028, 0.0046, 0.0068)	(0.0067, 0.011, 0.0163)	(0.0031, 0.0062, 0.0109)	(0.0018, 0.0054, 0.0107)	(0.0067, 0.0114, 0.0178)	(0.0141, 0.0188, 0.0241)	(0.0129, 0.0218, 0.0331)	(0.0085, 0.0146, 0.0229)	(0.006, 0.0109, 0.0172)	(0.0104, 0.0166, 0.024)	(0.0081, 0.0142, 0.0219)	(0.0071, 0.0137, 0.0227)	(0.012, 0.0189, 0.0278)	(0.0415, 0.0559, 0.0715)	(0.0411, 0.054, 0.0702)	(0.0092, 0.0134, 0.0183)	(0.0096, 0.014, 0.0189)	(0.0213, 0.0275, 0.035)	(0.0027, 0.0078, 0.0156)	(0.0046, 0.0077, 0.0113)	(0.0053, 0.0099, 0.0155)	(0.0043, 0.0069, 0.0102)	(0.0039, 0.0094, 0.0168)	(0.0177, 0.0255, 0.0355)	(0.0, 0.0027, 0.0093)	(0.0163, 0.0237, 0.0332)	(0.0032, 0.0089, 0.0179)	(0.0023, 0.0053, 0.0097)	(0.0071, 0.011, 0.0159)	(0.0089, 0.0126, 0.0167)	(0.001, 0.0042, 0.01)	(0.0044, 0.0126, 0.025)	(0.0252, 0.0406, 0.059)
ENSG00000056972	(0.0042, 0.0057, 0.0073)	(0.0042, 0.0057, 0.0076)	(0.0008, 0.0026, 0.0053)	(0.0095, 0.0128, 0.0166)	(0.0054, 0.0087, 0.0129)	(0.0096, 0.0118, 0.0146)	(0.0005, 0.0049, 0.0142)	(0.0024, 0.0038, 0.0054)	(0.0016, 0.0038, 0.0067)	(0.0049, 0.009, 0.0143)	(0.0026, 0.0048, 0.0076)	(0.0033, 0.0054, 0.0078)	(0.0026, 0.0044, 0.0068)	(0.0026, 0.0048, 0.008)	(0.0024, 0.0048, 0.0083)	(0.0069, 0.0112, 0.0168)	(0.0043, 0.0078, 0.0124)	(0.0022, 0.0042, 0.0068)	(0.005, 0.0092, 0.0142)	(0.005, 0.0094, 0.0155)	(0.0063, 0.0116, 0.0176)	(0.0035, 0.0057, 0.0085)	(0.0021, 0.0039, 0.006)	(0.0048, 0.0071, 0.0099)	(0.0018, 0.0033, 0.0053)	(0.0043, 0.0063, 0.0088)	(0.0022, 0.0037, 0.0052)	(0.0055, 0.0085, 0.0123)	(0.0037, 0.0073, 0.0125)	(0.0016, 0.0061, 0.0136)	(0.002, 0.0043, 0.0075)	(0.0034, 0.0108, 0.0227)	(0.0043, 0.0062, 0.0081)	(0.0042, 0.0067, 0.0099)	(0.0059, 0.0078, 0.0099)	(0.0075, 0.0118, 0.0176)	(0.0028, 0.0065, 0.0113)	(0.0052, 0.0082, 0.0117)	(0.0022, 0.0041, 0.0064)	(0.0018, 0.003, 0.0044)	(0.0028, 0.0041, 0.0058)	(0.0006, 0.0024, 0.0056)	(0.0073, 0.0122, 0.0178)	(0.0033, 0.0064, 0.0101)	(0.0055, 0.0088, 0.0128)	(0.0009, 0.0033, 0.0069)	(0.0039, 0.0054, 0.0071)	(0.0009, 0.0024, 0.0046)	(0.0028, 0.0052, 0.0081)	(0.0131, 0.0206, 0.0299)
ENSG00000057019	(0.0216, 0.0259, 0.0302)	(0.0218, 0.0268, 0.0321)	(0.0278, 0.0356, 0.0455)	(0.0234, 0.029, 0.0348)	(0.0186, 0.0248, 0.0331)	(0.0207, 0.0244, 0.0287)	(0.0112, 0.0368, 0.0741)	(0.0147, 0.0188, 0.0233)	(0.0227, 0.0368, 0.0548)	(0.0206, 0.0375, 0.0582)	(0.0173, 0.0268, 0.0388)	(0.0163, 0.0232, 0.0312)	(0.0187, 0.0262, 0.0358)	(0.0233, 0.0343, 0.0474)	(0.0307, 0.0448, 0.0611)	(0.0188, 0.0323, 0.0506)	(0.0406, 0.0575, 0.0781)	(0.0182, 0.0306, 0.0444)	(0.0235, 0.0374, 0.055)	(0.0396, 0.0653, 0.1022)	(0.0122, 0.0236, 0.0373)	(0.0323, 0.0398, 0.0483)	(0.0269, 0.0339, 0.0416)	(0.0222, 0.0274, 0.0333)	(0.0306, 0.0381, 0.0467)	(0.0276, 0.0332, 0.0396)	(0.0129, 0.0152, 0.0175)	(0.0157, 0.0196, 0.0245)	(0.0213, 0.0277, 0.0339)	(0.0226, 0.0395, 0.0607)	(0.0777, 0.1322, 0.206)	(0.0399, 0.0554, 0.0742)	(0.0205, 0.0249, 0.0298)	(0.0219, 0.0277, 0.0344)	(0.0061, 0.0076, 0.0092)	(0.0131, 0.0181, 0.0245)	(0.0189, 0.0271, 0.0371)	(0.0271, 0.0361, 0.0462)	(0.0375, 0.0487, 0.0616)	(0.0249, 0.0306, 0.0365)	(0.0197, 0.0237, 0.0285)	(0.0066, 0.0104, 0.0147)	(0.0344, 0.0507, 0.0699)	(0.0259, 0.0418, 0.0618)	(0.0283, 0.0363, 0.0455)	(0.029, 0.0359, 0.0434)	(0.0191, 0.0225, 0.0263)	(0.0146, 0.0207, 0.0289)	(0.0178, 0.0271, 0.0381)	VG Unavailable
ENSG00000057149	VG Unavailable	VG Unavailable	VG Unavailable	VG Unavailable	VG Unavailable	VG Unavailable	VG Unavailable	VG Unavailable	VG Unavailable	VG Unavailable	VG Unavailable	VG Unavailable	VG Unavailable	VG Unavailable	VG Unavailable	VG Unavailable	VG Unavailable	VG Unavailable	VG Unavailable	VG Unavailable	VG Unavailable	VG Unavailable	VG Unavailable	VG Unavailable	(0.0971, 0.1132, 0.1313)	VG Unavailable	VG Unavailable	VG Unavailable	VG Unavailable	VG Unavailable	VG Unavailable	VG Unavailable	(0.0861, 0.1667, 0.2729)	VG Unavailable	VG Unavailable	VG Unavailable	VG Unavailable	(0.1057, 0.1798, 0.2723)	VG Unavailable	(0.1031, 0.1286, 0.1591)	(0.134, 0.1698, 0.2083)	(0.0455, 0.0836, 0.1287)	VG Unavailable	VG Unavailable	VG Unavailable	(0.0774, 0.1201, 0.1793)	VG Unavailable	VG Unavailable	(0.0316, 0.0473, 0.0669)	VG Unavailable
ENSG00000057252	(0.0022, 0.0031, 0.0043)	(0.0014, 0.0024, 0.0036)	(0.0097, 0.0122, 0.015)	(0.0025, 0.0039, 0.0057)	(0.0006, 0.002, 0.0042)	(0.0014, 0.0025, 0.0039)	(0.0001, 0.0056, 0.0187)	(0.0011, 0.0023, 0.0039)	(0.0032, 0.0086, 0.0168)	(0.0035, 0.0093, 0.0184)	(0.0043, 0.0086, 0.0143)	(0.0, 0.0007, 0.0083)	(0.0001, 0.0023, 0.0072)	(0.0038, 0.0091, 0.0168)	(0.0069, 0.0139, 0.0233)	(0.0018, 0.0065, 0.014)	(0.0005, 0.0033, 0.0084)	(0.0037, 0.0073, 0.0124)	(0.0005, 0.0038, 0.0103)	(0.005, 0.0125, 0.0235)	(0.0039, 0.0096, 0.0183)	(0.0011, 0.0027, 0.0049)	(0.0017, 0.0031, 0.005)	(0.0018, 0.0037, 0.0062)	(0.0019, 0.0045, 0.0084)	(0.0013, 0.0028, 0.0046)	(0.0033, 0.0043, 0.0055)	(0.0018, 0.0036, 0.006)	(0.0042, 0.0084, 0.0142)	(0.0, 0.0, 0.007)	(0.0083, 0.0119, 0.0163)	(0.0015, 0.0038, 0.0073)	(0.0019, 0.0026, 0.0034)	(0.0113, 0.0154, 0.0202)	(0.0022, 0.0034, 0.0051)	(0.0, 0.0009, 0.0027)	(0.001, 0.0022, 0.0038)	(0.0017, 0.0031, 0.0049)	(0.0015, 0.003, 0.005)	(0.0028, 0.0045, 0.0066)	(0.0051, 0.0074, 0.0099)	(0.002, 0.0043, 0.0071)	(0.0007, 0.0021, 0.004)	(0.0014, 0.0029, 0.0049)	(0.0015, 0.0029, 0.0047)	(0.003, 0.0048, 0.0071)	(0.0024, 0.0037, 0.0054)	(0.0017, 0.004, 0.0073)	(0.001, 0.0034, 0.007)	(0.0209, 0.0245, 0.0285)
ENSG00000057294	(0.0267, 0.0337, 0.0415)	(0.0286, 0.04, 0.0529)	VG Unavailable	(0.0582, 0.0956, 0.1404)	(0.0362, 0.0573, 0.0853)	(0.0919, 0.1617, 0.2484)	VG Unavailable	(0.023, 0.0308, 0.04)	(0.0, 0.0031, 0.0191)	(0.0171, 0.0373, 0.0671)	(0.0125, 0.0286, 0.0506)	(0.0012, 0.0075, 0.0186)	(0.0105, 0.0246, 0.0429)	(0.0168, 0.0317, 0.051)	(0.0082, 0.0233, 0.0442)	(0.0029, 0.0075, 0.0151)	(0.0167, 0.0424, 0.0823)	(0.0077, 0.015, 0.0248)	(0.0232, 0.07, 0.1432)	VG Unavailable	(0.0137, 0.0739, 0.1938)	(0.0136, 0.0284, 0.0485)	(0.0086, 0.0113, 0.0144)	(0.0442, 0.0927, 0.1573)	(0.0261, 0.034, 0.0438)	(0.04, 0.0873, 0.1549)	VG Unavailable	(0.0075, 0.0093, 0.0114)	(0.0096, 0.0123, 0.015)	(0.0, 0.0018, 0.023)	(0.0439, 0.0992, 0.182)	(0.0127, 0.0195, 0.0268)	(0.0293, 0.0439, 0.0619)	(0.0247, 0.0324, 0.0404)	(0.0109, 0.0134, 0.0164)	(0.0083, 0.013, 0.0186)	(0.008, 0.0127, 0.0187)	(0.019, 0.0274, 0.0366)	(0.0073, 0.0104, 0.014)	(0.0143, 0.0215, 0.0294)	(0.0188, 0.0255, 0.0333)	(0.0107, 0.0155, 0.0209)	(0.0102, 0.0165, 0.0249)	(0.0147, 0.0298, 0.0534)	(0.0204, 0.0274, 0.0362)	(0.0087, 0.0129, 0.0182)	(0.0323, 0.0613, 0.102)	(0.0318, 0.0647, 0.1137)	(0.0066, 0.0165, 0.0326)	(0.0885, 0.1355, 0.1944)
ENSG00000057468	(0.1507, 0.1922, 0.2431)	(0.1494, 0.1971, 0.256)	VG Unavailable	(0.0975, 0.1321, 0.1691)	(0.1211, 0.1673, 0.2231)	(0.1093, 0.1368, 0.1665)	(0.0537, 0.2001, 0.4476)	(0.1464, 0.1941, 0.2523)	(0.0368, 0.075, 0.1289)	VG Unavailable	(0.0431, 0.0734, 0.1112)	(0.031, 0.0423, 0.0558)	(0.0229, 0.0319, 0.0432)	(0.0661, 0.101, 0.1446)	(0.0517, 0.0834, 0.1243)	(0.0505, 0.0864, 0.1309)	(0.0376, 0.0687, 0.1109)	(0.0404, 0.0685, 0.1054)	VG Unavailable	VG Unavailable	VG Unavailable	(0.1383, 0.1799, 0.2329)	(0.1428, 0.1879, 0.2416)	(0.1411, 0.1883, 0.2424)	(0.15, 0.2047, 0.2676)	(0.1529, 0.1931, 0.2432)	(0.1613, 0.2189, 0.2889)	(0.1415, 0.1944, 0.251)	(0.1329, 0.1797, 0.2258)	VG Unavailable	(0.0882, 0.1491, 0.2307)	VG Unavailable	(0.1152, 0.1455, 0.1806)	(0.0944, 0.1117, 0.1295)	(0.1115, 0.1367, 0.1643)	(0.0532, 0.0804, 0.1135)	VG Unavailable	(0.1294, 0.192, 0.2656)	VG Unavailable	(0.1653, 0.2216, 0.2851)	(0.2146, 0.2775, 0.3502)	(0.1011, 0.188, 0.2956)	(0.0916, 0.1449, 0.2102)	(0.1493, 0.2042, 0.271)	(0.0909, 0.1385, 0.2018)	(0.01, 0.0157, 0.0228)	(0.1575, 0.2045, 0.2591)	(0.0521, 0.0838, 0.1234)	(0.0738, 0.1251, 0.1879)	VG Unavailable
ENSG00000057593	VG Unavailable	VG Unavailable	VG Unavailable	VG Unavailable	VG Unavailable	VG Unavailable	VG Unavailable	VG Unavailable	VG Unavailable	VG Unavailable	VG Unavailable	VG Unavailable	VG Unavailable	(0.0441, 0.103, 0.185)	VG Unavailable	VG Unavailable	VG Unavailable	VG Unavailable	VG Unavailable	VG Unavailable	VG Unavailable	VG Unavailable	VG Unavailable	VG Unavailable	VG Unavailable	VG Unavailable	VG Unavailable	VG Unavailable	VG Unavailable	VG Unavailable	VG Unavailable	(0.0505, 0.0682, 0.0903)	VG Unavailable	VG Unavailable	VG Unavailable	VG Unavailable	VG Unavailable	VG Unavailable	VG Unavailable	VG Unavailable	VG Unavailable	VG Unavailable	VG Unavailable	VG Unavailable	VG Unavailable	(0.0021, 0.0123, 0.0347)	VG Unavailable	VG Unavailable	VG Unavailable	VG Unavailable
ENSG00000057608	(0.0036, 0.0043, 0.0052)	(0.0031, 0.0038, 0.0047)	(0.0024, 0.0034, 0.0045)	(0.0045, 0.0056, 0.0069)	(0.0028, 0.0041, 0.0056)	(0.0047, 0.0056, 0.0067)	(0.0009, 0.0044, 0.0115)	(0.0035, 0.0045, 0.0056)	(0.0021, 0.0036, 0.0055)	(0.0029, 0.005, 0.0078)	(0.0022, 0.0034, 0.0052)	(0.0036, 0.0054, 0.0077)	(0.0034, 0.0055, 0.0078)	(0.0018, 0.003, 0.0046)	(0.0026, 0.0041, 0.006)	(0.005, 0.008, 0.0112)	(0.0032, 0.0052, 0.0075)	(0.0044, 0.0062, 0.0085)	(0.0028, 0.0046, 0.007)	(0.0015, 0.0031, 0.0052)	(0.0018, 0.0032, 0.0049)	(0.0028, 0.0038, 0.005)	(0.0023, 0.003, 0.0039)	(0.0031, 0.0042, 0.0055)	(0.0017, 0.0023, 0.0029)	(0.0028, 0.0037, 0.0047)	(0.0023, 0.0029, 0.0036)	(0.0024, 0.0035, 0.0047)	(0.0015, 0.0025, 0.0037)	(0.002, 0.0044, 0.0076)	(0.0025, 0.0038, 0.0053)	(0.0018, 0.0028, 0.0042)	(0.0037, 0.0046, 0.0056)	(0.0018, 0.0025, 0.0032)	(0.0028, 0.0037, 0.0046)	(0.0039, 0.0057, 0.0077)	(0.0067, 0.0085, 0.0107)	(0.0038, 0.0053, 0.0071)	(0.0038, 0.0053, 0.007)	(0.003, 0.0038, 0.0047)	(0.0036, 0.0043, 0.0051)	(0.0027, 0.0041, 0.0059)	(0.0013, 0.0022, 0.0033)	(0.0024, 0.0034, 0.0046)	(0.0035, 0.0047, 0.006)	(0.0018, 0.0027, 0.0037)	(0.0027, 0.0034, 0.0041)	(0.0025, 0.0042, 0.0062)	(0.0025, 0.004, 0.0059)	(0.0112, 0.0134, 0.0156)
ENSG00000057657	(0.0233, 0.0374, 0.0534)	(0.0043, 0.0099, 0.0176)	VG Unavailable	(0.0199, 0.0438, 0.0775)	(0.0, 0.0011, 0.0762)	(0.0248, 0.0592, 0.1014)	VG Unavailable	(0.0022, 0.0076, 0.015)	VG Unavailable	VG Unavailable	VG Unavailable	(0.0483, 0.1067, 0.1911)	VG Unavailable	VG Unavailable	VG Unavailable	VG Unavailable	VG Unavailable	VG Unavailable	VG Unavailable	VG Unavailable	(0.0132, 0.0393, 0.0807)	(0.0025, 0.0215, 0.0627)	(0.0029, 0.0075, 0.0139)	VG Unavailable	(0.0055, 0.0076, 0.01)	VG Unavailable	(0.0017, 0.01, 0.0231)	(0.0049, 0.0206, 0.048)	VG Unavailable	(0.0, 0.0127, 0.0563)	(0.0085, 0.0166, 0.0282)	VG Unavailable	(0.0069, 0.0111, 0.0163)	VG Unavailable	(0.018, 0.0305, 0.0467)	(0.0, 0.0038, 0.0303)	VG Unavailable	(0.004, 0.0144, 0.0301)	(0.0113, 0.0398, 0.0817)	(0.0, 0.0018, 0.0072)	(0.006, 0.0105, 0.0162)	(0.0002, 0.0031, 0.0094)	(0.001, 0.0048, 0.0113)	(0.0028, 0.0066, 0.0119)	(0.006, 0.0159, 0.03)	VG Unavailable	(0.0068, 0.0116, 0.0174)	(0.0004, 0.0097, 0.0308)	(0.0014, 0.0043, 0.0089)	(0.0133, 0.0204, 0.0278)
ENSG00000057663	(0.0128, 0.018, 0.0242)	(0.0059, 0.0101, 0.0152)	(0.0039, 0.0093, 0.0165)	(0.0104, 0.0178, 0.0274)	(0.0016, 0.0081, 0.019)	(0.0179, 0.0258, 0.0362)	(0.0, 0.0, 0.0604)	(0.0049, 0.0093, 0.0152)	(0.0126, 0.0301, 0.0562)	(0.0062, 0.0281, 0.0634)	(0.0, 0.0015, 0.0184)	(0.011, 0.0239, 0.0417)	(0.003, 0.0141, 0.0325)	(0.0066, 0.016, 0.0296)	(0.0032, 0.0125, 0.0268)	(0.0, 0.0065, 0.0348)	(0.0036, 0.0161, 0.0367)	(0.0073, 0.0211, 0.0429)	(0.0006, 0.0144, 0.0464)	(0.0097, 0.0344, 0.0758)	(0.0156, 0.0384, 0.07)	(0.0089, 0.0166, 0.0275)	(0.0062, 0.0108, 0.017)	(0.0025, 0.0095, 0.0211)	(0.0047, 0.0066, 0.0086)	(0.0082, 0.015, 0.0246)	(0.0019, 0.0065, 0.0129)	(0.012, 0.023, 0.0376)	(0.008, 0.0206, 0.0378)	(0.0009, 0.0088, 0.0271)	(0.0084, 0.0145, 0.023)	(0.001, 0.0096, 0.028)	(0.005, 0.008, 0.0117)	(0.0095, 0.0176, 0.0292)	(0.0106, 0.0154, 0.0214)	(0.0015, 0.008, 0.0194)	(0.0069, 0.0179, 0.0326)	(0.0072, 0.0147, 0.0236)	(0.0035, 0.0126, 0.0265)	(0.0039, 0.0066, 0.0104)	(0.0053, 0.0087, 0.0129)	(0.0, 0.0001, 0.0443)	(0.0023, 0.0061, 0.0117)	(0.0036, 0.007, 0.0113)	(0.0045, 0.0099, 0.0175)	(0.0002, 0.0022, 0.0061)	(0.0081, 0.0113, 0.0152)	(0.0, 0.0032, 0.0124)	(0.0023, 0.0056, 0.0105)	(0.0093, 0.0136, 0.0189)
ENSG00000057704	(0.0213, 0.0255, 0.0303)	(0.0174, 0.0212, 0.0254)	(0.0073, 0.0161, 0.0286)	(0.0208, 0.029, 0.0394)	(0.0175, 0.0266, 0.0369)	(0.0218, 0.0291, 0.0378)	(0.0004, 0.0084, 0.0264)	(0.0157, 0.0196, 0.0242)	(0.0007, 0.0045, 0.0114)	(0.0012, 0.0048, 0.0097)	(0.0022, 0.0055, 0.0105)	(0.017, 0.0295, 0.0465)	(0.0228, 0.0403, 0.0626)	(0.0043, 0.0097, 0.0168)	(0.0024, 0.0076, 0.0156)	(0.0035, 0.0067, 0.0103)	(0.004, 0.0069, 0.0111)	(0.006, 0.0118, 0.0184)	(0.0034, 0.0065, 0.0113)	(0.0019, 0.0047, 0.0084)	(0.0018, 0.0035, 0.0053)	(0.0178, 0.0249, 0.0337)	(0.0183, 0.0228, 0.028)	(0.0127, 0.018, 0.0245)	(0.0391, 0.0473, 0.0565)	(0.0148, 0.019, 0.024)	(0.0021, 0.009, 0.0208)	(0.0203, 0.0289, 0.0399)	(0.0502, 0.0703, 0.0944)	(0.0004, 0.0039, 0.0117)	(0.0042, 0.0065, 0.0095)	(0.035, 0.0641, 0.0997)	(0.023, 0.0278, 0.0336)	(0.0111, 0.0119, 0.0127)	(0.0121, 0.0155, 0.0191)	(0.0054, 0.0105, 0.0173)	(0.0194, 0.0353, 0.052)	(0.012, 0.0177, 0.0241)	(0.0121, 0.0184, 0.0261)	(0.0063, 0.0087, 0.0118)	(0.0098, 0.0124, 0.0154)	(0.009, 0.0183, 0.0284)	(0.0077, 0.0116, 0.0165)	(0.0078, 0.0119, 0.0166)	(0.0126, 0.0183, 0.0262)	(0.0033, 0.0091, 0.0181)	(0.0178, 0.0214, 0.0253)	(0.0084, 0.0144, 0.0218)	(0.0139, 0.0216, 0.0316)	(0.0096, 0.0107, 0.0118)
ENSG00000057757	(0.0021, 0.0035, 0.005)	(0.0023, 0.0039, 0.006)	(0.0008, 0.0024, 0.0047)	(0.0, 0.0005, 0.0028)	(0.0009, 0.003, 0.0064)	(0.0018, 0.0031, 0.0046)	(0.0, 0.0, 0.0065)	(0.0023, 0.0039, 0.0059)	(0.0008, 0.0019, 0.0035)	(0.0006, 0.0018, 0.004)	(0.0011, 0.0024, 0.0042)	(0.0024, 0.0043, 0.0066)	(0.0005, 0.0013, 0.0024)	(0.0017, 0.0034, 0.0057)	(0.0009, 0.0018, 0.003)	(0.0009, 0.0024, 0.0049)	(0.0033, 0.0057, 0.0086)	(0.0007, 0.0016, 0.003)	(0.0005, 0.0016, 0.0036)	(0.0025, 0.0059, 0.0111)	(0.0023, 0.0057, 0.0101)	(0.0015, 0.0032, 0.0055)	(0.0009, 0.0022, 0.0043)	(0.0004, 0.0014, 0.0031)	(0.0009, 0.0019, 0.0031)	(0.0005, 0.0014, 0.0029)	(0.0006, 0.0016, 0.0032)	(0.0004, 0.0021, 0.0049)	(0.0007, 0.0026, 0.0052)	(0.0007, 0.0054, 0.0141)	(0.0011, 0.0029, 0.0054)	(0.0016, 0.0044, 0.0086)	(0.0015, 0.0028, 0.0046)	(0.002, 0.0031, 0.0044)	(0.001, 0.0019, 0.0031)	(0.0004, 0.0019, 0.0048)	(0.0003, 0.0022, 0.0054)	(0.0004, 0.0017, 0.0037)	(0.0014, 0.003, 0.0055)	(0.0009, 0.0017, 0.0027)	(0.001, 0.0019, 0.0029)	(0.0, 0.0007, 0.0041)	(0.0, 0.0001, 0.0104)	(0.0005, 0.002, 0.0044)	(0.0007, 0.002, 0.0043)	(0.0012, 0.0022, 0.0035)	(0.0023, 0.0038, 0.0056)	(0.0003, 0.0021, 0.0057)	(0.0, 0.0009, 0.0031)	(0.0074, 0.0107, 0.0142)
ENSG00000057935	(0.0023, 0.004, 0.006)	(0.0052, 0.0081, 0.0117)	(0.0043, 0.0063, 0.0088)	(0.0033, 0.0058, 0.0091)	(0.0054, 0.0102, 0.0161)	(0.0042, 0.0064, 0.009)	(0.0, 0.0042, 0.0183)	(0.0044, 0.0067, 0.0095)	(0.0006, 0.002, 0.0042)	(0.0007, 0.0026, 0.0054)	(0.001, 0.0027, 0.0049)	(0.0015, 0.0035, 0.0063)	(0.0004, 0.0019, 0.0044)	(0.0005, 0.0015, 0.0029)	(0.0001, 0.0007, 0.002)	(0.0014, 0.0036, 0.0064)	(0.0, 0.0006, 0.0034)	(0.0012, 0.0028, 0.005)	(0.0, 0.0015, 0.0051)	(0.0004, 0.003, 0.0081)	(0.0039, 0.009, 0.0158)	(0.0027, 0.0051, 0.0078)	(0.0025, 0.0044, 0.0068)	(0.0057, 0.0085, 0.0118)	(0.0044, 0.0064, 0.0091)	(0.0031, 0.0051, 0.0077)	(0.0036, 0.0066, 0.0103)	(0.0045, 0.0085, 0.0148)	(0.0016, 0.0058, 0.0136)	(0.0, 0.003, 0.0127)	(0.0086, 0.0142, 0.0213)	(0.0013, 0.0076, 0.0193)	(0.0063, 0.0093, 0.0129)	(0.0115, 0.0174, 0.0238)	(0.0032, 0.0046, 0.0061)	(0.0019, 0.0036, 0.0058)	(0.0034, 0.0071, 0.012)	(0.0041, 0.0069, 0.01)	(0.0019, 0.0035, 0.0057)	(0.0047, 0.0066, 0.0089)	(0.0055, 0.0073, 0.0096)	(0.0021, 0.006, 0.0119)	(0.0027, 0.0061, 0.0115)	(0.0058, 0.0095, 0.0144)	(0.006, 0.0101, 0.0149)	(0.0044, 0.0061, 0.0084)	(0.0043, 0.0063, 0.0088)	(0.0018, 0.004, 0.0072)	(0.0022, 0.0048, 0.0087)	(0.0395, 0.0592, 0.0851)
ENSG00000058056	(0.0063, 0.0089, 0.0118)	(0.0033, 0.0056, 0.0085)	(0.0039, 0.0068, 0.0102)	(0.0117, 0.0188, 0.028)	(0.0012, 0.005, 0.0113)	(0.0024, 0.0047, 0.0078)	(0.0, 0.0, 0.0164)	(0.0029, 0.0053, 0.0088)	(0.0, 0.0002, 0.0931)	(0.0, 0.0052, 0.0201)	(0.0029, 0.0107, 0.0239)	(0.0015, 0.0054, 0.0115)	(0.0026, 0.0067, 0.012)	(0.0027, 0.0091, 0.0192)	(0.0015, 0.0064, 0.016)	(0.0087, 0.023, 0.0443)	(0.0, 0.0012, 0.0113)	(0.0085, 0.019, 0.0355)	(0.0038, 0.0129, 0.0286)	(0.0049, 0.0158, 0.0335)	(0.0017, 0.0092, 0.0203)	(0.0023, 0.0061, 0.0117)	(0.0002, 0.0034, 0.0101)	(0.0011, 0.0049, 0.011)	(0.0059, 0.0138, 0.0236)	(0.002, 0.0054, 0.0105)	(0.0017, 0.0041, 0.0076)	(0.0003, 0.0011, 0.0024)	(0.0012, 0.0021, 0.0031)	(0.0008, 0.0099, 0.0302)	(0.0046, 0.0141, 0.0281)	(0.0009, 0.0082, 0.0221)	(0.0101, 0.0136, 0.0181)	(0.0026, 0.0032, 0.0037)	(0.0031, 0.0058, 0.0096)	(0.0038, 0.008, 0.0141)	(0.0059, 0.0156, 0.0308)	(0.0123, 0.0203, 0.0312)	(0.0056, 0.0093, 0.0139)	(0.0035, 0.0082, 0.0146)	(0.0096, 0.0148, 0.0214)	(0.0013, 0.0058, 0.0129)	(0.001, 0.0069, 0.0179)	(0.0034, 0.0113, 0.0255)	(0.0084, 0.0182, 0.0322)	(0.0004, 0.0021, 0.0048)	(0.0037, 0.0057, 0.008)	(0.0016, 0.0069, 0.0156)	(0.0037, 0.0105, 0.0212)	VG Unavailable
ENSG00000058063	(0.0071, 0.0098, 0.0129)	(0.0053, 0.0078, 0.0107)	(0.0083, 0.0156, 0.0264)	(0.004, 0.0065, 0.0099)	(0.0096, 0.0149, 0.0212)	(0.0061, 0.0087, 0.0118)	(0.0, 0.0044, 0.0184)	(0.0117, 0.0161, 0.0219)	(0.0082, 0.0236, 0.0477)	(0.0013, 0.011, 0.0304)	(0.0069, 0.0192, 0.0388)	(0.0047, 0.0088, 0.0143)	(0.0045, 0.0099, 0.017)	(0.0051, 0.0136, 0.026)	(0.0, 0.0041, 0.0181)	(0.0027, 0.0121, 0.0289)	(0.0041, 0.0146, 0.0311)	(0.0028, 0.012, 0.0287)	(0.0094, 0.0263, 0.0528)	(0.0, 0.0026, 0.0283)	(0.0, 0.0037, 0.0151)	(0.0059, 0.0096, 0.0139)	(0.005, 0.0078, 0.0112)	(0.0059, 0.0096, 0.0142)	(0.0048, 0.0066, 0.0086)	(0.0086, 0.0126, 0.017)	(0.0086, 0.0117, 0.0155)	(0.0086, 0.0135, 0.0195)	(0.005, 0.0099, 0.0162)	(0.0026, 0.0114, 0.0256)	(0.0025, 0.005, 0.0086)	(0.0, 0.0, 0.0247)	(0.0054, 0.0076, 0.0101)	(0.0133, 0.0185, 0.0242)	(0.0095, 0.0126, 0.0163)	(0.0021, 0.0052, 0.0097)	(0.0032, 0.0083, 0.0156)	(0.0132, 0.0199, 0.0273)	(0.0065, 0.0105, 0.0151)	(0.0026, 0.0041, 0.0059)	(0.003, 0.0041, 0.0056)	(0.0045, 0.0087, 0.0143)	(0.0021, 0.0052, 0.0101)	(0.0024, 0.0056, 0.0103)	(0.0024, 0.0046, 0.0075)	(0.0054, 0.0085, 0.0119)	(0.0068, 0.0097, 0.0131)	(0.0032, 0.0072, 0.0124)	(0.0026, 0.0055, 0.0098)	(0.0046, 0.0063, 0.0081)
ENSG00000058085	(0.0534, 0.0684, 0.0852)	(0.0653, 0.0895, 0.1147)	VG Unavailable	(0.1504, 0.2145, 0.2883)	(0.0321, 0.0596, 0.0982)	(0.0894, 0.129, 0.1819)	VG Unavailable	(0.0148, 0.0194, 0.0251)	VG Unavailable	VG Unavailable	(0.0539, 0.1518, 0.3242)	(0.1215, 0.1667, 0.2178)	(0.117, 0.1626, 0.2193)	VG Unavailable	VG Unavailable	VG Unavailable	VG Unavailable	(0.012, 0.0239, 0.04)	VG Unavailable	VG Unavailable	VG Unavailable	(0.16, 0.2211, 0.2897)	(0.0378, 0.0525, 0.0696)	(0.3063, 0.3895, 0.4918)	(0.0097, 0.0136, 0.0182)	(0.3884, 0.4644, 0.5514)	(0.0885, 0.1124, 0.139)	(0.0763, 0.1095, 0.151)	(0.0906, 0.1274, 0.1693)	(0.0046, 0.0165, 0.0383)	VG Unavailable	VG Unavailable	(0.0153, 0.0193, 0.0235)	(0.0168, 0.0285, 0.0444)	(0.3823, 0.4751, 0.5856)	(0.0213, 0.051, 0.1036)	(0.0115, 0.0221, 0.037)	(0.0144, 0.0255, 0.0408)	(0.0172, 0.0272, 0.0389)	(0.0094, 0.0119, 0.0145)	(0.0097, 0.0123, 0.0152)	(0.01, 0.0163, 0.024)	(0.0384, 0.0566, 0.0787)	VG Unavailable	(0.1285, 0.1699, 0.2192)	(0.0093, 0.0146, 0.0215)	(0.0108, 0.014, 0.0179)	(0.0423, 0.0841, 0.1369)	(0.0041, 0.0103, 0.0188)	VG Unavailable
ENSG00000058091	(0.0049, 0.0069, 0.0094)	(0.0044, 0.0063, 0.0086)	(0.0002, 0.0049, 0.0166)	(0.0037, 0.006, 0.0092)	(0.007, 0.0106, 0.0153)	(0.0072, 0.009, 0.0111)	(0.001, 0.0144, 0.0433)	(0.0035, 0.0055, 0.0081)	(0.0032, 0.0054, 0.0084)	(0.0072, 0.0119, 0.0177)	(0.0026, 0.0051, 0.0083)	(0.0032, 0.005, 0.0073)	(0.0042, 0.0067, 0.0096)	(0.0034, 0.0053, 0.0076)	(0.0054, 0.0079, 0.0109)	(0.0085, 0.0135, 0.02)	(0.0046, 0.0081, 0.0124)	(0.0043, 0.0073, 0.0112)	(0.0073, 0.0123, 0.0181)	(0.0043, 0.0092, 0.0149)	(0.0055, 0.0114, 0.02)	(0.0034, 0.0061, 0.0097)	(0.0071, 0.0121, 0.0182)	(0.006, 0.0095, 0.0138)	(0.0093, 0.0185, 0.0309)	(0.0051, 0.0085, 0.0123)	(0.0044, 0.006, 0.008)	(0.0029, 0.0047, 0.007)	(0.0076, 0.012, 0.0171)	(0.0023, 0.0074, 0.0168)	(0.0114, 0.0176, 0.0252)	(0.0041, 0.0079, 0.0133)	(0.0042, 0.0058, 0.0077)	(0.0065, 0.0106, 0.0157)	(0.0035, 0.005, 0.0068)	(0.0012, 0.0031, 0.006)	(0.004, 0.0072, 0.0115)	(0.003, 0.0059, 0.0098)	(0.0051, 0.0075, 0.0103)	(0.0108, 0.0166, 0.0237)	(0.0084, 0.0125, 0.0173)	(0.0039, 0.0085, 0.015)	(0.0, 0.0021, 0.0081)	(0.0011, 0.003, 0.0061)	(0.0023, 0.0051, 0.0094)	(0.0016, 0.0036, 0.0064)	(0.0037, 0.0051, 0.007)	(0.0, 0.0, 0.0183)	(0.0012, 0.0048, 0.0104)	(0.0143, 0.0186, 0.0238)
ENSG00000058262	(0.0014, 0.0019, 0.0024)	(0.0013, 0.0018, 0.0024)	(0.0016, 0.0023, 0.0032)	(0.0017, 0.0023, 0.0029)	(0.0018, 0.0026, 0.0036)	(0.002, 0.0026, 0.0032)	(0.0, 0.0002, 0.0012)	(0.0013, 0.0018, 0.0024)	(0.0003, 0.0011, 0.0023)	(0.0004, 0.0013, 0.0028)	(0.0011, 0.0021, 0.0033)	(0.002, 0.0032, 0.0047)	(0.001, 0.002, 0.0034)	(0.0002, 0.0008, 0.0018)	(0.001, 0.0022, 0.0035)	(0.0006, 0.0017, 0.0033)	(0.0003, 0.0009, 0.0018)	(0.0004, 0.001, 0.0019)	(0.0008, 0.0018, 0.0032)	(0.0003, 0.0013, 0.0028)	(0.0, 0.0004, 0.002)	(0.0019, 0.0027, 0.0038)	(0.0013, 0.0019, 0.0026)	(0.0013, 0.0018, 0.0025)	(0.0019, 0.0024, 0.003)	(0.0013, 0.0018, 0.0023)	(0.0003, 0.0005, 0.0006)	(0.0019, 0.0026, 0.0034)	(0.0011, 0.0017, 0.0024)	(0.0008, 0.0024, 0.0046)	(0.0005, 0.001, 0.0017)	(0.0018, 0.0027, 0.0037)	(0.0022, 0.0028, 0.0035)	(0.0016, 0.0021, 0.0027)	(0.0026, 0.0034, 0.0043)	(0.0029, 0.0046, 0.0067)	(0.0026, 0.0035, 0.0044)	(0.0007, 0.0011, 0.0017)	(0.0016, 0.0023, 0.0032)	(0.0019, 0.0024, 0.0031)	(0.0021, 0.0026, 0.0032)	(0.0005, 0.001, 0.0017)	(0.0009, 0.0016, 0.0024)	(0.0012, 0.0019, 0.0027)	(0.001, 0.0014, 0.0019)	(0.0003, 0.0006, 0.001)	(0.0007, 0.001, 0.0012)	(0.002, 0.0035, 0.0053)	(0.0006, 0.0012, 0.0021)	(0.0012, 0.0017, 0.0023)
ENSG00000058272	(0.0026, 0.0044, 0.0069)	(0.0018, 0.0038, 0.0065)	(0.0012, 0.0043, 0.0094)	(0.0029, 0.005, 0.0079)	(0.0056, 0.0096, 0.0148)	(0.0044, 0.0062, 0.0082)	VG Unavailable	(0.0014, 0.0035, 0.0064)	(0.002, 0.0087, 0.0189)	(0.0038, 0.0211, 0.0545)	(0.0003, 0.0048, 0.0156)	(0.0014, 0.0056, 0.0129)	(0.0, 0.0021, 0.0084)	(0.0021, 0.0082, 0.0172)	(0.004, 0.0133, 0.0269)	(0.0061, 0.0191, 0.0413)	(0.0026, 0.0108, 0.0248)	(0.0016, 0.0072, 0.0167)	(0.0004, 0.0065, 0.0196)	(0.001, 0.0089, 0.0266)	(0.0025, 0.0152, 0.0395)	(0.0036, 0.0057, 0.0084)	(0.0027, 0.0051, 0.0079)	(0.0035, 0.0055, 0.008)	(0.0015, 0.0037, 0.0068)	(0.0049, 0.0068, 0.0091)	(0.0015, 0.0031, 0.0053)	(0.0008, 0.0028, 0.0062)	(0.0008, 0.0041, 0.0098)	(0.0001, 0.0044, 0.0149)	(0.0024, 0.0055, 0.0098)	(0.0038, 0.0149, 0.0338)	(0.0028, 0.005, 0.0076)	(0.0057, 0.0096, 0.0147)	(0.0028, 0.005, 0.0077)	(0.0004, 0.0029, 0.0071)	(0.0, 0.0013, 0.0094)	(0.0068, 0.0131, 0.0212)	(0.0002, 0.0027, 0.0079)	(0.0028, 0.0052, 0.0084)	(0.0047, 0.0075, 0.0113)	(0.0005, 0.0033, 0.0082)	(0.002, 0.0053, 0.0099)	(0.0031, 0.0063, 0.0112)	(0.0015, 0.0038, 0.0074)	(0.0013, 0.0034, 0.0067)	(0.0056, 0.0087, 0.0125)	(0.0024, 0.0053, 0.0094)	(0.0017, 0.0046, 0.009)	(0.0122, 0.0177, 0.0244)
ENSG00000058335	VG Unavailable	VG Unavailable	VG Unavailable	VG Unavailable	VG Unavailable	VG Unavailable	VG Unavailable	VG Unavailable	(0.0012, 0.003, 0.0057)	(0.0016, 0.0063, 0.0137)	(0.0014, 0.0055, 0.0125)	(0.0026, 0.0037, 0.0051)	(0.004, 0.0056, 0.0076)	(0.0023, 0.0043, 0.0066)	(0.0026, 0.0046, 0.0071)	(0.0041, 0.0076, 0.0122)	(0.0025, 0.0052, 0.0087)	(0.0031, 0.0073, 0.0137)	(0.0044, 0.0109, 0.0209)	(0.008, 0.0131, 0.0195)	(0.0075, 0.0107, 0.0144)	VG Unavailable	VG Unavailable	VG Unavailable	VG Unavailable	VG Unavailable	VG Unavailable	VG Unavailable	VG Unavailable	(0.0058, 0.0317, 0.0707)	(0.043, 0.0651, 0.0907)	VG Unavailable	(0.063, 0.0767, 0.091)	VG Unavailable	(0.0377, 0.0522, 0.0685)	(0.0057, 0.0281, 0.0719)	(0.0095, 0.03, 0.0589)	(0.0074, 0.0433, 0.116)	(0.0107, 0.0254, 0.0471)	VG Unavailable	VG Unavailable	VG Unavailable	(0.0164, 0.033, 0.0554)	(0.0332, 0.0561, 0.0842)	VG Unavailable	(0.004, 0.0123, 0.0264)	VG Unavailable	(0.0, 0.0139, 0.0863)	VG Unavailable	VG Unavailable
ENSG00000058404	(0.0614, 0.1076, 0.1688)	VG Unavailable	(0.0123, 0.0334, 0.0648)	(0.0124, 0.0239, 0.0392)	(0.0126, 0.0619, 0.1501)	(0.0168, 0.0649, 0.1449)	VG Unavailable	(0.0236, 0.0452, 0.0734)	(0.0072, 0.0102, 0.0141)	(0.0126, 0.0186, 0.0257)	(0.0062, 0.0085, 0.0112)	(0.0022, 0.0029, 0.0036)	(0.003, 0.004, 0.0053)	(0.0047, 0.0064, 0.0082)	(0.0078, 0.0105, 0.0136)	(0.0109, 0.0147, 0.0194)	(0.007, 0.0098, 0.0134)	(0.0031, 0.0044, 0.0059)	(0.006, 0.0086, 0.0113)	(0.008, 0.013, 0.02)	(0.0142, 0.0233, 0.0363)	VG Unavailable	VG Unavailable	(0.0453, 0.0953, 0.1608)	VG Unavailable	VG Unavailable	VG Unavailable	(0.0021, 0.0029, 0.004)	(0.0036, 0.005, 0.0068)	(0.0, 0.0122, 0.0613)	VG Unavailable	(0.002, 0.0095, 0.0224)	VG Unavailable	(0.0021, 0.0028, 0.0036)	(0.0027, 0.0042, 0.0063)	VG Unavailable	(0.0156, 0.032, 0.0561)	(0.0064, 0.019, 0.0391)	(0.0033, 0.0048, 0.0065)	(0.0394, 0.0632, 0.0942)	(0.0334, 0.0598, 0.092)	(0.0, 0.0, 0.4501)	VG Unavailable	VG Unavailable	(0.0032, 0.0117, 0.0266)	(0.0179, 0.0279, 0.0407)	(0.0055, 0.007, 0.0087)	VG Unavailable	VG Unavailable	VG Unavailable
ENSG00000058453	(0.0313, 0.0384, 0.0459)	(0.0251, 0.0315, 0.0389)	(0.0321, 0.0432, 0.0551)	(0.0294, 0.0368, 0.046)	(0.0167, 0.0241, 0.0322)	(0.0353, 0.0426, 0.0516)	(0.0021, 0.0169, 0.047)	(0.0394, 0.049, 0.0601)	(0.0121, 0.0208, 0.0322)	(0.0088, 0.0175, 0.0299)	(0.0135, 0.0217, 0.0319)	(0.024, 0.0316, 0.0401)	(0.0275, 0.0373, 0.0486)	(0.008, 0.0141, 0.0219)	(0.0165, 0.0267, 0.0404)	(0.0163, 0.0278, 0.0429)	(0.0196, 0.0292, 0.0422)	(0.012, 0.0189, 0.0278)	(0.0199, 0.0307, 0.0447)	(0.0264, 0.0439, 0.0675)	(0.0225, 0.0359, 0.0524)	(0.024, 0.0306, 0.0385)	(0.0211, 0.0275, 0.0344)	(0.0294, 0.0367, 0.045)	(0.0399, 0.0485, 0.057)	(0.0267, 0.0327, 0.0396)	(0.0601, 0.072, 0.0864)	(0.0278, 0.0368, 0.0478)	(0.0265, 0.0363, 0.0465)	(0.0211, 0.0443, 0.0735)	(0.065, 0.1196, 0.1997)	(0.0354, 0.0565, 0.0849)	(0.036, 0.0436, 0.052)	(0.0369, 0.0458, 0.056)	(0.0294, 0.035, 0.042)	(0.038, 0.0527, 0.0704)	(0.0225, 0.0295, 0.0385)	(0.0212, 0.0296, 0.0387)	(0.0146, 0.0205, 0.027)	(0.0363, 0.0428, 0.0507)	(0.0344, 0.0407, 0.0479)	(0.0263, 0.0395, 0.055)	(0.0432, 0.0593, 0.0789)	(0.0303, 0.0395, 0.051)	(0.0595, 0.0733, 0.0905)	(0.017, 0.0227, 0.0289)	(0.0412, 0.0495, 0.059)	(0.034, 0.0485, 0.0663)	(0.0443, 0.063, 0.0839)	(0.0567, 0.0707, 0.0883)
ENSG00000058600	(0.0048, 0.0074, 0.0104)	(0.0039, 0.0065, 0.01)	(0.0014, 0.0036, 0.0072)	(0.001, 0.0032, 0.0068)	(0.0041, 0.008, 0.013)	(0.003, 0.0053, 0.0081)	(0.0, 0.0099, 0.0368)	(0.0025, 0.0048, 0.0077)	(0.0023, 0.0104, 0.023)	(0.0, 0.0032, 0.026)	(0.0035, 0.0103, 0.0213)	(0.0007, 0.0027, 0.006)	(0.0005, 0.0025, 0.0059)	(0.0017, 0.006, 0.0137)	(0.0003, 0.0046, 0.0127)	(0.0092, 0.0197, 0.0343)	(0.0008, 0.0046, 0.0114)	(0.0008, 0.0052, 0.0139)	(0.0, 0.0016, 0.0104)	(0.0115, 0.0287, 0.0551)	(0.0, 0.0017, 0.0147)	(0.0029, 0.0057, 0.0096)	(0.0026, 0.0053, 0.0089)	(0.0026, 0.0054, 0.0091)	(0.0037, 0.0063, 0.0097)	(0.0022, 0.004, 0.0064)	(0.0012, 0.0037, 0.0072)	(0.0006, 0.003, 0.0073)	(0.0006, 0.0029, 0.0073)	(0.0015, 0.01, 0.0255)	(0.0003, 0.0026, 0.0079)	(0.0047, 0.0103, 0.0179)	(0.0025, 0.0045, 0.0072)	(0.0021, 0.0035, 0.0049)	(0.0043, 0.0067, 0.0096)	(0.0004, 0.0023, 0.0059)	(0.0022, 0.0051, 0.0091)	(0.0014, 0.0033, 0.0061)	(0.0023, 0.0045, 0.0076)	(0.0023, 0.0039, 0.0059)	(0.0042, 0.0059, 0.008)	(0.0, 0.0, 0.0075)	(0.0007, 0.0034, 0.0078)	(0.001, 0.0032, 0.0066)	(0.0013, 0.0037, 0.0073)	(0.0017, 0.004, 0.0071)	(0.0035, 0.0051, 0.0071)	(0.0, 0.0005, 0.005)	(0.0023, 0.0061, 0.0119)	(0.0039, 0.0102, 0.0198)
ENSG00000058668	(0.0051, 0.0062, 0.0075)	(0.0051, 0.0062, 0.0075)	(0.0042, 0.0058, 0.0076)	(0.0035, 0.0045, 0.0057)	(0.0029, 0.0041, 0.0056)	(0.0032, 0.0039, 0.0047)	(0.0004, 0.002, 0.005)	(0.0044, 0.0055, 0.007)	(0.0024, 0.0041, 0.0062)	(0.0014, 0.0033, 0.0058)	(0.0022, 0.0041, 0.0066)	(0.0092, 0.0131, 0.0176)	(0.0095, 0.0139, 0.019)	(0.0027, 0.0042, 0.006)	(0.0031, 0.0048, 0.007)	(0.0041, 0.0066, 0.01)	(0.0023, 0.0039, 0.0059)	(0.0027, 0.0045, 0.0064)	(0.0049, 0.0081, 0.0124)	(0.0042, 0.0085, 0.0141)	(0.0035, 0.0084, 0.015)	(0.0026, 0.0033, 0.004)	(0.0025, 0.0033, 0.0042)	(0.0029, 0.0037, 0.0047)	(0.0062, 0.0081, 0.0102)	(0.0038, 0.0046, 0.0055)	(0.0083, 0.0086, 0.0089)	(0.0037, 0.0049, 0.0064)	(0.0035, 0.0048, 0.0063)	(0.0035, 0.0096, 0.0188)	(0.0213, 0.0565, 0.1109)	(0.0077, 0.0117, 0.0169)	(0.0047, 0.0058, 0.007)	(0.0084, 0.0115, 0.0154)	(0.004, 0.005, 0.0062)	(0.003, 0.0047, 0.0067)	(0.0035, 0.0065, 0.0107)	(0.0051, 0.0071, 0.0096)	(0.0015, 0.0031, 0.005)	(0.0038, 0.0046, 0.0055)	(0.0038, 0.0047, 0.0057)	(0.0031, 0.0059, 0.0095)	(0.0027, 0.0044, 0.0065)	(0.0055, 0.008, 0.0111)	(0.0024, 0.0036, 0.005)	(0.0033, 0.0047, 0.0062)	(0.0049, 0.0062, 0.0077)	(0.003, 0.0042, 0.0057)	(0.0032, 0.0049, 0.0071)	(0.0049, 0.0067, 0.0085)
ENSG00000058673	(0.0018, 0.0027, 0.0039)	(0.0016, 0.0025, 0.0037)	(0.0, 0.0003, 0.0022)	(0.0018, 0.0032, 0.005)	(0.001, 0.0026, 0.005)	(0.0018, 0.0029, 0.0043)	(0.0, 0.0029, 0.0162)	(0.0017, 0.0029, 0.0043)	(0.0, 0.0006, 0.0097)	(0.0036, 0.0115, 0.0237)	(0.0, 0.0013, 0.0051)	(0.0002, 0.001, 0.0023)	(0.0, 0.0, 0.006)	(0.0025, 0.0053, 0.0091)	(0.0019, 0.006, 0.0123)	(0.0006, 0.0043, 0.0099)	(0.0023, 0.0068, 0.015)	(0.0, 0.0021, 0.0078)	(0.0001, 0.003, 0.0096)	(0.0, 0.0024, 0.009)	(0.0012, 0.0051, 0.0115)	(0.0006, 0.0016, 0.0032)	(0.0008, 0.0019, 0.0033)	(0.0004, 0.0015, 0.0031)	(0.0, 0.0004, 0.0014)	(0.0009, 0.002, 0.0035)	(0.0023, 0.0033, 0.0045)	(0.0017, 0.0034, 0.0056)	(0.0006, 0.0021, 0.0046)	(0.0, 0.0002, 0.0121)	(0.0005, 0.0016, 0.0031)	(0.0009, 0.0029, 0.0065)	(0.0008, 0.0015, 0.0025)	(0.0028, 0.004, 0.0052)	(0.0009, 0.0016, 0.0025)	(0.0015, 0.0032, 0.0054)	(0.0001, 0.0011, 0.0035)	(0.0015, 0.0031, 0.0051)	(0.0016, 0.0032, 0.0052)	(0.0007, 0.0015, 0.0025)	(0.0022, 0.0032, 0.0043)	(0.0, 0.0004, 0.0022)	(0.0001, 0.0011, 0.0028)	(0.0007, 0.0019, 0.0036)	(0.0013, 0.0025, 0.0042)	(0.0003, 0.0011, 0.0025)	(0.001, 0.0017, 0.0024)	(0.0001, 0.001, 0.0029)	(0.0001, 0.0011, 0.0031)	(0.0055, 0.0083, 0.0117)
ENSG00000058729	(0.0078, 0.0103, 0.0131)	(0.0078, 0.0104, 0.0136)	(0.0032, 0.0058, 0.009)	(0.0044, 0.0068, 0.0095)	(0.0027, 0.0053, 0.0084)	(0.0072, 0.0096, 0.0124)	(0.0, 0.0, 0.0149)	(0.0041, 0.0062, 0.0088)	(0.0126, 0.0234, 0.0378)	(0.0039, 0.0108, 0.0217)	(0.0073, 0.0133, 0.0218)	(0.0053, 0.0092, 0.0145)	(0.0045, 0.0081, 0.013)	(0.0084, 0.0141, 0.0208)	(0.0106, 0.0186, 0.0278)	(0.0035, 0.0084, 0.016)	(0.0088, 0.0159, 0.0243)	(0.0063, 0.0114, 0.0186)	(0.0019, 0.0061, 0.0128)	(0.0093, 0.0194, 0.0334)	(0.0032, 0.0082, 0.0153)	(0.003, 0.0054, 0.0083)	(0.0035, 0.0058, 0.0086)	(0.0055, 0.0082, 0.0115)	(0.0027, 0.0044, 0.0066)	(0.0046, 0.007, 0.0096)	(0.0064, 0.0081, 0.01)	(0.0045, 0.0073, 0.0105)	(0.0027, 0.0051, 0.0083)	(0.0005, 0.0049, 0.0149)	(0.0024, 0.0044, 0.0071)	(0.0062, 0.0115, 0.0182)	(0.006, 0.0087, 0.0118)	(0.008, 0.0103, 0.0129)	(0.0059, 0.0084, 0.0111)	(0.0021, 0.0048, 0.0086)	(0.0041, 0.0072, 0.0114)	(0.0013, 0.0037, 0.0071)	(0.0036, 0.0061, 0.0094)	(0.0063, 0.009, 0.0122)	(0.0094, 0.0125, 0.0161)	(0.0007, 0.003, 0.0069)	(0.0034, 0.0062, 0.0101)	(0.0058, 0.0092, 0.0138)	(0.0045, 0.0072, 0.0107)	(0.003, 0.005, 0.0076)	(0.0065, 0.0088, 0.0111)	(0.0057, 0.0107, 0.0167)	(0.0021, 0.0054, 0.0103)	(0.0185, 0.0257, 0.0342)
ENSG00000058799	(0.0073, 0.0102, 0.0136)	(0.008, 0.0115, 0.016)	(0.0059, 0.0098, 0.0148)	(0.0078, 0.0122, 0.0173)	(0.0085, 0.0146, 0.0222)	(0.0099, 0.0141, 0.0196)	(0.0, 0.0048, 0.0251)	(0.0124, 0.0164, 0.0212)	(0.013, 0.0266, 0.0454)	(0.0052, 0.0133, 0.0259)	(0.0058, 0.0125, 0.0224)	(0.0017, 0.0059, 0.0124)	(0.0005, 0.0038, 0.0112)	(0.0118, 0.0205, 0.0321)	(0.0073, 0.0156, 0.027)	(0.0107, 0.0231, 0.0409)	(0.0105, 0.0194, 0.0308)	(0.0045, 0.0118, 0.0229)	(0.0047, 0.0134, 0.0271)	(0.0088, 0.021, 0.0371)	(0.007, 0.0166, 0.0286)	(0.0052, 0.0091, 0.0141)	(0.0038, 0.0065, 0.0103)	(0.0064, 0.0104, 0.0161)	(0.01, 0.0137, 0.018)	(0.0069, 0.0107, 0.0154)	(0.0125, 0.0168, 0.0215)	(0.0093, 0.0153, 0.0222)	(0.004, 0.0085, 0.0142)	(0.0036, 0.0122, 0.0257)	(0.0033, 0.0069, 0.0117)	(0.0009, 0.0036, 0.0078)	(0.0106, 0.014, 0.0175)	(0.0094, 0.0127, 0.0165)	(0.0093, 0.0124, 0.0156)	(0.0021, 0.0059, 0.012)	(0.0025, 0.0066, 0.0121)	(0.0051, 0.009, 0.0133)	(0.0029, 0.0066, 0.0116)	(0.0045, 0.0071, 0.0102)	(0.0102, 0.0133, 0.0173)	(0.0032, 0.0061, 0.0101)	(0.0018, 0.0053, 0.0103)	(0.0043, 0.0074, 0.011)	(0.0036, 0.0065, 0.01)	(0.0072, 0.0113, 0.0167)	(0.0072, 0.0094, 0.0118)	(0.0025, 0.0079, 0.0161)	(0.0034, 0.0086, 0.0162)	(0.0166, 0.0199, 0.0237)
ENSG00000058804	(0.0091, 0.0192, 0.0351)	(0.0156, 0.0299, 0.0507)	(0.0121, 0.0342, 0.0673)	(0.025, 0.0523, 0.0895)	(0.0095, 0.028, 0.0598)	(0.0154, 0.0341, 0.0598)	VG Unavailable	(0.0107, 0.0261, 0.046)	(0.0, 0.0178, 0.0635)	(0.0011, 0.0287, 0.097)	(0.012, 0.0528, 0.1289)	(0.0033, 0.0181, 0.045)	(0.0068, 0.0252, 0.0566)	(0.0034, 0.0243, 0.0706)	(0.0027, 0.0355, 0.102)	(0.0003, 0.0232, 0.0778)	(0.0152, 0.0629, 0.1449)	(0.0129, 0.0449, 0.1023)	(0.007, 0.0479, 0.1361)	VG Unavailable	VG Unavailable	(0.0166, 0.0389, 0.0738)	(0.0085, 0.0205, 0.0378)	(0.0098, 0.0308, 0.0625)	(0.0067, 0.0147, 0.0247)	(0.0085, 0.0249, 0.0512)	(0.0083, 0.0149, 0.0239)	(0.0056, 0.0232, 0.0507)	(0.0243, 0.0566, 0.1063)	VG Unavailable	(0.0044, 0.0104, 0.0195)	(0.0233, 0.0634, 0.1234)	(0.003, 0.0119, 0.0267)	(0.0237, 0.0439, 0.0713)	(0.0136, 0.0236, 0.0384)	(0.0003, 0.0126, 0.0415)	(0.0226, 0.0553, 0.102)	(0.0, 0.0111, 0.0443)	(0.0017, 0.0158, 0.0425)	(0.0132, 0.0231, 0.037)	(0.006, 0.0141, 0.0248)	(0.0064, 0.0305, 0.073)	(0.0008, 0.0088, 0.0248)	(0.0095, 0.0227, 0.0424)	(0.0062, 0.0212, 0.0438)	(0.0027, 0.0091, 0.0207)	(0.0103, 0.0217, 0.0392)	(0.0064, 0.0279, 0.0611)	(0.0092, 0.0315, 0.0743)	VG Unavailable
ENSG00000058866	(0.008, 0.0128, 0.0179)	(0.0069, 0.0116, 0.0174)	(0.0015, 0.0036, 0.0066)	(0.0069, 0.0114, 0.017)	(0.0027, 0.006, 0.0102)	(0.0068, 0.009, 0.0119)	(0.0076, 0.0313, 0.0736)	(0.0131, 0.0196, 0.0276)	(0.0029, 0.0058, 0.0098)	(0.001, 0.0035, 0.0066)	(0.0085, 0.0139, 0.0199)	(0.0037, 0.0051, 0.0069)	(0.005, 0.0071, 0.0095)	(0.0034, 0.0057, 0.0086)	(0.0032, 0.0056, 0.0085)	(0.0039, 0.0072, 0.0116)	(0.0016, 0.004, 0.0073)	(0.0038, 0.007, 0.0113)	(0.0073, 0.0125, 0.0191)	(0.0041, 0.0088, 0.0156)	(0.0028, 0.0076, 0.015)	(0.0064, 0.0099, 0.0142)	(0.0067, 0.0113, 0.0177)	(0.0037, 0.005, 0.0065)	(0.004, 0.0084, 0.0138)	(0.0047, 0.006, 0.0075)	VG Unavailable	(0.0129, 0.017, 0.0218)	(0.009, 0.012, 0.0156)	(0.01, 0.025, 0.0461)	(0.102, 0.1547, 0.22)	(0.0072, 0.0287, 0.0656)	(0.0069, 0.0094, 0.0121)	(0.0167, 0.023, 0.0311)	(0.0045, 0.008, 0.0128)	(0.0047, 0.0132, 0.028)	(0.0101, 0.0249, 0.048)	(0.0134, 0.0217, 0.033)	(0.0053, 0.0081, 0.0113)	(0.0183, 0.0277, 0.0386)	(0.0126, 0.0202, 0.0294)	(0.0055, 0.0169, 0.0348)	(0.0031, 0.008, 0.0155)	(0.0134, 0.0248, 0.0377)	(0.0125, 0.0195, 0.0274)	(0.008, 0.017, 0.029)	(0.0102, 0.0137, 0.0177)	(0.0, 0.0028, 0.0166)	(0.0049, 0.0122, 0.0227)	(0.0142, 0.0208, 0.0281)
ENSG00000059122	(0.0434, 0.0495, 0.056)	(0.0602, 0.0701, 0.0809)	(0.0446, 0.0564, 0.0681)	(0.0342, 0.0402, 0.0468)	(0.0358, 0.0446, 0.0547)	(0.0284, 0.0324, 0.0369)	(0.0302, 0.063, 0.1096)	(0.05, 0.0586, 0.068)	(0.0198, 0.0266, 0.0351)	(0.0193, 0.0272, 0.0359)	(0.0258, 0.0324, 0.0401)	(0.0594, 0.0741, 0.0895)	(0.0536, 0.0675, 0.0825)	(0.0232, 0.0288, 0.0347)	(0.0182, 0.0238, 0.03)	(0.0269, 0.0347, 0.0451)	(0.0281, 0.0365, 0.0455)	(0.0281, 0.0359, 0.0447)	(0.0225, 0.0296, 0.0372)	(0.0244, 0.0336, 0.0445)	(0.0315, 0.0437, 0.0567)	(0.0411, 0.0495, 0.0583)	(0.0539, 0.0633, 0.0741)	(0.0364, 0.0437, 0.0515)	(0.0546, 0.0632, 0.0719)	(0.0381, 0.0444, 0.0504)	(0.022, 0.0258, 0.0303)	(0.0415, 0.0495, 0.0585)	(0.0415, 0.0491, 0.0578)	(0.0543, 0.0812, 0.1143)	(0.046, 0.0597, 0.0763)	(0.0624, 0.0806, 0.1014)	(0.0674, 0.0768, 0.0872)	(0.0257, 0.0293, 0.0327)	(0.0479, 0.0553, 0.0631)	(0.0557, 0.0722, 0.0912)	(0.0708, 0.0865, 0.1038)	(0.0665, 0.0818, 0.0988)	(0.0578, 0.0707, 0.084)	(0.0627, 0.072, 0.082)	(0.0493, 0.0562, 0.0633)	(0.0648, 0.0824, 0.1046)	(0.0657, 0.0828, 0.1027)	(0.0764, 0.0958, 0.1151)	(0.0663, 0.0794, 0.0926)	(0.0486, 0.0591, 0.0707)	(0.0927, 0.1043, 0.1175)	(0.0447, 0.0593, 0.0764)	(0.0528, 0.0702, 0.0886)	(0.0944, 0.1075, 0.1234)
ENSG00000059145	(0.004, 0.0058, 0.0082)	(0.0015, 0.0037, 0.0065)	(0.0019, 0.004, 0.0067)	(0.0028, 0.0055, 0.009)	(0.0046, 0.0091, 0.0151)	(0.0033, 0.0056, 0.0086)	(0.0, 0.0048, 0.0229)	(0.0046, 0.0071, 0.0104)	(0.0011, 0.0049, 0.0122)	(0.0, 0.0, 0.011)	(0.0, 0.0017, 0.0065)	(0.0043, 0.0065, 0.0094)	(0.0027, 0.005, 0.0079)	(0.0011, 0.0042, 0.009)	(0.0006, 0.0032, 0.0074)	(0.0, 0.0021, 0.0095)	(0.0009, 0.0044, 0.0107)	(0.0029, 0.0074, 0.0139)	(0.0006, 0.0048, 0.0123)	(0.0, 0.0038, 0.0169)	(0.0015, 0.009, 0.0229)	(0.0034, 0.0066, 0.0107)	(0.0048, 0.0083, 0.013)	(0.002, 0.0046, 0.0082)	(0.0038, 0.0073, 0.0115)	(0.003, 0.0052, 0.008)	(0.0016, 0.0043, 0.0082)	(0.002, 0.0053, 0.01)	(0.0054, 0.0101, 0.0162)	(0.005, 0.0203, 0.0447)	(0.0026, 0.0059, 0.0108)	(0.0022, 0.0086, 0.0191)	(0.0026, 0.0047, 0.0076)	(0.0049, 0.007, 0.0096)	(0.0043, 0.0062, 0.0085)	(0.0022, 0.0052, 0.0092)	(0.0015, 0.0061, 0.0139)	(0.0034, 0.0065, 0.0101)	(0.0002, 0.0027, 0.0074)	(0.0013, 0.0032, 0.0059)	(0.0043, 0.0063, 0.0086)	(0.0033, 0.0078, 0.0149)	(0.0044, 0.0091, 0.0155)	(0.0039, 0.007, 0.011)	(0.0013, 0.0042, 0.0084)	(0.0027, 0.0057, 0.0093)	(0.0038, 0.0058, 0.0082)	(0.0012, 0.004, 0.0086)	(0.001, 0.0043, 0.0103)	(0.0075, 0.012, 0.0176)
ENSG00000059377	(0.0077, 0.0112, 0.0159)	(0.0026, 0.0055, 0.009)	(0.0024, 0.0072, 0.0144)	(0.0025, 0.0066, 0.0129)	(0.0012, 0.0051, 0.0115)	(0.0134, 0.0206, 0.03)	(0.0023, 0.0231, 0.0632)	(0.0057, 0.0117, 0.0185)	(0.0084, 0.0271, 0.0527)	(0.0005, 0.0077, 0.0245)	(0.0004, 0.0063, 0.0228)	VG Unavailable	VG Unavailable	(0.008, 0.0237, 0.0443)	(0.0082, 0.0239, 0.0492)	(0.009, 0.0214, 0.0369)	(0.0001, 0.0046, 0.0158)	(0.0005, 0.0081, 0.0227)	(0.0022, 0.0133, 0.0321)	(0.013, 0.0256, 0.0428)	(0.004, 0.0098, 0.0187)	(0.0014, 0.0065, 0.0161)	(0.0098, 0.0152, 0.0212)	(0.0066, 0.0135, 0.0233)	(0.0051, 0.0085, 0.0128)	(0.0047, 0.01, 0.017)	(0.0022, 0.0056, 0.0106)	(0.0038, 0.011, 0.0227)	(0.0025, 0.0099, 0.0232)	(0.002, 0.0086, 0.0211)	(0.0206, 0.034, 0.0495)	(0.0041, 0.0118, 0.0239)	(0.0057, 0.0073, 0.0091)	(0.0006, 0.0103, 0.0309)	(0.005, 0.008, 0.0117)	(0.0074, 0.0198, 0.0391)	(0.0004, 0.0084, 0.0275)	(0.0073, 0.0126, 0.0194)	(0.004, 0.0086, 0.0148)	(0.0188, 0.0347, 0.0556)	(0.0398, 0.0587, 0.0807)	(0.0113, 0.0192, 0.0293)	(0.003, 0.0072, 0.0123)	(0.0053, 0.007, 0.0089)	(0.0017, 0.006, 0.0136)	(0.0047, 0.0124, 0.0236)	(0.0077, 0.0142, 0.0239)	(0.0, 0.0046, 0.0226)	(0.0027, 0.0092, 0.0204)	(0.0053, 0.0061, 0.0071)
ENSG00000059378	(0.0032, 0.0042, 0.0054)	(0.0024, 0.0035, 0.005)	(0.0024, 0.0041, 0.0063)	(0.0031, 0.0048, 0.0068)	(0.0028, 0.0046, 0.0068)	(0.0035, 0.0052, 0.0072)	(0.0, 0.0014, 0.0074)	(0.0028, 0.0039, 0.0053)	(0.0, 0.0024, 0.0139)	(0.0, 0.0017, 0.0095)	(0.0005, 0.0036, 0.0094)	(0.0001, 0.0051, 0.016)	(0.0, 0.0038, 0.0263)	(0.0013, 0.0049, 0.0109)	(0.0, 0.003, 0.0109)	(0.005, 0.0104, 0.0175)	(0.0003, 0.0026, 0.0073)	(0.0008, 0.0042, 0.0103)	(0.0017, 0.0058, 0.0126)	(0.0042, 0.0103, 0.0186)	(0.0009, 0.0037, 0.0087)	(0.0027, 0.0043, 0.0062)	(0.0029, 0.0044, 0.0059)	(0.0021, 0.0034, 0.0052)	(0.0021, 0.0033, 0.0049)	(0.0012, 0.0023, 0.0037)	(0.0016, 0.0033, 0.0058)	(0.0014, 0.0032, 0.0058)	(0.0033, 0.0053, 0.0078)	(0.0031, 0.0072, 0.0133)	(0.0066, 0.0098, 0.0134)	(0.0013, 0.0031, 0.0059)	(0.0027, 0.0035, 0.0044)	(0.004, 0.0063, 0.0093)	(0.0033, 0.0043, 0.0056)	(0.0063, 0.0096, 0.0135)	(0.0032, 0.005, 0.007)	(0.0054, 0.0079, 0.011)	(0.0032, 0.0053, 0.0079)	(0.0034, 0.0048, 0.0064)	(0.0034, 0.0046, 0.0061)	(0.0018, 0.0039, 0.0065)	(0.002, 0.0034, 0.0052)	(0.0038, 0.0052, 0.0071)	(0.0019, 0.0035, 0.0055)	(0.0036, 0.0051, 0.0067)	(0.0034, 0.0045, 0.0057)	(0.0016, 0.0033, 0.0058)	(0.002, 0.0038, 0.0063)	(0.0054, 0.0072, 0.0092)
ENSG00000059573	(0.0037, 0.0054, 0.0074)	(0.003, 0.0046, 0.0066)	(0.002, 0.0037, 0.0059)	(0.0013, 0.0022, 0.0034)	(0.0021, 0.0039, 0.0061)	(0.0055, 0.0072, 0.009)	(0.0, 0.0041, 0.0148)	(0.0031, 0.0047, 0.0067)	(0.0, 0.0004, 0.0052)	(0.0014, 0.0042, 0.0087)	(0.0001, 0.0014, 0.0041)	(0.0011, 0.0026, 0.0047)	(0.0, 0.0, 0.0117)	(0.0022, 0.0046, 0.0078)	(0.0005, 0.0021, 0.0046)	(0.0037, 0.0074, 0.0121)	(0.0006, 0.0022, 0.0047)	(0.0014, 0.0037, 0.0068)	(0.0005, 0.0025, 0.0059)	(0.001, 0.0042, 0.0091)	(0.0048, 0.0102, 0.0168)	(0.0013, 0.0027, 0.0045)	(0.0016, 0.0024, 0.0033)	(0.0009, 0.0023, 0.0044)	(0.0014, 0.0022, 0.0032)	(0.0011, 0.0024, 0.0044)	(0.0006, 0.001, 0.0015)	(0.0043, 0.0069, 0.0101)	(0.0027, 0.0057, 0.0093)	(0.0, 0.0009, 0.0032)	(0.0003, 0.0008, 0.0015)	(0.0393, 0.0514, 0.0671)	(0.0034, 0.0051, 0.0069)	(0.0083, 0.0133, 0.02)	(0.0036, 0.0053, 0.0073)	(0.0009, 0.0025, 0.0047)	(0.0007, 0.0014, 0.0023)	(0.0019, 0.0033, 0.0051)	(0.001, 0.0018, 0.0028)	(0.0014, 0.0023, 0.0034)	(0.0022, 0.0031, 0.0042)	(0.0009, 0.002, 0.0034)	(0.0016, 0.0027, 0.004)	(0.0009, 0.0022, 0.0041)	(0.0005, 0.0012, 0.0022)	(0.0015, 0.0031, 0.0048)	(0.0017, 0.0023, 0.0031)	(0.0007, 0.0027, 0.0059)	(0.0011, 0.0031, 0.0061)	(0.0095, 0.0148, 0.0217)
ENSG00000059588	(0.0033, 0.0045, 0.0061)	(0.0027, 0.0042, 0.0061)	(0.0019, 0.0036, 0.0061)	(0.004, 0.0065, 0.0097)	(0.0041, 0.0072, 0.0111)	(0.0075, 0.0108, 0.015)	(0.0005, 0.0076, 0.0241)	(0.0022, 0.0032, 0.0044)	(0.0018, 0.0036, 0.0061)	(0.0036, 0.007, 0.0113)	(0.0012, 0.0027, 0.0046)	(0.0012, 0.0018, 0.0026)	(0.0017, 0.0026, 0.0037)	(0.001, 0.0019, 0.0031)	(0.0026, 0.0043, 0.0064)	(0.0017, 0.0037, 0.0067)	(0.0014, 0.0029, 0.0047)	(0.0009, 0.0019, 0.0031)	(0.0035, 0.0062, 0.0098)	(0.0026, 0.0061, 0.0112)	(0.0023, 0.0048, 0.008)	(0.0028, 0.0046, 0.0068)	(0.002, 0.0032, 0.0046)	(0.0031, 0.0052, 0.0077)	(0.0015, 0.0024, 0.0036)	(0.0026, 0.0043, 0.0065)	(0.0028, 0.0039, 0.0054)	(0.0045, 0.0069, 0.0096)	(0.0027, 0.0048, 0.0079)	(0.001, 0.0035, 0.0081)	(0.0033, 0.0048, 0.0066)	(0.0075, 0.013, 0.0197)	(0.0037, 0.0051, 0.0067)	(0.0083, 0.0104, 0.013)	(0.0033, 0.0043, 0.0053)	(0.0104, 0.0157, 0.022)	(0.002, 0.0033, 0.005)	(0.0037, 0.0054, 0.0077)	(0.0015, 0.0024, 0.0034)	(0.0025, 0.0033, 0.0044)	(0.0027, 0.0036, 0.0046)	(0.0005, 0.0014, 0.003)	(0.0022, 0.004, 0.0063)	(0.0035, 0.0053, 0.0077)	(0.0023, 0.0037, 0.0054)	(0.0011, 0.0018, 0.0028)	(0.0021, 0.0029, 0.0037)	(0.0017, 0.0046, 0.0084)	(0.0017, 0.0035, 0.0062)	(0.0119, 0.0174, 0.0244)
ENSG00000059691	(0.0014, 0.0032, 0.0058)	(0.0036, 0.0067, 0.0109)	(0.001, 0.003, 0.006)	(0.0, 0.0012, 0.0084)	(0.0022, 0.0059, 0.0117)	(0.0047, 0.0085, 0.0135)	(0.0, 0.0, 0.0068)	(0.0029, 0.0058, 0.0089)	(0.0014, 0.0038, 0.0073)	(0.0, 0.0014, 0.0068)	(0.0015, 0.0045, 0.0093)	(0.0124, 0.0183, 0.0253)	(0.0083, 0.0133, 0.0199)	(0.0022, 0.0043, 0.0074)	(0.0005, 0.002, 0.0044)	(0.004, 0.0087, 0.0155)	(0.0002, 0.0028, 0.0077)	(0.0015, 0.0042, 0.008)	(0.0006, 0.0033, 0.0081)	(0.0037, 0.0085, 0.0156)	(0.0001, 0.0011, 0.0028)	(0.0043, 0.008, 0.0135)	(0.0016, 0.004, 0.0073)	(0.0034, 0.0066, 0.0115)	(0.0019, 0.0037, 0.006)	(0.0028, 0.0054, 0.0092)	(0.0001, 0.0011, 0.0031)	(0.0129, 0.0168, 0.0213)	(0.0069, 0.0093, 0.0122)	(0.0006, 0.0046, 0.0122)	(0.0025, 0.0054, 0.0097)	(0.0019, 0.0056, 0.0112)	(0.0052, 0.0087, 0.0131)	(0.0019, 0.0032, 0.0051)	(0.0069, 0.0093, 0.012)	(0.0039, 0.008, 0.0136)	(0.0013, 0.0047, 0.0101)	(0.0024, 0.0058, 0.011)	(0.0038, 0.0072, 0.012)	(0.0014, 0.0026, 0.0042)	(0.0025, 0.0038, 0.0052)	(0.0016, 0.0057, 0.012)	(0.0018, 0.0057, 0.0118)	(0.0009, 0.0033, 0.0071)	(0.0126, 0.0189, 0.0259)	(0.0005, 0.0018, 0.0044)	(0.0066, 0.0094, 0.013)	(0.0015, 0.0069, 0.0169)	(0.0022, 0.0067, 0.0136)	(0.0177, 0.0289, 0.0438)
ENSG00000059728	(0.0038, 0.0052, 0.0068)	(0.0039, 0.0055, 0.0072)	(0.0034, 0.0059, 0.0091)	(0.0022, 0.0034, 0.005)	(0.0025, 0.0045, 0.0068)	(0.003, 0.0043, 0.0057)	(0.0013, 0.0074, 0.0196)	(0.0039, 0.0057, 0.0077)	(0.0037, 0.0065, 0.0099)	(0.0052, 0.0095, 0.0147)	(0.0019, 0.0039, 0.0067)	(0.002, 0.0033, 0.0047)	(0.0013, 0.0023, 0.0037)	(0.0017, 0.0035, 0.0059)	(0.0025, 0.0045, 0.0073)	(0.0043, 0.0075, 0.0118)	(0.0029, 0.0052, 0.0081)	(0.0039, 0.0063, 0.0098)	(0.0025, 0.005, 0.0088)	(0.0017, 0.004, 0.0075)	(0.0069, 0.0115, 0.0171)	(0.0022, 0.0038, 0.0059)	(0.0023, 0.0038, 0.0054)	(0.0023, 0.0039, 0.006)	(0.0015, 0.002, 0.0025)	(0.0021, 0.0034, 0.005)	(0.004, 0.0063, 0.009)	(0.0055, 0.008, 0.0114)	(0.0029, 0.0051, 0.0081)	(0.0, 0.0, 0.0061)	(0.0023, 0.0048, 0.0082)	(0.0047, 0.0088, 0.0143)	(0.0026, 0.0034, 0.0043)	(0.0123, 0.015, 0.0182)	(0.0036, 0.0049, 0.0065)	(0.0021, 0.0043, 0.0074)	(0.003, 0.0062, 0.01)	(0.0027, 0.0049, 0.0077)	(0.0033, 0.0055, 0.008)	(0.0027, 0.0038, 0.0053)	(0.0039, 0.0052, 0.0067)	(0.0008, 0.0025, 0.0049)	(0.0023, 0.0043, 0.0071)	(0.0028, 0.0044, 0.0062)	(0.0039, 0.006, 0.0087)	(0.0027, 0.0046, 0.0069)	(0.0031, 0.0044, 0.0059)	(0.0009, 0.0028, 0.0054)	(0.0009, 0.0016, 0.0027)	(0.0068, 0.0078, 0.0088)
ENSG00000059758	(0.0043, 0.0058, 0.0076)	(0.0026, 0.004, 0.0055)	(0.0015, 0.005, 0.01)	(0.0024, 0.0049, 0.0084)	(0.0068, 0.0109, 0.0158)	(0.0044, 0.0064, 0.0092)	(0.0, 0.0093, 0.0432)	(0.0033, 0.0051, 0.0072)	(0.0049, 0.0089, 0.0135)	(0.0017, 0.0043, 0.0085)	(0.001, 0.0022, 0.0039)	(0.0021, 0.0046, 0.0082)	(0.0, 0.0003, 0.0038)	(0.0009, 0.003, 0.0066)	(0.0011, 0.0027, 0.0048)	(0.0012, 0.003, 0.0056)	(0.0006, 0.0024, 0.0054)	(0.0, 0.0001, 0.0021)	(0.0, 0.0004, 0.0023)	(0.0005, 0.0031, 0.0079)	(0.0013, 0.0039, 0.0075)	(0.0008, 0.0021, 0.0038)	(0.0026, 0.0045, 0.0069)	(0.0008, 0.0021, 0.0043)	(0.0019, 0.0041, 0.007)	(0.0025, 0.0041, 0.006)	(0.0011, 0.0024, 0.0042)	(0.0026, 0.0051, 0.0086)	(0.0051, 0.0093, 0.0149)	(0.0, 0.0059, 0.0283)	(0.0038, 0.0075, 0.0122)	(0.0062, 0.0122, 0.0212)	(0.0034, 0.0047, 0.0063)	(0.0081, 0.0123, 0.0179)	(0.0032, 0.0047, 0.0064)	(0.0066, 0.0115, 0.0183)	(0.0064, 0.0134, 0.0229)	(0.0032, 0.0065, 0.0108)	(0.0023, 0.0049, 0.0087)	(0.0032, 0.0051, 0.0075)	(0.0046, 0.0067, 0.0092)	(0.0013, 0.0046, 0.0097)	(0.0011, 0.0035, 0.0074)	(0.0052, 0.0085, 0.0127)	(0.0008, 0.0034, 0.0081)	(0.002, 0.0041, 0.0067)	(0.0051, 0.0071, 0.0097)	(0.0032, 0.0056, 0.0083)	(0.0036, 0.0067, 0.0103)	(0.0162, 0.0228, 0.03)
ENSG00000059769	(0.0106, 0.0149, 0.0196)	(0.0077, 0.0114, 0.016)	(0.0086, 0.0133, 0.0193)	(0.0026, 0.0066, 0.0128)	(0.0074, 0.0148, 0.0246)	(0.0169, 0.0242, 0.0333)	VG Unavailable	(0.0083, 0.0133, 0.0193)	(0.0, 0.0049, 0.0368)	(0.0, 0.0036, 0.0267)	(0.0, 0.0047, 0.0198)	(0.0, 0.0016, 0.0075)	(0.0, 0.0018, 0.0087)	(0.0007, 0.0072, 0.0208)	(0.0087, 0.0245, 0.0469)	(0.0, 0.0112, 0.0418)	(0.0033, 0.014, 0.0319)	(0.0004, 0.0072, 0.0213)	(0.0062, 0.0233, 0.0493)	(0.0001, 0.012, 0.042)	(0.0127, 0.0387, 0.0766)	(0.0036, 0.0082, 0.014)	(0.0047, 0.009, 0.0141)	(0.0048, 0.0105, 0.0186)	(0.0086, 0.0134, 0.0196)	(0.0038, 0.0078, 0.0131)	(0.0046, 0.007, 0.0098)	(0.0061, 0.012, 0.0193)	(0.0031, 0.009, 0.019)	(0.0075, 0.0219, 0.0442)	(0.0045, 0.0089, 0.0147)	(0.0049, 0.0086, 0.0138)	(0.0033, 0.0063, 0.0097)	(0.006, 0.0106, 0.0169)	(0.0055, 0.0088, 0.0128)	(0.0008, 0.0041, 0.0101)	(0.001, 0.004, 0.0097)	(0.0002, 0.0037, 0.0115)	(0.0019, 0.0057, 0.0111)	(0.001, 0.0035, 0.0071)	(0.0097, 0.0141, 0.0195)	(0.0, 0.0008, 0.0066)	(0.0022, 0.007, 0.0145)	(0.0033, 0.0106, 0.0225)	(0.0043, 0.0098, 0.0178)	(0.0022, 0.0054, 0.0095)	(0.0051, 0.0083, 0.012)	(0.0002, 0.0038, 0.0116)	(0.0039, 0.0113, 0.0233)	(0.033, 0.0533, 0.0798)
ENSG00000059804	(0.0134, 0.0162, 0.0194)	(0.0214, 0.0262, 0.0316)	(0.0147, 0.0219, 0.0304)	(0.0127, 0.0168, 0.0213)	(0.0207, 0.0298, 0.0408)	(0.0267, 0.0316, 0.0375)	(0.0022, 0.0111, 0.0289)	(0.0146, 0.018, 0.0222)	(0.0076, 0.0122, 0.0182)	(0.0087, 0.0148, 0.0221)	(0.0094, 0.0142, 0.0199)	(0.0093, 0.014, 0.0191)	(0.0079, 0.0118, 0.0163)	(0.0078, 0.0112, 0.0155)	(0.0077, 0.0116, 0.0163)	(0.0061, 0.0102, 0.0151)	(0.0118, 0.0177, 0.0247)	(0.0109, 0.016, 0.0221)	(0.0082, 0.0141, 0.0218)	(0.0129, 0.0218, 0.0325)	(0.0178, 0.0305, 0.0467)	(0.0129, 0.0173, 0.0225)	(0.0136, 0.0195, 0.0257)	(0.0122, 0.0163, 0.0211)	(0.0121, 0.0172, 0.0232)	(0.0127, 0.0164, 0.0204)	(0.0126, 0.0163, 0.0199)	(0.0178, 0.023, 0.0291)	(0.0109, 0.0156, 0.0205)	(0.0072, 0.0147, 0.0245)	(0.008, 0.0119, 0.0168)	(0.0086, 0.0144, 0.0216)	(nan, nan, nan)	(0.0143, 0.018, 0.0226)	(0.0188, 0.0224, 0.0264)	(0.0182, 0.0268, 0.0367)	(0.017, 0.03, 0.0468)	(0.0106, 0.0148, 0.0204)	(0.0144, 0.0196, 0.0259)	(0.0158, 0.02, 0.0245)	(0.0151, 0.0187, 0.0228)	(0.008, 0.0146, 0.0222)	(0.0072, 0.0119, 0.0175)	(0.0097, 0.0133, 0.0178)	(0.0107, 0.0165, 0.0234)	(0.0594, 0.0789, 0.1011)	(0.0131, 0.0159, 0.0188)	(0.0058, 0.01, 0.0154)	(0.0094, 0.0147, 0.0209)	(nan, nan, nan)
ENSG00000059915	VG Unavailable	VG Unavailable	(0.005, 0.0207, 0.0528)	VG Unavailable	VG Unavailable	(0.0486, 0.1241, 0.238)	(0.001, 0.0121, 0.036)	VG Unavailable	(0.0035, 0.0059, 0.0087)	(0.0034, 0.0059, 0.0094)	(0.0045, 0.0067, 0.0092)	(0.0014, 0.0033, 0.0059)	(0.0005, 0.002, 0.0043)	(0.0036, 0.0052, 0.0072)	(0.0033, 0.0054, 0.0077)	(0.0042, 0.0067, 0.0098)	(0.0041, 0.0072, 0.0111)	(0.0031, 0.0046, 0.0064)	(0.0041, 0.0063, 0.0093)	(0.0099, 0.0228, 0.0391)	(0.0047, 0.0173, 0.0382)	(0.0055, 0.0076, 0.0102)	(0.0054, 0.008, 0.0114)	(0.0036, 0.0065, 0.0104)	VG Unavailable	(0.0041, 0.0065, 0.0091)	VG Unavailable	VG Unavailable	VG Unavailable	VG Unavailable	VG Unavailable	VG Unavailable	(0.035, 0.0734, 0.1261)	VG Unavailable	VG Unavailable	(0.0087, 0.0259, 0.0494)	(0.0087, 0.0269, 0.0552)	(0.0022, 0.0162, 0.0409)	(0.0034, 0.005, 0.0069)	VG Unavailable	VG Unavailable	VG Unavailable	(0.0032, 0.0103, 0.0203)	VG Unavailable	(0.0033, 0.0073, 0.0124)	(0.0046, 0.0083, 0.013)	VG Unavailable	(0.0015, 0.0052, 0.011)	(0.0, 0.0011, 0.0124)	(0.0505, 0.1072, 0.1904)
ENSG00000060069	(0.0007, 0.0017, 0.0032)	(0.0029, 0.0045, 0.0066)	(0.001, 0.0032, 0.0066)	(0.001, 0.0024, 0.0044)	(0.0021, 0.0043, 0.0073)	(0.0021, 0.0034, 0.005)	(0.0, 0.0004, 0.0265)	(0.0013, 0.0026, 0.0043)	(0.0, 0.0021, 0.0102)	(0.0017, 0.0076, 0.0171)	(0.0008, 0.0041, 0.0102)	(0.0037, 0.0066, 0.0101)	(0.0019, 0.0043, 0.0077)	(0.0012, 0.0042, 0.0091)	(0.0016, 0.0059, 0.0129)	(0.0045, 0.0106, 0.0202)	(0.0025, 0.0071, 0.0135)	(0.0018, 0.0053, 0.0102)	(0.0, 0.0023, 0.0094)	(0.0029, 0.0091, 0.0184)	(0.002, 0.0063, 0.0132)	(0.0023, 0.0043, 0.0069)	(0.0012, 0.0024, 0.0042)	(0.0007, 0.0021, 0.0044)	(0.0013, 0.0026, 0.0044)	(0.0016, 0.003, 0.0047)	(0.0008, 0.0018, 0.0032)	(0.0021, 0.0044, 0.0075)	(0.0025, 0.0054, 0.0093)	(0.0, 0.002, 0.0077)	(0.0037, 0.0066, 0.0102)	(0.0214, 0.0299, 0.0392)	(0.0044, 0.006, 0.0077)	(0.0021, 0.0038, 0.0061)	(0.0027, 0.0041, 0.0059)	(0.0012, 0.0037, 0.0079)	(0.0014, 0.0038, 0.0073)	(0.0013, 0.0029, 0.0053)	(0.0071, 0.0103, 0.0141)	(0.0024, 0.0034, 0.0045)	(0.0022, 0.003, 0.004)	(0.0008, 0.0026, 0.0055)	(0.0018, 0.0041, 0.0073)	(0.0062, 0.009, 0.0124)	(0.0004, 0.0018, 0.0041)	(0.0005, 0.001, 0.0017)	(0.0011, 0.002, 0.0034)	(0.0002, 0.0019, 0.0057)	(0.0, 0.0005, 0.0044)	(0.0492, 0.0561, 0.0636)
ENSG00000060138	(0.0045, 0.0054, 0.0064)	(0.004, 0.0049, 0.0059)	(0.002, 0.0031, 0.0046)	(0.0051, 0.0064, 0.0079)	(0.0049, 0.0067, 0.0088)	(0.005, 0.0061, 0.0072)	(0.0025, 0.0079, 0.017)	(0.0047, 0.0059, 0.0071)	(0.001, 0.0058, 0.0143)	(0.0002, 0.0033, 0.0092)	(0.0021, 0.0056, 0.0111)	(0.0235, 0.0409, 0.0623)	(0.0001, 0.0073, 0.0253)	(0.0018, 0.0058, 0.0117)	(0.0037, 0.0095, 0.0184)	(0.0091, 0.0169, 0.0265)	(0.0012, 0.0039, 0.0082)	(0.0023, 0.0064, 0.0128)	(0.0002, 0.0036, 0.0106)	(0.0044, 0.0108, 0.0205)	(0.0055, 0.0097, 0.0152)	(0.0036, 0.0046, 0.0059)	(0.0034, 0.0045, 0.0058)	(0.0038, 0.005, 0.0063)	(0.0032, 0.004, 0.0049)	(0.0048, 0.0059, 0.0072)	(0.0035, 0.0045, 0.0056)	(0.0072, 0.0089, 0.0107)	(0.0083, 0.0104, 0.0124)	(0.0023, 0.0047, 0.008)	(0.0679, 0.0949, 0.1285)	(0.024, 0.0351, 0.0485)	(0.0038, 0.0046, 0.0057)	VG Unavailable	(0.0047, 0.0056, 0.0067)	(0.0044, 0.0061, 0.0082)	(0.0028, 0.0041, 0.0055)	(0.0029, 0.0042, 0.0057)	(0.0041, 0.0059, 0.008)	(0.004, 0.0048, 0.0058)	(0.0043, 0.0053, 0.0062)	(0.0026, 0.0041, 0.0057)	(0.0038, 0.0059, 0.0085)	(0.0045, 0.0069, 0.0093)	(0.0041, 0.0059, 0.0081)	(0.0006, 0.0009, 0.0013)	(0.0039, 0.0048, 0.0059)	(0.0034, 0.0054, 0.0076)	(0.0024, 0.0037, 0.0052)	(0.0073, 0.0089, 0.0107)
ENSG00000060140	VG Unavailable	VG Unavailable	VG Unavailable	VG Unavailable	VG Unavailable	VG Unavailable	VG Unavailable	(0.0115, 0.026, 0.0463)	(0.0006, 0.0117, 0.0363)	VG Unavailable	(0.0015, 0.0122, 0.0331)	VG Unavailable	VG Unavailable	(0.0044, 0.0114, 0.0229)	(0.0095, 0.0209, 0.0358)	(0.0306, 0.0865, 0.1763)	(0.0046, 0.0275, 0.0746)	(0.0087, 0.0199, 0.0349)	(0.0074, 0.0239, 0.0544)	VG Unavailable	VG Unavailable	(0.0, 0.0041, 0.018)	(0.0003, 0.0016, 0.004)	VG Unavailable	(0.0041, 0.007, 0.0109)	VG Unavailable	VG Unavailable	VG Unavailable	VG Unavailable	VG Unavailable	VG Unavailable	VG Unavailable	(0.0294, 0.055, 0.0898)	VG Unavailable	VG Unavailable	VG Unavailable	VG Unavailable	(0.0168, 0.0261, 0.0363)	(0.0005, 0.0056, 0.0164)	(0.0169, 0.031, 0.0507)	(0.0436, 0.0643, 0.0893)	(0.0075, 0.0139, 0.0231)	(0.0028, 0.0078, 0.0153)	VG Unavailable	(0.0095, 0.0171, 0.0261)	VG Unavailable	VG Unavailable	VG Unavailable	(0.0, 0.0003, 0.0197)	VG Unavailable
ENSG00000060237	(0.0011, 0.0015, 0.0019)	(0.0013, 0.0019, 0.0025)	(0.0007, 0.0017, 0.0031)	(0.0022, 0.0031, 0.0042)	(0.0013, 0.0023, 0.0034)	(0.0016, 0.0022, 0.0028)	(0.0001, 0.0023, 0.007)	(0.0008, 0.0013, 0.0019)	(0.0014, 0.0024, 0.0039)	(0.001, 0.0019, 0.0032)	(0.0018, 0.0029, 0.0043)	(0.0008, 0.0016, 0.0028)	(0.0008, 0.0016, 0.0028)	(0.0015, 0.0025, 0.0036)	(0.0006, 0.0013, 0.0022)	(0.0014, 0.0023, 0.0034)	(0.001, 0.002, 0.0033)	(0.0004, 0.0011, 0.002)	(0.0012, 0.002, 0.0029)	(0.0014, 0.0024, 0.0038)	(0.002, 0.0031, 0.0044)	(0.0003, 0.0009, 0.0017)	(0.0007, 0.0016, 0.0028)	(0.0017, 0.0026, 0.0038)	(0.0014, 0.0019, 0.0025)	(0.0007, 0.0012, 0.0019)	(0.0003, 0.0007, 0.0011)	(0.0008, 0.0014, 0.0021)	(0.0011, 0.0017, 0.0025)	(0.0009, 0.0023, 0.0043)	(0.0019, 0.0029, 0.0042)	(0.0047, 0.008, 0.0122)	(0.0013, 0.0019, 0.0027)	(0.0015, 0.002, 0.0025)	(0.0008, 0.0012, 0.0017)	(0.001, 0.0022, 0.0039)	(0.0006, 0.0023, 0.005)	(0.0025, 0.0039, 0.0059)	(0.0008, 0.0018, 0.0031)	(0.0014, 0.0019, 0.0024)	(0.0013, 0.0017, 0.0021)	(0.0001, 0.0007, 0.002)	(0.0009, 0.002, 0.0039)	(0.001, 0.0022, 0.0039)	(0.0003, 0.001, 0.0022)	(0.0001, 0.0005, 0.0011)	(0.0012, 0.0018, 0.0027)	(0.0007, 0.0016, 0.0029)	(0.0009, 0.0017, 0.0027)	(0.0036, 0.0049, 0.0062)
ENSG00000060339	(0.0069, 0.0092, 0.012)	(0.0051, 0.008, 0.0118)	(0.0016, 0.0037, 0.0065)	(0.0047, 0.0074, 0.0109)	(0.0069, 0.012, 0.0182)	(0.0063, 0.0088, 0.0117)	(0.0011, 0.0087, 0.025)	(0.0046, 0.0069, 0.0099)	(0.0042, 0.0126, 0.0247)	(0.0069, 0.0173, 0.031)	(0.0075, 0.0154, 0.027)	(0.0025, 0.0055, 0.0095)	(0.0021, 0.0056, 0.0104)	(0.0069, 0.0135, 0.0226)	(0.0053, 0.0121, 0.0223)	(0.0115, 0.0238, 0.0389)	(0.0019, 0.0076, 0.0176)	(0.0023, 0.0073, 0.0151)	(0.0052, 0.0139, 0.0256)	(0.0032, 0.0119, 0.0243)	(0.0103, 0.0236, 0.04)	(0.0047, 0.008, 0.0126)	(0.0036, 0.006, 0.0089)	(0.0062, 0.0097, 0.0136)	(0.0033, 0.0051, 0.0074)	(0.0055, 0.0082, 0.0114)	(0.005, 0.0071, 0.0096)	(0.0032, 0.0063, 0.0107)	(0.0041, 0.0084, 0.0145)	(0.0012, 0.0055, 0.0123)	(0.0024, 0.0049, 0.0083)	(0.0016, 0.0055, 0.0121)	(0.005, 0.0072, 0.0099)	(0.0053, 0.0081, 0.0114)	(0.0084, 0.0114, 0.0146)	(0.0057, 0.0102, 0.0162)	(0.0031, 0.0063, 0.0107)	(0.0036, 0.0066, 0.0103)	(0.003, 0.0057, 0.0089)	(0.0044, 0.0064, 0.009)	(0.0071, 0.0095, 0.0121)	(0.0026, 0.0054, 0.0093)	(0.0029, 0.0058, 0.0094)	(0.0034, 0.0064, 0.0099)	(0.0027, 0.005, 0.0082)	(0.0034, 0.0062, 0.0097)	(0.0047, 0.0064, 0.0085)	(0.0031, 0.0074, 0.0132)	(0.0022, 0.0053, 0.0093)	(0.01, 0.017, 0.0258)
ENSG00000060491	(0.0077, 0.0094, 0.0112)	(0.0059, 0.0073, 0.009)	(0.0067, 0.0098, 0.0132)	(0.0053, 0.0071, 0.0092)	(0.0056, 0.008, 0.0106)	(0.0069, 0.0086, 0.0105)	(0.0031, 0.0112, 0.0243)	(0.0086, 0.011, 0.0132)	(0.0039, 0.0065, 0.0095)	(0.0051, 0.0085, 0.0128)	(0.0062, 0.0094, 0.0129)	(0.0122, 0.0165, 0.0216)	(0.0111, 0.0153, 0.0206)	(0.0078, 0.0106, 0.0136)	(0.0036, 0.0056, 0.008)	(0.0078, 0.0119, 0.0173)	(0.0051, 0.0082, 0.0118)	(0.0079, 0.012, 0.0169)	(0.0048, 0.0083, 0.0124)	(0.0041, 0.008, 0.0128)	(0.0058, 0.0094, 0.0143)	(0.0069, 0.0089, 0.0112)	(0.0065, 0.0084, 0.0104)	(0.0074, 0.0095, 0.0118)	(0.005, 0.0066, 0.0083)	(0.0065, 0.0082, 0.0101)	(0.0012, 0.0019, 0.0028)	(0.0065, 0.0087, 0.0114)	(0.0069, 0.0095, 0.0123)	(0.0052, 0.0097, 0.0155)	(0.0025, 0.0041, 0.0063)	(0.0058, 0.0082, 0.0109)	(0.0088, 0.0107, 0.0124)	(0.0021, 0.0033, 0.0047)	(0.0102, 0.012, 0.0141)	(0.0063, 0.0091, 0.0123)	(0.0095, 0.0128, 0.0169)	(0.0055, 0.0075, 0.0096)	(0.0081, 0.0107, 0.0137)	(0.0054, 0.0068, 0.0083)	(0.0072, 0.0088, 0.0104)	(0.0064, 0.0094, 0.013)	(0.0076, 0.0105, 0.0139)	(0.0067, 0.0087, 0.011)	(0.0077, 0.0102, 0.0131)	(0.012, 0.0153, 0.019)	(0.0117, 0.0139, 0.0163)	(0.0079, 0.0114, 0.0155)	(0.0064, 0.0095, 0.0133)	(0.0057, 0.0067, 0.0079)
ENSG00000060558	(0.0161, 0.0233, 0.0328)	(0.0153, 0.0234, 0.033)	(0.0068, 0.0186, 0.0338)	(0.0133, 0.025, 0.0386)	(0.007, 0.0166, 0.0303)	(0.0246, 0.0425, 0.0638)	(0.0, 0.0012, 0.044)	(0.0195, 0.0299, 0.0433)	(0.0158, 0.0425, 0.0773)	VG Unavailable	VG Unavailable	VG Unavailable	(0.5063, 0.7965, 1.1303)	(0.0596, 0.101, 0.1526)	(0.0559, 0.0945, 0.1433)	(0.0829, 0.141, 0.23)	(0.0333, 0.0757, 0.1352)	(0.0, 0.0134, 0.0605)	VG Unavailable	(0.0169, 0.0621, 0.1385)	(0.0274, 0.0602, 0.1059)	(0.0237, 0.0494, 0.0846)	(0.0065, 0.0171, 0.0329)	(0.0031, 0.0154, 0.036)	(0.0107, 0.0133, 0.0163)	(0.0114, 0.028, 0.0503)	VG Unavailable	(0.011, 0.0266, 0.0496)	(0.0149, 0.0453, 0.0919)	(0.0, 0.0116, 0.0695)	(0.039, 0.0572, 0.0808)	VG Unavailable	(0.0099, 0.0128, 0.0161)	VG Unavailable	(0.0312, 0.0462, 0.0654)	VG Unavailable	VG Unavailable	(0.0172, 0.0259, 0.0377)	(0.0121, 0.0326, 0.0633)	(0.0126, 0.0155, 0.0189)	(0.0087, 0.0114, 0.0141)	(0.0419, 0.0644, 0.0927)	(0.0091, 0.0262, 0.0552)	(0.017, 0.0258, 0.0371)	(0.012, 0.031, 0.0598)	(0.0034, 0.0117, 0.0253)	(0.0211, 0.0358, 0.0539)	VG Unavailable	(0.0112, 0.0184, 0.0276)	(0.0136, 0.0164, 0.0196)
ENSG00000060566	VG Unavailable	VG Unavailable	(0.0623, 0.1431, 0.2596)	VG Unavailable	VG Unavailable	VG Unavailable	VG Unavailable	VG Unavailable	VG Unavailable	VG Unavailable	VG Unavailable	VG Unavailable	VG Unavailable	VG Unavailable	VG Unavailable	VG Unavailable	VG Unavailable	VG Unavailable	VG Unavailable	VG Unavailable	VG Unavailable	VG Unavailable	VG Unavailable	VG Unavailable	VG Unavailable	VG Unavailable	VG Unavailable	VG Unavailable	VG Unavailable	VG Unavailable	VG Unavailable	(0.0147, 0.0207, 0.028)	VG Unavailable	VG Unavailable	VG Unavailable	VG Unavailable	VG Unavailable	VG Unavailable	VG Unavailable	VG Unavailable	VG Unavailable	VG Unavailable	(0.0053, 0.0102, 0.0169)	VG Unavailable	VG Unavailable	VG Unavailable	VG Unavailable	VG Unavailable	VG Unavailable	VG Unavailable
ENSG00000060642	(0.0107, 0.024, 0.0434)	(0.0034, 0.0169, 0.0397)	(0.0, 0.0, 0.0201)	(0.012, 0.0358, 0.0736)	(0.0188, 0.0526, 0.1081)	(0.0044, 0.0177, 0.0384)	VG Unavailable	(0.0107, 0.0276, 0.0511)	(0.0021, 0.0198, 0.054)	(0.0169, 0.0628, 0.1395)	(0.0, 0.0091, 0.0336)	(0.012, 0.0331, 0.0665)	(0.0, 0.0034, 0.0574)	(0.001, 0.0129, 0.0379)	(0.0, 0.0073, 0.0348)	(0.0057, 0.0266, 0.0601)	(0.0158, 0.0472, 0.0965)	(0.0038, 0.0219, 0.0532)	(0.0, 0.0019, 0.0429)	(0.0002, 0.0141, 0.0495)	(0.0033, 0.03, 0.0852)	(0.0153, 0.0419, 0.0808)	(0.0042, 0.0144, 0.0319)	(0.0081, 0.0246, 0.0548)	(0.0072, 0.0201, 0.0391)	(0.0171, 0.0342, 0.0599)	(0.0015, 0.0098, 0.0251)	VG Unavailable	VG Unavailable	VG Unavailable	(0.0028, 0.0204, 0.0518)	(0.0013, 0.0105, 0.0286)	(0.006, 0.0185, 0.0383)	VG Unavailable	(0.0142, 0.0322, 0.0554)	(0.0069, 0.0257, 0.061)	(0.0012, 0.0192, 0.0611)	(0.0011, 0.0099, 0.0286)	(0.0147, 0.0314, 0.0559)	(0.0119, 0.0252, 0.0431)	(0.0058, 0.0135, 0.0244)	(0.0046, 0.0239, 0.0614)	(0.004, 0.0214, 0.0551)	(0.0022, 0.0171, 0.0468)	(0.01, 0.0311, 0.0632)	(0.0005, 0.0027, 0.0061)	(0.0052, 0.0125, 0.0235)	(0.0065, 0.0269, 0.0627)	(0.0, 0.005, 0.0499)	(0.0916, 0.1497, 0.2182)
ENSG00000060656	(0.0037, 0.0059, 0.0088)	(0.0041, 0.0076, 0.0123)	(0.0063, 0.0188, 0.0357)	(0.0011, 0.0029, 0.0058)	(0.0018, 0.0059, 0.0129)	(0.003, 0.0059, 0.0094)	(0.0009, 0.0077, 0.0228)	(0.0038, 0.0065, 0.0103)	(0.0023, 0.0077, 0.0158)	(0.0018, 0.008, 0.0193)	(0.0032, 0.0117, 0.0263)	(0.0176, 0.0252, 0.0343)	(0.0199, 0.0302, 0.0433)	(0.0001, 0.0014, 0.0048)	(0.0053, 0.0105, 0.0167)	(0.0012, 0.0064, 0.0152)	(0.0, 0.0013, 0.0044)	(0.0059, 0.0134, 0.024)	(0.0, 0.0063, 0.0245)	(0.0025, 0.0082, 0.018)	(0.0251, 0.0425, 0.0672)	(0.0125, 0.0195, 0.0279)	(0.0101, 0.0176, 0.0274)	(0.0054, 0.0091, 0.0143)	(0.0069, 0.0116, 0.0179)	(0.0019, 0.0045, 0.0087)	(0.0102, 0.0146, 0.0194)	(0.009, 0.0134, 0.0194)	(0.0058, 0.0114, 0.018)	(0.0075, 0.0275, 0.0584)	VG Unavailable	(0.0005, 0.0032, 0.008)	(0.0047, 0.0069, 0.0098)	(0.0093, 0.0124, 0.0164)	(0.0017, 0.0026, 0.0037)	(0.0021, 0.0045, 0.0078)	(0.0029, 0.0058, 0.0099)	(0.0012, 0.0028, 0.0052)	(0.0087, 0.0129, 0.0181)	(0.0047, 0.0073, 0.0105)	(0.0032, 0.0052, 0.0075)	(0.0001, 0.001, 0.0029)	(0.0077, 0.0189, 0.0355)	(0.0032, 0.0105, 0.0223)	(0.0008, 0.0042, 0.0103)	(0.0005, 0.0027, 0.0068)	(0.0043, 0.007, 0.0105)	(0.0052, 0.0094, 0.0149)	(0.0009, 0.0026, 0.0053)	VG Unavailable
ENSG00000060688	(0.004, 0.0064, 0.0093)	(0.0022, 0.0046, 0.008)	(0.0016, 0.0049, 0.009)	(0.0024, 0.0047, 0.0084)	(0.0032, 0.0073, 0.0128)	(0.0042, 0.0073, 0.0109)	(0.0, 0.0, 0.0117)	(0.0036, 0.0062, 0.0095)	(0.0, 0.0032, 0.0155)	(0.0025, 0.013, 0.0304)	(0.0, 0.0025, 0.0106)	(0.003, 0.0063, 0.01)	(0.0024, 0.0052, 0.0087)	(0.0008, 0.0059, 0.0158)	(0.0011, 0.0053, 0.0124)	(0.003, 0.01, 0.0204)	(0.0032, 0.0091, 0.0186)	(0.0033, 0.0097, 0.0195)	(0.0003, 0.0057, 0.0181)	(0.002, 0.0088, 0.0202)	(0.0024, 0.0074, 0.0162)	(0.003, 0.0064, 0.0107)	(0.0001, 0.0015, 0.0047)	(0.0017, 0.0043, 0.0078)	(0.0005, 0.0022, 0.0049)	(0.0008, 0.0027, 0.0056)	(0.0009, 0.0023, 0.0044)	(0.0011, 0.0034, 0.0075)	(0.0011, 0.0045, 0.0101)	(0.0014, 0.01, 0.0277)	(0.0001, 0.0011, 0.0035)	(0.0018, 0.0071, 0.0158)	(0.0044, 0.0068, 0.01)	(0.0042, 0.0077, 0.012)	(0.0053, 0.0076, 0.0103)	(0.0004, 0.0022, 0.0057)	(0.0022, 0.0063, 0.0126)	(0.0028, 0.006, 0.0105)	(0.0018, 0.0042, 0.0078)	(0.0062, 0.0089, 0.0123)	(0.0062, 0.0086, 0.0116)	(0.0024, 0.0074, 0.0147)	(0.0012, 0.0041, 0.0088)	(0.0009, 0.0031, 0.0065)	(0.0014, 0.0044, 0.009)	(0.0001, 0.0013, 0.004)	(0.004, 0.0062, 0.0092)	(0.0, 0.0011, 0.0051)	(0.0017, 0.0055, 0.0109)	(0.0056, 0.0095, 0.015)
ENSG00000060709	VG Unavailable	(0.0093, 0.0234, 0.0427)	(0.0, 0.005, 0.0265)	VG Unavailable	VG Unavailable	VG Unavailable	VG Unavailable	VG Unavailable	(0.0043, 0.0087, 0.0148)	(0.0015, 0.0086, 0.0212)	(0.0042, 0.0122, 0.0252)	VG Unavailable	VG Unavailable	(0.0008, 0.0034, 0.0074)	(0.0, 0.0014, 0.0051)	(0.0024, 0.0079, 0.0174)	(0.0025, 0.0066, 0.0129)	(0.0001, 0.0027, 0.0091)	(0.0019, 0.0107, 0.0259)	(0.0022, 0.0128, 0.0312)	(0.0005, 0.0049, 0.014)	(0.0039, 0.0211, 0.0559)	(0.0179, 0.0369, 0.062)	VG Unavailable	VG Unavailable	VG Unavailable	VG Unavailable	VG Unavailable	VG Unavailable	(0.0611, 0.1058, 0.1676)	(0.217, 0.3309, 0.4636)	VG Unavailable	VG Unavailable	VG Unavailable	(0.6187, 0.8939, 1.2079)	(0.0071, 0.026, 0.0565)	(0.0179, 0.0364, 0.059)	VG Unavailable	(0.003, 0.0042, 0.0054)	(0.0304, 0.0416, 0.055)	(0.0337, 0.0448, 0.0576)	VG Unavailable	(0.0027, 0.0172, 0.0478)	(0.0431, 0.0836, 0.139)	(0.0047, 0.0136, 0.0265)	(0.0119, 0.0157, 0.0205)	(0.0514, 0.079, 0.1142)	(0.0, 0.0043, 0.0259)	VG Unavailable	VG Unavailable
ENSG00000060718	(0.045, 0.0852, 0.143)	VG Unavailable	(0.0131, 0.0373, 0.0737)	VG Unavailable	VG Unavailable	(0.0228, 0.0466, 0.0832)	VG Unavailable	(0.204, 0.3377, 0.5011)	(0.0023, 0.0072, 0.0145)	(0.0022, 0.0073, 0.016)	(0.0057, 0.0117, 0.0201)	(0.0022, 0.0182, 0.0465)	VG Unavailable	(0.0016, 0.005, 0.0105)	(0.0031, 0.0079, 0.0153)	(0.0079, 0.0169, 0.0287)	(0.0074, 0.0138, 0.0213)	(0.0063, 0.0118, 0.0195)	(0.0188, 0.0318, 0.0503)	(0.0039, 0.0106, 0.0197)	(0.0012, 0.0114, 0.0302)	(0.0209, 0.0495, 0.0917)	(0.0066, 0.0336, 0.0778)	VG Unavailable	VG Unavailable	VG Unavailable	(0.053, 0.066, 0.0791)	VG Unavailable	VG Unavailable	VG Unavailable	VG Unavailable	VG Unavailable	(0.0296, 0.0721, 0.1345)	(0.0221, 0.0768, 0.1653)	(0.0279, 0.0345, 0.0418)	(0.0185, 0.0495, 0.0938)	VG Unavailable	VG Unavailable	(0.0209, 0.0306, 0.0426)	(0.0142, 0.0252, 0.0386)	(0.0289, 0.0462, 0.0691)	VG Unavailable	VG Unavailable	(0.0166, 0.048, 0.09)	VG Unavailable	(0.0014, 0.0034, 0.0061)	VG Unavailable	VG Unavailable	VG Unavailable	VG Unavailable
ENSG00000060749	(0.0051, 0.0103, 0.0168)	(0.0034, 0.0086, 0.0157)	(0.0, 0.0004, 0.0609)	(0.0038, 0.0112, 0.0221)	(0.0021, 0.0102, 0.0237)	(0.0123, 0.021, 0.0318)	VG Unavailable	(0.0072, 0.0137, 0.0216)	(0.0015, 0.0172, 0.0491)	(0.0, 0.0055, 0.0687)	(0.0045, 0.0211, 0.0483)	(0.0, 0.0022, 0.0101)	(0.0014, 0.0077, 0.0192)	(0.0025, 0.0157, 0.0411)	(0.0085, 0.0284, 0.0609)	(0.02, 0.0493, 0.0917)	(0.0053, 0.0285, 0.0682)	(0.0, 0.0068, 0.0312)	(0.0, 0.0017, 0.1044)	VG Unavailable	(0.0, 0.0083, 0.0405)	(0.0034, 0.0104, 0.0206)	(0.0039, 0.0102, 0.0187)	(0.005, 0.0133, 0.0256)	(0.0028, 0.0065, 0.0121)	(0.0008, 0.0055, 0.0156)	(0.0001, 0.0012, 0.0038)	(0.0056, 0.0142, 0.0271)	(0.0001, 0.0062, 0.0213)	(0.0173, 0.0526, 0.1071)	(0.0, 0.0, 0.0077)	(0.0, 0.0047, 0.0303)	(0.0076, 0.0133, 0.021)	(0.0047, 0.0118, 0.0217)	(0.0027, 0.0063, 0.0115)	(0.0005, 0.004, 0.011)	(0.0001, 0.0043, 0.016)	(0.0112, 0.0249, 0.0483)	(0.0003, 0.0054, 0.0172)	(0.0037, 0.0071, 0.0114)	(0.0068, 0.0106, 0.0154)	(0.0001, 0.003, 0.0099)	(0.0047, 0.0146, 0.0291)	(0.0077, 0.0181, 0.0354)	(0.004, 0.0112, 0.023)	(0.0, 0.0009, 0.0053)	(0.0041, 0.0083, 0.014)	(0.0002, 0.0048, 0.014)	(0.0063, 0.0169, 0.033)	VG Unavailable
ENSG00000060762	(0.0014, 0.0023, 0.0035)	(0.003, 0.0045, 0.0063)	(0.0, 0.0006, 0.0044)	(0.0023, 0.0036, 0.0053)	(0.0008, 0.0023, 0.0045)	(0.0026, 0.0037, 0.0051)	(0.0012, 0.0108, 0.0287)	(0.0019, 0.0031, 0.0046)	(0.0013, 0.003, 0.0056)	(0.0006, 0.002, 0.0044)	(0.0006, 0.0016, 0.0032)	(0.0001, 0.001, 0.003)	(0.0, 0.0004, 0.0029)	(0.0006, 0.0016, 0.0032)	(0.0004, 0.0015, 0.0033)	(0.0006, 0.0018, 0.0035)	(0.0002, 0.0009, 0.0023)	(0.0002, 0.0009, 0.0021)	(0.0017, 0.0034, 0.0057)	(0.0012, 0.0026, 0.0047)	(0.0022, 0.0038, 0.0059)	(0.0016, 0.0032, 0.0053)	(0.0041, 0.0057, 0.0075)	(0.0007, 0.0017, 0.0033)	(0.0054, 0.0074, 0.0097)	(0.001, 0.0021, 0.0036)	(0.0006, 0.0018, 0.0041)	(0.0012, 0.0019, 0.0027)	(0.0019, 0.0027, 0.0036)	(0.0002, 0.0014, 0.0036)	(0.0254, 0.0361, 0.0488)	(0.0017, 0.0028, 0.0041)	(0.0028, 0.0043, 0.0059)	(0.0037, 0.0049, 0.0062)	(0.0045, 0.0059, 0.0076)	(0.0003, 0.0017, 0.0041)	(0.0014, 0.0033, 0.006)	(0.0034, 0.0064, 0.01)	(0.0035, 0.0058, 0.0088)	(0.0042, 0.0059, 0.008)	(0.0062, 0.0083, 0.0104)	(0.0019, 0.004, 0.0069)	(0.0055, 0.0092, 0.0136)	(0.0015, 0.0038, 0.0073)	(0.0016, 0.0028, 0.0043)	(0.0013, 0.003, 0.0059)	(0.0017, 0.0025, 0.0036)	(0.0, 0.0009, 0.004)	(0.0018, 0.0043, 0.0078)	(0.0145, 0.0202, 0.0264)
ENSG00000060971	(0.0044, 0.0062, 0.0083)	(0.004, 0.0057, 0.0077)	(0.0042, 0.0063, 0.009)	(0.0026, 0.0049, 0.0077)	(0.0032, 0.0058, 0.0089)	(0.0033, 0.0052, 0.0076)	(0.0, 0.0028, 0.0112)	(0.0027, 0.0043, 0.0063)	(0.0015, 0.0039, 0.0072)	(0.002, 0.0047, 0.0088)	(0.0007, 0.0021, 0.004)	(0.0014, 0.003, 0.0056)	(0.0, 0.0003, 0.0025)	(0.0018, 0.0036, 0.0062)	(0.0023, 0.0048, 0.0079)	(0.0024, 0.005, 0.0086)	(0.0031, 0.0062, 0.0105)	(0.0014, 0.0033, 0.0058)	(0.0018, 0.0039, 0.007)	(0.0014, 0.0035, 0.0065)	(0.0014, 0.0037, 0.0068)	(0.0019, 0.0038, 0.0064)	(0.0037, 0.0054, 0.0074)	(0.0016, 0.0035, 0.0061)	(0.0038, 0.0052, 0.0069)	(0.0024, 0.0041, 0.0065)	(0.0029, 0.0048, 0.007)	(0.0027, 0.0044, 0.0064)	(0.0039, 0.0059, 0.0081)	(0.0008, 0.0022, 0.0044)	(0.0038, 0.0071, 0.0111)	(0.0033, 0.0046, 0.006)	(0.0038, 0.0053, 0.0069)	(0.0049, 0.007, 0.0095)	(0.0028, 0.0041, 0.0059)	(0.0018, 0.0045, 0.0085)	(0.002, 0.0038, 0.0059)	(0.0019, 0.0033, 0.0051)	(0.0032, 0.0053, 0.0085)	(0.0031, 0.005, 0.0073)	(0.0042, 0.0063, 0.0085)	(0.0032, 0.006, 0.0094)	(0.0017, 0.0037, 0.0064)	(0.0025, 0.004, 0.0061)	(0.0022, 0.0039, 0.0062)	(0.0001, 0.0008, 0.0021)	(0.0028, 0.0041, 0.0055)	(0.0007, 0.0033, 0.0079)	(0.0016, 0.0038, 0.0071)	(0.005, 0.0064, 0.0078)
ENSG00000060982	(0.0115, 0.014, 0.0167)	(0.0108, 0.0133, 0.0159)	(0.0184, 0.0254, 0.0331)	(0.0067, 0.0096, 0.0132)	(0.0043, 0.0073, 0.0107)	(0.0144, 0.0179, 0.0221)	(0.0048, 0.018, 0.0391)	(0.0144, 0.019, 0.024)	(0.0029, 0.0055, 0.0095)	(0.0021, 0.005, 0.0091)	(0.003, 0.0058, 0.0092)	(0.0067, 0.0154, 0.0271)	(0.006, 0.0154, 0.0284)	(0.0023, 0.0042, 0.0067)	(0.0036, 0.0063, 0.0099)	(0.0056, 0.01, 0.0154)	(0.0016, 0.0032, 0.0052)	(0.0022, 0.0047, 0.008)	(0.0047, 0.008, 0.0128)	(0.0033, 0.0066, 0.0107)	(0.0247, 0.0369, 0.0507)	(0.0149, 0.0206, 0.0275)	(0.0165, 0.0217, 0.0276)	(0.0102, 0.014, 0.0181)	(0.0132, 0.0197, 0.0274)	(0.0148, 0.0188, 0.0234)	(0.0093, 0.0107, 0.0122)	(0.0107, 0.0158, 0.0226)	(0.0089, 0.0162, 0.0253)	(0.0, 0.0095, 0.0451)	(0.0232, 0.0305, 0.0391)	(0.0066, 0.0323, 0.0783)	(0.0076, 0.0094, 0.0114)	(0.0193, 0.0291, 0.0407)	(0.0459, 0.054, 0.0632)	(0.0097, 0.0138, 0.0184)	(0.0463, 0.0549, 0.0654)	(0.0284, 0.0435, 0.0614)	(0.0044, 0.0065, 0.0087)	(0.0376, 0.0535, 0.0711)	(0.0292, 0.0414, 0.0552)	(0.0116, 0.0212, 0.0336)	(0.012, 0.0176, 0.0241)	(0.0291, 0.0414, 0.0555)	(0.0134, 0.0201, 0.0277)	(0.0134, 0.0168, 0.0206)	(0.057, 0.0688, 0.0823)	(0.0176, 0.0262, 0.0368)	(0.0141, 0.0251, 0.0396)	(0.0749, 0.0891, 0.1042)
ENSG00000061273	(0.001, 0.0012, 0.0015)	(0.0011, 0.0015, 0.0018)	(0.0006, 0.001, 0.0014)	(0.001, 0.0013, 0.0017)	(0.001, 0.0015, 0.002)	(0.0013, 0.0017, 0.0021)	(0.0, 0.0001, 0.0018)	(0.0006, 0.0009, 0.0012)	(0.0013, 0.0024, 0.0039)	(0.0015, 0.0033, 0.0054)	(0.0017, 0.0027, 0.0042)	(0.0008, 0.0014, 0.0023)	(0.0007, 0.0015, 0.0027)	(0.0017, 0.0026, 0.0037)	(0.0012, 0.0024, 0.004)	(0.0021, 0.0035, 0.0054)	(0.0013, 0.0024, 0.0038)	(0.0015, 0.0026, 0.004)	(0.0013, 0.0024, 0.0039)	(0.0025, 0.0044, 0.0069)	(0.0024, 0.0042, 0.0064)	(0.0011, 0.0014, 0.0019)	(0.0007, 0.001, 0.0015)	(0.001, 0.0015, 0.0019)	(0.0017, 0.0022, 0.0027)	(0.001, 0.0013, 0.0016)	(0.0004, 0.0006, 0.0009)	(0.0012, 0.0016, 0.0022)	(0.0013, 0.0018, 0.0024)	(0.0011, 0.002, 0.003)	(0.0077, 0.0113, 0.0158)	(0.0015, 0.0036, 0.0063)	(0.0013, 0.0016, 0.0019)	(0.0014, 0.0021, 0.0029)	(0.0008, 0.001, 0.0013)	(0.0009, 0.0014, 0.0021)	(0.0018, 0.003, 0.0043)	(0.001, 0.0015, 0.002)	(0.001, 0.0015, 0.0021)	(0.0009, 0.0012, 0.0015)	(0.0012, 0.0015, 0.0019)	(0.0006, 0.0011, 0.0018)	(0.0012, 0.0019, 0.0028)	(0.001, 0.0014, 0.0019)	(0.0011, 0.0016, 0.0024)	(0.0031, 0.0041, 0.0053)	(0.0013, 0.0016, 0.0019)	(0.0009, 0.0014, 0.002)	(0.0011, 0.0018, 0.0027)	(0.0028, 0.0034, 0.0041)
ENSG00000061337	(0.0083, 0.0124, 0.0174)	(0.0074, 0.0124, 0.0187)	(0.0, 0.0017, 0.0212)	(0.0073, 0.0178, 0.0338)	(0.0035, 0.0109, 0.0223)	(0.0116, 0.023, 0.0381)	(0.0, 0.0076, 0.0586)	(0.0046, 0.009, 0.0149)	(0.0002, 0.0016, 0.0043)	(0.0009, 0.0032, 0.0066)	(0.0004, 0.0015, 0.0031)	(0.0001, 0.0089, 0.0305)	VG Unavailable	(0.0012, 0.0022, 0.0038)	(0.0003, 0.0012, 0.0025)	(0.005, 0.0091, 0.0137)	(0.0, 0.0014, 0.0079)	(0.0004, 0.0012, 0.0025)	(0.0, 0.0007, 0.0031)	(0.0039, 0.0159, 0.0336)	(0.0, 0.0, 0.0244)	(0.0009, 0.0069, 0.0204)	(0.0, 0.0006, 0.0569)	(0.0033, 0.01, 0.0192)	(0.0023, 0.0046, 0.0079)	(0.0012, 0.0058, 0.0137)	(0.0153, 0.0315, 0.0549)	(0.0004, 0.0052, 0.0149)	(0.0063, 0.0115, 0.0186)	(0.0014, 0.0101, 0.0283)	VG Unavailable	VG Unavailable	(0.0057, 0.0082, 0.011)	(0.0044, 0.0107, 0.0193)	(0.0184, 0.0223, 0.0267)	(0.0025, 0.014, 0.0334)	(0.0116, 0.0272, 0.0493)	(0.0069, 0.0143, 0.0235)	(0.0063, 0.0145, 0.0255)	(0.0061, 0.0105, 0.0158)	(0.0057, 0.0098, 0.0146)	(0.0019, 0.0136, 0.0342)	(0.0008, 0.0114, 0.0351)	(0.0119, 0.0373, 0.0783)	(0.0081, 0.0203, 0.037)	(0.0127, 0.0162, 0.0203)	(0.0053, 0.0091, 0.0142)	(0.0079, 0.0171, 0.0294)	(0.0061, 0.0182, 0.0381)	VG Unavailable
ENSG00000061455	(0.0412, 0.0607, 0.0852)	(0.0485, 0.0688, 0.0936)	VG Unavailable	(0.0047, 0.0061, 0.0077)	(0.0276, 0.0366, 0.0476)	(0.0188, 0.0225, 0.0266)	(0.0004, 0.004, 0.011)	(0.0238, 0.0368, 0.0527)	VG Unavailable	VG Unavailable	VG Unavailable	VG Unavailable	VG Unavailable	(0.0062, 0.0361, 0.0959)	VG Unavailable	VG Unavailable	VG Unavailable	VG Unavailable	VG Unavailable	VG Unavailable	VG Unavailable	(0.042, 0.0532, 0.0654)	(0.0407, 0.0534, 0.0681)	(0.0336, 0.0449, 0.0581)	(0.0262, 0.0495, 0.0786)	(0.0329, 0.0475, 0.0658)	VG Unavailable	(0.0012, 0.0114, 0.0328)	VG Unavailable	VG Unavailable	VG Unavailable	VG Unavailable	(0.0035, 0.0053, 0.0077)	VG Unavailable	(0.0266, 0.0392, 0.0542)	(0.0331, 0.0498, 0.0683)	VG Unavailable	(0.0246, 0.0385, 0.0583)	(0.0124, 0.0405, 0.0773)	(0.0263, 0.0503, 0.084)	VG Unavailable	VG Unavailable	(0.028, 0.0533, 0.0837)	VG Unavailable	(0.0041, 0.0136, 0.0292)	(0.0171, 0.0338, 0.0556)	(0.0281, 0.0388, 0.051)	(0.0131, 0.0362, 0.0727)	(0.023, 0.0569, 0.111)	VG Unavailable
ENSG00000061492	VG Unavailable	VG Unavailable	VG Unavailable	VG Unavailable	VG Unavailable	VG Unavailable	VG Unavailable	VG Unavailable	VG Unavailable	VG Unavailable	VG Unavailable	VG Unavailable	VG Unavailable	VG Unavailable	VG Unavailable	VG Unavailable	VG Unavailable	VG Unavailable	VG Unavailable	VG Unavailable	VG Unavailable	VG Unavailable	VG Unavailable	VG Unavailable	VG Unavailable	VG Unavailable	VG Unavailable	VG Unavailable	VG Unavailable	VG Unavailable	VG Unavailable	VG Unavailable	VG Unavailable	VG Unavailable	VG Unavailable	VG Unavailable	VG Unavailable	VG Unavailable	VG Unavailable	VG Unavailable	VG Unavailable	VG Unavailable	VG Unavailable	VG Unavailable	VG Unavailable	(0.0, 0.0109, 0.0428)	VG Unavailable	VG Unavailable	VG Unavailable	VG Unavailable
ENSG00000061656	VG Unavailable	(0.0109, 0.0353, 0.0675)	(0.0263, 0.071, 0.1439)	VG Unavailable	VG Unavailable	VG Unavailable	VG Unavailable	(0.0111, 0.058, 0.1356)	VG Unavailable	VG Unavailable	VG Unavailable	VG Unavailable	VG Unavailable	VG Unavailable	VG Unavailable	VG Unavailable	VG Unavailable	VG Unavailable	VG Unavailable	VG Unavailable	VG Unavailable	VG Unavailable	(0.0031, 0.0128, 0.0322)	VG Unavailable	VG Unavailable	VG Unavailable	(0.0061, 0.0199, 0.0438)	VG Unavailable	VG Unavailable	VG Unavailable	(0.0002, 0.0105, 0.0393)	VG Unavailable	(0.0092, 0.0322, 0.0672)	VG Unavailable	VG Unavailable	(0.0, 0.0067, 0.0266)	(0.0001, 0.0024, 0.0084)	(0.007, 0.0336, 0.0733)	(0.0137, 0.0345, 0.0677)	VG Unavailable	VG Unavailable	(0.0, 0.0156, 0.072)	(0.0051, 0.0228, 0.0545)	(0.0, 0.0, 0.027)	(0.0, 0.0, 0.0228)	(0.0204, 0.0326, 0.047)	(0.0267, 0.0583, 0.1006)	VG Unavailable	VG Unavailable	VG Unavailable
ENSG00000061676	(0.0068, 0.0087, 0.0108)	(0.0068, 0.0089, 0.0114)	(0.0051, 0.0077, 0.011)	(0.0049, 0.0066, 0.0084)	(0.0037, 0.0059, 0.0085)	(0.0058, 0.0072, 0.0089)	(0.0001, 0.0046, 0.0161)	(0.0062, 0.0085, 0.0113)	(0.004, 0.0064, 0.0097)	(0.0035, 0.007, 0.0116)	(0.0033, 0.0053, 0.0081)	(0.003, 0.005, 0.0076)	(0.0032, 0.0056, 0.0088)	(0.0023, 0.004, 0.0061)	(0.0048, 0.0076, 0.0111)	(0.0056, 0.0086, 0.0125)	(0.0026, 0.0049, 0.0082)	(0.0057, 0.009, 0.0134)	(0.0034, 0.0068, 0.0109)	(0.0054, 0.0104, 0.0174)	(0.002, 0.005, 0.009)	(0.0046, 0.0064, 0.0084)	(0.0035, 0.005, 0.0069)	(0.0056, 0.0078, 0.0103)	(0.0036, 0.0048, 0.0062)	(0.0045, 0.006, 0.0077)	(0.0089, 0.0113, 0.0143)	(0.0027, 0.0041, 0.006)	(0.0043, 0.0064, 0.009)	(0.0035, 0.0096, 0.0188)	(0.1018, 0.1662, 0.2554)	(0.0067, 0.0114, 0.0177)	(0.0033, 0.0044, 0.0058)	(0.0034, 0.0046, 0.006)	(0.0054, 0.0072, 0.0091)	(0.003, 0.0052, 0.0084)	(0.0049, 0.0078, 0.0112)	(0.0042, 0.0067, 0.0097)	(0.0033, 0.0054, 0.0081)	(0.0049, 0.0062, 0.0075)	(0.0047, 0.006, 0.0075)	(0.0027, 0.0045, 0.0072)	(0.0048, 0.0083, 0.0122)	(0.0016, 0.0041, 0.0077)	(0.0041, 0.0059, 0.0081)	(0.0045, 0.0068, 0.0096)	(0.0056, 0.0072, 0.009)	(0.0014, 0.0031, 0.0054)	(0.0026, 0.0047, 0.0075)	VG Unavailable
ENSG00000061794	(0.0032, 0.0057, 0.0088)	(0.0021, 0.0044, 0.0077)	(0.0017, 0.004, 0.0074)	(0.0029, 0.0064, 0.0115)	(0.0, 0.0, 0.0109)	(0.0, 0.0007, 0.0033)	(0.0, 0.0, 0.0571)	(0.0017, 0.0039, 0.0071)	(0.0012, 0.0039, 0.0083)	(0.003, 0.0099, 0.0214)	(0.0015, 0.0049, 0.0105)	(0.0017, 0.0046, 0.0085)	(0.0, 0.0005, 0.0048)	(0.001, 0.0039, 0.0089)	(0.0001, 0.0016, 0.0052)	(0.013, 0.0241, 0.0392)	(0.0, 0.0018, 0.0071)	(0.0, 0.0012, 0.0054)	(0.0017, 0.0063, 0.0141)	(0.0, 0.0033, 0.0138)	(0.0004, 0.0042, 0.0118)	(0.0008, 0.0026, 0.0056)	(0.0013, 0.003, 0.0056)	(0.0024, 0.0058, 0.011)	(0.0002, 0.0014, 0.0032)	(0.0006, 0.0022, 0.0048)	(0.0007, 0.0017, 0.003)	(0.0015, 0.0039, 0.0077)	(0.002, 0.0044, 0.0077)	(0.0001, 0.0028, 0.0096)	(0.0008, 0.0026, 0.0055)	(0.0017, 0.0044, 0.0083)	(0.0038, 0.0067, 0.0104)	(0.0, 0.0004, 0.0014)	(0.0018, 0.0044, 0.0084)	(0.001, 0.005, 0.0119)	(0.0027, 0.0079, 0.0158)	(0.0039, 0.0101, 0.0188)	(0.0014, 0.0052, 0.0109)	(0.0003, 0.0019, 0.0047)	(0.0054, 0.0083, 0.012)	(0.0014, 0.0047, 0.0097)	(0.0018, 0.0049, 0.0099)	(0.003, 0.0082, 0.0152)	(0.0039, 0.0079, 0.0135)	(0.0, 0.0012, 0.005)	(0.0017, 0.0039, 0.0071)	(0.0003, 0.0038, 0.0106)	(0.0006, 0.004, 0.0114)	(0.0155, 0.0262, 0.0395)
ENSG00000061918	(0.0039, 0.0062, 0.0088)	(0.0032, 0.0057, 0.0086)	(0.0, 0.0024, 0.0367)	(0.0048, 0.0076, 0.0111)	(0.003, 0.0055, 0.0087)	(0.0045, 0.0064, 0.0086)	(0.0005, 0.0183, 0.0589)	(0.0039, 0.0076, 0.0126)	(0.0007, 0.0019, 0.0038)	(0.0008, 0.0035, 0.0083)	(0.0008, 0.002, 0.0037)	(0.0015, 0.0043, 0.008)	(0.0002, 0.0018, 0.0054)	(0.0013, 0.0029, 0.005)	(0.0005, 0.0017, 0.0032)	(0.001, 0.0034, 0.0067)	(0.0002, 0.0014, 0.0037)	(0.0002, 0.0008, 0.0017)	(0.0008, 0.0023, 0.0046)	(0.0065, 0.0142, 0.0255)	(0.0019, 0.0074, 0.0178)	(0.0015, 0.0028, 0.0043)	(0.0009, 0.0024, 0.0046)	(0.0031, 0.0047, 0.0068)	(0.0086, 0.0161, 0.0271)	(0.0041, 0.0062, 0.0085)	(0.0158, 0.0301, 0.0496)	(0.0049, 0.0087, 0.0135)	(0.006, 0.01, 0.0152)	(0.0003, 0.0064, 0.0201)	(0.136, 0.2111, 0.3028)	(0.0097, 0.0269, 0.0536)	(0.0031, 0.0047, 0.0066)	(0.0045, 0.0102, 0.0185)	(0.0069, 0.0102, 0.0139)	(0.005, 0.0142, 0.0292)	(0.0064, 0.0129, 0.0229)	(0.0013, 0.0043, 0.009)	(0.0, 0.0, 0.0105)	(0.0107, 0.0211, 0.0353)	(0.0126, 0.021, 0.0317)	(0.0002, 0.0052, 0.0172)	(0.0009, 0.0032, 0.0072)	(0.0034, 0.0083, 0.0157)	(0.0025, 0.0056, 0.0099)	(0.0, 0.0076, 0.0271)	(0.0046, 0.0078, 0.0117)	(0.0018, 0.0053, 0.011)	(0.0041, 0.0084, 0.0149)	VG Unavailable
ENSG00000061936	(0.0008, 0.0015, 0.0024)	(0.0009, 0.0019, 0.0033)	(0.0, 0.0011, 0.0041)	(0.0021, 0.0036, 0.0056)	(0.0008, 0.0022, 0.0046)	(0.002, 0.0033, 0.0048)	(0.0, 0.0014, 0.0107)	(0.0011, 0.002, 0.0033)	(0.0, 0.0, 0.0377)	(0.0024, 0.0067, 0.0128)	(0.0005, 0.0022, 0.0049)	(0.001, 0.0021, 0.0037)	(0.0007, 0.0017, 0.0033)	(0.0, 0.0009, 0.0035)	(0.0006, 0.0025, 0.0058)	(0.0007, 0.0028, 0.006)	(0.0013, 0.0037, 0.0078)	(0.0004, 0.002, 0.0048)	(0.0005, 0.0022, 0.0049)	(0.0021, 0.0054, 0.0103)	(0.0001, 0.0013, 0.0039)	(0.0012, 0.0026, 0.0043)	(0.0002, 0.001, 0.0026)	(0.0014, 0.0028, 0.0045)	(0.0013, 0.0025, 0.0039)	(0.0023, 0.0037, 0.0053)	(0.0006, 0.0015, 0.0029)	(0.0006, 0.0021, 0.0044)	(0.0011, 0.0033, 0.0062)	(0.0, 0.0004, 0.011)	(0.0022, 0.0042, 0.0071)	(0.0013, 0.004, 0.0079)	(0.0024, 0.0037, 0.0052)	(0.001, 0.0021, 0.0037)	(0.0018, 0.0026, 0.0035)	(0.0011, 0.0024, 0.0043)	(0.0022, 0.005, 0.0084)	(0.0009, 0.0023, 0.0043)	(0.0024, 0.0041, 0.0062)	(0.0016, 0.0026, 0.0036)	(0.0017, 0.0026, 0.0035)	(0.0007, 0.0024, 0.0058)	(0.0014, 0.0031, 0.0052)	(0.0017, 0.0032, 0.005)	(0.0011, 0.0026, 0.0046)	(0.0004, 0.0014, 0.0029)	(0.0017, 0.0027, 0.0039)	(0.0003, 0.0015, 0.0035)	(0.0003, 0.0016, 0.0039)	(0.004, 0.0064, 0.0091)
ENSG00000061938	(0.0042, 0.0055, 0.0068)	(0.0046, 0.006, 0.0075)	(0.0013, 0.0029, 0.0052)	(0.0049, 0.0062, 0.0077)	(0.0039, 0.0057, 0.008)	(0.0063, 0.0078, 0.0094)	(0.0028, 0.0094, 0.0201)	(0.005, 0.0064, 0.0079)	(0.0013, 0.0018, 0.0026)	(0.0019, 0.0031, 0.0044)	(0.0005, 0.0009, 0.0015)	(0.0023, 0.0032, 0.0042)	(0.0008, 0.0013, 0.0018)	(0.0008, 0.0013, 0.0018)	(0.0014, 0.0021, 0.0028)	(0.0011, 0.0018, 0.0027)	(0.0025, 0.0037, 0.0049)	(0.0009, 0.0014, 0.0021)	(0.0009, 0.0015, 0.0022)	(0.0013, 0.0026, 0.004)	(0.0011, 0.0023, 0.004)	(0.0063, 0.008, 0.01)	(0.0053, 0.0071, 0.0091)	(0.0063, 0.0081, 0.0103)	(0.0039, 0.0049, 0.0061)	(0.0063, 0.0077, 0.0093)	(0.004, 0.0058, 0.0077)	(0.0056, 0.0072, 0.009)	(0.0017, 0.003, 0.005)	(0.0047, 0.0094, 0.0153)	(0.002, 0.0034, 0.0051)	(0.0064, 0.0092, 0.0127)	(0.0034, 0.0044, 0.0054)	(0.0053, 0.0062, 0.0071)	(0.0034, 0.0042, 0.0052)	(0.0032, 0.0051, 0.0077)	(0.0025, 0.0042, 0.0061)	(0.0045, 0.006, 0.0079)	(0.0042, 0.0055, 0.0069)	(0.0047, 0.0056, 0.0066)	(0.0051, 0.0061, 0.0072)	(0.004, 0.0062, 0.0088)	(0.0045, 0.0066, 0.0091)	(0.002, 0.0029, 0.0039)	(0.0065, 0.0087, 0.0114)	(0.003, 0.0041, 0.0053)	(0.0033, 0.0043, 0.0055)	(0.0044, 0.0068, 0.0098)	(0.0037, 0.0055, 0.008)	(0.0038, 0.0047, 0.0056)
ENSG00000061987	(0.0024, 0.0032, 0.0042)	(0.0015, 0.0023, 0.0034)	(0.0012, 0.0024, 0.0041)	(0.0029, 0.004, 0.0052)	(0.0018, 0.0032, 0.005)	(0.002, 0.0028, 0.0037)	(0.0006, 0.0038, 0.0107)	(0.0025, 0.0035, 0.0047)	(0.0, 0.0004, 0.0048)	(0.0016, 0.0047, 0.0091)	(0.0011, 0.0032, 0.006)	(0.0006, 0.0013, 0.0023)	(0.0014, 0.0024, 0.0036)	(0.0017, 0.0035, 0.0062)	(0.0012, 0.0028, 0.0049)	(0.0, 0.0015, 0.0048)	(0.002, 0.004, 0.007)	(0.0007, 0.0024, 0.0053)	(0.0014, 0.0034, 0.0065)	(0.0042, 0.0078, 0.013)	(0.0005, 0.002, 0.0043)	(0.0024, 0.0036, 0.0052)	(0.0014, 0.0022, 0.0032)	(0.0013, 0.0024, 0.0037)	(0.0016, 0.0025, 0.0037)	(0.0015, 0.0024, 0.0034)	(0.0013, 0.002, 0.0028)	(0.0017, 0.003, 0.0045)	(0.0009, 0.0025, 0.0045)	(0.0009, 0.0038, 0.0086)	(0.0001, 0.0009, 0.0024)	(0.0014, 0.0027, 0.0046)	(0.0021, 0.0029, 0.004)	(0.0036, 0.0053, 0.0075)	(0.0019, 0.0026, 0.0033)	(0.0009, 0.0018, 0.003)	(0.0021, 0.0033, 0.0047)	(0.0016, 0.0027, 0.004)	(0.0019, 0.0031, 0.0044)	(0.0026, 0.0036, 0.0047)	(0.0026, 0.0035, 0.0045)	(0.0, 0.0006, 0.0019)	(0.0025, 0.0042, 0.0064)	(0.0014, 0.0024, 0.0038)	(0.0013, 0.0023, 0.0036)	(0.0004, 0.0012, 0.0023)	(0.0023, 0.003, 0.0039)	(0.0006, 0.0016, 0.0031)	(0.0008, 0.002, 0.0037)	(0.0049, 0.0074, 0.0102)
ENSG00000062038	(0.0493, 0.1023, 0.1788)	(0.003, 0.0059, 0.0094)	VG Unavailable	VG Unavailable	(0.0005, 0.0237, 0.0826)	(0.1159, 0.2224, 0.3599)	VG Unavailable	(0.0004, 0.0012, 0.0024)	(0.0054, 0.0193, 0.0419)	(0.0, 0.0072, 0.0355)	(0.0001, 0.007, 0.0254)	(0.0042, 0.01, 0.0183)	(0.0006, 0.0046, 0.0122)	(0.0025, 0.0094, 0.0209)	(0.0035, 0.0141, 0.0309)	(0.0084, 0.023, 0.0472)	(0.0064, 0.0206, 0.0432)	(0.0017, 0.0079, 0.0176)	(0.0, 0.0, 0.0141)	(0.0071, 0.0305, 0.0678)	(0.0041, 0.0238, 0.0591)	VG Unavailable	VG Unavailable	(0.0354, 0.0719, 0.1198)	(0.0017, 0.0023, 0.003)	(0.0147, 0.0367, 0.075)	(0.0, 0.0155, 0.0602)	(0.0402, 0.0827, 0.1483)	VG Unavailable	(0.0008, 0.0059, 0.0148)	VG Unavailable	VG Unavailable	(0.0064, 0.0109, 0.0163)	VG Unavailable	(0.0068, 0.0138, 0.0233)	(0.0007, 0.0014, 0.0022)	(0.0, 0.0016, 0.0375)	(0.0018, 0.0033, 0.0051)	(0.023, 0.0324, 0.0423)	(0.0011, 0.0017, 0.0024)	(0.0018, 0.0026, 0.0036)	(0.0002, 0.0013, 0.0029)	(0.0002, 0.0074, 0.0253)	(0.0122, 0.0171, 0.0228)	(0.0062, 0.016, 0.0321)	(0.0012, 0.0045, 0.0099)	(0.0177, 0.0253, 0.0346)	(0.0006, 0.0017, 0.0035)	(0.0004, 0.0016, 0.0035)	VG Unavailable
ENSG00000062194	(0.0029, 0.0043, 0.0059)	(0.0019, 0.0031, 0.0045)	(0.0003, 0.0014, 0.003)	(0.0034, 0.0055, 0.0081)	(0.0012, 0.0031, 0.0059)	(0.0023, 0.0037, 0.0055)	(0.0004, 0.01, 0.0338)	(0.0032, 0.0048, 0.0066)	(0.0025, 0.0052, 0.009)	(0.0024, 0.0052, 0.0089)	(0.0019, 0.004, 0.0069)	(0.0001, 0.0007, 0.0019)	(0.0003, 0.0009, 0.0019)	(0.0004, 0.0015, 0.0034)	(0.001, 0.0024, 0.0045)	(0.0037, 0.0068, 0.0107)	(0.0002, 0.0014, 0.0035)	(0.0009, 0.0023, 0.0043)	(0.0003, 0.0018, 0.0044)	(0.0001, 0.0013, 0.0045)	(0.0011, 0.003, 0.0061)	(0.0005, 0.0017, 0.0036)	(0.0007, 0.0019, 0.0039)	(0.0009, 0.0023, 0.0045)	(0.0009, 0.0022, 0.0041)	(0.0022, 0.0038, 0.0059)	(0.0006, 0.0016, 0.003)	(0.0005, 0.0019, 0.0041)	(0.0015, 0.0035, 0.0062)	(0.0003, 0.0036, 0.0103)	(0.0015, 0.0029, 0.0051)	(0.0014, 0.0045, 0.0093)	(0.002, 0.0031, 0.0045)	(0.0029, 0.0046, 0.0064)	(0.002, 0.003, 0.0042)	(0.0007, 0.0019, 0.0036)	(0.002, 0.0047, 0.0083)	(0.0026, 0.0047, 0.0077)	(0.0025, 0.0042, 0.0064)	(0.0011, 0.0021, 0.0035)	(0.003, 0.0046, 0.0064)	(0.0008, 0.0029, 0.0061)	(0.0, 0.0005, 0.0031)	(0.0008, 0.0022, 0.0043)	(0.0013, 0.0032, 0.0057)	(0.0011, 0.0019, 0.003)	(0.0031, 0.0042, 0.0055)	(0.0008, 0.0027, 0.0052)	(0.0011, 0.0034, 0.0067)	(0.0026, 0.0046, 0.0067)
ENSG00000062282	(0.012, 0.0156, 0.0198)	(0.0083, 0.012, 0.0166)	(0.0059, 0.0303, 0.0765)	(0.0182, 0.0457, 0.0843)	(0.0002, 0.0069, 0.0211)	VG Unavailable	VG Unavailable	(0.0197, 0.0296, 0.0413)	VG Unavailable	VG Unavailable	(0.0068, 0.0197, 0.0423)	VG Unavailable	VG Unavailable	(0.004, 0.0235, 0.0569)	(0.0081, 0.0413, 0.0969)	VG Unavailable	VG Unavailable	(0.0079, 0.0236, 0.0479)	(0.0204, 0.0535, 0.1045)	VG Unavailable	VG Unavailable	VG Unavailable	(0.0014, 0.0197, 0.0599)	VG Unavailable	(0.0089, 0.017, 0.0288)	VG Unavailable	(0.0314, 0.0581, 0.0915)	(0.0164, 0.0414, 0.0778)	(0.007, 0.0265, 0.0603)	VG Unavailable	(0.0, 0.0055, 0.0282)	(0.0147, 0.0262, 0.0405)	(0.0096, 0.0212, 0.037)	(0.0208, 0.0528, 0.0973)	(0.0158, 0.0272, 0.0422)	VG Unavailable	(0.0049, 0.085, 0.2501)	VG Unavailable	VG Unavailable	(0.0101, 0.0145, 0.0191)	(0.0133, 0.0149, 0.0166)	(0.0091, 0.0343, 0.0736)	VG Unavailable	(0.0036, 0.0114, 0.0242)	(0.0043, 0.0249, 0.0631)	(0.0026, 0.0055, 0.0096)	(0.0067, 0.0173, 0.0336)	VG Unavailable	(0.0, 0.0, 0.1259)	(0.0205, 0.0252, 0.0303)
ENSG00000062370	(0.0096, 0.016, 0.025)	(0.0095, 0.0163, 0.0251)	(0.0078, 0.0137, 0.0217)	(0.0086, 0.0158, 0.0245)	(0.0108, 0.0203, 0.0331)	(0.0184, 0.027, 0.0374)	(0.0001, 0.0151, 0.0561)	(0.01, 0.0159, 0.0233)	(0.0065, 0.0181, 0.0368)	(0.0054, 0.0165, 0.0332)	(0.0085, 0.021, 0.0369)	(0.0076, 0.0126, 0.019)	(0.0064, 0.0114, 0.0177)	(0.0063, 0.0147, 0.0276)	(0.0103, 0.0225, 0.04)	(0.0105, 0.0207, 0.0352)	(0.006, 0.014, 0.0259)	(0.0175, 0.0296, 0.0457)	(0.0006, 0.0082, 0.0224)	(0.0083, 0.0223, 0.0422)	(0.0154, 0.0296, 0.049)	(0.0129, 0.0197, 0.0278)	(0.0152, 0.0221, 0.0303)	(0.0131, 0.0197, 0.0284)	(0.0078, 0.0141, 0.0219)	(0.0083, 0.0132, 0.019)	(0.0034, 0.0063, 0.0099)	(0.0047, 0.0106, 0.0196)	(0.0142, 0.0243, 0.0365)	(0.0101, 0.0267, 0.0529)	(0.1995, 0.3751, 0.5966)	(0.0162, 0.0367, 0.0646)	(0.0149, 0.0235, 0.0336)	(0.0093, 0.0175, 0.0289)	(0.0104, 0.0157, 0.0219)	(0.0088, 0.0167, 0.0281)	(0.0053, 0.0133, 0.0251)	(0.012, 0.0195, 0.029)	(0.0166, 0.0244, 0.033)	(0.0058, 0.0106, 0.0173)	(0.0174, 0.0247, 0.0335)	(0.0069, 0.0156, 0.028)	(0.0079, 0.0164, 0.029)	(0.0073, 0.0179, 0.0323)	(0.0058, 0.0113, 0.0187)	(0.0083, 0.0126, 0.0179)	(0.0132, 0.018, 0.0236)	(0.0097, 0.0197, 0.0327)	(0.0139, 0.026, 0.0445)	VG Unavailable
ENSG00000062485	(0.0008, 0.0019, 0.0033)	(0.0004, 0.0014, 0.0027)	(0.0006, 0.0024, 0.0052)	(0.0033, 0.0065, 0.0107)	(0.0011, 0.0038, 0.0082)	(0.0014, 0.003, 0.0053)	VG Unavailable	(0.0005, 0.0017, 0.0035)	(0.0011, 0.0054, 0.0127)	(0.0045, 0.0156, 0.0339)	(0.0, 0.0001, 0.0342)	(0.0014, 0.0034, 0.0064)	(0.0, 0.0001, 0.0046)	(0.0023, 0.0057, 0.0108)	(0.0001, 0.0021, 0.0064)	(0.0001, 0.0032, 0.0104)	(0.002, 0.0082, 0.0188)	(0.0032, 0.0085, 0.0162)	(0.0, 0.002, 0.0071)	(0.0, 0.0, 0.0622)	(0.0, 0.0049, 0.0177)	(0.0, 0.0009, 0.0028)	(0.0, 0.0007, 0.0025)	(0.0, 0.0006, 0.0037)	(0.0009, 0.0021, 0.0038)	(0.0006, 0.0019, 0.0038)	(0.0018, 0.0031, 0.0049)	(0.001, 0.0022, 0.0039)	(0.0044, 0.0075, 0.0118)	(0.0, 0.0, 0.0095)	(0.001, 0.0038, 0.0083)	(0.0, 0.0, 0.0027)	(0.0025, 0.0043, 0.007)	(0.0021, 0.003, 0.0041)	(0.0013, 0.0029, 0.0053)	(0.0015, 0.0059, 0.0139)	(0.0004, 0.0026, 0.007)	(0.0004, 0.0026, 0.0065)	(0.0016, 0.0047, 0.0092)	(0.0005, 0.0014, 0.0029)	(0.0012, 0.0025, 0.0042)	(0.0, 0.0, 0.0083)	(0.0003, 0.0021, 0.0053)	(0.0, 0.0, 0.0179)	(0.0, 0.0003, 0.0051)	(0.0001, 0.0022, 0.0066)	(0.0031, 0.0058, 0.0092)	(0.001, 0.0048, 0.0122)	(0.0, 0.0007, 0.0043)	(0.002, 0.0052, 0.0098)
ENSG00000062524	VG Unavailable	VG Unavailable	VG Unavailable	VG Unavailable	VG Unavailable	VG Unavailable	VG Unavailable	VG Unavailable	VG Unavailable	VG Unavailable	VG Unavailable	VG Unavailable	VG Unavailable	(0.0066, 0.0216, 0.0468)	(0.0138, 0.0403, 0.0808)	VG Unavailable	VG Unavailable	VG Unavailable	VG Unavailable	VG Unavailable	VG Unavailable	(0.0077, 0.0231, 0.0472)	(0.0255, 0.0409, 0.0596)	VG Unavailable	VG Unavailable	VG Unavailable	VG Unavailable	(0.0363, 0.0774, 0.1336)	VG Unavailable	(0.0511, 0.115, 0.2146)	VG Unavailable	VG Unavailable	(0.3744, 0.4427, 0.5261)	(0.0054, 0.0209, 0.0494)	VG Unavailable	VG Unavailable	VG Unavailable	VG Unavailable	VG Unavailable	VG Unavailable	VG Unavailable	(0.0358, 0.0796, 0.1421)	(0.0386, 0.064, 0.0971)	(0.0079, 0.0175, 0.0316)	(0.0216, 0.0399, 0.0648)	(0.0002, 0.0058, 0.0173)	VG Unavailable	VG Unavailable	VG Unavailable	(0.01, 0.0232, 0.0434)
ENSG00000062582	(0.0018, 0.0035, 0.0058)	(0.0022, 0.0044, 0.0072)	(0.0005, 0.0018, 0.0036)	(0.0, 0.0005, 0.0027)	(0.0002, 0.0019, 0.005)	(0.001, 0.0021, 0.0038)	VG Unavailable	(0.002, 0.0041, 0.0068)	(0.0, 0.0015, 0.0059)	(0.0049, 0.0139, 0.0283)	(0.0039, 0.0106, 0.0201)	(0.0018, 0.0055, 0.0117)	(0.0, 0.0009, 0.0043)	(0.0015, 0.0045, 0.0088)	(0.001, 0.0034, 0.007)	(0.0002, 0.0024, 0.0072)	(0.0047, 0.0118, 0.0211)	(0.001, 0.0041, 0.009)	(0.0008, 0.004, 0.0101)	(0.0026, 0.0083, 0.0177)	(0.0026, 0.012, 0.0282)	(0.001, 0.0027, 0.005)	(0.0003, 0.0014, 0.0033)	(0.0003, 0.0013, 0.003)	(0.0009, 0.0018, 0.0032)	(0.0002, 0.001, 0.0027)	(0.0016, 0.0028, 0.0043)	(0.001, 0.0025, 0.0045)	(0.0, 0.0004, 0.0014)	(0.0, 0.0, 0.0047)	(0.0, 0.0011, 0.005)	(0.0018, 0.0058, 0.011)	(0.0017, 0.0038, 0.0066)	(0.0012, 0.002, 0.0029)	(0.0006, 0.002, 0.004)	(0.0019, 0.0054, 0.0105)	(0.0009, 0.003, 0.006)	(0.0019, 0.0059, 0.0115)	(0.0, 0.0007, 0.0044)	(0.001, 0.0024, 0.0045)	(0.0022, 0.0039, 0.006)	(0.0001, 0.0014, 0.0045)	(0.0002, 0.0019, 0.005)	(0.0017, 0.0049, 0.0095)	(0.0012, 0.0028, 0.005)	(0.0005, 0.0016, 0.0033)	(0.0017, 0.0033, 0.0057)	(0.0005, 0.0031, 0.0075)	(0.0, 0.001, 0.0059)	(0.0014, 0.0037, 0.0072)
ENSG00000062598	(0.0102, 0.0159, 0.0234)	(0.007, 0.0129, 0.0202)	(0.0002, 0.0039, 0.0125)	(0.0074, 0.0132, 0.0212)	(0.0112, 0.0193, 0.0308)	(0.0101, 0.0154, 0.0225)	VG Unavailable	(0.0037, 0.0081, 0.0147)	(0.0019, 0.0089, 0.0225)	(0.0005, 0.0081, 0.0245)	(0.0053, 0.0125, 0.0229)	(0.003, 0.0057, 0.0089)	(0.0052, 0.0087, 0.0128)	(0.0076, 0.0166, 0.0285)	(0.0049, 0.0138, 0.0278)	(0.0022, 0.013, 0.0345)	(0.0004, 0.0073, 0.0218)	(0.0082, 0.0177, 0.0303)	(0.0085, 0.0197, 0.0351)	(0.0022, 0.0131, 0.0316)	(0.0, 0.0014, 0.0174)	(0.0083, 0.0153, 0.0245)	(0.0, 0.0019, 0.0102)	(0.0076, 0.0148, 0.0239)	(0.0044, 0.0087, 0.0149)	(0.0042, 0.009, 0.0154)	(0.0071, 0.0132, 0.0215)	(0.0127, 0.0237, 0.0379)	(0.0089, 0.0183, 0.032)	(0.0, 0.0, 0.0285)	(0.0022, 0.008, 0.0169)	(0.0105, 0.0343, 0.0729)	(0.0031, 0.0067, 0.0112)	(0.0177, 0.0258, 0.0347)	(0.0068, 0.0105, 0.0152)	(0.0014, 0.0069, 0.0183)	(0.0042, 0.0113, 0.0215)	(0.0, 0.0016, 0.006)	(0.0007, 0.0038, 0.0088)	(0.0077, 0.013, 0.0196)	(0.0115, 0.0163, 0.0225)	(0.0044, 0.0115, 0.0224)	(0.0064, 0.0168, 0.0317)	(0.0027, 0.0078, 0.0168)	(0.0048, 0.0127, 0.0248)	(0.0027, 0.0065, 0.0122)	(0.0025, 0.0055, 0.01)	(0.0, 0.0, 0.0076)	(0.0003, 0.0033, 0.0099)	(0.007, 0.0116, 0.0176)
ENSG00000062650	(0.0051, 0.0085, 0.0125)	(0.005, 0.0084, 0.0127)	(0.0053, 0.0112, 0.0192)	(0.0055, 0.0099, 0.0154)	(0.0083, 0.0157, 0.0254)	(0.0078, 0.0116, 0.0166)	(0.0, 0.0, 0.0386)	(0.012, 0.0178, 0.0244)	(0.0095, 0.0264, 0.0536)	(0.0046, 0.0195, 0.0456)	(0.0052, 0.0143, 0.0279)	(0.0028, 0.0076, 0.0151)	(0.0044, 0.0108, 0.0209)	(0.01, 0.023, 0.0424)	(0.0155, 0.0307, 0.0509)	(0.0184, 0.0374, 0.0634)	(0.0202, 0.0394, 0.0686)	(0.0057, 0.0159, 0.0306)	(0.0028, 0.0128, 0.0298)	(0.0109, 0.0296, 0.0581)	(0.0026, 0.0123, 0.032)	(0.0067, 0.0119, 0.0186)	(0.0046, 0.0086, 0.0144)	(0.0049, 0.0095, 0.0157)	(0.0027, 0.0054, 0.0093)	(0.0088, 0.0141, 0.0205)	(0.0031, 0.0056, 0.0088)	(0.0072, 0.0131, 0.0212)	(0.0017, 0.0065, 0.0161)	(0.0082, 0.0315, 0.0689)	(0.0014, 0.0034, 0.0066)	(0.0, 0.0026, 0.0107)	(0.0084, 0.0127, 0.0173)	(0.0079, 0.0115, 0.0155)	(0.0093, 0.0134, 0.0178)	(0.0024, 0.0076, 0.0162)	(0.0018, 0.0076, 0.0173)	(0.0057, 0.012, 0.0193)	(0.0018, 0.0066, 0.0138)	(0.0061, 0.0089, 0.0121)	(0.0038, 0.0061, 0.0091)	(0.0037, 0.0091, 0.0172)	(0.0055, 0.012, 0.0206)	(0.0057, 0.0111, 0.0186)	(0.0066, 0.0122, 0.0193)	(0.0035, 0.0058, 0.009)	(0.0069, 0.0104, 0.0145)	(0.0007, 0.0048, 0.0134)	(0.0001, 0.0028, 0.0088)	(0.0103, 0.0167, 0.0247)
ENSG00000062716	(0.003, 0.0051, 0.0078)	(0.0038, 0.0063, 0.0096)	(0.0002, 0.0019, 0.0055)	(0.0007, 0.0025, 0.0054)	(0.0025, 0.0053, 0.0092)	(0.0042, 0.0072, 0.0106)	(0.0, 0.0, 0.0099)	(0.0072, 0.0103, 0.0141)	(0.0002, 0.0073, 0.0241)	(0.0, 0.0034, 0.025)	(0.0016, 0.008, 0.0182)	(0.0, 0.004, 0.0195)	(0.0, 0.001, 0.0163)	(0.0, 0.0028, 0.0113)	(0.0, 0.0035, 0.0159)	(0.0037, 0.013, 0.0282)	(0.0, 0.0, 0.0063)	(0.0, 0.0013, 0.0148)	(0.0, 0.0032, 0.0143)	(0.0012, 0.0118, 0.0349)	(0.0, 0.0007, 0.0301)	(0.003, 0.0059, 0.0099)	(0.0025, 0.0048, 0.0083)	(0.0021, 0.0048, 0.0087)	(0.0028, 0.0045, 0.0069)	(0.0025, 0.0052, 0.0094)	(0.0024, 0.0042, 0.0062)	(0.0023, 0.0051, 0.0092)	(0.0001, 0.0031, 0.0097)	(0.0002, 0.004, 0.0118)	(0.0017, 0.0059, 0.0122)	(0.0, 0.0025, 0.0084)	(0.0032, 0.0048, 0.0068)	(0.0016, 0.0067, 0.015)	(0.0028, 0.0047, 0.0069)	(0.0035, 0.0083, 0.0148)	(0.0016, 0.0053, 0.0116)	(0.0025, 0.0053, 0.0087)	(0.0037, 0.0085, 0.015)	(0.0043, 0.008, 0.0131)	(0.0096, 0.015, 0.0218)	(0.0014, 0.0053, 0.0122)	(0.001, 0.0048, 0.0106)	(0.0019, 0.004, 0.0074)	(0.0019, 0.0039, 0.0069)	(0.0008, 0.0043, 0.0114)	(0.0022, 0.0041, 0.0062)	(0.0046, 0.0141, 0.0288)	(0.005, 0.0113, 0.0197)	(0.0063, 0.0082, 0.0105)
ENSG00000062725	(0.0028, 0.0061, 0.0104)	(0.004, 0.0085, 0.0147)	(0.0, 0.0009, 0.0099)	(0.001, 0.0061, 0.0164)	(0.0042, 0.0124, 0.024)	(0.0049, 0.0096, 0.0165)	VG Unavailable	(0.0033, 0.0078, 0.0141)	(0.0, 0.0019, 0.0197)	(0.0, 0.0052, 0.03)	(0.0027, 0.0082, 0.0166)	(0.0006, 0.0035, 0.0088)	(0.0, 0.0004, 0.0073)	(0.0, 0.0012, 0.0111)	(0.0046, 0.0116, 0.0214)	(0.0, 0.0049, 0.0179)	(0.0, 0.0018, 0.0122)	(0.0008, 0.0056, 0.0162)	(0.0003, 0.0049, 0.0157)	(0.0001, 0.0056, 0.0216)	(0.0, 0.0031, 0.0127)	(0.0003, 0.0028, 0.0075)	(0.0042, 0.0082, 0.0139)	(0.0006, 0.0035, 0.0091)	(0.0046, 0.0097, 0.0173)	(0.0026, 0.0063, 0.0114)	(0.001, 0.0036, 0.008)	(0.0003, 0.0036, 0.0109)	(0.0, 0.0021, 0.0134)	(0.0, 0.0, 0.01)	(0.0, 0.0022, 0.0096)	(0.0001, 0.0106, 0.038)	(0.0068, 0.0123, 0.0202)	(0.0022, 0.0064, 0.0128)	(0.003, 0.0056, 0.009)	(0.0, 0.0024, 0.0096)	(0.0017, 0.0069, 0.0169)	(0.0069, 0.0158, 0.0289)	(0.0, 0.0014, 0.0137)	(0.0073, 0.014, 0.023)	(0.0086, 0.0138, 0.0209)	(0.0011, 0.0067, 0.0172)	(0.0015, 0.0068, 0.0161)	(0.0017, 0.0061, 0.0128)	(0.0009, 0.005, 0.013)	(0.0021, 0.0058, 0.0119)	(0.0049, 0.0095, 0.0158)	(0.0005, 0.0057, 0.0144)	(0.0001, 0.0032, 0.01)	(0.0079, 0.0194, 0.0367)
ENSG00000062822	(0.004, 0.0099, 0.0182)	(0.0001, 0.0035, 0.0132)	(0.0001, 0.0052, 0.0186)	(0.0053, 0.0163, 0.0344)	(0.0003, 0.0056, 0.0168)	(0.0012, 0.0081, 0.02)	VG Unavailable	(0.0037, 0.0106, 0.0212)	VG Unavailable	VG Unavailable	VG Unavailable	(0.0005, 0.0105, 0.0331)	(0.0022, 0.0141, 0.0364)	(0.0033, 0.0249, 0.0658)	VG Unavailable	VG Unavailable	VG Unavailable	VG Unavailable	VG Unavailable	VG Unavailable	VG Unavailable	(0.0007, 0.0053, 0.0141)	(0.0007, 0.0042, 0.0107)	(0.0021, 0.0089, 0.0224)	(0.0001, 0.0021, 0.0066)	(0.0099, 0.0195, 0.0331)	(0.0013, 0.0039, 0.0082)	(0.0056, 0.0195, 0.043)	(0.0072, 0.0223, 0.0461)	(0.0, 0.0, 0.0238)	(0.0029, 0.0059, 0.0102)	(0.0023, 0.0207, 0.0564)	(0.0016, 0.0041, 0.0076)	(0.0067, 0.0165, 0.0314)	(0.0017, 0.0055, 0.0117)	(0.0018, 0.0095, 0.0235)	(0.0028, 0.0111, 0.0262)	(0.0, 0.0008, 0.0312)	(0.0012, 0.0102, 0.0272)	(0.0007, 0.0041, 0.0102)	(0.005, 0.0101, 0.0167)	(0.0, 0.0, 0.0657)	(0.0, 0.0, 0.0032)	(0.0035, 0.0077, 0.0136)	(0.0026, 0.0095, 0.0208)	(0.0004, 0.0025, 0.0066)	(0.0066, 0.0108, 0.0171)	(0.0009, 0.0085, 0.0236)	(0.0001, 0.0046, 0.0141)	(0.006, 0.0136, 0.0235)
ENSG00000063015	VG Unavailable	VG Unavailable	VG Unavailable	VG Unavailable	VG Unavailable	VG Unavailable	VG Unavailable	VG Unavailable	(0.0001, 0.0046, 0.0165)	(0.0, 0.0023, 0.016)	(0.0003, 0.0021, 0.0053)	(0.0006, 0.0017, 0.0034)	(0.0005, 0.0016, 0.0036)	(0.0006, 0.0047, 0.0125)	(0.0006, 0.0047, 0.0124)	(0.0023, 0.0134, 0.0318)	(0.0045, 0.012, 0.0231)	(0.0004, 0.0016, 0.0036)	(0.0009, 0.0047, 0.011)	(0.0014, 0.0196, 0.0672)	(0.0, 0.0013, 0.0722)	VG Unavailable	VG Unavailable	VG Unavailable	VG Unavailable	VG Unavailable	VG Unavailable	VG Unavailable	VG Unavailable	VG Unavailable	VG Unavailable	VG Unavailable	VG Unavailable	VG Unavailable	VG Unavailable	VG Unavailable	VG Unavailable	VG Unavailable	(0.0155, 0.0296, 0.0477)	VG Unavailable	VG Unavailable	VG Unavailable	VG Unavailable	VG Unavailable	VG Unavailable	VG Unavailable	VG Unavailable	VG Unavailable	VG Unavailable	VG Unavailable
ENSG00000063046	(0.0148, 0.0176, 0.0205)	(0.0181, 0.0224, 0.027)	(0.0145, 0.0199, 0.0262)	(0.0142, 0.0177, 0.0217)	(0.0148, 0.0197, 0.0255)	(0.0155, 0.0185, 0.0217)	(0.0057, 0.0193, 0.0399)	(0.0173, 0.0212, 0.026)	(0.01, 0.0173, 0.0262)	(0.013, 0.0205, 0.0305)	(0.0131, 0.0203, 0.028)	(0.0145, 0.0207, 0.0274)	(0.0178, 0.0246, 0.0331)	(0.014, 0.0205, 0.0281)	(0.0117, 0.0182, 0.0256)	(0.0127, 0.0198, 0.0285)	(0.0169, 0.025, 0.0355)	(0.0177, 0.0254, 0.0354)	(0.0113, 0.0169, 0.0239)	(0.0125, 0.0203, 0.0311)	(0.0116, 0.0196, 0.0297)	(0.0191, 0.0244, 0.0307)	(0.0188, 0.0234, 0.0289)	(0.0166, 0.0217, 0.0269)	(0.0188, 0.023, 0.0275)	(0.0204, 0.0253, 0.0307)	(0.0202, 0.0247, 0.0296)	(0.0184, 0.0236, 0.0292)	(0.0178, 0.0228, 0.0291)	(0.0091, 0.0169, 0.0275)	(0.0192, 0.0282, 0.0392)	(0.0113, 0.0167, 0.0228)	(0.016, 0.0192, 0.0228)	(0.025, 0.0296, 0.035)	(0.0132, 0.0159, 0.0188)	(0.0189, 0.0271, 0.0374)	(0.0182, 0.0231, 0.0287)	(0.0143, 0.0188, 0.0237)	(0.0113, 0.0154, 0.0199)	(0.0161, 0.0198, 0.0232)	(0.0151, 0.0181, 0.0212)	(0.0174, 0.0253, 0.0346)	(0.0154, 0.0218, 0.0294)	(0.0181, 0.0244, 0.0319)	(0.0192, 0.0248, 0.0316)	(0.0162, 0.0208, 0.0259)	(0.0185, 0.0221, 0.0262)	(0.0181, 0.0262, 0.0354)	(0.0171, 0.026, 0.0359)	(0.0205, 0.0252, 0.03)
ENSG00000063127	(0.0387, 0.0573, 0.0787)	(0.0341, 0.0542, 0.0814)	VG Unavailable	(0.0361, 0.0632, 0.0985)	(0.008, 0.0234, 0.0441)	(0.0145, 0.0245, 0.0375)	VG Unavailable	(0.0267, 0.0498, 0.0765)	VG Unavailable	VG Unavailable	VG Unavailable	VG Unavailable	VG Unavailable	VG Unavailable	VG Unavailable	VG Unavailable	VG Unavailable	VG Unavailable	VG Unavailable	VG Unavailable	VG Unavailable	(0.0271, 0.0523, 0.0853)	(0.0197, 0.0432, 0.0713)	(0.0268, 0.0483, 0.0725)	VG Unavailable	(0.0245, 0.0397, 0.0592)	VG Unavailable	VG Unavailable	VG Unavailable	VG Unavailable	(0.004, 0.0206, 0.0517)	(0.0322, 0.062, 0.1041)	(0.02, 0.031, 0.044)	VG Unavailable	(0.0225, 0.0382, 0.0583)	(0.0273, 0.0476, 0.0735)	(0.0166, 0.0298, 0.0463)	(0.0198, 0.0393, 0.0662)	VG Unavailable	VG Unavailable	(0.037, 0.0624, 0.0952)	VG Unavailable	(0.0002, 0.0082, 0.0296)	(0.0123, 0.0267, 0.0462)	(0.0091, 0.0273, 0.0586)	(0.0025, 0.0049, 0.0084)	(0.0428, 0.0616, 0.0852)	(0.0018, 0.0143, 0.0365)	(0.0169, 0.0444, 0.0886)	VG Unavailable
ENSG00000063169	(0.0031, 0.0047, 0.0068)	(0.0015, 0.0029, 0.0048)	(0.0029, 0.0054, 0.0089)	(0.002, 0.0038, 0.0062)	(0.0013, 0.0036, 0.0069)	(0.0022, 0.0038, 0.0057)	(0.0, 0.0, 0.0319)	(0.0016, 0.0031, 0.0049)	(0.0, 0.0009, 0.0086)	(0.0, 0.0004, 0.0156)	(0.0001, 0.0026, 0.0086)	(0.0019, 0.0034, 0.0056)	(0.0015, 0.0033, 0.0059)	(0.0001, 0.0014, 0.0042)	(0.0, 0.0018, 0.0067)	(0.001, 0.0042, 0.0097)	(0.0006, 0.004, 0.0101)	(0.0, 0.0, 0.0105)	(0.0003, 0.0029, 0.0097)	(0.0, 0.0032, 0.0125)	(0.0033, 0.0107, 0.0219)	(0.0011, 0.0024, 0.0042)	(0.0024, 0.0039, 0.0059)	(0.0013, 0.0026, 0.0044)	(0.0023, 0.0038, 0.0057)	(0.0008, 0.0018, 0.0034)	(0.0017, 0.0029, 0.0047)	(0.0019, 0.0042, 0.0071)	(0.0013, 0.0037, 0.007)	(0.0, 0.0026, 0.0109)	(0.0, 0.0, 0.0084)	(0.003, 0.0069, 0.0121)	(0.0027, 0.0041, 0.0059)	(0.0044, 0.0061, 0.0083)	(0.0012, 0.0023, 0.0039)	(0.0003, 0.0017, 0.0042)	(0.0027, 0.0059, 0.0101)	(0.0013, 0.0028, 0.0049)	(0.001, 0.0031, 0.0055)	(0.002, 0.0031, 0.0047)	(0.0023, 0.0035, 0.005)	(0.0013, 0.0037, 0.0077)	(0.0006, 0.002, 0.0043)	(0.0003, 0.0014, 0.0032)	(0.0032, 0.0058, 0.0091)	(0.0014, 0.0034, 0.006)	(0.003, 0.0044, 0.0061)	(0.0, 0.0006, 0.003)	(0.0012, 0.0036, 0.0074)	(0.0081, 0.0112, 0.0151)
ENSG00000063176	(0.003, 0.0077, 0.0152)	(0.0046, 0.0115, 0.0207)	(0.0002, 0.0049, 0.0151)	(0.0066, 0.0137, 0.0238)	(0.0021, 0.0101, 0.0241)	(0.0016, 0.0062, 0.0132)	VG Unavailable	(0.0013, 0.0062, 0.0135)	(0.0024, 0.0078, 0.0162)	(0.0015, 0.0072, 0.018)	(0.0001, 0.0037, 0.0122)	(0.0, 0.0017, 0.0086)	(0.001, 0.0051, 0.0126)	(0.0009, 0.0037, 0.0081)	(0.0002, 0.0033, 0.0104)	(0.0002, 0.0031, 0.0086)	(0.0, 0.0003, 0.0348)	(0.0, 0.0028, 0.0104)	(0.0, 0.0007, 0.0223)	(0.0, 0.0017, 0.0122)	(0.002, 0.0094, 0.0215)	(0.0, 0.0005, 0.0193)	(0.0027, 0.0061, 0.0113)	(0.0031, 0.0094, 0.0202)	(0.0038, 0.0099, 0.0195)	(0.0042, 0.0099, 0.0181)	(0.0, 0.0013, 0.0086)	(0.0, 0.004, 0.0159)	(0.0, 0.006, 0.021)	(0.0002, 0.0079, 0.0246)	(0.0003, 0.0042, 0.0122)	(0.0, 0.0035, 0.0123)	(0.0012, 0.0061, 0.0144)	(0.0, 0.0036, 0.0245)	(0.0034, 0.0073, 0.0126)	(0.0, 0.0023, 0.0106)	(0.01, 0.0258, 0.0479)	(0.0011, 0.0056, 0.0135)	(0.0, 0.0011, 0.0075)	(0.0086, 0.0202, 0.0371)	(0.0036, 0.0111, 0.0217)	(0.0, 0.0003, 0.0518)	(0.0038, 0.0097, 0.0194)	(0.0, 0.0013, 0.011)	(0.0011, 0.0051, 0.0124)	(0.001, 0.0031, 0.0064)	(0.0029, 0.0058, 0.0097)	(0.0, 0.0029, 0.0132)	(0.0045, 0.0196, 0.0475)	(0.0078, 0.0185, 0.0326)
ENSG00000063177	(0.018, 0.0304, 0.0467)	(0.0161, 0.0275, 0.0409)	(0.0, 0.0006, 0.0054)	(0.0114, 0.023, 0.0379)	(0.0154, 0.034, 0.06)	(0.0323, 0.0543, 0.0819)	VG Unavailable	(0.0097, 0.0183, 0.0291)	VG Unavailable	VG Unavailable	VG Unavailable	(0.0, 0.0, 0.004)	VG Unavailable	VG Unavailable	VG Unavailable	VG Unavailable	VG Unavailable	VG Unavailable	VG Unavailable	VG Unavailable	VG Unavailable	(0.0, 0.0072, 0.0338)	(0.0089, 0.0188, 0.0333)	(0.0132, 0.0323, 0.0587)	(0.0087, 0.0142, 0.0205)	(0.0053, 0.0135, 0.0268)	(0.0054, 0.0173, 0.0365)	(0.0002, 0.0096, 0.0295)	(0.0, 0.0013, 0.0076)	VG Unavailable	(0.0004, 0.0088, 0.0279)	VG Unavailable	(0.0166, 0.026, 0.0389)	(0.0421, 0.0949, 0.1632)	(0.0166, 0.0271, 0.0403)	(0.0159, 0.0339, 0.059)	(0.0077, 0.0229, 0.0449)	(0.0122, 0.0264, 0.0453)	(0.0152, 0.0377, 0.0756)	(0.0068, 0.011, 0.0164)	(0.0165, 0.024, 0.0331)	(0.0, 0.0001, 0.0021)	(0.0, 0.0013, 0.0052)	(0.007, 0.0158, 0.0284)	(0.0, 0.0065, 0.0312)	(0.0, 0.0025, 0.0106)	(0.0194, 0.0302, 0.0442)	(0.0057, 0.022, 0.0523)	(0.001, 0.0083, 0.0235)	(0.0159, 0.0349, 0.0602)
ENSG00000063180	VG Unavailable	(0.0728, 0.1356, 0.2158)	(0.0526, 0.1113, 0.192)	VG Unavailable	VG Unavailable	VG Unavailable	VG Unavailable	VG Unavailable	(0.1563, 0.2455, 0.3673)	(0.1506, 0.2739, 0.4237)	(0.1067, 0.1642, 0.2407)	(0.0479, 0.067, 0.0888)	(0.067, 0.0943, 0.1312)	(0.1142, 0.1693, 0.2331)	(0.1573, 0.2434, 0.3445)	(0.1587, 0.2602, 0.3797)	(0.1367, 0.234, 0.3671)	(0.0553, 0.0937, 0.1484)	(0.1293, 0.2121, 0.3074)	(0.1049, 0.2213, 0.3693)	(0.1034, 0.2057, 0.3559)	(0.0835, 0.1473, 0.2339)	VG Unavailable	VG Unavailable	VG Unavailable	(0.0629, 0.1092, 0.1669)	VG Unavailable	VG Unavailable	VG Unavailable	VG Unavailable	VG Unavailable	VG Unavailable	VG Unavailable	VG Unavailable	(0.0391, 0.0707, 0.1156)	(0.0139, 0.032, 0.0572)	VG Unavailable	(0.0499, 0.1012, 0.1744)	(0.0942, 0.1391, 0.196)	(0.1079, 0.162, 0.2302)	(0.0542, 0.0883, 0.1304)	VG Unavailable	(0.0504, 0.1131, 0.2164)	VG Unavailable	VG Unavailable	VG Unavailable	(0.0691, 0.1071, 0.157)	(0.0539, 0.1073, 0.1865)	VG Unavailable	VG Unavailable
ENSG00000063241	(0.0084, 0.0114, 0.0147)	(0.0056, 0.0078, 0.0105)	(0.006, 0.0096, 0.0142)	(0.0079, 0.012, 0.0169)	(0.01, 0.0155, 0.0224)	(0.0089, 0.013, 0.0178)	(0.0027, 0.0159, 0.042)	(0.0062, 0.009, 0.0128)	(0.0051, 0.0107, 0.0183)	(0.005, 0.0118, 0.0214)	(0.0052, 0.0093, 0.0149)	(0.0052, 0.0113, 0.02)	(0.0012, 0.0049, 0.0111)	(0.0047, 0.009, 0.0149)	(0.0041, 0.0084, 0.015)	(0.0018, 0.0057, 0.0114)	(0.0032, 0.0075, 0.0135)	(0.0055, 0.0106, 0.0178)	(0.0036, 0.0082, 0.0139)	(0.0008, 0.0036, 0.0084)	(0.0068, 0.0138, 0.0232)	(0.0057, 0.0081, 0.0109)	(0.0097, 0.0134, 0.0176)	(0.006, 0.0092, 0.013)	(0.0087, 0.0118, 0.015)	(0.0077, 0.0103, 0.0139)	(0.0067, 0.0095, 0.0126)	(0.008, 0.0115, 0.0157)	(0.0057, 0.0086, 0.0123)	(0.0048, 0.0107, 0.0183)	(0.0159, 0.0254, 0.0373)	(0.0063, 0.0097, 0.014)	(0.0086, 0.0122, 0.0166)	(0.0063, 0.0084, 0.0109)	(0.0104, 0.0141, 0.0182)	(0.0081, 0.0148, 0.023)	(0.006, 0.0106, 0.0161)	(0.0095, 0.0142, 0.0197)	(0.0068, 0.0107, 0.0157)	(0.0075, 0.0103, 0.0134)	(0.0087, 0.0116, 0.015)	(0.0031, 0.0062, 0.0105)	(0.0037, 0.0076, 0.0128)	(0.0068, 0.0103, 0.0145)	(0.0064, 0.0103, 0.0145)	(0.0045, 0.0065, 0.0087)	(0.0052, 0.0072, 0.0096)	(0.0031, 0.0083, 0.0154)	(0.0089, 0.016, 0.0266)	(0.007, 0.0135, 0.0219)
ENSG00000063244	(0.0013, 0.0019, 0.0027)	(0.0002, 0.0006, 0.0012)	(0.0, 0.0, 0.0007)	(0.0006, 0.0014, 0.0024)	(0.0005, 0.0013, 0.0025)	(0.0011, 0.0017, 0.0026)	(0.0, 0.0006, 0.0027)	(0.0004, 0.001, 0.0017)	(0.0003, 0.0017, 0.0039)	(0.0015, 0.0038, 0.0069)	(0.0003, 0.0012, 0.0026)	(0.0002, 0.0007, 0.0014)	(0.0004, 0.001, 0.0019)	(0.0001, 0.0007, 0.0017)	(0.0004, 0.0013, 0.0027)	(0.0, 0.0008, 0.0028)	(0.0002, 0.001, 0.0026)	(0.0004, 0.0014, 0.0029)	(0.0001, 0.0009, 0.0023)	(0.0001, 0.0015, 0.0043)	(0.0, 0.0004, 0.0019)	(0.0003, 0.0007, 0.0014)	(0.0002, 0.0006, 0.0011)	(0.0006, 0.0011, 0.0019)	(0.0006, 0.0011, 0.0017)	(0.0001, 0.0004, 0.001)	(0.0003, 0.0006, 0.0011)	(0.0, 0.0004, 0.0013)	(0.0009, 0.0019, 0.0033)	(0.0, 0.0014, 0.0049)	(0.0004, 0.001, 0.0019)	(0.0001, 0.0007, 0.0018)	(0.0005, 0.0009, 0.0014)	(0.0009, 0.0019, 0.0031)	(0.0002, 0.0006, 0.0011)	(0.0001, 0.0004, 0.0013)	(0.0, 0.0004, 0.0014)	(0.0003, 0.0008, 0.0016)	(0.0005, 0.0011, 0.0021)	(0.0006, 0.0011, 0.0018)	(0.0038, 0.0041, 0.0045)	(0.0001, 0.0006, 0.0016)	(0.0002, 0.0008, 0.0016)	(0.0001, 0.0005, 0.0011)	(0.0009, 0.0016, 0.0025)	(0.0006, 0.001, 0.0016)	(0.0008, 0.0013, 0.0019)	(0.0002, 0.0007, 0.0017)	(0.0, 0.0002, 0.0011)	(0.0009, 0.0015, 0.0023)
ENSG00000063245	(0.0066, 0.0094, 0.013)	(0.004, 0.0067, 0.0102)	(0.0031, 0.0063, 0.0107)	(0.0038, 0.0072, 0.0113)	(0.002, 0.006, 0.0133)	(0.0058, 0.0092, 0.0135)	(0.0003, 0.0104, 0.0368)	(0.0042, 0.0069, 0.0108)	(0.0012, 0.0038, 0.0075)	(0.0031, 0.008, 0.0148)	(0.0023, 0.0059, 0.0109)	(0.0034, 0.0069, 0.0115)	(0.0017, 0.0038, 0.0072)	(0.0039, 0.0078, 0.0134)	(0.0024, 0.0053, 0.0099)	(0.0007, 0.003, 0.0068)	(0.0, 0.0005, 0.0057)	(0.0017, 0.0042, 0.0078)	(0.0032, 0.0083, 0.0157)	(0.0008, 0.0058, 0.0155)	(0.0022, 0.008, 0.018)	(0.0027, 0.0056, 0.0095)	(0.0026, 0.0047, 0.0073)	(0.0044, 0.0079, 0.0124)	(0.0039, 0.0063, 0.0092)	(0.0032, 0.0061, 0.0097)	(0.0034, 0.0054, 0.0081)	(0.004, 0.0068, 0.0104)	(0.0037, 0.0064, 0.0097)	(0.0018, 0.0079, 0.0171)	(0.0003, 0.0042, 0.0127)	(0.0035, 0.0066, 0.0107)	(0.0043, 0.0069, 0.0103)	(0.0032, 0.005, 0.0071)	(0.0091, 0.013, 0.0177)	(0.004, 0.0082, 0.0139)	(0.0039, 0.0069, 0.0106)	(0.0044, 0.0081, 0.0128)	(0.0036, 0.0068, 0.0114)	(0.0041, 0.0065, 0.009)	(0.0055, 0.0078, 0.0107)	(0.0031, 0.0072, 0.0135)	(0.0021, 0.0044, 0.0074)	(0.0051, 0.0082, 0.0131)	(0.0042, 0.0062, 0.0088)	(0.0032, 0.0049, 0.007)	(0.0066, 0.0092, 0.0123)	(0.0012, 0.0053, 0.0111)	(0.0, 0.0007, 0.0055)	(0.0077, 0.0113, 0.0156)
ENSG00000063322	(0.003, 0.0048, 0.0069)	(0.0022, 0.0042, 0.0066)	(0.0, 0.0009, 0.003)	(0.0033, 0.0054, 0.0081)	(0.0025, 0.0055, 0.0101)	(0.0041, 0.0058, 0.0077)	(0.0, 0.0, 0.0062)	(0.0025, 0.0045, 0.0071)	(0.0027, 0.0045, 0.0071)	(0.0017, 0.0035, 0.006)	(0.0025, 0.0042, 0.0064)	(0.0021, 0.0039, 0.0064)	(0.002, 0.0039, 0.0062)	(0.0021, 0.0037, 0.0057)	(0.002, 0.0035, 0.0058)	(0.0017, 0.0033, 0.0057)	(0.0028, 0.0049, 0.0077)	(0.0019, 0.0034, 0.0053)	(0.003, 0.0049, 0.0074)	(0.0042, 0.0079, 0.0123)	(0.0073, 0.0121, 0.0182)	(0.002, 0.0039, 0.0066)	(0.0029, 0.005, 0.0076)	(0.0023, 0.0041, 0.0065)	(0.004, 0.0064, 0.0095)	(0.0038, 0.0059, 0.0086)	(0.0005, 0.0015, 0.003)	(0.0001, 0.0016, 0.0047)	(0.0018, 0.0041, 0.0076)	(0.0022, 0.007, 0.0149)	(0.001, 0.003, 0.0063)	(0.0036, 0.008, 0.0144)	(0.0035, 0.0055, 0.0081)	(0.0007, 0.0021, 0.0042)	(0.0029, 0.0045, 0.0064)	(0.0016, 0.0038, 0.0067)	(0.0016, 0.0046, 0.0083)	(0.0025, 0.0048, 0.0077)	(0.0023, 0.0041, 0.0064)	(0.0035, 0.0056, 0.0082)	(0.0063, 0.0087, 0.0116)	(0.0005, 0.0027, 0.0069)	(0.0026, 0.0052, 0.0088)	(0.0011, 0.0035, 0.0075)	(0.0016, 0.0036, 0.0065)	(0.0021, 0.0044, 0.0072)	(0.0012, 0.0022, 0.0035)	(0.0034, 0.0071, 0.0126)	(0.0039, 0.008, 0.0142)	(0.0024, 0.0044, 0.0071)
ENSG00000063438	(0.0497, 0.0591, 0.0692)	(0.0995, 0.1166, 0.1367)	(0.0162, 0.0217, 0.0286)	(0.0174, 0.0224, 0.028)	(0.0542, 0.058, 0.0616)	(0.0323, 0.0338, 0.0353)	(0.0462, 0.1112, 0.2088)	(0.0326, 0.0402, 0.0484)	(0.0043, 0.0081, 0.0132)	(0.0061, 0.0116, 0.0184)	(0.0095, 0.0145, 0.0211)	(0.0126, 0.017, 0.0224)	(0.0125, 0.0178, 0.0237)	(0.0067, 0.01, 0.0138)	(0.0044, 0.007, 0.0104)	(0.0068, 0.0108, 0.0162)	(0.0048, 0.0079, 0.0116)	(0.0074, 0.0111, 0.0158)	(0.0041, 0.0074, 0.0115)	(0.0033, 0.0071, 0.0118)	(0.01, 0.0162, 0.0241)	(0.0601, 0.0746, 0.089)	(0.0286, 0.0346, 0.0413)	(0.0581, 0.0718, 0.0864)	(0.0122, 0.0146, 0.0173)	(0.0652, 0.0772, 0.0915)	(nan, nan, nan)	(0.0481, 0.0608, 0.0752)	(0.027, 0.0353, 0.0448)	(0.0181, 0.0323, 0.0483)	(0.0061, 0.0082, 0.0105)	(0.042, 0.0554, 0.0729)	(nan, nan, nan)	(0.1003, 0.1183, 0.1377)	(0.0594, 0.0685, 0.0785)	(0.0538, 0.0693, 0.0869)	(0.0113, 0.0154, 0.0205)	(0.0191, 0.0259, 0.034)	(0.0237, 0.0286, 0.0334)	(0.0064, 0.0079, 0.0095)	(0.0073, 0.0087, 0.0103)	(0.0061, 0.0093, 0.0133)	(0.022, 0.0296, 0.0381)	(0.007, 0.0093, 0.0118)	(0.0226, 0.0288, 0.0357)	(0.0154, 0.0188, 0.0225)	(nan, nan, nan)	(0.0422, 0.0585, 0.0766)	(0.0246, 0.0332, 0.0435)	(0.0189, 0.0215, 0.0242)
ENSG00000063515	VG Unavailable	VG Unavailable	VG Unavailable	VG Unavailable	VG Unavailable	VG Unavailable	VG Unavailable	VG Unavailable	VG Unavailable	VG Unavailable	VG Unavailable	VG Unavailable	VG Unavailable	VG Unavailable	VG Unavailable	VG Unavailable	VG Unavailable	VG Unavailable	VG Unavailable	VG Unavailable	VG Unavailable	VG Unavailable	VG Unavailable	VG Unavailable	VG Unavailable	VG Unavailable	VG Unavailable	VG Unavailable	VG Unavailable	VG Unavailable	VG Unavailable	VG Unavailable	VG Unavailable	VG Unavailable	VG Unavailable	VG Unavailable	VG Unavailable	VG Unavailable	VG Unavailable	VG Unavailable	VG Unavailable	VG Unavailable	VG Unavailable	VG Unavailable	VG Unavailable	(0.0, 0.0013, 0.0405)	VG Unavailable	VG Unavailable	VG Unavailable	VG Unavailable
ENSG00000063660	(0.0032, 0.004, 0.0047)	(0.0026, 0.0033, 0.0041)	(0.0023, 0.0031, 0.004)	(0.0032, 0.0039, 0.0047)	(0.0034, 0.0045, 0.0057)	(0.0034, 0.004, 0.0047)	(0.0023, 0.0075, 0.0162)	(0.0045, 0.0057, 0.0069)	(0.0021, 0.003, 0.004)	(0.0024, 0.0036, 0.0049)	(0.002, 0.0028, 0.0038)	(0.0117, 0.015, 0.0185)	(0.0103, 0.0131, 0.0161)	(0.0042, 0.0054, 0.0067)	(0.0036, 0.0047, 0.0061)	(0.0051, 0.007, 0.0093)	(0.0039, 0.0053, 0.0069)	(0.0023, 0.0031, 0.004)	(0.0016, 0.0025, 0.0034)	(0.0023, 0.0039, 0.0059)	(0.0061, 0.0092, 0.0132)	(0.0028, 0.0036, 0.0045)	(0.0037, 0.0049, 0.0062)	(0.0031, 0.004, 0.005)	(0.0075, 0.0088, 0.01)	(0.0031, 0.0039, 0.0048)	(0.0056, 0.0066, 0.0077)	(0.0022, 0.0028, 0.0034)	(0.0031, 0.0038, 0.0047)	(0.0028, 0.0052, 0.008)	VG Unavailable	(0.0072, 0.0098, 0.0128)	(0.0042, 0.0052, 0.0063)	(0.0038, 0.0044, 0.0051)	(0.0051, 0.0059, 0.0067)	(0.003, 0.0042, 0.0058)	(0.0041, 0.0056, 0.0075)	(0.0205, 0.0255, 0.031)	(0.0132, 0.0166, 0.0203)	(0.0052, 0.0059, 0.0068)	(0.0056, 0.0065, 0.0074)	(0.0166, 0.0219, 0.028)	(0.0028, 0.0044, 0.0065)	(0.0065, 0.009, 0.0118)	(0.002, 0.0029, 0.004)	(0.0106, 0.0131, 0.0155)	(0.0059, 0.0071, 0.0084)	(0.0023, 0.0035, 0.0051)	(0.0053, 0.0073, 0.0095)	(0.0213, 0.0407, 0.0657)
ENSG00000063761	(0.0132, 0.0177, 0.0229)	(0.0085, 0.0128, 0.0178)	(0.0041, 0.0073, 0.0114)	(0.0052, 0.0106, 0.0177)	(0.0086, 0.0159, 0.0269)	(0.0075, 0.0119, 0.0186)	(0.0006, 0.0212, 0.0772)	(0.0118, 0.0168, 0.0225)	(0.0085, 0.0162, 0.0264)	(0.0096, 0.0191, 0.0313)	(0.0075, 0.0139, 0.0221)	(0.0179, 0.026, 0.0357)	(0.0123, 0.0198, 0.0295)	(0.008, 0.0134, 0.0198)	(0.0082, 0.0154, 0.0249)	(0.0162, 0.0252, 0.0354)	(0.007, 0.0126, 0.0201)	(0.0068, 0.0119, 0.0184)	(0.0137, 0.0218, 0.0325)	(0.0158, 0.0279, 0.0429)	(0.0104, 0.0184, 0.0301)	(0.0056, 0.0093, 0.0137)	(0.0039, 0.0064, 0.0096)	(0.006, 0.01, 0.0147)	(0.0045, 0.0074, 0.011)	(0.0066, 0.0102, 0.0146)	(0.0009, 0.0038, 0.0091)	(0.0068, 0.0106, 0.015)	(0.0077, 0.0112, 0.0156)	(0.0053, 0.0151, 0.0286)	(0.0056, 0.0135, 0.0242)	(0.0122, 0.0193, 0.0278)	(0.0145, 0.0194, 0.0248)	(0.0245, 0.0299, 0.0358)	(0.0142, 0.0184, 0.0232)	(0.0086, 0.0144, 0.0218)	(0.0062, 0.0107, 0.0158)	(0.0066, 0.011, 0.017)	(0.0102, 0.0142, 0.0191)	(0.0094, 0.0127, 0.0164)	(0.01, 0.0133, 0.0174)	(0.0063, 0.0123, 0.0206)	(0.0141, 0.0217, 0.0313)	(0.0166, 0.0237, 0.0326)	(0.0052, 0.0089, 0.0137)	(0.0046, 0.0074, 0.0108)	(0.0109, 0.0141, 0.0175)	(0.0044, 0.0112, 0.0199)	(0.0047, 0.0111, 0.0207)	(0.0612, 0.0762, 0.0922)
ENSG00000063854	(0.0244, 0.0297, 0.0352)	(0.0222, 0.0274, 0.0336)	(0.0158, 0.0211, 0.0268)	(0.0168, 0.0213, 0.0271)	(0.0143, 0.0206, 0.0281)	(0.0173, 0.0214, 0.0256)	(0.0038, 0.0184, 0.0405)	(0.0259, 0.0322, 0.0391)	(0.0078, 0.0119, 0.0167)	(0.0141, 0.0218, 0.0314)	(0.0138, 0.0192, 0.0252)	(0.0149, 0.0191, 0.024)	(0.0146, 0.0194, 0.0249)	(0.0128, 0.0171, 0.0223)	(0.0103, 0.0148, 0.0201)	(0.0137, 0.0207, 0.029)	(0.0125, 0.017, 0.0232)	(0.0148, 0.0202, 0.0272)	(0.0154, 0.0215, 0.0292)	(0.0176, 0.0283, 0.0411)	(0.0223, 0.0318, 0.0444)	(0.0186, 0.0236, 0.0294)	(0.0154, 0.0198, 0.0245)	(0.0168, 0.0216, 0.027)	(0.013, 0.0167, 0.0208)	(0.0189, 0.0236, 0.0285)	(0.0186, 0.0253, 0.0334)	(0.0135, 0.0178, 0.023)	(0.014, 0.0178, 0.0224)	(0.0081, 0.014, 0.0225)	(0.0145, 0.0252, 0.04)	(0.0213, 0.0281, 0.0362)	(0.0217, 0.0265, 0.032)	(0.0236, 0.0276, 0.0326)	(0.0201, 0.0246, 0.0292)	(0.0216, 0.0301, 0.041)	(0.0347, 0.0433, 0.0533)	(0.0197, 0.0263, 0.0346)	(0.0192, 0.0251, 0.032)	(0.0125, 0.0157, 0.0191)	(0.0129, 0.0159, 0.0194)	(0.0108, 0.017, 0.0245)	(0.0154, 0.0216, 0.0286)	(0.0202, 0.0266, 0.0343)	(0.0268, 0.0341, 0.0422)	(0.0109, 0.0141, 0.0173)	(0.0217, 0.0261, 0.0309)	(0.0161, 0.0246, 0.0355)	(0.0096, 0.0159, 0.0237)	(0.0181, 0.0215, 0.0251)
ENSG00000063978	(0.0029, 0.0044, 0.0061)	(0.0042, 0.0064, 0.0089)	(0.002, 0.0043, 0.0073)	(0.0029, 0.005, 0.0079)	(0.0006, 0.0025, 0.006)	(0.0032, 0.0049, 0.0069)	(0.0017, 0.0206, 0.0637)	(0.0019, 0.0035, 0.0056)	(0.0022, 0.0064, 0.0125)	(0.0, 0.0018, 0.0086)	(0.0013, 0.0039, 0.0086)	(0.0028, 0.0055, 0.0086)	(0.0023, 0.0051, 0.0087)	(0.0008, 0.0031, 0.0066)	(0.0015, 0.0044, 0.0089)	(0.0011, 0.0042, 0.0093)	(0.0007, 0.0034, 0.0082)	(0.002, 0.005, 0.0091)	(0.0012, 0.0042, 0.0088)	(0.0056, 0.0136, 0.0251)	(0.0032, 0.0079, 0.015)	(0.0015, 0.0032, 0.0058)	(0.0009, 0.0023, 0.0047)	(0.0026, 0.0047, 0.0076)	(0.0034, 0.0054, 0.008)	(0.003, 0.0048, 0.0072)	(0.0022, 0.0039, 0.0063)	(0.0, 0.001, 0.0038)	(0.003, 0.0058, 0.0098)	(0.0024, 0.0075, 0.0149)	(0.008, 0.0127, 0.0184)	(0.001, 0.0047, 0.0108)	(0.0016, 0.0029, 0.0044)	(0.002, 0.0039, 0.0067)	(0.0037, 0.0055, 0.0077)	(0.0015, 0.004, 0.0078)	(0.0025, 0.0054, 0.0098)	(0.0014, 0.0031, 0.0056)	(0.0026, 0.0049, 0.0076)	(0.0025, 0.0041, 0.006)	(0.0036, 0.0054, 0.0073)	(0.0005, 0.0026, 0.0063)	(0.0004, 0.0022, 0.005)	(0.0028, 0.0049, 0.0074)	(0.0038, 0.0065, 0.0099)	(0.0022, 0.0034, 0.0049)	(0.0033, 0.0047, 0.0064)	(0.0003, 0.0024, 0.0062)	(0.0001, 0.0016, 0.005)	(0.0057, 0.0085, 0.0116)
ENSG00000064012	(0.0211, 0.026, 0.0313)	(0.0102, 0.0135, 0.0176)	(0.0056, 0.0095, 0.0145)	(0.036, 0.0454, 0.0562)	(0.0154, 0.023, 0.0322)	(0.0543, 0.0666, 0.0789)	(0.0177, 0.0452, 0.0918)	(0.019, 0.0244, 0.0307)	(0.1992, 0.2819, 0.383)	(0.1248, 0.1964, 0.2792)	(0.0352, 0.0555, 0.0811)	(0.057, 0.0843, 0.1183)	(0.0688, 0.1088, 0.1551)	(0.1732, 0.2304, 0.2975)	(0.1673, 0.2323, 0.307)	(0.0754, 0.1148, 0.162)	(0.0379, 0.0607, 0.0911)	(0.0292, 0.0465, 0.0696)	(0.0366, 0.0633, 0.0985)	(0.0113, 0.0333, 0.0655)	(0.0048, 0.0183, 0.0388)	(0.0569, 0.0724, 0.0918)	(0.0174, 0.0224, 0.0285)	(0.0471, 0.0591, 0.0721)	(0.0075, 0.01, 0.013)	(0.0266, 0.0331, 0.0413)	(0.0039, 0.0057, 0.0081)	(0.0186, 0.0261, 0.0353)	(0.0027, 0.0077, 0.0144)	(0.0032, 0.0084, 0.0163)	(0.0031, 0.0071, 0.0126)	(0.0085, 0.0153, 0.0241)	(0.0122, 0.0149, 0.0182)	(0.0175, 0.0291, 0.0434)	(0.069, 0.0843, 0.1002)	(0.0133, 0.0235, 0.0374)	(0.0049, 0.0096, 0.0159)	(0.0299, 0.0416, 0.0555)	(0.0356, 0.0486, 0.0637)	(0.0161, 0.0211, 0.0263)	(0.0251, 0.0309, 0.0376)	(0.0073, 0.0134, 0.0216)	(0.0164, 0.0225, 0.029)	(0.0106, 0.0141, 0.0176)	(0.0173, 0.0238, 0.0315)	(0.0044, 0.0091, 0.0157)	(0.0803, 0.0941, 0.1087)	(0.0472, 0.068, 0.094)	(0.0321, 0.0465, 0.0655)	(0.0143, 0.0169, 0.0197)
ENSG00000064042	(0.006, 0.0078, 0.0099)	(0.0037, 0.0053, 0.0072)	(0.0013, 0.0025, 0.004)	(0.0035, 0.0043, 0.0054)	(0.0077, 0.0109, 0.0143)	(0.0069, 0.0083, 0.0098)	(0.0012, 0.0067, 0.0172)	(0.0036, 0.005, 0.0068)	(0.0009, 0.0021, 0.0037)	(0.0016, 0.0034, 0.0059)	(0.0015, 0.0027, 0.0042)	(0.0032, 0.0049, 0.007)	(0.004, 0.0061, 0.0088)	(0.0022, 0.0037, 0.0057)	(0.0007, 0.0017, 0.0029)	(0.0011, 0.0021, 0.0036)	(0.0018, 0.0032, 0.0048)	(0.0022, 0.0036, 0.0054)	(0.0026, 0.0042, 0.0063)	(0.0021, 0.0037, 0.0058)	(0.0013, 0.0023, 0.0036)	(0.0034, 0.0062, 0.01)	(0.0048, 0.0079, 0.0119)	(0.0043, 0.0067, 0.0096)	(0.004, 0.0066, 0.0097)	(0.0037, 0.0053, 0.0071)	(0.1704, 0.2279, 0.2969)	(0.0023, 0.0033, 0.0044)	(0.0023, 0.0033, 0.0045)	(0.0, 0.0007, 0.0035)	VG Unavailable	(0.0197, 0.0311, 0.0448)	(0.0027, 0.0033, 0.004)	(0.0037, 0.0045, 0.0054)	(0.0019, 0.0025, 0.0033)	(0.0025, 0.0048, 0.0081)	(0.0026, 0.0067, 0.0127)	(0.0033, 0.005, 0.007)	(0.0012, 0.0026, 0.0045)	(0.0144, 0.0186, 0.0234)	(0.0118, 0.0155, 0.0198)	(0.0033, 0.0052, 0.0077)	(0.0025, 0.0069, 0.0138)	(0.0018, 0.0029, 0.0043)	(0.0039, 0.0077, 0.0126)	(0.0013, 0.0029, 0.005)	(0.0024, 0.0031, 0.0039)	(0.0034, 0.0097, 0.0184)	(0.0025, 0.0067, 0.0129)	VG Unavailable
ENSG00000064102	(0.0071, 0.0112, 0.0168)	(0.0079, 0.0127, 0.019)	(0.0008, 0.003, 0.0066)	(0.0046, 0.0099, 0.0173)	(0.0014, 0.0056, 0.013)	(0.0099, 0.0164, 0.0239)	(0.0, 0.007, 0.0464)	(0.0059, 0.0108, 0.0176)	(0.0077, 0.0205, 0.0381)	(0.0057, 0.0171, 0.0365)	(0.0031, 0.0097, 0.0211)	(0.0, 0.0039, 0.0175)	(0.0009, 0.0066, 0.0178)	(0.0012, 0.0075, 0.0193)	(0.0018, 0.0086, 0.0208)	(0.0158, 0.03, 0.0489)	(0.0107, 0.0217, 0.0374)	(0.0021, 0.0091, 0.0203)	(0.0, 0.0042, 0.0209)	(0.0099, 0.0204, 0.0356)	(0.0089, 0.0152, 0.0236)	(0.0019, 0.0063, 0.0128)	(0.0026, 0.0066, 0.0123)	(0.0017, 0.0058, 0.0126)	(0.0041, 0.0075, 0.0117)	(0.0049, 0.0093, 0.0148)	(0.0, 0.0, 0.0028)	(0.0031, 0.0081, 0.016)	(0.0007, 0.0039, 0.0098)	(0.0017, 0.0143, 0.042)	(0.0, 0.0008, 0.0033)	(0.001, 0.0071, 0.0188)	(0.0052, 0.0091, 0.0137)	(0.0033, 0.0065, 0.0108)	(0.0013, 0.0037, 0.0074)	(0.0029, 0.0092, 0.0183)	(0.0019, 0.0067, 0.014)	(0.001, 0.0047, 0.0113)	(0.0009, 0.0046, 0.011)	(0.0015, 0.0044, 0.009)	(0.0033, 0.0067, 0.0113)	(0.0, 0.0, 0.0108)	(0.0003, 0.004, 0.0128)	(0.0005, 0.0035, 0.0091)	(0.0012, 0.0054, 0.0117)	(0.0002, 0.0019, 0.006)	(0.0041, 0.0072, 0.0114)	(0.0029, 0.0102, 0.0244)	(0.0, 0.0012, 0.0105)	(0.0227, 0.0342, 0.0481)
ENSG00000064115	(0.0062, 0.0091, 0.0129)	(0.0036, 0.0068, 0.011)	(0.0056, 0.0091, 0.0138)	(0.004, 0.0066, 0.0098)	(0.0008, 0.0033, 0.0072)	(0.0073, 0.011, 0.0153)	(0.0, 0.0, 0.026)	(0.006, 0.0095, 0.0146)	(0.0055, 0.0151, 0.0301)	(0.0, 0.0015, 0.0175)	(0.0025, 0.0092, 0.0211)	(0.0051, 0.0115, 0.0202)	(0.0032, 0.0102, 0.021)	(0.003, 0.0089, 0.0174)	(0.0069, 0.016, 0.0285)	(0.0099, 0.0215, 0.0371)	(0.0006, 0.0057, 0.0166)	(0.0035, 0.0099, 0.0199)	(0.0064, 0.015, 0.0274)	(0.0059, 0.0197, 0.0433)	(0.0006, 0.0066, 0.0177)	(0.0029, 0.0064, 0.011)	(0.0039, 0.0071, 0.0112)	(0.0029, 0.0059, 0.0102)	(0.0062, 0.0089, 0.0122)	(0.0046, 0.008, 0.013)	(0.0022, 0.0045, 0.0078)	(0.0008, 0.0041, 0.0107)	(0.0027, 0.0083, 0.0179)	(0.0047, 0.0135, 0.0263)	(0.0031, 0.0059, 0.0095)	(0.0047, 0.0113, 0.0201)	(0.0069, 0.0099, 0.0138)	(0.011, 0.0193, 0.0303)	(0.004, 0.0059, 0.0082)	(0.0022, 0.0061, 0.0125)	(0.0039, 0.0059, 0.008)	(0.0005, 0.0026, 0.0063)	(0.0052, 0.009, 0.0139)	(0.0034, 0.0053, 0.0077)	(0.0039, 0.0057, 0.0079)	(0.0026, 0.0059, 0.0108)	(0.0027, 0.0068, 0.0129)	(0.0032, 0.0075, 0.0133)	(0.005, 0.0083, 0.0125)	(0.0015, 0.0038, 0.0077)	(0.0043, 0.007, 0.0101)	(0.003, 0.0083, 0.0164)	(0.0049, 0.0114, 0.0195)	(0.0131, 0.0222, 0.0334)
ENSG00000064195	VG Unavailable	VG Unavailable	VG Unavailable	VG Unavailable	VG Unavailable	(0.0219, 0.0327, 0.0466)	VG Unavailable	VG Unavailable	VG Unavailable	VG Unavailable	VG Unavailable	VG Unavailable	VG Unavailable	VG Unavailable	VG Unavailable	VG Unavailable	VG Unavailable	VG Unavailable	VG Unavailable	VG Unavailable	VG Unavailable	VG Unavailable	VG Unavailable	VG Unavailable	(0.0016, 0.0063, 0.0143)	VG Unavailable	VG Unavailable	VG Unavailable	VG Unavailable	VG Unavailable	VG Unavailable	VG Unavailable	VG Unavailable	VG Unavailable	VG Unavailable	VG Unavailable	VG Unavailable	VG Unavailable	VG Unavailable	(0.0008, 0.0014, 0.0021)	(0.0009, 0.0013, 0.0019)	(0.0003, 0.0093, 0.0309)	VG Unavailable	VG Unavailable	VG Unavailable	VG Unavailable	(0.0121, 0.0221, 0.0348)	VG Unavailable	(0.0, 0.0, 0.0201)	VG Unavailable
ENSG00000064199	VG Unavailable	VG Unavailable	VG Unavailable	VG Unavailable	VG Unavailable	VG Unavailable	VG Unavailable	VG Unavailable	VG Unavailable	VG Unavailable	(0.0462, 0.1255, 0.242)	VG Unavailable	VG Unavailable	VG Unavailable	VG Unavailable	VG Unavailable	VG Unavailable	VG Unavailable	VG Unavailable	VG Unavailable	VG Unavailable	VG Unavailable	(0.1617, 0.341, 0.5791)	VG Unavailable	VG Unavailable	VG Unavailable	(0.105, 0.1572, 0.2235)	VG Unavailable	VG Unavailable	VG Unavailable	VG Unavailable	VG Unavailable	(0.0247, 0.0574, 0.1044)	VG Unavailable	VG Unavailable	VG Unavailable	VG Unavailable	VG Unavailable	(0.0262, 0.0558, 0.1027)	VG Unavailable	VG Unavailable	VG Unavailable	VG Unavailable	VG Unavailable	VG Unavailable	(0.0062, 0.0131, 0.0228)	(0.0347, 0.0635, 0.0982)	VG Unavailable	VG Unavailable	VG Unavailable
ENSG00000064201	(0.028, 0.0446, 0.0657)	(0.0491, 0.0732, 0.1051)	VG Unavailable	(0.0537, 0.081, 0.1178)	(0.0414, 0.0786, 0.1328)	(0.0672, 0.1099, 0.1594)	VG Unavailable	(0.0521, 0.0867, 0.1283)	(0.0154, 0.0457, 0.0973)	VG Unavailable	VG Unavailable	(0.0447, 0.0847, 0.1368)	(0.0497, 0.0959, 0.1623)	(0.0148, 0.037, 0.0699)	(0.0132, 0.0438, 0.0874)	VG Unavailable	(0.0088, 0.0297, 0.0699)	(0.0212, 0.0529, 0.0955)	VG Unavailable	VG Unavailable	VG Unavailable	(0.0389, 0.0663, 0.0974)	(0.063, 0.0974, 0.1419)	(0.0393, 0.0617, 0.0923)	VG Unavailable	(0.0344, 0.0597, 0.0936)	VG Unavailable	(0.0236, 0.0355, 0.05)	(0.023, 0.0327, 0.0446)	VG Unavailable	VG Unavailable	VG Unavailable	(0.0274, 0.0374, 0.0489)	VG Unavailable	(0.0747, 0.0997, 0.1286)	(0.0427, 0.0737, 0.1167)	VG Unavailable	(0.0351, 0.0642, 0.1057)	VG Unavailable	VG Unavailable	(0.0588, 0.0926, 0.1332)	VG Unavailable	(0.0656, 0.1065, 0.1578)	(0.0398, 0.056, 0.0733)	(0.0443, 0.0725, 0.1123)	(0.0209, 0.0379, 0.0601)	(0.059, 0.0784, 0.1018)	(0.0282, 0.0523, 0.083)	(0.0298, 0.0593, 0.1021)	(0.0301, 0.0374, 0.0457)
ENSG00000064205	(0.0122, 0.0143, 0.0164)	(0.0177, 0.0217, 0.0262)	(0.014, 0.0194, 0.0255)	(0.0113, 0.0136, 0.0162)	(0.0355, 0.046, 0.0573)	(nan, nan, nan)	(0.0166, 0.0606, 0.1362)	(0.0129, 0.0159, 0.0192)	VG Unavailable	VG Unavailable	VG Unavailable	VG Unavailable	VG Unavailable	VG Unavailable	VG Unavailable	VG Unavailable	VG Unavailable	VG Unavailable	VG Unavailable	VG Unavailable	VG Unavailable	(0.0185, 0.0261, 0.0354)	(0.0154, 0.0207, 0.0267)	(0.0173, 0.0215, 0.0259)	(0.0177, 0.0223, 0.0274)	(0.0153, 0.0183, 0.0212)	(0.0225, 0.0277, 0.0338)	(0.0173, 0.0207, 0.0249)	(0.017, 0.0232, 0.0301)	VG Unavailable	VG Unavailable	(0.0097, 0.028, 0.0537)	(0.0178, 0.021, 0.0246)	(0.014, 0.0174, 0.0215)	(0.0088, 0.0105, 0.0125)	(0.0092, 0.0124, 0.0165)	(0.0287, 0.0496, 0.0774)	(0.0213, 0.0313, 0.0436)	(0.0653, 0.1324, 0.2223)	(0.0093, 0.0112, 0.0133)	(0.0096, 0.0112, 0.0129)	(0.0125, 0.0189, 0.027)	(0.015, 0.0271, 0.0436)	(0.0158, 0.0296, 0.0491)	(0.018, 0.0265, 0.038)	(0.0054, 0.0075, 0.01)	(0.0237, 0.0301, 0.0371)	(0.013, 0.0212, 0.0309)	(0.0115, 0.0168, 0.023)	(0.0829, 0.1833, 0.3254)
ENSG00000064218	(0.0358, 0.049, 0.0642)	VG Unavailable	VG Unavailable	VG Unavailable	VG Unavailable	(0.0186, 0.0623, 0.138)	VG Unavailable	(0.0284, 0.0544, 0.0889)	VG Unavailable	VG Unavailable	VG Unavailable	VG Unavailable	VG Unavailable	VG Unavailable	VG Unavailable	VG Unavailable	VG Unavailable	VG Unavailable	VG Unavailable	VG Unavailable	VG Unavailable	VG Unavailable	VG Unavailable	VG Unavailable	VG Unavailable	VG Unavailable	VG Unavailable	VG Unavailable	VG Unavailable	VG Unavailable	VG Unavailable	VG Unavailable	VG Unavailable	VG Unavailable	VG Unavailable	VG Unavailable	VG Unavailable	VG Unavailable	VG Unavailable	VG Unavailable	VG Unavailable	VG Unavailable	VG Unavailable	VG Unavailable	VG Unavailable	(0.0008, 0.0032, 0.0071)	(0.2004, 0.2448, 0.3)	VG Unavailable	VG Unavailable	VG Unavailable
ENSG00000064225	(0.0137, 0.0165, 0.0194)	(0.0214, 0.0256, 0.0305)	(0.0157, 0.021, 0.0271)	(0.0166, 0.0206, 0.0253)	(0.0139, 0.0186, 0.0243)	(0.0188, 0.0222, 0.0264)	(0.0123, 0.0411, 0.0858)	(0.0108, 0.0137, 0.0169)	(0.0105, 0.0169, 0.026)	(0.0109, 0.0193, 0.0313)	(0.0109, 0.0177, 0.0256)	(0.0099, 0.0138, 0.0184)	(0.0107, 0.0155, 0.0208)	(0.0086, 0.0132, 0.0188)	(0.0153, 0.022, 0.0304)	(0.0067, 0.012, 0.0189)	(0.0178, 0.027, 0.0366)	(0.0068, 0.0127, 0.0197)	(0.008, 0.014, 0.0217)	(0.015, 0.0261, 0.042)	(0.0021, 0.0058, 0.011)	(0.0227, 0.028, 0.0343)	(0.0208, 0.026, 0.0321)	(0.0207, 0.0257, 0.0314)	(0.0251, 0.0308, 0.0375)	(0.0243, 0.0293, 0.0347)	(0.0225, 0.0264, 0.0306)	(0.0114, 0.0142, 0.0177)	(0.01, 0.013, 0.0164)	(0.0129, 0.0227, 0.0353)	(0.1321, 0.1853, 0.2438)	(0.0092, 0.0131, 0.0176)	(0.0152, 0.0187, 0.0223)	(0.0241, 0.0294, 0.0352)	(0.005, 0.0062, 0.0073)	(0.017, 0.0237, 0.0313)	(0.0125, 0.0173, 0.0229)	(0.0252, 0.0335, 0.0428)	(0.0276, 0.0362, 0.0455)	(0.0204, 0.0239, 0.0276)	(0.0135, 0.0158, 0.0181)	(0.0059, 0.0088, 0.0126)	(0.023, 0.0342, 0.0469)	(0.0083, 0.0136, 0.0215)	(0.0304, 0.0387, 0.0479)	(0.0374, 0.0457, 0.0552)	(0.0207, 0.0243, 0.0283)	(0.015, 0.0217, 0.0292)	(0.0194, 0.0293, 0.0414)	(0.0127, 0.0182, 0.0242)
ENSG00000064270	(0.0824, 0.1081, 0.1347)	(0.1156, 0.1489, 0.1888)	(0.0509, 0.0832, 0.1273)	(0.0866, 0.1184, 0.1543)	(0.0589, 0.0878, 0.1236)	(0.083, 0.1066, 0.1301)	(0.0173, 0.0534, 0.1087)	(0.0589, 0.0737, 0.09)	(0.0169, 0.0251, 0.0353)	(0.0217, 0.0335, 0.0482)	(0.0239, 0.0334, 0.0448)	(0.0572, 0.0783, 0.1032)	(0.0736, 0.1081, 0.1474)	(0.0214, 0.0304, 0.0409)	(0.0123, 0.0203, 0.0304)	(0.0164, 0.0245, 0.0348)	(0.0176, 0.0259, 0.0366)	(0.0248, 0.0347, 0.0461)	(0.0199, 0.032, 0.0484)	(0.0249, 0.0411, 0.0625)	(0.0248, 0.0445, 0.0723)	(0.0555, 0.0737, 0.095)	(0.0388, 0.0465, 0.0555)	(0.0638, 0.0871, 0.1135)	(0.1216, 0.1427, 0.1662)	(0.0872, 0.1137, 0.1418)	(0.0876, 0.1075, 0.1344)	VG Unavailable	(0.0773, 0.1168, 0.1668)	(0.0672, 0.1063, 0.1627)	VG Unavailable	(0.0892, 0.1458, 0.2108)	(0.0461, 0.054, 0.0622)	(0.0554, 0.0851, 0.1216)	(0.1529, 0.1889, 0.2319)	(0.1277, 0.1845, 0.2599)	(0.2818, 0.3561, 0.4406)	(0.0528, 0.0665, 0.0817)	(0.0286, 0.0387, 0.0492)	(0.0247, 0.0285, 0.0325)	(0.0195, 0.0222, 0.025)	(0.0394, 0.0518, 0.0664)	(0.0288, 0.0379, 0.0479)	(0.0498, 0.0656, 0.0861)	(0.0868, 0.1111, 0.1393)	(0.011, 0.0143, 0.0183)	(0.0468, 0.054, 0.0616)	(0.0616, 0.1021, 0.1512)	(0.0623, 0.0847, 0.1085)	(0.1437, 0.1675, 0.1931)
ENSG00000064300	(0.0151, 0.018, 0.0216)	(0.0145, 0.0172, 0.0201)	(0.0059, 0.0082, 0.0111)	(0.0075, 0.0103, 0.0133)	(0.0097, 0.0131, 0.0171)	(0.0132, 0.016, 0.0191)	(0.0, 0.0011, 0.0069)	(0.0079, 0.01, 0.0125)	(0.0, 0.0057, 0.0199)	(0.0463, 0.0829, 0.1293)	(0.0639, 0.107, 0.1606)	(0.0156, 0.0225, 0.0299)	(0.0238, 0.0332, 0.0449)	(0.0617, 0.0959, 0.137)	(0.0366, 0.075, 0.1263)	(0.0374, 0.0683, 0.1039)	(0.0442, 0.0722, 0.1053)	(0.018, 0.0405, 0.0734)	(0.0286, 0.0509, 0.0826)	(0.1634, 0.2535, 0.3619)	(0.2615, 0.38, 0.5025)	(0.0023, 0.0037, 0.0052)	(0.002, 0.0035, 0.0053)	(0.0046, 0.0065, 0.0087)	(0.0167, 0.0218, 0.0276)	(0.0044, 0.0059, 0.0078)	(0.2597, 0.3973, 0.5819)	(0.0026, 0.0036, 0.0047)	(0.0079, 0.0109, 0.0141)	(0.0095, 0.0199, 0.0354)	VG Unavailable	(0.0025, 0.0047, 0.0077)	(0.0222, 0.0303, 0.0397)	(0.0095, 0.0146, 0.0204)	(0.0079, 0.0092, 0.0105)	(0.0055, 0.0124, 0.0211)	(0.0123, 0.0175, 0.0235)	(0.0166, 0.0216, 0.0274)	(0.0222, 0.0301, 0.0388)	(0.0125, 0.0155, 0.019)	(0.008, 0.01, 0.0124)	(0.0038, 0.0064, 0.0099)	(0.0029, 0.0059, 0.0102)	(0.0017, 0.0028, 0.0039)	(0.0073, 0.0113, 0.0162)	(0.0108, 0.0145, 0.0185)	(0.0098, 0.0115, 0.0134)	(0.0065, 0.011, 0.0171)	(0.0117, 0.0188, 0.0281)	(0.0043, 0.0182, 0.0416)
ENSG00000064309	(0.0129, 0.0159, 0.019)	(0.0091, 0.011, 0.0133)	(0.0069, 0.0159, 0.0291)	(0.0155, 0.0218, 0.0295)	(0.0068, 0.0115, 0.0175)	(0.0133, 0.0189, 0.0254)	(0.0091, 0.0364, 0.0872)	(0.0099, 0.0128, 0.016)	(0.0502, 0.0761, 0.1076)	(0.0348, 0.0625, 0.1024)	(0.029, 0.0424, 0.0596)	(0.0374, 0.0457, 0.0559)	(0.032, 0.0406, 0.0509)	(0.0603, 0.0827, 0.1048)	(0.0516, 0.073, 0.0972)	(0.0427, 0.0655, 0.0959)	(0.0227, 0.0352, 0.0503)	(0.016, 0.0249, 0.0354)	(0.0286, 0.0461, 0.0677)	(0.0291, 0.0611, 0.1011)	(0.0115, 0.0256, 0.0443)	(0.0092, 0.0115, 0.0141)	(0.0062, 0.0087, 0.0118)	(0.0088, 0.0114, 0.0143)	(0.011, 0.0164, 0.0231)	(0.012, 0.0149, 0.0183)	(0.0249, 0.0321, 0.0401)	(0.0087, 0.012, 0.0157)	(0.0076, 0.0133, 0.0197)	(0.0029, 0.0172, 0.0438)	VG Unavailable	(0.0118, 0.0237, 0.0389)	(0.0108, 0.0149, 0.0198)	(0.0196, 0.0305, 0.044)	(0.012, 0.0153, 0.0187)	(0.0115, 0.0154, 0.02)	(0.0186, 0.03, 0.0456)	(0.0152, 0.024, 0.0353)	(0.0176, 0.0242, 0.032)	(0.0059, 0.0072, 0.0087)	(0.0076, 0.0092, 0.0109)	(0.0024, 0.0071, 0.0142)	(0.0107, 0.0188, 0.0295)	(0.0806, 0.1118, 0.1508)	(0.0073, 0.011, 0.0159)	(0.0042, 0.0066, 0.0094)	(0.0099, 0.0116, 0.0135)	(0.0095, 0.0132, 0.0178)	(0.0054, 0.0102, 0.0161)	VG Unavailable
ENSG00000064313	(0.0064, 0.0087, 0.0112)	(0.0066, 0.0094, 0.0124)	(0.0038, 0.0072, 0.0115)	(0.0059, 0.0095, 0.0133)	(0.0029, 0.0062, 0.0108)	(0.0071, 0.01, 0.013)	(0.0, 0.0027, 0.0203)	(0.0051, 0.0079, 0.0109)	(0.0038, 0.015, 0.0336)	(0.0073, 0.0262, 0.0573)	(0.0047, 0.0112, 0.0221)	(0.0003, 0.0021, 0.0058)	(0.0027, 0.006, 0.0104)	(0.0, 0.0029, 0.013)	(0.0045, 0.0123, 0.0242)	(0.0064, 0.0165, 0.032)	(0.0002, 0.0034, 0.01)	(0.0034, 0.0095, 0.0195)	(0.0002, 0.0058, 0.0189)	(0.0057, 0.018, 0.0403)	(0.0024, 0.0092, 0.0215)	(0.0052, 0.009, 0.0132)	(0.0042, 0.0069, 0.0103)	(0.0045, 0.0078, 0.0117)	(0.0025, 0.0046, 0.0073)	(0.0058, 0.0088, 0.0126)	(0.0017, 0.0029, 0.0042)	(0.0049, 0.0093, 0.0151)	(0.0051, 0.0109, 0.0184)	(0.0053, 0.0163, 0.032)	(0.0013, 0.0029, 0.0049)	(0.0, 0.0023, 0.0103)	(0.0057, 0.0083, 0.0114)	(0.0025, 0.0054, 0.0091)	(0.0066, 0.0089, 0.0116)	(0.0039, 0.0078, 0.0129)	(0.0018, 0.0046, 0.0095)	(0.0016, 0.0048, 0.0096)	(0.0013, 0.0039, 0.0076)	(0.0045, 0.0067, 0.0092)	(0.0053, 0.0074, 0.0099)	(0.0018, 0.0051, 0.01)	(0.0055, 0.0101, 0.0161)	(0.0029, 0.0059, 0.01)	(0.0022, 0.0047, 0.0079)	(0.0039, 0.0059, 0.0086)	(0.0063, 0.0085, 0.0111)	(0.0039, 0.0076, 0.0131)	(0.0011, 0.004, 0.0086)	(0.0185, 0.0273, 0.038)
ENSG00000064393	(0.0027, 0.0039, 0.0053)	(0.0019, 0.0029, 0.0041)	(0.001, 0.0029, 0.0057)	(0.0023, 0.0041, 0.0064)	(0.0019, 0.004, 0.007)	(0.0047, 0.0065, 0.0086)	(0.0, 0.0, 0.0232)	(0.0037, 0.0052, 0.007)	(0.0034, 0.0054, 0.0079)	(0.0032, 0.0049, 0.0069)	(0.0024, 0.0036, 0.005)	(0.0035, 0.0062, 0.0099)	(0.0022, 0.0044, 0.0073)	(0.0031, 0.0046, 0.0064)	(0.0025, 0.004, 0.0058)	(0.0033, 0.0049, 0.0066)	(0.0036, 0.0054, 0.0076)	(0.0021, 0.0031, 0.0045)	(0.0029, 0.0043, 0.006)	(0.0033, 0.005, 0.0071)	(0.0034, 0.0052, 0.0074)	(0.0004, 0.0031, 0.0088)	(0.0046, 0.0081, 0.0124)	(0.0011, 0.0041, 0.0086)	(0.0016, 0.003, 0.0051)	(0.0008, 0.0028, 0.006)	(0.0018, 0.0027, 0.0039)	(0.0009, 0.0018, 0.0032)	(0.0018, 0.0032, 0.0048)	(0.0006, 0.0026, 0.0056)	(0.013, 0.0179, 0.0241)	(0.0003, 0.0017, 0.0044)	(0.004, 0.0054, 0.0071)	(0.0027, 0.004, 0.0054)	(0.004, 0.0058, 0.0079)	(0.0018, 0.0054, 0.0113)	(0.0025, 0.0064, 0.0119)	(0.0021, 0.0049, 0.0086)	(0.0003, 0.0015, 0.0034)	(0.0019, 0.0047, 0.0084)	(0.008, 0.0123, 0.0175)	(0.0014, 0.0033, 0.006)	(0.0024, 0.006, 0.0108)	(0.0017, 0.0048, 0.0098)	(0.0017, 0.0039, 0.0068)	(0.0015, 0.0057, 0.0134)	(0.0028, 0.0042, 0.006)	(0.0025, 0.0071, 0.0136)	(0.0035, 0.0076, 0.0141)	(0.0052, 0.0079, 0.011)
ENSG00000064419	(0.001, 0.0018, 0.0027)	(0.0022, 0.0035, 0.0053)	(0.0003, 0.0014, 0.0031)	(0.0026, 0.0042, 0.0063)	(0.0005, 0.002, 0.0044)	(0.0026, 0.0037, 0.005)	(0.0, 0.0002, 0.0207)	(0.0016, 0.0028, 0.0044)	(0.0008, 0.0031, 0.0069)	(0.0002, 0.0026, 0.0073)	(0.0005, 0.0025, 0.0059)	(0.0003, 0.0013, 0.0029)	(0.0004, 0.0015, 0.0031)	(0.0, 0.0, 0.0042)	(0.0004, 0.0019, 0.0042)	(0.0, 0.0008, 0.0057)	(0.0003, 0.0016, 0.0041)	(0.0011, 0.0032, 0.0065)	(0.0012, 0.0044, 0.0093)	(0.0006, 0.0037, 0.0089)	(0.0001, 0.0021, 0.0068)	(0.0012, 0.0024, 0.004)	(0.0008, 0.0018, 0.0033)	(0.0013, 0.0025, 0.0042)	(0.0007, 0.0015, 0.0026)	(0.0016, 0.0027, 0.0041)	(0.0005, 0.001, 0.0018)	(0.0025, 0.0045, 0.0074)	(0.0001, 0.0012, 0.0037)	(0.0, 0.0012, 0.006)	(0.0016, 0.0026, 0.004)	(0.0006, 0.0025, 0.006)	(0.0037, 0.0052, 0.0068)	(0.0004, 0.001, 0.0018)	(0.0015, 0.0024, 0.0036)	(0.0023, 0.0047, 0.008)	(0.0016, 0.004, 0.0071)	(0.0014, 0.0032, 0.0056)	(0.0012, 0.003, 0.0056)	(0.0022, 0.0033, 0.0047)	(0.0025, 0.0036, 0.0047)	(0.0006, 0.0021, 0.0045)	(0.0013, 0.0031, 0.0054)	(0.0011, 0.0028, 0.0048)	(0.002, 0.0035, 0.0055)	(0.0006, 0.0013, 0.0023)	(0.0015, 0.0025, 0.0036)	(0.0002, 0.0016, 0.004)	(0.0003, 0.0015, 0.0038)	(0.019, 0.0229, 0.0272)
ENSG00000064490	(0.004, 0.0066, 0.01)	(0.0015, 0.0034, 0.0066)	(0.002, 0.0067, 0.0146)	(0.0011, 0.0038, 0.008)	(0.0033, 0.0077, 0.0141)	(0.0023, 0.0047, 0.0082)	(0.0, 0.0048, 0.0517)	(0.0021, 0.0042, 0.007)	(0.0001, 0.0031, 0.0097)	(0.0016, 0.0061, 0.0144)	(0.0004, 0.0039, 0.0114)	(0.0037, 0.0112, 0.0239)	(0.0013, 0.0082, 0.0202)	(0.0, 0.0016, 0.0107)	(0.0013, 0.0063, 0.0143)	(0.004, 0.011, 0.0221)	(0.0022, 0.0082, 0.019)	(0.0005, 0.0034, 0.0088)	(0.0019, 0.007, 0.0156)	(0.0, 0.0019, 0.0113)	(0.0, 0.0, 0.0054)	(0.0017, 0.0043, 0.0081)	(0.0006, 0.0024, 0.0055)	(0.0007, 0.0027, 0.0064)	(0.0024, 0.0045, 0.0075)	(0.003, 0.0056, 0.0096)	(0.002, 0.0041, 0.0067)	(0.0002, 0.0026, 0.0075)	(0.0011, 0.0043, 0.0099)	(0.0007, 0.0062, 0.0176)	(0.0018, 0.0045, 0.0084)	(0.0022, 0.0117, 0.0278)	(0.0033, 0.0057, 0.0089)	(0.0026, 0.0052, 0.0084)	(0.0014, 0.0033, 0.006)	(0.0013, 0.0053, 0.0116)	(0.0015, 0.0054, 0.0115)	(0.0024, 0.0062, 0.0118)	(0.0011, 0.0043, 0.0099)	(0.0026, 0.0048, 0.0077)	(0.0005, 0.0019, 0.0041)	(0.0, 0.0, 0.0044)	(0.0005, 0.0033, 0.0087)	(0.0006, 0.0024, 0.0055)	(0.0, 0.0011, 0.0046)	(0.0012, 0.0048, 0.0104)	(0.004, 0.006, 0.0083)	(0.0003, 0.0035, 0.0101)	(0.0, 0.0, 0.0055)	(0.008, 0.0113, 0.0146)
ENSG00000064545	(0.0045, 0.0081, 0.0126)	(0.0036, 0.007, 0.0113)	(0.0041, 0.0072, 0.0121)	(0.0079, 0.0137, 0.0213)	(0.0072, 0.0146, 0.0257)	(0.0102, 0.0154, 0.0218)	(0.0007, 0.0091, 0.0304)	(0.0009, 0.0028, 0.0061)	(0.0003, 0.0038, 0.0103)	(0.0037, 0.0113, 0.0225)	(0.0001, 0.0027, 0.0092)	(0.0014, 0.0049, 0.0102)	(0.0007, 0.0032, 0.0075)	(0.0028, 0.0073, 0.0145)	(0.0011, 0.0045, 0.0108)	(0.0061, 0.0138, 0.0247)	(0.0041, 0.0102, 0.0207)	(0.0003, 0.0035, 0.0101)	(0.0, 0.0006, 0.0073)	(0.0036, 0.0111, 0.0241)	(0.0001, 0.0053, 0.0188)	(0.0021, 0.0047, 0.0086)	(0.0028, 0.0061, 0.0105)	(0.001, 0.0034, 0.007)	(0.0019, 0.0048, 0.0086)	(0.0016, 0.0039, 0.0072)	(0.0019, 0.004, 0.0068)	(0.0167, 0.0244, 0.0342)	(0.0331, 0.0461, 0.062)	(0.0, 0.0017, 0.0092)	(0.0005, 0.0037, 0.0099)	(0.0012, 0.004, 0.0091)	(0.0039, 0.0071, 0.0109)	(0.0671, 0.081, 0.0957)	(0.0029, 0.0054, 0.0089)	(0.0018, 0.005, 0.0097)	(0.0048, 0.01, 0.0168)	(0.0041, 0.008, 0.0132)	(0.0045, 0.009, 0.0153)	(0.003, 0.0058, 0.0095)	(0.0035, 0.0062, 0.0098)	(0.0336, 0.0605, 0.0901)	(0.0003, 0.0039, 0.0113)	(0.0057, 0.0133, 0.0234)	(0.0035, 0.0075, 0.0131)	(0.0, 0.0022, 0.0083)	(0.0069, 0.0093, 0.0126)	(0.0008, 0.0041, 0.0094)	(0.0009, 0.0042, 0.0106)	(0.0069, 0.014, 0.0232)
ENSG00000064547	(0.0143, 0.0231, 0.035)	(0.0054, 0.0116, 0.0206)	(0.0151, 0.0484, 0.0995)	(0.0204, 0.035, 0.0571)	(0.0151, 0.0363, 0.0675)	(0.0181, 0.0385, 0.0697)	VG Unavailable	(0.006, 0.0134, 0.0236)	(0.0, 0.0064, 0.0459)	VG Unavailable	VG Unavailable	VG Unavailable	VG Unavailable	(0.0004, 0.0106, 0.0327)	(0.0001, 0.0107, 0.0346)	(0.0, 0.0076, 0.0345)	(0.0044, 0.0161, 0.0365)	(0.0, 0.0067, 0.0463)	VG Unavailable	(0.0055, 0.0301, 0.0813)	(0.0351, 0.0796, 0.14)	(0.0073, 0.0188, 0.0366)	(0.0043, 0.0097, 0.0175)	(0.0188, 0.046, 0.0825)	(0.0008, 0.0042, 0.0089)	(0.008, 0.0246, 0.0495)	(0.0, 0.0061, 0.0274)	(0.0, 0.0085, 0.0338)	VG Unavailable	(0.0, 0.0, 0.0628)	(0.0052, 0.0129, 0.0244)	(0.0058, 0.0284, 0.0705)	(0.0077, 0.0113, 0.0152)	VG Unavailable	(0.0155, 0.0267, 0.0421)	(0.0094, 0.0237, 0.0441)	(0.0018, 0.0064, 0.0138)	(0.006, 0.0124, 0.0207)	(0.0043, 0.0119, 0.0219)	(0.0054, 0.0097, 0.0151)	(0.0031, 0.0062, 0.0111)	(0.0008, 0.0064, 0.0164)	(0.0025, 0.0068, 0.0134)	(0.0104, 0.0148, 0.0199)	(0.001, 0.0036, 0.0077)	(0.0019, 0.0033, 0.005)	(0.0066, 0.0105, 0.0154)	(0.0076, 0.026, 0.0596)	(0.006, 0.0179, 0.0351)	(0.0136, 0.016, 0.0189)
ENSG00000064601	(0.0471, 0.0561, 0.0656)	(0.0787, 0.0935, 0.1107)	(0.0111, 0.0151, 0.0198)	(0.0559, 0.0711, 0.0872)	(0.0417, 0.0562, 0.0718)	(0.03, 0.0375, 0.0463)	(0.0137, 0.0439, 0.0973)	(0.0279, 0.0357, 0.0449)	(0.0, 0.0025, 0.013)	(0.0043, 0.0158, 0.0338)	(0.0088, 0.0169, 0.0278)	(0.0014, 0.0035, 0.0069)	(0.0023, 0.0054, 0.0093)	(0.0019, 0.0048, 0.0091)	(0.0157, 0.0258, 0.0389)	(0.0036, 0.0121, 0.0249)	(0.0079, 0.0177, 0.0327)	(0.0014, 0.0047, 0.0104)	(0.0059, 0.0141, 0.0274)	(0.0036, 0.0143, 0.0323)	(0.0068, 0.0208, 0.0437)	(0.0213, 0.029, 0.0372)	(0.0201, 0.0256, 0.0318)	(0.0279, 0.0377, 0.0486)	(0.0088, 0.0133, 0.0187)	(0.0345, 0.0426, 0.0527)	(0.0054, 0.0075, 0.0098)	(0.0347, 0.0463, 0.0583)	(0.0287, 0.0393, 0.0511)	(0.0641, 0.1071, 0.1581)	(0.0054, 0.0119, 0.0221)	(0.0123, 0.02, 0.03)	(0.0228, 0.0286, 0.035)	(0.0154, 0.0207, 0.0271)	(0.0252, 0.0316, 0.0382)	(0.0041, 0.0074, 0.0114)	(0.0081, 0.0133, 0.0196)	(0.0089, 0.0145, 0.0217)	(0.0054, 0.0095, 0.0141)	(0.0107, 0.0153, 0.0203)	(0.0125, 0.0163, 0.0211)	(0.0165, 0.028, 0.0412)	(0.0296, 0.0408, 0.0555)	(0.0336, 0.044, 0.0562)	(0.0222, 0.0304, 0.0403)	(0.008, 0.0121, 0.0178)	(0.0154, 0.0198, 0.0248)	(0.0045, 0.0097, 0.0171)	(0.0047, 0.0096, 0.0166)	(0.0099, 0.0133, 0.0177)
ENSG00000064607	(0.0024, 0.0034, 0.0047)	(0.0017, 0.0029, 0.0042)	(0.0036, 0.0057, 0.0082)	(0.0022, 0.0036, 0.005)	(0.0014, 0.0029, 0.005)	(0.0034, 0.0048, 0.0064)	(0.0029, 0.0111, 0.0231)	(0.0022, 0.0033, 0.0045)	(0.0006, 0.0019, 0.004)	(0.0018, 0.0052, 0.0107)	(0.0024, 0.0043, 0.0067)	(0.0078, 0.0097, 0.0118)	(0.0053, 0.0081, 0.0114)	(0.0035, 0.0054, 0.0076)	(0.0021, 0.0038, 0.006)	(0.0028, 0.0059, 0.0102)	(0.0019, 0.004, 0.007)	(0.0024, 0.0039, 0.006)	(0.0031, 0.0058, 0.0094)	(0.001, 0.0035, 0.0069)	(0.0008, 0.003, 0.0069)	(0.0018, 0.0031, 0.0048)	(0.0023, 0.0035, 0.0051)	(0.0016, 0.0028, 0.0044)	(0.0018, 0.0029, 0.0043)	(0.002, 0.003, 0.0041)	(0.0015, 0.0025, 0.0038)	(0.0012, 0.0024, 0.0038)	(0.0022, 0.0038, 0.006)	(0.0008, 0.0023, 0.0051)	(0.0024, 0.004, 0.0061)	(0.0029, 0.0053, 0.0087)	(0.0024, 0.0033, 0.0045)	(0.0032, 0.0045, 0.0062)	(0.0017, 0.0024, 0.0033)	(0.0015, 0.0028, 0.0047)	(0.003, 0.0051, 0.0078)	(0.001, 0.0019, 0.0032)	(0.004, 0.006, 0.0085)	(0.0029, 0.0043, 0.0058)	(0.002, 0.0031, 0.0044)	(0.0025, 0.0046, 0.0075)	(0.0022, 0.0042, 0.0069)	(0.0044, 0.0068, 0.0096)	(0.002, 0.0035, 0.0056)	(0.0033, 0.0049, 0.0065)	(0.003, 0.0039, 0.0048)	(0.0009, 0.002, 0.0034)	(0.0029, 0.0052, 0.0079)	(0.0034, 0.0053, 0.0074)
ENSG00000064651	(0.0038, 0.006, 0.009)	(0.0024, 0.0049, 0.0084)	(0.0005, 0.0019, 0.0042)	(0.0, 0.0019, 0.0088)	(0.0042, 0.0103, 0.0201)	(0.0042, 0.0078, 0.0122)	VG Unavailable	(0.0029, 0.005, 0.0078)	(0.0007, 0.0045, 0.0109)	(0.0006, 0.0037, 0.009)	(0.0012, 0.0034, 0.0067)	(0.0037, 0.0064, 0.0101)	(0.0019, 0.0044, 0.0077)	(0.0011, 0.0035, 0.0076)	(0.0015, 0.0041, 0.0085)	(0.0, 0.0, 0.0031)	(0.0, 0.0011, 0.0046)	(0.0008, 0.004, 0.0094)	(0.0024, 0.0055, 0.0101)	(0.0014, 0.004, 0.0074)	(0.0009, 0.0027, 0.0057)	(0.0009, 0.0022, 0.0039)	(0.0012, 0.0022, 0.0035)	(0.0014, 0.0028, 0.0045)	(0.0001, 0.0023, 0.0075)	(0.0017, 0.0029, 0.0042)	(0.0117, 0.0178, 0.0244)	(0.0021, 0.0063, 0.0129)	(0.0055, 0.0107, 0.0172)	(0.0, 0.0017, 0.034)	(0.0061, 0.011, 0.018)	(0.0098, 0.0262, 0.0517)	(0.0071, 0.0103, 0.0143)	(0.0032, 0.0055, 0.0087)	(0.0029, 0.0042, 0.0057)	(0.0033, 0.0078, 0.0138)	(0.0047, 0.0099, 0.0171)	(0.0032, 0.0066, 0.011)	(0.0008, 0.0028, 0.0063)	(0.0019, 0.0028, 0.0039)	(0.0025, 0.0033, 0.0043)	(0.0021, 0.0041, 0.0064)	(0.0013, 0.0028, 0.0048)	(0.0004, 0.005, 0.0141)	(0.017, 0.0225, 0.0285)	(0.0002, 0.0016, 0.0039)	(0.0033, 0.006, 0.0092)	(0.0, 0.002, 0.008)	(0.0, 0.0, 0.0101)	(0.0459, 0.081, 0.1266)
ENSG00000064652	(0.0118, 0.0142, 0.0172)	(0.0131, 0.0164, 0.0197)	(0.0057, 0.0088, 0.0123)	(0.013, 0.016, 0.0191)	(0.0122, 0.0165, 0.0208)	(0.0194, 0.0228, 0.0266)	(0.0005, 0.0043, 0.0112)	(0.0118, 0.015, 0.019)	(0.0049, 0.01, 0.0162)	(0.0032, 0.0076, 0.0151)	(0.0072, 0.0125, 0.0194)	(0.0056, 0.0097, 0.0147)	(0.0097, 0.0161, 0.0234)	(0.0084, 0.0138, 0.0205)	(0.0051, 0.0091, 0.0145)	(0.0071, 0.0124, 0.019)	(0.005, 0.0089, 0.0141)	(0.006, 0.0102, 0.0155)	(0.0083, 0.0145, 0.023)	(0.0054, 0.0111, 0.0185)	(0.0048, 0.0084, 0.0128)	(0.015, 0.0188, 0.0232)	(0.0128, 0.0161, 0.0199)	(0.0134, 0.0166, 0.0204)	(0.0092, 0.0113, 0.0135)	(0.0165, 0.0199, 0.0236)	(0.0126, 0.0156, 0.0188)	(0.0169, 0.0213, 0.0262)	(0.0156, 0.0203, 0.0253)	(0.0062, 0.0125, 0.0212)	(0.0922, 0.1423, 0.2059)	(0.0088, 0.0138, 0.0202)	(0.0094, 0.0115, 0.0139)	(0.0257, 0.0307, 0.0361)	(0.0137, 0.0162, 0.0189)	(0.0204, 0.0275, 0.0359)	(0.0105, 0.0146, 0.0191)	(0.0102, 0.014, 0.0189)	(0.0059, 0.0092, 0.0137)	(0.0125, 0.0153, 0.0187)	(0.0115, 0.0139, 0.0165)	(0.0113, 0.017, 0.0234)	(0.0124, 0.0178, 0.0246)	(0.0098, 0.0152, 0.022)	(0.0103, 0.0141, 0.0183)	(0.007, 0.0103, 0.0142)	(0.0106, 0.0126, 0.0149)	(0.0113, 0.0171, 0.0232)	(0.0081, 0.0122, 0.0168)	(0.0345, 0.0565, 0.0831)
ENSG00000064655	(0.0238, 0.0328, 0.0429)	(0.0067, 0.009, 0.0115)	(0.0041, 0.0167, 0.0399)	(0.1102, 0.1389, 0.1718)	(0.0094, 0.018, 0.0282)	(0.0197, 0.0269, 0.0353)	(0.0195, 0.1239, 0.3477)	(0.0078, 0.0114, 0.016)	(0.0022, 0.0064, 0.0131)	(0.0005, 0.0036, 0.0096)	(0.0008, 0.0033, 0.0077)	(0.0089, 0.0273, 0.0534)	(0.0173, 0.0398, 0.0717)	(0.0024, 0.0059, 0.0113)	(0.0004, 0.0029, 0.0079)	(0.0028, 0.0098, 0.0216)	(0.0011, 0.0048, 0.0113)	(0.0031, 0.0063, 0.0102)	(0.0003, 0.0027, 0.0079)	(0.0008, 0.0041, 0.0108)	(0.002, 0.0071, 0.0165)	(0.0213, 0.0305, 0.0418)	(0.083, 0.1044, 0.1269)	(0.0045, 0.0102, 0.0184)	(0.0036, 0.0048, 0.0061)	(0.0231, 0.0311, 0.0402)	(0.0981, 0.1507, 0.2143)	(0.0128, 0.0198, 0.0283)	(0.0424, 0.0705, 0.104)	(0.0044, 0.015, 0.032)	(0.3061, 0.6136, 1.0556)	(0.2657, 0.3824, 0.5285)	(0.044, 0.0579, 0.0751)	(0.0202, 0.0309, 0.044)	(0.0026, 0.0035, 0.0046)	(0.0122, 0.0395, 0.0807)	(0.0132, 0.0276, 0.0497)	(0.0022, 0.0034, 0.0048)	(0.0168, 0.0258, 0.0357)	(0.0133, 0.0184, 0.0247)	(0.0275, 0.034, 0.0414)	(0.0018, 0.0035, 0.0058)	(0.0194, 0.0385, 0.0636)	(0.027, 0.0601, 0.105)	(0.0045, 0.0083, 0.0136)	(0.0055, 0.0083, 0.0121)	(0.0145, 0.0171, 0.0201)	(0.0093, 0.0174, 0.0281)	(0.0063, 0.0102, 0.0151)	VG Unavailable
ENSG00000064666	(0.0119, 0.0138, 0.016)	(0.0187, 0.0221, 0.0256)	(0.0113, 0.0152, 0.0198)	(0.0091, 0.0111, 0.0132)	(0.0126, 0.0164, 0.0208)	(0.01, 0.0117, 0.0134)	(0.0009, 0.0041, 0.0093)	(0.0154, 0.0184, 0.0215)	(0.0155, 0.0294, 0.0493)	(0.0219, 0.0402, 0.0623)	(0.0122, 0.0226, 0.0359)	(0.0226, 0.0351, 0.0512)	(0.0242, 0.039, 0.0596)	(0.0214, 0.0368, 0.0551)	(0.0287, 0.0492, 0.073)	(0.0251, 0.0399, 0.0576)	(0.0157, 0.026, 0.0394)	(0.0322, 0.051, 0.0729)	(0.0174, 0.0291, 0.0441)	(0.0144, 0.0257, 0.0399)	(0.0218, 0.0353, 0.0526)	(0.0122, 0.015, 0.0184)	(0.0094, 0.0117, 0.0141)	(0.0101, 0.0126, 0.0154)	(0.01, 0.0117, 0.0137)	(0.0085, 0.0101, 0.0119)	(0.0131, 0.0151, 0.0174)	(0.0121, 0.0148, 0.0178)	(0.0082, 0.0107, 0.0132)	(0.0046, 0.008, 0.0127)	(0.0115, 0.0154, 0.0197)	(0.0076, 0.011, 0.0149)	(0.0137, 0.0158, 0.0182)	(0.0196, 0.0254, 0.0321)	(0.0133, 0.0157, 0.0182)	(0.0073, 0.0097, 0.0127)	(0.0075, 0.0098, 0.0124)	(0.0081, 0.0104, 0.0129)	(0.0072, 0.0102, 0.0137)	(0.01, 0.0121, 0.0143)	(0.0088, 0.0104, 0.0121)	(0.0124, 0.0169, 0.0221)	(0.0123, 0.0163, 0.021)	(0.022, 0.0273, 0.0329)	(0.0081, 0.0102, 0.0128)	(0.0075, 0.0099, 0.0129)	(0.0172, 0.02, 0.0227)	(0.011, 0.0155, 0.0204)	(0.0093, 0.013, 0.0171)	(nan, nan, nan)
ENSG00000064687	(0.0134, 0.0165, 0.0199)	(0.0112, 0.0141, 0.0175)	(0.0145, 0.0202, 0.0268)	(0.0154, 0.0221, 0.0297)	(0.0153, 0.0232, 0.0323)	(0.0246, 0.0318, 0.0399)	(0.0, 0.0052, 0.0296)	(0.0146, 0.0185, 0.023)	(0.006, 0.0107, 0.0168)	(0.0007, 0.0038, 0.0093)	(0.0062, 0.0108, 0.0168)	(0.0232, 0.0297, 0.0373)	(0.0215, 0.0281, 0.0361)	(0.0032, 0.0057, 0.0087)	(0.0022, 0.0043, 0.0074)	(0.0054, 0.0107, 0.0184)	(0.0033, 0.0059, 0.0094)	(0.0057, 0.0096, 0.0146)	(0.0069, 0.0123, 0.0191)	(0.0036, 0.0084, 0.0156)	(0.0086, 0.0146, 0.0226)	(0.0201, 0.0282, 0.0366)	(0.0141, 0.0178, 0.0223)	(0.0206, 0.0274, 0.0356)	(0.019, 0.0228, 0.027)	(0.0157, 0.0205, 0.0263)	(0.0125, 0.0172, 0.0232)	(0.0091, 0.0136, 0.0193)	(0.0122, 0.0178, 0.0241)	(0.0065, 0.0133, 0.0219)	(0.0052, 0.0082, 0.0119)	(0.0046, 0.0083, 0.0134)	(0.0145, 0.0174, 0.0204)	(0.0104, 0.0128, 0.0157)	(0.019, 0.0246, 0.0316)	(0.0176, 0.0358, 0.0622)	(0.0241, 0.0304, 0.038)	(0.017, 0.0223, 0.0287)	(0.0071, 0.0092, 0.0116)	(0.0128, 0.0153, 0.0182)	(0.012, 0.0144, 0.0168)	(0.0251, 0.034, 0.0431)	(0.008, 0.0111, 0.0147)	(0.0165, 0.0208, 0.0253)	(0.0141, 0.0187, 0.0242)	(0.0077, 0.0114, 0.0157)	(0.0105, 0.0124, 0.0148)	(0.0116, 0.0225, 0.0382)	(0.0179, 0.0256, 0.0351)	(0.1324, 0.1495, 0.1679)
ENSG00000064692	(0.0153, 0.0231, 0.0318)	(0.0178, 0.0287, 0.0414)	VG Unavailable	(0.0184, 0.0303, 0.0446)	(0.0229, 0.0459, 0.0765)	(0.0314, 0.0428, 0.0549)	VG Unavailable	(0.029, 0.0456, 0.0666)	(0.0227, 0.0583, 0.1098)	(0.0163, 0.0505, 0.0954)	(0.0123, 0.0237, 0.0384)	(0.0359, 0.0536, 0.0751)	(0.0193, 0.0314, 0.0462)	(0.0154, 0.041, 0.0769)	(0.0163, 0.0493, 0.1037)	(0.018, 0.0372, 0.0654)	(0.0113, 0.0268, 0.0478)	(0.0081, 0.0153, 0.0254)	(0.0013, 0.0131, 0.0362)	VG Unavailable	VG Unavailable	(0.0234, 0.0483, 0.0838)	(0.0893, 0.1175, 0.1479)	(0.0, 0.0022, 0.088)	(0.4337, 0.5457, 0.6693)	(0.0346, 0.0682, 0.1188)	VG Unavailable	(0.0297, 0.0587, 0.1041)	VG Unavailable	VG Unavailable	VG Unavailable	(0.0088, 0.016, 0.0257)	(0.0671, 0.0836, 0.101)	VG Unavailable	(0.0192, 0.0314, 0.0463)	(0.0117, 0.0179, 0.0252)	VG Unavailable	(0.0629, 0.0825, 0.1062)	(0.0183, 0.038, 0.0641)	(0.0378, 0.0564, 0.0819)	(0.0439, 0.0625, 0.0844)	VG Unavailable	(0.0947, 0.1413, 0.1935)	(0.0078, 0.015, 0.0254)	VG Unavailable	(0.0024, 0.007, 0.0131)	(0.0303, 0.0495, 0.0748)	(0.0099, 0.0161, 0.0235)	(0.1326, 0.1845, 0.25)	VG Unavailable
ENSG00000064703	(0.0041, 0.0065, 0.0094)	(0.0094, 0.0143, 0.0196)	(0.0, 0.0006, 0.01)	(0.0022, 0.0058, 0.0108)	(0.0067, 0.0139, 0.0231)	(0.006, 0.0095, 0.0134)	(0.0, 0.0018, 0.0405)	(0.0014, 0.0034, 0.0066)	(0.0028, 0.0122, 0.0314)	(0.0004, 0.01, 0.0315)	(0.0037, 0.0139, 0.031)	(0.0005, 0.003, 0.0075)	(0.0, 0.0018, 0.0069)	(0.0011, 0.0062, 0.0155)	(0.0066, 0.0176, 0.033)	(0.0069, 0.0215, 0.044)	(0.0005, 0.0084, 0.0247)	(0.0044, 0.0124, 0.0251)	(0.0014, 0.0093, 0.0236)	(0.0053, 0.0256, 0.0596)	(0.024, 0.0556, 0.1046)	(0.0024, 0.0056, 0.0106)	(0.0014, 0.004, 0.008)	(0.0016, 0.0044, 0.0087)	(0.0023, 0.0052, 0.0096)	(0.0007, 0.0024, 0.0055)	(0.0006, 0.0018, 0.0036)	(0.0023, 0.0071, 0.0151)	(0.0036, 0.009, 0.0174)	(0.0001, 0.0084, 0.0278)	(0.0005, 0.0026, 0.006)	(0.0009, 0.0076, 0.0195)	(0.0047, 0.0076, 0.0113)	(0.004, 0.0065, 0.0097)	(0.0042, 0.0077, 0.0121)	(0.0008, 0.0039, 0.0098)	(0.0043, 0.0097, 0.0168)	(0.0026, 0.0062, 0.0114)	(0.0, 0.0014, 0.0088)	(0.0051, 0.0084, 0.0123)	(0.003, 0.0059, 0.0099)	(0.0, 0.0, 0.1484)	(0.0, 0.0008, 0.0054)	(0.0015, 0.0041, 0.0079)	(0.0015, 0.0049, 0.0104)	(0.0005, 0.0008, 0.0011)	(0.002, 0.004, 0.0068)	(0.0027, 0.0073, 0.014)	(0.0, 0.0031, 0.0113)	(0.0142, 0.0218, 0.0315)
ENSG00000064726	(0.0103, 0.0125, 0.015)	(0.0099, 0.0126, 0.0154)	(0.0085, 0.0121, 0.0163)	(0.0076, 0.0103, 0.0132)	(0.0083, 0.0117, 0.0157)	(0.009, 0.0113, 0.0136)	(0.0008, 0.0063, 0.0171)	(0.0111, 0.014, 0.0176)	(0.0118, 0.0174, 0.0239)	(0.0144, 0.0219, 0.03)	(0.0122, 0.017, 0.0221)	(0.0079, 0.0113, 0.0156)	(0.0077, 0.0114, 0.0158)	(0.0091, 0.0124, 0.0166)	(0.0121, 0.0169, 0.0226)	(0.0127, 0.018, 0.0238)	(0.0105, 0.015, 0.0205)	(0.0111, 0.0151, 0.0196)	(0.0143, 0.0199, 0.0266)	(0.0107, 0.0169, 0.0244)	(0.0096, 0.0147, 0.0205)	(0.0077, 0.0104, 0.0135)	(0.009, 0.0117, 0.0149)	(0.0084, 0.0112, 0.0145)	(0.0115, 0.0144, 0.018)	(0.0103, 0.0131, 0.0162)	(0.0062, 0.0078, 0.0096)	(0.0117, 0.0146, 0.0179)	(0.0182, 0.0225, 0.0272)	(0.0064, 0.0118, 0.0191)	(0.005, 0.0079, 0.0114)	(0.0053, 0.0086, 0.013)	(0.0067, 0.0087, 0.0108)	(0.0175, 0.0203, 0.0232)	(0.0092, 0.0113, 0.0137)	(0.0105, 0.0155, 0.0216)	(0.0061, 0.0101, 0.0147)	(0.0089, 0.0125, 0.0167)	(0.008, 0.0111, 0.0145)	(0.0099, 0.0126, 0.0155)	(0.0094, 0.0116, 0.0141)	(0.0093, 0.0146, 0.0215)	(0.0059, 0.0094, 0.0133)	(0.0097, 0.0131, 0.0177)	(0.0086, 0.0122, 0.016)	(0.0119, 0.0152, 0.019)	(0.0082, 0.0106, 0.0128)	(0.0083, 0.0141, 0.0215)	(0.0076, 0.0123, 0.0181)	(0.0108, 0.0146, 0.0192)
ENSG00000064763	(0.0182, 0.0221, 0.0267)	(0.0134, 0.0176, 0.0226)	(0.0182, 0.0283, 0.0401)	(0.0155, 0.0231, 0.0328)	(0.0175, 0.0269, 0.039)	(0.0326, 0.0417, 0.0513)	(0.0, 0.0046, 0.0331)	(0.0358, 0.0446, 0.0537)	(0.0031, 0.0076, 0.0131)	(0.0035, 0.0087, 0.0164)	(0.0018, 0.0037, 0.0066)	(0.013, 0.0195, 0.0278)	(0.0113, 0.0181, 0.0276)	(0.0055, 0.0102, 0.0162)	(0.0018, 0.0046, 0.0089)	(0.0055, 0.0104, 0.0169)	(0.0033, 0.0071, 0.0125)	(0.0025, 0.0044, 0.0069)	(0.0059, 0.0097, 0.0147)	(0.0022, 0.0077, 0.0164)	(0.0107, 0.0187, 0.0307)	(0.0093, 0.0137, 0.0186)	(0.0041, 0.0063, 0.0091)	(0.0121, 0.0171, 0.0229)	(0.0309, 0.0408, 0.0522)	(0.008, 0.0112, 0.0151)	(0.0083, 0.0111, 0.0146)	(0.0052, 0.0081, 0.0116)	(0.0055, 0.0085, 0.0119)	(0.0089, 0.0236, 0.0444)	(0.0376, 0.0551, 0.0761)	(0.0403, 0.0631, 0.0914)	(0.0095, 0.0124, 0.0159)	(0.02, 0.0271, 0.0351)	(0.0335, 0.0404, 0.0476)	(0.0414, 0.0633, 0.0882)	(0.0779, 0.1008, 0.1279)	(0.0502, 0.0685, 0.0884)	(0.0529, 0.07, 0.0893)	(0.0353, 0.0431, 0.0515)	(0.0497, 0.0588, 0.0687)	(0.0284, 0.042, 0.0576)	(0.0091, 0.0139, 0.0205)	(0.0083, 0.012, 0.0166)	(0.0309, 0.0414, 0.0535)	(0.0164, 0.0226, 0.029)	(0.0412, 0.0496, 0.0583)	(0.0205, 0.0312, 0.0436)	(0.0184, 0.0289, 0.0428)	(0.0043, 0.006, 0.008)
ENSG00000064787	(0.0163, 0.0371, 0.0691)	(0.1187, 0.1603, 0.2078)	VG Unavailable	VG Unavailable	(0.0058, 0.0257, 0.06)	(0.061, 0.1147, 0.1864)	(0.002, 0.0074, 0.0159)	(0.0308, 0.0448, 0.0618)	(0.0054, 0.0074, 0.0095)	(0.0049, 0.0067, 0.0086)	(0.0048, 0.0062, 0.0079)	(0.0045, 0.0063, 0.0086)	(0.0054, 0.0075, 0.0099)	(0.0044, 0.0061, 0.0079)	(0.0055, 0.0074, 0.0095)	(0.0044, 0.0056, 0.0071)	(0.0054, 0.007, 0.0089)	(0.0044, 0.0058, 0.0073)	(0.0043, 0.0057, 0.0073)	(0.0047, 0.0066, 0.0088)	(0.0054, 0.0071, 0.0092)	(0.0043, 0.0115, 0.0218)	(0.0073, 0.0096, 0.012)	(0.0056, 0.0305, 0.0749)	(0.0433, 0.0532, 0.0644)	(0.0017, 0.0213, 0.0686)	VG Unavailable	VG Unavailable	VG Unavailable	(0.0018, 0.023, 0.0667)	(0.134, 0.1773, 0.2265)	VG Unavailable	(0.0592, 0.0808, 0.1056)	(0.0931, 0.1454, 0.2106)	(0.0043, 0.0051, 0.006)	VG Unavailable	(0.0198, 0.0553, 0.1028)	(0.0117, 0.0161, 0.0211)	(0.0697, 0.1033, 0.1501)	(0.0401, 0.0557, 0.0743)	(0.0477, 0.0639, 0.0842)	(0.0058, 0.0088, 0.0127)	(0.0039, 0.0067, 0.0102)	(0.0201, 0.0445, 0.0808)	(0.0062, 0.0083, 0.0106)	(0.0116, 0.0176, 0.0246)	(0.0847, 0.1246, 0.1787)	(0.0065, 0.0483, 0.1311)	(0.0232, 0.036, 0.05)	(0.0843, 0.1193, 0.1594)
ENSG00000064835	VG Unavailable	VG Unavailable	VG Unavailable	VG Unavailable	VG Unavailable	VG Unavailable	VG Unavailable	VG Unavailable	VG Unavailable	VG Unavailable	VG Unavailable	VG Unavailable	VG Unavailable	VG Unavailable	VG Unavailable	VG Unavailable	VG Unavailable	VG Unavailable	VG Unavailable	VG Unavailable	VG Unavailable	VG Unavailable	VG Unavailable	VG Unavailable	VG Unavailable	VG Unavailable	VG Unavailable	VG Unavailable	VG Unavailable	VG Unavailable	VG Unavailable	VG Unavailable	VG Unavailable	VG Unavailable	VG Unavailable	VG Unavailable	VG Unavailable	VG Unavailable	(0.001, 0.003, 0.0057)	VG Unavailable	VG Unavailable	VG Unavailable	VG Unavailable	VG Unavailable	VG Unavailable	VG Unavailable	VG Unavailable	VG Unavailable	VG Unavailable	VG Unavailable
ENSG00000064886	(0.1908, 0.2288, 0.27)	(0.1017, 0.131, 0.1645)	(0.0876, 0.1439, 0.2155)	(0.0458, 0.0749, 0.1119)	(0.0388, 0.0579, 0.079)	(0.0545, 0.0719, 0.0925)	VG Unavailable	(0.0597, 0.0788, 0.1016)	(0.0005, 0.017, 0.0545)	(0.0024, 0.0143, 0.0383)	(0.0043, 0.0174, 0.0406)	VG Unavailable	VG Unavailable	(0.0002, 0.006, 0.0204)	(0.0287, 0.0723, 0.1443)	(0.0095, 0.0273, 0.0568)	(0.0099, 0.023, 0.0434)	(0.0003, 0.0049, 0.016)	(0.0058, 0.0249, 0.0619)	(0.0044, 0.0163, 0.0379)	(0.006, 0.0116, 0.0195)	(0.022, 0.0553, 0.1082)	(0.0684, 0.0998, 0.14)	(0.0435, 0.0722, 0.1066)	(0.0219, 0.0352, 0.0536)	(0.0452, 0.076, 0.1177)	(0.0514, 0.0865, 0.1346)	(0.0475, 0.0668, 0.0896)	(0.0649, 0.1098, 0.169)	(0.0015, 0.0323, 0.1026)	(0.73, 0.8939, 1.0839)	VG Unavailable	(0.1677, 0.1962, 0.2295)	(0.0946, 0.1487, 0.2189)	(0.0829, 0.1092, 0.14)	(0.0098, 0.0486, 0.1179)	VG Unavailable	(0.0394, 0.0654, 0.0966)	(0.017, 0.0352, 0.06)	(0.0331, 0.0455, 0.0587)	(0.0448, 0.0582, 0.073)	(0.0095, 0.014, 0.0195)	(0.0842, 0.1171, 0.1563)	(0.1871, 0.2379, 0.291)	(0.0439, 0.0719, 0.1084)	(0.0024, 0.0075, 0.0152)	(0.0534, 0.0684, 0.0845)	VG Unavailable	(0.0573, 0.1201, 0.2111)	(0.1424, 0.1701, 0.1988)
ENSG00000064932	(0.0019, 0.0024, 0.0031)	(0.002, 0.0025, 0.003)	(0.0043, 0.0058, 0.0076)	(0.0014, 0.002, 0.0027)	(0.0011, 0.0018, 0.0027)	(0.0016, 0.0021, 0.0027)	(0.0001, 0.0014, 0.0042)	(0.0023, 0.003, 0.0038)	(0.0008, 0.0035, 0.0083)	(0.0016, 0.0056, 0.0128)	(0.0, 0.0011, 0.0046)	(0.0093, 0.0136, 0.019)	(0.0043, 0.008, 0.0125)	(0.0022, 0.0042, 0.0074)	(0.0013, 0.0039, 0.0081)	(0.0009, 0.0035, 0.0073)	(0.0013, 0.0036, 0.0073)	(0.005, 0.0099, 0.0154)	(0.0025, 0.006, 0.012)	(0.0018, 0.0056, 0.0118)	(0.0014, 0.0039, 0.0075)	(0.0021, 0.003, 0.004)	(0.0024, 0.0032, 0.0042)	(0.002, 0.0029, 0.0039)	(0.0094, 0.0111, 0.0131)	(0.0022, 0.0029, 0.0037)	(0.0013, 0.0018, 0.0025)	(0.0022, 0.0033, 0.0044)	(0.0032, 0.0046, 0.0065)	(0.0026, 0.005, 0.0087)	(0.0016, 0.0029, 0.0046)	(0.0051, 0.0074, 0.0101)	(0.0038, 0.0045, 0.0053)	(0.0025, 0.0032, 0.004)	(0.0015, 0.002, 0.0026)	(0.0011, 0.0021, 0.0033)	(0.004, 0.0057, 0.0078)	(0.0016, 0.0024, 0.0034)	(0.0019, 0.0027, 0.0036)	(0.0019, 0.0025, 0.0031)	(0.0017, 0.0021, 0.0027)	(0.001, 0.0018, 0.0026)	(0.0013, 0.0023, 0.0034)	(0.0046, 0.006, 0.0076)	(0.0022, 0.0033, 0.0044)	(0.0017, 0.0023, 0.0031)	(0.0033, 0.0041, 0.0049)	(0.0021, 0.0038, 0.0059)	(0.0026, 0.0039, 0.0057)	(0.0031, 0.0037, 0.0042)
ENSG00000064933	(0.0099, 0.0153, 0.0218)	(0.0038, 0.0097, 0.0177)	(0.0, 0.0037, 0.0147)	(0.0133, 0.024, 0.0379)	(0.008, 0.0182, 0.0322)	(0.011, 0.019, 0.0288)	(0.0, 0.0015, 0.1235)	(0.005, 0.0104, 0.0176)	(0.0065, 0.0235, 0.0507)	(0.0099, 0.0366, 0.0788)	(0.0014, 0.0113, 0.0308)	(0.0021, 0.0066, 0.014)	(0.0015, 0.0054, 0.0111)	(0.013, 0.0274, 0.0473)	(0.0029, 0.0136, 0.0339)	(0.0, 0.0064, 0.033)	(0.0083, 0.0214, 0.0428)	(0.0063, 0.0198, 0.0421)	(0.0069, 0.0251, 0.0518)	(0.0121, 0.0366, 0.0765)	(0.0051, 0.0214, 0.0497)	(0.0009, 0.0057, 0.0149)	(0.0056, 0.0116, 0.0199)	(0.0026, 0.0088, 0.0181)	(0.0071, 0.0139, 0.0245)	(0.0032, 0.0081, 0.015)	(0.0049, 0.0083, 0.0127)	(0.0014, 0.0078, 0.0187)	(0.0016, 0.0101, 0.028)	(0.0003, 0.0121, 0.0446)	(0.0005, 0.003, 0.0075)	(0.0, 0.0065, 0.0242)	(0.0071, 0.0125, 0.0199)	(0.0098, 0.0186, 0.0292)	(0.0067, 0.011, 0.0163)	(0.0003, 0.0045, 0.0132)	(0.0, 0.0023, 0.0143)	(0.0085, 0.0193, 0.0333)	(0.002, 0.0068, 0.0153)	(0.018, 0.0264, 0.038)	(0.0211, 0.0304, 0.0418)	(0.0, 0.0, 0.0218)	(0.0059, 0.015, 0.0294)	(0.0124, 0.0219, 0.0353)	(0.0056, 0.0132, 0.0245)	(0.0076, 0.0123, 0.0183)	(0.0119, 0.0171, 0.0243)	(0.0029, 0.0093, 0.02)	(0.0078, 0.0178, 0.033)	(0.0515, 0.0915, 0.1422)
ENSG00000064961	(0.0047, 0.0065, 0.0086)	(0.0027, 0.0045, 0.0068)	(0.0016, 0.0033, 0.0057)	(0.0017, 0.0028, 0.0046)	(0.0017, 0.0038, 0.0067)	(0.0028, 0.0041, 0.0056)	(0.0, 0.0048, 0.0164)	(0.0032, 0.005, 0.007)	(0.0063, 0.0174, 0.0334)	(0.0154, 0.0303, 0.0495)	(0.0001, 0.0038, 0.0126)	(0.0026, 0.0124, 0.0298)	(0.0006, 0.0116, 0.0353)	(0.0, 0.0027, 0.01)	(0.0024, 0.0108, 0.025)	(0.0125, 0.0235, 0.0377)	(0.0076, 0.0168, 0.0304)	(0.0073, 0.0148, 0.0251)	(0.0085, 0.018, 0.0307)	(0.0, 0.0009, 0.0117)	(0.0031, 0.0098, 0.0204)	(0.0011, 0.0022, 0.0037)	(0.0017, 0.0029, 0.0043)	(0.0031, 0.0049, 0.0072)	(0.0013, 0.0024, 0.0039)	(0.0022, 0.0032, 0.0045)	(0.0016, 0.003, 0.0048)	(0.0026, 0.006, 0.0106)	(0.0004, 0.0023, 0.0058)	(0.0, 0.0004, 0.0051)	(0.0016, 0.004, 0.0077)	(0.0002, 0.0014, 0.0041)	(0.0028, 0.0043, 0.0063)	(0.0049, 0.0085, 0.0129)	(0.0061, 0.0074, 0.009)	(0.0017, 0.0039, 0.0071)	(0.0005, 0.0027, 0.0064)	(0.0029, 0.0045, 0.0064)	(0.0019, 0.0053, 0.0103)	(0.0032, 0.0048, 0.0066)	(0.0058, 0.0072, 0.0086)	(0.0005, 0.0022, 0.0047)	(0.0024, 0.0046, 0.0076)	(0.0004, 0.0016, 0.0037)	(0.001, 0.0025, 0.0048)	(0.0036, 0.006, 0.0088)	(0.0034, 0.005, 0.0068)	(0.0019, 0.0042, 0.0076)	(0.0002, 0.0014, 0.0039)	(0.0018, 0.0036, 0.0057)
ENSG00000064989	(0.0051, 0.0065, 0.0079)	(0.0017, 0.0025, 0.0034)	(0.0006, 0.0035, 0.0083)	(0.0326, 0.042, 0.0529)	(0.0122, 0.016, 0.0211)	(0.0271, 0.0319, 0.0374)	VG Unavailable	(0.0026, 0.0039, 0.0054)	(0.0005, 0.0062, 0.0183)	(0.0, 0.0028, 0.0148)	(0.0013, 0.0084, 0.0218)	(0.0141, 0.028, 0.0464)	(0.0061, 0.0223, 0.0479)	(0.0, 0.0053, 0.0216)	(0.0084, 0.0205, 0.0382)	(0.0071, 0.0164, 0.0303)	(0.0016, 0.0075, 0.0169)	(0.0, 0.0043, 0.0187)	(0.001, 0.0095, 0.0279)	(0.0052, 0.0168, 0.0363)	(0.0013, 0.0054, 0.0128)	(0.002, 0.0054, 0.0098)	(0.0001, 0.0019, 0.0055)	(0.0017, 0.0036, 0.006)	(0.005, 0.0078, 0.0115)	(0.0007, 0.0023, 0.0049)	(0.0097, 0.0205, 0.0372)	(0.002, 0.0036, 0.0055)	(0.0032, 0.0059, 0.0095)	(0.0, 0.0, 0.0077)	VG Unavailable	(0.0017, 0.0107, 0.0269)	(0.0024, 0.0031, 0.0038)	(0.0038, 0.0076, 0.0132)	(0.005, 0.0069, 0.0091)	(0.0019, 0.0045, 0.0084)	(0.0008, 0.0072, 0.0201)	(0.0036, 0.0077, 0.0126)	(0.002, 0.0052, 0.0096)	(0.0051, 0.0082, 0.0117)	(0.0062, 0.0094, 0.0132)	(0.0008, 0.0029, 0.0063)	(0.0023, 0.006, 0.0114)	(0.0055, 0.0132, 0.0235)	(0.0011, 0.004, 0.0083)	(0.0003, 0.0037, 0.0105)	(0.0012, 0.0018, 0.0027)	(0.0031, 0.006, 0.0098)	(0.0013, 0.0044, 0.0101)	VG Unavailable
ENSG00000064995	(0.0026, 0.0041, 0.0061)	(0.001, 0.0023, 0.0044)	(0.0007, 0.0025, 0.005)	(0.0029, 0.0052, 0.0082)	(0.0008, 0.0029, 0.0063)	(0.0034, 0.0055, 0.0078)	(0.0, 0.0001, 0.0286)	(0.001, 0.0025, 0.0046)	(0.0002, 0.0028, 0.0081)	(0.0, 0.0, 0.0052)	(0.0002, 0.0023, 0.0063)	(0.0, 0.001, 0.004)	(0.0016, 0.0039, 0.0067)	(0.0022, 0.0056, 0.011)	(0.0011, 0.004, 0.0084)	(0.0031, 0.0078, 0.0148)	(0.0004, 0.0028, 0.0075)	(0.002, 0.0054, 0.0099)	(0.0, 0.0016, 0.0088)	(0.001, 0.005, 0.0121)	(0.0004, 0.0032, 0.0089)	(0.0022, 0.0042, 0.0065)	(0.0003, 0.0014, 0.0033)	(0.0011, 0.0029, 0.0058)	(0.001, 0.0025, 0.0047)	(0.0017, 0.0034, 0.0055)	(0.0012, 0.0026, 0.0048)	(0.0009, 0.0029, 0.0057)	(0.0009, 0.003, 0.0064)	(0.0015, 0.0067, 0.015)	(0.0007, 0.0022, 0.0045)	(0.0013, 0.0044, 0.0099)	(0.0034, 0.0052, 0.0074)	(0.0044, 0.0068, 0.0095)	(0.0026, 0.004, 0.0056)	(0.0012, 0.0032, 0.0065)	(0.0004, 0.0023, 0.0055)	(0.0031, 0.0058, 0.0092)	(0.0017, 0.0041, 0.0073)	(0.0018, 0.0031, 0.0049)	(0.0029, 0.0043, 0.0061)	(0.0001, 0.0018, 0.0052)	(0.0025, 0.0055, 0.009)	(0.0, 0.0003, 0.0025)	(0.0001, 0.0015, 0.0045)	(0.0012, 0.0024, 0.0039)	(0.0009, 0.0018, 0.0032)	(0.0, 0.0006, 0.0051)	(0.0007, 0.0031, 0.0072)	(0.0032, 0.0069, 0.0122)
ENSG00000064999	(0.0028, 0.0037, 0.0047)	(0.0017, 0.0026, 0.0035)	(0.0013, 0.0022, 0.0035)	(0.0015, 0.0022, 0.0031)	(0.0012, 0.0024, 0.0039)	(0.0017, 0.0026, 0.0039)	(0.0, 0.002, 0.0077)	(0.0018, 0.0027, 0.0038)	(0.0042, 0.0079, 0.0124)	(0.0103, 0.018, 0.0275)	(0.0052, 0.0084, 0.0125)	(0.0006, 0.0013, 0.0021)	(0.0011, 0.0023, 0.0036)	(0.0022, 0.0039, 0.0061)	(0.0038, 0.0064, 0.0097)	(0.0042, 0.0076, 0.0121)	(0.0027, 0.0053, 0.0087)	(0.0037, 0.0062, 0.0089)	(0.0049, 0.0085, 0.0129)	(0.0053, 0.0103, 0.0174)	(0.0018, 0.0049, 0.0097)	(0.0015, 0.0022, 0.0031)	(0.0016, 0.0024, 0.0033)	(0.0017, 0.0024, 0.0032)	(0.0007, 0.0014, 0.0023)	(0.0016, 0.0021, 0.0027)	(0.0002, 0.0014, 0.0036)	(0.0012, 0.0021, 0.0033)	(0.0012, 0.0022, 0.0034)	(0.0017, 0.0041, 0.0076)	(0.0004, 0.0029, 0.0084)	(0.0005, 0.0021, 0.0047)	(0.0011, 0.0016, 0.0023)	(0.0003, 0.001, 0.002)	(0.0017, 0.0022, 0.0029)	(0.001, 0.0021, 0.0038)	(0.0006, 0.0024, 0.0054)	(0.0018, 0.0034, 0.0055)	(0.0001, 0.0011, 0.0029)	(0.0012, 0.0019, 0.0027)	(0.001, 0.0016, 0.0023)	(0.0015, 0.0034, 0.0061)	(0.0007, 0.0017, 0.0032)	(0.001, 0.0018, 0.0028)	(0.001, 0.002, 0.0033)	(0.0006, 0.0011, 0.0018)	(0.0016, 0.0023, 0.0031)	(0.0002, 0.0012, 0.003)	(0.0008, 0.0021, 0.004)	(0.005, 0.0069, 0.0091)
ENSG00000065000	(0.0057, 0.0072, 0.0089)	(0.0036, 0.0048, 0.0063)	(0.0047, 0.0065, 0.0088)	(0.0084, 0.0108, 0.0134)	(0.0067, 0.0097, 0.0132)	(0.0062, 0.0078, 0.0095)	(0.0009, 0.0102, 0.0324)	(0.0049, 0.0066, 0.0087)	(0.0017, 0.0041, 0.0079)	(0.0014, 0.0036, 0.0067)	(0.0022, 0.004, 0.0066)	(0.0029, 0.0045, 0.0065)	(0.0023, 0.004, 0.0059)	(0.0031, 0.0049, 0.0072)	(0.0022, 0.0045, 0.0071)	(0.0034, 0.0064, 0.0106)	(0.0015, 0.0033, 0.0059)	(0.0016, 0.0033, 0.0056)	(0.0018, 0.0039, 0.0072)	(0.0004, 0.002, 0.005)	(0.0014, 0.0034, 0.0062)	(0.0065, 0.0085, 0.0108)	(0.0044, 0.0061, 0.0079)	(0.006, 0.008, 0.0101)	(0.0053, 0.0068, 0.0084)	(0.0068, 0.0089, 0.011)	(0.0018, 0.0026, 0.0035)	(0.0047, 0.0066, 0.0086)	(0.0047, 0.0068, 0.0091)	(0.0028, 0.007, 0.0135)	(0.0072, 0.0108, 0.0154)	(0.0051, 0.0075, 0.0107)	(0.0077, 0.0095, 0.0116)	(0.0034, 0.0045, 0.0056)	(0.005, 0.0064, 0.0079)	(0.0062, 0.009, 0.0126)	(0.0039, 0.0056, 0.0076)	(0.0052, 0.0076, 0.0108)	(0.0052, 0.0071, 0.0092)	(0.0055, 0.0071, 0.0091)	(0.0054, 0.0069, 0.0084)	(0.0044, 0.007, 0.0105)	(0.0043, 0.0067, 0.0098)	(0.0063, 0.0089, 0.0122)	(0.0058, 0.008, 0.0104)	(0.002, 0.003, 0.0041)	(0.0065, 0.0081, 0.0099)	(0.005, 0.0081, 0.0119)	(0.0058, 0.0091, 0.0137)	(0.0041, 0.0056, 0.0075)
ENSG00000065029	(0.0027, 0.0043, 0.0064)	(0.0018, 0.0032, 0.0051)	(0.0008, 0.002, 0.0037)	(0.0017, 0.0035, 0.006)	(0.001, 0.0029, 0.006)	(0.0027, 0.0041, 0.006)	(0.0, 0.0, 0.0034)	(0.0015, 0.003, 0.0049)	(0.0012, 0.005, 0.0114)	(0.0, 0.0028, 0.0097)	(0.0024, 0.0058, 0.0107)	(0.0018, 0.0035, 0.0057)	(0.0005, 0.002, 0.0044)	(0.0004, 0.0022, 0.0057)	(0.0017, 0.0053, 0.0104)	(0.0029, 0.008, 0.0164)	(0.0005, 0.0032, 0.0081)	(0.0002, 0.0017, 0.0048)	(0.0019, 0.0051, 0.0103)	(0.0016, 0.0066, 0.0152)	(0.0011, 0.0048, 0.0118)	(0.0005, 0.0016, 0.0034)	(0.0014, 0.0026, 0.0045)	(0.0014, 0.0028, 0.0044)	(0.0011, 0.0025, 0.0045)	(0.0009, 0.0018, 0.003)	(0.001, 0.0031, 0.0059)	(0.0005, 0.0019, 0.0039)	(0.0023, 0.0042, 0.0068)	(0.0024, 0.0063, 0.012)	(0.0011, 0.0031, 0.0058)	(0.0037, 0.0075, 0.0126)	(0.0019, 0.0032, 0.0049)	(0.0024, 0.0037, 0.0055)	(0.0026, 0.004, 0.0056)	(0.0016, 0.0033, 0.0056)	(0.0027, 0.0051, 0.0085)	(0.0018, 0.0032, 0.0051)	(0.0017, 0.0032, 0.0049)	(0.0018, 0.0035, 0.0056)	(0.0031, 0.005, 0.0076)	(0.0011, 0.0032, 0.0062)	(0.0009, 0.0022, 0.0043)	(0.0014, 0.0027, 0.0043)	(0.0004, 0.0015, 0.0033)	(0.0007, 0.0016, 0.0027)	(0.0038, 0.0052, 0.0067)	(0.0006, 0.0022, 0.0048)	(0.0006, 0.0026, 0.0062)	(0.0019, 0.0039, 0.0066)
ENSG00000065054	(0.0089, 0.0111, 0.0137)	(0.0088, 0.0108, 0.0131)	(0.0043, 0.0065, 0.0096)	(0.0063, 0.0084, 0.0109)	(0.006, 0.0085, 0.0114)	(0.0103, 0.0131, 0.0164)	(0.0044, 0.0459, 0.1347)	(0.0104, 0.013, 0.0162)	(0.0062, 0.0101, 0.0151)	(0.0121, 0.0194, 0.0279)	(0.0088, 0.013, 0.0184)	(0.007, 0.0103, 0.0143)	(0.0116, 0.0169, 0.0238)	(0.0065, 0.0098, 0.0142)	(0.0072, 0.0114, 0.0165)	(0.014, 0.0203, 0.0282)	(0.0146, 0.0207, 0.0283)	(0.0086, 0.0131, 0.0183)	(0.0112, 0.0162, 0.0223)	(0.0094, 0.0155, 0.0226)	(0.0098, 0.0172, 0.0253)	(0.0073, 0.0105, 0.0145)	(0.0071, 0.0096, 0.013)	(0.0071, 0.0101, 0.0134)	(0.0046, 0.0071, 0.01)	(0.0068, 0.0094, 0.0119)	(0.0145, 0.0201, 0.0267)	(0.0065, 0.0083, 0.0104)	(0.0073, 0.009, 0.0109)	(0.0043, 0.0077, 0.0125)	VG Unavailable	(0.0046, 0.0063, 0.0084)	(0.0108, 0.0128, 0.015)	(0.0091, 0.0116, 0.0142)	(0.0074, 0.0097, 0.0123)	(0.0073, 0.0122, 0.019)	(0.0057, 0.0097, 0.0143)	(0.0101, 0.014, 0.0186)	(0.0072, 0.0101, 0.0134)	(0.0076, 0.0108, 0.0149)	(0.0114, 0.0152, 0.0195)	(0.0069, 0.011, 0.0161)	(0.003, 0.005, 0.0075)	(0.007, 0.0097, 0.0126)	(0.0054, 0.0078, 0.0105)	(0.0182, 0.0242, 0.0316)	(0.0122, 0.0148, 0.0176)	(0.0032, 0.0061, 0.0099)	(0.0057, 0.0102, 0.0159)	(0.0231, 0.0392, 0.0585)
ENSG00000065057	(0.0485, 0.0968, 0.1606)	VG Unavailable	VG Unavailable	VG Unavailable	VG Unavailable	(0.0577, 0.1423, 0.2599)	VG Unavailable	VG Unavailable	VG Unavailable	VG Unavailable	(0.0212, 0.0724, 0.1629)	(0.0034, 0.0175, 0.0432)	(0.0031, 0.0204, 0.0532)	(0.0055, 0.0378, 0.1027)	VG Unavailable	VG Unavailable	VG Unavailable	VG Unavailable	VG Unavailable	VG Unavailable	VG Unavailable	(0.0436, 0.1016, 0.1813)	VG Unavailable	VG Unavailable	(0.0169, 0.0577, 0.1238)	(0.0126, 0.0501, 0.1108)	(0.0, 0.0222, 0.0981)	VG Unavailable	VG Unavailable	VG Unavailable	VG Unavailable	VG Unavailable	(0.0384, 0.0743, 0.1247)	VG Unavailable	(0.0114, 0.0331, 0.0665)	VG Unavailable	VG Unavailable	VG Unavailable	VG Unavailable	VG Unavailable	(0.0116, 0.0469, 0.1114)	VG Unavailable	VG Unavailable	VG Unavailable	VG Unavailable	(0.0, 0.0257, 0.1117)	(0.0166, 0.0477, 0.0946)	VG Unavailable	VG Unavailable	VG Unavailable
ENSG00000065060	(0.0041, 0.0059, 0.0081)	(0.0032, 0.005, 0.0074)	(0.0016, 0.0035, 0.0063)	(0.0041, 0.0064, 0.0095)	(0.0007, 0.0031, 0.0072)	(0.0044, 0.0065, 0.0091)	(0.0006, 0.0081, 0.0225)	(0.0042, 0.0065, 0.0095)	(0.0, 0.0017, 0.0065)	(0.0001, 0.0028, 0.0094)	(0.0009, 0.0033, 0.008)	(0.0, 0.0006, 0.0024)	(0.0002, 0.001, 0.0029)	(0.0013, 0.0045, 0.0094)	(0.0004, 0.0025, 0.0061)	(0.005, 0.0111, 0.0202)	(0.0016, 0.0049, 0.0096)	(0.0012, 0.0037, 0.0071)	(0.0, 0.0006, 0.0077)	(0.0011, 0.0052, 0.0128)	(0.0009, 0.0038, 0.0093)	(0.0024, 0.0044, 0.007)	(0.0014, 0.0029, 0.0052)	(0.0017, 0.0038, 0.0068)	(0.0001, 0.001, 0.0031)	(0.0028, 0.0048, 0.0075)	(0.0045, 0.007, 0.0099)	(0.0, 0.0008, 0.003)	(0.002, 0.0039, 0.0068)	(0.0019, 0.0066, 0.0148)	(0.0003, 0.0013, 0.0031)	(0.0001, 0.002, 0.007)	(0.002, 0.0034, 0.0051)	(0.0051, 0.0067, 0.0084)	(0.0024, 0.0038, 0.0054)	(0.0003, 0.0019, 0.0047)	(0.0013, 0.0036, 0.0068)	(0.0016, 0.0035, 0.0059)	(0.0031, 0.006, 0.0103)	(0.0013, 0.0027, 0.0045)	(0.0037, 0.0054, 0.0073)	(0.0006, 0.0026, 0.0066)	(0.0016, 0.0039, 0.0075)	(0.0007, 0.0021, 0.0041)	(0.0011, 0.003, 0.0055)	(0.0017, 0.0029, 0.0043)	(0.0013, 0.0023, 0.0035)	(0.0, 0.0006, 0.0049)	(0.0, 0.0, 0.0032)	(0.0027, 0.0066, 0.0116)
ENSG00000065135	(0.0081, 0.0106, 0.0132)	(0.0058, 0.008, 0.0107)	(0.0043, 0.0082, 0.0133)	(0.0086, 0.0118, 0.0159)	(0.0068, 0.0107, 0.0154)	(0.0086, 0.0112, 0.0142)	(0.0045, 0.0196, 0.0455)	(0.0092, 0.0125, 0.0168)	(0.0076, 0.0151, 0.0258)	(0.0132, 0.025, 0.0413)	(0.0061, 0.0112, 0.0185)	(0.0023, 0.0057, 0.0107)	(0.0021, 0.0055, 0.0104)	(0.0063, 0.0121, 0.0203)	(0.0089, 0.0152, 0.0234)	(0.0129, 0.0232, 0.0381)	(0.0056, 0.012, 0.0205)	(0.0045, 0.0097, 0.0164)	(0.0065, 0.0136, 0.0237)	(0.0051, 0.0122, 0.0217)	(0.005, 0.0113, 0.0208)	(0.0061, 0.0094, 0.0133)	(0.0092, 0.013, 0.0172)	(0.0074, 0.0113, 0.0153)	(0.0086, 0.0109, 0.0132)	(0.0076, 0.0107, 0.0143)	(0.003, 0.0042, 0.0057)	(0.0092, 0.014, 0.0202)	(0.0037, 0.0082, 0.015)	(0.0047, 0.0147, 0.0291)	(0.0026, 0.0049, 0.0075)	(0.0105, 0.0176, 0.0266)	(0.0104, 0.0134, 0.0172)	(0.0108, 0.016, 0.0223)	(0.0121, 0.0151, 0.0187)	(0.0064, 0.0114, 0.0178)	(0.0094, 0.0155, 0.023)	(0.0061, 0.0102, 0.0154)	(0.0065, 0.0114, 0.0175)	(0.0081, 0.0103, 0.0129)	(0.0087, 0.011, 0.0135)	(0.0057, 0.0102, 0.0163)	(0.0065, 0.011, 0.017)	(0.0047, 0.008, 0.012)	(0.0055, 0.0093, 0.014)	(0.0039, 0.0069, 0.0102)	(0.0109, 0.0149, 0.0188)	(0.0048, 0.0092, 0.0147)	(0.0095, 0.0154, 0.0225)	(0.0077, 0.0096, 0.0118)
ENSG00000065150	(0.0027, 0.0049, 0.0079)	(0.0013, 0.0032, 0.0058)	(0.0, 0.0, 0.0271)	(0.0014, 0.0035, 0.0063)	(0.0, 0.0018, 0.006)	(0.0028, 0.0047, 0.0071)	(0.0, 0.0063, 0.0304)	(0.0025, 0.0052, 0.0088)	(0.0017, 0.0055, 0.0109)	(0.0075, 0.0157, 0.0269)	(0.0037, 0.0081, 0.0143)	(0.0002, 0.002, 0.0053)	(0.0, 0.0007, 0.0045)	(0.0014, 0.0033, 0.0062)	(0.0001, 0.0013, 0.0036)	(0.0012, 0.0049, 0.0105)	(0.0059, 0.0128, 0.0215)	(0.0042, 0.0085, 0.0144)	(0.0015, 0.0052, 0.0113)	(0.0028, 0.0095, 0.0197)	(0.0012, 0.0058, 0.0132)	(0.0009, 0.0029, 0.0055)	(0.0011, 0.0032, 0.0064)	(0.0012, 0.0031, 0.0059)	(0.0022, 0.0055, 0.0099)	(0.0008, 0.0022, 0.0043)	(0.0009, 0.0018, 0.0031)	(0.0001, 0.0017, 0.005)	(0.0, 0.0005, 0.0038)	(0.007, 0.0232, 0.0497)	(0.0002, 0.0015, 0.0039)	(0.0021, 0.0076, 0.0168)	(0.003, 0.0053, 0.0084)	(0.0019, 0.0032, 0.0046)	(0.0016, 0.0032, 0.0051)	(0.0014, 0.0037, 0.0071)	(0.003, 0.0057, 0.0098)	(0.002, 0.0054, 0.0103)	(0.0001, 0.002, 0.0057)	(0.0017, 0.0046, 0.0085)	(0.0041, 0.0076, 0.0119)	(0.0, 0.0, 0.0085)	(0.0002, 0.0023, 0.0066)	(0.0048, 0.0108, 0.0195)	(0.0, 0.0008, 0.0043)	(0.0007, 0.0016, 0.003)	(0.001, 0.0027, 0.0053)	(0.0, 0.0012, 0.007)	(0.0, 0.0024, 0.0084)	(0.0052, 0.0173, 0.038)
ENSG00000065154	(0.0064, 0.0081, 0.01)	(0.0043, 0.0058, 0.0076)	(0.0291, 0.0383, 0.0481)	(0.0057, 0.0073, 0.0093)	(0.0064, 0.0092, 0.0126)	(0.0071, 0.0087, 0.0105)	(0.0002, 0.0034, 0.01)	(0.004, 0.0055, 0.0072)	(0.0055, 0.009, 0.0133)	(0.0038, 0.0066, 0.0103)	(0.0062, 0.0095, 0.0133)	(0.0048, 0.0079, 0.0116)	(0.0047, 0.0072, 0.0106)	(0.0043, 0.0065, 0.0094)	(0.0058, 0.0083, 0.0116)	(0.0054, 0.0088, 0.0129)	(0.0051, 0.0076, 0.0109)	(0.0056, 0.0083, 0.0118)	(0.0076, 0.0119, 0.0172)	(0.0073, 0.0127, 0.0194)	(0.0058, 0.0101, 0.0147)	(0.0057, 0.0077, 0.0101)	(0.0064, 0.0086, 0.011)	(0.005, 0.0071, 0.0094)	(0.0048, 0.0061, 0.0076)	(0.0063, 0.0081, 0.0101)	(0.0076, 0.0094, 0.0113)	(0.0056, 0.0082, 0.0115)	(0.0027, 0.0052, 0.0088)	(0.0057, 0.0126, 0.0238)	(0.0504, 0.0924, 0.1487)	(0.0127, 0.018, 0.0242)	(0.0057, 0.0076, 0.0097)	(0.0086, 0.011, 0.014)	(0.0064, 0.008, 0.0098)	(0.0032, 0.005, 0.0072)	(0.0076, 0.0123, 0.018)	(0.0047, 0.007, 0.01)	(0.0046, 0.0068, 0.0095)	(0.0041, 0.0056, 0.0074)	(0.0064, 0.0082, 0.0103)	(0.0048, 0.0074, 0.0105)	(0.0145, 0.0198, 0.0257)	(0.0037, 0.0063, 0.0098)	(0.0156, 0.0206, 0.0261)	(0.0157, 0.0201, 0.0246)	(0.0053, 0.0068, 0.0084)	(0.0033, 0.0054, 0.0082)	(0.0031, 0.0053, 0.0082)	(0.0174, 0.0225, 0.0272)
