## Supplementary Tables for "Improved Identification of Large-effect Rare Genetic Variants using Haplotype Aggregated Allele-specific Expression Data": TableS1.xlsx (part 2 of 3)

### Sheet: ANEVA-h VGs (continued)
Table S1: ANEVA-h VG Estimates with Confidence Intervals Across 49 GTEx Tissues
ENSG00000065183	(0.0065, 0.0121, 0.0187)	(0.0034, 0.0099, 0.0195)	(0.0002, 0.0055, 0.0184)	(0.0, 0.0062, 0.026)	(0.0, 0.0025, 0.0201)	(0.0028, 0.0097, 0.0218)	VG Unavailable	(0.0049, 0.0126, 0.0244)	VG Unavailable	VG Unavailable	(0.0001, 0.0107, 0.0353)	(0.0037, 0.0178, 0.045)	(0.0054, 0.0234, 0.0587)	(0.0, 0.0075, 0.0299)	(0.0002, 0.0187, 0.0688)	(0.0041, 0.0374, 0.0933)	(0.0017, 0.0182, 0.0484)	(0.0, 0.0106, 0.0411)	(0.0048, 0.0315, 0.0807)	VG Unavailable	(0.0129, 0.0688, 0.1779)	(0.0012, 0.0096, 0.0274)	(0.0033, 0.0117, 0.0255)	(0.0137, 0.0335, 0.0618)	(0.0022, 0.0071, 0.0138)	(0.0073, 0.0175, 0.0327)	(0.0021, 0.0047, 0.0083)	(0.0, 0.0034, 0.0143)	(0.005, 0.0194, 0.0429)	VG Unavailable	(0.0012, 0.0055, 0.0133)	(0.0001, 0.0071, 0.0303)	(0.0035, 0.0113, 0.0252)	(0.006, 0.0119, 0.0195)	(0.0087, 0.0199, 0.0363)	(0.0, 0.002, 0.0142)	(0.0, 0.0075, 0.0316)	(0.0, 0.0035, 0.0212)	(0.0124, 0.0239, 0.04)	(0.0003, 0.0041, 0.0126)	(0.0057, 0.0131, 0.0227)	(0.0, 0.0, 0.0099)	(0.0, 0.0022, 0.0305)	(0.0, 0.0007, 0.0406)	(0.0, 0.0053, 0.0225)	(0.0034, 0.0076, 0.0128)	(0.007, 0.0173, 0.0308)	(0.0, 0.004, 0.019)	(0.0, 0.0, 0.0142)	VG Unavailable
ENSG00000065243	(0.0042, 0.0057, 0.0074)	(0.0053, 0.0075, 0.0101)	(0.0041, 0.007, 0.0106)	(0.0015, 0.0031, 0.0056)	(0.0041, 0.0075, 0.0114)	(0.0053, 0.0071, 0.0093)	(0.0007, 0.0086, 0.0248)	(0.0041, 0.0059, 0.008)	(0.0047, 0.0117, 0.0229)	(0.001, 0.0063, 0.0159)	(0.001, 0.0046, 0.0117)	(0.0032, 0.0058, 0.0091)	(0.0021, 0.0053, 0.0094)	(0.0063, 0.0117, 0.0191)	(0.0048, 0.0111, 0.0195)	(0.0086, 0.0178, 0.0292)	(0.0006, 0.0045, 0.0123)	(0.0044, 0.0098, 0.017)	(0.0047, 0.011, 0.0192)	(0.0018, 0.0082, 0.0185)	(0.0059, 0.0133, 0.0228)	(0.0026, 0.0048, 0.0073)	(0.0033, 0.0051, 0.0074)	(0.0031, 0.0054, 0.0083)	(0.0043, 0.0061, 0.0081)	(0.0034, 0.0053, 0.0074)	(0.0067, 0.0088, 0.0113)	(0.0034, 0.0063, 0.0096)	(0.0059, 0.0095, 0.014)	(0.0, 0.0023, 0.0117)	(0.0019, 0.0043, 0.0074)	(0.0016, 0.0048, 0.0097)	(0.0044, 0.0061, 0.0082)	(0.0048, 0.0075, 0.0108)	(0.0034, 0.0049, 0.0064)	(0.0026, 0.0046, 0.0073)	(0.0033, 0.0062, 0.01)	(0.0025, 0.0049, 0.0083)	(0.0053, 0.0088, 0.0131)	(0.0037, 0.0053, 0.0074)	(0.0046, 0.0064, 0.0084)	(0.0031, 0.006, 0.0102)	(0.002, 0.0046, 0.008)	(0.0016, 0.0039, 0.0069)	(0.0006, 0.0024, 0.005)	(0.0011, 0.0028, 0.0052)	(0.0043, 0.006, 0.0079)	(0.0016, 0.0038, 0.0069)	(0.0006, 0.002, 0.0045)	(0.0067, 0.01, 0.014)
ENSG00000065268	(0.0264, 0.0313, 0.0367)	(0.0328, 0.0399, 0.0469)	(0.0172, 0.0228, 0.0295)	(0.0355, 0.0437, 0.0534)	(0.0256, 0.034, 0.0449)	(0.0396, 0.0466, 0.0549)	(0.0017, 0.0101, 0.0248)	(0.0254, 0.0311, 0.0375)	(0.0169, 0.0243, 0.0332)	(0.02, 0.0286, 0.04)	(0.0152, 0.0209, 0.0276)	(0.0088, 0.0117, 0.0151)	(0.0094, 0.0128, 0.0167)	(0.0147, 0.0195, 0.0254)	(0.0128, 0.0181, 0.0242)	(0.0207, 0.0304, 0.042)	(0.0143, 0.0207, 0.0275)	(0.0147, 0.0197, 0.0262)	(0.0186, 0.0265, 0.0348)	(0.0197, 0.0298, 0.042)	(0.0222, 0.0336, 0.0478)	(0.0279, 0.035, 0.0426)	(0.0221, 0.0268, 0.0326)	(0.0367, 0.0463, 0.0559)	(0.0213, 0.0257, 0.0301)	(0.0375, 0.0452, 0.0538)	(0.0347, 0.0413, 0.0493)	(0.041, 0.0504, 0.0604)	(0.0379, 0.047, 0.0576)	(0.0146, 0.0251, 0.0372)	(0.0187, 0.0258, 0.0343)	(0.0223, 0.0296, 0.0375)	(0.0405, 0.0487, 0.058)	(0.0499, 0.0584, 0.067)	(0.019, 0.0229, 0.0274)	(0.0232, 0.0327, 0.0443)	(0.0222, 0.0292, 0.0367)	(0.0225, 0.029, 0.0365)	(0.0267, 0.0336, 0.0424)	(0.0204, 0.0241, 0.0282)	(0.0189, 0.0222, 0.0257)	(0.0268, 0.0372, 0.0498)	(0.0167, 0.0231, 0.0315)	(0.0132, 0.0175, 0.0224)	(0.0251, 0.0313, 0.0384)	(0.0345, 0.0425, 0.0512)	(0.0317, 0.0371, 0.043)	(0.0147, 0.022, 0.0314)	(0.017, 0.0242, 0.0325)	(0.0248, 0.0301, 0.0362)
ENSG00000065308	(0.003, 0.0036, 0.0043)	(0.0026, 0.0033, 0.0041)	(0.0009, 0.0022, 0.004)	(0.0013, 0.0019, 0.0024)	(0.0012, 0.0019, 0.0027)	(0.0022, 0.0028, 0.0034)	(0.0, 0.0009, 0.0041)	(0.0018, 0.0025, 0.0032)	(0.0003, 0.0034, 0.0104)	(0.0, 0.0033, 0.0144)	(0.0121, 0.019, 0.027)	(0.0035, 0.0075, 0.0129)	(0.0064, 0.0127, 0.0206)	(0.0043, 0.0083, 0.0139)	(0.0018, 0.005, 0.0099)	(0.0024, 0.0081, 0.0167)	(0.0042, 0.0091, 0.0165)	(0.0182, 0.0269, 0.0376)	(0.0116, 0.0188, 0.0284)	(0.0049, 0.0118, 0.0229)	(0.0032, 0.0091, 0.018)	(0.0022, 0.003, 0.004)	(0.0019, 0.0025, 0.0034)	(0.0023, 0.0032, 0.0043)	(0.0028, 0.0043, 0.006)	(0.0019, 0.0027, 0.0036)	(0.0029, 0.0034, 0.0039)	(0.002, 0.0031, 0.0043)	(0.0021, 0.0032, 0.0046)	(0.0004, 0.0022, 0.0051)	(0.0508, 0.0673, 0.0858)	(0.0049, 0.0068, 0.0091)	(0.0032, 0.004, 0.0049)	(0.0046, 0.007, 0.0099)	(0.0027, 0.0034, 0.0044)	(0.0016, 0.0027, 0.004)	(0.0022, 0.004, 0.0065)	(0.0021, 0.0037, 0.0056)	(0.0068, 0.0094, 0.0124)	(0.003, 0.0042, 0.0056)	(0.0032, 0.0043, 0.0055)	(0.0017, 0.0034, 0.0057)	(0.0026, 0.004, 0.0058)	(0.003, 0.0041, 0.0053)	(0.001, 0.0018, 0.0029)	(0.001, 0.0017, 0.0025)	(0.0054, 0.0065, 0.0077)	(0.0008, 0.0016, 0.0028)	(0.0034, 0.0054, 0.0077)	(0.012, 0.0166, 0.0215)
ENSG00000065320	(0.0176, 0.0232, 0.0291)	(0.0135, 0.0242, 0.0388)	VG Unavailable	(0.0119, 0.0149, 0.0182)	(0.0304, 0.0486, 0.0715)	(0.0456, 0.0533, 0.0615)	(0.001, 0.0129, 0.0365)	(0.0071, 0.0116, 0.0171)	(0.0001, 0.0049, 0.0163)	(0.016, 0.0348, 0.0616)	(0.0002, 0.0043, 0.0134)	(0.0113, 0.0224, 0.0388)	(0.007, 0.0186, 0.0368)	(0.0045, 0.0141, 0.0304)	(0.0052, 0.0145, 0.0316)	(0.0002, 0.0058, 0.0185)	(0.0035, 0.0099, 0.0201)	(0.0051, 0.012, 0.0216)	(0.0043, 0.0151, 0.0337)	(0.0049, 0.0121, 0.023)	(0.0, 0.0019, 0.0122)	(0.0203, 0.027, 0.0348)	(0.0068, 0.0102, 0.0144)	(0.0074, 0.0096, 0.012)	(0.0045, 0.0061, 0.0079)	(0.012, 0.0146, 0.0173)	(0.0094, 0.0322, 0.0652)	(0.0153, 0.0188, 0.0227)	(0.0319, 0.0434, 0.0571)	(0.0, 0.008, 0.041)	(0.0, 0.0069, 0.029)	(0.0277, 0.0409, 0.0564)	(0.0216, 0.0296, 0.0388)	(0.0186, 0.0308, 0.0469)	(0.0057, 0.0083, 0.0115)	(0.0, 0.0005, 0.172)	(0.014, 0.0243, 0.0388)	(0.0106, 0.017, 0.0256)	(0.0033, 0.0092, 0.0175)	(0.0053, 0.0085, 0.0123)	(0.0082, 0.0112, 0.0147)	(0.0041, 0.0075, 0.0117)	(0.0107, 0.0182, 0.027)	VG Unavailable	(0.0056, 0.0088, 0.0127)	(0.0066, 0.0099, 0.0142)	(0.014, 0.0221, 0.0315)	(0.0041, 0.0103, 0.0192)	(0.0107, 0.0191, 0.0312)	VG Unavailable
ENSG00000065325	(0.0209, 0.0306, 0.0429)	(0.0591, 0.073, 0.0884)	(0.0266, 0.0723, 0.1369)	VG Unavailable	(0.0155, 0.0288, 0.0439)	VG Unavailable	(0.0064, 0.0343, 0.0862)	(0.0071, 0.0147, 0.025)	(0.0313, 0.0572, 0.09)	VG Unavailable	VG Unavailable	VG Unavailable	VG Unavailable	(0.0573, 0.0981, 0.1441)	(0.071, 0.1152, 0.1715)	(0.0244, 0.0683, 0.1402)	VG Unavailable	(0.0904, 0.1586, 0.2444)	VG Unavailable	VG Unavailable	VG Unavailable	(0.0399, 0.0509, 0.0646)	(0.0254, 0.0323, 0.0402)	(0.0208, 0.0272, 0.0344)	(0.0784, 0.1476, 0.2423)	(0.0226, 0.0291, 0.0367)	VG Unavailable	(0.0456, 0.0747, 0.1143)	VG Unavailable	VG Unavailable	VG Unavailable	(0.0324, 0.0641, 0.1114)	(0.0187, 0.0299, 0.0433)	VG Unavailable	VG Unavailable	(0.0153, 0.0492, 0.0982)	(0.03, 0.0465, 0.0679)	VG Unavailable	VG Unavailable	VG Unavailable	VG Unavailable	VG Unavailable	(0.013, 0.0193, 0.0278)	VG Unavailable	(0.0449, 0.0617, 0.0847)	(0.004, 0.0129, 0.0276)	(0.1177, 0.1902, 0.2861)	(0.1211, 0.2107, 0.319)	(0.0326, 0.0695, 0.1252)	VG Unavailable
ENSG00000065328	(0.1136, 0.154, 0.1935)	(0.1156, 0.1522, 0.1944)	VG Unavailable	VG Unavailable	VG Unavailable	VG Unavailable	VG Unavailable	(0.0784, 0.1105, 0.1532)	VG Unavailable	VG Unavailable	VG Unavailable	VG Unavailable	VG Unavailable	VG Unavailable	VG Unavailable	VG Unavailable	VG Unavailable	VG Unavailable	VG Unavailable	VG Unavailable	VG Unavailable	VG Unavailable	(0.0076, 0.029, 0.0653)	VG Unavailable	(0.0124, 0.0221, 0.0364)	VG Unavailable	(0.0004, 0.0021, 0.0048)	VG Unavailable	VG Unavailable	VG Unavailable	(0.0002, 0.0021, 0.0057)	VG Unavailable	(0.0367, 0.0878, 0.1603)	VG Unavailable	VG Unavailable	VG Unavailable	VG Unavailable	VG Unavailable	VG Unavailable	VG Unavailable	VG Unavailable	VG Unavailable	VG Unavailable	(0.0, 0.0115, 0.0595)	(0.009, 0.041, 0.1025)	(0.0018, 0.0123, 0.0315)	VG Unavailable	VG Unavailable	(0.0, 0.0094, 0.0827)	VG Unavailable
ENSG00000065357	(0.0091, 0.0156, 0.0242)	(0.0059, 0.0115, 0.0191)	(0.0037, 0.0118, 0.025)	(0.0057, 0.0102, 0.0154)	(0.0025, 0.0088, 0.0194)	(0.0093, 0.0162, 0.0246)	VG Unavailable	(0.0077, 0.0149, 0.0242)	(0.0038, 0.0213, 0.0565)	(0.0215, 0.0591, 0.1183)	(0.0022, 0.0144, 0.035)	(0.0007, 0.0046, 0.0113)	(0.0, 0.0046, 0.0161)	(0.0027, 0.0099, 0.0225)	(0.0143, 0.0358, 0.0697)	(0.0083, 0.0355, 0.0811)	(0.0003, 0.0119, 0.0404)	(0.0019, 0.0093, 0.024)	(0.0006, 0.019, 0.0629)	VG Unavailable	VG Unavailable	(0.0065, 0.0143, 0.0269)	(0.0093, 0.0149, 0.0213)	(0.0047, 0.0113, 0.02)	(0.0062, 0.0085, 0.011)	(0.0087, 0.0155, 0.0242)	(0.0078, 0.0134, 0.021)	(0.0021, 0.0101, 0.0256)	(0.0, 0.0079, 0.0402)	VG Unavailable	(0.0017, 0.0066, 0.0151)	VG Unavailable	(0.0104, 0.0153, 0.0215)	VG Unavailable	(0.0112, 0.0183, 0.0267)	(0.0013, 0.0082, 0.0198)	(0.0059, 0.0157, 0.0289)	(0.005, 0.0099, 0.0162)	(0.0075, 0.0197, 0.0395)	(0.0044, 0.0061, 0.0083)	(0.0057, 0.0078, 0.0102)	(0.0041, 0.0089, 0.0152)	(0.0057, 0.0101, 0.0158)	(0.0035, 0.0066, 0.0104)	(0.0014, 0.0067, 0.017)	(0.003, 0.0092, 0.0178)	(0.0125, 0.0196, 0.0289)	(0.0047, 0.0166, 0.0367)	(0.0008, 0.0036, 0.0081)	(0.0137, 0.0187, 0.024)
ENSG00000065361	(0.0202, 0.0566, 0.1092)	VG Unavailable	VG Unavailable	VG Unavailable	(0.0, 0.0038, 0.0208)	VG Unavailable	(0.0012, 0.02, 0.0611)	(0.0092, 0.0137, 0.0191)	(0.0035, 0.012, 0.0269)	(0.0095, 0.0194, 0.0327)	(0.0062, 0.0121, 0.0205)	VG Unavailable	VG Unavailable	(0.008, 0.0178, 0.0306)	(0.0105, 0.0265, 0.0502)	(0.0112, 0.0211, 0.0326)	(0.0081, 0.0173, 0.0294)	(0.0094, 0.0212, 0.0367)	(0.0032, 0.0086, 0.0172)	(0.0089, 0.0195, 0.0345)	(0.007, 0.0118, 0.0181)	(0.0076, 0.0119, 0.017)	(0.01, 0.0137, 0.0182)	(0.0041, 0.0083, 0.015)	(0.0061, 0.008, 0.0104)	(0.005, 0.0092, 0.0144)	VG Unavailable	(0.0159, 0.0301, 0.048)	VG Unavailable	(0.0029, 0.0119, 0.0261)	VG Unavailable	(0.0086, 0.0125, 0.0173)	(0.0154, 0.0211, 0.0281)	(0.0264, 0.0616, 0.1132)	(0.0074, 0.0092, 0.0112)	VG Unavailable	(0.0054, 0.0086, 0.0125)	(0.018, 0.0247, 0.0325)	VG Unavailable	(0.0085, 0.0106, 0.0132)	(0.0109, 0.0132, 0.016)	(0.0036, 0.0067, 0.0101)	(0.0015, 0.0038, 0.0071)	VG Unavailable	(0.0035, 0.0056, 0.0082)	VG Unavailable	(0.0095, 0.0163, 0.0247)	VG Unavailable	(0.0033, 0.0065, 0.0107)	VG Unavailable
ENSG00000065371	VG Unavailable	VG Unavailable	VG Unavailable	VG Unavailable	VG Unavailable	VG Unavailable	VG Unavailable	(0.0027, 0.0612, 0.2221)	VG Unavailable	VG Unavailable	VG Unavailable	VG Unavailable	VG Unavailable	VG Unavailable	VG Unavailable	VG Unavailable	VG Unavailable	VG Unavailable	VG Unavailable	VG Unavailable	VG Unavailable	VG Unavailable	VG Unavailable	VG Unavailable	VG Unavailable	VG Unavailable	VG Unavailable	VG Unavailable	VG Unavailable	VG Unavailable	VG Unavailable	VG Unavailable	VG Unavailable	VG Unavailable	(0.5877, 0.8939, 1.2826)	VG Unavailable	VG Unavailable	VG Unavailable	VG Unavailable	VG Unavailable	VG Unavailable	VG Unavailable	VG Unavailable	VG Unavailable	VG Unavailable	(0.0023, 0.0046, 0.0074)	VG Unavailable	VG Unavailable	VG Unavailable	VG Unavailable
ENSG00000065413	(0.0118, 0.0157, 0.0204)	(0.0023, 0.0049, 0.008)	(0.0019, 0.0059, 0.0114)	(0.0049, 0.0074, 0.0105)	(0.0034, 0.0063, 0.0103)	(0.0083, 0.0119, 0.0161)	(0.0, 0.0057, 0.0258)	(0.0123, 0.0185, 0.0255)	(0.0097, 0.0258, 0.049)	(0.0123, 0.0307, 0.0598)	(0.0027, 0.0083, 0.0162)	(0.0086, 0.0167, 0.0272)	(0.0065, 0.0151, 0.0287)	(0.0157, 0.0301, 0.049)	(0.0093, 0.022, 0.0413)	(0.001, 0.0072, 0.0191)	(0.0152, 0.0267, 0.0422)	(0.004, 0.0136, 0.0276)	(0.0056, 0.0149, 0.0307)	(0.005, 0.0141, 0.0291)	(0.0035, 0.0117, 0.0232)	(0.0073, 0.0111, 0.0163)	(0.0059, 0.0094, 0.0143)	(0.0027, 0.0053, 0.0086)	(0.0043, 0.0094, 0.0168)	(0.0028, 0.0046, 0.0069)	(0.0019, 0.0099, 0.0245)	(0.0062, 0.0112, 0.0183)	(0.0071, 0.0158, 0.0289)	(0.0, 0.0062, 0.0232)	(0.0013, 0.0026, 0.0043)	(0.0, 0.0044, 0.0177)	(0.0055, 0.0074, 0.0095)	(0.0208, 0.0332, 0.049)	(0.0153, 0.0189, 0.0232)	(0.0041, 0.0091, 0.0166)	(0.006, 0.0147, 0.0298)	(0.008, 0.0146, 0.0226)	(0.0052, 0.0095, 0.0154)	(0.0121, 0.0178, 0.0242)	(0.0106, 0.0163, 0.0219)	(0.0041, 0.0105, 0.019)	(0.0009, 0.0024, 0.0048)	(0.0039, 0.0063, 0.009)	(0.0044, 0.0094, 0.0165)	(0.0038, 0.0075, 0.0123)	(0.0093, 0.0134, 0.018)	(0.0098, 0.018, 0.0274)	(0.0039, 0.0083, 0.0141)	(0.006, 0.0078, 0.01)
ENSG00000065427	(0.0062, 0.0094, 0.0133)	(0.005, 0.0081, 0.012)	(0.0019, 0.0054, 0.0108)	(0.0052, 0.0095, 0.015)	(0.0014, 0.005, 0.0104)	(0.0045, 0.0071, 0.0102)	VG Unavailable	(0.0043, 0.0071, 0.0109)	(0.0, 0.0, 0.004)	(0.0006, 0.0046, 0.0126)	(0.003, 0.0082, 0.017)	(0.0009, 0.005, 0.0117)	(0.0033, 0.0095, 0.0186)	(0.0017, 0.0066, 0.0154)	(0.0, 0.0, 0.0126)	(0.0016, 0.0091, 0.0229)	(0.0017, 0.0076, 0.0181)	(0.002, 0.0061, 0.0129)	(0.0039, 0.0103, 0.0214)	(0.0, 0.0028, 0.0122)	(0.0006, 0.0069, 0.0206)	(0.0025, 0.0053, 0.0091)	(0.0026, 0.0057, 0.0099)	(0.0014, 0.0037, 0.007)	(0.0039, 0.0067, 0.0102)	(0.0018, 0.0043, 0.0085)	(0.0039, 0.0058, 0.0083)	(0.0028, 0.0063, 0.0109)	(0.0056, 0.0103, 0.0156)	(0.0022, 0.0152, 0.0377)	(0.018, 0.0324, 0.0524)	(0.0025, 0.0079, 0.0165)	(0.0057, 0.009, 0.0132)	(0.0071, 0.0096, 0.0123)	(0.0062, 0.0101, 0.0148)	(0.0032, 0.0085, 0.0158)	(0.0018, 0.005, 0.01)	(0.0038, 0.0086, 0.0147)	(0.0009, 0.0032, 0.0073)	(0.0063, 0.0094, 0.0134)	(0.0053, 0.0083, 0.012)	(0.0027, 0.0076, 0.0147)	(0.002, 0.0072, 0.0148)	(0.0021, 0.0071, 0.0146)	(0.0006, 0.0026, 0.0061)	(0.0032, 0.0058, 0.0091)	(0.0054, 0.0092, 0.0139)	(0.0013, 0.0053, 0.0127)	(0.0031, 0.0098, 0.0205)	(0.0044, 0.0083, 0.0139)
ENSG00000065457	(0.0169, 0.0229, 0.0292)	(0.0101, 0.015, 0.0209)	(0.0029, 0.0068, 0.0122)	(0.0166, 0.0239, 0.0324)	(0.0113, 0.0191, 0.0287)	(0.0159, 0.0214, 0.0276)	(0.0027, 0.0305, 0.0915)	(0.0135, 0.0186, 0.0251)	(0.0086, 0.0223, 0.0417)	(0.0152, 0.0382, 0.0737)	(0.0089, 0.0194, 0.0343)	(0.0138, 0.0225, 0.0354)	(0.0106, 0.0205, 0.0328)	(0.004, 0.0119, 0.0237)	(0.0077, 0.0182, 0.0339)	(0.0056, 0.015, 0.0291)	(0.0038, 0.0117, 0.0247)	(0.0039, 0.0121, 0.0256)	(0.0002, 0.0057, 0.0204)	(0.0064, 0.0188, 0.0379)	(0.0063, 0.0153, 0.0273)	(0.0137, 0.0212, 0.0312)	(0.0155, 0.0224, 0.0307)	(0.0175, 0.026, 0.0372)	(0.0086, 0.0136, 0.0203)	(0.0171, 0.0251, 0.0341)	(0.0062, 0.0092, 0.013)	(0.0207, 0.0321, 0.0443)	(0.0132, 0.0219, 0.0325)	(0.0048, 0.0155, 0.0327)	(0.0036, 0.0069, 0.0112)	(0.0052, 0.0123, 0.0231)	(0.0146, 0.0195, 0.0252)	(0.0185, 0.0271, 0.038)	(0.0151, 0.0202, 0.0257)	(0.0124, 0.024, 0.039)	(0.0122, 0.0218, 0.0332)	(0.0116, 0.0186, 0.0276)	(0.0079, 0.014, 0.0226)	(0.0142, 0.0197, 0.0264)	(0.016, 0.0216, 0.0276)	(0.0058, 0.013, 0.0231)	(0.0132, 0.022, 0.0338)	(0.0084, 0.0135, 0.0202)	(0.0078, 0.0136, 0.0208)	(0.0007, 0.0018, 0.0034)	(0.0134, 0.018, 0.0232)	(0.0091, 0.017, 0.0274)	(0.0111, 0.0219, 0.0354)	(0.017, 0.0246, 0.0346)
ENSG00000065485	(0.0029, 0.004, 0.0053)	(0.0025, 0.0042, 0.0062)	(0.005, 0.007, 0.0097)	(0.0051, 0.0074, 0.0104)	(0.0045, 0.0072, 0.0105)	(0.0069, 0.0089, 0.0114)	(0.0, 0.0011, 0.0142)	(0.0023, 0.0038, 0.0058)	(0.0, 0.0066, 0.0417)	VG Unavailable	(0.0029, 0.0128, 0.029)	VG Unavailable	VG Unavailable	(0.0043, 0.0126, 0.0249)	(0.0005, 0.0077, 0.0244)	VG Unavailable	(0.0007, 0.0104, 0.0316)	(0.0087, 0.0202, 0.0357)	(0.0054, 0.0195, 0.0433)	(0.0045, 0.0278, 0.0692)	(0.0, 0.0052, 0.0375)	(0.0026, 0.0046, 0.0072)	(0.0029, 0.0045, 0.0065)	(0.0018, 0.0033, 0.0056)	(0.0025, 0.005, 0.0082)	(0.0025, 0.0042, 0.0064)	(0.0031, 0.0042, 0.0055)	(0.0032, 0.0058, 0.0091)	(0.0048, 0.0095, 0.0149)	(0.0004, 0.0023, 0.006)	(0.0051, 0.0094, 0.0155)	(0.0025, 0.0038, 0.0054)	(0.0036, 0.0049, 0.0065)	(0.0039, 0.0082, 0.0135)	(0.0036, 0.0053, 0.007)	(0.0044, 0.0079, 0.0119)	(0.0036, 0.0054, 0.0078)	(0.0028, 0.0045, 0.0068)	(0.0035, 0.0052, 0.0074)	(0.003, 0.0049, 0.0072)	(0.0024, 0.0038, 0.0058)	(0.0003, 0.002, 0.0047)	(0.0003, 0.0017, 0.0042)	(0.0074, 0.011, 0.0152)	(0.0058, 0.0079, 0.0105)	(0.0035, 0.005, 0.0067)	(0.0037, 0.0048, 0.0059)	(0.0017, 0.0048, 0.0097)	(0.001, 0.0035, 0.0077)	(0.0239, 0.035, 0.0478)
ENSG00000065491	(0.0045, 0.0071, 0.01)	(0.0027, 0.0051, 0.0083)	(0.0021, 0.0045, 0.008)	(0.0041, 0.0069, 0.0105)	(0.0, 0.0004, 0.0099)	(0.0055, 0.008, 0.0112)	(0.0, 0.001, 0.0213)	(0.0015, 0.0037, 0.0068)	(0.0001, 0.0033, 0.0113)	(0.0037, 0.0126, 0.027)	(0.0038, 0.0088, 0.0158)	(0.0009, 0.0035, 0.0087)	(0.0, 0.0019, 0.0074)	(0.0021, 0.0066, 0.0131)	(0.0018, 0.0066, 0.0137)	(0.0, 0.0019, 0.0142)	(0.0013, 0.0066, 0.0149)	(0.0007, 0.0047, 0.0122)	(0.0032, 0.0108, 0.0223)	(0.004, 0.0143, 0.0316)	(0.002, 0.0103, 0.0249)	(0.0, 0.0019, 0.0063)	(0.0008, 0.0029, 0.0062)	(0.001, 0.0033, 0.0068)	(0.0018, 0.0031, 0.0047)	(0.0001, 0.0015, 0.0044)	(0.0021, 0.0048, 0.0083)	(0.0002, 0.002, 0.0058)	(0.0007, 0.0035, 0.0087)	(0.0, 0.0014, 0.0105)	(0.0006, 0.0025, 0.0057)	(0.0005, 0.0045, 0.0135)	(0.0023, 0.0041, 0.0062)	(0.0024, 0.0044, 0.0066)	(0.0044, 0.0073, 0.011)	(0.0006, 0.0029, 0.0071)	(0.0008, 0.0036, 0.0087)	(0.0024, 0.0052, 0.0089)	(0.0005, 0.0028, 0.0068)	(0.0008, 0.0017, 0.0031)	(0.0026, 0.0039, 0.0053)	(0.0008, 0.0031, 0.0067)	(0.0014, 0.0046, 0.0095)	(0.0013, 0.0038, 0.0078)	(0.0011, 0.0037, 0.0082)	(0.0009, 0.0023, 0.0044)	(0.0028, 0.0045, 0.0067)	(0.0001, 0.0026, 0.0079)	(0.0008, 0.003, 0.0068)	(0.0072, 0.0111, 0.0158)
ENSG00000065518	(0.005, 0.0072, 0.0099)	(0.0075, 0.0109, 0.015)	(0.011, 0.0168, 0.0239)	(0.0065, 0.0109, 0.0164)	(0.0087, 0.0154, 0.024)	(0.0142, 0.0199, 0.0261)	(0.0004, 0.0129, 0.0398)	(0.0064, 0.0093, 0.0125)	(0.0068, 0.0178, 0.0344)	(0.0103, 0.026, 0.0466)	(0.0111, 0.0207, 0.0338)	(0.0187, 0.0243, 0.031)	(0.0113, 0.0159, 0.0212)	(0.0109, 0.0197, 0.0319)	(0.0049, 0.0117, 0.0213)	(0.012, 0.0237, 0.0384)	(0.0127, 0.0253, 0.0426)	(0.016, 0.0258, 0.0401)	(0.0172, 0.032, 0.0518)	(0.0002, 0.0055, 0.0174)	(0.0083, 0.0196, 0.0349)	(0.0069, 0.0116, 0.0168)	(0.0088, 0.0129, 0.0179)	(0.0106, 0.0157, 0.022)	(0.0097, 0.0142, 0.0196)	(0.0133, 0.0188, 0.0251)	(0.0086, 0.0136, 0.02)	(0.0089, 0.0135, 0.0182)	(0.0137, 0.0199, 0.0273)	(0.0066, 0.0154, 0.0291)	(0.0094, 0.015, 0.0221)	(0.0067, 0.0122, 0.0194)	(0.0074, 0.01, 0.0132)	(0.0196, 0.0271, 0.0359)	(0.0072, 0.01, 0.013)	(0.0083, 0.0133, 0.0191)	(0.0055, 0.0106, 0.0178)	(0.0068, 0.0109, 0.0162)	(0.0116, 0.0164, 0.0217)	(0.0037, 0.0057, 0.0082)	(0.0064, 0.0086, 0.0111)	(0.0047, 0.0107, 0.0195)	(0.0072, 0.0124, 0.0186)	(0.0113, 0.0169, 0.0241)	(0.0124, 0.0185, 0.0266)	(0.0097, 0.0149, 0.0216)	(0.0109, 0.0138, 0.0173)	(0.0057, 0.01, 0.0158)	(0.0059, 0.0104, 0.0158)	(0.0184, 0.0298, 0.0435)
ENSG00000065526	(0.0023, 0.0035, 0.0049)	(0.0009, 0.0021, 0.0039)	(0.0008, 0.0028, 0.0063)	(0.0014, 0.0024, 0.0037)	(0.0011, 0.0026, 0.0047)	(0.0013, 0.002, 0.0029)	(0.0, 0.0013, 0.0088)	(0.0, 0.0006, 0.002)	(0.0027, 0.0074, 0.0146)	(0.0003, 0.0033, 0.0091)	(0.0, 0.0019, 0.0064)	(0.0004, 0.0013, 0.0028)	(0.0007, 0.0022, 0.0043)	(0.0001, 0.0014, 0.0042)	(0.0, 0.0018, 0.0067)	(0.0011, 0.0049, 0.0111)	(0.0, 0.0024, 0.0101)	(0.0003, 0.0027, 0.0075)	(0.0004, 0.0032, 0.009)	(0.0007, 0.0055, 0.0156)	(0.0, 0.0, 0.0151)	(0.0006, 0.0019, 0.0038)	(0.0012, 0.0027, 0.0048)	(0.0005, 0.0018, 0.0035)	(0.0006, 0.0018, 0.0035)	(0.0009, 0.0019, 0.0034)	(0.0004, 0.0015, 0.0032)	(0.0001, 0.0013, 0.0039)	(0.0027, 0.0055, 0.0097)	(0.0004, 0.0041, 0.0124)	(0.0, 0.0002, 0.0031)	(0.0006, 0.0033, 0.0078)	(0.0021, 0.0033, 0.0049)	(0.0024, 0.0038, 0.0054)	(0.0006, 0.0014, 0.0024)	(0.0008, 0.0025, 0.005)	(0.0, 0.0011, 0.0044)	(0.0001, 0.0012, 0.0035)	(0.0004, 0.0018, 0.0045)	(0.0014, 0.0024, 0.0037)	(0.0015, 0.0024, 0.0037)	(0.0, 0.0, 0.0059)	(0.0005, 0.0022, 0.0049)	(0.0007, 0.0023, 0.0048)	(0.0009, 0.0025, 0.005)	(0.0, 0.0004, 0.0029)	(0.001, 0.0018, 0.0029)	(0.0002, 0.0016, 0.0043)	(0.0004, 0.0021, 0.005)	(0.003, 0.0055, 0.0088)
ENSG00000065534	(0.0082, 0.0099, 0.0117)	(0.0056, 0.0076, 0.0095)	(0.0048, 0.009, 0.0141)	(0.0027, 0.0034, 0.0043)	(0.0024, 0.0033, 0.0046)	(0.0026, 0.0031, 0.0037)	(0.0012, 0.0052, 0.0115)	(0.007, 0.0093, 0.012)	(0.0025, 0.0056, 0.0103)	(0.0001, 0.0026, 0.0075)	(0.0014, 0.0033, 0.0062)	(0.0, 0.0017, 0.0111)	(0.0003, 0.0054, 0.016)	(0.0048, 0.0083, 0.0129)	(0.0028, 0.0066, 0.0124)	(0.0012, 0.0032, 0.0064)	(0.0019, 0.0055, 0.0102)	(0.0037, 0.007, 0.0113)	(0.0005, 0.002, 0.0043)	(0.0014, 0.004, 0.008)	(0.0015, 0.0029, 0.0049)	(0.0028, 0.0036, 0.0045)	(0.0027, 0.0036, 0.0046)	(0.0028, 0.0035, 0.0044)	(0.0032, 0.0046, 0.0061)	(0.0029, 0.0036, 0.0044)	(0.0166, 0.0201, 0.0241)	(0.0071, 0.0103, 0.0141)	(0.0044, 0.0089, 0.0153)	(0.0, 0.0018, 0.006)	(0.0051, 0.0239, 0.0552)	(0.0027, 0.0051, 0.0086)	(0.0034, 0.0042, 0.0052)	(0.004, 0.0072, 0.0112)	(0.0041, 0.0059, 0.0079)	(0.003, 0.0048, 0.007)	(0.0104, 0.0178, 0.0276)	(0.0025, 0.0036, 0.0049)	(0.003, 0.0072, 0.0131)	(0.0047, 0.0069, 0.0095)	(0.0056, 0.0077, 0.0098)	(0.0039, 0.007, 0.0114)	(0.0033, 0.0052, 0.0074)	(0.0043, 0.0064, 0.009)	(0.002, 0.003, 0.0041)	(0.0067, 0.009, 0.0121)	(0.0041, 0.0058, 0.0077)	(0.0018, 0.0028, 0.0039)	(0.0028, 0.0047, 0.0069)	(0.0261, 0.0409, 0.0585)
ENSG00000065548	(0.0055, 0.0085, 0.0118)	(0.0034, 0.0062, 0.0098)	(0.0, 0.0014, 0.0098)	(0.0029, 0.0061, 0.0101)	(0.004, 0.0095, 0.0173)	(0.0053, 0.0086, 0.0132)	(0.0009, 0.0223, 0.0776)	(0.0036, 0.0061, 0.0095)	(0.0134, 0.0388, 0.0792)	VG Unavailable	(0.0003, 0.0084, 0.0297)	(0.0012, 0.0056, 0.0128)	(0.0037, 0.0102, 0.0211)	(0.0106, 0.0238, 0.0438)	(0.0137, 0.0313, 0.0551)	(0.007, 0.0251, 0.0511)	(0.0034, 0.0162, 0.0405)	(0.0062, 0.019, 0.0388)	(0.0129, 0.0354, 0.0656)	(0.0176, 0.0455, 0.0855)	(0.002, 0.0128, 0.0319)	(0.0022, 0.0063, 0.0125)	(0.0001, 0.0022, 0.0067)	(0.0031, 0.007, 0.0122)	(0.0, 0.0014, 0.0055)	(0.007, 0.0117, 0.018)	(0.0041, 0.0078, 0.0127)	(0.0057, 0.0112, 0.0177)	(0.0066, 0.0173, 0.0333)	(0.0017, 0.0127, 0.0343)	(0.0018, 0.0057, 0.0118)	(0.002, 0.0105, 0.0256)	(0.0021, 0.0039, 0.0066)	(0.0075, 0.0139, 0.0216)	(0.0042, 0.0066, 0.0094)	(0.0, 0.0004, 0.0094)	(0.0031, 0.0076, 0.0146)	(0.003, 0.0073, 0.0135)	(0.0001, 0.0024, 0.0078)	(0.0024, 0.0038, 0.0056)	(0.0022, 0.0038, 0.0057)	(0.0, 0.0006, 0.0074)	(0.0015, 0.0062, 0.014)	(0.0047, 0.0118, 0.021)	(0.0018, 0.0058, 0.011)	(0.0007, 0.0036, 0.0093)	(0.0027, 0.0043, 0.0064)	(0.0001, 0.003, 0.0092)	(0.0001, 0.0021, 0.0072)	(0.0097, 0.023, 0.0416)
ENSG00000065559	(0.0051, 0.0088, 0.0137)	(0.008, 0.0138, 0.0211)	(0.0, 0.0009, 0.0098)	(0.0015, 0.0049, 0.0102)	(0.0001, 0.0033, 0.0113)	(0.003, 0.0063, 0.0104)	(0.0, 0.0103, 0.0544)	(0.0027, 0.0067, 0.0118)	(0.0, 0.0014, 0.0069)	(0.0005, 0.0049, 0.0147)	(0.0003, 0.0028, 0.0079)	(0.001, 0.0031, 0.0066)	(0.0013, 0.0041, 0.0092)	(0.0003, 0.0017, 0.0047)	(0.0004, 0.0021, 0.0054)	(0.0089, 0.0185, 0.0306)	(0.0, 0.0, 0.0018)	(0.0004, 0.0029, 0.0083)	(0.0, 0.0038, 0.0157)	(0.0037, 0.0138, 0.0301)	(0.0028, 0.0103, 0.0213)	(0.0044, 0.0101, 0.0186)	(0.0018, 0.0061, 0.0129)	(0.0008, 0.0038, 0.0092)	(0.0023, 0.0049, 0.0084)	(0.0009, 0.0039, 0.0091)	(0.0022, 0.0056, 0.0104)	(0.0018, 0.0063, 0.0133)	(0.0035, 0.0095, 0.0195)	(0.0, 0.0065, 0.0312)	(0.0, 0.0, 0.0746)	(0.0005, 0.007, 0.0194)	(0.0009, 0.0035, 0.0074)	(0.0042, 0.0077, 0.0119)	(0.0032, 0.0061, 0.0098)	(0.0, 0.0, 0.0052)	(0.0, 0.002, 0.0131)	(0.0021, 0.0062, 0.0122)	(0.0028, 0.0067, 0.0129)	(0.001, 0.0026, 0.0051)	(0.0027, 0.0048, 0.0074)	(0.0, 0.0019, 0.0097)	(0.0088, 0.0184, 0.0302)	(0.0027, 0.0081, 0.0161)	(0.0031, 0.0082, 0.0165)	(0.001, 0.004, 0.0083)	(0.0031, 0.0055, 0.0085)	(0.0003, 0.0047, 0.0136)	(0.0003, 0.0028, 0.0085)	(0.0064, 0.0109, 0.0173)
ENSG00000065600	(0.0229, 0.0342, 0.049)	(0.0243, 0.0411, 0.0625)	(0.0027, 0.0177, 0.0462)	(0.0042, 0.0178, 0.0419)	(0.0089, 0.0268, 0.0541)	(0.0183, 0.0358, 0.0589)	VG Unavailable	(0.0112, 0.0269, 0.0485)	(0.0, 0.0069, 0.0305)	(0.0017, 0.0126, 0.0347)	(0.0069, 0.0206, 0.0401)	(0.0074, 0.0235, 0.0468)	(0.0182, 0.0418, 0.0766)	(0.0151, 0.0379, 0.0699)	(0.0113, 0.0335, 0.065)	(0.0254, 0.0456, 0.0735)	(0.0081, 0.0209, 0.0381)	(0.0074, 0.0211, 0.042)	(0.0059, 0.0171, 0.0352)	(0.0041, 0.0159, 0.0354)	(0.0118, 0.0212, 0.0323)	(0.0115, 0.0327, 0.0643)	(0.0012, 0.0134, 0.0386)	(0.0177, 0.0358, 0.063)	(0.0237, 0.038, 0.0563)	VG Unavailable	(0.0049, 0.0137, 0.0274)	VG Unavailable	VG Unavailable	(0.0204, 0.0651, 0.1377)	(0.0058, 0.0132, 0.0242)	VG Unavailable	(0.0143, 0.0234, 0.0358)	(0.0482, 0.0819, 0.1258)	(0.0142, 0.0257, 0.0404)	VG Unavailable	VG Unavailable	(0.0237, 0.046, 0.078)	(0.0017, 0.0145, 0.0392)	(0.019, 0.0364, 0.0605)	(0.0132, 0.0279, 0.0482)	(0.0145, 0.0375, 0.0755)	(0.0004, 0.0092, 0.0319)	(0.0142, 0.0257, 0.042)	VG Unavailable	(0.0072, 0.0132, 0.0226)	(0.0102, 0.0226, 0.0387)	(0.0142, 0.0389, 0.0746)	(0.0031, 0.0161, 0.0387)	(0.0273, 0.0474, 0.0708)
ENSG00000065609	VG Unavailable	VG Unavailable	(0.0, 0.0071, 0.0725)	VG Unavailable	VG Unavailable	VG Unavailable	VG Unavailable	VG Unavailable	(0.0027, 0.0053, 0.009)	(0.0041, 0.0116, 0.0214)	(0.001, 0.0036, 0.0078)	(0.0184, 0.0198, 0.0213)	(0.0027, 0.0041, 0.0059)	(0.0043, 0.0076, 0.0119)	(0.0196, 0.0216, 0.0235)	(0.0002, 0.0019, 0.0055)	(0.0011, 0.0033, 0.0064)	(0.0055, 0.0107, 0.0176)	(0.0004, 0.0031, 0.0085)	(0.0041, 0.0144, 0.0287)	(0.0138, 0.0286, 0.0499)	VG Unavailable	VG Unavailable	VG Unavailable	VG Unavailable	VG Unavailable	VG Unavailable	VG Unavailable	VG Unavailable	VG Unavailable	VG Unavailable	VG Unavailable	VG Unavailable	VG Unavailable	VG Unavailable	VG Unavailable	VG Unavailable	VG Unavailable	(0.0199, 0.0269, 0.036)	VG Unavailable	VG Unavailable	VG Unavailable	VG Unavailable	VG Unavailable	VG Unavailable	(0.0067, 0.0121, 0.0203)	VG Unavailable	VG Unavailable	VG Unavailable	VG Unavailable
ENSG00000065613	(0.0038, 0.0053, 0.0068)	(0.0031, 0.0044, 0.0061)	(0.0041, 0.0072, 0.0111)	(0.0039, 0.0057, 0.0078)	(0.0042, 0.0069, 0.0103)	(0.0036, 0.0047, 0.0059)	(0.0018, 0.0089, 0.0213)	(0.005, 0.0071, 0.0093)	(0.0116, 0.0194, 0.0298)	(0.0081, 0.0167, 0.028)	(0.0131, 0.0194, 0.027)	(0.0067, 0.0104, 0.0148)	(0.0146, 0.022, 0.0301)	(0.0082, 0.0128, 0.019)	(0.0073, 0.0128, 0.0196)	(0.0161, 0.0251, 0.0362)	(0.0088, 0.0154, 0.0239)	(0.0119, 0.0168, 0.0228)	(0.019, 0.0277, 0.0384)	(0.0077, 0.0161, 0.0278)	(0.0047, 0.0105, 0.0191)	(0.006, 0.0084, 0.0112)	(0.0033, 0.005, 0.007)	(0.0054, 0.0076, 0.0102)	(0.0038, 0.005, 0.0064)	(0.0058, 0.0077, 0.0097)	(0.0005, 0.0013, 0.0025)	(0.0038, 0.006, 0.0089)	(0.0029, 0.005, 0.0076)	(0.0053, 0.0113, 0.0198)	(0.0, 0.0009, 0.0045)	(0.0033, 0.0089, 0.0175)	(0.0043, 0.0057, 0.0073)	(0.0036, 0.0051, 0.0067)	(0.0039, 0.0054, 0.0072)	(0.0055, 0.0088, 0.0127)	(0.0018, 0.0041, 0.0075)	(0.009, 0.0134, 0.0185)	(0.008, 0.0119, 0.017)	(0.004, 0.0055, 0.0072)	(0.0039, 0.0053, 0.0067)	(0.0006, 0.002, 0.0041)	(0.0005, 0.002, 0.0045)	(0.0037, 0.0073, 0.0117)	(0.0041, 0.0065, 0.0099)	(0.0005, 0.002, 0.004)	(0.0047, 0.0063, 0.0083)	(0.0031, 0.0059, 0.0099)	(0.0029, 0.0051, 0.008)	(0.0059, 0.0095, 0.0139)
ENSG00000065615	(0.0041, 0.0089, 0.016)	(0.0019, 0.0069, 0.0154)	(0.0, 0.0023, 0.0252)	(0.0075, 0.0153, 0.0254)	(0.007, 0.0174, 0.0326)	(0.0079, 0.0146, 0.0241)	VG Unavailable	(0.007, 0.0152, 0.0271)	(0.0006, 0.0255, 0.0866)	(0.0, 0.0086, 0.0486)	(0.0015, 0.0138, 0.0378)	(0.0021, 0.0068, 0.0142)	(0.002, 0.0077, 0.0178)	(0.0002, 0.0063, 0.0217)	(0.0043, 0.02, 0.0476)	(0.0, 0.0103, 0.0514)	(0.0, 0.0018, 0.0332)	(0.0, 0.0025, 0.0281)	(0.0019, 0.0226, 0.0696)	(0.0, 0.0174, 0.0799)	(0.0, 0.0056, 0.0268)	(0.0001, 0.0052, 0.0185)	(0.001, 0.0056, 0.0137)	(0.0105, 0.0234, 0.0408)	(0.0031, 0.0087, 0.0171)	(0.0001, 0.0029, 0.0103)	(0.0004, 0.0047, 0.0137)	(0.0007, 0.0066, 0.0194)	(0.0, 0.0024, 0.0202)	(0.0, 0.0059, 0.0385)	(0.0027, 0.0094, 0.0213)	(0.0, 0.008, 0.0339)	(0.0047, 0.0094, 0.0162)	(0.009, 0.0167, 0.0271)	(0.0091, 0.0167, 0.0265)	(0.0036, 0.0112, 0.0253)	(0.0, 0.0083, 0.0343)	(0.0056, 0.0143, 0.0284)	(0.0089, 0.0191, 0.0357)	(0.0093, 0.0177, 0.0303)	(0.0138, 0.0229, 0.0355)	(0.0041, 0.0158, 0.0368)	(0.0018, 0.0075, 0.0178)	(0.0, 0.0016, 0.0084)	(0.0005, 0.0061, 0.0182)	(0.0, 0.002, 0.0092)	(0.0077, 0.0143, 0.0228)	(0.0, 0.0024, 0.0181)	(0.0014, 0.0088, 0.0231)	(0.0059, 0.0092, 0.0133)
ENSG00000065618	(0.0628, 0.1039, 0.1544)	(0.0316, 0.0657, 0.1122)	VG Unavailable	VG Unavailable	VG Unavailable	VG Unavailable	(0.0, 0.0039, 0.0202)	(0.0053, 0.0075, 0.0101)	VG Unavailable	VG Unavailable	(0.0163, 0.0342, 0.059)	VG Unavailable	VG Unavailable	VG Unavailable	VG Unavailable	VG Unavailable	VG Unavailable	(0.0187, 0.0409, 0.0704)	(0.0119, 0.0305, 0.0562)	VG Unavailable	VG Unavailable	(0.0025, 0.0113, 0.0263)	(0.0073, 0.0097, 0.0129)	VG Unavailable	(0.0009, 0.0013, 0.0017)	(0.0943, 0.1809, 0.2993)	(0.0297, 0.0637, 0.1183)	VG Unavailable	VG Unavailable	VG Unavailable	VG Unavailable	VG Unavailable	(0.0479, 0.0834, 0.13)	VG Unavailable	VG Unavailable	VG Unavailable	VG Unavailable	(0.0152, 0.023, 0.0325)	(0.0477, 0.0911, 0.1452)	(nan, nan, nan)	(0.0007, 0.0009, 0.0011)	(0.0021, 0.0033, 0.0049)	(0.0216, 0.03, 0.04)	(0.0204, 0.0435, 0.0748)	(0.0118, 0.0224, 0.0371)	(0.0029, 0.0048, 0.0071)	(0.0248, 0.0358, 0.0472)	VG Unavailable	(0.0003, 0.0008, 0.0015)	(0.1296, 0.1726, 0.2276)
ENSG00000065621	(0.0726, 0.1299, 0.203)	VG Unavailable	(0.024, 0.0398, 0.0594)	(0.0593, 0.0857, 0.12)	VG Unavailable	VG Unavailable	VG Unavailable	(0.0265, 0.0391, 0.0524)	(0.0168, 0.0367, 0.0684)	(0.0143, 0.0389, 0.0759)	(0.0063, 0.0149, 0.0268)	(0.0697, 0.1177, 0.1839)	(0.0708, 0.1282, 0.1997)	(0.0167, 0.0296, 0.0484)	(0.0072, 0.0179, 0.0328)	(0.0049, 0.0173, 0.0368)	(0.0038, 0.0137, 0.0307)	(0.0058, 0.0116, 0.0197)	(0.0038, 0.0128, 0.0264)	(0.0139, 0.0382, 0.0767)	(0.0039, 0.0223, 0.0592)	(0.0114, 0.0316, 0.067)	(0.0175, 0.0264, 0.0365)	VG Unavailable	(0.0187, 0.0241, 0.0303)	VG Unavailable	(0.0548, 0.0779, 0.1035)	VG Unavailable	VG Unavailable	(0.0057, 0.0149, 0.0299)	VG Unavailable	(0.1285, 0.2073, 0.3128)	(0.0182, 0.0284, 0.0407)	VG Unavailable	(0.0509, 0.0716, 0.0953)	(0.0695, 0.0993, 0.1359)	(0.017, 0.0239, 0.0319)	(0.0144, 0.0229, 0.0335)	(0.0083, 0.0126, 0.0171)	(0.0283, 0.0344, 0.0416)	(0.0283, 0.0345, 0.0408)	(0.0216, 0.0345, 0.0508)	(0.014, 0.0276, 0.0454)	VG Unavailable	(0.0142, 0.0211, 0.0301)	(0.0073, 0.0103, 0.0139)	(0.0158, 0.0209, 0.0263)	(0.0643, 0.1117, 0.1736)	(0.0178, 0.0333, 0.0515)	VG Unavailable
ENSG00000065665	(0.0022, 0.0031, 0.004)	(0.0016, 0.0024, 0.0035)	(0.0012, 0.0022, 0.0036)	(0.0022, 0.0033, 0.0047)	(0.0012, 0.0024, 0.0039)	(0.0038, 0.0051, 0.0066)	(0.0, 0.0025, 0.0096)	(0.0016, 0.0026, 0.0037)	(0.0019, 0.004, 0.0069)	(0.0015, 0.0037, 0.0064)	(0.0003, 0.001, 0.0023)	(0.0043, 0.0062, 0.0084)	(0.0027, 0.0041, 0.0059)	(0.001, 0.0022, 0.0037)	(0.0008, 0.0019, 0.0035)	(0.0019, 0.0038, 0.0063)	(0.0008, 0.002, 0.0039)	(0.0017, 0.0029, 0.0046)	(0.0011, 0.0025, 0.0046)	(0.0008, 0.0023, 0.0049)	(0.0009, 0.0021, 0.004)	(0.0046, 0.0065, 0.0087)	(0.0012, 0.0021, 0.0032)	(0.0031, 0.0045, 0.0061)	(0.0006, 0.0012, 0.002)	(0.0031, 0.0044, 0.0058)	(0.0006, 0.0011, 0.0018)	(0.0008, 0.0019, 0.0036)	(0.0006, 0.0021, 0.0044)	(0.0005, 0.002, 0.0045)	(0.001, 0.0019, 0.0031)	(0.0016, 0.0026, 0.0039)	(0.0009, 0.0015, 0.0022)	(0.0027, 0.0047, 0.0073)	(0.0022, 0.003, 0.0039)	(0.0021, 0.0036, 0.0057)	(0.0, 0.0005, 0.0023)	(0.0017, 0.0028, 0.0042)	(0.0016, 0.0024, 0.0035)	(0.0025, 0.0035, 0.0046)	(0.0017, 0.0024, 0.0033)	(0.0007, 0.0019, 0.004)	(0.0021, 0.0035, 0.0053)	(0.0032, 0.0046, 0.0064)	(0.001, 0.0021, 0.0035)	(0.0011, 0.002, 0.003)	(0.0021, 0.0028, 0.0037)	(0.0014, 0.0033, 0.0056)	(0.0016, 0.0032, 0.0053)	(0.0126, 0.015, 0.0176)
ENSG00000065675	(0.037, 0.0469, 0.0574)	(0.0218, 0.0284, 0.0355)	(0.0222, 0.0465, 0.0801)	(0.0233, 0.0294, 0.0369)	(0.0207, 0.0342, 0.0524)	(0.0295, 0.0416, 0.0545)	(0.0008, 0.0314, 0.1107)	(0.0362, 0.0475, 0.0609)	(0.0108, 0.0195, 0.0308)	(0.0057, 0.0111, 0.0178)	(0.0055, 0.0091, 0.0138)	(0.0079, 0.0168, 0.0285)	(0.0015, 0.0107, 0.0317)	(0.0031, 0.0071, 0.0132)	(0.0076, 0.0141, 0.0222)	(0.0067, 0.0119, 0.0188)	(0.0059, 0.0106, 0.0166)	(0.0099, 0.0159, 0.0237)	(0.0038, 0.0073, 0.0119)	(0.0045, 0.0092, 0.0162)	(0.0049, 0.0101, 0.0173)	(0.027, 0.0404, 0.0565)	(0.0084, 0.0153, 0.0241)	(0.0068, 0.0112, 0.0173)	(0.0112, 0.0199, 0.031)	(0.0024, 0.0045, 0.0072)	VG Unavailable	(0.0222, 0.0427, 0.0686)	(0.0553, 0.0986, 0.1547)	(0.0035, 0.0125, 0.0288)	VG Unavailable	(0.0249, 0.0541, 0.0903)	(0.0083, 0.0108, 0.0138)	(0.0036, 0.0044, 0.0054)	(0.0259, 0.0343, 0.0438)	(0.0172, 0.0286, 0.0428)	(0.0098, 0.0159, 0.0239)	(0.0254, 0.0412, 0.0609)	(0.0123, 0.0256, 0.0416)	(0.0225, 0.0308, 0.04)	(0.0369, 0.0465, 0.0582)	(0.0254, 0.0441, 0.0688)	(0.0, 0.0005, 0.0059)	(0.0089, 0.0132, 0.0188)	(0.0105, 0.0186, 0.03)	(0.009, 0.0157, 0.0251)	(0.0019, 0.0029, 0.0041)	(0.0047, 0.0179, 0.0384)	(0.0133, 0.0258, 0.0428)	(0.0115, 0.0139, 0.0166)
ENSG00000065717	(0.0224, 0.0277, 0.0335)	(0.015, 0.0193, 0.0243)	(0.0108, 0.0168, 0.024)	(0.0159, 0.0218, 0.0286)	(0.0162, 0.0233, 0.0327)	(0.0171, 0.0231, 0.0303)	(0.0066, 0.0257, 0.0575)	(0.0226, 0.0291, 0.0361)	(0.0077, 0.0143, 0.0236)	(0.0106, 0.0201, 0.033)	(0.0012, 0.0066, 0.017)	(0.0058, 0.0079, 0.0103)	(0.0054, 0.0078, 0.0107)	(0.0068, 0.0119, 0.0176)	(0.0074, 0.0129, 0.0203)	(0.0092, 0.0186, 0.0299)	(0.004, 0.0078, 0.0126)	(0.0081, 0.0155, 0.0261)	(0.0015, 0.0078, 0.0209)	(0.0053, 0.0126, 0.0228)	(0.0089, 0.0152, 0.0231)	(0.0131, 0.0182, 0.0239)	(0.0314, 0.0399, 0.0502)	(0.0098, 0.0138, 0.0186)	(0.0084, 0.0129, 0.0184)	(0.0115, 0.0153, 0.0204)	(0.0155, 0.0241, 0.0339)	(0.016, 0.021, 0.0269)	(0.0078, 0.0124, 0.0175)	(0.0107, 0.0206, 0.034)	VG Unavailable	(0.0107, 0.0205, 0.0337)	(0.0198, 0.0245, 0.0297)	(0.0109, 0.0147, 0.0189)	(0.0201, 0.0237, 0.0279)	(0.0249, 0.0377, 0.0514)	(0.0178, 0.0246, 0.0336)	(0.0145, 0.0208, 0.0277)	(0.0235, 0.0331, 0.0455)	(0.0155, 0.0206, 0.0266)	(0.0162, 0.0203, 0.0258)	(0.0155, 0.0227, 0.0305)	(0.0126, 0.0213, 0.0337)	(0.0179, 0.0253, 0.0348)	(0.0074, 0.0116, 0.0169)	(0.0086, 0.0119, 0.0159)	(0.0299, 0.0354, 0.0414)	(0.01, 0.0161, 0.0237)	(0.0094, 0.0163, 0.0256)	(0.0271, 0.0514, 0.0853)
ENSG00000065802	(0.0058, 0.0081, 0.0109)	(0.0047, 0.0073, 0.0104)	(0.0, 0.0, 0.0459)	(0.0056, 0.0081, 0.0108)	(0.0046, 0.0077, 0.0116)	(0.0063, 0.0081, 0.0101)	(0.0005, 0.0055, 0.0148)	(0.0038, 0.0063, 0.0095)	(0.0, 0.0001, 0.0045)	(0.0011, 0.0031, 0.0058)	(0.0019, 0.0039, 0.0065)	(0.0014, 0.0032, 0.0059)	(0.0019, 0.0044, 0.0079)	(0.0004, 0.0017, 0.0042)	(0.0006, 0.0021, 0.0043)	(0.0029, 0.0055, 0.0088)	(0.0018, 0.0037, 0.0064)	(0.0006, 0.0017, 0.0031)	(0.0018, 0.004, 0.0065)	(0.0007, 0.0023, 0.0049)	(0.0015, 0.0032, 0.0057)	(0.0055, 0.0079, 0.0109)	(0.004, 0.0061, 0.0089)	(0.0038, 0.0058, 0.0081)	(0.0014, 0.0033, 0.006)	(0.0069, 0.0088, 0.0111)	(0.0038, 0.0049, 0.0063)	(0.0081, 0.011, 0.0144)	(0.0081, 0.011, 0.0145)	(0.0003, 0.0037, 0.0103)	(0.0009, 0.0025, 0.0048)	(0.0024, 0.0071, 0.0139)	(0.0066, 0.0092, 0.0121)	(0.005, 0.0067, 0.0085)	(0.0038, 0.0053, 0.0072)	(0.0036, 0.007, 0.0109)	(0.0089, 0.0145, 0.0207)	(0.0025, 0.0048, 0.0078)	(0.0024, 0.0046, 0.0075)	(0.0046, 0.0071, 0.0103)	(0.0035, 0.0053, 0.0076)	(0.0018, 0.0053, 0.0114)	(0.0048, 0.0087, 0.0133)	(0.004, 0.0071, 0.011)	(0.0029, 0.005, 0.0079)	(0.0007, 0.0017, 0.0034)	(0.0041, 0.0061, 0.0085)	(0.0043, 0.0083, 0.0132)	(0.0062, 0.0117, 0.0189)	(0.0214, 0.0269, 0.0336)
ENSG00000065809	(0.0056, 0.0071, 0.0088)	(0.0033, 0.0045, 0.0058)	(0.0056, 0.0081, 0.011)	(0.051, 0.0624, 0.0744)	(0.0217, 0.0296, 0.0384)	(0.0321, 0.0377, 0.0433)	(0.0, 0.0001, 0.0605)	(0.0061, 0.0081, 0.0106)	(0.0067, 0.0116, 0.0181)	(0.0115, 0.0177, 0.0246)	(0.0133, 0.0182, 0.0244)	(0.0008, 0.0022, 0.0039)	(0.0031, 0.0055, 0.0083)	(0.0067, 0.0106, 0.0151)	(0.0074, 0.0114, 0.0163)	(0.0104, 0.0143, 0.0192)	(0.0061, 0.0091, 0.0126)	(0.011, 0.016, 0.0219)	(0.0082, 0.012, 0.0167)	(0.0065, 0.0097, 0.0137)	(0.0094, 0.0132, 0.0178)	(0.0043, 0.007, 0.0101)	(0.0038, 0.0055, 0.0075)	(0.0058, 0.0097, 0.0142)	(0.0094, 0.0126, 0.0162)	(0.0047, 0.0079, 0.0119)	(0.021, 0.0276, 0.0351)	(0.0061, 0.0098, 0.0149)	(0.0078, 0.0159, 0.027)	(0.0005, 0.0018, 0.0041)	(0.0153, 0.0207, 0.0272)	(0.0019, 0.0033, 0.0052)	(0.0032, 0.0042, 0.0053)	(0.0159, 0.0254, 0.0364)	(0.0119, 0.0156, 0.0199)	(0.0016, 0.0068, 0.0157)	(0.0026, 0.004, 0.0057)	(0.0054, 0.0084, 0.0121)	(0.0026, 0.0047, 0.0076)	(0.01, 0.0128, 0.0155)	(0.0096, 0.012, 0.0148)	(0.0017, 0.0029, 0.0044)	(0.0027, 0.0044, 0.0067)	(0.0032, 0.005, 0.0073)	(0.0041, 0.0055, 0.0072)	(0.0025, 0.0038, 0.0052)	(0.0058, 0.0082, 0.0108)	(0.0075, 0.0122, 0.0177)	(0.0028, 0.006, 0.0102)	(0.007, 0.0083, 0.0099)
ENSG00000065833	(0.0069, 0.0097, 0.0129)	(0.0093, 0.0137, 0.0188)	(0.0225, 0.031, 0.0403)	(0.0111, 0.0162, 0.0229)	(0.0027, 0.0069, 0.013)	(0.007, 0.0109, 0.0159)	(0.0, 0.01, 0.0629)	(0.0079, 0.0134, 0.0206)	(0.0092, 0.0181, 0.0313)	(0.0052, 0.0163, 0.0334)	(0.0052, 0.0114, 0.0207)	(0.0052, 0.0175, 0.0377)	(0.0116, 0.0278, 0.0531)	(0.0076, 0.0154, 0.0259)	(0.0006, 0.0046, 0.0115)	(0.0127, 0.0272, 0.0494)	(0.0092, 0.0191, 0.0339)	(0.0051, 0.0108, 0.0189)	(0.0063, 0.014, 0.0246)	(0.0201, 0.0396, 0.0663)	(0.0258, 0.0472, 0.0735)	(0.0099, 0.0186, 0.0307)	(0.0041, 0.0102, 0.0198)	(0.0044, 0.0087, 0.0143)	(0.0038, 0.0062, 0.0088)	(0.0011, 0.0038, 0.0081)	(0.0044, 0.0073, 0.0109)	(0.0078, 0.0128, 0.0187)	(0.0049, 0.0114, 0.0217)	(0.0, 0.009, 0.0569)	(0.2592, 0.4014, 0.5785)	(0.0077, 0.0236, 0.0449)	(0.008, 0.0125, 0.0187)	(0.005, 0.0071, 0.0096)	(0.0056, 0.0086, 0.0129)	(0.0, 0.0012, 0.0071)	(0.0036, 0.0195, 0.0459)	(0.0158, 0.031, 0.0501)	(0.0033, 0.0077, 0.0141)	(0.0119, 0.0161, 0.0214)	(0.0133, 0.0181, 0.0237)	(0.0005, 0.0043, 0.0121)	(0.0034, 0.0112, 0.0239)	(0.0416, 0.0624, 0.0891)	(0.0035, 0.0088, 0.0159)	(0.0061, 0.0101, 0.0151)	(0.0153, 0.0217, 0.03)	(0.0071, 0.029, 0.0641)	(0.0048, 0.0106, 0.0194)	(0.0822, 0.1259, 0.1848)
ENSG00000065882	(0.0046, 0.006, 0.0076)	(0.0047, 0.0062, 0.008)	(0.01, 0.017, 0.0258)	(0.0029, 0.0039, 0.0049)	(0.0037, 0.0053, 0.0072)	(0.0057, 0.0068, 0.0079)	(0.0, 0.001, 0.0049)	(0.005, 0.007, 0.0092)	(0.0137, 0.0223, 0.0337)	(0.006, 0.0127, 0.0219)	(0.0058, 0.0101, 0.0157)	(0.0096, 0.014, 0.019)	(0.0108, 0.0163, 0.0229)	(0.008, 0.0126, 0.0181)	(0.0145, 0.0214, 0.0295)	(0.0062, 0.0104, 0.0161)	(0.0066, 0.012, 0.0201)	(0.0101, 0.0163, 0.0233)	(0.0016, 0.0051, 0.0104)	(0.0041, 0.0115, 0.021)	(0.0048, 0.0097, 0.0165)	(0.0064, 0.0079, 0.0095)	(0.0044, 0.0056, 0.0071)	(0.0046, 0.0061, 0.0078)	(0.0031, 0.0057, 0.0086)	(0.005, 0.0063, 0.0077)	(0.0014, 0.0029, 0.0051)	(0.0054, 0.0071, 0.0089)	(0.004, 0.0054, 0.0071)	(0.0005, 0.0017, 0.0035)	(0.0029, 0.005, 0.0074)	(0.0074, 0.0124, 0.0185)	(0.0046, 0.0061, 0.0077)	(0.0204, 0.0234, 0.0266)	(0.0062, 0.008, 0.0102)	(0.0138, 0.0194, 0.0262)	(0.0887, 0.112, 0.1365)	(0.0053, 0.008, 0.0112)	(0.0028, 0.0049, 0.0076)	(0.0027, 0.0047, 0.0074)	(0.0055, 0.0079, 0.011)	(0.0005, 0.0026, 0.0063)	(0.0039, 0.0061, 0.0086)	(0.0043, 0.0062, 0.0084)	(0.0051, 0.0073, 0.0097)	(0.0018, 0.003, 0.0048)	(0.0064, 0.0077, 0.0092)	(0.0041, 0.0059, 0.008)	(0.0034, 0.0059, 0.0093)	(0.0085, 0.0101, 0.012)
ENSG00000065883	(0.0038, 0.0055, 0.0076)	(0.0016, 0.0033, 0.0057)	(0.0002, 0.002, 0.0057)	(0.0053, 0.0086, 0.0125)	(0.0014, 0.0039, 0.0076)	(0.0037, 0.0057, 0.0079)	(0.0, 0.0001, 0.1463)	(0.0041, 0.0064, 0.0091)	(0.0018, 0.0062, 0.0141)	(0.0049, 0.0136, 0.0254)	(0.0028, 0.007, 0.0137)	(0.0024, 0.0049, 0.0084)	(0.0009, 0.0031, 0.0067)	(0.001, 0.0047, 0.011)	(0.0032, 0.0078, 0.0148)	(0.0033, 0.0095, 0.0189)	(0.0, 0.0, 0.0579)	(0.0015, 0.0048, 0.0099)	(0.0024, 0.0082, 0.0168)	(0.0019, 0.0086, 0.0204)	(0.0016, 0.0068, 0.0159)	(0.0023, 0.0043, 0.0074)	(0.0018, 0.0036, 0.0062)	(0.0013, 0.0031, 0.0057)	(0.0011, 0.0025, 0.0047)	(0.0017, 0.0034, 0.0057)	(0.0022, 0.0042, 0.007)	(0.0011, 0.0037, 0.0076)	(0.0019, 0.0053, 0.0101)	(0.0014, 0.0076, 0.0188)	(0.0, 0.0004, 0.0036)	(0.0017, 0.0061, 0.0126)	(0.0025, 0.0043, 0.0064)	(0.0043, 0.0068, 0.0102)	(0.006, 0.0081, 0.0105)	(0.0015, 0.0036, 0.0063)	(0.0037, 0.007, 0.0116)	(0.0016, 0.0038, 0.0071)	(0.0042, 0.0073, 0.0113)	(0.0028, 0.0044, 0.0064)	(0.0035, 0.0051, 0.0071)	(0.001, 0.0036, 0.008)	(0.0, 0.0007, 0.0032)	(0.0008, 0.0024, 0.0047)	(0.0004, 0.0023, 0.0056)	(0.0009, 0.0023, 0.0043)	(0.0042, 0.0059, 0.0079)	(0.0018, 0.0042, 0.008)	(0.0, 0.0, 0.0074)	(0.0083, 0.0134, 0.0193)
ENSG00000065911	(0.0043, 0.0059, 0.0078)	(0.0041, 0.0059, 0.0079)	(0.0024, 0.0098, 0.0237)	(0.0071, 0.0094, 0.0121)	(0.0036, 0.0058, 0.0081)	(0.009, 0.0115, 0.0142)	(0.0, 0.0055, 0.0304)	(0.0049, 0.0073, 0.0098)	(0.0035, 0.016, 0.0374)	(0.0143, 0.0375, 0.0684)	(0.0065, 0.0205, 0.0396)	(0.0055, 0.021, 0.0468)	(0.0086, 0.0234, 0.0494)	(0.015, 0.0353, 0.0633)	(0.0176, 0.0366, 0.0641)	(0.0129, 0.0315, 0.0589)	(0.0138, 0.0246, 0.0387)	(0.0173, 0.0325, 0.0535)	(0.0071, 0.0221, 0.0471)	(0.0173, 0.0313, 0.0495)	(0.0061, 0.0146, 0.0258)	(0.0076, 0.0125, 0.018)	(0.0053, 0.0091, 0.0137)	(0.0055, 0.0094, 0.0137)	(0.0029, 0.0048, 0.0072)	(0.0113, 0.0157, 0.0206)	(0.0033, 0.0045, 0.0061)	(0.0044, 0.0078, 0.0124)	(0.0064, 0.0113, 0.0177)	(0.0009, 0.0071, 0.0199)	(0.0052, 0.0077, 0.0109)	(0.0005, 0.0186, 0.0654)	(0.0057, 0.0081, 0.0108)	(0.0195, 0.0248, 0.0305)	(0.0063, 0.009, 0.0124)	(0.0043, 0.0093, 0.0166)	(0.0007, 0.0024, 0.0048)	(0.0034, 0.0071, 0.0122)	(0.0068, 0.0111, 0.0168)	(0.0015, 0.0037, 0.0069)	(0.0055, 0.0085, 0.012)	(0.0044, 0.0087, 0.0155)	(0.002, 0.005, 0.0094)	(0.0022, 0.0048, 0.0087)	(0.0037, 0.0066, 0.0104)	(0.0007, 0.0029, 0.0061)	(0.0077, 0.0107, 0.0141)	(0.0007, 0.0028, 0.0066)	(0.0027, 0.0067, 0.0122)	(0.0189, 0.0261, 0.0346)
ENSG00000065970	(0.0033, 0.0053, 0.0078)	(0.0026, 0.0048, 0.0076)	(0.0, 0.0, 0.0043)	(0.0018, 0.0035, 0.0056)	(0.0001, 0.0016, 0.0052)	(0.0029, 0.0044, 0.0065)	(0.0, 0.0, 0.052)	(0.0017, 0.0036, 0.0059)	(0.0081, 0.0223, 0.0439)	(0.0, 0.0065, 0.0269)	(0.0041, 0.0136, 0.0276)	(0.0, 0.0, 0.0035)	(0.0008, 0.0027, 0.0056)	(0.0028, 0.0097, 0.0205)	(0.0029, 0.0108, 0.0232)	(0.0092, 0.0244, 0.0489)	(0.0, 0.0057, 0.0298)	(0.0, 0.0, 0.0203)	(0.0005, 0.0098, 0.0301)	(0.0016, 0.0125, 0.0341)	(0.0053, 0.0192, 0.0416)	(0.0016, 0.0036, 0.0065)	(0.0004, 0.0022, 0.0055)	(0.0038, 0.0066, 0.0101)	(0.0031, 0.0063, 0.0111)	(0.0013, 0.0029, 0.0051)	(0.0005, 0.0022, 0.0051)	(0.0005, 0.0024, 0.0062)	(0.0012, 0.0038, 0.0078)	(0.0008, 0.0108, 0.0316)	(0.0, 0.0, 0.0051)	(0.0, 0.0002, 0.2223)	(0.0048, 0.0073, 0.0103)	(0.0042, 0.0061, 0.0082)	(0.0026, 0.0042, 0.0064)	(0.0002, 0.002, 0.006)	(0.0018, 0.0061, 0.013)	(0.0039, 0.0083, 0.0134)	(0.0, 0.0013, 0.0074)	(0.0011, 0.0025, 0.0044)	(0.0033, 0.005, 0.0071)	(0.0, 0.0, 0.0271)	(0.0009, 0.0041, 0.0091)	(0.0028, 0.0069, 0.013)	(0.0017, 0.0046, 0.0091)	(0.0014, 0.0043, 0.0092)	(0.0031, 0.0054, 0.0081)	(0.0004, 0.0024, 0.0059)	(0.0, 0.0, 0.0572)	(0.0161, 0.0209, 0.027)
ENSG00000065978	(0.0053, 0.0091, 0.0135)	(0.0028, 0.0061, 0.0108)	(0.0001, 0.0071, 0.0237)	(0.0022, 0.0065, 0.0136)	(0.0, 0.0033, 0.012)	(0.005, 0.01, 0.0167)	VG Unavailable	(0.0055, 0.0114, 0.0189)	(0.0, 0.0075, 0.0293)	VG Unavailable	(0.0, 0.002, 0.0117)	(0.002, 0.0077, 0.0168)	(0.0007, 0.0085, 0.0234)	(0.0061, 0.0379, 0.1024)	VG Unavailable	VG Unavailable	VG Unavailable	(0.0, 0.0131, 0.0526)	(0.0, 0.0005, 0.0129)	VG Unavailable	VG Unavailable	(0.0001, 0.001, 0.0028)	(0.0011, 0.0039, 0.0084)	(0.0016, 0.008, 0.0189)	(0.003, 0.0082, 0.0154)	(0.0006, 0.0021, 0.0046)	(0.0015, 0.0042, 0.0077)	(0.0018, 0.0049, 0.0093)	(0.0023, 0.0059, 0.0114)	(0.0, 0.0136, 0.0502)	(0.0002, 0.0021, 0.0062)	(0.0, 0.0013, 0.009)	(0.0025, 0.0059, 0.0103)	(0.0012, 0.0027, 0.0049)	(0.0219, 0.0296, 0.0386)	(0.0001, 0.0022, 0.007)	(0.0013, 0.0069, 0.0165)	(0.0021, 0.0114, 0.0281)	(0.0033, 0.0089, 0.0166)	(0.0038, 0.0072, 0.011)	(0.0068, 0.0109, 0.0166)	(0.0014, 0.0071, 0.0166)	(0.0, 0.0011, 0.0066)	(0.0004, 0.0027, 0.0076)	(0.0006, 0.0029, 0.0072)	(0.0008, 0.0024, 0.0049)	(0.0023, 0.0048, 0.0082)	(0.0, 0.0014, 0.0098)	(0.0023, 0.0083, 0.0187)	(0.0021, 0.0059, 0.0113)
ENSG00000065989	(0.0117, 0.0151, 0.0193)	(0.0068, 0.0104, 0.0144)	(0.0174, 0.0298, 0.0454)	(0.0145, 0.0204, 0.027)	(0.0191, 0.0288, 0.0426)	(0.016, 0.0221, 0.0298)	(0.0028, 0.03, 0.0874)	(0.0144, 0.0204, 0.0282)	(0.0084, 0.0143, 0.0207)	(0.0, 0.0021, 0.0106)	(0.0081, 0.0149, 0.0243)	(0.0051, 0.0088, 0.0133)	(0.005, 0.0088, 0.0137)	(0.0061, 0.0095, 0.0136)	(0.0077, 0.0121, 0.0184)	(0.0043, 0.0098, 0.0175)	(0.0052, 0.0107, 0.0178)	(0.0022, 0.0051, 0.0092)	(0.0021, 0.0069, 0.0144)	(0.0082, 0.022, 0.043)	(0.0, 0.002, 0.0281)	(0.0105, 0.0162, 0.0224)	(0.0112, 0.0166, 0.0227)	(0.0166, 0.0246, 0.0341)	(0.009, 0.0174, 0.0297)	(0.0193, 0.0264, 0.0343)	(0.0114, 0.0159, 0.0215)	(0.0104, 0.0178, 0.0263)	(0.0082, 0.0138, 0.0206)	(0.0037, 0.0207, 0.0524)	(0.0088, 0.015, 0.0227)	(0.0063, 0.0327, 0.0832)	(0.0089, 0.0122, 0.0163)	(0.0114, 0.0156, 0.0203)	(0.0122, 0.0187, 0.0264)	(0.01, 0.0414, 0.0984)	(0.0138, 0.0212, 0.0305)	(0.0126, 0.0216, 0.0331)	(0.006, 0.0142, 0.0257)	(0.006, 0.0113, 0.0183)	(0.0119, 0.0176, 0.0254)	(0.0035, 0.0098, 0.0195)	(0.0049, 0.0118, 0.0226)	(0.0207, 0.0313, 0.0433)	(0.0109, 0.0163, 0.0233)	(0.0113, 0.0155, 0.0204)	(0.0117, 0.0156, 0.0196)	(0.0179, 0.0334, 0.0527)	(0.0167, 0.0298, 0.0451)	(0.0171, 0.0244, 0.0328)
ENSG00000066027	(0.001, 0.0015, 0.002)	(0.0011, 0.0018, 0.0027)	(0.0008, 0.0029, 0.0063)	(0.0007, 0.0014, 0.0023)	(0.001, 0.0019, 0.0033)	(0.0013, 0.0019, 0.0026)	(0.0, 0.0013, 0.0051)	(0.0017, 0.0025, 0.0034)	(0.0011, 0.0034, 0.0071)	(0.0016, 0.004, 0.0075)	(0.0016, 0.0029, 0.0048)	(0.0008, 0.0032, 0.0071)	(0.0001, 0.0019, 0.0053)	(0.0005, 0.002, 0.0041)	(0.0017, 0.0038, 0.0066)	(0.004, 0.0078, 0.013)	(0.0005, 0.002, 0.0041)	(0.0009, 0.0021, 0.0038)	(0.0, 0.0009, 0.003)	(0.0008, 0.0023, 0.0046)	(0.001, 0.0028, 0.0056)	(0.0015, 0.0027, 0.0043)	(0.001, 0.0019, 0.003)	(0.0011, 0.002, 0.0031)	(0.0015, 0.0021, 0.0028)	(0.0012, 0.002, 0.003)	(0.0002, 0.001, 0.0023)	(0.0011, 0.0021, 0.0033)	(0.0031, 0.0046, 0.0063)	(0.0012, 0.0034, 0.0065)	(0.0, 0.0, 0.0036)	(0.0012, 0.0026, 0.0043)	(0.0029, 0.0037, 0.0047)	(0.0012, 0.002, 0.003)	(0.0024, 0.0034, 0.0046)	(0.0, 0.0, 0.0245)	(0.0014, 0.0026, 0.0043)	(0.0012, 0.0024, 0.0041)	(0.0002, 0.0013, 0.0031)	(0.0009, 0.0015, 0.0022)	(0.0017, 0.0023, 0.0032)	(0.0001, 0.0009, 0.0024)	(0.0003, 0.0013, 0.0029)	(0.0016, 0.0026, 0.004)	(0.0005, 0.0012, 0.0022)	(0.0001, 0.001, 0.003)	(0.0055, 0.0068, 0.0083)	(0.0006, 0.0022, 0.0048)	(0.0015, 0.003, 0.0052)	(0.0219, 0.0257, 0.0299)
ENSG00000066032	VG Unavailable	VG Unavailable	(0.0, 0.0, 0.0438)	VG Unavailable	VG Unavailable	VG Unavailable	VG Unavailable	VG Unavailable	(0.002, 0.0032, 0.0047)	(0.005, 0.0076, 0.0106)	(0.0048, 0.0066, 0.0087)	(0.0017, 0.0035, 0.0061)	(0.0047, 0.0075, 0.0109)	(0.0015, 0.0023, 0.0033)	(0.0029, 0.0043, 0.0061)	(0.0048, 0.007, 0.0102)	(0.0062, 0.0093, 0.0129)	(0.0062, 0.0087, 0.0117)	(0.0038, 0.0057, 0.0082)	(0.0066, 0.0106, 0.0157)	(0.0045, 0.0096, 0.0176)	(0.0107, 0.0202, 0.0336)	(0.0062, 0.018, 0.0374)	(0.0022, 0.0144, 0.0354)	VG Unavailable	(0.0099, 0.0211, 0.0373)	VG Unavailable	VG Unavailable	VG Unavailable	VG Unavailable	VG Unavailable	VG Unavailable	VG Unavailable	VG Unavailable	(0.0353, 0.0452, 0.0559)	VG Unavailable	(0.7527, 0.8939, 1.0476)	(0.0183, 0.0647, 0.1356)	(0.004, 0.0068, 0.0105)	VG Unavailable	VG Unavailable	VG Unavailable	(0.0, 0.0012, 0.0496)	VG Unavailable	(0.0132, 0.0578, 0.1317)	(0.0009, 0.0017, 0.0027)	(0.3915, 0.5497, 0.73)	(0.0, 0.0193, 0.0836)	VG Unavailable	VG Unavailable
ENSG00000066044	(0.0032, 0.0044, 0.0057)	(0.0025, 0.0036, 0.0049)	(0.0017, 0.0032, 0.005)	(0.001, 0.0019, 0.0031)	(0.0009, 0.0021, 0.0036)	(0.0022, 0.0031, 0.0042)	(0.0, 0.0006, 0.0064)	(0.0025, 0.0037, 0.0052)	(0.0009, 0.0027, 0.0055)	(0.0002, 0.0022, 0.0065)	(0.0007, 0.0021, 0.0042)	(0.0012, 0.0024, 0.0042)	(0.0009, 0.0021, 0.0036)	(0.0001, 0.001, 0.003)	(0.001, 0.0026, 0.0048)	(0.0008, 0.0028, 0.0061)	(0.0001, 0.0013, 0.0038)	(0.0004, 0.0017, 0.0039)	(0.0, 0.0002, 0.0043)	(0.0006, 0.0031, 0.008)	(0.0001, 0.0014, 0.0038)	(0.0008, 0.0016, 0.0027)	(0.0012, 0.0021, 0.0032)	(0.0006, 0.0014, 0.0026)	(0.0007, 0.0014, 0.0024)	(0.0008, 0.0015, 0.0023)	(0.0006, 0.0012, 0.0018)	(0.0015, 0.0026, 0.0041)	(0.0015, 0.003, 0.005)	(0.0004, 0.0028, 0.0067)	(0.0004, 0.0011, 0.0021)	(0.0004, 0.0017, 0.0039)	(0.0013, 0.0022, 0.0033)	(0.0014, 0.0023, 0.0036)	(0.0019, 0.0027, 0.0037)	(0.0013, 0.0027, 0.0046)	(0.0031, 0.0055, 0.0084)	(0.0012, 0.0024, 0.004)	(0.001, 0.002, 0.0035)	(0.0012, 0.0021, 0.0032)	(0.0029, 0.004, 0.0051)	(0.0, 0.0007, 0.0022)	(0.0012, 0.0027, 0.0047)	(0.0007, 0.0016, 0.0031)	(0.0008, 0.002, 0.0035)	(0.0007, 0.0014, 0.0022)	(0.0021, 0.003, 0.0041)	(0.0, 0.0006, 0.0024)	(0.0016, 0.0036, 0.0062)	(0.0051, 0.0075, 0.0104)
ENSG00000066056	(0.014, 0.0168, 0.0196)	(0.0105, 0.0129, 0.0159)	(0.0015, 0.0037, 0.0073)	(0.0076, 0.0124, 0.0189)	(0.0049, 0.0082, 0.0125)	(0.0106, 0.0149, 0.0198)	(0.0032, 0.0138, 0.032)	(0.0115, 0.0143, 0.0177)	(0.0109, 0.0234, 0.0387)	(0.0071, 0.0181, 0.0337)	(0.0107, 0.0181, 0.0284)	(0.0067, 0.0153, 0.0275)	(0.0151, 0.034, 0.0637)	(0.012, 0.0196, 0.0278)	(0.0147, 0.0264, 0.0414)	(0.0072, 0.0152, 0.026)	(0.0063, 0.0137, 0.0254)	(0.0131, 0.0228, 0.0358)	(0.0095, 0.0171, 0.0263)	(0.0109, 0.0209, 0.0343)	(0.0046, 0.0113, 0.0225)	(0.0138, 0.019, 0.0259)	(0.0046, 0.0077, 0.0113)	(0.0074, 0.0109, 0.0149)	(0.0071, 0.011, 0.0158)	(0.0079, 0.0108, 0.014)	VG Unavailable	(0.0032, 0.005, 0.0075)	(0.0079, 0.0107, 0.0142)	(0.0019, 0.008, 0.0171)	(0.1631, 0.3005, 0.486)	(0.0002, 0.0046, 0.0132)	(0.0065, 0.0083, 0.0103)	(0.0129, 0.0167, 0.0206)	(0.0078, 0.0099, 0.0124)	(0.0019, 0.0066, 0.0151)	(0.0111, 0.0218, 0.0384)	(0.0036, 0.0073, 0.0114)	(0.0085, 0.0145, 0.0215)	(0.0094, 0.014, 0.0199)	(0.0125, 0.0165, 0.0215)	(0.0063, 0.0142, 0.0242)	(0.002, 0.0053, 0.0105)	(0.0007, 0.0019, 0.0037)	(0.0039, 0.0076, 0.0123)	(0.0001, 0.0014, 0.0051)	(0.0098, 0.0121, 0.0145)	(0.0036, 0.007, 0.0117)	(0.0036, 0.0087, 0.0155)	VG Unavailable
ENSG00000066084	(0.0063, 0.0089, 0.0118)	(0.008, 0.0117, 0.0159)	(0.0038, 0.0072, 0.0114)	(0.0071, 0.0113, 0.0173)	(0.0053, 0.0102, 0.0174)	(0.007, 0.0102, 0.0142)	(0.0001, 0.0097, 0.037)	(0.0039, 0.0063, 0.0093)	(0.0014, 0.0048, 0.0099)	(0.0012, 0.0043, 0.0088)	(0.0007, 0.0025, 0.0056)	(0.0026, 0.0045, 0.0069)	(0.0011, 0.0023, 0.0039)	(0.0021, 0.0049, 0.0093)	(0.002, 0.0048, 0.0083)	(0.0015, 0.0039, 0.007)	(0.0031, 0.0065, 0.011)	(0.0011, 0.0036, 0.0077)	(0.0012, 0.0035, 0.0073)	(0.0002, 0.0018, 0.0052)	(0.0023, 0.0047, 0.0078)	(0.0023, 0.0055, 0.0099)	(0.0106, 0.0146, 0.0197)	(0.0029, 0.006, 0.01)	(0.0151, 0.0188, 0.0226)	(0.0055, 0.0086, 0.0123)	(0.0032, 0.0054, 0.0082)	(0.006, 0.0103, 0.0165)	(0.009, 0.0144, 0.0217)	(0.0, 0.0021, 0.0137)	(0.0106, 0.0171, 0.0256)	(0.0232, 0.0354, 0.0479)	(0.0061, 0.0089, 0.0121)	(0.0098, 0.0143, 0.0191)	(0.0108, 0.0123, 0.014)	(0.0023, 0.0053, 0.0096)	(0.0059, 0.011, 0.017)	(0.0177, 0.0257, 0.0344)	(0.0052, 0.0089, 0.0135)	(0.0075, 0.0086, 0.0097)	(0.0083, 0.0092, 0.0101)	(0.002, 0.0045, 0.0084)	(0.0063, 0.0112, 0.0172)	(0.0177, 0.0248, 0.0326)	(0.0097, 0.0152, 0.0221)	(0.007, 0.0097, 0.0128)	(0.0103, 0.0131, 0.0166)	(0.0017, 0.0056, 0.0124)	(0.0023, 0.0049, 0.0088)	(0.0438, 0.0524, 0.0619)
ENSG00000066117	(0.0035, 0.0079, 0.0139)	(0.0027, 0.0074, 0.0156)	(0.0009, 0.0069, 0.02)	(0.0141, 0.0251, 0.0391)	(0.0003, 0.0065, 0.0204)	(0.0089, 0.017, 0.0281)	VG Unavailable	(0.0088, 0.0161, 0.0261)	(0.0234, 0.0609, 0.1177)	(0.0083, 0.0315, 0.0795)	(0.0009, 0.0106, 0.0337)	(0.0019, 0.0062, 0.0136)	(0.0, 0.0034, 0.0126)	(0.0058, 0.0177, 0.0374)	(0.0035, 0.0203, 0.0494)	(0.0025, 0.0181, 0.0472)	(0.0059, 0.027, 0.0652)	(0.0013, 0.0117, 0.0293)	(0.0067, 0.0245, 0.0531)	(0.009, 0.0432, 0.1063)	(0.0, 0.0117, 0.0472)	(0.0043, 0.0116, 0.0224)	(0.0015, 0.0065, 0.0149)	(0.003, 0.0091, 0.0187)	(0.0, 0.0023, 0.0129)	(0.0066, 0.0138, 0.0222)	(0.0119, 0.0193, 0.0282)	(0.0049, 0.015, 0.0304)	(0.0045, 0.0173, 0.0368)	(0.0, 0.0066, 0.0293)	(0.0011, 0.0077, 0.0191)	(0.0054, 0.0227, 0.0499)	(0.0075, 0.013, 0.0203)	(0.0023, 0.0142, 0.0374)	(0.0067, 0.0118, 0.0175)	(0.0023, 0.0079, 0.0171)	(0.0077, 0.0177, 0.0337)	(0.0055, 0.0136, 0.025)	(0.0, 0.0014, 0.0104)	(0.0157, 0.0257, 0.0374)	(0.0097, 0.0187, 0.0298)	(0.0004, 0.0068, 0.021)	(0.0054, 0.0136, 0.0245)	(0.0007, 0.0043, 0.011)	(0.0014, 0.0082, 0.0214)	(0.007, 0.0132, 0.0214)	(0.0086, 0.0125, 0.0174)	(0.0, 0.0032, 0.0143)	(0.0022, 0.0127, 0.0316)	(0.0132, 0.027, 0.047)
ENSG00000066135	(0.0125, 0.0186, 0.026)	(0.0072, 0.0134, 0.022)	(0.0037, 0.0078, 0.0135)	(0.0066, 0.0133, 0.0236)	(0.0017, 0.008, 0.0204)	(0.0096, 0.0163, 0.0251)	VG Unavailable	(0.0037, 0.0087, 0.0157)	(0.0009, 0.0107, 0.035)	(0.0036, 0.0234, 0.0585)	(0.0, 0.0017, 0.0253)	(0.0, 0.0, 0.0093)	(0.0013, 0.0057, 0.0132)	(0.0018, 0.0082, 0.0206)	(0.0007, 0.0083, 0.0247)	(0.0078, 0.0259, 0.0561)	(0.0039, 0.0169, 0.0392)	(0.0, 0.0004, 0.0331)	(0.0013, 0.0136, 0.0372)	(0.0063, 0.0291, 0.0717)	(0.0, 0.0087, 0.0366)	(0.0, 0.0033, 0.0123)	(0.0018, 0.0056, 0.0111)	(0.0031, 0.01, 0.0208)	(0.0035, 0.0077, 0.0143)	(0.0031, 0.0093, 0.0188)	(0.0006, 0.0028, 0.0068)	(0.0102, 0.0223, 0.0376)	(0.0126, 0.0274, 0.0476)	(0.0008, 0.0193, 0.062)	(0.0, 0.0024, 0.0093)	(0.0021, 0.0109, 0.0253)	(0.0015, 0.0049, 0.01)	(0.0096, 0.0167, 0.0264)	(0.004, 0.0085, 0.0141)	(0.0, 0.0033, 0.0123)	(0.0064, 0.0156, 0.0295)	(0.0026, 0.0078, 0.0172)	(0.0006, 0.0041, 0.0111)	(0.0047, 0.0079, 0.0117)	(0.0032, 0.0058, 0.009)	(0.0, 0.0019, 0.0129)	(0.0003, 0.0044, 0.0137)	(0.0056, 0.0139, 0.0263)	(0.0004, 0.0046, 0.0136)	(0.0009, 0.003, 0.0063)	(0.0051, 0.0093, 0.0145)	(0.0, 0.0016, 0.0114)	(0.0021, 0.0079, 0.0181)	(0.0164, 0.0276, 0.0401)
ENSG00000066136	(0.0045, 0.0063, 0.0083)	(0.0019, 0.0036, 0.0056)	(0.0034, 0.0063, 0.0099)	(0.0025, 0.0046, 0.007)	(0.0029, 0.0056, 0.0096)	(0.0016, 0.003, 0.005)	(0.0, 0.0, 0.0136)	(0.0044, 0.0065, 0.0088)	(0.0011, 0.0055, 0.0134)	(0.0024, 0.0093, 0.0217)	(0.0, 0.0017, 0.0066)	(0.0015, 0.0038, 0.0071)	(0.0009, 0.0027, 0.0056)	(0.0, 0.0016, 0.0067)	(0.0021, 0.0058, 0.0115)	(0.0011, 0.0052, 0.0125)	(0.0042, 0.0108, 0.0186)	(0.0007, 0.0033, 0.0086)	(0.0062, 0.0139, 0.0253)	(0.0, 0.0036, 0.0134)	(0.005, 0.0132, 0.0249)	(0.0012, 0.0027, 0.0047)	(0.0018, 0.0034, 0.0054)	(0.0027, 0.0046, 0.007)	(0.0006, 0.0016, 0.0033)	(0.0021, 0.0034, 0.0053)	(0.0017, 0.0036, 0.0061)	(0.0011, 0.0025, 0.0045)	(0.0029, 0.0047, 0.0071)	(0.0, 0.0012, 0.0059)	(0.0014, 0.0029, 0.0052)	(0.0012, 0.0037, 0.0077)	(0.004, 0.0058, 0.0082)	(0.0021, 0.0034, 0.0051)	(0.0033, 0.0047, 0.0065)	(0.0008, 0.0021, 0.0043)	(0.0035, 0.0064, 0.01)	(0.0021, 0.0041, 0.0069)	(0.0022, 0.0047, 0.0081)	(0.0022, 0.0033, 0.0047)	(0.0026, 0.0039, 0.0052)	(0.0004, 0.0016, 0.0039)	(0.0018, 0.0039, 0.0067)	(0.0014, 0.0029, 0.0047)	(0.003, 0.0054, 0.0081)	(0.0003, 0.0016, 0.0041)	(0.0019, 0.0028, 0.0039)	(0.0004, 0.0022, 0.0054)	(0.0005, 0.0025, 0.0062)	(0.0035, 0.005, 0.0066)
ENSG00000066185	VG Unavailable	VG Unavailable	(0.0163, 0.0345, 0.0605)	VG Unavailable	VG Unavailable	VG Unavailable	VG Unavailable	(0.0425, 0.0785, 0.1262)	(0.0366, 0.0724, 0.1164)	(0.01, 0.0375, 0.0791)	(0.021, 0.0407, 0.0672)	VG Unavailable	VG Unavailable	(0.0125, 0.0303, 0.0585)	(0.0206, 0.0455, 0.0797)	(0.0102, 0.0308, 0.0639)	(0.0, 0.0037, 0.0221)	(0.0049, 0.0165, 0.0355)	(0.0028, 0.0185, 0.048)	(0.0099, 0.0338, 0.0721)	(0.0071, 0.024, 0.0523)	VG Unavailable	VG Unavailable	VG Unavailable	VG Unavailable	VG Unavailable	VG Unavailable	VG Unavailable	VG Unavailable	(0.0015, 0.0146, 0.0414)	VG Unavailable	(0.0171, 0.0397, 0.0713)	(0.0331, 0.0572, 0.0858)	VG Unavailable	VG Unavailable	(0.0309, 0.07, 0.1269)	VG Unavailable	VG Unavailable	(0.0076, 0.016, 0.0283)	VG Unavailable	VG Unavailable	VG Unavailable	VG Unavailable	VG Unavailable	VG Unavailable	(0.0171, 0.0229, 0.0293)	(0.0149, 0.0257, 0.0393)	VG Unavailable	VG Unavailable	VG Unavailable
ENSG00000066230	(0.1071, 0.1242, 0.1423)	(0.1595, 0.1876, 0.2179)	(0.1099, 0.1372, 0.1675)	(0.162, 0.1957, 0.229)	(0.1293, 0.165, 0.2047)	(0.1466, 0.171, 0.1969)	(0.0367, 0.0892, 0.1645)	(0.1221, 0.1443, 0.1687)	(0.0754, 0.1001, 0.131)	(0.0763, 0.106, 0.142)	(0.0796, 0.1035, 0.1312)	(0.0443, 0.0554, 0.0679)	(0.0351, 0.0472, 0.0595)	(0.0948, 0.1197, 0.1473)	(0.0814, 0.107, 0.1377)	(0.0776, 0.1029, 0.1327)	(0.0765, 0.1013, 0.1314)	(0.0718, 0.0922, 0.1154)	(0.0729, 0.0969, 0.124)	(0.1038, 0.1461, 0.1986)	(0.1115, 0.1618, 0.2165)	(0.1836, 0.2306, 0.2788)	(0.1128, 0.1324, 0.1569)	(0.173, 0.2098, 0.252)	(0.0608, 0.0707, 0.0806)	(0.1631, 0.191, 0.2217)	(0.1814, 0.2158, 0.2499)	(0.1923, 0.2332, 0.2773)	(0.2539, 0.3137, 0.3763)	(0.0365, 0.055, 0.0767)	(0.1252, 0.1684, 0.2185)	(0.1724, 0.2265, 0.2878)	(0.1397, 0.1621, 0.1864)	(0.2328, 0.2677, 0.3072)	(0.0299, 0.0344, 0.0395)	(nan, nan, nan)	(0.0932, 0.1147, 0.1379)	(0.0917, 0.1157, 0.142)	(0.0873, 0.1095, 0.1321)	(0.058, 0.0674, 0.0775)	(0.0519, 0.0602, 0.0685)	(0.0768, 0.1025, 0.1337)	(0.0691, 0.0893, 0.1127)	(0.1543, 0.1933, 0.2394)	(0.0445, 0.0546, 0.0653)	(0.0398, 0.0486, 0.0576)	(0.0942, 0.108, 0.124)	(0.0936, 0.1265, 0.171)	(0.0682, 0.0907, 0.1165)	(0.1952, 0.2309, 0.2693)
ENSG00000066248	(0.2105, 0.2762, 0.3573)	(0.0863, 0.1467, 0.2245)	(0.0992, 0.1267, 0.1577)	(0.4441, 0.5832, 0.7495)	(0.1337, 0.1835, 0.2441)	(0.1441, 0.1816, 0.2207)	VG Unavailable	(0.0682, 0.0968, 0.1296)	(0.0027, 0.0043, 0.0062)	(0.006, 0.0114, 0.0183)	(0.0019, 0.0029, 0.0039)	(0.0031, 0.013, 0.0294)	(0.005, 0.0208, 0.0449)	(0.0017, 0.0024, 0.0033)	(0.001, 0.0016, 0.0022)	(0.0027, 0.0054, 0.0097)	(0.0033, 0.0065, 0.0111)	(0.0025, 0.0035, 0.0047)	(0.0028, 0.0042, 0.0058)	(0.0066, 0.0201, 0.0424)	(0.0091, 0.0233, 0.0443)	(0.0, 0.0, 0.0287)	(0.0055, 0.0081, 0.0112)	(0.0786, 0.1238, 0.1785)	(0.2372, 0.2822, 0.3291)	(0.0656, 0.1138, 0.1801)	VG Unavailable	(0.0843, 0.1153, 0.1518)	VG Unavailable	(0.0084, 0.0211, 0.0399)	VG Unavailable	(0.0041, 0.0062, 0.0086)	(0.051, 0.0864, 0.1311)	VG Unavailable	(0.0541, 0.0639, 0.0743)	(0.0281, 0.0627, 0.113)	(0.0132, 0.0213, 0.0319)	(0.0252, 0.0521, 0.0881)	(0.0128, 0.0249, 0.0401)	(0.0196, 0.024, 0.0287)	(0.0155, 0.0185, 0.0219)	(0.0582, 0.1029, 0.1587)	(0.0094, 0.0147, 0.0211)	VG Unavailable	(0.0015, 0.0047, 0.0092)	(0.001, 0.0039, 0.0079)	(0.099, 0.1474, 0.206)	(0.0244, 0.0418, 0.0631)	(0.1515, 0.2217, 0.3104)	VG Unavailable
ENSG00000066279	VG Unavailable	VG Unavailable	VG Unavailable	VG Unavailable	VG Unavailable	VG Unavailable	VG Unavailable	VG Unavailable	VG Unavailable	VG Unavailable	VG Unavailable	VG Unavailable	VG Unavailable	VG Unavailable	VG Unavailable	VG Unavailable	VG Unavailable	VG Unavailable	VG Unavailable	VG Unavailable	VG Unavailable	VG Unavailable	(0.0001, 0.0065, 0.0235)	VG Unavailable	(0.0031, 0.0073, 0.0125)	VG Unavailable	(0.0065, 0.0091, 0.0124)	VG Unavailable	VG Unavailable	VG Unavailable	(0.0017, 0.0035, 0.0059)	VG Unavailable	(0.0175, 0.0414, 0.0768)	VG Unavailable	VG Unavailable	VG Unavailable	VG Unavailable	VG Unavailable	VG Unavailable	(0.0121, 0.0244, 0.0411)	(0.0157, 0.0257, 0.0398)	(0.0, 0.0, 0.0283)	(0.0, 0.0, 0.0152)	(0.0005, 0.009, 0.0273)	(0.0007, 0.0187, 0.063)	(0.0042, 0.009, 0.0153)	VG Unavailable	VG Unavailable	(0.0, 0.0061, 0.0485)	VG Unavailable
ENSG00000066294	(0.0079, 0.0107, 0.014)	(0.0056, 0.0087, 0.0127)	(0.001, 0.0043, 0.0096)	(0.005, 0.0092, 0.0145)	(0.006, 0.0118, 0.0193)	(0.0121, 0.0198, 0.03)	(0.002, 0.0246, 0.0685)	(0.0098, 0.0154, 0.0231)	(0.0041, 0.0236, 0.0595)	(0.0078, 0.0254, 0.0545)	(0.0119, 0.032, 0.0611)	VG Unavailable	VG Unavailable	(0.0189, 0.0482, 0.0946)	(0.0051, 0.0271, 0.0653)	(0.013, 0.03, 0.0555)	(0.0134, 0.0299, 0.0556)	(0.0121, 0.0316, 0.064)	(0.0, 0.0073, 0.0403)	(0.0141, 0.0291, 0.0494)	(0.0135, 0.0262, 0.0427)	(0.0056, 0.014, 0.0267)	(0.0069, 0.0115, 0.018)	(0.0047, 0.0101, 0.0178)	(0.0047, 0.0112, 0.0194)	(0.0047, 0.0092, 0.0155)	VG Unavailable	(0.0101, 0.0232, 0.0408)	(0.007, 0.0209, 0.0432)	(0.0, 0.0105, 0.0392)	(0.0454, 0.0631, 0.0857)	(0.0181, 0.0379, 0.0655)	(0.0076, 0.0101, 0.0131)	(0.0311, 0.0573, 0.0944)	(0.0126, 0.0179, 0.0234)	(0.0193, 0.054, 0.1064)	(0.0176, 0.0255, 0.0345)	(0.0099, 0.0202, 0.0342)	(0.0004, 0.0085, 0.0284)	(0.0061, 0.0119, 0.0212)	(0.0152, 0.0227, 0.0321)	(0.001, 0.0057, 0.0152)	(0.0129, 0.0198, 0.0278)	(0.0072, 0.0101, 0.0135)	(0.003, 0.0089, 0.0178)	(0.0041, 0.0087, 0.015)	(0.0178, 0.0265, 0.0383)	(0.0114, 0.0288, 0.0569)	(0.0056, 0.0159, 0.0332)	(0.0145, 0.0185, 0.023)
ENSG00000066322	(0.0031, 0.0084, 0.0159)	(0.0001, 0.0023, 0.0085)	(0.0159, 0.04, 0.0723)	(0.001, 0.0096, 0.0273)	(0.0, 0.0037, 0.0133)	(0.0014, 0.0066, 0.0167)	VG Unavailable	(0.0112, 0.0244, 0.0428)	(0.0, 0.0062, 0.0451)	(0.0004, 0.0215, 0.0783)	(0.0021, 0.0125, 0.0313)	(0.0025, 0.013, 0.0331)	(0.001, 0.0104, 0.0311)	(0.0025, 0.0115, 0.0284)	(0.0, 0.0037, 0.0258)	(0.003, 0.0133, 0.0303)	(0.002, 0.0111, 0.0281)	(0.0053, 0.0319, 0.0798)	(0.0, 0.0046, 0.021)	(0.0008, 0.012, 0.0341)	(0.0017, 0.0064, 0.014)	(0.0115, 0.0296, 0.0553)	(0.0012, 0.0069, 0.0162)	(0.0046, 0.0165, 0.0371)	(0.0029, 0.0071, 0.0135)	(0.0047, 0.0136, 0.0259)	(0.0, 0.0011, 0.0047)	(0.0, 0.0045, 0.023)	(0.0002, 0.0099, 0.0337)	VG Unavailable	(0.0, 0.0, 0.0274)	(0.0002, 0.0129, 0.0399)	(0.0091, 0.0193, 0.0325)	(0.0144, 0.0408, 0.0799)	(0.0083, 0.016, 0.0257)	(0.0035, 0.0258, 0.0689)	(0.0, 0.0003, 0.0884)	(0.0009, 0.0061, 0.015)	(0.0043, 0.0158, 0.0359)	(0.0085, 0.0154, 0.0236)	(0.0068, 0.0125, 0.0199)	(0.0007, 0.007, 0.0181)	(0.0, 0.0058, 0.0215)	(0.0157, 0.0291, 0.0507)	(0.002, 0.0095, 0.022)	(0.003, 0.0146, 0.0333)	(0.0017, 0.006, 0.0125)	(0.0, 0.0021, 0.0412)	(0.0045, 0.0211, 0.0511)	(0.0004, 0.0061, 0.0194)
ENSG00000066336	(0.0049, 0.0077, 0.0117)	(0.0022, 0.0044, 0.0074)	(0.0027, 0.0072, 0.0134)	(0.001, 0.0049, 0.0113)	(0.0001, 0.0022, 0.0077)	(0.0007, 0.0051, 0.0129)	(0.0, 0.0105, 0.0443)	(0.0036, 0.0077, 0.014)	(0.0007, 0.0057, 0.0155)	(0.0016, 0.009, 0.0222)	(0.001, 0.0053, 0.0136)	(0.0083, 0.0217, 0.0424)	(0.0, 0.0067, 0.0243)	(0.0019, 0.0093, 0.0233)	(0.0, 0.0, 0.0067)	(0.0, 0.0041, 0.0148)	(0.0001, 0.0028, 0.0099)	(0.0024, 0.0075, 0.0156)	(0.0007, 0.0063, 0.0171)	(0.0, 0.0, 0.0265)	(0.0014, 0.0066, 0.0148)	(0.0, 0.0027, 0.0127)	(0.0, 0.001, 0.0061)	(0.0, 0.002, 0.0129)	(0.0042, 0.0105, 0.0207)	(0.0039, 0.0085, 0.0153)	VG Unavailable	(0.0003, 0.0033, 0.0094)	(0.0013, 0.0057, 0.0135)	(0.0, 0.0068, 0.03)	(0.0012, 0.0035, 0.0065)	(0.0055, 0.0149, 0.0283)	(0.001, 0.0015, 0.0022)	(0.0208, 0.0375, 0.0566)	(0.0052, 0.0091, 0.0146)	(0.0125, 0.0276, 0.0498)	(0.0001, 0.0069, 0.0242)	(0.0102, 0.022, 0.0373)	(0.0, 0.0, 0.0168)	(0.0064, 0.0119, 0.0188)	(0.0025, 0.0061, 0.0116)	(0.0033, 0.0095, 0.0206)	(0.0019, 0.0053, 0.0108)	(0.0039, 0.0056, 0.0076)	(0.0, 0.0039, 0.0151)	(0.0031, 0.0081, 0.0159)	(0.0041, 0.0077, 0.0121)	(0.0003, 0.0098, 0.0343)	(0.0004, 0.0083, 0.0262)	(0.003, 0.0038, 0.0046)
ENSG00000066379	(0.0175, 0.0242, 0.0323)	(0.0106, 0.0154, 0.0213)	(0.0037, 0.0075, 0.0126)	(0.0134, 0.0212, 0.0306)	(0.0119, 0.0206, 0.031)	(0.0146, 0.0215, 0.0295)	(0.0, 0.009, 0.0341)	(0.0157, 0.023, 0.0313)	(0.0039, 0.0136, 0.0309)	(0.0083, 0.0261, 0.0535)	(0.008, 0.0202, 0.0376)	(0.0093, 0.0192, 0.0348)	(0.0051, 0.0128, 0.0237)	(0.0033, 0.011, 0.0228)	(0.0096, 0.0223, 0.0417)	(0.014, 0.0302, 0.0524)	(0.0173, 0.0326, 0.0563)	(0.0064, 0.0166, 0.0307)	(0.0099, 0.0232, 0.0408)	(0.0025, 0.0142, 0.0353)	(0.0033, 0.0137, 0.0314)	(0.0133, 0.0206, 0.0289)	(0.0078, 0.0126, 0.0187)	(0.0117, 0.019, 0.0283)	(0.0105, 0.0157, 0.022)	(0.0071, 0.0116, 0.0178)	(0.0137, 0.0193, 0.0262)	(0.0081, 0.0142, 0.0222)	(0.0118, 0.0201, 0.0322)	(0.0021, 0.0107, 0.0274)	(0.0038, 0.0081, 0.0137)	(0.0095, 0.0201, 0.0342)	(0.013, 0.0187, 0.0251)	(0.0155, 0.0222, 0.0297)	(0.013, 0.0199, 0.0279)	(0.0137, 0.0236, 0.0362)	(0.0093, 0.016, 0.0247)	(0.0067, 0.0128, 0.0215)	(0.0094, 0.0161, 0.0245)	(0.0151, 0.0214, 0.0292)	(0.0147, 0.0201, 0.0264)	(0.0011, 0.0081, 0.0218)	(0.0081, 0.0153, 0.0252)	(0.0057, 0.0113, 0.0181)	(0.0073, 0.0129, 0.0197)	(0.0037, 0.0061, 0.0092)	(0.0126, 0.0186, 0.0259)	(0.0056, 0.0136, 0.0248)	(0.005, 0.0116, 0.0207)	(0.0159, 0.0219, 0.0292)
ENSG00000066382	(0.0274, 0.0392, 0.0543)	(0.0221, 0.0363, 0.0529)	(0.0376, 0.0614, 0.0925)	(0.0054, 0.0081, 0.0116)	(0.0199, 0.0368, 0.0595)	(0.0267, 0.0432, 0.0614)	VG Unavailable	(0.0124, 0.021, 0.0311)	(0.0028, 0.0074, 0.0152)	(0.0038, 0.0131, 0.0288)	(0.0017, 0.0045, 0.0088)	(0.0068, 0.0168, 0.0309)	(0.016, 0.029, 0.048)	(0.0027, 0.0072, 0.0133)	(0.002, 0.0063, 0.0126)	(0.0039, 0.0105, 0.02)	(0.0, 0.002, 0.0091)	(0.0019, 0.0042, 0.0075)	(0.0005, 0.003, 0.0077)	(0.0015, 0.0075, 0.0194)	(0.003, 0.0131, 0.0308)	(0.0057, 0.0108, 0.017)	(0.0086, 0.0181, 0.0321)	(0.0097, 0.0176, 0.0294)	(0.0122, 0.0297, 0.0577)	(0.0136, 0.0225, 0.0329)	VG Unavailable	(0.0161, 0.0314, 0.0501)	(0.0088, 0.0181, 0.0318)	(0.0023, 0.0089, 0.0207)	VG Unavailable	VG Unavailable	VG Unavailable	(0.039, 0.0567, 0.0753)	(0.0319, 0.0461, 0.0653)	VG Unavailable	(0.0, 0.0051, 0.0244)	(0.0037, 0.0061, 0.009)	(0.003, 0.0053, 0.0087)	(0.0374, 0.0631, 0.0968)	(0.0247, 0.044, 0.0685)	(0.0084, 0.0175, 0.0307)	(0.0016, 0.0141, 0.037)	(0.045, 0.0769, 0.1211)	(0.0002, 0.0055, 0.0165)	(0.0176, 0.0295, 0.0431)	(0.0069, 0.0083, 0.0101)	(0.0096, 0.0201, 0.0359)	(0.0036, 0.0098, 0.0195)	VG Unavailable
ENSG00000066405	(0.0553, 0.0716, 0.09)	(0.0334, 0.0473, 0.063)	VG Unavailable	(0.0491, 0.0648, 0.084)	(0.0354, 0.0552, 0.0788)	(0.0445, 0.0577, 0.072)	(0.0018, 0.0314, 0.0993)	(0.0335, 0.0491, 0.067)	VG Unavailable	VG Unavailable	VG Unavailable	(0.0935, 0.1327, 0.179)	(0.031, 0.0535, 0.0805)	VG Unavailable	VG Unavailable	VG Unavailable	(0.0129, 0.0526, 0.1218)	VG Unavailable	VG Unavailable	VG Unavailable	VG Unavailable	(0.026, 0.0397, 0.0576)	(0.034, 0.0523, 0.077)	(0.022, 0.0333, 0.0461)	(0.0311, 0.0498, 0.0707)	(0.0397, 0.0545, 0.0712)	(0.0465, 0.0592, 0.0742)	(0.1479, 0.191, 0.2391)	(0.0404, 0.0749, 0.1203)	(0.026, 0.0624, 0.113)	VG Unavailable	VG Unavailable	(0.0284, 0.0332, 0.0386)	VG Unavailable	(0.0537, 0.0701, 0.0884)	(0.035, 0.0535, 0.0756)	(0.024, 0.0391, 0.0565)	(0.027, 0.0424, 0.0625)	(0.0502, 0.074, 0.1053)	(0.0359, 0.0505, 0.065)	(0.0436, 0.0587, 0.0761)	(0.0208, 0.0529, 0.0984)	(0.0237, 0.0483, 0.0815)	(0.0117, 0.0265, 0.0501)	(0.0088, 0.011, 0.0133)	(0.0098, 0.0174, 0.0275)	(0.0685, 0.0879, 0.111)	(0.0355, 0.0582, 0.0853)	(0.0363, 0.0621, 0.0967)	VG Unavailable
ENSG00000066422	(0.0239, 0.0369, 0.0524)	(0.0059, 0.0142, 0.0264)	(0.0, 0.0, 0.136)	(0.0072, 0.0202, 0.0401)	(0.0015, 0.0125, 0.0357)	(0.0167, 0.0291, 0.0452)	VG Unavailable	(0.0105, 0.0214, 0.0358)	(0.0016, 0.0282, 0.0925)	VG Unavailable	(0.0013, 0.0243, 0.0834)	(0.0008, 0.0078, 0.021)	(0.007, 0.0215, 0.0441)	(0.0094, 0.0399, 0.0897)	(0.0091, 0.0392, 0.0898)	(0.032, 0.1048, 0.2209)	(0.0072, 0.0536, 0.1533)	(0.0, 0.0138, 0.0558)	VG Unavailable	(0.0, 0.0108, 0.095)	(0.0, 0.0, 0.0623)	(0.0058, 0.0176, 0.0357)	(0.0055, 0.0142, 0.0274)	(0.0053, 0.016, 0.0327)	(0.0033, 0.0088, 0.0168)	(0.0076, 0.0204, 0.0358)	(0.0, 0.0, 0.0504)	(0.003, 0.0147, 0.0354)	(0.0084, 0.0278, 0.0582)	VG Unavailable	(0.0002, 0.003, 0.0092)	(0.001, 0.0146, 0.0433)	(0.0051, 0.0103, 0.0185)	(0.0062, 0.0176, 0.0344)	(0.0194, 0.03, 0.044)	(0.005, 0.0173, 0.0368)	(0.0043, 0.0136, 0.0284)	(0.0101, 0.0276, 0.0546)	(0.0108, 0.0263, 0.0501)	(0.007, 0.0131, 0.0206)	(0.0135, 0.0217, 0.0316)	(0.0, 0.0008, 0.0267)	(0.0027, 0.0105, 0.0251)	(0.0084, 0.019, 0.0338)	(0.0057, 0.016, 0.032)	(0.0, 0.0038, 0.0167)	(0.0047, 0.0105, 0.0186)	(0.005, 0.0213, 0.0483)	(0.0021, 0.0123, 0.0339)	(0.0278, 0.0526, 0.0842)
ENSG00000066427	(0.0042, 0.0054, 0.0067)	(0.004, 0.0054, 0.0071)	(0.0019, 0.0039, 0.0066)	(0.0022, 0.0036, 0.0051)	(0.0022, 0.0039, 0.0057)	(0.0024, 0.0036, 0.0048)	(0.0, 0.0, 0.0036)	(0.0044, 0.0061, 0.008)	(0.0002, 0.0019, 0.0058)	(0.0012, 0.0051, 0.0111)	(0.001, 0.0029, 0.0057)	(0.0017, 0.0035, 0.006)	(0.0018, 0.0038, 0.0067)	(0.0003, 0.0018, 0.0049)	(0.0029, 0.0061, 0.0107)	(0.0031, 0.0063, 0.0115)	(0.0024, 0.0052, 0.009)	(0.0019, 0.0044, 0.0076)	(0.0011, 0.0035, 0.0077)	(0.0021, 0.0058, 0.0114)	(0.0022, 0.0052, 0.0092)	(0.0047, 0.0066, 0.0089)	(0.0046, 0.0065, 0.0087)	(0.0044, 0.0062, 0.0084)	(0.0018, 0.003, 0.0045)	(0.0032, 0.0045, 0.0061)	(0.0016, 0.0027, 0.0039)	(0.0029, 0.0049, 0.0072)	(0.004, 0.0062, 0.0092)	(0.0024, 0.0062, 0.0117)	(0.0002, 0.0014, 0.0035)	(0.0002, 0.002, 0.0057)	(0.0031, 0.0042, 0.0056)	(0.0022, 0.0042, 0.0069)	(0.0064, 0.008, 0.0099)	(0.0038, 0.0061, 0.0088)	(0.0019, 0.0036, 0.0061)	(0.0051, 0.0072, 0.0097)	(0.0028, 0.0044, 0.0065)	(0.003, 0.0039, 0.0052)	(0.0043, 0.0054, 0.0068)	(0.0027, 0.0049, 0.008)	(0.0039, 0.0067, 0.0099)	(0.0071, 0.01, 0.0133)	(0.0025, 0.0044, 0.0068)	(0.0018, 0.003, 0.0045)	(0.0062, 0.0079, 0.0094)	(0.0032, 0.0057, 0.0088)	(0.0014, 0.0031, 0.0055)	(0.016, 0.021, 0.0265)
ENSG00000066455	(0.0063, 0.0089, 0.0119)	(0.0052, 0.0081, 0.0113)	(0.0067, 0.0111, 0.0169)	(0.0067, 0.0101, 0.0142)	(0.0036, 0.007, 0.0116)	(0.0057, 0.0083, 0.0113)	(0.0, 0.0052, 0.0367)	(0.004, 0.0068, 0.0104)	(0.0124, 0.0244, 0.0423)	(0.0017, 0.0083, 0.0198)	(0.0016, 0.0066, 0.0154)	(0.0046, 0.0109, 0.0198)	(0.0023, 0.007, 0.0146)	(0.0001, 0.0033, 0.0111)	(0.0, 0.0028, 0.0117)	(0.0, 0.0038, 0.0148)	(0.0045, 0.0116, 0.0239)	(0.0056, 0.0121, 0.0212)	(0.0005, 0.0059, 0.0159)	(0.0102, 0.0239, 0.0432)	(0.0023, 0.0079, 0.0173)	(0.0008, 0.0028, 0.0061)	(0.004, 0.0066, 0.0099)	(0.0061, 0.01, 0.0151)	(0.0067, 0.0098, 0.0137)	(0.0021, 0.0043, 0.0074)	(0.0052, 0.0069, 0.009)	(0.0024, 0.0055, 0.0101)	(0.0064, 0.0115, 0.0177)	(0.0046, 0.0147, 0.0314)	(0.0022, 0.0058, 0.0108)	(0.0021, 0.0053, 0.0103)	(0.0054, 0.0081, 0.0113)	(0.0102, 0.014, 0.0184)	(0.0046, 0.0069, 0.01)	(0.0032, 0.0075, 0.0141)	(0.0038, 0.0072, 0.0114)	(0.0055, 0.0095, 0.0143)	(0.0047, 0.0081, 0.0121)	(0.0048, 0.0074, 0.0106)	(0.0062, 0.0089, 0.012)	(0.0045, 0.0085, 0.0143)	(0.003, 0.0065, 0.0112)	(0.002, 0.0048, 0.0088)	(0.0043, 0.0078, 0.0125)	(0.0015, 0.003, 0.0049)	(0.0073, 0.0101, 0.013)	(0.0016, 0.0054, 0.0114)	(0.0042, 0.0094, 0.0158)	(0.0134, 0.0203, 0.0281)
ENSG00000066468	(0.0182, 0.0272, 0.0368)	(0.0254, 0.0536, 0.0935)	(0.0121, 0.0176, 0.0239)	(0.0229, 0.0381, 0.0562)	(0.0285, 0.0588, 0.0988)	(0.0361, 0.0447, 0.0555)	(0.0, 0.0047, 0.019)	(0.0067, 0.0102, 0.0146)	(0.0021, 0.0052, 0.0103)	(0.0034, 0.0067, 0.0116)	(0.0035, 0.0058, 0.0088)	(0.0039, 0.0069, 0.011)	(0.0027, 0.0063, 0.0112)	(0.0058, 0.009, 0.0129)	(0.004, 0.0073, 0.0113)	(0.0031, 0.0053, 0.0084)	(0.0027, 0.0059, 0.0105)	(0.0032, 0.006, 0.01)	(0.0034, 0.0058, 0.0087)	(0.0057, 0.0089, 0.013)	(0.0048, 0.007, 0.0097)	(0.0088, 0.012, 0.0155)	(0.0051, 0.0074, 0.01)	(0.0109, 0.0161, 0.0223)	(0.0047, 0.0069, 0.0096)	(0.0061, 0.0084, 0.011)	VG Unavailable	(0.028, 0.0511, 0.0822)	VG Unavailable	(0.0001, 0.0035, 0.012)	VG Unavailable	(0.004, 0.0085, 0.0151)	(0.0059, 0.0098, 0.0149)	VG Unavailable	(0.0061, 0.0112, 0.0183)	(0.0038, 0.0074, 0.0122)	(0.0024, 0.0049, 0.0084)	(0.0047, 0.0083, 0.0126)	(0.0032, 0.0085, 0.0169)	(0.0023, 0.0032, 0.0042)	(0.0025, 0.0033, 0.0043)	(0.0016, 0.0032, 0.0055)	(0.0093, 0.0179, 0.0297)	VG Unavailable	(0.0073, 0.0135, 0.0215)	(0.008, 0.0143, 0.0225)	(0.0031, 0.0043, 0.0057)	(0.0048, 0.0081, 0.0123)	(0.0033, 0.0061, 0.01)	VG Unavailable
ENSG00000066557	(0.0054, 0.0111, 0.0182)	(0.0011, 0.006, 0.0151)	(0.0059, 0.0196, 0.044)	(0.0086, 0.0196, 0.0359)	(0.0055, 0.0176, 0.0388)	(0.0106, 0.0188, 0.031)	VG Unavailable	(0.0109, 0.0202, 0.0316)	(0.0, 0.0021, 0.0248)	(0.0, 0.005, 0.0283)	(0.0003, 0.0056, 0.0184)	(0.0064, 0.0152, 0.0283)	(0.0, 0.001, 0.0128)	(0.0006, 0.0081, 0.0253)	(0.0088, 0.0193, 0.0348)	(0.0003, 0.0078, 0.0281)	(0.0034, 0.0116, 0.026)	(0.0026, 0.0109, 0.0254)	(0.0045, 0.0196, 0.0414)	(0.0, 0.0072, 0.0279)	(0.0098, 0.0249, 0.0512)	(0.0122, 0.0236, 0.0393)	(0.0005, 0.006, 0.0177)	(0.007, 0.0165, 0.0293)	(0.001, 0.0079, 0.0209)	(0.0026, 0.0088, 0.0193)	(0.0, 0.0, 0.0128)	(0.0, 0.0, 0.0154)	(0.0, 0.0, 0.0089)	(0.0096, 0.045, 0.1109)	(0.0, 0.0023, 0.0091)	(0.0024, 0.011, 0.0248)	(0.0134, 0.0233, 0.0349)	(0.0037, 0.012, 0.0253)	(0.008, 0.0136, 0.0213)	(0.0013, 0.0092, 0.0248)	(0.0108, 0.0282, 0.0566)	(0.0054, 0.0187, 0.0387)	(0.004, 0.0158, 0.035)	(0.0041, 0.0103, 0.0201)	(0.0225, 0.035, 0.0492)	(0.0, 0.0066, 0.0289)	(0.0, 0.0034, 0.0183)	(0.0091, 0.0225, 0.0416)	(0.0073, 0.021, 0.0417)	(0.0098, 0.0201, 0.0344)	(0.0029, 0.0087, 0.017)	(0.0, 0.0003, 0.0961)	(0.0013, 0.0107, 0.0284)	VG Unavailable
ENSG00000066583	(0.0098, 0.0138, 0.0186)	(0.0057, 0.0091, 0.0128)	(0.0117, 0.0175, 0.0252)	(0.0124, 0.02, 0.0289)	(0.0071, 0.0148, 0.024)	(0.0072, 0.0133, 0.0214)	(0.0, 0.0038, 0.0326)	(0.0078, 0.0123, 0.018)	(0.0053, 0.0124, 0.0232)	(0.004, 0.0106, 0.0206)	(0.0092, 0.0169, 0.0275)	VG Unavailable	VG Unavailable	(0.005, 0.0142, 0.0288)	(0.0062, 0.0153, 0.0281)	(0.0078, 0.0172, 0.0307)	(0.0076, 0.0128, 0.0201)	(0.007, 0.0139, 0.0227)	(0.0094, 0.022, 0.0374)	(0.0103, 0.0233, 0.0411)	(0.0132, 0.0242, 0.039)	(0.0104, 0.0172, 0.0258)	(0.0062, 0.0108, 0.0163)	(0.0095, 0.0138, 0.0187)	(0.0081, 0.0114, 0.0153)	(0.0087, 0.0116, 0.0151)	(0.007, 0.0122, 0.0193)	(0.0149, 0.0197, 0.025)	(0.0193, 0.0249, 0.0312)	(0.0101, 0.0272, 0.0503)	(0.0041, 0.0085, 0.0146)	(0.01, 0.0148, 0.0212)	(0.0109, 0.0157, 0.0217)	(0.0141, 0.0217, 0.0303)	(0.0096, 0.0145, 0.0202)	(0.0073, 0.0129, 0.0201)	(0.0064, 0.0129, 0.0205)	(0.0078, 0.0146, 0.023)	(0.0189, 0.0258, 0.035)	(0.012, 0.0157, 0.0196)	(0.0145, 0.0191, 0.0241)	(0.0044, 0.0093, 0.0165)	(0.0058, 0.0112, 0.0188)	(0.0036, 0.0106, 0.021)	(0.0016, 0.0053, 0.0115)	(0.0412, 0.056, 0.073)	(0.0066, 0.0105, 0.0155)	(0.0051, 0.0091, 0.0139)	(0.0079, 0.0152, 0.0245)	(0.0329, 0.0533, 0.0802)
ENSG00000066629	(0.004, 0.0055, 0.0073)	(0.0012, 0.0022, 0.0034)	(0.0017, 0.0045, 0.0086)	(0.0081, 0.0106, 0.0132)	(0.0051, 0.0081, 0.0118)	(0.0123, 0.0154, 0.019)	(0.0, 0.0017, 0.011)	(0.0015, 0.0031, 0.0051)	(0.0029, 0.0073, 0.0146)	(0.0048, 0.0119, 0.0232)	(0.0008, 0.0021, 0.004)	(0.0023, 0.0102, 0.0234)	(0.0054, 0.0189, 0.041)	(0.0037, 0.0072, 0.012)	(0.0018, 0.0056, 0.0117)	(0.0046, 0.0091, 0.0146)	(0.0008, 0.0037, 0.0087)	(0.0028, 0.0048, 0.0072)	(0.0, 0.0012, 0.0043)	(0.0017, 0.0055, 0.0113)	(0.0025, 0.0056, 0.0102)	(0.0019, 0.0028, 0.0039)	(0.0021, 0.0033, 0.0048)	(0.0025, 0.0035, 0.0047)	(0.014, 0.0188, 0.0245)	(0.0022, 0.003, 0.0039)	(0.0028, 0.0048, 0.0077)	(0.0023, 0.0041, 0.0065)	(0.0006, 0.0019, 0.004)	(0.0, 0.0018, 0.0085)	VG Unavailable	(0.0033, 0.0132, 0.0332)	(0.0012, 0.0022, 0.0035)	(0.0025, 0.0044, 0.007)	(0.0024, 0.0033, 0.0044)	(0.0, 0.0028, 0.0115)	(0.0021, 0.0058, 0.0109)	(0.0024, 0.0054, 0.0095)	(0.0017, 0.0034, 0.0058)	(0.0029, 0.0045, 0.0065)	(0.0046, 0.0064, 0.0082)	(0.0024, 0.007, 0.014)	(0.0027, 0.0058, 0.0095)	(0.0032, 0.0085, 0.0175)	(0.001, 0.0023, 0.004)	(0.0022, 0.0042, 0.0071)	(0.0024, 0.0035, 0.0047)	(0.0004, 0.0017, 0.0041)	(0.0015, 0.004, 0.0076)	VG Unavailable
ENSG00000066651	(0.0083, 0.016, 0.0263)	(0.0065, 0.0179, 0.0343)	(0.0, 0.0046, 0.0173)	(0.0137, 0.0242, 0.0385)	(0.0023, 0.0126, 0.0295)	(0.014, 0.0236, 0.0371)	VG Unavailable	(0.0139, 0.0243, 0.0372)	(0.0145, 0.0613, 0.142)	(0.0011, 0.0262, 0.081)	(0.008, 0.0433, 0.1009)	(0.0065, 0.017, 0.0333)	(0.005, 0.0154, 0.0317)	(0.0, 0.0092, 0.0418)	(0.0008, 0.019, 0.0665)	(0.0258, 0.0674, 0.1311)	(0.0019, 0.0362, 0.1137)	(0.0, 0.0063, 0.0369)	(0.0001, 0.015, 0.0596)	(0.0137, 0.0707, 0.17)	(0.0218, 0.0479, 0.0888)	(0.0088, 0.0206, 0.0377)	(0.0062, 0.0149, 0.0282)	(0.0036, 0.0111, 0.0222)	(0.006, 0.0152, 0.0286)	(0.0053, 0.0139, 0.0261)	(0.0, 0.0, 0.0127)	(0.0135, 0.0292, 0.0523)	(0.0014, 0.0201, 0.0642)	VG Unavailable	(0.0003, 0.0048, 0.016)	(0.0076, 0.0194, 0.0375)	(0.0181, 0.0292, 0.0431)	(0.0058, 0.0213, 0.0462)	(0.0119, 0.0185, 0.0267)	(0.006, 0.0153, 0.0296)	(0.0121, 0.0304, 0.0555)	(0.0098, 0.0253, 0.0484)	(0.0005, 0.0046, 0.0132)	(0.0081, 0.017, 0.0294)	(0.009, 0.0179, 0.0289)	(0.001, 0.0111, 0.034)	(0.0008, 0.0067, 0.0185)	(0.0034, 0.0176, 0.042)	(0.0014, 0.0091, 0.0234)	(0.0, 0.0028, 0.0104)	(0.0148, 0.022, 0.0315)	(0.0171, 0.0375, 0.0635)	(0.0058, 0.0183, 0.0373)	VG Unavailable
ENSG00000066654	(0.0034, 0.0047, 0.006)	(0.0037, 0.0051, 0.0067)	(0.0019, 0.0032, 0.0048)	(0.0028, 0.004, 0.0055)	(0.0023, 0.0037, 0.0056)	(0.0045, 0.0058, 0.0073)	(0.0001, 0.0018, 0.0054)	(0.004, 0.0053, 0.0068)	(0.003, 0.0055, 0.0088)	(0.0029, 0.006, 0.0104)	(0.0013, 0.0029, 0.005)	(0.0024, 0.0044, 0.0069)	(0.0012, 0.0027, 0.0046)	(0.0012, 0.0029, 0.0055)	(0.0015, 0.0031, 0.0057)	(0.0044, 0.0081, 0.0135)	(0.0016, 0.0036, 0.0062)	(0.0003, 0.0013, 0.0028)	(0.0023, 0.0044, 0.0072)	(0.0024, 0.0053, 0.0097)	(0.0021, 0.0051, 0.0094)	(0.0035, 0.0051, 0.007)	(0.0017, 0.0025, 0.0037)	(0.0024, 0.0034, 0.0048)	(0.0018, 0.0028, 0.004)	(0.0023, 0.0032, 0.0042)	(0.0027, 0.0037, 0.005)	(0.0044, 0.0065, 0.0092)	(0.0031, 0.0049, 0.0072)	(0.001, 0.0031, 0.0061)	(0.001, 0.0022, 0.0038)	(0.0022, 0.0044, 0.0072)	(0.0023, 0.0033, 0.0044)	(0.0031, 0.0044, 0.0059)	(0.0022, 0.0031, 0.0043)	(0.0064, 0.0087, 0.0113)	(0.0041, 0.0057, 0.0078)	(0.0057, 0.0077, 0.0102)	(0.0033, 0.0054, 0.008)	(0.0047, 0.0062, 0.008)	(0.0044, 0.0057, 0.0072)	(0.002, 0.004, 0.0066)	(0.0008, 0.0016, 0.0028)	(0.0018, 0.0029, 0.0043)	(0.0021, 0.0033, 0.0048)	(0.0006, 0.0011, 0.0018)	(0.0041, 0.0053, 0.0066)	(0.0047, 0.0071, 0.0101)	(0.0027, 0.0044, 0.0065)	(0.0053, 0.0087, 0.0128)
ENSG00000066697	(0.0059, 0.0106, 0.0162)	(0.0015, 0.0046, 0.0092)	(0.002, 0.007, 0.0147)	(0.0072, 0.0133, 0.0206)	(0.0052, 0.0119, 0.0224)	(0.0062, 0.0111, 0.0179)	VG Unavailable	(0.0099, 0.0169, 0.0256)	(0.0003, 0.0052, 0.0162)	(0.0091, 0.0263, 0.0566)	(0.0036, 0.0128, 0.0283)	(0.0039, 0.0111, 0.0222)	(0.0, 0.0003, 0.0191)	(0.0003, 0.0056, 0.0191)	(0.0027, 0.0094, 0.02)	(0.0004, 0.0071, 0.0197)	(0.0, 0.0018, 0.0109)	(0.002, 0.0096, 0.0223)	(0.0, 0.0011, 0.0201)	(0.0002, 0.01, 0.034)	(0.0, 0.0028, 0.014)	(0.0039, 0.0089, 0.0161)	(0.0076, 0.0147, 0.0241)	(0.0031, 0.0081, 0.0152)	(0.0106, 0.0175, 0.026)	(0.0016, 0.0049, 0.0095)	(0.0048, 0.0072, 0.0103)	(0.0054, 0.0112, 0.0187)	(0.0155, 0.025, 0.0361)	(0.0, 0.003, 0.0237)	(0.0078, 0.0242, 0.048)	(0.0001, 0.0037, 0.0126)	(0.0064, 0.0103, 0.0158)	(0.0178, 0.025, 0.033)	(0.006, 0.0114, 0.019)	(0.0008, 0.007, 0.0202)	(0.0033, 0.0105, 0.022)	(0.0065, 0.0145, 0.0261)	(0.0, 0.0012, 0.0102)	(0.0028, 0.0077, 0.0145)	(0.0094, 0.0169, 0.0265)	(0.0, 0.0024, 0.0134)	(0.0025, 0.0106, 0.0256)	(0.0059, 0.0179, 0.0355)	(0.0021, 0.007, 0.0147)	(0.0016, 0.0062, 0.0139)	(0.0046, 0.0082, 0.0125)	(0.0, 0.002, 0.0101)	(0.0, 0.0, 0.0417)	(0.036, 0.0696, 0.1128)
ENSG00000066735	(0.0029, 0.0041, 0.0055)	(0.0034, 0.005, 0.0071)	(0.007, 0.0125, 0.0198)	(0.0072, 0.0147, 0.0262)	(0.0023, 0.0067, 0.013)	(0.0034, 0.0072, 0.012)	(0.0, 0.0041, 0.0205)	(0.003, 0.0045, 0.0063)	(0.0, 0.0007, 0.017)	(0.0008, 0.0082, 0.0253)	(0.0038, 0.0105, 0.0211)	(0.0025, 0.0164, 0.0454)	VG Unavailable	(0.003, 0.0075, 0.0141)	(0.0013, 0.0065, 0.0162)	(0.0054, 0.0163, 0.0325)	(0.0, 0.0018, 0.01)	(0.0033, 0.0099, 0.0206)	(0.0043, 0.0122, 0.0241)	(0.0028, 0.0118, 0.0284)	(0.0045, 0.0176, 0.0382)	(0.0055, 0.0083, 0.012)	(0.0123, 0.0168, 0.0216)	(0.0034, 0.0064, 0.0102)	(0.0078, 0.0121, 0.0177)	(0.0045, 0.0072, 0.0107)	VG Unavailable	(0.0076, 0.011, 0.0149)	(0.0066, 0.0093, 0.0126)	(0.0041, 0.0115, 0.0216)	VG Unavailable	(0.0015, 0.0139, 0.0383)	(0.0061, 0.0085, 0.0116)	(0.006, 0.0109, 0.0172)	(0.0034, 0.0055, 0.0081)	(0.0157, 0.0237, 0.0323)	(0.0099, 0.0136, 0.0184)	(0.0089, 0.018, 0.0305)	(0.0049, 0.008, 0.0116)	(0.004, 0.0061, 0.0083)	(0.004, 0.0063, 0.009)	(0.0004, 0.0053, 0.0163)	(0.0031, 0.0069, 0.0125)	(0.0083, 0.0115, 0.0155)	(0.0114, 0.0173, 0.0246)	(0.002, 0.0036, 0.0056)	(0.0066, 0.0092, 0.0128)	(0.0045, 0.0095, 0.0159)	(0.0037, 0.0084, 0.0153)	(0.0336, 0.0607, 0.095)
ENSG00000066739	(0.0034, 0.0045, 0.0057)	(0.0035, 0.0049, 0.0064)	(0.0016, 0.003, 0.005)	(0.0039, 0.0053, 0.0072)	(0.0033, 0.0055, 0.008)	(0.0034, 0.0046, 0.0058)	(0.0, 0.0044, 0.0158)	(0.0025, 0.0036, 0.005)	(0.0026, 0.005, 0.0085)	(0.0027, 0.0059, 0.0107)	(0.0023, 0.0043, 0.0072)	(0.0016, 0.0026, 0.0038)	(0.0017, 0.0028, 0.004)	(0.0035, 0.0058, 0.0085)	(0.0027, 0.0046, 0.0072)	(0.0053, 0.0085, 0.0125)	(0.003, 0.0051, 0.0081)	(0.0033, 0.0054, 0.0082)	(0.003, 0.0058, 0.0096)	(0.0023, 0.0049, 0.0088)	(0.0022, 0.0046, 0.0083)	(0.0034, 0.0051, 0.007)	(0.003, 0.0043, 0.006)	(0.0033, 0.0047, 0.0065)	(0.0034, 0.0049, 0.0065)	(0.0037, 0.005, 0.0064)	(0.0021, 0.0034, 0.0049)	(0.0021, 0.0034, 0.0051)	(0.0025, 0.0047, 0.0072)	(0.0031, 0.0071, 0.0127)	(0.0013, 0.0033, 0.0063)	(0.0046, 0.0073, 0.0107)	(0.0032, 0.0043, 0.0056)	(0.0027, 0.0038, 0.0052)	(0.0032, 0.0042, 0.0053)	(0.0024, 0.004, 0.006)	(0.0026, 0.0039, 0.0055)	(0.0043, 0.0067, 0.0093)	(0.0045, 0.0066, 0.0087)	(0.0031, 0.0039, 0.0049)	(0.0033, 0.0041, 0.0049)	(0.0012, 0.0027, 0.005)	(0.0027, 0.0045, 0.0065)	(0.0021, 0.0036, 0.0055)	(0.0031, 0.0048, 0.007)	(0.0012, 0.0022, 0.0036)	(0.0035, 0.0044, 0.0055)	(0.0025, 0.0044, 0.0067)	(0.0014, 0.0029, 0.0049)	(0.0067, 0.0105, 0.0144)
ENSG00000066777	(0.0066, 0.0124, 0.0194)	(0.0023, 0.0076, 0.0162)	(0.0, 0.003, 0.0135)	(0.0026, 0.0089, 0.0175)	(0.005, 0.0176, 0.0359)	(0.0043, 0.0098, 0.0178)	VG Unavailable	(0.0024, 0.0081, 0.0168)	(0.0, 0.0051, 0.0559)	VG Unavailable	(0.0002, 0.0129, 0.0442)	(0.0001, 0.0038, 0.0128)	(0.0066, 0.0203, 0.0381)	(0.0217, 0.0549, 0.1041)	(0.0009, 0.0181, 0.0566)	(0.0235, 0.0817, 0.1717)	(0.0099, 0.0448, 0.1066)	(0.008, 0.0309, 0.0711)	(0.0207, 0.0767, 0.1679)	(0.0117, 0.0596, 0.1484)	(0.0129, 0.0465, 0.1099)	(0.0003, 0.0042, 0.0129)	(0.0004, 0.0038, 0.0105)	(0.0, 0.0011, 0.0164)	(0.0026, 0.007, 0.0141)	(0.0022, 0.0082, 0.0177)	(0.0008, 0.0042, 0.0099)	(0.0005, 0.0069, 0.0193)	(0.0058, 0.0197, 0.0412)	(0.0, 0.0153, 0.0656)	(0.0005, 0.0049, 0.0143)	(0.001, 0.0105, 0.0312)	(0.0052, 0.0101, 0.0164)	(0.0051, 0.0128, 0.0231)	(0.0058, 0.0119, 0.0196)	(0.0039, 0.0129, 0.0255)	(0.0078, 0.0188, 0.0355)	(0.009, 0.0246, 0.0486)	(0.0021, 0.0107, 0.0282)	(0.004, 0.009, 0.0162)	(0.0063, 0.0109, 0.0169)	(0.0009, 0.0063, 0.0177)	(0.0, 0.0004, 0.022)	(0.0001, 0.0039, 0.0138)	(0.0, 0.0018, 0.0122)	(0.0031, 0.0072, 0.0128)	(0.005, 0.0101, 0.0172)	(0.003, 0.0152, 0.0382)	(0.0011, 0.0073, 0.0188)	(0.0075, 0.0155, 0.027)
ENSG00000066813	VG Unavailable	VG Unavailable	VG Unavailable	VG Unavailable	VG Unavailable	VG Unavailable	VG Unavailable	VG Unavailable	VG Unavailable	VG Unavailable	VG Unavailable	VG Unavailable	VG Unavailable	VG Unavailable	VG Unavailable	VG Unavailable	VG Unavailable	VG Unavailable	VG Unavailable	VG Unavailable	VG Unavailable	VG Unavailable	VG Unavailable	VG Unavailable	VG Unavailable	VG Unavailable	VG Unavailable	VG Unavailable	VG Unavailable	(0.0245, 0.0392, 0.058)	VG Unavailable	(0.0227, 0.0294, 0.0368)	VG Unavailable	VG Unavailable	VG Unavailable	VG Unavailable	VG Unavailable	VG Unavailable	VG Unavailable	VG Unavailable	VG Unavailable	VG Unavailable	VG Unavailable	VG Unavailable	VG Unavailable	VG Unavailable	VG Unavailable	VG Unavailable	VG Unavailable	VG Unavailable
ENSG00000066827	(0.0475, 0.056, 0.0658)	(0.0328, 0.041, 0.05)	(0.0193, 0.0285, 0.04)	(0.0352, 0.0437, 0.054)	(0.0217, 0.032, 0.0454)	(0.0454, 0.0534, 0.0621)	(0.0085, 0.0332, 0.0747)	(0.0364, 0.0451, 0.0549)	(0.0015, 0.0107, 0.0289)	(0.0517, 0.0879, 0.1348)	(0.0201, 0.0335, 0.049)	(0.0159, 0.025, 0.0371)	(0.0123, 0.0215, 0.033)	(0.0292, 0.0422, 0.0587)	(0.0001, 0.0054, 0.0163)	(0.04, 0.0715, 0.1093)	(0.0244, 0.0458, 0.072)	(0.0142, 0.0254, 0.0401)	(0.0336, 0.0531, 0.0801)	(0.0017, 0.0165, 0.0505)	(0.0391, 0.0686, 0.1076)	(0.0523, 0.0636, 0.0762)	(0.0394, 0.0489, 0.0602)	(0.0547, 0.0671, 0.08)	(0.0301, 0.038, 0.0468)	(0.0546, 0.0646, 0.0758)	(0.042, 0.0508, 0.0611)	(0.0477, 0.0594, 0.0733)	(0.0511, 0.0668, 0.0836)	(0.0168, 0.0305, 0.048)	(0.0067, 0.0095, 0.0128)	(0.0649, 0.0917, 0.1214)	(0.0334, 0.0406, 0.0494)	(0.0381, 0.0448, 0.0525)	(0.0395, 0.0478, 0.0574)	(0.0, 0.0, 0.0225)	(0.0238, 0.0374, 0.0528)	(0.0426, 0.0544, 0.0707)	(0.0223, 0.0313, 0.0418)	(0.0232, 0.0285, 0.0346)	(0.023, 0.028, 0.0335)	(0.0177, 0.0271, 0.0371)	(0.0321, 0.045, 0.0595)	(0.0164, 0.023, 0.0303)	(0.023, 0.0324, 0.0427)	(0.0094, 0.0124, 0.0162)	(0.0325, 0.0398, 0.0472)	(0.0031, 0.0089, 0.0165)	(0.0085, 0.016, 0.0258)	(0.0508, 0.0606, 0.0709)
ENSG00000066855	(0.0062, 0.0091, 0.0125)	(0.0022, 0.0047, 0.0078)	(0.0042, 0.0098, 0.0167)	(0.0051, 0.0086, 0.0129)	(0.0023, 0.0055, 0.0106)	(0.002, 0.0048, 0.0082)	(0.0, 0.0, 0.0054)	(0.0057, 0.0085, 0.0121)	(0.0016, 0.0085, 0.0204)	(0.0015, 0.0097, 0.0266)	(0.0011, 0.0058, 0.0145)	(0.0038, 0.0075, 0.0125)	(0.0038, 0.0082, 0.014)	(0.0066, 0.0133, 0.0226)	(0.0008, 0.0056, 0.0155)	(0.0142, 0.0267, 0.0429)	(0.0046, 0.0137, 0.0285)	(0.0065, 0.0159, 0.0306)	(0.0033, 0.0097, 0.0201)	(0.0, 0.0044, 0.0182)	(0.0012, 0.0083, 0.0203)	(0.0024, 0.0058, 0.0108)	(0.0021, 0.0048, 0.0085)	(0.0039, 0.0076, 0.0123)	(0.0034, 0.0062, 0.0102)	(0.0051, 0.0085, 0.0126)	(0.0027, 0.0053, 0.0086)	(0.0025, 0.004, 0.0058)	(0.0034, 0.0052, 0.0074)	(0.0003, 0.004, 0.012)	(0.003, 0.0049, 0.0076)	(0.0056, 0.0108, 0.0173)	(0.0041, 0.0057, 0.0078)	(0.008, 0.0102, 0.0125)	(0.0046, 0.0069, 0.0097)	(0.0, 0.0021, 0.0093)	(0.004, 0.0075, 0.0116)	(0.005, 0.009, 0.0141)	(0.0037, 0.0071, 0.0117)	(0.0056, 0.0085, 0.0124)	(0.0058, 0.0087, 0.012)	(0.0029, 0.0058, 0.0094)	(0.0033, 0.0063, 0.0103)	(0.004, 0.0067, 0.0103)	(0.0098, 0.014, 0.0193)	(0.0043, 0.0075, 0.011)	(0.004, 0.0055, 0.0071)	(0.0041, 0.01, 0.0183)	(0.0002, 0.0031, 0.0082)	(0.0111, 0.0151, 0.0196)
ENSG00000066923	(0.013, 0.016, 0.019)	(0.0176, 0.0207, 0.024)	(0.0182, 0.0249, 0.0327)	(0.0156, 0.0205, 0.0261)	(0.015, 0.0214, 0.0292)	(0.0114, 0.0144, 0.0176)	(0.0039, 0.0156, 0.0348)	(0.0175, 0.0191, 0.0209)	(0.0284, 0.0402, 0.0549)	(0.0419, 0.0637, 0.0899)	(0.0324, 0.0437, 0.0567)	(0.0464, 0.0484, 0.0502)	(0.0369, 0.039, 0.041)	(0.0298, 0.0404, 0.0524)	(0.019, 0.0253, 0.0327)	(0.0401, 0.0553, 0.0721)	(0.0352, 0.0476, 0.0631)	(0.0314, 0.0435, 0.0577)	(0.0418, 0.0574, 0.0738)	(0.0535, 0.0794, 0.1083)	(0.0663, 0.094, 0.1246)	(0.0123, 0.0164, 0.0209)	(0.0112, 0.0148, 0.0191)	(0.0186, 0.0229, 0.0274)	(0.0135, 0.0181, 0.0228)	(0.0155, 0.0169, 0.0187)	(0.0117, 0.0158, 0.0205)	(0.0198, 0.0256, 0.0328)	(0.0104, 0.0148, 0.0199)	(0.0057, 0.0119, 0.0202)	(0.0193, 0.0278, 0.0374)	(0.0164, 0.0256, 0.0377)	(0.0135, 0.0169, 0.0207)	(0.0213, 0.0217, 0.0221)	(0.0195, 0.0233, 0.0275)	(0.0313, 0.0427, 0.054)	(0.0119, 0.0154, 0.0193)	(0.0075, 0.0102, 0.0133)	(0.0248, 0.0325, 0.0408)	(0.0127, 0.0157, 0.0194)	(0.0092, 0.0116, 0.0144)	(0.008, 0.0129, 0.0187)	(0.0061, 0.009, 0.0127)	(0.0071, 0.0101, 0.0137)	(0.014, 0.0188, 0.0241)	(0.0014, 0.002, 0.0027)	(0.0155, 0.0187, 0.0225)	(0.0188, 0.0292, 0.0411)	(0.0182, 0.0285, 0.04)	(0.016, 0.0192, 0.0224)
ENSG00000066926	(0.0044, 0.0069, 0.0102)	(0.0083, 0.0123, 0.0168)	(0.0059, 0.0095, 0.0144)	(0.0047, 0.0079, 0.0121)	(0.003, 0.0076, 0.0146)	(0.0062, 0.0095, 0.0139)	(0.0, 0.0, 0.0361)	(0.0023, 0.0047, 0.0078)	(0.0005, 0.0047, 0.014)	(0.0011, 0.0067, 0.0177)	(0.0025, 0.0067, 0.0129)	(0.0002, 0.0026, 0.008)	(0.001, 0.0042, 0.0098)	(0.0028, 0.007, 0.0135)	(0.0003, 0.003, 0.0086)	(0.0025, 0.0074, 0.0153)	(0.0029, 0.0082, 0.0163)	(0.0028, 0.0071, 0.0137)	(0.0001, 0.0029, 0.0094)	(0.0, 0.0025, 0.0127)	(0.0021, 0.0069, 0.0148)	(0.0017, 0.0046, 0.0087)	(0.003, 0.0058, 0.0098)	(0.0015, 0.004, 0.0075)	(0.0027, 0.0047, 0.0078)	(0.0035, 0.006, 0.0094)	(0.0032, 0.0049, 0.0069)	(0.0047, 0.0088, 0.0141)	(0.0065, 0.0102, 0.0147)	(0.0079, 0.019, 0.0371)	(0.0051, 0.0091, 0.0143)	(0.0057, 0.0103, 0.017)	(0.009, 0.0132, 0.0184)	(0.0066, 0.0088, 0.0111)	(0.0094, 0.0127, 0.0164)	(0.0026, 0.0067, 0.0123)	(0.0055, 0.0106, 0.0174)	(0.0054, 0.0096, 0.0153)	(0.001, 0.0038, 0.0086)	(0.0051, 0.0085, 0.0132)	(0.0052, 0.0084, 0.012)	(0.0006, 0.0038, 0.0092)	(0.0019, 0.006, 0.0123)	(0.0029, 0.0066, 0.0123)	(0.0065, 0.0115, 0.0181)	(0.0036, 0.0078, 0.0135)	(0.0049, 0.007, 0.0098)	(0.0016, 0.0062, 0.0132)	(0.0054, 0.0114, 0.0191)	(0.0134, 0.0172, 0.0221)
ENSG00000066933	(0.0029, 0.0043, 0.0058)	(0.0024, 0.0037, 0.0054)	(0.0022, 0.0054, 0.01)	(0.0017, 0.0029, 0.0043)	(0.0019, 0.0037, 0.0063)	(0.0032, 0.0043, 0.0057)	(0.0019, 0.0106, 0.0277)	(0.0026, 0.0041, 0.006)	(0.0013, 0.0035, 0.0071)	(0.0012, 0.0043, 0.009)	(0.0008, 0.0022, 0.0041)	(0.0031, 0.0055, 0.0089)	(0.0015, 0.0029, 0.0051)	(0.0018, 0.004, 0.007)	(0.0025, 0.0054, 0.009)	(0.0049, 0.0094, 0.0159)	(0.0017, 0.0042, 0.0075)	(0.0023, 0.0044, 0.0071)	(0.0029, 0.0063, 0.0111)	(0.0012, 0.0042, 0.009)	(0.0015, 0.0044, 0.0088)	(0.0028, 0.0044, 0.0065)	(0.0029, 0.0044, 0.0063)	(0.0018, 0.0029, 0.0043)	(0.0021, 0.0037, 0.0058)	(0.0023, 0.0033, 0.0045)	(0.0036, 0.0054, 0.0078)	(0.0012, 0.0027, 0.0046)	(0.0018, 0.0036, 0.0061)	(0.0, 0.0, 0.004)	(0.004, 0.0072, 0.0113)	(0.0046, 0.0122, 0.0235)	(0.0026, 0.0039, 0.0053)	(0.0029, 0.0045, 0.0066)	(0.0024, 0.0033, 0.0045)	(0.0014, 0.0032, 0.0057)	(0.0102, 0.018, 0.0279)	(0.0027, 0.0047, 0.0073)	(0.0017, 0.0037, 0.0064)	(0.0015, 0.0025, 0.004)	(0.0015, 0.0024, 0.0034)	(0.001, 0.0032, 0.0064)	(0.0014, 0.0038, 0.0071)	(0.002, 0.0041, 0.0067)	(0.0042, 0.0071, 0.0103)	(0.0017, 0.0026, 0.0038)	(0.0019, 0.0028, 0.004)	(0.0005, 0.0018, 0.004)	(0.0011, 0.0029, 0.0058)	(0.0165, 0.0263, 0.0379)
ENSG00000067057	(0.0073, 0.0085, 0.0098)	(0.0062, 0.0074, 0.0087)	(0.0101, 0.0131, 0.0168)	(0.0081, 0.0096, 0.0112)	(0.0082, 0.0103, 0.0125)	(0.0083, 0.0095, 0.0107)	(0.0067, 0.0151, 0.0273)	(0.0076, 0.0091, 0.0107)	(0.0071, 0.0094, 0.0119)	(0.0099, 0.0131, 0.0168)	(0.0143, 0.0179, 0.0219)	(0.0101, 0.0124, 0.0151)	(0.0093, 0.0116, 0.0141)	(0.0054, 0.0068, 0.0084)	(0.0058, 0.0076, 0.0094)	(0.0088, 0.0115, 0.0146)	(0.0053, 0.0069, 0.0088)	(0.0104, 0.0132, 0.016)	(0.0098, 0.0125, 0.0157)	(0.0052, 0.0073, 0.0101)	(0.0098, 0.0137, 0.0184)	(0.011, 0.0132, 0.0157)	(0.0129, 0.0152, 0.0179)	(0.0118, 0.014, 0.0166)	(0.0067, 0.0078, 0.0091)	(0.0122, 0.0142, 0.0162)	(0.0032, 0.0038, 0.0045)	(0.0079, 0.0095, 0.0111)	(0.0106, 0.0127, 0.0151)	(0.0102, 0.0151, 0.0215)	(0.0079, 0.0101, 0.0126)	(0.02, 0.0281, 0.0372)	(0.011, 0.013, 0.0152)	(0.0722, 0.0809, 0.0907)	(0.0086, 0.0102, 0.0118)	(0.0117, 0.0156, 0.0199)	(0.0087, 0.0114, 0.0144)	(0.008, 0.0101, 0.0124)	(0.0087, 0.0107, 0.013)	(0.0087, 0.01, 0.0115)	(0.0069, 0.0079, 0.0091)	(0.005, 0.0067, 0.0089)	(0.014, 0.0178, 0.0221)	(0.016, 0.0202, 0.0246)	(0.0082, 0.0101, 0.0123)	(0.0135, 0.016, 0.0188)	(0.0089, 0.0101, 0.0114)	(0.0132, 0.0176, 0.0228)	(0.009, 0.0119, 0.0152)	(0.0275, 0.0314, 0.0357)
ENSG00000067064	(0.0164, 0.0206, 0.026)	(0.018, 0.0231, 0.0292)	(0.0253, 0.0341, 0.0443)	(0.0232, 0.0308, 0.0396)	(0.0179, 0.0281, 0.0406)	(0.0219, 0.0282, 0.0351)	(0.0, 0.0052, 0.027)	(0.0141, 0.0194, 0.0252)	(0.0144, 0.0226, 0.0318)	(0.019, 0.0292, 0.0419)	(0.0216, 0.0318, 0.0437)	(0.009, 0.0139, 0.0193)	(0.0094, 0.0138, 0.0191)	(0.0151, 0.0211, 0.0281)	(0.0172, 0.0239, 0.0336)	(0.0139, 0.0214, 0.0301)	(0.0194, 0.0279, 0.0385)	(0.0237, 0.0355, 0.0493)	(0.0225, 0.0347, 0.0486)	(0.022, 0.0358, 0.0506)	(0.0139, 0.022, 0.0318)	(0.0183, 0.0264, 0.036)	(0.0138, 0.0187, 0.0241)	(0.0213, 0.0311, 0.0425)	(0.0153, 0.0191, 0.0233)	(0.0241, 0.0317, 0.0406)	(0.0281, 0.0358, 0.0445)	(0.0144, 0.0195, 0.0258)	(0.0127, 0.0191, 0.0271)	(0.0096, 0.021, 0.0356)	(0.0151, 0.0213, 0.0289)	(0.0209, 0.0296, 0.0403)	(0.0104, 0.0131, 0.0161)	(0.0315, 0.0373, 0.0443)	(0.0146, 0.0187, 0.0237)	(0.0111, 0.0189, 0.0285)	(0.012, 0.0192, 0.0273)	(0.0107, 0.0167, 0.0235)	(0.0225, 0.0305, 0.0399)	(0.0104, 0.0132, 0.0162)	(0.0146, 0.0184, 0.0223)	(0.0141, 0.0231, 0.0329)	(0.0109, 0.0169, 0.024)	(0.0164, 0.0229, 0.0306)	(0.0142, 0.0201, 0.0268)	(0.0085, 0.0124, 0.0171)	(0.0141, 0.0181, 0.0232)	(0.0074, 0.0154, 0.0264)	(0.0091, 0.0161, 0.0247)	(0.0286, 0.036, 0.0442)
ENSG00000067066	(0.0038, 0.0047, 0.0055)	(0.0046, 0.0056, 0.0067)	(0.0033, 0.0045, 0.006)	(0.0051, 0.0065, 0.008)	(0.0044, 0.006, 0.0079)	(0.0047, 0.0058, 0.0071)	(0.0023, 0.0073, 0.0159)	(0.005, 0.0062, 0.0076)	(0.0012, 0.0066, 0.015)	(0.0018, 0.0063, 0.013)	(0.0037, 0.0078, 0.0132)	(0.0043, 0.0118, 0.0239)	(0.0042, 0.0137, 0.0291)	(0.0097, 0.0166, 0.0246)	(0.006, 0.0125, 0.0212)	(0.0042, 0.0087, 0.0159)	(0.0053, 0.0099, 0.0157)	(0.0026, 0.0066, 0.0129)	(0.0057, 0.0115, 0.0199)	(0.0054, 0.0109, 0.0188)	(0.007, 0.0118, 0.0172)	(0.0033, 0.0044, 0.0058)	(0.0042, 0.0056, 0.007)	(0.0051, 0.0069, 0.0088)	(0.0028, 0.0039, 0.0052)	(0.005, 0.0063, 0.0078)	(0.0018, 0.0025, 0.0033)	(0.0045, 0.0061, 0.0078)	(0.0065, 0.0085, 0.0106)	(0.0047, 0.0087, 0.014)	(0.0034, 0.0047, 0.0063)	(0.0081, 0.0109, 0.0144)	(0.0051, 0.0061, 0.0071)	(0.0064, 0.0084, 0.0106)	(0.0048, 0.0058, 0.0069)	(0.0032, 0.0049, 0.0069)	(0.0047, 0.0067, 0.009)	(0.0045, 0.0062, 0.0081)	(0.0099, 0.0137, 0.018)	(0.0041, 0.0053, 0.0066)	(0.0041, 0.0051, 0.0063)	(0.0028, 0.0044, 0.0063)	(0.005, 0.0068, 0.0089)	(0.0068, 0.0085, 0.0104)	(0.0042, 0.0057, 0.0077)	(0.0059, 0.0088, 0.0125)	(0.0062, 0.0073, 0.0086)	(0.0044, 0.0065, 0.0092)	(0.0041, 0.0062, 0.0089)	(0.0051, 0.006, 0.0071)
ENSG00000067082	(0.0032, 0.0038, 0.0044)	(0.0034, 0.0041, 0.0048)	(0.0035, 0.0061, 0.009)	(0.0037, 0.0047, 0.0057)	(0.004, 0.0053, 0.0069)	(0.004, 0.0048, 0.0057)	(0.0031, 0.0081, 0.0154)	(0.0034, 0.0042, 0.0051)	(0.0031, 0.0065, 0.0108)	(0.0008, 0.003, 0.0068)	(0.0005, 0.0022, 0.0049)	(0.0023, 0.0042, 0.0072)	(0.0037, 0.0063, 0.0096)	(0.0033, 0.0062, 0.0098)	(0.0025, 0.0049, 0.0082)	(0.0023, 0.0051, 0.0094)	(0.0022, 0.0042, 0.0069)	(0.0016, 0.0042, 0.008)	(0.0011, 0.0035, 0.0076)	(0.0029, 0.0058, 0.0099)	(0.0036, 0.0065, 0.01)	(0.0037, 0.0048, 0.006)	(0.0029, 0.0037, 0.0046)	(0.0031, 0.004, 0.0051)	(0.0045, 0.0055, 0.0065)	(0.0027, 0.0034, 0.0043)	(0.0052, 0.0063, 0.0076)	(0.0053, 0.0069, 0.0086)	(0.0028, 0.004, 0.0053)	(0.0034, 0.0068, 0.011)	(0.0061, 0.0091, 0.0125)	(0.0033, 0.0049, 0.0069)	(0.0035, 0.0042, 0.005)	(0.0046, 0.0055, 0.0066)	(0.003, 0.0036, 0.0042)	(0.003, 0.0049, 0.0072)	(0.004, 0.0055, 0.0073)	(0.0041, 0.006, 0.0085)	(0.0033, 0.0055, 0.008)	(0.0033, 0.0039, 0.0046)	(0.0039, 0.0046, 0.0053)	(0.0028, 0.0041, 0.0057)	(0.0019, 0.0029, 0.0041)	(0.0033, 0.0046, 0.0063)	(0.0035, 0.0048, 0.0062)	(0.0026, 0.004, 0.0058)	(0.0034, 0.0042, 0.0051)	(0.0025, 0.0038, 0.0055)	(0.0029, 0.0042, 0.0058)	(0.0041, 0.0049, 0.0058)
ENSG00000067113	(0.0047, 0.0068, 0.0091)	(0.008, 0.011, 0.0145)	(0.002, 0.0054, 0.0102)	(0.0052, 0.0082, 0.0118)	(0.0047, 0.0087, 0.0144)	(0.0057, 0.008, 0.0109)	(0.0015, 0.0113, 0.0306)	(0.0082, 0.0119, 0.0162)	(0.0005, 0.007, 0.0218)	(0.0016, 0.0113, 0.0326)	(0.0027, 0.0086, 0.0173)	(0.0014, 0.0039, 0.0079)	(0.0003, 0.002, 0.0051)	(0.0082, 0.0176, 0.0313)	(0.0087, 0.0185, 0.0328)	(0.0006, 0.0054, 0.0156)	(0.004, 0.0114, 0.0234)	(0.0, 0.0, 0.0547)	(0.0015, 0.0099, 0.0251)	(0.0019, 0.0107, 0.0269)	(0.0011, 0.005, 0.012)	(0.0032, 0.0057, 0.0089)	(0.0027, 0.0052, 0.0081)	(0.0054, 0.0091, 0.0138)	(0.0013, 0.0052, 0.0107)	(0.0031, 0.0059, 0.0096)	(0.0081, 0.0133, 0.0205)	(0.0069, 0.0109, 0.0155)	(0.0051, 0.0098, 0.0157)	(0.0, 0.0025, 0.0105)	(0.0022, 0.029, 0.085)	(0.0041, 0.0106, 0.0196)	(0.008, 0.0119, 0.0166)	(0.0118, 0.0167, 0.0225)	(0.0036, 0.0054, 0.0076)	(0.0, 0.0018, 0.0146)	(0.0007, 0.0058, 0.0143)	(0.0057, 0.0081, 0.0107)	(0.0046, 0.0106, 0.0197)	(0.0044, 0.0076, 0.0121)	(0.0052, 0.0083, 0.0119)	(0.0026, 0.0079, 0.0159)	(0.0027, 0.0064, 0.0121)	(0.0068, 0.0145, 0.0262)	(0.0024, 0.0053, 0.0096)	(0.0015, 0.0047, 0.0097)	(0.0062, 0.0086, 0.0114)	(0.0024, 0.0064, 0.0122)	(0.0013, 0.0047, 0.0105)	VG Unavailable
ENSG00000067141	(0.0052, 0.0083, 0.0123)	(0.0017, 0.0037, 0.0065)	(0.0009, 0.0039, 0.0099)	(0.0024, 0.0037, 0.005)	(0.0026, 0.005, 0.0084)	(0.0033, 0.0049, 0.0067)	(0.0, 0.0, 0.0066)	(0.0018, 0.004, 0.0071)	(0.0003, 0.0018, 0.0046)	(0.0002, 0.0018, 0.0051)	(0.0015, 0.0033, 0.0056)	(0.0002, 0.0015, 0.0038)	(0.0021, 0.0045, 0.0075)	(0.0, 0.0, 0.0073)	(0.0, 0.0, 0.0075)	(0.001, 0.0028, 0.0051)	(0.0012, 0.0033, 0.0065)	(0.0007, 0.0021, 0.0044)	(0.0017, 0.0034, 0.0056)	(0.003, 0.0066, 0.0118)	(0.0001, 0.001, 0.0031)	(0.0039, 0.0062, 0.0091)	(0.001, 0.0017, 0.0028)	(0.0027, 0.0047, 0.0072)	(0.0033, 0.006, 0.0093)	(0.0065, 0.0088, 0.0114)	(0.0458, 0.0569, 0.0698)	(0.003, 0.0062, 0.0114)	(0.0009, 0.0058, 0.0147)	(0.0003, 0.0037, 0.0096)	VG Unavailable	(0.0004, 0.0063, 0.0188)	(0.0026, 0.0043, 0.0065)	(0.0026, 0.0042, 0.006)	(0.0056, 0.0079, 0.0106)	(0.0002, 0.0016, 0.0043)	(0.0002, 0.0021, 0.0058)	(0.0014, 0.0033, 0.0063)	(0.003, 0.0069, 0.012)	(0.0026, 0.0037, 0.0049)	(0.0043, 0.0056, 0.0071)	(0.0002, 0.0024, 0.0069)	(0.0012, 0.0032, 0.0065)	(0.005, 0.0118, 0.0228)	(0.0006, 0.0023, 0.005)	(0.0, 0.0008, 0.0038)	(0.0027, 0.0045, 0.0067)	(0.0016, 0.0042, 0.0075)	(0.0, 0.0016, 0.0057)	(0.0334, 0.053, 0.0768)
ENSG00000067167	(0.0018, 0.0028, 0.0041)	(0.0009, 0.0018, 0.0029)	(0.0023, 0.0045, 0.0073)	(0.002, 0.0033, 0.0051)	(0.0014, 0.003, 0.0052)	(0.0022, 0.0034, 0.0048)	(0.0, 0.0005, 0.0124)	(0.0022, 0.0035, 0.0051)	(0.0, 0.0014, 0.0107)	(0.0029, 0.0083, 0.0167)	(0.0, 0.0011, 0.0055)	(0.0, 0.0025, 0.0089)	(0.0009, 0.0044, 0.0114)	(0.002, 0.0085, 0.0186)	(0.0032, 0.0082, 0.0167)	(0.001, 0.0044, 0.0105)	(0.0005, 0.0031, 0.0078)	(0.0022, 0.0063, 0.0125)	(0.0035, 0.0101, 0.0193)	(0.0022, 0.0074, 0.0159)	(0.0006, 0.003, 0.0075)	(0.0023, 0.0044, 0.007)	(0.0019, 0.0036, 0.0059)	(0.0007, 0.002, 0.0043)	(0.002, 0.0039, 0.0061)	(0.0019, 0.0034, 0.0053)	(0.003, 0.0041, 0.0056)	(0.0007, 0.0021, 0.0042)	(0.0008, 0.0025, 0.0049)	(0.0036, 0.0104, 0.0201)	(0.0007, 0.0022, 0.0045)	(0.0033, 0.0059, 0.0094)	(0.0023, 0.0034, 0.0045)	(0.006, 0.0099, 0.0154)	(0.002, 0.003, 0.0043)	(0.0009, 0.0029, 0.006)	(0.0017, 0.0029, 0.0043)	(0.0016, 0.0035, 0.0061)	(0.0008, 0.0024, 0.0049)	(0.0011, 0.0025, 0.0045)	(0.0022, 0.0037, 0.0054)	(0.0022, 0.0046, 0.008)	(0.0015, 0.0036, 0.0065)	(0.0015, 0.003, 0.0051)	(0.0033, 0.0057, 0.0087)	(0.0043, 0.0073, 0.0109)	(0.0035, 0.0048, 0.0064)	(0.0017, 0.0046, 0.0086)	(0.0009, 0.003, 0.0067)	(0.0083, 0.0119, 0.0157)
ENSG00000067182	(0.0023, 0.0032, 0.0041)	(0.0029, 0.004, 0.0052)	(0.0018, 0.0032, 0.0051)	(0.0043, 0.0059, 0.0077)	(0.0041, 0.0065, 0.0093)	(0.0036, 0.0049, 0.0065)	(0.0, 0.0, 0.0041)	(0.0014, 0.0023, 0.0033)	(0.0, 0.003, 0.0161)	(0.0006, 0.0067, 0.0199)	(0.0, 0.002, 0.0082)	(0.0017, 0.0127, 0.0324)	(0.0025, 0.0197, 0.0569)	(0.0012, 0.0068, 0.0167)	(0.0006, 0.0056, 0.0165)	(0.0043, 0.0147, 0.0295)	(0.0009, 0.0066, 0.0166)	(0.0, 0.0013, 0.0107)	(0.0005, 0.0057, 0.0156)	(0.005, 0.0168, 0.0347)	(0.0027, 0.0106, 0.0245)	(0.0029, 0.0045, 0.0064)	(0.0022, 0.0034, 0.0048)	(0.0019, 0.0032, 0.0046)	(0.0024, 0.0036, 0.0049)	(0.0028, 0.0041, 0.0054)	(0.0026, 0.0036, 0.0045)	(0.0045, 0.0068, 0.0095)	(0.0031, 0.0054, 0.0084)	(0.0009, 0.0036, 0.0089)	(0.0175, 0.0354, 0.0589)	(0.0004, 0.0015, 0.0033)	(0.0023, 0.0032, 0.0042)	(0.0052, 0.007, 0.0091)	(0.0013, 0.002, 0.0029)	(0.0007, 0.0022, 0.0046)	(0.0004, 0.002, 0.0049)	(0.002, 0.0037, 0.0059)	(0.0001, 0.0011, 0.0033)	(0.0016, 0.0026, 0.0039)	(0.0015, 0.0023, 0.0033)	(0.0014, 0.003, 0.0056)	(0.0009, 0.0022, 0.0043)	(0.0017, 0.0033, 0.0053)	(0.0032, 0.0049, 0.0069)	(0.0, 0.0001, 0.0172)	(0.0026, 0.0036, 0.0048)	(0.0021, 0.0047, 0.0083)	(0.003, 0.0063, 0.0104)	(0.0046, 0.0057, 0.0069)
ENSG00000067191	(0.0175, 0.0263, 0.038)	(0.0093, 0.0185, 0.0315)	(0.0001, 0.0071, 0.0257)	(0.0065, 0.0112, 0.0171)	(0.0005, 0.0051, 0.0152)	(0.0113, 0.0159, 0.022)	VG Unavailable	(0.0072, 0.0138, 0.0218)	(0.0057, 0.0102, 0.0165)	(0.0056, 0.0127, 0.0232)	(0.0004, 0.0021, 0.0052)	(0.0017, 0.0049, 0.0094)	(0.0, 0.0, 0.007)	(0.001, 0.0025, 0.0045)	(0.0006, 0.002, 0.004)	(0.0014, 0.005, 0.0108)	(0.0003, 0.0026, 0.0069)	(0.0006, 0.0024, 0.0053)	(0.0002, 0.0019, 0.0053)	(0.0021, 0.0097, 0.024)	(0.0053, 0.0187, 0.0396)	(0.0015, 0.0064, 0.0151)	(0.004, 0.0096, 0.0185)	(0.0057, 0.0141, 0.026)	(0.0134, 0.0263, 0.0449)	(0.0031, 0.0094, 0.0185)	(0.0025, 0.0071, 0.0141)	(0.0052, 0.016, 0.0324)	(0.005, 0.023, 0.0518)	(0.0052, 0.0416, 0.1115)	(0.0084, 0.0235, 0.0446)	VG Unavailable	(0.0041, 0.0075, 0.0119)	(0.0041, 0.0052, 0.0064)	(0.0065, 0.0116, 0.018)	(0.0037, 0.013, 0.0276)	(0.0117, 0.0308, 0.0587)	(0.0022, 0.0077, 0.0164)	(0.0011, 0.0045, 0.0109)	(0.0044, 0.0077, 0.0116)	(0.0057, 0.009, 0.013)	(0.0039, 0.0132, 0.0275)	(0.0065, 0.0188, 0.0377)	(0.0025, 0.0079, 0.0176)	(0.0119, 0.0279, 0.0521)	(0.0031, 0.0066, 0.0109)	(0.0107, 0.0159, 0.0227)	(0.0097, 0.0266, 0.0543)	(0.0022, 0.0089, 0.0213)	(0.0218, 0.0378, 0.0554)
ENSG00000067208	(0.0048, 0.0067, 0.0091)	(0.006, 0.0088, 0.012)	(0.0009, 0.0022, 0.0043)	(0.0025, 0.0042, 0.0062)	(0.0079, 0.0121, 0.0174)	(0.0053, 0.0074, 0.0099)	(0.0, 0.002, 0.0183)	(0.0042, 0.007, 0.0105)	(0.0102, 0.0181, 0.0278)	(0.0114, 0.0192, 0.0309)	(0.0065, 0.0116, 0.0184)	(0.0008, 0.0026, 0.0052)	(0.0017, 0.0044, 0.008)	(0.0061, 0.0109, 0.0173)	(0.0047, 0.0091, 0.0154)	(0.0057, 0.0112, 0.0185)	(0.0047, 0.0095, 0.0158)	(0.0035, 0.0076, 0.0134)	(0.0093, 0.0176, 0.0281)	(0.0063, 0.0131, 0.0217)	(0.0176, 0.0289, 0.0438)	(0.0074, 0.0113, 0.016)	(0.006, 0.0087, 0.0123)	(0.0067, 0.0099, 0.0137)	(0.0096, 0.0133, 0.0179)	(0.006, 0.0086, 0.0117)	(0.006, 0.0084, 0.0117)	(0.0056, 0.0083, 0.0119)	(0.0066, 0.0112, 0.0169)	(0.0049, 0.0144, 0.0294)	(0.0092, 0.0333, 0.0717)	(0.0089, 0.0143, 0.0213)	(0.0059, 0.0079, 0.0104)	(0.0064, 0.0105, 0.0159)	(0.0039, 0.0053, 0.0067)	(0.0045, 0.0085, 0.0136)	(0.0004, 0.0029, 0.0073)	(0.0078, 0.0132, 0.0204)	(0.0025, 0.0048, 0.0082)	(0.0048, 0.0071, 0.0098)	(0.0033, 0.005, 0.007)	(0.0023, 0.0061, 0.011)	(0.0034, 0.0072, 0.0125)	(0.006, 0.0097, 0.0144)	(0.0018, 0.0042, 0.0075)	(0.0007, 0.0019, 0.0039)	(0.0012, 0.0026, 0.0043)	(0.0019, 0.0046, 0.0086)	(0.0067, 0.0114, 0.0184)	(0.0296, 0.0426, 0.0578)
ENSG00000067221	(0.0104, 0.0145, 0.0193)	(0.0093, 0.0143, 0.0198)	(0.0015, 0.0049, 0.0099)	(0.0062, 0.0098, 0.0145)	(0.009, 0.0155, 0.0238)	(0.0121, 0.017, 0.0227)	(0.0004, 0.022, 0.0832)	(0.0114, 0.0171, 0.0236)	(0.0031, 0.0056, 0.0094)	(0.0024, 0.0059, 0.0106)	(0.0015, 0.0035, 0.0063)	(0.0053, 0.0097, 0.0152)	(0.0043, 0.0087, 0.0148)	(0.0029, 0.0053, 0.008)	(0.0019, 0.0035, 0.0058)	(0.0037, 0.0068, 0.0111)	(0.0023, 0.0045, 0.0079)	(0.0015, 0.0034, 0.0063)	(0.0027, 0.0059, 0.0098)	(0.004, 0.0095, 0.0176)	(0.0001, 0.0016, 0.0054)	(0.0099, 0.0161, 0.0243)	(0.0061, 0.0114, 0.0184)	(0.0068, 0.0133, 0.0216)	(0.0072, 0.0122, 0.018)	(0.0079, 0.0121, 0.0184)	(0.0068, 0.0105, 0.0146)	(0.0102, 0.017, 0.0249)	(0.0067, 0.0109, 0.0159)	(0.0015, 0.0118, 0.0365)	(0.0017, 0.008, 0.0175)	(0.0034, 0.0099, 0.0201)	(0.0129, 0.0181, 0.0246)	(0.0027, 0.0056, 0.0096)	(0.0069, 0.0101, 0.0142)	(0.0024, 0.0084, 0.0186)	(0.0062, 0.0149, 0.0262)	(0.0064, 0.013, 0.0225)	(0.0038, 0.0069, 0.0112)	(0.0044, 0.0085, 0.0134)	(0.0073, 0.0117, 0.0165)	(0.0065, 0.0158, 0.0278)	(0.0117, 0.0211, 0.0339)	(0.0072, 0.0133, 0.0222)	(0.0086, 0.0153, 0.0245)	(0.0016, 0.0039, 0.0069)	(0.009, 0.0124, 0.016)	(0.0007, 0.0058, 0.0158)	(0.0021, 0.0083, 0.0181)	(0.0478, 0.0676, 0.0919)
ENSG00000067225	(0.0055, 0.0077, 0.0102)	(0.0051, 0.0076, 0.0104)	(0.0044, 0.0067, 0.0092)	(0.0044, 0.0063, 0.0085)	(0.0049, 0.0086, 0.0133)	(0.0041, 0.0057, 0.0075)	(0.0007, 0.019, 0.0628)	(0.0055, 0.0084, 0.0118)	(0.0019, 0.0044, 0.008)	(0.0013, 0.004, 0.0078)	(0.0027, 0.0051, 0.0084)	(0.0033, 0.0057, 0.0085)	(0.0046, 0.0083, 0.013)	(0.0044, 0.0083, 0.0135)	(0.0046, 0.0081, 0.0123)	(0.0037, 0.0072, 0.0122)	(0.004, 0.0075, 0.0123)	(0.0032, 0.0056, 0.0087)	(0.0032, 0.0062, 0.0102)	(0.0043, 0.0095, 0.0171)	(0.0007, 0.0031, 0.0069)	(0.0031, 0.0053, 0.0079)	(0.0045, 0.0067, 0.0092)	(0.004, 0.0063, 0.009)	(0.0029, 0.004, 0.0053)	(0.0047, 0.0069, 0.0096)	(0.0033, 0.0046, 0.0061)	(0.0065, 0.0095, 0.0128)	(0.0032, 0.0049, 0.0069)	(0.0041, 0.0091, 0.0163)	(0.008, 0.0125, 0.0176)	(0.0025, 0.013, 0.0325)	(0.0033, 0.0047, 0.0064)	(0.0051, 0.0068, 0.0088)	(0.0059, 0.0082, 0.011)	(0.0028, 0.0053, 0.0084)	(0.0037, 0.0075, 0.0122)	(0.0022, 0.0038, 0.0058)	(0.0053, 0.0082, 0.0117)	(0.003, 0.0044, 0.0061)	(0.0054, 0.0073, 0.0094)	(0.0013, 0.003, 0.0049)	(0.0023, 0.0045, 0.0074)	(0.0035, 0.0056, 0.0082)	(0.0032, 0.0053, 0.0076)	(0.0044, 0.0064, 0.0091)	(0.0053, 0.0072, 0.0094)	(0.004, 0.0088, 0.0154)	(0.0031, 0.006, 0.0099)	(0.0044, 0.0057, 0.0072)
ENSG00000067248	(0.0076, 0.0121, 0.0181)	(0.0039, 0.0085, 0.0147)	(0.0, 0.0008, 0.0147)	(0.0022, 0.006, 0.0112)	(0.0004, 0.0068, 0.0198)	(0.0055, 0.0096, 0.015)	(0.0, 0.0029, 0.0451)	(0.0016, 0.0052, 0.0114)	(0.0194, 0.0473, 0.0917)	(0.0071, 0.0307, 0.0684)	(0.0001, 0.0059, 0.0194)	(0.0012, 0.0041, 0.009)	(0.0, 0.0016, 0.0064)	(0.0135, 0.0263, 0.0443)	(0.0167, 0.0355, 0.0627)	(0.0, 0.0039, 0.0287)	(0.0, 0.0035, 0.0209)	(0.0029, 0.0105, 0.0234)	(0.0014, 0.0128, 0.0335)	(0.0034, 0.0164, 0.0401)	(0.0036, 0.0166, 0.0388)	(0.0032, 0.0088, 0.0169)	(0.0, 0.0, 0.0114)	(0.0047, 0.0103, 0.019)	(0.0015, 0.0052, 0.0113)	(0.0029, 0.0065, 0.0123)	(0.0, 0.0004, 0.0051)	(0.003, 0.0084, 0.018)	(0.0022, 0.0089, 0.019)	(0.0, 0.0055, 0.0245)	(0.0, 0.0019, 0.0141)	(0.0, 0.0032, 0.0157)	(0.003, 0.0064, 0.0114)	(0.0016, 0.0043, 0.0081)	(0.0068, 0.0111, 0.0163)	(0.001, 0.0075, 0.0215)	(0.0007, 0.0065, 0.0182)	(0.0064, 0.0149, 0.0284)	(0.0018, 0.0058, 0.013)	(0.0011, 0.0038, 0.0084)	(0.0062, 0.0103, 0.0158)	(0.0034, 0.0112, 0.024)	(0.0, 0.0, 0.1158)	(0.002, 0.0082, 0.0188)	(0.0006, 0.0051, 0.014)	(0.0038, 0.0093, 0.0165)	(0.0053, 0.0088, 0.0138)	(0.0, 0.0021, 0.0132)	(0.0023, 0.0119, 0.0316)	(0.0143, 0.031, 0.0538)
ENSG00000067334	(0.0048, 0.0064, 0.008)	(0.0043, 0.0059, 0.0076)	(0.0022, 0.0044, 0.0071)	(0.0026, 0.0041, 0.0059)	(0.0028, 0.0052, 0.0083)	(0.0037, 0.005, 0.0066)	(0.0024, 0.0142, 0.0352)	(0.0045, 0.0063, 0.0083)	(0.0004, 0.0021, 0.0057)	(0.0, 0.0012, 0.0053)	(0.0006, 0.0028, 0.0064)	(0.0005, 0.002, 0.0045)	(0.0, 0.0006, 0.0025)	(0.0008, 0.0027, 0.0055)	(0.0, 0.0012, 0.0037)	(0.0007, 0.0032, 0.0075)	(0.0017, 0.0039, 0.0071)	(0.0001, 0.0014, 0.0042)	(0.0, 0.0, 0.0103)	(0.0, 0.0, 0.0416)	(0.0004, 0.0022, 0.0056)	(0.0008, 0.0019, 0.0033)	(0.0014, 0.0026, 0.0041)	(0.0024, 0.0039, 0.0059)	(0.0029, 0.0042, 0.0058)	(0.0022, 0.0035, 0.0051)	(0.0025, 0.0033, 0.0044)	(0.0014, 0.003, 0.0051)	(0.0012, 0.0027, 0.0047)	(0.0, 0.0019, 0.0071)	(0.0022, 0.0038, 0.0057)	(0.0027, 0.0063, 0.0116)	(0.0041, 0.0056, 0.0073)	(0.0029, 0.0038, 0.0048)	(0.0039, 0.0056, 0.0072)	(0.001, 0.0029, 0.0055)	(0.004, 0.0072, 0.0112)	(0.0041, 0.0071, 0.0107)	(0.0017, 0.0038, 0.0067)	(0.0028, 0.004, 0.0054)	(0.0035, 0.0048, 0.0062)	(0.002, 0.0043, 0.0074)	(0.002, 0.0042, 0.0072)	(0.0026, 0.0045, 0.007)	(0.003, 0.0049, 0.0072)	(0.0008, 0.0018, 0.0033)	(0.005, 0.0065, 0.0083)	(0.0002, 0.0016, 0.0046)	(0.001, 0.0031, 0.0061)	(0.0083, 0.0109, 0.0137)
ENSG00000067365	(0.0081, 0.0108, 0.0139)	(0.0061, 0.0092, 0.0125)	(0.0049, 0.009, 0.0145)	(0.0071, 0.0105, 0.0145)	(0.0086, 0.0134, 0.02)	(0.009, 0.0124, 0.0163)	(0.0, 0.0, 0.0105)	(0.0079, 0.011, 0.0149)	(0.015, 0.029, 0.0476)	(0.0054, 0.0187, 0.0404)	(0.0099, 0.0205, 0.0341)	(0.0269, 0.0363, 0.0466)	(0.0235, 0.0321, 0.0423)	(0.0147, 0.0236, 0.0338)	(0.0189, 0.0323, 0.0474)	(0.0107, 0.0213, 0.0368)	(0.0148, 0.0279, 0.0453)	(0.0152, 0.026, 0.0399)	(0.0067, 0.0174, 0.0338)	(0.0078, 0.0209, 0.0381)	(0.0086, 0.0189, 0.0343)	(0.0057, 0.0085, 0.0124)	(0.0092, 0.0128, 0.017)	(0.0072, 0.0107, 0.0149)	(0.0057, 0.0085, 0.0121)	(0.0079, 0.0108, 0.0144)	(0.0067, 0.0096, 0.0127)	(0.0072, 0.0112, 0.016)	(0.0152, 0.0208, 0.0276)	(0.008, 0.0184, 0.0338)	(0.0028, 0.0066, 0.012)	(0.0081, 0.0151, 0.0245)	(0.0094, 0.0124, 0.0162)	(0.0194, 0.0231, 0.0271)	(0.0056, 0.0079, 0.011)	(0.0072, 0.0112, 0.0165)	(0.0101, 0.0153, 0.0218)	(0.0054, 0.0089, 0.0132)	(0.0109, 0.0167, 0.0236)	(0.0045, 0.0068, 0.01)	(0.0102, 0.0135, 0.0174)	(0.0032, 0.0071, 0.0126)	(0.0057, 0.0107, 0.0172)	(0.009, 0.0134, 0.0192)	(0.0033, 0.0062, 0.0098)	(0.0057, 0.0077, 0.0104)	(0.0063, 0.0089, 0.0119)	(0.0073, 0.0132, 0.0204)	(0.0049, 0.0095, 0.0165)	(0.0086, 0.0118, 0.0155)
ENSG00000067369	(0.0033, 0.0047, 0.0066)	(0.0045, 0.0065, 0.009)	(0.0002, 0.0011, 0.0026)	(0.0021, 0.0037, 0.0058)	(0.0014, 0.0033, 0.0056)	(0.0026, 0.0041, 0.0058)	(0.0, 0.0021, 0.0088)	(0.0048, 0.0069, 0.0095)	(0.0009, 0.0034, 0.0069)	(0.0016, 0.0048, 0.0104)	(0.0003, 0.0015, 0.0037)	(0.0002, 0.0008, 0.0019)	(0.0, 0.0001, 0.0023)	(0.0014, 0.0031, 0.0054)	(0.0, 0.001, 0.0037)	(0.0, 0.0, 0.0028)	(0.0007, 0.0024, 0.005)	(0.0, 0.0004, 0.0021)	(0.0, 0.0007, 0.0048)	(0.0007, 0.0037, 0.0089)	(0.0009, 0.0041, 0.0104)	(0.0021, 0.0037, 0.0056)	(0.0021, 0.0036, 0.0053)	(0.0029, 0.0047, 0.0069)	(0.0018, 0.0033, 0.0056)	(0.0012, 0.0023, 0.0039)	(0.0014, 0.0023, 0.0034)	(0.0018, 0.0035, 0.0061)	(0.0024, 0.0048, 0.0079)	(0.0003, 0.0031, 0.0088)	(0.0021, 0.0043, 0.0071)	(0.0021, 0.0064, 0.0136)	(0.003, 0.0045, 0.0065)	(0.0015, 0.0028, 0.0047)	(0.0011, 0.0021, 0.0033)	(0.0012, 0.0026, 0.0046)	(0.0006, 0.0021, 0.0047)	(0.0014, 0.0028, 0.0045)	(0.001, 0.0018, 0.0028)	(0.0024, 0.004, 0.0059)	(0.0047, 0.0068, 0.0092)	(0.0009, 0.0025, 0.005)	(0.0001, 0.001, 0.0027)	(0.0017, 0.0037, 0.0066)	(0.0021, 0.0038, 0.0062)	(0.0006, 0.0013, 0.0022)	(0.0016, 0.0023, 0.0032)	(0.0007, 0.0025, 0.0053)	(0.002, 0.0043, 0.0073)	(0.0049, 0.0095, 0.0157)
ENSG00000067533	(0.009, 0.0169, 0.028)	(0.0028, 0.008, 0.0155)	(0.0011, 0.0115, 0.0328)	(0.0075, 0.0181, 0.0327)	(0.0004, 0.0074, 0.0249)	(0.009, 0.0165, 0.0261)	VG Unavailable	(0.0115, 0.0207, 0.0324)	(0.0118, 0.0345, 0.0672)	(0.0231, 0.0602, 0.1106)	(0.0178, 0.0439, 0.0865)	(0.0012, 0.0074, 0.0194)	(0.0018, 0.0083, 0.0204)	(0.0252, 0.0518, 0.0876)	(0.0, 0.0059, 0.0207)	(0.0152, 0.0393, 0.0752)	(0.0204, 0.0437, 0.0787)	(0.0085, 0.0226, 0.0417)	(0.0043, 0.0214, 0.0562)	(0.0099, 0.0283, 0.0571)	(0.0014, 0.0125, 0.0358)	(0.0002, 0.0045, 0.0135)	(0.0, 0.0003, 0.0303)	(0.0059, 0.0142, 0.0252)	(0.0008, 0.0071, 0.0193)	(0.0005, 0.004, 0.0108)	(0.0056, 0.0124, 0.0212)	(0.0061, 0.016, 0.0297)	(0.0086, 0.0192, 0.0353)	(0.0, 0.0037, 0.0444)	(0.0041, 0.0177, 0.0405)	(0.0, 0.0, 0.0085)	(0.0077, 0.0158, 0.0275)	(0.0078, 0.0127, 0.0188)	(0.011, 0.0172, 0.0259)	(0.0039, 0.0179, 0.0417)	(0.0014, 0.0103, 0.029)	(0.0064, 0.0193, 0.0365)	(0.0087, 0.0233, 0.0466)	(0.004, 0.0101, 0.0186)	(0.0212, 0.0351, 0.051)	(0.0001, 0.0068, 0.0263)	(0.0042, 0.0155, 0.0343)	(0.003, 0.0127, 0.0284)	(0.0002, 0.0038, 0.0127)	(0.0008, 0.0068, 0.0203)	(0.0095, 0.0181, 0.0288)	(0.0, 0.0041, 0.02)	(0.0, 0.0044, 0.0338)	(0.0137, 0.0624, 0.1532)
ENSG00000067560	(0.0016, 0.002, 0.0025)	(0.0014, 0.0019, 0.0025)	(0.0003, 0.0006, 0.0011)	(0.0006, 0.0009, 0.0013)	(0.0006, 0.0011, 0.0016)	(0.0011, 0.0014, 0.0018)	(0.0002, 0.0012, 0.0032)	(0.001, 0.0014, 0.002)	(0.0002, 0.0008, 0.0018)	(0.0005, 0.0014, 0.0027)	(0.0004, 0.001, 0.002)	(0.0, 0.0005, 0.0015)	(0.0006, 0.0014, 0.0026)	(0.0006, 0.0014, 0.0024)	(0.0, 0.0004, 0.0014)	(0.0015, 0.0026, 0.0041)	(0.0005, 0.0012, 0.0022)	(0.0003, 0.0009, 0.0018)	(0.0004, 0.001, 0.0019)	(0.0004, 0.0012, 0.0023)	(0.0015, 0.0027, 0.0043)	(0.0005, 0.0009, 0.0013)	(0.0007, 0.001, 0.0015)	(0.0007, 0.001, 0.0014)	(0.0002, 0.0004, 0.0007)	(0.0007, 0.001, 0.0014)	(0.0005, 0.0008, 0.0011)	(0.0005, 0.001, 0.0016)	(0.0006, 0.0011, 0.0017)	(0.0, 0.0003, 0.001)	(0.0003, 0.0008, 0.0014)	(0.0004, 0.0011, 0.0021)	(0.0008, 0.001, 0.0014)	(0.0054, 0.0067, 0.0081)	(0.0008, 0.0011, 0.0015)	(0.0001, 0.0005, 0.0011)	(0.0004, 0.001, 0.0019)	(0.0004, 0.0009, 0.0014)	(0.0005, 0.0009, 0.0014)	(0.0005, 0.0007, 0.0011)	(0.0011, 0.0014, 0.0019)	(0.0004, 0.0009, 0.0018)	(0.0005, 0.001, 0.0018)	(0.0006, 0.001, 0.0015)	(0.0002, 0.0006, 0.001)	(0.0006, 0.0011, 0.0018)	(0.0003, 0.0004, 0.0007)	(0.0003, 0.0009, 0.0016)	(0.0007, 0.0014, 0.0025)	(0.001, 0.0013, 0.0016)
ENSG00000067596	(0.0036, 0.006, 0.0091)	(0.0033, 0.0063, 0.0106)	(0.0044, 0.0093, 0.0158)	(0.0001, 0.0019, 0.0058)	(0.0001, 0.0022, 0.007)	(0.003, 0.0056, 0.0093)	(0.0, 0.0033, 0.0313)	(0.0038, 0.007, 0.0107)	(0.003, 0.0108, 0.0231)	(0.0, 0.0027, 0.0177)	(0.0, 0.0002, 0.0386)	(0.0, 0.002, 0.0079)	(0.0001, 0.0023, 0.0074)	(0.0005, 0.0038, 0.01)	(0.0007, 0.0045, 0.0112)	(0.0022, 0.0086, 0.0194)	(0.0, 0.0, 0.0095)	(0.0003, 0.004, 0.0117)	(0.0, 0.0039, 0.0133)	(0.0018, 0.0098, 0.0274)	(0.0, 0.0017, 0.0167)	(0.0013, 0.004, 0.0084)	(0.0023, 0.0051, 0.0086)	(0.0027, 0.006, 0.0109)	(0.0037, 0.0059, 0.0087)	(0.0029, 0.0059, 0.0095)	(0.0014, 0.0032, 0.0056)	(0.0, 0.0022, 0.0071)	(0.0, 0.0015, 0.0075)	(0.0, 0.0022, 0.0112)	(0.0007, 0.0035, 0.0094)	(0.0007, 0.006, 0.0168)	(0.0005, 0.0021, 0.0048)	(0.0042, 0.0076, 0.0125)	(0.0023, 0.0043, 0.0067)	(0.0, 0.0002, 0.0192)	(0.0004, 0.0038, 0.0103)	(0.001, 0.0036, 0.0078)	(0.001, 0.0028, 0.006)	(0.0033, 0.0053, 0.0079)	(0.0051, 0.0073, 0.0101)	(0.0, 0.0001, 0.0179)	(0.0005, 0.0035, 0.0091)	(0.0012, 0.0037, 0.0072)	(0.0062, 0.0119, 0.0197)	(0.0008, 0.0024, 0.0047)	(0.0018, 0.0036, 0.0063)	(0.0, 0.0007, 0.0093)	(0.0, 0.0027, 0.0094)	(0.0051, 0.009, 0.0144)
ENSG00000067601	(0.0121, 0.0224, 0.0352)	(0.0071, 0.019, 0.0369)	(0.0074, 0.0212, 0.0423)	(0.0034, 0.0105, 0.0218)	(0.0068, 0.02, 0.043)	(0.014, 0.022, 0.0324)	VG Unavailable	(0.0104, 0.0212, 0.0391)	(0.0072, 0.0178, 0.0337)	(0.0025, 0.0128, 0.0341)	(0.0011, 0.0085, 0.0215)	(0.0006, 0.0059, 0.0171)	(0.0016, 0.0078, 0.0203)	(0.0036, 0.011, 0.0226)	(0.0057, 0.0152, 0.0315)	(0.0034, 0.0129, 0.0291)	(0.0068, 0.0174, 0.0333)	(0.0092, 0.0188, 0.0316)	(0.0006, 0.0085, 0.0261)	(0.0068, 0.0192, 0.0396)	(0.004, 0.0132, 0.0279)	(0.0031, 0.0144, 0.0331)	(0.0, 0.0012, 0.0603)	(0.0101, 0.0225, 0.0401)	(0.0123, 0.0277, 0.0478)	(0.0078, 0.0183, 0.0317)	(0.0027, 0.0121, 0.0288)	(0.0031, 0.0133, 0.0289)	VG Unavailable	(0.0028, 0.0142, 0.0383)	(0.003, 0.01, 0.0211)	VG Unavailable	(0.0135, 0.0275, 0.0462)	(0.0279, 0.0498, 0.0778)	(0.0148, 0.0226, 0.0333)	(0.0003, 0.0092, 0.0305)	VG Unavailable	(0.0005, 0.0057, 0.0161)	(0.0003, 0.0067, 0.023)	(0.0091, 0.0227, 0.042)	(0.0147, 0.0269, 0.0429)	(0.0, 0.0, 0.1164)	VG Unavailable	VG Unavailable	(0.0012, 0.0144, 0.0387)	(0.0003, 0.0063, 0.0211)	(0.011, 0.0177, 0.028)	(0.0003, 0.0108, 0.0351)	(0.0027, 0.0156, 0.0395)	VG Unavailable
ENSG00000067606	VG Unavailable	(0.0093, 0.0297, 0.0584)	(0.0016, 0.0068, 0.0155)	VG Unavailable	VG Unavailable	VG Unavailable	VG Unavailable	(0.0032, 0.0102, 0.0208)	(0.0, 0.006, 0.0305)	(0.0, 0.0047, 0.0459)	(0.0023, 0.0092, 0.0206)	(0.001, 0.0021, 0.0035)	(0.005, 0.0074, 0.0105)	(0.0021, 0.0107, 0.0263)	(0.0001, 0.0025, 0.0082)	(0.0099, 0.0278, 0.0583)	(0.001, 0.0096, 0.0245)	(0.0041, 0.0106, 0.0217)	(0.0032, 0.0117, 0.026)	(0.0105, 0.0441, 0.1013)	(0.0, 0.0065, 0.032)	(0.0062, 0.0292, 0.0654)	(0.0004, 0.0031, 0.0083)	(0.0314, 0.0718, 0.1319)	(0.0018, 0.0046, 0.009)	VG Unavailable	VG Unavailable	(0.0024, 0.0104, 0.0228)	(0.0012, 0.0079, 0.0205)	(0.0029, 0.0118, 0.0274)	(0.0156, 0.0533, 0.1122)	(0.0, 0.0058, 0.0232)	(0.0073, 0.01, 0.0133)	VG Unavailable	VG Unavailable	(0.0, 0.0049, 0.058)	(0.0113, 0.0196, 0.0297)	(0.0192, 0.0309, 0.0446)	(0.0045, 0.0084, 0.0138)	(0.0032, 0.0062, 0.0103)	(0.0055, 0.0092, 0.0138)	(0.0, 0.0028, 0.0115)	(0.0002, 0.0031, 0.0093)	(0.0189, 0.0298, 0.0414)	(0.0001, 0.0045, 0.016)	(0.0005, 0.0016, 0.0032)	(0.0673, 0.0793, 0.0925)	VG Unavailable	(0.0, 0.0039, 0.0157)	(0.0707, 0.0925, 0.1161)
ENSG00000067704	(0.0016, 0.0026, 0.0042)	(0.0002, 0.001, 0.0026)	(0.0002, 0.0011, 0.0029)	(0.0002, 0.0013, 0.0033)	(0.0004, 0.0022, 0.0055)	(0.0014, 0.0028, 0.0048)	VG Unavailable	(0.001, 0.0025, 0.0044)	(0.0001, 0.002, 0.0069)	(0.0031, 0.009, 0.0174)	(0.0, 0.0, 0.0039)	(0.0001, 0.0024, 0.0086)	(0.0, 0.0, 0.0278)	(0.0, 0.0014, 0.0053)	(0.0001, 0.0018, 0.0056)	(0.0, 0.0004, 0.006)	(0.0012, 0.0051, 0.0113)	(0.0, 0.0012, 0.0061)	(0.0, 0.0016, 0.007)	(0.0, 0.0, 0.0039)	(0.0021, 0.0081, 0.0187)	(0.0002, 0.0015, 0.0038)	(0.0014, 0.003, 0.0052)	(0.0005, 0.002, 0.0044)	(0.0003, 0.0012, 0.0027)	(0.0, 0.0008, 0.0026)	(0.0005, 0.0015, 0.0029)	(0.0, 0.0002, 0.0044)	(0.001, 0.0028, 0.0054)	(0.0011, 0.0058, 0.0138)	(0.0, 0.0, 0.0036)	(0.0, 0.0009, 0.0027)	(0.0018, 0.0038, 0.0065)	(0.0004, 0.0012, 0.0026)	(0.0012, 0.0026, 0.0044)	(0.0, 0.0009, 0.0053)	(0.0, 0.0017, 0.0058)	(0.0004, 0.002, 0.0051)	(0.0015, 0.0042, 0.0083)	(0.0008, 0.0018, 0.0032)	(0.0012, 0.0024, 0.0041)	(0.0005, 0.0024, 0.0058)	(0.0002, 0.0019, 0.0052)	(0.0001, 0.0015, 0.0045)	(0.0004, 0.002, 0.0046)	(0.0004, 0.0017, 0.0038)	(0.0027, 0.0044, 0.0067)	(0.0, 0.001, 0.0059)	(0.0004, 0.0025, 0.007)	(0.0028, 0.0081, 0.0156)
ENSG00000067715	(0.0819, 0.1264, 0.1824)	(0.0059, 0.0124, 0.0202)	(0.0, 0.0066, 0.0319)	(0.0177, 0.0421, 0.078)	(0.0154, 0.0364, 0.0666)	(0.0458, 0.0714, 0.1029)	VG Unavailable	(0.013, 0.0328, 0.0638)	(0.0016, 0.0029, 0.0048)	(0.0025, 0.0057, 0.0099)	(0.0001, 0.0014, 0.0037)	(0.0043, 0.0063, 0.0085)	(0.0035, 0.0052, 0.0071)	(0.0022, 0.0038, 0.006)	(0.0034, 0.0054, 0.0081)	(0.002, 0.004, 0.0069)	(0.0004, 0.0014, 0.0032)	(0.0022, 0.0045, 0.0076)	(0.0002, 0.0018, 0.005)	(0.0023, 0.0055, 0.0106)	(0.0069, 0.0218, 0.0482)	(0.0223, 0.0408, 0.0624)	(0.0283, 0.0571, 0.0915)	(0.0079, 0.0208, 0.0415)	VG Unavailable	(0.011, 0.0253, 0.0478)	VG Unavailable	VG Unavailable	VG Unavailable	(0.017, 0.044, 0.0888)	VG Unavailable	VG Unavailable	(0.0132, 0.0207, 0.0297)	VG Unavailable	(0.0179, 0.025, 0.0339)	(0.0022, 0.0055, 0.0099)	VG Unavailable	(0.0264, 0.0394, 0.056)	(0.0055, 0.0111, 0.0182)	VG Unavailable	VG Unavailable	VG Unavailable	(0.0039, 0.0217, 0.0534)	(0.0263, 0.0611, 0.1089)	(0.001, 0.0223, 0.0696)	(0.0017, 0.0098, 0.0245)	VG Unavailable	(0.0001, 0.0034, 0.0113)	(0.0058, 0.0223, 0.0527)	VG Unavailable
ENSG00000067798	(0.0098, 0.0137, 0.0186)	(0.0101, 0.0145, 0.0202)	(0.0198, 0.0289, 0.0383)	(0.0021, 0.0107, 0.0267)	(0.0025, 0.0074, 0.0146)	(0.0142, 0.0224, 0.0329)	(0.0011, 0.0165, 0.0491)	(0.0084, 0.0128, 0.0184)	(0.0007, 0.0027, 0.006)	(0.0012, 0.004, 0.0084)	(0.0009, 0.0041, 0.0104)	(0.0056, 0.0089, 0.0127)	(0.0069, 0.0109, 0.0156)	(0.0019, 0.0046, 0.0082)	(0.0018, 0.004, 0.0074)	(0.006, 0.0104, 0.0161)	(0.0025, 0.0061, 0.0123)	(0.0021, 0.0053, 0.0101)	(0.0123, 0.0228, 0.0352)	(0.0068, 0.0158, 0.0278)	(0.0111, 0.0184, 0.0289)	(0.0138, 0.0243, 0.0361)	(0.0054, 0.0153, 0.0295)	(0.0044, 0.0113, 0.0208)	(0.0138, 0.0306, 0.0546)	(0.0054, 0.0117, 0.0203)	(0.0041, 0.0055, 0.0071)	(0.0066, 0.0129, 0.0214)	(0.0153, 0.029, 0.048)	VG Unavailable	VG Unavailable	VG Unavailable	(0.0107, 0.0146, 0.0195)	(0.0241, 0.0393, 0.0588)	(0.0027, 0.0041, 0.0057)	(0.0044, 0.0067, 0.0094)	VG Unavailable	(0.0177, 0.0288, 0.0433)	(0.0046, 0.0082, 0.0129)	(0.0123, 0.018, 0.0256)	(0.0059, 0.0093, 0.0135)	(0.0, 0.0, 0.0309)	(0.0107, 0.0331, 0.0709)	(0.009, 0.0139, 0.0201)	(0.0044, 0.0179, 0.0402)	(0.0124, 0.0172, 0.0233)	(0.0135, 0.0205, 0.0293)	(0.0, 0.0011, 0.0178)	(0.0019, 0.0072, 0.0164)	(0.5672, 0.8516, 1.1706)
ENSG00000067836	(0.0094, 0.0137, 0.0189)	(0.0064, 0.01, 0.0141)	(0.0043, 0.006, 0.0079)	(0.0016, 0.0033, 0.0057)	(0.0036, 0.0066, 0.0102)	(0.0047, 0.007, 0.0097)	(0.0, 0.0, 0.0431)	(0.0035, 0.0059, 0.0087)	(0.0082, 0.0115, 0.0154)	(0.0103, 0.015, 0.0208)	(0.0125, 0.0164, 0.0211)	(0.0043, 0.0059, 0.0076)	(0.005, 0.0067, 0.0088)	(0.0062, 0.0083, 0.0108)	(0.0063, 0.0086, 0.0113)	(0.0063, 0.0087, 0.0113)	(0.0089, 0.0119, 0.0155)	(0.0095, 0.013, 0.0169)	(0.0154, 0.0211, 0.0274)	(0.0147, 0.0221, 0.0303)	(0.0054, 0.0082, 0.0112)	(0.0044, 0.0059, 0.0075)	(0.0053, 0.007, 0.009)	(0.0044, 0.0058, 0.0074)	(0.0051, 0.0066, 0.0085)	(0.005, 0.0061, 0.0076)	(0.0055, 0.0094, 0.0144)	(0.0024, 0.0036, 0.0051)	(0.0042, 0.0056, 0.0071)	(0.0078, 0.0134, 0.0206)	(0.0745, 0.1072, 0.1473)	(0.0058, 0.0089, 0.0129)	(0.0041, 0.0057, 0.0077)	(0.0091, 0.0113, 0.0138)	(0.0034, 0.0052, 0.0075)	(0.0049, 0.0084, 0.0132)	(0.0025, 0.0047, 0.0073)	(0.0101, 0.0135, 0.0172)	(0.002, 0.0029, 0.0039)	(0.005, 0.008, 0.0115)	(0.0059, 0.0087, 0.0123)	(0.0013, 0.0028, 0.0049)	(0.0019, 0.0035, 0.0056)	(0.0043, 0.0064, 0.0089)	(0.0066, 0.0086, 0.0112)	(0.0094, 0.0123, 0.0158)	(0.0054, 0.0077, 0.0106)	(0.0, 0.0004, 0.0036)	(0.0018, 0.004, 0.0071)	(0.0231, 0.0272, 0.0319)
ENSG00000067900	(0.0407, 0.0563, 0.0739)	(0.0436, 0.0652, 0.088)	(0.0417, 0.0732, 0.1124)	(0.1307, 0.1737, 0.2226)	(0.1133, 0.1753, 0.2501)	(0.1157, 0.1442, 0.1783)	(0.0, 0.0269, 0.1025)	(0.0517, 0.078, 0.1076)	VG Unavailable	(0.0703, 0.1784, 0.3445)	VG Unavailable	(0.0258, 0.0499, 0.0856)	(0.0372, 0.0751, 0.1268)	(0.0118, 0.0478, 0.1038)	VG Unavailable	(0.0179, 0.0553, 0.1194)	(0.0387, 0.0948, 0.1751)	(0.0342, 0.0773, 0.135)	VG Unavailable	VG Unavailable	(0.0349, 0.0833, 0.1529)	(0.0886, 0.1286, 0.1742)	(0.0528, 0.081, 0.1139)	(0.0737, 0.1045, 0.139)	(0.0485, 0.0717, 0.1034)	(0.095, 0.1238, 0.1568)	(0.0346, 0.0584, 0.0908)	(0.0394, 0.0662, 0.0998)	(0.032, 0.0608, 0.0991)	(0.0, 0.0304, 0.1119)	(0.0184, 0.0528, 0.1072)	(0.0019, 0.0174, 0.0505)	(0.0671, 0.0892, 0.1162)	(0.0264, 0.0456, 0.07)	(0.0592, 0.0773, 0.099)	(0.0319, 0.0611, 0.1036)	(0.0319, 0.0642, 0.1126)	(0.0943, 0.1464, 0.2051)	(0.0254, 0.0503, 0.0861)	(0.0239, 0.0392, 0.06)	(0.0516, 0.0746, 0.1002)	(0.0201, 0.0523, 0.1)	(0.0567, 0.1036, 0.165)	(0.0691, 0.1062, 0.1521)	(0.0471, 0.0764, 0.1139)	(0.0334, 0.0607, 0.0917)	(0.051, 0.0729, 0.0976)	(0.0308, 0.0675, 0.1173)	(0.0335, 0.0641, 0.1103)	(0.0498, 0.0704, 0.0957)
ENSG00000067955	(0.0014, 0.0073, 0.0166)	(0.0009, 0.0063, 0.0169)	(0.0, 0.002, 0.0206)	(0.0, 0.0042, 0.0137)	(0.0023, 0.0118, 0.0281)	(0.0032, 0.0097, 0.019)	VG Unavailable	(0.0044, 0.012, 0.0235)	VG Unavailable	(0.0, 0.0104, 0.0583)	(0.0003, 0.0204, 0.076)	(0.0, 0.0142, 0.062)	(0.0136, 0.0584, 0.1364)	(0.0, 0.0, 0.0166)	VG Unavailable	(0.0, 0.0066, 0.0404)	(0.0015, 0.0258, 0.0829)	(0.0003, 0.0185, 0.0625)	(0.0, 0.0101, 0.0609)	(0.0, 0.0059, 0.0343)	(0.009, 0.0444, 0.1011)	(0.0, 0.0042, 0.0177)	(0.0005, 0.0083, 0.0272)	(0.0122, 0.0299, 0.0572)	(0.0013, 0.0063, 0.0152)	(0.0032, 0.0118, 0.0266)	(0.0, 0.0014, 0.0068)	(0.0, 0.003, 0.0123)	(0.0, 0.0024, 0.0154)	(0.0, 0.0021, 0.0439)	(0.0018, 0.0056, 0.0118)	(0.0, 0.0, 0.0352)	(0.0036, 0.0102, 0.0203)	(0.0005, 0.0033, 0.0092)	(0.0044, 0.0095, 0.0169)	(0.0005, 0.0124, 0.0424)	(0.0, 0.0052, 0.0191)	(0.002, 0.0117, 0.0297)	(0.0, 0.0, 0.0125)	(0.0051, 0.0133, 0.0252)	(0.008, 0.0155, 0.0253)	(0.0, 0.0, 0.0158)	(0.0, 0.0021, 0.0193)	(0.001, 0.0087, 0.0236)	(0.0, 0.0, 0.0128)	(0.0033, 0.0155, 0.0376)	(0.0051, 0.0128, 0.0243)	(0.0, 0.0037, 0.0145)	(0.0, 0.0041, 0.0168)	(0.0095, 0.0244, 0.0477)
ENSG00000068001	(0.0028, 0.0042, 0.0058)	(0.0006, 0.0017, 0.0032)	(0.0005, 0.0026, 0.0063)	(0.0081, 0.0148, 0.0232)	(0.0013, 0.0045, 0.009)	(0.0014, 0.0039, 0.0076)	VG Unavailable	(0.0025, 0.0043, 0.0065)	(0.0024, 0.0152, 0.0404)	(0.0, 0.0, 0.0327)	(0.0, 0.0022, 0.018)	(0.0, 0.0017, 0.0313)	(0.0035, 0.0182, 0.048)	(0.0018, 0.0083, 0.0193)	(0.0003, 0.008, 0.027)	(0.0129, 0.0296, 0.0547)	(0.0, 0.0043, 0.0213)	(0.0061, 0.0194, 0.0401)	(0.0041, 0.0162, 0.0351)	(0.0, 0.0012, 0.0186)	(0.0029, 0.0158, 0.0384)	(0.0057, 0.012, 0.0198)	(0.0005, 0.0025, 0.0063)	(0.0036, 0.0069, 0.0112)	(0.0001, 0.002, 0.0062)	(0.0018, 0.0042, 0.0077)	(0.0009, 0.0033, 0.0073)	(0.0009, 0.0034, 0.0075)	(0.0013, 0.0038, 0.007)	(0.0001, 0.0056, 0.0189)	(0.0035, 0.0186, 0.0474)	(0.0004, 0.0048, 0.0132)	(0.0015, 0.0025, 0.0037)	(0.0016, 0.0047, 0.0094)	(0.0028, 0.005, 0.0077)	(0.0006, 0.005, 0.0143)	(0.0024, 0.0115, 0.0263)	(0.0017, 0.0054, 0.0112)	(0.0, 0.0, 0.0064)	(0.0008, 0.0031, 0.0067)	(0.0027, 0.0053, 0.0088)	(0.0, 0.0008, 0.0071)	(0.0009, 0.0046, 0.0111)	(0.0019, 0.0031, 0.0046)	(0.0007, 0.0038, 0.0093)	(0.0012, 0.0051, 0.0119)	(0.002, 0.0035, 0.0054)	(0.0024, 0.0064, 0.0121)	(0.0037, 0.0093, 0.0179)	(0.0016, 0.0076, 0.0171)
ENSG00000068024	(0.0076, 0.0097, 0.0122)	(0.0049, 0.0068, 0.009)	(0.0053, 0.0077, 0.0108)	(0.0051, 0.0071, 0.0096)	(0.0065, 0.0101, 0.0146)	(0.0057, 0.008, 0.0107)	(0.0055, 0.0175, 0.0359)	(0.0066, 0.0094, 0.0124)	(0.0009, 0.0026, 0.0056)	(0.001, 0.0037, 0.0081)	(0.0024, 0.005, 0.009)	(0.0041, 0.0063, 0.0091)	(0.0022, 0.0042, 0.0069)	(0.0026, 0.0044, 0.0069)	(0.0006, 0.0022, 0.0046)	(0.0028, 0.006, 0.0101)	(0.0032, 0.0059, 0.0096)	(0.0011, 0.0034, 0.0079)	(0.0, 0.0, 0.0059)	(0.0021, 0.0059, 0.0121)	(0.0029, 0.0062, 0.0104)	(0.021, 0.0252, 0.0299)	(0.0093, 0.0116, 0.0142)	(0.0204, 0.025, 0.0301)	(0.0064, 0.0083, 0.0103)	(0.0233, 0.0273, 0.0318)	(0.004, 0.0064, 0.0092)	(0.0067, 0.0089, 0.0116)	(0.0073, 0.0101, 0.0136)	(0.0037, 0.0093, 0.0174)	(0.001, 0.005, 0.0124)	(0.0037, 0.0084, 0.0153)	(0.0079, 0.0097, 0.0118)	(0.0188, 0.0211, 0.0238)	(0.0058, 0.0072, 0.0087)	(0.0049, 0.0078, 0.0113)	(0.0037, 0.0078, 0.0137)	(0.008, 0.0106, 0.014)	(0.005, 0.0069, 0.0091)	(0.0047, 0.006, 0.0076)	(0.0053, 0.0065, 0.008)	(0.0051, 0.0096, 0.0148)	(0.0063, 0.0088, 0.0121)	(0.0056, 0.0082, 0.0113)	(0.0109, 0.0148, 0.0191)	(0.0013, 0.0022, 0.0034)	(0.0101, 0.0126, 0.0153)	(0.0031, 0.0054, 0.0083)	(0.0048, 0.0078, 0.0115)	(0.0052, 0.0064, 0.0076)
ENSG00000068028	(0.0061, 0.0088, 0.0118)	(0.0021, 0.0037, 0.0057)	(0.0, 0.0022, 0.0081)	(0.0035, 0.0062, 0.0097)	(0.0023, 0.0058, 0.0105)	(0.0033, 0.0054, 0.0081)	VG Unavailable	(0.0039, 0.0063, 0.0092)	(0.0014, 0.0181, 0.0522)	(0.0035, 0.0208, 0.0552)	(0.0003, 0.0057, 0.0188)	(0.0021, 0.0066, 0.0131)	(0.0015, 0.0072, 0.0159)	(0.0006, 0.0075, 0.0216)	(0.0001, 0.0055, 0.0197)	(0.0022, 0.0147, 0.0412)	(0.0, 0.0061, 0.0224)	(0.0029, 0.0139, 0.033)	(0.0008, 0.0106, 0.0314)	(0.002, 0.0168, 0.0505)	(0.0059, 0.0173, 0.0344)	(0.0017, 0.0046, 0.0088)	(0.0028, 0.0054, 0.0089)	(0.0027, 0.0054, 0.0092)	(0.0043, 0.008, 0.0124)	(0.0015, 0.0032, 0.0057)	(0.0038, 0.0062, 0.0091)	(0.0042, 0.0072, 0.0113)	(0.0029, 0.0057, 0.0098)	(0.0, 0.0, 0.006)	(0.0037, 0.0077, 0.0134)	(0.0001, 0.0033, 0.0107)	(0.0047, 0.0067, 0.009)	(0.0052, 0.0085, 0.0131)	(0.003, 0.0048, 0.0069)	(0.0021, 0.0066, 0.0134)	(0.001, 0.004, 0.009)	(0.0053, 0.0111, 0.0199)	(0.0016, 0.0057, 0.0117)	(0.0063, 0.0092, 0.0129)	(0.0068, 0.0095, 0.013)	(0.0005, 0.0028, 0.0073)	(0.0067, 0.0121, 0.0188)	(0.0058, 0.0093, 0.0134)	(0.0025, 0.0055, 0.0097)	(0.001, 0.0025, 0.0048)	(0.0024, 0.0043, 0.0067)	(0.0008, 0.0034, 0.0079)	(0.0026, 0.009, 0.0203)	(0.01, 0.0134, 0.0176)
ENSG00000068078	(0.1434, 0.2198, 0.3133)	(0.0351, 0.0654, 0.1122)	(0.0356, 0.0831, 0.1605)	VG Unavailable	(0.0507, 0.1171, 0.2214)	(0.0456, 0.0835, 0.1315)	VG Unavailable	(0.0136, 0.0293, 0.0525)	(0.0025, 0.005, 0.0086)	(0.0021, 0.0043, 0.0072)	(0.0018, 0.0032, 0.0049)	(0.0047, 0.0089, 0.0145)	(0.0007, 0.0042, 0.0109)	(0.0021, 0.0038, 0.0063)	(0.0026, 0.0048, 0.008)	(0.003, 0.0067, 0.0124)	(0.0011, 0.0034, 0.0066)	(0.0027, 0.0044, 0.0069)	(0.0023, 0.005, 0.0085)	(0.0038, 0.0084, 0.0152)	(0.0059, 0.0166, 0.0312)	(0.0095, 0.0349, 0.071)	(0.0056, 0.0108, 0.0179)	VG Unavailable	(0.0085, 0.0104, 0.0124)	(0.0827, 0.1536, 0.2471)	VG Unavailable	(0.0117, 0.0225, 0.0376)	(0.0141, 0.0329, 0.0608)	(0.006, 0.0179, 0.0365)	VG Unavailable	(0.0023, 0.0057, 0.0107)	(0.0174, 0.0264, 0.0369)	VG Unavailable	(0.0568, 0.0894, 0.127)	VG Unavailable	(0.0044, 0.0061, 0.0083)	(0.0044, 0.0093, 0.0162)	(0.0023, 0.0063, 0.0123)	(0.0035, 0.0043, 0.0052)	(0.0042, 0.0049, 0.0058)	(0.0036, 0.0092, 0.0168)	(0.0079, 0.015, 0.0247)	(0.054, 0.0827, 0.119)	(0.0111, 0.0212, 0.0341)	(0.0018, 0.0045, 0.0084)	(0.0274, 0.0506, 0.0827)	VG Unavailable	(0.0085, 0.014, 0.0205)	VG Unavailable
ENSG00000068079	(0.011, 0.0182, 0.0266)	(0.0034, 0.0075, 0.0133)	(0.002, 0.006, 0.0121)	(0.0133, 0.0274, 0.0463)	(0.0058, 0.0142, 0.0259)	(0.0159, 0.0284, 0.0456)	VG Unavailable	(0.0047, 0.0108, 0.0189)	(0.0009, 0.0216, 0.076)	(0.0, 0.0277, 0.1107)	(0.0333, 0.0804, 0.1484)	VG Unavailable	VG Unavailable	(0.0, 0.0035, 0.0339)	(0.0347, 0.1061, 0.2159)	(0.0013, 0.0233, 0.0699)	(0.0009, 0.015, 0.0481)	(0.0014, 0.0153, 0.0483)	(0.0, 0.007, 0.0516)	(0.0086, 0.0451, 0.1178)	(0.0036, 0.0213, 0.0602)	(0.0106, 0.02, 0.0322)	(0.0026, 0.0068, 0.0126)	(0.0051, 0.0118, 0.0223)	(0.0052, 0.0158, 0.0307)	(0.0084, 0.0155, 0.0253)	(0.0049, 0.011, 0.0199)	(0.0018, 0.0069, 0.0159)	(0.0072, 0.0181, 0.034)	(0.0, 0.0063, 0.0379)	(0.0057, 0.0114, 0.0182)	(0.0011, 0.0097, 0.0258)	(0.0084, 0.0151, 0.0243)	(0.0044, 0.0205, 0.0473)	(0.0075, 0.0124, 0.0187)	(0.0045, 0.0129, 0.0246)	(0.003, 0.0161, 0.038)	(0.0019, 0.0065, 0.0151)	(0.0009, 0.0067, 0.0198)	(0.0111, 0.0226, 0.0378)	(0.0107, 0.0234, 0.0399)	(0.0005, 0.0067, 0.0199)	(0.0041, 0.01, 0.0184)	(0.01, 0.0207, 0.0336)	(0.0032, 0.0093, 0.0187)	(0.0009, 0.0093, 0.0265)	(0.0034, 0.0075, 0.0127)	(0.0018, 0.0077, 0.0197)	(0.0022, 0.0117, 0.0298)	(0.01, 0.0172, 0.0257)
ENSG00000068097	(0.0064, 0.016, 0.029)	(0.0006, 0.0064, 0.0205)	(0.0, 0.0038, 0.018)	(0.0066, 0.0177, 0.0327)	(0.0005, 0.0098, 0.0313)	(0.0067, 0.0146, 0.0262)	(0.0, 0.0092, 0.0583)	(0.0116, 0.0235, 0.0392)	(0.003, 0.0331, 0.0993)	VG Unavailable	(0.0, 0.0015, 0.0705)	(0.0001, 0.0039, 0.0129)	(0.0003, 0.0056, 0.0165)	(0.0, 0.0029, 0.0289)	(0.0, 0.0, 0.0111)	(0.0, 0.0, 0.082)	(0.0014, 0.016, 0.045)	(0.0, 0.0082, 0.0365)	(0.0, 0.0095, 0.0409)	(0.0, 0.0, 0.026)	(0.0001, 0.0096, 0.0339)	(0.0, 0.0035, 0.0146)	(0.0029, 0.0099, 0.0215)	(0.0001, 0.0044, 0.0153)	(0.0233, 0.0429, 0.0691)	(0.0017, 0.008, 0.0179)	(0.0007, 0.0036, 0.0082)	(0.0, 0.0, 0.1576)	(0.0011, 0.0139, 0.0419)	VG Unavailable	(0.021, 0.0472, 0.0875)	(0.003, 0.0251, 0.0681)	(0.0012, 0.0067, 0.016)	(0.0024, 0.0104, 0.025)	(0.0051, 0.013, 0.023)	(0.0024, 0.012, 0.0292)	(0.006, 0.0224, 0.0492)	(0.0035, 0.0133, 0.029)	(0.0023, 0.0115, 0.0276)	(0.0064, 0.0145, 0.0263)	(0.019, 0.0322, 0.0477)	(0.0012, 0.0111, 0.0311)	(0.0001, 0.0071, 0.0241)	(0.0207, 0.041, 0.0697)	(0.0104, 0.0236, 0.0428)	(0.0036, 0.0109, 0.0217)	(0.0051, 0.0121, 0.022)	(0.0, 0.0055, 0.0225)	(0.0032, 0.0191, 0.0474)	(0.0346, 0.0702, 0.1141)
ENSG00000068120	(0.0012, 0.0022, 0.0034)	(0.0007, 0.0018, 0.0031)	(0.0004, 0.0011, 0.0021)	(0.0002, 0.0011, 0.003)	(0.0012, 0.0034, 0.0064)	(0.0023, 0.0039, 0.0059)	(0.0, 0.0, 0.0307)	(0.0016, 0.0027, 0.0042)	(0.0009, 0.0034, 0.008)	(0.0004, 0.0033, 0.0087)	(0.0, 0.0009, 0.0055)	(0.0005, 0.0022, 0.0051)	(0.0, 0.0011, 0.0036)	(0.0009, 0.0028, 0.0055)	(0.001, 0.0036, 0.0077)	(0.0015, 0.0053, 0.0108)	(0.0008, 0.004, 0.0094)	(0.0, 0.0006, 0.0045)	(0.0002, 0.0026, 0.0076)	(0.0, 0.0022, 0.0078)	(0.0, 0.0013, 0.0066)	(0.0008, 0.0021, 0.0041)	(0.001, 0.0019, 0.0032)	(0.002, 0.0037, 0.0062)	(0.0009, 0.0016, 0.0026)	(0.0004, 0.0014, 0.003)	(0.0, 0.0002, 0.0016)	(0.0015, 0.0034, 0.0064)	(0.0028, 0.0049, 0.0079)	(0.0, 0.0002, 0.005)	(0.0002, 0.0012, 0.0027)	(0.0014, 0.003, 0.005)	(0.001, 0.0019, 0.0031)	(0.0014, 0.0025, 0.004)	(0.0003, 0.0011, 0.0023)	(0.0004, 0.0019, 0.0043)	(0.0013, 0.0023, 0.0037)	(0.0001, 0.0008, 0.0024)	(0.0, 0.0005, 0.0023)	(0.0014, 0.0024, 0.0034)	(0.001, 0.0017, 0.0025)	(0.0004, 0.0015, 0.0033)	(0.0, 0.0004, 0.0022)	(0.001, 0.0022, 0.0039)	(0.0011, 0.0021, 0.0034)	(0.0004, 0.0013, 0.0026)	(0.0009, 0.0016, 0.0024)	(0.0004, 0.002, 0.0047)	(0.0004, 0.0019, 0.0043)	(0.002, 0.0035, 0.0053)
ENSG00000068137	(0.0169, 0.0235, 0.0317)	(0.0159, 0.0244, 0.0351)	(0.0014, 0.0064, 0.0146)	(0.0135, 0.0201, 0.0284)	(0.0085, 0.0153, 0.0241)	(0.0174, 0.0243, 0.0321)	(0.0, 0.0, 0.0088)	(0.0218, 0.0309, 0.0415)	(0.0269, 0.0677, 0.1336)	(0.0136, 0.0523, 0.1161)	(0.0027, 0.0207, 0.0618)	(0.0039, 0.0108, 0.021)	(0.0088, 0.0192, 0.0335)	(0.0027, 0.0167, 0.0439)	(0.0053, 0.0262, 0.0591)	VG Unavailable	(0.0012, 0.0214, 0.0691)	VG Unavailable	(0.0032, 0.0278, 0.0715)	(0.0046, 0.0335, 0.0915)	VG Unavailable	(0.0165, 0.0264, 0.0378)	(0.0113, 0.0202, 0.032)	(0.0166, 0.0263, 0.0376)	(0.0099, 0.0135, 0.0178)	(0.0094, 0.0162, 0.0248)	(0.0042, 0.0104, 0.02)	(0.0078, 0.0172, 0.0294)	(0.0077, 0.017, 0.0292)	(0.0064, 0.024, 0.056)	(0.002, 0.0089, 0.0205)	(0.007, 0.0184, 0.0335)	(0.0169, 0.0239, 0.0326)	(0.0033, 0.0076, 0.0134)	(0.016, 0.0225, 0.0298)	(0.0092, 0.0176, 0.0288)	(0.0136, 0.0186, 0.0245)	(0.0154, 0.0227, 0.031)	(0.0085, 0.0154, 0.0246)	(0.0215, 0.03, 0.0401)	(0.0248, 0.0326, 0.0418)	(0.0087, 0.0178, 0.0311)	(0.0068, 0.0224, 0.045)	(0.0085, 0.0206, 0.0369)	(0.0081, 0.0134, 0.02)	(0.0034, 0.0078, 0.0139)	(0.0156, 0.0216, 0.0287)	(0.0058, 0.0128, 0.0226)	(0.0089, 0.0154, 0.024)	VG Unavailable
ENSG00000068305	(0.0039, 0.0048, 0.0058)	(0.0022, 0.0031, 0.0043)	(0.0007, 0.0018, 0.0036)	(0.0032, 0.0041, 0.0053)	(0.0029, 0.0045, 0.0064)	(0.0039, 0.0048, 0.0058)	(0.0, 0.0017, 0.007)	(0.0027, 0.0038, 0.0052)	(0.0031, 0.0059, 0.0099)	(0.0033, 0.0065, 0.0107)	(0.0038, 0.0066, 0.0102)	(0.003, 0.0048, 0.0067)	(0.0019, 0.0033, 0.005)	(0.0021, 0.0037, 0.0061)	(0.003, 0.0051, 0.0079)	(0.0055, 0.0097, 0.0152)	(0.0043, 0.0078, 0.0122)	(0.0044, 0.0072, 0.0107)	(0.0018, 0.0043, 0.008)	(0.0054, 0.0107, 0.0176)	(0.0037, 0.0066, 0.0102)	(0.0031, 0.0043, 0.0059)	(0.003, 0.0043, 0.0058)	(0.0036, 0.0049, 0.0065)	(0.0029, 0.0043, 0.0059)	(0.0025, 0.0034, 0.0047)	(0.0024, 0.0038, 0.0053)	(0.003, 0.0041, 0.0052)	(0.0032, 0.0044, 0.0059)	(0.0005, 0.0034, 0.0084)	(0.0094, 0.0131, 0.0174)	(0.0043, 0.0071, 0.0107)	(0.0027, 0.0034, 0.0043)	(0.0032, 0.0041, 0.0051)	(0.0041, 0.0051, 0.0065)	(0.0008, 0.0018, 0.0032)	(0.0022, 0.004, 0.0066)	(0.0023, 0.0039, 0.0059)	(0.0023, 0.0045, 0.0072)	(0.0034, 0.0043, 0.0053)	(0.0036, 0.0044, 0.0053)	(0.0007, 0.002, 0.0041)	(0.0033, 0.0053, 0.0078)	(0.0028, 0.0043, 0.0061)	(0.0026, 0.004, 0.0057)	(0.0033, 0.0048, 0.007)	(0.0035, 0.0047, 0.0059)	(0.0029, 0.0049, 0.007)	(0.0019, 0.0039, 0.0064)	(0.005, 0.0066, 0.0084)
ENSG00000068383	(0.0047, 0.007, 0.0099)	(0.0045, 0.0075, 0.0111)	(0.0, 0.0018, 0.0072)	(0.001, 0.0021, 0.0038)	(0.0041, 0.0071, 0.0107)	(0.0036, 0.0048, 0.0062)	(0.0, 0.0, 0.009)	(0.004, 0.0079, 0.013)	(0.0041, 0.0113, 0.0224)	(0.0005, 0.0052, 0.015)	(0.0025, 0.0053, 0.0086)	(0.0009, 0.0023, 0.0044)	(0.0009, 0.0026, 0.0055)	(0.0, 0.0004, 0.0069)	(0.0012, 0.005, 0.0119)	(0.0045, 0.011, 0.0203)	(0.0016, 0.0064, 0.0137)	(0.0044, 0.0076, 0.0117)	(0.002, 0.0048, 0.0089)	(0.0054, 0.0159, 0.0317)	(0.0089, 0.0164, 0.0256)	(0.0013, 0.003, 0.005)	(0.0011, 0.0029, 0.0053)	(0.0008, 0.0018, 0.0031)	(0.0017, 0.0043, 0.0079)	(0.0031, 0.0045, 0.0061)	(0.0124, 0.0176, 0.0239)	(0.0025, 0.0046, 0.0072)	(0.0025, 0.0046, 0.0077)	(0.0, 0.0062, 0.0239)	(0.0043, 0.0088, 0.0148)	(0.007, 0.0184, 0.0342)	(0.0044, 0.0066, 0.0093)	(0.004, 0.006, 0.0085)	(0.0089, 0.0117, 0.0149)	(0.0023, 0.0061, 0.0118)	(0.002, 0.0077, 0.0177)	(0.0001, 0.0022, 0.0069)	(0.0012, 0.0049, 0.0108)	(0.0036, 0.0063, 0.0094)	(0.0046, 0.0067, 0.0095)	(0.0004, 0.0041, 0.0125)	(0.0004, 0.0028, 0.0072)	(0.004, 0.0089, 0.0162)	(0.0009, 0.0028, 0.0058)	(0.0032, 0.0053, 0.008)	(0.0028, 0.0054, 0.0087)	(0.0002, 0.0016, 0.0042)	(0.0, 0.0, 0.0301)	(0.0074, 0.0103, 0.0134)
ENSG00000068489	(0.017, 0.0327, 0.0537)	(0.0052, 0.02, 0.0436)	VG Unavailable	VG Unavailable	VG Unavailable	VG Unavailable	VG Unavailable	VG Unavailable	VG Unavailable	VG Unavailable	VG Unavailable	VG Unavailable	VG Unavailable	VG Unavailable	VG Unavailable	VG Unavailable	VG Unavailable	VG Unavailable	VG Unavailable	(0.0045, 0.0281, 0.0717)	(0.0, 0.0038, 0.0327)	VG Unavailable	(0.0006, 0.0065, 0.02)	VG Unavailable	(0.0039, 0.0083, 0.0143)	VG Unavailable	(0.0008, 0.0015, 0.0025)	VG Unavailable	VG Unavailable	VG Unavailable	(0.003, 0.0052, 0.0078)	VG Unavailable	(0.0079, 0.022, 0.042)	VG Unavailable	VG Unavailable	VG Unavailable	VG Unavailable	VG Unavailable	VG Unavailable	(0.0101, 0.0224, 0.039)	(0.0052, 0.0136, 0.0255)	(0.0, 0.0043, 0.0788)	(0.0005, 0.0088, 0.0289)	(0.01, 0.0218, 0.0386)	(0.0012, 0.015, 0.0431)	(0.0, 0.0, 0.0081)	VG Unavailable	VG Unavailable	(0.0, 0.0, 0.0172)	(0.0155, 0.0237, 0.0352)
ENSG00000068615	(0.0243, 0.0337, 0.0443)	(0.0261, 0.0362, 0.0487)	(0.0977, 0.1549, 0.2268)	(0.0171, 0.0223, 0.0282)	(0.0152, 0.0226, 0.0313)	(0.0148, 0.018, 0.0218)	(0.0046, 0.0236, 0.0589)	(0.0405, 0.057, 0.0753)	(0.0395, 0.0554, 0.0741)	(0.0453, 0.0655, 0.0891)	(0.0438, 0.0587, 0.0748)	(0.0291, 0.0411, 0.0552)	(0.0369, 0.052, 0.0681)	(0.0419, 0.0562, 0.0725)	(0.0432, 0.0582, 0.0766)	(0.0384, 0.0547, 0.0742)	(0.0501, 0.0676, 0.0874)	(0.0392, 0.0522, 0.0677)	(0.0493, 0.0695, 0.0947)	(0.0502, 0.0786, 0.1129)	(0.0292, 0.0532, 0.0842)	(0.0154, 0.0195, 0.0246)	(0.0113, 0.0151, 0.0199)	(0.0174, 0.0223, 0.0279)	(0.0169, 0.0247, 0.033)	(0.0157, 0.0193, 0.0232)	VG Unavailable	(0.0146, 0.0194, 0.0246)	(0.014, 0.0188, 0.0245)	(0.0046, 0.0406, 0.108)	VG Unavailable	VG Unavailable	(0.0324, 0.0419, 0.0546)	(0.0149, 0.0191, 0.0239)	(0.0174, 0.0278, 0.0412)	(0.0031, 0.0165, 0.0413)	(0.1863, 0.2519, 0.3218)	(0.0253, 0.0371, 0.0524)	(0.0231, 0.0315, 0.0408)	(0.0355, 0.0532, 0.0736)	(0.0321, 0.0432, 0.0565)	(0.0572, 0.1031, 0.169)	(0.0083, 0.0159, 0.0257)	(0.0511, 0.0783, 0.1131)	(0.0433, 0.056, 0.0727)	(0.0213, 0.026, 0.0311)	(0.0296, 0.0413, 0.0544)	(0.0169, 0.025, 0.0354)	(0.0104, 0.0201, 0.0331)	VG Unavailable
ENSG00000068650	(0.0039, 0.0048, 0.0057)	(0.0018, 0.0025, 0.0032)	(0.0041, 0.0056, 0.0073)	(0.0025, 0.0038, 0.0054)	(0.0033, 0.005, 0.007)	(0.0034, 0.0049, 0.0067)	(0.0, 0.0037, 0.0164)	(0.0029, 0.0041, 0.0052)	(0.0007, 0.0024, 0.0047)	(0.0, 0.0012, 0.0037)	(0.0015, 0.003, 0.0048)	(0.0016, 0.0029, 0.0046)	(0.0012, 0.0026, 0.0049)	(0.0015, 0.0027, 0.0044)	(0.0004, 0.0014, 0.0028)	(0.0019, 0.0037, 0.0059)	(0.0005, 0.0019, 0.0044)	(0.0024, 0.0038, 0.0058)	(0.0006, 0.0016, 0.0032)	(0.0009, 0.0022, 0.0039)	(0.0001, 0.0005, 0.0012)	(0.0031, 0.0046, 0.0063)	(0.0029, 0.0043, 0.0058)	(0.0035, 0.0048, 0.0064)	(0.003, 0.0041, 0.0053)	(0.0032, 0.0043, 0.0058)	(0.0015, 0.0023, 0.0033)	(0.0012, 0.0018, 0.0025)	(0.001, 0.0016, 0.0022)	(0.0011, 0.0027, 0.005)	(0.008, 0.0112, 0.0146)	(0.0036, 0.0055, 0.0079)	(0.002, 0.0024, 0.0029)	(0.0024, 0.0033, 0.0044)	(0.0025, 0.0032, 0.004)	(0.009, 0.0109, 0.0129)	(0.0026, 0.0036, 0.0049)	(0.0044, 0.0068, 0.0097)	(0.0029, 0.0039, 0.005)	(0.0026, 0.0034, 0.0043)	(0.0036, 0.0045, 0.0053)	(0.0017, 0.003, 0.0044)	(0.0039, 0.0059, 0.0082)	(0.007, 0.0095, 0.012)	(0.0038, 0.0056, 0.0077)	(0.0039, 0.0052, 0.0068)	(0.0097, 0.0114, 0.0131)	(0.0029, 0.0044, 0.0062)	(0.0022, 0.0038, 0.0056)	(0.0047, 0.0056, 0.0066)
ENSG00000068654	(0.0095, 0.0121, 0.0151)	(0.009, 0.0121, 0.0159)	(0.0065, 0.0096, 0.0133)	(0.0091, 0.013, 0.0171)	(0.0058, 0.01, 0.0151)	(0.0151, 0.0195, 0.0241)	(0.0, 0.0076, 0.0304)	(0.0078, 0.0111, 0.0145)	(0.0075, 0.0141, 0.0231)	(0.0049, 0.0115, 0.0212)	(0.0048, 0.009, 0.0147)	(0.0061, 0.0104, 0.0157)	(0.0046, 0.0084, 0.0133)	(0.0047, 0.0082, 0.0127)	(0.002, 0.0054, 0.0105)	(0.0056, 0.0117, 0.0203)	(0.0045, 0.009, 0.0148)	(0.0024, 0.0055, 0.0096)	(0.0052, 0.0105, 0.0173)	(0.0053, 0.0123, 0.0216)	(0.0076, 0.0161, 0.0271)	(0.0096, 0.0141, 0.0192)	(0.0054, 0.0081, 0.0112)	(0.0076, 0.0107, 0.0147)	(0.0045, 0.0064, 0.0087)	(0.0097, 0.0133, 0.0173)	(0.0073, 0.0091, 0.0113)	(0.004, 0.007, 0.0106)	(0.0064, 0.0101, 0.0149)	(0.0, 0.0023, 0.0151)	(0.0015, 0.0031, 0.0053)	(0.0016, 0.0051, 0.011)	(0.0069, 0.0097, 0.0131)	(0.0075, 0.0095, 0.0118)	(0.0078, 0.0106, 0.0136)	(0.0064, 0.0112, 0.017)	(0.0042, 0.0079, 0.0127)	(0.0067, 0.0112, 0.0163)	(0.0044, 0.0069, 0.01)	(0.0051, 0.0074, 0.01)	(0.0061, 0.008, 0.0103)	(0.0076, 0.0133, 0.0211)	(0.0083, 0.0133, 0.0198)	(0.0081, 0.0127, 0.0186)	(0.0072, 0.011, 0.0153)	(0.0061, 0.0086, 0.0114)	(0.0067, 0.0089, 0.0113)	(0.0017, 0.0037, 0.0067)	(0.0007, 0.0034, 0.0077)	(0.0196, 0.0305, 0.0434)
ENSG00000068697	(0.0024, 0.0031, 0.004)	(0.0018, 0.0026, 0.0034)	(0.0162, 0.0226, 0.0295)	(0.0018, 0.0026, 0.0035)	(0.0016, 0.0026, 0.0039)	(0.0028, 0.0036, 0.0046)	(0.0004, 0.0054, 0.0164)	(0.0017, 0.0024, 0.0033)	(0.0031, 0.0068, 0.012)	(0.0025, 0.0064, 0.0116)	(0.0028, 0.0056, 0.009)	(0.0038, 0.0076, 0.0122)	(0.0029, 0.0058, 0.0098)	(0.0053, 0.0093, 0.0144)	(0.0058, 0.0109, 0.0187)	(0.0031, 0.0071, 0.0131)	(0.0012, 0.0032, 0.0063)	(0.0038, 0.0075, 0.0123)	(0.0022, 0.0054, 0.0093)	(0.0025, 0.0072, 0.0144)	(0.0011, 0.0032, 0.0067)	(0.0018, 0.0026, 0.0037)	(0.0017, 0.0026, 0.0036)	(0.0027, 0.0037, 0.0051)	(0.0029, 0.0039, 0.005)	(0.0031, 0.0041, 0.0052)	(0.0008, 0.0012, 0.0016)	(0.0024, 0.0034, 0.0047)	(0.002, 0.0031, 0.0043)	(0.001, 0.0038, 0.0087)	(0.0017, 0.0044, 0.0083)	(0.0016, 0.0035, 0.0059)	(0.0024, 0.0032, 0.0041)	(0.0045, 0.0062, 0.0081)	(0.0016, 0.0023, 0.003)	(0.0018, 0.003, 0.0047)	(0.0051, 0.0076, 0.0103)	(0.0012, 0.0023, 0.0039)	(0.0016, 0.0026, 0.0039)	(0.0016, 0.0024, 0.0033)	(0.0022, 0.003, 0.004)	(0.0006, 0.0013, 0.0023)	(0.0013, 0.0025, 0.0042)	(0.0006, 0.0016, 0.0033)	(0.0018, 0.0028, 0.0042)	(0.0077, 0.0102, 0.0129)	(0.0017, 0.0024, 0.0032)	(0.0015, 0.0027, 0.0042)	(0.002, 0.0033, 0.005)	(0.0034, 0.0048, 0.0063)
ENSG00000068724	(0.0039, 0.0049, 0.0061)	(0.0034, 0.0046, 0.006)	(0.0014, 0.0022, 0.0032)	(0.0053, 0.0069, 0.0089)	(0.0048, 0.007, 0.0099)	(0.0032, 0.0044, 0.006)	(0.0, 0.0015, 0.0067)	(0.0032, 0.0045, 0.006)	(0.0047, 0.0093, 0.0153)	(0.0062, 0.0107, 0.0174)	(0.0047, 0.0078, 0.0119)	(0.0096, 0.0137, 0.0184)	(0.0045, 0.0074, 0.0113)	(0.0036, 0.006, 0.0098)	(0.0064, 0.0111, 0.0177)	(0.0098, 0.0154, 0.0221)	(0.0042, 0.0074, 0.011)	(0.005, 0.0085, 0.0125)	(0.0036, 0.0069, 0.0115)	(0.009, 0.014, 0.0202)	(0.0047, 0.0073, 0.0109)	(0.0024, 0.0041, 0.0063)	(0.0024, 0.0038, 0.0054)	(0.0028, 0.0045, 0.0065)	(0.0028, 0.0039, 0.0051)	(0.0018, 0.0028, 0.004)	(0.007, 0.0084, 0.0101)	(0.0011, 0.0025, 0.0045)	(0.0008, 0.003, 0.0066)	(0.002, 0.0061, 0.0122)	(0.0028, 0.0047, 0.0071)	(0.0099, 0.015, 0.0224)	(0.0071, 0.0088, 0.0105)	(0.0119, 0.0159, 0.0201)	(0.0034, 0.0046, 0.0059)	(0.0014, 0.0029, 0.005)	(0.0061, 0.0084, 0.0113)	(0.0037, 0.0059, 0.0088)	(0.0017, 0.0032, 0.005)	(0.004, 0.0052, 0.0066)	(0.0051, 0.0064, 0.0078)	(0.0019, 0.0035, 0.0056)	(0.0018, 0.0032, 0.005)	(0.0017, 0.003, 0.0045)	(0.0131, 0.0178, 0.023)	(0.0021, 0.0028, 0.0036)	(0.0026, 0.0035, 0.0044)	(0.0021, 0.0044, 0.0073)	(0.0016, 0.0034, 0.0059)	(0.0054, 0.007, 0.0088)
ENSG00000068745	(0.0111, 0.0139, 0.0169)	(0.0083, 0.0109, 0.0138)	(0.0086, 0.0119, 0.0157)	(0.0086, 0.0117, 0.0152)	(0.0067, 0.0098, 0.0132)	(0.0084, 0.011, 0.0138)	(0.0006, 0.0077, 0.0219)	(0.009, 0.0117, 0.015)	(0.0078, 0.0135, 0.0212)	(0.0077, 0.0137, 0.0232)	(0.0063, 0.0101, 0.0153)	(0.0082, 0.0113, 0.0144)	(0.0064, 0.0089, 0.012)	(0.0022, 0.0045, 0.0075)	(0.0092, 0.0154, 0.0227)	(0.0029, 0.0071, 0.0129)	(0.0081, 0.0139, 0.0212)	(0.0051, 0.0088, 0.0133)	(0.0059, 0.011, 0.0175)	(0.0075, 0.0138, 0.0223)	(0.0066, 0.0124, 0.0206)	(0.0077, 0.0109, 0.0147)	(0.0049, 0.0066, 0.0085)	(0.0098, 0.0135, 0.0174)	(0.005, 0.0065, 0.0083)	(0.0065, 0.0092, 0.0123)	(0.0064, 0.0086, 0.0111)	(0.0091, 0.0126, 0.0164)	(0.0046, 0.0072, 0.0103)	(0.0022, 0.0058, 0.0108)	(0.0025, 0.0057, 0.0098)	(0.0069, 0.0106, 0.0149)	(0.0118, 0.015, 0.0183)	(0.0094, 0.0128, 0.017)	(0.0118, 0.0142, 0.017)	(0.0073, 0.0107, 0.0147)	(0.0027, 0.0045, 0.0067)	(0.0082, 0.0113, 0.015)	(0.0054, 0.0077, 0.0102)	(0.0096, 0.0117, 0.0141)	(0.0097, 0.0117, 0.0138)	(0.0034, 0.006, 0.0095)	(0.0065, 0.0097, 0.0135)	(0.0077, 0.0109, 0.0146)	(0.0066, 0.0096, 0.0129)	(0.0032, 0.0051, 0.0076)	(0.0048, 0.006, 0.0074)	(0.0073, 0.0112, 0.0157)	(0.0046, 0.0069, 0.0101)	(0.0091, 0.0123, 0.0167)
ENSG00000068781	VG Unavailable	(0.678, 0.8939, 1.1238)	VG Unavailable	VG Unavailable	(0.6294, 0.8939, 1.2311)	(0.6971, 0.8939, 1.1307)	(0.3544, 0.8939, 1.6528)	VG Unavailable	VG Unavailable	VG Unavailable	VG Unavailable	VG Unavailable	VG Unavailable	VG Unavailable	VG Unavailable	VG Unavailable	VG Unavailable	VG Unavailable	VG Unavailable	VG Unavailable	VG Unavailable	(0.7539, 0.8939, 1.0418)	(0.7185, 0.8939, 1.1107)	(0.7467, 0.8939, 1.0706)	VG Unavailable	(0.7628, 0.8939, 1.0408)	VG Unavailable	VG Unavailable	VG Unavailable	VG Unavailable	VG Unavailable	VG Unavailable	(0.6736, 0.8939, 1.127)	VG Unavailable	(0.7229, 0.8939, 1.0935)	(0.6004, 0.8939, 1.2092)	VG Unavailable	VG Unavailable	VG Unavailable	VG Unavailable	VG Unavailable	VG Unavailable	(0.5378, 0.8939, 1.3035)	VG Unavailable	(0.6498, 0.8939, 1.2017)	VG Unavailable	VG Unavailable	(0.6459, 0.8939, 1.2035)	(0.5557, 0.8939, 1.3369)	VG Unavailable
ENSG00000068784	(0.0101, 0.0161, 0.0233)	(0.0069, 0.0134, 0.0227)	(0.0032, 0.0126, 0.0285)	(0.0086, 0.0179, 0.0299)	(0.0027, 0.0115, 0.0256)	(0.007, 0.0131, 0.023)	(0.0, 0.0085, 0.0498)	(0.0102, 0.0174, 0.0268)	VG Unavailable	VG Unavailable	VG Unavailable	(0.0071, 0.0285, 0.0655)	VG Unavailable	VG Unavailable	VG Unavailable	VG Unavailable	VG Unavailable	VG Unavailable	VG Unavailable	VG Unavailable	(0.0, 0.0, 0.0351)	(0.0049, 0.0146, 0.0306)	(0.0013, 0.0065, 0.0154)	(0.0136, 0.0287, 0.0482)	(0.0058, 0.0135, 0.0237)	(0.0072, 0.0156, 0.0278)	(0.0038, 0.0086, 0.0154)	(0.0012, 0.0076, 0.0195)	(0.0115, 0.0276, 0.052)	(0.0039, 0.0342, 0.0979)	(0.0, 0.0025, 0.0094)	(0.0014, 0.0112, 0.0323)	(0.005, 0.0106, 0.018)	(0.0092, 0.0204, 0.0384)	(0.0086, 0.0142, 0.0209)	(0.0001, 0.0055, 0.0191)	(0.0079, 0.0172, 0.0315)	(0.0059, 0.0173, 0.036)	(0.0009, 0.0066, 0.0188)	(0.0096, 0.0158, 0.0236)	(0.0167, 0.0245, 0.0347)	(0.0, 0.0026, 0.0168)	(0.0016, 0.0088, 0.0229)	(0.0, 0.0019, 0.0119)	(0.0032, 0.0109, 0.0231)	(0.0022, 0.0061, 0.0114)	(0.0066, 0.0114, 0.0175)	(0.0, 0.0043, 0.0175)	(0.0, 0.0, 0.2401)	(0.0126, 0.0188, 0.0262)
ENSG00000068796	(0.0129, 0.0211, 0.0313)	(0.0047, 0.013, 0.025)	(0.0109, 0.0303, 0.0619)	(0.0159, 0.0295, 0.0479)	(0.0103, 0.0257, 0.0476)	(0.0152, 0.0255, 0.0395)	VG Unavailable	(0.0103, 0.0203, 0.033)	VG Unavailable	VG Unavailable	(0.0013, 0.0181, 0.0546)	(0.0069, 0.0177, 0.0337)	(0.0023, 0.013, 0.0314)	(0.0023, 0.0131, 0.0344)	VG Unavailable	(0.0135, 0.0433, 0.0988)	VG Unavailable	VG Unavailable	VG Unavailable	VG Unavailable	(0.0006, 0.0098, 0.0288)	(0.0088, 0.0211, 0.0394)	(0.008, 0.0171, 0.0304)	(0.0062, 0.0156, 0.0303)	(0.0048, 0.0111, 0.0202)	(0.0163, 0.0289, 0.0439)	(0.0043, 0.0123, 0.0238)	(0.0206, 0.0391, 0.0632)	VG Unavailable	(0.0237, 0.0764, 0.1711)	(0.0015, 0.0064, 0.015)	VG Unavailable	(0.0113, 0.0178, 0.0261)	(0.0246, 0.0496, 0.0834)	(0.0116, 0.0185, 0.0268)	(0.0057, 0.0155, 0.0293)	(0.0033, 0.0116, 0.0274)	(0.0092, 0.0196, 0.0338)	(0.001, 0.0076, 0.019)	(0.0092, 0.0155, 0.0244)	(0.015, 0.0229, 0.0325)	(0.0007, 0.0081, 0.0225)	(0.0046, 0.0128, 0.0262)	(0.0, 0.0, 0.218)	(0.0003, 0.0096, 0.031)	(0.0, 0.0015, 0.0107)	(0.0037, 0.0099, 0.0198)	(0.0082, 0.0225, 0.0435)	(0.0, 0.0021, 0.0161)	(0.0188, 0.0328, 0.0492)
ENSG00000068831	(0.0028, 0.0058, 0.0095)	(0.0021, 0.0048, 0.0086)	(0.0, 0.0, 0.0219)	(0.0022, 0.0053, 0.0096)	(0.0008, 0.0031, 0.007)	(0.0025, 0.0043, 0.0066)	VG Unavailable	(0.0023, 0.0057, 0.0114)	(0.0, 0.0, 0.0132)	(0.0039, 0.0165, 0.0386)	(0.0, 0.0007, 0.0038)	(0.002, 0.0082, 0.0188)	(0.0018, 0.0078, 0.018)	(0.0, 0.0024, 0.008)	(0.0, 0.002, 0.0115)	(0.0035, 0.0145, 0.0322)	(0.0001, 0.0046, 0.0196)	(0.0006, 0.0028, 0.0067)	(0.0, 0.0004, 0.0035)	(0.0, 0.0, 0.0073)	(0.0051, 0.0249, 0.0609)	(0.0002, 0.0018, 0.0051)	(0.0003, 0.002, 0.0058)	(0.0003, 0.0018, 0.0048)	(0.0, 0.0018, 0.0099)	(0.0015, 0.0035, 0.0065)	VG Unavailable	(0.0002, 0.0032, 0.0102)	(0.0027, 0.0069, 0.0128)	(0.0, 0.0017, 0.0127)	(0.0054, 0.0229, 0.05)	(0.0263, 0.0555, 0.0949)	(0.0007, 0.002, 0.004)	(0.004, 0.0112, 0.0217)	(0.0059, 0.01, 0.0148)	(0.0071, 0.0225, 0.0509)	(0.0, 0.0, 0.0129)	(0.0029, 0.0072, 0.0131)	(0.0, 0.0032, 0.0185)	(0.0112, 0.0245, 0.041)	(0.0061, 0.0149, 0.0282)	(0.0, 0.004, 0.0524)	(0.0, 0.001, 0.0036)	(0.0009, 0.002, 0.0034)	(0.0042, 0.0098, 0.017)	(0.0014, 0.0053, 0.0124)	(0.0, 0.0016, 0.0078)	(0.0001, 0.0029, 0.0093)	(0.0019, 0.0096, 0.0239)	(0.0008, 0.0014, 0.0023)
ENSG00000068878	(0.004, 0.0055, 0.0071)	(0.002, 0.0033, 0.0047)	(0.0, 0.0006, 0.0022)	(0.0029, 0.0043, 0.0061)	(0.0023, 0.004, 0.0063)	(0.003, 0.0041, 0.0054)	(0.0005, 0.0038, 0.0098)	(0.0039, 0.0053, 0.0068)	(0.0015, 0.0049, 0.0107)	(0.0059, 0.0122, 0.0215)	(0.0001, 0.0016, 0.0042)	(0.0025, 0.0049, 0.0085)	(0.003, 0.0059, 0.0101)	(0.002, 0.0045, 0.0085)	(0.0009, 0.0034, 0.0078)	(0.0017, 0.0047, 0.009)	(0.0036, 0.0075, 0.0125)	(0.0, 0.0004, 0.0054)	(0.0014, 0.0043, 0.009)	(0.0, 0.0007, 0.0065)	(0.0003, 0.0025, 0.008)	(0.0019, 0.0031, 0.0049)	(0.0023, 0.0036, 0.0053)	(0.002, 0.0033, 0.0049)	(0.0007, 0.0015, 0.0026)	(0.003, 0.0041, 0.0055)	(0.0007, 0.0013, 0.0021)	(0.0019, 0.003, 0.0044)	(0.0038, 0.0054, 0.0075)	(0.0007, 0.0045, 0.0116)	(0.001, 0.0021, 0.0038)	(0.0029, 0.0057, 0.0099)	(0.0076, 0.0096, 0.0116)	(0.0012, 0.0015, 0.0019)	(0.0051, 0.0066, 0.0086)	(0.0012, 0.003, 0.0052)	(0.0004, 0.0017, 0.0042)	(0.0017, 0.0031, 0.005)	(0.0004, 0.0014, 0.0029)	(0.0034, 0.0045, 0.0057)	(0.0026, 0.0037, 0.0049)	(0.0007, 0.0017, 0.0032)	(0.0012, 0.003, 0.0055)	(0.0009, 0.0022, 0.004)	(0.0008, 0.0017, 0.003)	(0.0006, 0.001, 0.0016)	(0.0022, 0.0031, 0.004)	(0.0033, 0.0054, 0.0083)	(0.0021, 0.0038, 0.0058)	(0.0069, 0.0094, 0.0122)
ENSG00000068885	(0.0059, 0.0124, 0.0217)	(0.0044, 0.0121, 0.0234)	(0.0073, 0.0175, 0.0309)	(0.0121, 0.0219, 0.0354)	(0.0075, 0.0155, 0.026)	(0.0095, 0.0168, 0.0259)	(0.0009, 0.047, 0.1607)	(0.004, 0.0103, 0.019)	(0.0004, 0.0071, 0.0223)	(0.0078, 0.0232, 0.0468)	(0.0032, 0.0099, 0.0212)	(0.0, 0.0, 0.0043)	(0.0008, 0.0073, 0.0202)	(0.0074, 0.0153, 0.0265)	(0.0, 0.0009, 0.0092)	(0.013, 0.026, 0.0438)	(0.0083, 0.0191, 0.0341)	(0.0043, 0.0125, 0.0257)	(0.0112, 0.0241, 0.0393)	(0.0097, 0.0217, 0.0381)	(0.025, 0.0437, 0.0689)	(0.003, 0.0097, 0.0209)	(0.0004, 0.0041, 0.0104)	(0.0074, 0.0161, 0.0286)	(0.0005, 0.0034, 0.01)	(0.0097, 0.0191, 0.0315)	(0.0007, 0.0025, 0.0054)	(0.0069, 0.0167, 0.0295)	(0.0042, 0.0163, 0.0389)	(0.0023, 0.0204, 0.0548)	(0.0016, 0.0065, 0.0146)	(0.0035, 0.0194, 0.0486)	(0.0048, 0.0097, 0.0165)	(0.0149, 0.0334, 0.0601)	(0.0134, 0.0209, 0.0298)	(0.0, 0.0021, 0.0095)	(0.0082, 0.0181, 0.0319)	(0.0022, 0.0079, 0.0171)	(0.0019, 0.0053, 0.01)	(0.0017, 0.0065, 0.0139)	(0.0101, 0.0175, 0.0267)	(0.0, 0.0006, 0.027)	(0.0021, 0.0093, 0.0211)	(0.0021, 0.0077, 0.0179)	(0.0023, 0.0085, 0.0194)	(0.0019, 0.0045, 0.0084)	(0.0052, 0.0085, 0.013)	(0.0, 0.0047, 0.0165)	(0.0011, 0.0067, 0.0184)	(0.0892, 0.1581, 0.2416)
ENSG00000068903	(0.001, 0.002, 0.0032)	(0.0018, 0.0031, 0.0047)	(0.0001, 0.0009, 0.003)	(0.0006, 0.0019, 0.0039)	(0.0006, 0.0024, 0.0057)	(0.0008, 0.0019, 0.0038)	(0.0, 0.0032, 0.0109)	(0.0008, 0.0018, 0.0033)	(0.0015, 0.0028, 0.0045)	(0.0023, 0.0042, 0.0066)	(0.0014, 0.0025, 0.0041)	(0.0046, 0.0069, 0.0098)	(0.0042, 0.0068, 0.0099)	(0.0007, 0.0016, 0.003)	(0.0002, 0.0011, 0.0024)	(0.0011, 0.0023, 0.0038)	(0.0011, 0.0023, 0.0038)	(0.0011, 0.0023, 0.0039)	(0.0004, 0.0012, 0.0023)	(0.0015, 0.0031, 0.0054)	(0.0011, 0.002, 0.0032)	(0.0005, 0.0014, 0.003)	(0.0009, 0.0021, 0.004)	(0.0021, 0.0038, 0.0062)	(0.0007, 0.0017, 0.0032)	(0.0005, 0.0013, 0.0026)	(0.0009, 0.0022, 0.0041)	(0.0001, 0.0009, 0.0022)	(0.001, 0.0023, 0.0042)	(0.0, 0.0009, 0.0043)	(0.0003, 0.0029, 0.0085)	(0.0048, 0.0077, 0.0115)	(0.0014, 0.0025, 0.004)	(0.0028, 0.0037, 0.0046)	(0.0009, 0.0016, 0.0024)	(0.0004, 0.0017, 0.0038)	(0.0015, 0.0041, 0.0077)	(0.0005, 0.002, 0.0043)	(0.0015, 0.0031, 0.0056)	(0.0018, 0.0027, 0.0041)	(0.0013, 0.0023, 0.0035)	(0.0005, 0.0021, 0.005)	(0.0014, 0.0033, 0.006)	(0.0018, 0.0036, 0.0059)	(0.0011, 0.0025, 0.0048)	(0.0002, 0.0008, 0.0017)	(0.0013, 0.0022, 0.0035)	(0.0006, 0.002, 0.0044)	(0.001, 0.003, 0.0061)	(0.0042, 0.006, 0.0081)
ENSG00000068912	(0.005, 0.0077, 0.0111)	(0.0077, 0.0124, 0.0176)	(0.0032, 0.0067, 0.0116)	(0.0044, 0.0069, 0.0104)	(0.0005, 0.0025, 0.006)	(0.0039, 0.006, 0.0086)	(0.0, 0.0, 0.0193)	(0.0036, 0.0064, 0.01)	(0.0, 0.0024, 0.0087)	(0.0019, 0.0098, 0.0231)	(0.003, 0.0085, 0.0172)	(0.0011, 0.005, 0.0126)	(0.0, 0.0012, 0.011)	(0.0037, 0.0086, 0.0163)	(0.0034, 0.0088, 0.0168)	(0.014, 0.0269, 0.0463)	(0.0006, 0.0048, 0.0136)	(0.0021, 0.0069, 0.0144)	(0.0016, 0.0084, 0.0209)	(0.0027, 0.0129, 0.0328)	(0.0021, 0.0089, 0.021)	(0.0064, 0.0111, 0.0176)	(0.0029, 0.0059, 0.0103)	(0.0057, 0.0108, 0.0171)	(0.0038, 0.0073, 0.0122)	(0.0047, 0.0083, 0.0132)	(0.0016, 0.0029, 0.0046)	(0.0003, 0.0024, 0.0069)	(0.0035, 0.0072, 0.0124)	(0.0, 0.0033, 0.0183)	(0.0, 0.0012, 0.0054)	(0.0, 0.0016, 0.0099)	(0.0034, 0.0056, 0.0087)	(0.0035, 0.0064, 0.0106)	(0.005, 0.0079, 0.0114)	(0.0033, 0.0078, 0.0143)	(0.0029, 0.0062, 0.0103)	(0.0035, 0.0076, 0.0127)	(0.0014, 0.0038, 0.0078)	(0.0024, 0.0052, 0.0093)	(0.0074, 0.0112, 0.0163)	(0.001, 0.0035, 0.0079)	(0.0057, 0.0114, 0.019)	(0.0026, 0.0069, 0.014)	(0.0024, 0.0059, 0.0105)	(0.0007, 0.0021, 0.004)	(0.0039, 0.0063, 0.0089)	(0.0003, 0.0032, 0.0093)	(0.0011, 0.0049, 0.0112)	(0.0113, 0.0215, 0.0363)
ENSG00000068971	(0.0026, 0.0064, 0.0118)	(0.002, 0.0048, 0.009)	(0.0, 0.0024, 0.0121)	(0.0016, 0.0038, 0.0067)	(0.0011, 0.005, 0.0112)	(0.0027, 0.0055, 0.0094)	(0.0, 0.0, 0.0869)	(0.002, 0.0056, 0.0112)	(0.0018, 0.0043, 0.0082)	(0.0042, 0.012, 0.0243)	(0.0007, 0.0026, 0.0055)	(0.0003, 0.001, 0.0021)	(0.0004, 0.001, 0.002)	(0.0025, 0.0051, 0.0088)	(0.002, 0.0051, 0.0092)	(0.0006, 0.0032, 0.0077)	(0.001, 0.003, 0.0061)	(0.0009, 0.0025, 0.0049)	(0.0013, 0.0045, 0.0094)	(0.0, 0.0015, 0.0054)	(0.0, 0.0011, 0.0059)	(0.0022, 0.0051, 0.0091)	(0.0011, 0.0039, 0.0078)	(0.0, 0.0007, 0.0044)	(0.0042, 0.0088, 0.0149)	(0.0022, 0.0045, 0.0074)	(0.0, 0.0013, 0.0133)	(0.0009, 0.0038, 0.0085)	(0.0, 0.0012, 0.007)	(0.0008, 0.0072, 0.0197)	(0.0009, 0.0084, 0.0224)	(0.0, 0.0053, 0.0196)	(0.0035, 0.0059, 0.0089)	(0.0032, 0.0073, 0.0131)	(0.0036, 0.0067, 0.011)	(0.0017, 0.0075, 0.018)	(0.0053, 0.0122, 0.0219)	(0.0002, 0.0023, 0.0071)	(0.0001, 0.002, 0.0056)	(0.0031, 0.0067, 0.0111)	(0.0004, 0.0022, 0.0055)	(0.0, 0.0, 0.0138)	(0.0031, 0.009, 0.0174)	(0.0007, 0.0029, 0.0065)	(0.0, 0.0019, 0.0072)	(0.0, 0.0008, 0.0092)	(0.0029, 0.0053, 0.0083)	(0.0, 0.0003, 0.015)	(0.0022, 0.0084, 0.0193)	(0.0012, 0.0033, 0.0065)
ENSG00000068976	(0.0159, 0.0342, 0.058)	(0.0037, 0.0148, 0.0297)	VG Unavailable	(0.0027, 0.0108, 0.0233)	(0.0, 0.0, 0.1751)	(0.0081, 0.0143, 0.023)	VG Unavailable	(0.0048, 0.0267, 0.0729)	(0.0, 0.0099, 0.0451)	(0.0009, 0.0175, 0.0557)	(0.0, 0.0034, 0.0179)	(0.0081, 0.0303, 0.0694)	(0.008, 0.0399, 0.0993)	(0.0007, 0.0085, 0.0269)	(0.0009, 0.0154, 0.0474)	(0.0066, 0.0342, 0.091)	(0.0, 0.0084, 0.0588)	(0.0, 0.0083, 0.0318)	(0.0001, 0.007, 0.0254)	(0.0055, 0.0406, 0.1078)	(0.0, 0.0, 0.1615)	(0.0145, 0.0281, 0.0463)	(0.0088, 0.0246, 0.0466)	(0.0009, 0.0048, 0.0107)	VG Unavailable	(0.0069, 0.0139, 0.0238)	VG Unavailable	(0.0128, 0.0268, 0.0468)	(0.01, 0.022, 0.0389)	VG Unavailable	VG Unavailable	VG Unavailable	(0.0918, 0.1584, 0.2486)	VG Unavailable	(0.0577, 0.0952, 0.1451)	VG Unavailable	VG Unavailable	(0.012, 0.0328, 0.063)	VG Unavailable	VG Unavailable	VG Unavailable	(0.0, 0.0103, 0.0535)	(0.0, 0.0, 0.0164)	(0.0049, 0.0304, 0.0762)	(0.0005, 0.0134, 0.0413)	(0.0031, 0.0127, 0.0303)	(0.0288, 0.0572, 0.0971)	(0.0024, 0.018, 0.0488)	(0.0128, 0.0734, 0.191)	(0.0115, 0.0258, 0.0462)
ENSG00000069011	(0.0433, 0.0651, 0.0928)	(0.0091, 0.0288, 0.062)	(0.0137, 0.0353, 0.072)	(0.0348, 0.0625, 0.1027)	VG Unavailable	(0.0134, 0.0172, 0.0216)	(0.0019, 0.0084, 0.0191)	VG Unavailable	VG Unavailable	VG Unavailable	VG Unavailable	VG Unavailable	VG Unavailable	VG Unavailable	VG Unavailable	VG Unavailable	VG Unavailable	VG Unavailable	VG Unavailable	VG Unavailable	VG Unavailable	(0.0315, 0.0545, 0.0836)	(0.0023, 0.0046, 0.0079)	(0.0054, 0.0081, 0.0111)	(0.0031, 0.0038, 0.0046)	(0.0176, 0.0254, 0.0347)	(0.1431, 0.1932, 0.2524)	VG Unavailable	VG Unavailable	VG Unavailable	(0.2502, 0.4919, 0.8522)	VG Unavailable	(0.0322, 0.0894, 0.1739)	(0.0523, 0.0664, 0.0816)	(0.0524, 0.092, 0.1403)	VG Unavailable	VG Unavailable	(0.0132, 0.0189, 0.0266)	(0.0027, 0.0037, 0.0049)	(0.0246, 0.0417, 0.0617)	(0.0687, 0.0908, 0.1168)	(0.0029, 0.0045, 0.0064)	(0.0037, 0.0093, 0.0174)	VG Unavailable	(0.0016, 0.0027, 0.0041)	(0.1224, 0.1725, 0.2298)	VG Unavailable	VG Unavailable	(0.0033, 0.0053, 0.0078)	VG Unavailable
ENSG00000069018	VG Unavailable	VG Unavailable	VG Unavailable	VG Unavailable	VG Unavailable	VG Unavailable	VG Unavailable	VG Unavailable	VG Unavailable	VG Unavailable	VG Unavailable	VG Unavailable	VG Unavailable	VG Unavailable	VG Unavailable	VG Unavailable	VG Unavailable	VG Unavailable	VG Unavailable	VG Unavailable	VG Unavailable	(0.0, 0.0, 0.0337)	(0.014, 0.0306, 0.0499)	VG Unavailable	VG Unavailable	VG Unavailable	VG Unavailable	VG Unavailable	VG Unavailable	(0.0137, 0.0411, 0.0794)	VG Unavailable	VG Unavailable	VG Unavailable	VG Unavailable	VG Unavailable	VG Unavailable	VG Unavailable	VG Unavailable	VG Unavailable	VG Unavailable	VG Unavailable	VG Unavailable	(0.0009, 0.0156, 0.053)	VG Unavailable	VG Unavailable	VG Unavailable	VG Unavailable	VG Unavailable	VG Unavailable	VG Unavailable
ENSG00000069020	(0.0019, 0.0037, 0.0062)	(0.0028, 0.005, 0.0081)	(0.0039, 0.0081, 0.0145)	(0.0029, 0.0071, 0.0126)	(0.0004, 0.0039, 0.0103)	(0.0035, 0.0073, 0.0127)	(0.0021, 0.0244, 0.0717)	(0.0051, 0.0084, 0.0122)	(0.0005, 0.0072, 0.0224)	(0.0236, 0.0536, 0.0966)	(0.0011, 0.0097, 0.0284)	(0.0, 0.0167, 0.0687)	VG Unavailable	(0.0065, 0.0144, 0.0257)	(0.0087, 0.0203, 0.0357)	(0.0305, 0.057, 0.0963)	(0.0176, 0.0432, 0.0798)	(0.005, 0.0201, 0.0443)	(0.0038, 0.0211, 0.0538)	VG Unavailable	(0.0022, 0.0223, 0.0682)	(0.0174, 0.0291, 0.0431)	(0.0112, 0.0195, 0.0311)	(0.0081, 0.0155, 0.0257)	(0.0069, 0.0093, 0.0119)	(0.0059, 0.0111, 0.0183)	(0.0119, 0.0233, 0.0381)	(0.0102, 0.0148, 0.0197)	(0.028, 0.0362, 0.0447)	(0.0014, 0.0113, 0.0301)	VG Unavailable	(0.0243, 0.0403, 0.062)	(0.0043, 0.0066, 0.0096)	(0.0324, 0.0423, 0.0542)	(0.0082, 0.0138, 0.0211)	(0.0013, 0.0043, 0.0088)	(0.0034, 0.0107, 0.0233)	(0.0058, 0.0112, 0.0187)	(0.0077, 0.0194, 0.0355)	(0.0033, 0.0052, 0.0077)	(0.0051, 0.0073, 0.0098)	(0.0009, 0.0038, 0.0089)	(0.0016, 0.0073, 0.0169)	(0.0049, 0.0135, 0.0265)	(0.0019, 0.0071, 0.0147)	(0.0007, 0.0027, 0.006)	(0.0041, 0.0074, 0.0114)	(0.0006, 0.0045, 0.0125)	(0.0039, 0.008, 0.0133)	(0.0621, 0.0959, 0.1393)
ENSG00000069122	(0.0029, 0.0036, 0.0043)	(0.0023, 0.003, 0.0037)	(0.0029, 0.0047, 0.007)	(0.0102, 0.0148, 0.0202)	(0.009, 0.0129, 0.0175)	(0.0093, 0.0123, 0.0155)	(0.0006, 0.004, 0.0101)	(0.0022, 0.0031, 0.004)	(0.0018, 0.0046, 0.0082)	(0.0013, 0.0042, 0.0086)	(0.0027, 0.005, 0.008)	(0.0018, 0.005, 0.0105)	(0.0062, 0.0127, 0.0226)	(0.0016, 0.0035, 0.0063)	(0.0015, 0.0035, 0.0065)	(0.007, 0.0122, 0.019)	(0.0009, 0.0032, 0.0065)	(0.001, 0.0026, 0.0052)	(0.0036, 0.0071, 0.0114)	(0.0013, 0.0036, 0.0071)	(0.0012, 0.0042, 0.0085)	(0.0026, 0.0042, 0.0061)	(0.0028, 0.0043, 0.0061)	(0.0029, 0.0043, 0.0059)	(0.0043, 0.0065, 0.0091)	(0.0018, 0.0025, 0.0035)	VG Unavailable	(0.0024, 0.0035, 0.0046)	(0.0015, 0.0022, 0.0029)	(0.0024, 0.0047, 0.0078)	VG Unavailable	(0.0008, 0.004, 0.0093)	(0.0029, 0.0035, 0.0042)	(0.0025, 0.0033, 0.0044)	(0.0044, 0.0056, 0.007)	(0.0035, 0.0066, 0.0105)	(0.0043, 0.008, 0.0128)	(0.0063, 0.0102, 0.0145)	(0.0099, 0.0151, 0.0215)	(0.003, 0.0047, 0.0068)	(0.0039, 0.0057, 0.0077)	(0.0019, 0.0047, 0.0092)	(0.0189, 0.0288, 0.0415)	(0.0041, 0.0056, 0.0075)	(0.0054, 0.0078, 0.0107)	(0.0036, 0.0065, 0.0106)	(0.0049, 0.006, 0.0073)	(0.0032, 0.0052, 0.0076)	(0.0022, 0.0045, 0.0076)	VG Unavailable
ENSG00000069188	VG Unavailable	VG Unavailable	VG Unavailable	(0.0849, 0.1104, 0.1404)	(0.0159, 0.0398, 0.074)	(0.1278, 0.1795, 0.24)	VG Unavailable	(0.0122, 0.025, 0.0422)	(0.0037, 0.011, 0.023)	(0.0018, 0.0106, 0.0266)	(0.0007, 0.0081, 0.0239)	VG Unavailable	VG Unavailable	(0.0036, 0.0092, 0.0179)	(0.0, 0.0001, 0.1191)	(0.0143, 0.0283, 0.0465)	(0.0061, 0.0128, 0.0221)	(0.0057, 0.017, 0.0336)	(0.0035, 0.0157, 0.0396)	(0.005, 0.0177, 0.0375)	(0.0069, 0.0151, 0.026)	(0.0038, 0.0145, 0.0326)	(0.0275, 0.0444, 0.0664)	VG Unavailable	(0.0121, 0.0207, 0.0323)	(0.0068, 0.0214, 0.043)	VG Unavailable	(0.0039, 0.0117, 0.023)	(0.0039, 0.0156, 0.0345)	VG Unavailable	VG Unavailable	VG Unavailable	(0.0173, 0.025, 0.035)	VG Unavailable	(0.0049, 0.008, 0.0119)	VG Unavailable	VG Unavailable	(0.0091, 0.0164, 0.0261)	(0.013, 0.0213, 0.0311)	(0.0166, 0.0302, 0.0461)	(0.0325, 0.0451, 0.0622)	VG Unavailable	(0.0161, 0.0331, 0.0561)	(0.0151, 0.0255, 0.0362)	(0.0061, 0.026, 0.0619)	(0.0022, 0.0032, 0.0045)	(0.0452, 0.0607, 0.0779)	(0.0, 0.0, 0.0184)	(0.0047, 0.0192, 0.0425)	(0.1058, 0.1567, 0.2137)
ENSG00000069206	VG Unavailable	VG Unavailable	VG Unavailable	VG Unavailable	VG Unavailable	VG Unavailable	VG Unavailable	VG Unavailable	VG Unavailable	VG Unavailable	VG Unavailable	VG Unavailable	VG Unavailable	VG Unavailable	VG Unavailable	VG Unavailable	VG Unavailable	VG Unavailable	VG Unavailable	VG Unavailable	VG Unavailable	VG Unavailable	VG Unavailable	VG Unavailable	VG Unavailable	VG Unavailable	VG Unavailable	VG Unavailable	VG Unavailable	VG Unavailable	VG Unavailable	VG Unavailable	VG Unavailable	VG Unavailable	VG Unavailable	VG Unavailable	(0.0768, 0.1, 0.1274)	VG Unavailable	VG Unavailable	VG Unavailable	VG Unavailable	VG Unavailable	VG Unavailable	VG Unavailable	VG Unavailable	(0.0345, 0.0456, 0.0589)	VG Unavailable	VG Unavailable	VG Unavailable	VG Unavailable
ENSG00000069248	(0.0055, 0.0078, 0.0106)	(0.0045, 0.0076, 0.0112)	(0.0023, 0.0053, 0.0102)	(0.0018, 0.0041, 0.0074)	(0.0054, 0.0101, 0.0164)	(0.0037, 0.0055, 0.0076)	(0.0, 0.0128, 0.0586)	(0.0043, 0.0071, 0.0106)	(0.0039, 0.0097, 0.0195)	(0.009, 0.0201, 0.0348)	(0.0023, 0.0068, 0.0146)	(0.0057, 0.01, 0.0149)	(0.0056, 0.0105, 0.0168)	(0.0059, 0.0104, 0.0163)	(0.0043, 0.0114, 0.021)	(0.0033, 0.0101, 0.0198)	(0.0035, 0.0115, 0.023)	(0.0027, 0.0076, 0.015)	(0.0014, 0.0066, 0.0148)	(0.0, 0.0005, 0.014)	(0.0037, 0.0116, 0.0233)	(0.0046, 0.0081, 0.0125)	(0.0032, 0.0058, 0.0095)	(0.0054, 0.009, 0.0138)	(0.0051, 0.0084, 0.0124)	(0.0041, 0.0067, 0.0099)	(0.0034, 0.0052, 0.0074)	(0.0058, 0.0096, 0.015)	(0.004, 0.008, 0.0131)	(0.0004, 0.0075, 0.0212)	(0.0032, 0.0064, 0.0109)	(0.0, 0.0009, 0.0156)	(0.0047, 0.0075, 0.011)	(0.0032, 0.0051, 0.0071)	(0.0075, 0.0103, 0.0137)	(0.0014, 0.0042, 0.0084)	(0.0073, 0.0137, 0.0221)	(0.006, 0.0115, 0.0191)	(0.0034, 0.0064, 0.0108)	(0.007, 0.0102, 0.0138)	(0.0078, 0.0111, 0.0144)	(0.0029, 0.0069, 0.0132)	(0.0035, 0.0082, 0.0156)	(0.005, 0.0094, 0.0152)	(0.0051, 0.0092, 0.015)	(0.0039, 0.0069, 0.0104)	(0.0072, 0.0102, 0.014)	(0.0011, 0.004, 0.0085)	(0.0008, 0.0037, 0.0087)	(0.0162, 0.0255, 0.0383)
ENSG00000069275	(0.0013, 0.002, 0.0029)	(0.0007, 0.0014, 0.0024)	(0.001, 0.0024, 0.0043)	(0.0005, 0.0012, 0.0023)	(0.0008, 0.0018, 0.0033)	(0.001, 0.0016, 0.0024)	(0.0, 0.0019, 0.0097)	(0.0016, 0.0026, 0.0038)	(0.0024, 0.0051, 0.0094)	(0.0057, 0.0111, 0.0183)	(0.0009, 0.002, 0.0036)	(0.0007, 0.0016, 0.0029)	(0.0006, 0.0013, 0.0025)	(0.002, 0.004, 0.0069)	(0.0009, 0.002, 0.0037)	(0.0021, 0.0037, 0.0055)	(0.0018, 0.0035, 0.0057)	(0.0012, 0.0028, 0.0049)	(0.0006, 0.0017, 0.0034)	(0.0016, 0.0036, 0.006)	(0.0031, 0.0051, 0.0078)	(0.0, 0.0005, 0.0016)	(0.0008, 0.0017, 0.0028)	(0.0003, 0.0011, 0.0022)	(0.0009, 0.0019, 0.0032)	(0.0007, 0.0014, 0.0023)	(0.0006, 0.0012, 0.002)	(0.0009, 0.0018, 0.0032)	(0.0008, 0.0018, 0.0032)	(0.0, 0.002, 0.0067)	(0.0005, 0.0016, 0.0033)	(0.0001, 0.0013, 0.0041)	(0.0013, 0.0021, 0.0032)	(0.0015, 0.0023, 0.0033)	(0.0011, 0.0017, 0.0025)	(0.0007, 0.0015, 0.0026)	(0.0004, 0.0023, 0.0056)	(0.0016, 0.0033, 0.0055)	(0.0012, 0.0025, 0.0043)	(0.0018, 0.0029, 0.0043)	(0.0016, 0.0026, 0.0038)	(0.0006, 0.002, 0.0041)	(0.0002, 0.0015, 0.0038)	(0.0004, 0.0019, 0.0045)	(0.0002, 0.0011, 0.0029)	(0.0, 0.0008, 0.0027)	(0.0005, 0.001, 0.0017)	(0.0003, 0.0012, 0.0028)	(0.0, 0.0006, 0.0023)	(0.0106, 0.0172, 0.0264)
ENSG00000069329	(0.0019, 0.0123, 0.0302)	(0.0, 0.0042, 0.018)	(0.0005, 0.0125, 0.0409)	(0.0, 0.0016, 0.0093)	(0.0, 0.0079, 0.065)	(0.0053, 0.0122, 0.0229)	VG Unavailable	(0.0091, 0.0264, 0.0537)	(0.0, 0.0, 0.0288)	VG Unavailable	(0.0012, 0.0172, 0.0517)	(0.0, 0.0039, 0.0223)	(0.0077, 0.0268, 0.0573)	(0.0016, 0.0117, 0.0311)	(0.0, 0.0023, 0.0145)	VG Unavailable	(0.0, 0.0, 0.0051)	(0.0, 0.0, 0.0105)	VG Unavailable	VG Unavailable	VG Unavailable	(0.0, 0.001, 0.0102)	(0.0003, 0.0053, 0.0162)	(0.0012, 0.0167, 0.0494)	(0.0033, 0.0122, 0.0271)	(0.0051, 0.0164, 0.0344)	(0.0023, 0.0072, 0.0151)	(0.0, 0.0046, 0.0194)	(0.0061, 0.0239, 0.0558)	VG Unavailable	(0.0002, 0.0044, 0.0145)	VG Unavailable	(0.0078, 0.0186, 0.0343)	(0.0005, 0.0055, 0.0168)	(0.0075, 0.0197, 0.0378)	(0.0003, 0.0095, 0.0312)	(0.0013, 0.0144, 0.0406)	(0.0002, 0.0066, 0.0225)	(0.0, 0.0082, 0.044)	(0.0137, 0.0281, 0.0475)	(0.0019, 0.0085, 0.0199)	(0.0014, 0.0224, 0.0672)	(0.0013, 0.0237, 0.0749)	(0.0, 0.0037, 0.044)	(0.0, 0.0021, 0.0144)	(0.0, 0.0019, 0.0077)	(0.0041, 0.0159, 0.0337)	(0.0, 0.0066, 0.0259)	(0.0005, 0.0109, 0.0362)	(0.0047, 0.0184, 0.0409)
ENSG00000069345	(0.0024, 0.026, 0.0733)	(0.0004, 0.0065, 0.0199)	(0.0, 0.0, 0.0113)	(0.0001, 0.0112, 0.0461)	(0.0, 0.0091, 0.0368)	(0.0, 0.0028, 0.0128)	VG Unavailable	(0.001, 0.015, 0.0494)	VG Unavailable	VG Unavailable	VG Unavailable	(0.0, 0.0084, 0.0694)	VG Unavailable	(0.0, 0.0114, 0.0537)	VG Unavailable	VG Unavailable	VG Unavailable	VG Unavailable	VG Unavailable	VG Unavailable	VG Unavailable	(0.0, 0.0054, 0.0348)	(0.0, 0.0022, 0.0269)	(0.0, 0.0026, 0.0196)	(0.0, 0.009, 0.0572)	(0.0, 0.0025, 0.0171)	(0.0, 0.0011, 0.0233)	(0.0, 0.0025, 0.0351)	(0.0, 0.0016, 0.0167)	VG Unavailable	VG Unavailable	(0.0, 0.0, 0.0219)	(0.0, 0.0042, 0.0191)	(0.0, 0.0017, 0.0117)	(0.0, 0.0207, 0.0757)	(0.0, 0.0, 0.0642)	(0.013, 0.0857, 0.2259)	(0.0, 0.0, 0.0321)	(0.0, 0.008, 0.0386)	(0.0023, 0.0155, 0.0419)	(0.0265, 0.0578, 0.1065)	VG Unavailable	(0.0017, 0.043, 0.1463)	(0.0, 0.0057, 0.042)	(0.0004, 0.0085, 0.0295)	(0.0012, 0.0109, 0.0307)	(0.0035, 0.0211, 0.0599)	(0.0, 0.0036, 0.0347)	(0.0, 0.0, 0.0387)	(0.0029, 0.0293, 0.08)
ENSG00000069399	(0.0061, 0.0104, 0.0154)	(0.001, 0.0024, 0.0047)	(0.0108, 0.0179, 0.0272)	(0.0046, 0.0097, 0.0166)	(0.0064, 0.0162, 0.03)	(0.0045, 0.0107, 0.0187)	VG Unavailable	(0.0065, 0.0118, 0.0176)	(0.0, 0.0, 0.12)	(0.0, 0.0084, 0.0735)	(0.0, 0.0086, 0.0535)	VG Unavailable	VG Unavailable	(0.0, 0.0007, 0.0767)	(0.0004, 0.0177, 0.0566)	(0.0066, 0.061, 0.1896)	(0.0, 0.0037, 0.0296)	(0.0004, 0.0185, 0.0608)	(0.0, 0.0189, 0.1079)	(0.0, 0.0, 0.1194)	(0.0, 0.0, 0.0085)	(0.0017, 0.0048, 0.0094)	(0.0042, 0.0079, 0.0125)	(0.0043, 0.0093, 0.0157)	(0.0031, 0.0058, 0.0092)	(0.0038, 0.0073, 0.0121)	(0.0021, 0.0056, 0.011)	(0.0033, 0.0074, 0.0133)	(0.0029, 0.0089, 0.0171)	(0.0032, 0.017, 0.0423)	(0.0067, 0.0208, 0.042)	(0.0144, 0.0214, 0.03)	(0.0086, 0.012, 0.0158)	(0.0062, 0.016, 0.0285)	(0.0025, 0.0061, 0.0112)	(0.003, 0.0115, 0.0248)	(0.0042, 0.0094, 0.0174)	(0.0045, 0.0097, 0.0167)	(0.0028, 0.0076, 0.0157)	(0.0013, 0.0041, 0.0087)	(0.0037, 0.0077, 0.0136)	(0.0048, 0.0124, 0.0229)	(0.0036, 0.0081, 0.0153)	(0.0065, 0.0117, 0.018)	(0.0024, 0.0068, 0.0137)	(0.0, 0.0036, 0.0154)	(0.0047, 0.0083, 0.0129)	(0.0, 0.0059, 0.0232)	(0.0023, 0.0087, 0.0207)	(0.0071, 0.0107, 0.0147)
ENSG00000069424	(0.007, 0.0086, 0.0105)	(0.0067, 0.0085, 0.0107)	(0.0048, 0.0078, 0.0113)	(0.007, 0.0097, 0.0128)	(0.0072, 0.0103, 0.0144)	(0.0092, 0.0125, 0.0162)	(0.0001, 0.0046, 0.0163)	(0.0061, 0.0085, 0.0111)	(0.005, 0.0068, 0.0089)	(0.0048, 0.0066, 0.0089)	(0.0066, 0.0087, 0.0111)	(0.0052, 0.0067, 0.0086)	(0.005, 0.0069, 0.0091)	(0.0053, 0.0069, 0.0086)	(0.0054, 0.0069, 0.0088)	(0.0051, 0.0068, 0.0091)	(0.0075, 0.0102, 0.0134)	(0.0063, 0.008, 0.0101)	(0.0065, 0.0088, 0.0114)	(0.0049, 0.0074, 0.011)	(0.0051, 0.0081, 0.0119)	(0.0042, 0.0063, 0.0088)	(0.0077, 0.0102, 0.0133)	(0.0056, 0.0079, 0.0107)	(0.0059, 0.0088, 0.0122)	(0.0053, 0.0071, 0.0094)	(0.0121, 0.0164, 0.0217)	(0.0133, 0.0174, 0.0218)	(0.0338, 0.0405, 0.0489)	(0.0065, 0.0111, 0.0177)	(0.0047, 0.0062, 0.0082)	(0.0394, 0.0538, 0.0712)	(0.0065, 0.0077, 0.0092)	(0.0228, 0.0276, 0.033)	(0.0054, 0.0073, 0.0091)	(0.0059, 0.0103, 0.0166)	(0.0081, 0.0143, 0.0221)	(0.0072, 0.0108, 0.0151)	(0.0092, 0.012, 0.0151)	(0.0075, 0.0097, 0.0124)	(0.0075, 0.0096, 0.0117)	(0.0076, 0.0128, 0.0196)	(0.0041, 0.0063, 0.0089)	(0.0064, 0.0083, 0.0104)	(0.006, 0.0093, 0.0134)	(0.0064, 0.0092, 0.0121)	(0.0081, 0.0105, 0.0134)	(0.0053, 0.0102, 0.0169)	(0.0066, 0.0117, 0.0187)	(0.0092, 0.0105, 0.0118)
ENSG00000069431	(0.0167, 0.022, 0.0276)	(0.0154, 0.0222, 0.0297)	(0.0702, 0.1098, 0.1661)	(0.0129, 0.0243, 0.0397)	(0.0074, 0.0193, 0.0377)	(0.0187, 0.0273, 0.0365)	VG Unavailable	(0.0097, 0.0158, 0.0237)	VG Unavailable	VG Unavailable	(0.0055, 0.0253, 0.0583)	VG Unavailable	VG Unavailable	(0.0225, 0.0614, 0.123)	(0.0, 0.0161, 0.0687)	VG Unavailable	VG Unavailable	VG Unavailable	(0.0, 0.0124, 0.0571)	VG Unavailable	VG Unavailable	(0.0173, 0.0287, 0.0435)	(0.0163, 0.0309, 0.0497)	(0.0033, 0.0064, 0.011)	(0.0134, 0.034, 0.0668)	(0.0106, 0.0166, 0.0233)	(0.0217, 0.0314, 0.0444)	(0.0033, 0.0075, 0.0137)	(0.0111, 0.0162, 0.0231)	(0.0004, 0.0168, 0.0598)	VG Unavailable	(0.0168, 0.0266, 0.0402)	(0.0187, 0.0288, 0.0405)	(0.0112, 0.015, 0.0191)	(0.0308, 0.0426, 0.0572)	(0.003, 0.0104, 0.0217)	(0.0084, 0.0237, 0.0474)	(0.0263, 0.0461, 0.0722)	(0.0122, 0.0299, 0.0558)	(0.0298, 0.0487, 0.07)	(0.0324, 0.0484, 0.0662)	(0.0, 0.0081, 0.0344)	(0.0107, 0.0312, 0.0631)	(0.0107, 0.033, 0.0683)	(0.0092, 0.0192, 0.0323)	(0.0, 0.0062, 0.0275)	(0.0154, 0.0235, 0.0329)	(0.0013, 0.0055, 0.013)	(0.0166, 0.0345, 0.0591)	VG Unavailable
ENSG00000069482	(0.2538, 0.3517, 0.4821)	(0.0634, 0.0934, 0.13)	VG Unavailable	VG Unavailable	VG Unavailable	VG Unavailable	VG Unavailable	(0.1397, 0.2028, 0.2835)	(0.0402, 0.1018, 0.2036)	VG Unavailable	VG Unavailable	VG Unavailable	VG Unavailable	VG Unavailable	VG Unavailable	VG Unavailable	(0.0005, 0.0025, 0.006)	VG Unavailable	VG Unavailable	VG Unavailable	VG Unavailable	(0.0025, 0.006, 0.0109)	(0.0059, 0.0105, 0.017)	(0.0021, 0.0074, 0.0149)	VG Unavailable	(0.0104, 0.0157, 0.0217)	(0.0694, 0.1131, 0.1711)	VG Unavailable	VG Unavailable	VG Unavailable	VG Unavailable	VG Unavailable	VG Unavailable	VG Unavailable	(0.2653, 0.4187, 0.6421)	VG Unavailable	VG Unavailable	(0.0108, 0.0283, 0.0539)	(0.0091, 0.012, 0.0151)	(0.0326, 0.0437, 0.0558)	(0.0625, 0.0889, 0.1226)	VG Unavailable	(0.0, 0.0086, 0.0395)	VG Unavailable	(0.0, 0.002, 0.0103)	(0.0068, 0.0196, 0.0403)	VG Unavailable	VG Unavailable	(0.0, 0.0083, 0.0365)	VG Unavailable
ENSG00000069493	(0.0454, 0.0532, 0.0622)	(0.0217, 0.0268, 0.0323)	(0.0235, 0.0351, 0.0482)	(0.0385, 0.0503, 0.0626)	(0.0207, 0.0286, 0.0378)	(0.0558, 0.0676, 0.0801)	(0.0071, 0.0327, 0.0767)	(0.0353, 0.0444, 0.054)	(0.0074, 0.017, 0.0305)	(0.0129, 0.0266, 0.0462)	(0.0134, 0.0236, 0.0397)	(0.0228, 0.0443, 0.0734)	(0.0311, 0.0695, 0.1283)	(0.0203, 0.034, 0.0512)	(0.0087, 0.0217, 0.0428)	(0.0264, 0.0418, 0.0614)	(0.0085, 0.017, 0.0284)	(0.0089, 0.0198, 0.0331)	(0.0085, 0.02, 0.0363)	(0.0132, 0.0265, 0.045)	(0.0113, 0.0205, 0.0336)	(0.0302, 0.0385, 0.0481)	(0.0204, 0.0263, 0.0328)	(0.0271, 0.0354, 0.0444)	(0.0217, 0.0276, 0.0343)	(0.0345, 0.043, 0.0524)	(0.048, 0.0595, 0.0717)	(0.0162, 0.0213, 0.0272)	(0.0311, 0.041, 0.0517)	(0.0099, 0.023, 0.0424)	(0.0202, 0.0271, 0.0349)	(0.0196, 0.0336, 0.052)	(0.0179, 0.0216, 0.0259)	(0.0462, 0.0581, 0.0729)	(0.0283, 0.034, 0.0396)	(0.0267, 0.037, 0.0491)	(0.0313, 0.0443, 0.0596)	(0.0218, 0.0292, 0.0378)	(0.014, 0.0207, 0.0294)	(0.0396, 0.0493, 0.0595)	(0.0443, 0.0522, 0.0616)	(0.0225, 0.031, 0.042)	(0.0112, 0.0157, 0.0209)	(0.0078, 0.0105, 0.0135)	(0.0188, 0.0259, 0.0344)	(0.0151, 0.0187, 0.0231)	(0.0239, 0.0292, 0.0348)	(0.0266, 0.0392, 0.0542)	(0.0177, 0.0265, 0.0377)	(0.016, 0.019, 0.0225)
ENSG00000069667	(0.0062, 0.0081, 0.0105)	(0.0065, 0.0088, 0.0117)	(0.0018, 0.003, 0.0046)	(0.0079, 0.0114, 0.0156)	(0.001, 0.0033, 0.0073)	(0.0095, 0.0127, 0.0163)	(0.0, 0.0, 0.0602)	(0.0082, 0.0111, 0.0145)	(0.0095, 0.0147, 0.0214)	(0.013, 0.0202, 0.0298)	(0.009, 0.0129, 0.0176)	(0.0044, 0.0063, 0.0084)	(0.0118, 0.0158, 0.0201)	(0.0081, 0.0126, 0.0183)	(0.0082, 0.0133, 0.0196)	(0.0147, 0.0229, 0.0327)	(0.0139, 0.0213, 0.0308)	(0.0118, 0.0167, 0.0224)	(0.0085, 0.0127, 0.0179)	(0.0123, 0.0204, 0.0324)	(0.0116, 0.0209, 0.0336)	(0.0066, 0.0095, 0.0133)	(0.0059, 0.009, 0.0129)	(0.0044, 0.0066, 0.0095)	(0.003, 0.0048, 0.0071)	(0.0031, 0.0048, 0.0071)	(0.009, 0.0127, 0.0174)	(0.003, 0.0058, 0.0095)	(0.0055, 0.0105, 0.0163)	(0.0, 0.003, 0.0115)	(0.0066, 0.0111, 0.0172)	(0.0147, 0.0201, 0.0271)	(0.0038, 0.0058, 0.008)	(0.0058, 0.0074, 0.0092)	(0.0077, 0.0105, 0.0136)	(0.006, 0.0097, 0.0143)	(0.0066, 0.011, 0.0158)	(0.0069, 0.0102, 0.0141)	(0.0075, 0.0107, 0.0144)	(0.0013, 0.0017, 0.0022)	(0.0014, 0.0019, 0.0024)	(0.0022, 0.0054, 0.0099)	(0.0015, 0.0044, 0.0086)	(0.0025, 0.0056, 0.0098)	(0.0052, 0.0089, 0.0143)	(0.0007, 0.0013, 0.0021)	(0.0087, 0.0111, 0.0134)	(0.0071, 0.0117, 0.0178)	(0.0124, 0.019, 0.0269)	(0.0108, 0.0172, 0.0244)
ENSG00000069696	(0.0381, 0.0659, 0.1021)	VG Unavailable	VG Unavailable	(0.0377, 0.0704, 0.1155)	VG Unavailable	(0.0188, 0.0373, 0.0646)	VG Unavailable	VG Unavailable	VG Unavailable	VG Unavailable	VG Unavailable	(0.0261, 0.0468, 0.071)	(0.0046, 0.0169, 0.037)	(0.0222, 0.0508, 0.0932)	VG Unavailable	VG Unavailable	VG Unavailable	(0.0071, 0.0295, 0.0663)	(0.0161, 0.0471, 0.0948)	VG Unavailable	VG Unavailable	(0.0194, 0.0389, 0.0624)	VG Unavailable	(0.0274, 0.0479, 0.0734)	VG Unavailable	(0.0294, 0.047, 0.0714)	VG Unavailable	VG Unavailable	VG Unavailable	VG Unavailable	VG Unavailable	VG Unavailable	(0.1237, 0.1702, 0.236)	(0.024, 0.058, 0.1026)	(0.0203, 0.0366, 0.0556)	(0.0176, 0.0371, 0.0625)	VG Unavailable	(0.0173, 0.0383, 0.0679)	(0.0008, 0.0091, 0.0265)	(0.0169, 0.0325, 0.0524)	(0.0433, 0.0666, 0.0944)	VG Unavailable	VG Unavailable	VG Unavailable	VG Unavailable	(0.0178, 0.0326, 0.0515)	(0.0471, 0.0695, 0.097)	(0.0107, 0.0315, 0.0686)	(0.0019, 0.023, 0.065)	VG Unavailable
ENSG00000069702	(0.0018, 0.0022, 0.0026)	(0.0015, 0.0021, 0.0027)	(0.0009, 0.0016, 0.0026)	(0.0057, 0.0078, 0.0102)	(0.0028, 0.0045, 0.0063)	(0.0031, 0.004, 0.0052)	(0.0, 0.0016, 0.0058)	(0.0018, 0.0023, 0.003)	(0.0026, 0.0096, 0.0196)	(0.0044, 0.0143, 0.0296)	(0.0005, 0.004, 0.0112)	(0.0, 0.0, 0.7163)	VG Unavailable	(0.0008, 0.0057, 0.0155)	(0.0098, 0.0211, 0.0359)	(0.0145, 0.0277, 0.0472)	(0.0015, 0.0075, 0.0181)	(0.0031, 0.01, 0.021)	(0.0012, 0.0066, 0.0165)	(0.0107, 0.0259, 0.0472)	(0.0015, 0.0078, 0.0207)	(0.0012, 0.002, 0.003)	(0.0008, 0.0016, 0.0027)	(0.0015, 0.0021, 0.0029)	(0.0015, 0.0027, 0.0041)	(0.0016, 0.002, 0.0026)	(0.0019, 0.0027, 0.0036)	(0.003, 0.0046, 0.0065)	(0.0032, 0.0059, 0.0088)	(0.0005, 0.0028, 0.0074)	(0.1047, 0.1652, 0.2517)	(0.0027, 0.0059, 0.0106)	(0.0024, 0.0031, 0.004)	(0.0035, 0.0049, 0.0066)	(0.0026, 0.0034, 0.0043)	(0.0022, 0.0032, 0.0044)	(0.0134, 0.018, 0.0237)	(0.0015, 0.0029, 0.0049)	(0.005, 0.0082, 0.0123)	(0.0031, 0.004, 0.0051)	(0.0027, 0.0034, 0.0042)	(0.0019, 0.0036, 0.0059)	(0.0009, 0.0019, 0.0033)	(0.0044, 0.0063, 0.0085)	(0.0005, 0.0012, 0.0022)	(0.0018, 0.0034, 0.0057)	(0.0021, 0.003, 0.0041)	(0.0008, 0.0018, 0.0031)	(0.0012, 0.0023, 0.0037)	(0.0071, 0.0114, 0.0168)
ENSG00000069712	(0.0091, 0.0183, 0.0295)	(0.0129, 0.0268, 0.0464)	(0.0033, 0.015, 0.0349)	(0.0139, 0.0332, 0.0595)	(0.0008, 0.0126, 0.0357)	(0.0238, 0.0381, 0.0554)	VG Unavailable	(0.0171, 0.031, 0.0505)	(0.0184, 0.0342, 0.0571)	(0.0243, 0.0475, 0.0816)	(0.0157, 0.0273, 0.0426)	(0.0148, 0.0221, 0.0317)	(0.012, 0.0199, 0.0293)	(0.0167, 0.0271, 0.0408)	(0.0255, 0.04, 0.058)	(0.0183, 0.0393, 0.0682)	(0.0165, 0.0314, 0.053)	(0.0229, 0.0369, 0.0562)	(0.0252, 0.0453, 0.0726)	(0.0074, 0.0239, 0.0528)	(0.0036, 0.0154, 0.0351)	(0.0047, 0.017, 0.0384)	(0.0149, 0.0315, 0.055)	(0.0078, 0.0244, 0.05)	VG Unavailable	(0.0011, 0.0104, 0.0275)	(0.0, 0.0047, 0.0238)	(0.0328, 0.0616, 0.1034)	VG Unavailable	VG Unavailable	VG Unavailable	VG Unavailable	(0.009, 0.0223, 0.043)	VG Unavailable	(0.0129, 0.0208, 0.0305)	(0.0017, 0.0112, 0.0307)	VG Unavailable	(0.0109, 0.0314, 0.061)	(0.0079, 0.0155, 0.0269)	VG Unavailable	(0.035, 0.0597, 0.0924)	(0.0001, 0.0149, 0.058)	VG Unavailable	(0.0067, 0.0379, 0.0893)	VG Unavailable	(0.0012, 0.005, 0.0107)	(0.0195, 0.0303, 0.0432)	(0.0053, 0.022, 0.0512)	(0.0, 0.0069, 0.0392)	VG Unavailable
ENSG00000069764	VG Unavailable	VG Unavailable	VG Unavailable	VG Unavailable	VG Unavailable	VG Unavailable	VG Unavailable	VG Unavailable	VG Unavailable	VG Unavailable	VG Unavailable	VG Unavailable	VG Unavailable	VG Unavailable	VG Unavailable	VG Unavailable	VG Unavailable	VG Unavailable	VG Unavailable	VG Unavailable	VG Unavailable	VG Unavailable	(0.0203, 0.0373, 0.0598)	VG Unavailable	VG Unavailable	VG Unavailable	VG Unavailable	VG Unavailable	VG Unavailable	VG Unavailable	VG Unavailable	VG Unavailable	VG Unavailable	VG Unavailable	VG Unavailable	VG Unavailable	VG Unavailable	VG Unavailable	VG Unavailable	VG Unavailable	VG Unavailable	VG Unavailable	VG Unavailable	VG Unavailable	(0.0136, 0.0409, 0.0808)	VG Unavailable	VG Unavailable	VG Unavailable	VG Unavailable	VG Unavailable
ENSG00000069812	VG Unavailable	VG Unavailable	VG Unavailable	VG Unavailable	VG Unavailable	VG Unavailable	VG Unavailable	(0.3942, 0.6187, 0.8916)	VG Unavailable	VG Unavailable	VG Unavailable	VG Unavailable	VG Unavailable	VG Unavailable	VG Unavailable	VG Unavailable	VG Unavailable	VG Unavailable	VG Unavailable	VG Unavailable	VG Unavailable	(0.0, 0.0, 0.0963)	(0.001, 0.0037, 0.0077)	VG Unavailable	(0.0041, 0.0057, 0.0074)	VG Unavailable	VG Unavailable	VG Unavailable	VG Unavailable	VG Unavailable	VG Unavailable	VG Unavailable	(0.0086, 0.0226, 0.0415)	VG Unavailable	VG Unavailable	VG Unavailable	VG Unavailable	(0.0071, 0.0234, 0.048)	VG Unavailable	(0.0079, 0.0108, 0.0142)	(0.0092, 0.0121, 0.0155)	(0.0037, 0.0138, 0.0306)	(0.0007, 0.01, 0.0304)	VG Unavailable	VG Unavailable	(0.0439, 0.0663, 0.0934)	VG Unavailable	VG Unavailable	(0.0004, 0.0035, 0.0103)	VG Unavailable
ENSG00000069849	(0.0058, 0.0069, 0.0082)	(0.0121, 0.0142, 0.0165)	(nan, nan, nan)	(0.0073, 0.009, 0.0108)	(0.0078, 0.0104, 0.0132)	(0.0095, 0.0114, 0.0133)	(0.0003, 0.0027, 0.0075)	(0.0073, 0.009, 0.0109)	(0.0003, 0.0011, 0.0023)	(0.0017, 0.0034, 0.0057)	(0.001, 0.0019, 0.0031)	(0.0022, 0.0031, 0.0042)	(0.0015, 0.0022, 0.0032)	(0.0014, 0.0024, 0.0037)	(0.0019, 0.0032, 0.0048)	(0.0024, 0.0041, 0.0061)	(0.003, 0.0046, 0.0063)	(0.0024, 0.0037, 0.0052)	(0.0019, 0.0035, 0.0051)	(0.0017, 0.0033, 0.0055)	(0.0033, 0.0056, 0.0088)	(0.0067, 0.0088, 0.0109)	(0.0065, 0.008, 0.0099)	(0.0115, 0.0143, 0.0176)	(0.0039, 0.0048, 0.0058)	(0.0085, 0.0103, 0.0124)	(0.0025, 0.0033, 0.0042)	(0.0127, 0.0153, 0.0183)	(0.0096, 0.012, 0.0147)	(0.0079, 0.0131, 0.0201)	(0.0048, 0.0068, 0.0093)	(0.0122, 0.0186, 0.0271)	(0.0081, 0.0095, 0.0111)	(0.0078, 0.0098, 0.0118)	(nan, nan, nan)	(0.0165, 0.0216, 0.0274)	(0.0078, 0.0113, 0.0151)	(0.0146, 0.0187, 0.0237)	(0.0179, 0.0224, 0.0276)	(0.0046, 0.0055, 0.0064)	(0.0044, 0.0052, 0.006)	(0.0016, 0.0029, 0.0044)	(0.0065, 0.009, 0.0118)	(0.0047, 0.0067, 0.0093)	(0.0078, 0.0101, 0.0127)	(0.0028, 0.0038, 0.0049)	(0.0062, 0.0075, 0.0088)	(0.0014, 0.0027, 0.0044)	(0.0058, 0.0079, 0.0102)	(0.0115, 0.014, 0.0166)
ENSG00000069869	(0.0043, 0.0061, 0.0082)	(0.0049, 0.0069, 0.0094)	(0.0103, 0.0161, 0.0239)	(0.0054, 0.0075, 0.0098)	(0.0044, 0.0077, 0.0114)	(0.0061, 0.0081, 0.0103)	(0.0008, 0.0094, 0.0276)	(0.0046, 0.0069, 0.0095)	(0.0077, 0.0219, 0.0443)	(0.0043, 0.015, 0.0336)	(0.0032, 0.0107, 0.0222)	VG Unavailable	(0.0144, 0.043, 0.0873)	(0.0173, 0.0311, 0.0505)	(0.0044, 0.0189, 0.0435)	(0.0138, 0.029, 0.0497)	(0.004, 0.0133, 0.0273)	(0.0014, 0.007, 0.0186)	(0.0062, 0.021, 0.0431)	(0.0137, 0.0328, 0.0586)	(0.0173, 0.032, 0.0525)	(0.0022, 0.0041, 0.0065)	(0.0031, 0.0059, 0.0093)	(0.0042, 0.0065, 0.0093)	(0.0048, 0.0073, 0.0106)	(0.0029, 0.0047, 0.007)	(0.0046, 0.0058, 0.007)	(0.0057, 0.009, 0.0137)	(0.0056, 0.0095, 0.015)	(0.0074, 0.0173, 0.0307)	(0.0164, 0.0299, 0.0476)	(0.0036, 0.0067, 0.0106)	(0.0054, 0.0073, 0.0095)	(0.0055, 0.0065, 0.0075)	(0.0077, 0.0103, 0.0132)	(0.0005, 0.0036, 0.0097)	(0.0128, 0.023, 0.0364)	(0.0069, 0.0106, 0.0151)	(0.0064, 0.0112, 0.0176)	(0.0039, 0.0053, 0.0069)	(0.0048, 0.0063, 0.0082)	(0.0035, 0.0078, 0.0144)	(0.0042, 0.0071, 0.0107)	(0.0064, 0.0121, 0.0201)	(0.0005, 0.0025, 0.0062)	(0.0049, 0.0092, 0.0151)	(0.011, 0.0139, 0.0172)	(0.0008, 0.0032, 0.007)	(0.0011, 0.0034, 0.0068)	(0.0431, 0.0553, 0.0701)
ENSG00000069943	(0.0265, 0.0345, 0.0439)	(0.0198, 0.0279, 0.0374)	(0.0011, 0.0061, 0.0148)	(0.0067, 0.0112, 0.0172)	(0.0114, 0.0206, 0.0321)	(0.0233, 0.0323, 0.0417)	(0.0, 0.0, 0.0154)	(0.0097, 0.0157, 0.0233)	(0.0, 0.0055, 0.0267)	(0.0002, 0.0104, 0.0398)	(0.001, 0.0073, 0.0195)	(0.0049, 0.0118, 0.0211)	(0.0005, 0.0051, 0.0136)	(0.0179, 0.0314, 0.0501)	(0.0001, 0.0051, 0.0193)	(0.0178, 0.0386, 0.0658)	(0.0, 0.0045, 0.0195)	(0.0093, 0.0194, 0.0326)	(0.0, 0.0, 0.0332)	(0.0, 0.0039, 0.0348)	(0.0019, 0.013, 0.0347)	(0.0147, 0.0231, 0.0338)	(0.0088, 0.0144, 0.0208)	(0.0136, 0.0219, 0.0322)	(0.0055, 0.0102, 0.0161)	(0.0196, 0.0288, 0.0382)	(0.0093, 0.0139, 0.0187)	(0.0088, 0.0175, 0.0288)	(0.0053, 0.0164, 0.0318)	(0.0, 0.0007, 0.0478)	(0.0042, 0.0089, 0.0146)	(0.0, 0.0054, 0.0218)	(0.0167, 0.0209, 0.0249)	(0.0103, 0.0174, 0.027)	(0.019, 0.0255, 0.0333)	(0.0097, 0.0187, 0.0319)	(0.0064, 0.0131, 0.0214)	(0.0048, 0.0107, 0.018)	(0.0024, 0.0055, 0.0097)	(0.0062, 0.0116, 0.0183)	(0.0159, 0.0216, 0.0284)	(0.0017, 0.0061, 0.0138)	(0.0029, 0.0077, 0.0145)	(0.0055, 0.0096, 0.0161)	(0.0, 0.0018, 0.0071)	(0.0056, 0.0089, 0.0133)	(0.0032, 0.0054, 0.008)	(0.0082, 0.0174, 0.0303)	(0.0082, 0.0197, 0.0359)	(0.0059, 0.0091, 0.013)
ENSG00000069956	(0.0061, 0.0107, 0.0162)	(0.0065, 0.0113, 0.0177)	(0.0005, 0.0066, 0.0213)	(0.0144, 0.025, 0.0411)	(0.0057, 0.0161, 0.0315)	(0.0066, 0.0128, 0.0206)	VG Unavailable	(0.0055, 0.0102, 0.0172)	(0.0073, 0.0255, 0.0579)	(0.0076, 0.0341, 0.0765)	(0.0, 0.0027, 0.0097)	(0.0025, 0.0079, 0.0165)	(0.0, 0.0, 0.0036)	(0.0022, 0.0124, 0.0286)	(0.0024, 0.0098, 0.022)	(0.025, 0.0591, 0.1107)	(0.0, 0.0, 0.0139)	(0.0063, 0.0166, 0.0328)	(0.0001, 0.0083, 0.0323)	(0.0, 0.0043, 0.0355)	(0.0051, 0.0161, 0.0352)	(0.0, 0.0026, 0.0095)	(0.0038, 0.0082, 0.0141)	(0.008, 0.018, 0.0312)	(0.0028, 0.0049, 0.0074)	(0.0047, 0.0115, 0.0206)	(0.001, 0.0028, 0.0052)	(0.004, 0.0119, 0.0242)	(0.0044, 0.014, 0.0286)	(0.0001, 0.0115, 0.0411)	(0.0014, 0.0041, 0.0079)	(0.0004, 0.0048, 0.0152)	(0.0066, 0.0119, 0.0192)	(0.0087, 0.0125, 0.0166)	(0.008, 0.0146, 0.0232)	(0.0106, 0.023, 0.0412)	(0.0042, 0.0132, 0.0275)	(0.0038, 0.0112, 0.023)	(0.0087, 0.0175, 0.0298)	(0.0055, 0.0079, 0.011)	(0.0052, 0.0078, 0.0108)	(0.0006, 0.0034, 0.0081)	(0.0029, 0.0085, 0.0165)	(0.0024, 0.0099, 0.0222)	(0.004, 0.0104, 0.0191)	(0.0015, 0.0038, 0.0071)	(0.0017, 0.0049, 0.0096)	(0.0025, 0.0109, 0.0241)	(0.0003, 0.0021, 0.0057)	(0.0277, 0.0439, 0.0646)
ENSG00000069966	(0.0136, 0.0187, 0.0243)	(0.0096, 0.0153, 0.0218)	(0.0089, 0.016, 0.0259)	(0.0066, 0.0104, 0.015)	(0.0071, 0.0132, 0.0216)	(0.0124, 0.0165, 0.0214)	(0.0, 0.0016, 0.028)	(0.0085, 0.0126, 0.0178)	(0.0018, 0.0036, 0.0062)	(0.0016, 0.0043, 0.0084)	(0.0025, 0.0045, 0.007)	(0.0042, 0.0061, 0.0085)	(0.0069, 0.0097, 0.013)	(0.0013, 0.0027, 0.0046)	(0.0022, 0.004, 0.0066)	(0.0023, 0.0052, 0.0095)	(0.0048, 0.0085, 0.0134)	(0.0031, 0.005, 0.0076)	(0.0023, 0.0043, 0.0067)	(0.004, 0.0084, 0.0151)	(0.0062, 0.0152, 0.0282)	(0.0062, 0.0096, 0.0145)	(0.0066, 0.0113, 0.0175)	(0.0056, 0.0093, 0.0141)	(0.0061, 0.0101, 0.0153)	(0.0083, 0.0122, 0.0166)	(0.0087, 0.013, 0.0175)	(0.0076, 0.0115, 0.0163)	(0.0093, 0.0179, 0.0292)	(0.0012, 0.0072, 0.0184)	(0.0322, 0.0497, 0.0717)	(0.002, 0.0057, 0.011)	(0.0082, 0.0126, 0.0179)	(0.009, 0.024, 0.0457)	(0.0284, 0.0383, 0.0499)	(0.0016, 0.0034, 0.0056)	(0.0044, 0.0092, 0.0152)	(0.0053, 0.0094, 0.0143)	(0.0041, 0.0063, 0.0093)	(0.0135, 0.0194, 0.0264)	(0.0141, 0.0194, 0.026)	(0.0018, 0.0067, 0.0141)	(0.0032, 0.0073, 0.0134)	(0.0056, 0.0096, 0.0147)	(0.0082, 0.0134, 0.0204)	(0.0047, 0.007, 0.01)	(0.0071, 0.0096, 0.0126)	(0.002, 0.0044, 0.0079)	(0.0054, 0.0101, 0.017)	(0.0076, 0.0127, 0.0194)
ENSG00000069974	(0.0097, 0.013, 0.0167)	(0.0054, 0.0078, 0.0106)	(0.0055, 0.0081, 0.0113)	(0.0083, 0.0111, 0.0144)	(0.0074, 0.0113, 0.0161)	(0.0069, 0.009, 0.0114)	(0.0034, 0.0159, 0.0363)	(0.0059, 0.0087, 0.0121)	(0.0378, 0.0665, 0.1045)	(0.0246, 0.051, 0.0929)	(0.0363, 0.0566, 0.0814)	(0.0208, 0.0313, 0.0446)	(0.0154, 0.0249, 0.0376)	(0.0274, 0.0447, 0.0689)	(0.0294, 0.0545, 0.0851)	(0.0304, 0.0537, 0.0835)	(0.0196, 0.0355, 0.0575)	(0.022, 0.0363, 0.0556)	(0.0185, 0.0368, 0.0622)	(0.0108, 0.0291, 0.0558)	(0.0115, 0.0279, 0.0509)	(0.0041, 0.0064, 0.0093)	(0.004, 0.0061, 0.0084)	(0.0097, 0.0136, 0.0184)	(0.0076, 0.0107, 0.0147)	(0.0089, 0.0117, 0.0148)	(0.0188, 0.0245, 0.0308)	(0.0115, 0.0176, 0.0248)	(0.0137, 0.0227, 0.0339)	(0.0098, 0.027, 0.0571)	(0.0171, 0.0256, 0.0368)	(0.0051, 0.0085, 0.0125)	(0.0038, 0.005, 0.0064)	(0.0315, 0.0457, 0.0623)	(0.0181, 0.0243, 0.0312)	(0.0114, 0.0201, 0.0314)	(0.0063, 0.0105, 0.0156)	(0.0066, 0.0097, 0.0135)	(0.0053, 0.0077, 0.0107)	(0.0086, 0.0128, 0.0174)	(0.0094, 0.0129, 0.0169)	(0.0057, 0.0101, 0.0158)	(0.0021, 0.0042, 0.0069)	(0.0046, 0.0074, 0.0106)	(0.0046, 0.0066, 0.0089)	(0.0123, 0.0169, 0.0225)	(0.0081, 0.0112, 0.0143)	(0.0078, 0.0148, 0.0245)	(0.0036, 0.0078, 0.0136)	(0.0074, 0.0091, 0.0108)
ENSG00000069998	(0.0114, 0.0144, 0.0178)	(0.008, 0.0109, 0.0144)	(0.002, 0.0046, 0.0079)	(0.0043, 0.0072, 0.0111)	(0.0062, 0.0106, 0.0167)	(0.0087, 0.012, 0.0157)	(0.0001, 0.0057, 0.0198)	(0.0114, 0.0152, 0.0198)	(0.0019, 0.0069, 0.0155)	(0.0053, 0.0129, 0.0246)	(0.0043, 0.0089, 0.0152)	(0.0029, 0.0052, 0.0079)	(0.0016, 0.0035, 0.006)	(0.0023, 0.0057, 0.0105)	(0.0024, 0.007, 0.0135)	(0.0057, 0.0122, 0.0209)	(0.0003, 0.0037, 0.0098)	(0.0068, 0.0122, 0.0187)	(0.0016, 0.0056, 0.0121)	(0.0076, 0.0178, 0.0334)	(0.0029, 0.0089, 0.0184)	(0.006, 0.0091, 0.0132)	(0.0063, 0.0088, 0.012)	(0.0022, 0.0044, 0.0074)	(0.0055, 0.0079, 0.0108)	(0.0032, 0.0055, 0.0085)	(0.0051, 0.007, 0.0092)	(0.0048, 0.0081, 0.0121)	(0.0045, 0.0074, 0.0111)	(0.0094, 0.0203, 0.0369)	(0.0081, 0.0125, 0.0176)	(0.0065, 0.0108, 0.0165)	(0.0084, 0.0117, 0.0156)	(0.0037, 0.0053, 0.0073)	(0.0056, 0.0078, 0.0102)	(0.0085, 0.0127, 0.0181)	(0.0114, 0.0161, 0.0216)	(0.0051, 0.0081, 0.0118)	(0.0047, 0.0077, 0.0116)	(0.012, 0.0153, 0.0187)	(0.0119, 0.0148, 0.0179)	(0.0086, 0.0133, 0.0198)	(0.0054, 0.0095, 0.0145)	(0.0058, 0.0091, 0.013)	(0.0056, 0.0087, 0.0125)	(0.0019, 0.0037, 0.0062)	(0.0076, 0.0101, 0.0128)	(0.0047, 0.0087, 0.0142)	(0.0055, 0.0097, 0.0152)	(0.0057, 0.01, 0.0161)
ENSG00000070010	(0.0048, 0.0065, 0.0083)	(0.0075, 0.0106, 0.0143)	(0.0041, 0.0076, 0.0116)	(0.0039, 0.0062, 0.0091)	(0.0051, 0.0086, 0.0132)	(0.0042, 0.006, 0.0081)	(0.0, 0.0029, 0.0195)	(0.0031, 0.005, 0.0075)	(0.0033, 0.0096, 0.0184)	(0.0077, 0.0173, 0.0298)	(0.0, 0.0018, 0.0067)	(0.0009, 0.0026, 0.0051)	(0.0001, 0.0012, 0.0035)	(0.0016, 0.0052, 0.0116)	(0.0033, 0.0087, 0.0163)	(0.0062, 0.0119, 0.0191)	(0.0015, 0.0045, 0.0089)	(0.0007, 0.0031, 0.0077)	(0.0042, 0.009, 0.0163)	(0.0034, 0.008, 0.0149)	(0.0019, 0.0062, 0.0127)	(0.0016, 0.0034, 0.006)	(0.0025, 0.0045, 0.0071)	(0.0045, 0.0073, 0.0106)	(0.0031, 0.005, 0.0073)	(0.0093, 0.0128, 0.0168)	(0.0017, 0.0039, 0.0071)	(0.0052, 0.0083, 0.0121)	(0.0062, 0.0103, 0.0154)	(0.0003, 0.0036, 0.0101)	(0.0013, 0.0039, 0.0078)	(0.0048, 0.0079, 0.0123)	(0.0037, 0.0052, 0.007)	(0.0645, 0.0741, 0.0838)	(0.0025, 0.0038, 0.0054)	(0.0015, 0.0047, 0.0094)	(0.0017, 0.0042, 0.0079)	(0.0046, 0.0072, 0.0108)	(0.0034, 0.0057, 0.0084)	(0.0016, 0.0026, 0.0039)	(0.0032, 0.0043, 0.0056)	(0.0032, 0.0064, 0.0109)	(0.0014, 0.0034, 0.0065)	(0.0014, 0.0029, 0.0049)	(0.0021, 0.0043, 0.0072)	(0.0069, 0.0098, 0.0131)	(0.0034, 0.0048, 0.0064)	(0.0013, 0.0041, 0.0084)	(0.0, 0.0009, 0.0048)	(0.0063, 0.0082, 0.0103)
ENSG00000070018	(0.0025, 0.0042, 0.0064)	(0.0028, 0.0051, 0.0079)	(0.0, 0.0009, 0.0053)	(0.0024, 0.0042, 0.0066)	(0.0029, 0.0062, 0.0109)	(0.0038, 0.0059, 0.0082)	(0.0, 0.0037, 0.0257)	(0.0023, 0.0038, 0.006)	(0.0005, 0.0039, 0.0096)	(0.0045, 0.0117, 0.0221)	(0.0013, 0.0035, 0.0068)	(0.0011, 0.0028, 0.0059)	(0.0002, 0.0018, 0.0051)	(0.0022, 0.0058, 0.012)	(0.0007, 0.0035, 0.0088)	(0.001, 0.0037, 0.008)	(0.0007, 0.0037, 0.0092)	(0.0007, 0.0029, 0.007)	(0.0008, 0.0029, 0.0067)	(0.0036, 0.0103, 0.0192)	(0.0037, 0.0096, 0.018)	(0.0008, 0.002, 0.0038)	(0.0017, 0.0033, 0.0055)	(0.0009, 0.0023, 0.0044)	(0.0046, 0.0079, 0.0124)	(0.0017, 0.0034, 0.0058)	(0.0037, 0.0064, 0.0094)	(0.0025, 0.0052, 0.0092)	(0.0024, 0.0062, 0.0121)	(0.0009, 0.0051, 0.0129)	(0.3519, 0.5971, 0.8731)	(0.0032, 0.0063, 0.0102)	(0.004, 0.0057, 0.008)	(0.0061, 0.0092, 0.0133)	(0.0022, 0.0035, 0.0052)	(0.0005, 0.0019, 0.0043)	(0.0027, 0.0057, 0.0099)	(0.0028, 0.0055, 0.0095)	(0.0007, 0.0024, 0.0049)	(0.0066, 0.0094, 0.0128)	(0.0033, 0.0053, 0.0078)	(0.0007, 0.0024, 0.0052)	(0.0038, 0.0085, 0.015)	(0.01, 0.0207, 0.0345)	(0.0022, 0.0044, 0.0077)	(0.0011, 0.003, 0.0057)	(0.0046, 0.0063, 0.0083)	(0.0011, 0.0029, 0.0054)	(0.0004, 0.0024, 0.0061)	VG Unavailable
ENSG00000070019	(0.0362, 0.0592, 0.0874)	(0.0414, 0.0754, 0.1165)	VG Unavailable	VG Unavailable	VG Unavailable	VG Unavailable	VG Unavailable	(0.0372, 0.0652, 0.1037)	VG Unavailable	VG Unavailable	VG Unavailable	VG Unavailable	VG Unavailable	VG Unavailable	VG Unavailable	VG Unavailable	VG Unavailable	VG Unavailable	VG Unavailable	VG Unavailable	VG Unavailable	(0.0544, 0.1098, 0.1931)	(0.0081, 0.0145, 0.0224)	VG Unavailable	(0.0058, 0.0122, 0.0212)	VG Unavailable	VG Unavailable	(0.0096, 0.0255, 0.0517)	(0.0101, 0.0221, 0.0379)	VG Unavailable	VG Unavailable	VG Unavailable	VG Unavailable	(0.0497, 0.0972, 0.1575)	VG Unavailable	VG Unavailable	(0.0012, 0.0075, 0.0198)	(0.0125, 0.0424, 0.0941)	VG Unavailable	(0.0423, 0.065, 0.0935)	(0.0589, 0.0828, 0.1137)	(0.0162, 0.046, 0.0918)	(0.0008, 0.0074, 0.0206)	VG Unavailable	VG Unavailable	(0.0, 0.0046, 0.0327)	(0.0786, 0.117, 0.1608)	VG Unavailable	(0.0, 0.002, 0.0419)	(0.0469, 0.0668, 0.0905)
ENSG00000070047	(0.0038, 0.0051, 0.0066)	(0.0032, 0.0047, 0.0063)	(0.0011, 0.0023, 0.004)	(0.0021, 0.0036, 0.0054)	(0.0017, 0.0037, 0.006)	(0.0022, 0.0036, 0.0052)	(0.0008, 0.0092, 0.0264)	(0.0035, 0.0051, 0.0071)	(0.0, 0.0, 0.0144)	(0.0028, 0.0076, 0.0144)	(0.0022, 0.0054, 0.0097)	(0.0005, 0.0014, 0.0027)	(0.0008, 0.0019, 0.0035)	(0.0013, 0.0035, 0.0073)	(0.0039, 0.008, 0.0134)	(0.0023, 0.0059, 0.0105)	(0.0017, 0.0042, 0.0084)	(0.0035, 0.0068, 0.0117)	(0.0002, 0.0018, 0.0052)	(0.0007, 0.0035, 0.0081)	(0.0007, 0.0042, 0.0107)	(0.0015, 0.0028, 0.0046)	(0.0026, 0.004, 0.006)	(0.0022, 0.0037, 0.0057)	(0.0065, 0.0085, 0.0106)	(0.0022, 0.0035, 0.0051)	(0.0019, 0.0029, 0.004)	(0.0014, 0.0029, 0.0052)	(0.0003, 0.0016, 0.0035)	(0.0015, 0.0055, 0.0123)	(0.0042, 0.0071, 0.0103)	(0.0027, 0.0045, 0.0068)	(0.0036, 0.0049, 0.0065)	(0.0014, 0.0024, 0.0036)	(0.0023, 0.0033, 0.0045)	(0.001, 0.0023, 0.0042)	(0.0025, 0.0047, 0.0078)	(0.001, 0.0024, 0.0041)	(0.0019, 0.0035, 0.0056)	(0.0066, 0.0084, 0.0105)	(0.0067, 0.0082, 0.0099)	(0.0025, 0.0047, 0.0075)	(0.0023, 0.0042, 0.007)	(0.003, 0.0047, 0.0067)	(0.0017, 0.0032, 0.0052)	(0.0015, 0.0025, 0.0037)	(0.0015, 0.0024, 0.0035)	(0.0003, 0.0015, 0.0036)	(0.004, 0.0072, 0.0113)	(0.0054, 0.0076, 0.0105)
ENSG00000070061	(0.0062, 0.0077, 0.0095)	(0.0033, 0.0047, 0.0063)	(0.0243, 0.0308, 0.0376)	(0.0044, 0.0059, 0.008)	(0.0032, 0.0051, 0.0074)	(0.0061, 0.0078, 0.0097)	(0.0001, 0.0039, 0.0124)	(0.0045, 0.0062, 0.0081)	(0.0008, 0.0028, 0.0061)	(0.0029, 0.0063, 0.0113)	(0.0041, 0.0066, 0.01)	(0.0072, 0.0099, 0.0132)	(0.0064, 0.0093, 0.0127)	(0.0036, 0.0059, 0.0087)	(0.0018, 0.0038, 0.0063)	(0.0047, 0.0086, 0.0138)	(0.0015, 0.0032, 0.0056)	(0.0021, 0.0038, 0.0059)	(0.0027, 0.0054, 0.0093)	(0.0006, 0.0028, 0.0066)	(0.0019, 0.0046, 0.009)	(0.004, 0.0056, 0.0076)	(0.0053, 0.0072, 0.0095)	(0.0068, 0.009, 0.0116)	(0.0151, 0.0187, 0.0226)	(0.0058, 0.0076, 0.0098)	(0.001, 0.0016, 0.0024)	(0.0044, 0.0061, 0.0083)	(0.0029, 0.0046, 0.0066)	(0.0006, 0.0037, 0.0094)	(0.0005, 0.0013, 0.0025)	(0.0078, 0.0115, 0.0156)	(0.005, 0.0067, 0.0084)	(0.007, 0.0092, 0.0115)	(0.0051, 0.0063, 0.0077)	(0.0117, 0.0152, 0.0194)	(0.002, 0.0035, 0.0055)	(0.0051, 0.0074, 0.0102)	(0.008, 0.0107, 0.0139)	(0.0046, 0.006, 0.0076)	(0.0068, 0.0086, 0.0104)	(0.0032, 0.0057, 0.0089)	(0.0032, 0.0054, 0.0082)	(0.0035, 0.0052, 0.0074)	(0.0032, 0.005, 0.0071)	(0.0014, 0.0025, 0.0037)	(0.0051, 0.0065, 0.0079)	(0.003, 0.0052, 0.0079)	(0.0017, 0.0034, 0.0057)	(0.0058, 0.0095, 0.0142)
ENSG00000070081	(0.0071, 0.0097, 0.0129)	(0.0104, 0.0141, 0.0188)	(0.0047, 0.0079, 0.0122)	(0.0058, 0.008, 0.0105)	(0.0009, 0.0023, 0.0044)	(0.0049, 0.007, 0.0095)	(0.0, 0.0056, 0.0264)	(0.0108, 0.0147, 0.0191)	(0.0, 0.0017, 0.0081)	(0.0041, 0.0112, 0.0216)	(0.0017, 0.0047, 0.0092)	(0.001, 0.003, 0.0058)	(0.0002, 0.0016, 0.0042)	(0.0035, 0.0083, 0.0153)	(0.0003, 0.0033, 0.0095)	(0.0084, 0.0162, 0.0266)	(0.0009, 0.0032, 0.0074)	(0.0014, 0.0037, 0.0077)	(0.0055, 0.0111, 0.0185)	(0.0023, 0.0078, 0.0166)	(0.0069, 0.0156, 0.0278)	(0.0052, 0.0089, 0.0134)	(0.0088, 0.0133, 0.0184)	(0.0016, 0.0037, 0.0067)	(0.011, 0.0138, 0.0166)	(0.0027, 0.0048, 0.0075)	(0.0088, 0.0119, 0.0153)	(0.006, 0.0083, 0.0115)	(0.0071, 0.0105, 0.0148)	(0.0001, 0.0035, 0.0137)	(0.0278, 0.0422, 0.0598)	(0.0319, 0.0453, 0.0608)	(0.0079, 0.01, 0.0127)	(0.0173, 0.0231, 0.03)	(0.0037, 0.006, 0.0087)	(0.0024, 0.005, 0.0086)	(0.0094, 0.0125, 0.0161)	(0.0116, 0.0173, 0.024)	(0.0021, 0.0034, 0.0048)	(0.0232, 0.0303, 0.0388)	(0.0196, 0.0258, 0.0325)	(0.0076, 0.0115, 0.0163)	(0.0048, 0.0099, 0.0167)	(0.0088, 0.014, 0.0203)	(0.0093, 0.0136, 0.0186)	(0.0038, 0.0052, 0.0069)	(0.0069, 0.0086, 0.0107)	(0.0016, 0.004, 0.0078)	(0.0053, 0.01, 0.0154)	(0.0223, 0.0308, 0.0406)
ENSG00000070087	(0.0721, 0.096, 0.1235)	(0.0528, 0.0771, 0.1078)	(0.0358, 0.0617, 0.093)	(0.0392, 0.0521, 0.0694)	(0.0194, 0.0303, 0.0422)	(0.0952, 0.1183, 0.1401)	VG Unavailable	(0.0771, 0.1091, 0.1462)	(0.0665, 0.1011, 0.143)	(0.0755, 0.1247, 0.1832)	(0.016, 0.0274, 0.0422)	(0.0257, 0.0304, 0.0349)	(0.062, 0.0872, 0.1192)	(0.0051, 0.0106, 0.0185)	(0.096, 0.135, 0.1841)	(0.132, 0.1871, 0.2603)	(0.1012, 0.1532, 0.2116)	(0.016, 0.0265, 0.0391)	(0.0157, 0.0354, 0.0616)	(0.1743, 0.2837, 0.4328)	(0.0057, 0.0163, 0.034)	(0.0394, 0.056, 0.0748)	(0.0584, 0.0785, 0.1005)	(0.028, 0.0397, 0.054)	(0.0635, 0.0886, 0.1197)	(0.0385, 0.0504, 0.0644)	(0.0812, 0.1012, 0.1223)	(0.0131, 0.0243, 0.0385)	(0.0245, 0.0397, 0.0582)	(0.0051, 0.0193, 0.0426)	(0.1081, 0.2159, 0.3626)	VG Unavailable	(0.0489, 0.0681, 0.0917)	(0.0409, 0.0485, 0.0563)	(0.0503, 0.0657, 0.0822)	(0.0058, 0.0133, 0.0236)	(0.0375, 0.0563, 0.0783)	(0.0463, 0.0696, 0.0954)	(0.0276, 0.0319, 0.0365)	(0.0601, 0.0941, 0.1363)	(0.1046, 0.1458, 0.1955)	(0.0177, 0.0376, 0.0639)	(0.0398, 0.0636, 0.0927)	(0.0584, 0.0988, 0.1547)	(0.0344, 0.0516, 0.0719)	(0.0115, 0.0183, 0.0262)	(0.0379, 0.0473, 0.0575)	(0.0035, 0.0106, 0.0213)	(0.0, 0.0, 0.0342)	VG Unavailable
ENSG00000070159	(0.0174, 0.0262, 0.0358)	(0.0145, 0.022, 0.0306)	(0.0025, 0.0171, 0.0447)	(0.008, 0.0119, 0.0165)	(0.0067, 0.0142, 0.025)	(0.0085, 0.0128, 0.0174)	VG Unavailable	(0.0061, 0.0109, 0.0174)	(0.0, 0.017, 0.0647)	VG Unavailable	VG Unavailable	(0.0226, 0.0497, 0.0866)	(0.0178, 0.0476, 0.0882)	(0.0038, 0.0123, 0.0261)	(0.0009, 0.0108, 0.0324)	(0.0, 0.0, 0.1474)	(0.0037, 0.0298, 0.0816)	VG Unavailable	VG Unavailable	VG Unavailable	VG Unavailable	(0.0028, 0.0192, 0.0512)	(0.0014, 0.0046, 0.0095)	(0.0156, 0.0378, 0.0755)	(0.0183, 0.023, 0.0284)	(0.0355, 0.0659, 0.1033)	(0.0114, 0.0307, 0.0606)	(0.0, 0.0003, 0.0427)	(0.0041, 0.0072, 0.011)	(0.0015, 0.0052, 0.0112)	VG Unavailable	(0.021, 0.0302, 0.0419)	(0.0057, 0.01, 0.0156)	(0.0094, 0.0117, 0.0139)	(0.0292, 0.0514, 0.0808)	(0.0, 0.0161, 0.0661)	(0.0041, 0.0075, 0.0118)	(0.0036, 0.0081, 0.0145)	(0.0016, 0.0074, 0.0174)	(0.0032, 0.0044, 0.0057)	(0.0056, 0.007, 0.0085)	(0.0003, 0.0025, 0.0074)	(0.0013, 0.004, 0.0083)	VG Unavailable	(0.0005, 0.0033, 0.0089)	(0.0, 0.0, 0.0391)	(0.0071, 0.0096, 0.0123)	(0.0017, 0.0175, 0.053)	(0.0013, 0.0049, 0.0109)	VG Unavailable
ENSG00000070182	(0.0187, 0.0348, 0.0581)	(0.0114, 0.0221, 0.0373)	VG Unavailable	(0.0335, 0.0474, 0.0636)	(0.009, 0.0154, 0.0232)	(0.0226, 0.03, 0.0381)	VG Unavailable	(0.0158, 0.0327, 0.0557)	(0.0047, 0.0121, 0.0228)	(0.0015, 0.0075, 0.0184)	(0.003, 0.0069, 0.0125)	(0.0015, 0.0023, 0.0035)	(0.0005, 0.0011, 0.0019)	(0.0031, 0.0069, 0.0125)	(0.0035, 0.0077, 0.0133)	(0.0009, 0.0067, 0.0179)	(0.0012, 0.0047, 0.0102)	(0.0, 0.0009, 0.0032)	(0.0039, 0.0099, 0.0183)	(0.0019, 0.0091, 0.0207)	(0.0052, 0.0177, 0.0415)	(0.0001, 0.01, 0.0381)	(0.0, 0.0087, 0.0416)	(0.0019, 0.0141, 0.0357)	(0.0094, 0.0249, 0.0498)	(0.0174, 0.0354, 0.0615)	VG Unavailable	(0.0035, 0.0051, 0.007)	(0.0049, 0.0069, 0.0093)	(0.0006, 0.0116, 0.0372)	VG Unavailable	VG Unavailable	(0.0073, 0.0137, 0.0225)	(0.0114, 0.013, 0.0149)	(0.0105, 0.0152, 0.0207)	(0.0004, 0.0155, 0.055)	(0.0491, 0.0788, 0.111)	(0.0074, 0.0301, 0.0665)	(0.0061, 0.0097, 0.0142)	(0.0272, 0.0455, 0.0677)	(0.015, 0.0281, 0.0447)	(0.0042, 0.0165, 0.0379)	VG Unavailable	(0.0095, 0.0216, 0.0379)	VG Unavailable	(0.0047, 0.0152, 0.0305)	(0.0247, 0.0496, 0.0798)	(0.0, 0.0089, 0.041)	(0.0, 0.0052, 0.0476)	(0.0072, 0.011, 0.015)
ENSG00000070190	(0.0114, 0.0247, 0.043)	(0.0151, 0.0327, 0.0559)	VG Unavailable	VG Unavailable	(0.0, 0.0049, 0.0257)	VG Unavailable	VG Unavailable	(0.0099, 0.0208, 0.0371)	VG Unavailable	VG Unavailable	VG Unavailable	VG Unavailable	VG Unavailable	VG Unavailable	VG Unavailable	VG Unavailable	VG Unavailable	VG Unavailable	VG Unavailable	VG Unavailable	VG Unavailable	VG Unavailable	(0.0067, 0.0174, 0.0322)	VG Unavailable	(0.0015, 0.0024, 0.0035)	VG Unavailable	VG Unavailable	VG Unavailable	VG Unavailable	VG Unavailable	(0.0041, 0.0067, 0.0095)	VG Unavailable	(0.0107, 0.0166, 0.0238)	VG Unavailable	VG Unavailable	VG Unavailable	VG Unavailable	(0.0263, 0.062, 0.1156)	VG Unavailable	(0.0043, 0.0062, 0.0086)	(0.0084, 0.0112, 0.0142)	(0.01, 0.0183, 0.03)	(0.01, 0.019, 0.0302)	(0.0062, 0.01, 0.0144)	(0.013, 0.0335, 0.0625)	VG Unavailable	(0.0113, 0.0339, 0.0685)	(0.0619, 0.1188, 0.1943)	(0.0011, 0.003, 0.0061)	(0.0144, 0.0183, 0.0228)
ENSG00000070193	(0.0256, 0.0352, 0.0461)	(0.0098, 0.0145, 0.0202)	VG Unavailable	(0.0108, 0.0303, 0.063)	(0.0116, 0.0352, 0.0698)	(0.0436, 0.0643, 0.0916)	VG Unavailable	(0.0113, 0.0166, 0.0231)	VG Unavailable	VG Unavailable	VG Unavailable	VG Unavailable	VG Unavailable	VG Unavailable	VG Unavailable	VG Unavailable	VG Unavailable	VG Unavailable	VG Unavailable	VG Unavailable	VG Unavailable	(0.0089, 0.0165, 0.0265)	(0.0216, 0.037, 0.0558)	(0.0176, 0.0324, 0.0533)	(0.0241, 0.0514, 0.0887)	(0.0217, 0.0423, 0.0665)	VG Unavailable	VG Unavailable	VG Unavailable	VG Unavailable	VG Unavailable	VG Unavailable	(0.0226, 0.0361, 0.0524)	VG Unavailable	(0.012, 0.0199, 0.0285)	(0.0095, 0.0194, 0.0334)	(0.0154, 0.0318, 0.0547)	(0.01, 0.0211, 0.0372)	(0.0112, 0.0347, 0.0714)	VG Unavailable	VG Unavailable	(0.0011, 0.0102, 0.0272)	(0.0049, 0.0178, 0.0399)	VG Unavailable	(0.0023, 0.0115, 0.0273)	(0.0233, 0.0611, 0.1182)	(0.0089, 0.0149, 0.0218)	(0.0111, 0.0338, 0.0716)	(0.0039, 0.0108, 0.0219)	VG Unavailable
ENSG00000070214	(0.0044, 0.0069, 0.01)	(0.0058, 0.0093, 0.0141)	(0.0036, 0.0085, 0.0165)	(0.0044, 0.0075, 0.0117)	(0.001, 0.004, 0.0089)	(0.0057, 0.0086, 0.012)	VG Unavailable	(0.0033, 0.0061, 0.01)	(0.0046, 0.0106, 0.0194)	(0.0047, 0.0094, 0.0154)	(0.0055, 0.0092, 0.014)	(0.0014, 0.0049, 0.0099)	(0.004, 0.0101, 0.0187)	(0.0037, 0.0072, 0.0122)	(0.0066, 0.0117, 0.0191)	(0.0054, 0.0096, 0.0148)	(0.0071, 0.0122, 0.019)	(0.0072, 0.0127, 0.0197)	(0.0064, 0.0105, 0.0152)	(0.0089, 0.0145, 0.0216)	(0.0068, 0.0109, 0.0162)	(0.001, 0.0038, 0.0088)	(0.0005, 0.0017, 0.0035)	(0.001, 0.0036, 0.0075)	(0.0214, 0.029, 0.0378)	(0.0017, 0.0043, 0.0086)	(0.0043, 0.0062, 0.0083)	(0.002, 0.0062, 0.0132)	(0.0173, 0.0266, 0.0384)	(0.0104, 0.0327, 0.0675)	(0.0086, 0.017, 0.0281)	(0.0316, 0.0479, 0.0674)	(0.005, 0.0078, 0.0115)	(0.0254, 0.0361, 0.0492)	(0.0073, 0.0102, 0.0137)	(0.0, 0.002, 0.0099)	(0.0036, 0.0083, 0.0147)	(0.0009, 0.0051, 0.013)	(0.0001, 0.0028, 0.0101)	(0.0024, 0.0041, 0.0063)	(0.0087, 0.0124, 0.0166)	(0.0008, 0.0049, 0.0123)	(0.0007, 0.0033, 0.0079)	(0.0007, 0.0045, 0.0122)	(0.0008, 0.0031, 0.0073)	(0.0064, 0.016, 0.0304)	(0.0041, 0.0062, 0.0086)	(0.0, 0.0012, 0.0084)	(0.0017, 0.0059, 0.0126)	(0.0069, 0.0145, 0.0244)
ENSG00000070269	(0.0069, 0.0102, 0.014)	(0.004, 0.008, 0.0129)	(0.0032, 0.0081, 0.0158)	(0.0069, 0.012, 0.0182)	(0.0018, 0.0055, 0.0118)	(0.0087, 0.0132, 0.0181)	(0.0007, 0.0162, 0.0546)	(0.0042, 0.0078, 0.0124)	(0.0097, 0.0298, 0.0619)	(0.0038, 0.0156, 0.0359)	(0.0082, 0.0176, 0.0312)	(0.0035, 0.0071, 0.0123)	(0.0023, 0.0064, 0.0136)	(0.0025, 0.0086, 0.0184)	(0.0136, 0.0271, 0.0476)	(0.0105, 0.0252, 0.0459)	(0.0027, 0.0113, 0.0269)	(0.0028, 0.0092, 0.0179)	(0.0006, 0.0069, 0.0194)	(0.0038, 0.0173, 0.0396)	(0.004, 0.0115, 0.0236)	(0.005, 0.0103, 0.0176)	(0.0024, 0.0059, 0.0106)	(0.004, 0.0084, 0.0147)	(0.001, 0.0035, 0.0078)	(0.0054, 0.0093, 0.0147)	(0.0017, 0.0037, 0.0064)	(0.0046, 0.0115, 0.0207)	(0.0031, 0.0104, 0.023)	(0.0026, 0.0124, 0.0301)	(0.0008, 0.0035, 0.008)	(0.0036, 0.0128, 0.0266)	(0.0063, 0.0099, 0.0143)	(0.0116, 0.0178, 0.0256)	(0.0046, 0.0071, 0.0102)	(0.0006, 0.0027, 0.0068)	(0.0035, 0.0086, 0.0155)	(0.0026, 0.0065, 0.0121)	(0.0022, 0.0059, 0.011)	(0.0074, 0.0113, 0.016)	(0.0082, 0.0117, 0.0158)	(0.0024, 0.007, 0.0145)	(0.0023, 0.0066, 0.0127)	(0.0014, 0.0046, 0.0098)	(0.0026, 0.0067, 0.0131)	(0.0048, 0.0077, 0.0112)	(0.0046, 0.0071, 0.0105)	(0.0001, 0.0025, 0.0089)	(0.0001, 0.0032, 0.0099)	(0.0089, 0.013, 0.0184)
ENSG00000070366	(0.0005, 0.0014, 0.0028)	(0.0024, 0.0042, 0.0066)	(0.0013, 0.0036, 0.0071)	(0.0019, 0.0036, 0.0058)	(0.0008, 0.0026, 0.0055)	(0.0022, 0.0036, 0.0055)	(0.0003, 0.0057, 0.0184)	(0.0023, 0.0043, 0.0065)	(0.0, 0.0016, 0.0065)	(0.0022, 0.007, 0.0148)	(0.0001, 0.0017, 0.0054)	(0.0004, 0.0018, 0.0043)	(0.0014, 0.0031, 0.0055)	(0.0026, 0.0059, 0.0104)	(0.0008, 0.0033, 0.0071)	(0.0, 0.0011, 0.0064)	(0.0002, 0.0021, 0.0062)	(0.0, 0.0013, 0.0056)	(0.0, 0.002, 0.0067)	(0.0033, 0.0099, 0.0207)	(0.0059, 0.0124, 0.0218)	(0.0011, 0.0027, 0.005)	(0.0002, 0.0012, 0.0033)	(0.0, 0.0006, 0.0026)	(0.0024, 0.0039, 0.0058)	(0.0015, 0.0028, 0.0046)	(0.0007, 0.0017, 0.0031)	(0.0005, 0.0021, 0.0048)	(0.0009, 0.0032, 0.0068)	(0.0, 0.0017, 0.0161)	(0.0024, 0.0048, 0.0085)	(0.0072, 0.0168, 0.0291)	(0.003, 0.0047, 0.007)	(0.0013, 0.0029, 0.0049)	(0.001, 0.002, 0.0034)	(0.0024, 0.0043, 0.0069)	(0.003, 0.0066, 0.0126)	(0.0029, 0.0057, 0.0093)	(0.0015, 0.0033, 0.0057)	(0.0019, 0.0032, 0.0046)	(0.0018, 0.0029, 0.0041)	(0.0017, 0.0046, 0.0092)	(0.0022, 0.005, 0.0087)	(0.0033, 0.0065, 0.0109)	(0.0, 0.0011, 0.005)	(0.0039, 0.0053, 0.007)	(0.0021, 0.0034, 0.0052)	(0.0004, 0.0019, 0.0046)	(0.0003, 0.0019, 0.005)	(0.013, 0.0185, 0.025)
ENSG00000070367	(0.0009, 0.0021, 0.0038)	(0.0016, 0.0034, 0.0058)	(0.0004, 0.0024, 0.0059)	(0.0011, 0.003, 0.0056)	(0.0, 0.001, 0.0036)	(0.0018, 0.0031, 0.0048)	(0.0, 0.0, 0.0086)	(0.0014, 0.0032, 0.0059)	(0.0007, 0.0041, 0.0098)	(0.0073, 0.015, 0.0255)	(0.0, 0.001, 0.0049)	(0.0002, 0.0015, 0.0042)	(0.0, 0.0, 0.0012)	(0.0007, 0.0027, 0.0065)	(0.0001, 0.0015, 0.0043)	(0.0016, 0.0048, 0.009)	(0.0008, 0.0028, 0.006)	(0.0, 0.0014, 0.0051)	(0.0022, 0.0064, 0.0131)	(0.0005, 0.003, 0.0068)	(0.003, 0.0066, 0.0118)	(0.0014, 0.0032, 0.0059)	(0.0, 0.0, 0.0018)	(0.0014, 0.0032, 0.006)	(0.0012, 0.0028, 0.0054)	(0.0, 0.0004, 0.0023)	(0.0006, 0.0016, 0.0031)	(0.001, 0.0032, 0.0071)	(0.0005, 0.0027, 0.0063)	(0.0, 0.0008, 0.0111)	(0.0002, 0.001, 0.0028)	(0.005, 0.0121, 0.0215)	(0.0015, 0.0033, 0.0057)	(0.001, 0.0025, 0.0048)	(0.0015, 0.0031, 0.0051)	(0.0001, 0.0025, 0.0073)	(0.0047, 0.0099, 0.017)	(0.0011, 0.004, 0.0089)	(0.0004, 0.0017, 0.0038)	(0.0011, 0.0027, 0.0051)	(0.0029, 0.0048, 0.0072)	(0.0008, 0.0037, 0.0087)	(0.0006, 0.0029, 0.0073)	(0.001, 0.0029, 0.0059)	(0.001, 0.0034, 0.0072)	(0.0, 0.0008, 0.0029)	(0.0033, 0.0053, 0.0081)	(0.0, 0.0, 0.0035)	(0.0007, 0.0029, 0.0066)	(0.0007, 0.0043, 0.0114)
ENSG00000070371	(0.0105, 0.0131, 0.0161)	(0.008, 0.011, 0.015)	(0.0238, 0.0312, 0.04)	(0.0066, 0.0113, 0.0175)	(0.0089, 0.0143, 0.0209)	(0.016, 0.0197, 0.024)	(0.0033, 0.0302, 0.0873)	(0.0124, 0.0172, 0.0222)	(0.0192, 0.0339, 0.0516)	(0.01, 0.0216, 0.0375)	(0.0139, 0.024, 0.0359)	(0.011, 0.0159, 0.022)	(0.0105, 0.0162, 0.0235)	(0.0311, 0.0465, 0.063)	(0.0344, 0.0537, 0.0741)	(0.0114, 0.0234, 0.0398)	(0.0043, 0.0081, 0.0134)	(0.007, 0.0145, 0.0239)	(0.004, 0.0113, 0.0211)	(0.0017, 0.0056, 0.0116)	(0.007, 0.016, 0.0283)	(0.009, 0.0144, 0.0218)	(0.0172, 0.024, 0.0324)	(0.0095, 0.0139, 0.0195)	(0.0123, 0.0163, 0.0212)	(0.0075, 0.0108, 0.0147)	(0.0078, 0.0103, 0.0131)	(0.0057, 0.0081, 0.0108)	(0.0127, 0.018, 0.0236)	(0.0015, 0.0077, 0.0188)	VG Unavailable	(0.0074, 0.0131, 0.0202)	(0.0074, 0.011, 0.0152)	(0.0106, 0.0124, 0.0142)	(0.007, 0.0091, 0.0115)	(0.0059, 0.0108, 0.0175)	(0.0265, 0.0384, 0.0525)	(0.0132, 0.0186, 0.0253)	(0.0008, 0.0018, 0.0032)	(0.0121, 0.0159, 0.0205)	(0.0113, 0.0144, 0.0181)	(0.0072, 0.0149, 0.0244)	(0.0076, 0.016, 0.0274)	(0.0059, 0.01, 0.0153)	(0.0121, 0.0188, 0.0267)	(0.0057, 0.0072, 0.009)	(0.0062, 0.0079, 0.0098)	(0.0057, 0.0109, 0.0184)	(0.0044, 0.01, 0.0176)	(0.0619, 0.0731, 0.0857)
ENSG00000070388	(0.0273, 0.0552, 0.0938)	VG Unavailable	VG Unavailable	(0.0165, 0.0375, 0.0647)	(0.0155, 0.051, 0.1072)	(0.009, 0.0251, 0.0503)	VG Unavailable	(0.0, 0.0118, 0.0471)	(0.0, 0.0037, 0.0199)	(0.002, 0.0152, 0.038)	(0.0001, 0.0055, 0.022)	(0.0132, 0.0264, 0.0443)	(0.0, 0.0038, 0.0212)	(0.0, 0.0025, 0.0108)	(0.0, 0.0006, 0.02)	(0.0, 0.0042, 0.0202)	(0.0, 0.0, 0.0071)	(0.0071, 0.0183, 0.0349)	(0.0, 0.0, 0.0221)	(0.0036, 0.0185, 0.0421)	(0.0, 0.0111, 0.0456)	VG Unavailable	VG Unavailable	(0.0019, 0.0133, 0.0376)	VG Unavailable	(0.0116, 0.0292, 0.0531)	VG Unavailable	VG Unavailable	VG Unavailable	VG Unavailable	VG Unavailable	VG Unavailable	VG Unavailable	VG Unavailable	(0.0075, 0.0125, 0.0197)	(0.002, 0.0084, 0.0184)	VG Unavailable	(0.0201, 0.0448, 0.0781)	VG Unavailable	(0.0099, 0.0128, 0.0163)	(0.0104, 0.0129, 0.0161)	VG Unavailable	VG Unavailable	VG Unavailable	(0.0045, 0.0287, 0.0748)	(0.0408, 0.0652, 0.0939)	VG Unavailable	(0.0103, 0.0396, 0.0896)	(0.0505, 0.1055, 0.1732)	VG Unavailable
ENSG00000070404	(0.0095, 0.0115, 0.0135)	(0.028, 0.0304, 0.0326)	(0.0069, 0.0092, 0.0121)	(0.0312, 0.032, 0.0329)	(0.0185, 0.0236, 0.0294)	(0.0151, 0.0161, 0.017)	(0.014, 0.037, 0.0701)	(0.0237, 0.0287, 0.0346)	(0.0029, 0.0086, 0.0176)	(0.0001, 0.0028, 0.0089)	(0.0025, 0.0064, 0.0119)	(0.001, 0.005, 0.011)	(0.0035, 0.0085, 0.0155)	(0.016, 0.0235, 0.0324)	(0.002, 0.0056, 0.0116)	(0.0007, 0.0038, 0.0096)	(0.0034, 0.0086, 0.0152)	(0.0054, 0.0107, 0.0182)	(0.0007, 0.0043, 0.011)	(0.0, 0.0015, 0.0131)	(0.0016, 0.0075, 0.017)	(0.0079, 0.0099, 0.0123)	(0.0043, 0.0063, 0.0087)	(0.0149, 0.0185, 0.0226)	(0.0051, 0.0076, 0.0106)	(0.0134, 0.0164, 0.02)	(0.0352, 0.036, 0.0369)	(0.0227, 0.0247, 0.0267)	(0.0127, 0.0161, 0.0197)	(0.0036, 0.0091, 0.0167)	(0.0293, 0.0476, 0.0677)	(0.0053, 0.0105, 0.0175)	(0.021, 0.0215, 0.0221)	(0.0133, 0.0187, 0.0256)	(nan, nan, nan)	(0.0134, 0.0187, 0.0251)	(0.0075, 0.0107, 0.0143)	(0.0022, 0.0036, 0.0054)	(0.0117, 0.0156, 0.0201)	(0.0043, 0.006, 0.0082)	(0.0178, 0.0218, 0.0264)	(0.0116, 0.0193, 0.0291)	(0.0117, 0.0185, 0.0269)	(0.0138, 0.021, 0.0294)	(0.0062, 0.0091, 0.0124)	(0.0058, 0.0074, 0.0093)	(0.0172, 0.0206, 0.0244)	(0.0069, 0.011, 0.0163)	(0.0042, 0.0072, 0.0108)	(0.0177, 0.0271, 0.038)
ENSG00000070413	(0.0028, 0.0036, 0.0045)	(0.0022, 0.0031, 0.004)	(0.0022, 0.0033, 0.0046)	(0.0025, 0.0033, 0.0043)	(0.002, 0.0032, 0.0045)	(0.0032, 0.004, 0.0049)	(0.0002, 0.002, 0.0057)	(0.0014, 0.0021, 0.0029)	(0.0017, 0.0028, 0.0042)	(0.0007, 0.0016, 0.003)	(0.0015, 0.0026, 0.0039)	(0.0016, 0.0025, 0.0035)	(0.0018, 0.0026, 0.0038)	(0.0014, 0.0023, 0.0032)	(0.0017, 0.0026, 0.0038)	(0.0014, 0.0026, 0.004)	(0.0012, 0.0021, 0.0032)	(0.0013, 0.0022, 0.0032)	(0.0017, 0.003, 0.0047)	(0.0012, 0.0026, 0.0045)	(0.0014, 0.003, 0.0053)	(0.0017, 0.0025, 0.0036)	(0.0008, 0.0013, 0.0019)	(0.0014, 0.0022, 0.003)	(0.0018, 0.0023, 0.0029)	(0.0022, 0.0029, 0.0037)	(0.0045, 0.0056, 0.0069)	(0.0033, 0.0045, 0.0062)	(0.0017, 0.0025, 0.0036)	(0.0001, 0.001, 0.0026)	(0.0035, 0.0061, 0.0088)	(0.0006, 0.0016, 0.0031)	(0.0016, 0.0022, 0.0028)	(0.0108, 0.0128, 0.0151)	(0.0023, 0.0031, 0.0038)	(0.0015, 0.0025, 0.0038)	(0.0027, 0.0037, 0.0051)	(0.0009, 0.0016, 0.0024)	(0.0022, 0.0032, 0.0043)	(0.0023, 0.0029, 0.0035)	(0.0018, 0.0022, 0.0026)	(0.0005, 0.0013, 0.0023)	(0.0016, 0.0026, 0.0041)	(0.0011, 0.0018, 0.0029)	(0.0012, 0.0019, 0.0028)	(0.002, 0.0028, 0.0038)	(0.0038, 0.0047, 0.0055)	(0.0013, 0.0024, 0.0039)	(0.0015, 0.0028, 0.0043)	(0.0052, 0.0063, 0.0074)
ENSG00000070423	(0.0037, 0.0053, 0.0073)	(0.0035, 0.0055, 0.0078)	(0.0033, 0.0059, 0.0093)	(0.0018, 0.0037, 0.0062)	(0.0049, 0.0088, 0.0138)	(0.0021, 0.0037, 0.0057)	(0.0002, 0.0049, 0.0154)	(0.0028, 0.0045, 0.0067)	(0.0017, 0.0044, 0.0082)	(0.004, 0.0091, 0.0164)	(0.0, 0.0009, 0.0048)	(0.0015, 0.0035, 0.0064)	(0.0006, 0.0022, 0.0049)	(0.0029, 0.0061, 0.0097)	(0.0003, 0.0018, 0.0046)	(0.0003, 0.0025, 0.0071)	(0.001, 0.0033, 0.007)	(0.001, 0.0034, 0.0071)	(0.0006, 0.0032, 0.0079)	(0.0016, 0.0071, 0.0161)	(0.0, 0.0009, 0.0059)	(0.0038, 0.0061, 0.0093)	(0.0021, 0.0039, 0.006)	(0.002, 0.0039, 0.0063)	(0.0025, 0.0036, 0.005)	(0.0029, 0.0046, 0.0068)	(0.0015, 0.0028, 0.0045)	(0.0028, 0.0051, 0.0078)	(0.0043, 0.0075, 0.0114)	(0.0019, 0.0061, 0.0113)	(0.0024, 0.0042, 0.0065)	(0.0028, 0.0055, 0.0093)	(0.0028, 0.0042, 0.0059)	(0.0034, 0.0048, 0.0064)	(0.0042, 0.0058, 0.0078)	(0.0027, 0.0052, 0.0089)	(0.0007, 0.0027, 0.006)	(0.0034, 0.0058, 0.0086)	(0.0052, 0.0082, 0.0122)	(0.0013, 0.0019, 0.0029)	(0.0032, 0.0042, 0.0053)	(0.0018, 0.0042, 0.0077)	(0.004, 0.0069, 0.0103)	(0.0066, 0.0097, 0.0136)	(0.0004, 0.0019, 0.0043)	(0.015, 0.0191, 0.024)	(0.0028, 0.0043, 0.0063)	(0.0014, 0.004, 0.0078)	(0.0012, 0.0032, 0.0068)	(0.0043, 0.006, 0.008)
ENSG00000070444	(0.003, 0.0054, 0.0086)	(0.0017, 0.0038, 0.0068)	(0.0023, 0.0063, 0.0123)	(0.0, 0.0014, 0.0049)	(0.0005, 0.0033, 0.008)	(0.0025, 0.0043, 0.0068)	(0.0007, 0.0178, 0.0587)	(0.0064, 0.0109, 0.0162)	(0.0007, 0.0062, 0.0177)	(0.0015, 0.0094, 0.0247)	(0.0, 0.0014, 0.0155)	(0.0015, 0.0056, 0.0122)	(0.0045, 0.0133, 0.0263)	(0.0, 0.0, 0.005)	(0.0003, 0.0034, 0.0099)	(0.0001, 0.0051, 0.0178)	(0.0, 0.0, 0.1071)	(0.0, 0.0019, 0.0085)	(0.0004, 0.008, 0.0276)	(0.0019, 0.0155, 0.0442)	(0.0, 0.0, 0.0075)	(0.0012, 0.0034, 0.0075)	(0.0005, 0.0023, 0.0056)	(0.0, 0.0009, 0.0048)	(0.0009, 0.0023, 0.0043)	(0.0013, 0.0033, 0.006)	(0.0021, 0.0039, 0.0063)	(0.0011, 0.0049, 0.0109)	(0.0012, 0.0063, 0.0166)	(0.0, 0.0039, 0.0166)	(0.0093, 0.019, 0.0321)	(0.0, 0.0, 0.0189)	(0.0035, 0.006, 0.0094)	(0.0062, 0.0122, 0.0196)	(0.0017, 0.0039, 0.007)	(0.0006, 0.0037, 0.009)	(0.0072, 0.0163, 0.0275)	(0.0025, 0.0078, 0.0147)	(0.0019, 0.0043, 0.0075)	(0.0062, 0.0094, 0.0133)	(0.0035, 0.0059, 0.009)	(0.0, 0.0002, 0.0122)	(0.0, 0.0017, 0.0072)	(0.0018, 0.0056, 0.0117)	(0.0029, 0.0059, 0.01)	(0.0007, 0.0023, 0.0048)	(0.005, 0.008, 0.0114)	(0.0008, 0.0049, 0.0124)	(0.0049, 0.0116, 0.0213)	(0.0134, 0.0171, 0.0214)
ENSG00000070476	(0.0028, 0.0037, 0.0047)	(0.0021, 0.0032, 0.0046)	(0.0038, 0.0055, 0.0075)	(0.0011, 0.0019, 0.0032)	(0.0007, 0.0017, 0.0034)	(0.002, 0.0028, 0.0038)	(0.001, 0.0044, 0.0101)	(0.0028, 0.004, 0.0054)	(0.001, 0.0032, 0.0071)	(0.002, 0.0053, 0.01)	(0.0016, 0.0033, 0.0057)	(0.0021, 0.0034, 0.0051)	(0.002, 0.0033, 0.0051)	(0.0019, 0.0038, 0.0063)	(0.0025, 0.005, 0.0085)	(0.003, 0.0058, 0.0097)	(0.0026, 0.005, 0.008)	(0.0016, 0.0034, 0.0059)	(0.0023, 0.005, 0.0087)	(0.0012, 0.0042, 0.009)	(0.0025, 0.0056, 0.0096)	(0.0014, 0.0026, 0.004)	(0.0027, 0.0039, 0.0053)	(0.0013, 0.0023, 0.0034)	(0.002, 0.003, 0.0041)	(0.0013, 0.002, 0.003)	(0.002, 0.003, 0.0043)	(0.0009, 0.002, 0.0035)	(0.0001, 0.0011, 0.0026)	(0.0036, 0.0075, 0.0131)	(0.0012, 0.0027, 0.005)	(0.0042, 0.0063, 0.0088)	(0.0023, 0.0032, 0.0042)	(0.0019, 0.0025, 0.0033)	(0.0022, 0.0029, 0.0037)	(0.0035, 0.0051, 0.0071)	(0.0025, 0.0038, 0.0053)	(0.0027, 0.0042, 0.0059)	(0.0013, 0.0023, 0.0035)	(0.0039, 0.0049, 0.0062)	(0.0031, 0.004, 0.005)	(0.0014, 0.0027, 0.0043)	(0.003, 0.0047, 0.0068)	(0.0037, 0.0052, 0.0071)	(0.0025, 0.0038, 0.0054)	(0.0019, 0.003, 0.0044)	(0.002, 0.0028, 0.0036)	(0.002, 0.0034, 0.0055)	(0.0015, 0.0029, 0.0048)	(0.0037, 0.0049, 0.0063)
ENSG00000070495	(0.0069, 0.0117, 0.0171)	(0.0072, 0.0117, 0.0174)	(0.0, 0.0017, 0.0069)	(0.002, 0.0048, 0.0085)	(0.0001, 0.0023, 0.0082)	(0.0065, 0.0098, 0.0142)	(0.0, 0.0, 0.022)	(0.0014, 0.005, 0.0108)	(0.0024, 0.0099, 0.0223)	(0.0007, 0.0072, 0.0199)	(0.0, 0.0022, 0.0106)	(0.0, 0.0008, 0.003)	(0.0, 0.0, 0.0045)	(0.0024, 0.0062, 0.0114)	(0.0014, 0.0056, 0.0126)	(0.0046, 0.0116, 0.0218)	(0.0053, 0.0121, 0.022)	(0.0002, 0.0035, 0.0108)	(0.0004, 0.0055, 0.0154)	(0.0009, 0.0071, 0.019)	(0.0011, 0.007, 0.0171)	(0.0015, 0.0043, 0.008)	(0.0, 0.0005, 0.0072)	(0.003, 0.0058, 0.0094)	(0.0041, 0.0089, 0.0156)	(0.0039, 0.0064, 0.0094)	(0.0009, 0.0043, 0.0104)	(0.0022, 0.0043, 0.0072)	(0.0011, 0.0029, 0.0055)	(0.0033, 0.0134, 0.0291)	(0.0, 0.0, 0.1886)	(0.0004, 0.0058, 0.0165)	(0.0041, 0.007, 0.0105)	(0.0025, 0.0038, 0.0054)	(0.0069, 0.0115, 0.0171)	(0.0008, 0.0048, 0.0111)	(0.0043, 0.0107, 0.0204)	(0.0055, 0.0112, 0.0193)	(0.002, 0.0049, 0.009)	(0.0078, 0.0147, 0.0235)	(0.0195, 0.0287, 0.0392)	(0.0, 0.0004, 0.0263)	(0.0018, 0.006, 0.0126)	(0.0026, 0.0061, 0.0111)	(0.001, 0.0042, 0.0098)	(0.0, 0.0011, 0.007)	(0.0076, 0.0115, 0.0167)	(0.0, 0.0028, 0.011)	(0.0025, 0.0107, 0.0258)	(0.0135, 0.0179, 0.0227)
ENSG00000070501	(0.0059, 0.0115, 0.0187)	(0.0064, 0.0145, 0.0259)	(0.0015, 0.0087, 0.0212)	(0.0054, 0.0147, 0.0296)	(0.0, 0.0015, 0.0329)	(0.0083, 0.016, 0.0261)	VG Unavailable	(0.0076, 0.0136, 0.0209)	(0.0, 0.0083, 0.0343)	(0.0068, 0.0284, 0.0638)	(0.0, 0.0, 0.0467)	(0.0008, 0.0024, 0.0048)	(0.0034, 0.0067, 0.0111)	(0.0001, 0.0065, 0.023)	(0.0015, 0.013, 0.0365)	(0.0051, 0.0253, 0.0622)	(0.0017, 0.0129, 0.0334)	(0.0, 0.0055, 0.0233)	(0.0, 0.0029, 0.032)	(0.0, 0.0063, 0.0457)	(0.0038, 0.0167, 0.0393)	(0.0048, 0.0166, 0.0362)	(0.0047, 0.0129, 0.0251)	(0.0097, 0.0242, 0.0448)	(0.0791, 0.1049, 0.1323)	(0.0069, 0.0165, 0.0303)	(0.0, 0.0015, 0.0214)	(0.0053, 0.0148, 0.0299)	(0.0, 0.0033, 0.0213)	(0.0, 0.0135, 0.0645)	(0.0052, 0.0132, 0.0242)	(0.0079, 0.0201, 0.0368)	(0.0111, 0.0175, 0.0249)	(0.0168, 0.0274, 0.0416)	(0.0038, 0.0077, 0.014)	(0.0013, 0.0073, 0.0187)	(0.0055, 0.0186, 0.0363)	(0.0041, 0.0094, 0.0175)	(0.001, 0.0042, 0.01)	(0.108, 0.1365, 0.169)	(0.1444, 0.1802, 0.2188)	(0.0117, 0.0257, 0.0478)	(0.0, 0.0042, 0.0155)	(0.0033, 0.009, 0.0184)	(0.0, 0.0036, 0.0176)	(0.003, 0.0063, 0.0105)	(0.0028, 0.0072, 0.0139)	(0.0, 0.0009, 0.019)	(0.0217, 0.0407, 0.0657)	(0.0066, 0.0127, 0.0202)
ENSG00000070526	(0.031, 0.0505, 0.0745)	(0.0102, 0.0291, 0.0583)	VG Unavailable	VG Unavailable	(0.0116, 0.0356, 0.0751)	VG Unavailable	VG Unavailable	(0.0257, 0.0505, 0.0837)	(0.0022, 0.0241, 0.0724)	VG Unavailable	(0.0118, 0.0373, 0.0733)	VG Unavailable	VG Unavailable	(0.0053, 0.0206, 0.0481)	(0.0, 0.0, 0.0347)	(0.0027, 0.0218, 0.0643)	(0.0069, 0.0342, 0.0828)	VG Unavailable	(0.027, 0.0626, 0.1076)	(0.0, 0.0072, 0.0461)	(0.0, 0.0085, 0.0583)	(0.0034, 0.0123, 0.0275)	(0.0075, 0.0102, 0.0137)	(0.0126, 0.0356, 0.0675)	(0.0301, 0.0377, 0.0459)	(0.012, 0.0329, 0.0601)	VG Unavailable	VG Unavailable	(0.009, 0.0207, 0.0355)	VG Unavailable	VG Unavailable	VG Unavailable	(0.0734, 0.1003, 0.1292)	VG Unavailable	(0.0072, 0.0141, 0.0231)	VG Unavailable	VG Unavailable	(0.0163, 0.033, 0.0569)	VG Unavailable	VG Unavailable	VG Unavailable	(0.0087, 0.0155, 0.0239)	(0.0084, 0.0128, 0.0182)	(0.0558, 0.0794, 0.1066)	(0.0171, 0.0229, 0.0298)	(0.0841, 0.1129, 0.1474)	VG Unavailable	(0.0218, 0.0542, 0.1003)	(0.0156, 0.0355, 0.0638)	VG Unavailable
ENSG00000070540	(0.0182, 0.0229, 0.0277)	(0.0242, 0.0309, 0.0386)	(0.0146, 0.0215, 0.0301)	(0.0223, 0.0291, 0.0374)	(0.0195, 0.0296, 0.0427)	(0.0352, 0.0432, 0.0531)	(0.0001, 0.0146, 0.0578)	(0.0119, 0.0157, 0.0201)	(0.0109, 0.0235, 0.0403)	(0.0081, 0.024, 0.049)	(0.0106, 0.0197, 0.0319)	(0.0092, 0.0137, 0.0193)	(0.0149, 0.022, 0.0298)	(0.0096, 0.0163, 0.0249)	(0.0066, 0.0141, 0.0247)	(0.0129, 0.0255, 0.0439)	(0.0135, 0.0249, 0.0397)	(0.0064, 0.0134, 0.0218)	(0.0214, 0.0352, 0.0529)	(0.0138, 0.0323, 0.0579)	(0.0153, 0.0323, 0.0552)	(0.0177, 0.026, 0.0365)	(0.015, 0.0208, 0.0269)	(0.019, 0.027, 0.0373)	(0.0318, 0.0395, 0.0488)	(0.022, 0.0295, 0.038)	(0.0374, 0.0446, 0.0532)	(0.0261, 0.0327, 0.0407)	(0.0379, 0.0478, 0.0595)	(0.0169, 0.0353, 0.059)	(0.0152, 0.0254, 0.0387)	(0.0142, 0.0255, 0.0413)	(0.0161, 0.0202, 0.0245)	(0.0264, 0.0316, 0.0379)	(0.0298, 0.0354, 0.0413)	(0.0138, 0.0222, 0.0327)	(0.0221, 0.0327, 0.0453)	(0.0122, 0.0189, 0.0266)	(0.0126, 0.0172, 0.0232)	(0.0125, 0.0164, 0.0209)	(0.0133, 0.0169, 0.0209)	(0.0116, 0.0178, 0.0247)	(0.0065, 0.012, 0.0189)	(0.0083, 0.0119, 0.016)	(0.0137, 0.0203, 0.0278)	(0.0113, 0.0181, 0.0271)	(0.0217, 0.0262, 0.0308)	(0.0129, 0.0225, 0.0337)	(0.0173, 0.0293, 0.0436)	(0.0173, 0.0203, 0.0236)
ENSG00000070601	VG Unavailable	VG Unavailable	VG Unavailable	VG Unavailable	VG Unavailable	VG Unavailable	VG Unavailable	(0.0253, 0.0619, 0.1185)	VG Unavailable	VG Unavailable	(0.0167, 0.0394, 0.0729)	VG Unavailable	VG Unavailable	(0.0025, 0.0184, 0.0509)	(0.0117, 0.0388, 0.0845)	VG Unavailable	VG Unavailable	VG Unavailable	(0.0083, 0.0372, 0.086)	(0.0036, 0.029, 0.0819)	VG Unavailable	VG Unavailable	VG Unavailable	VG Unavailable	VG Unavailable	VG Unavailable	VG Unavailable	VG Unavailable	VG Unavailable	VG Unavailable	VG Unavailable	VG Unavailable	VG Unavailable	(0.0296, 0.0485, 0.0711)	VG Unavailable	VG Unavailable	VG Unavailable	VG Unavailable	(0.0002, 0.0159, 0.0547)	(0.0083, 0.0151, 0.0248)	(0.0148, 0.0221, 0.032)	VG Unavailable	VG Unavailable	VG Unavailable	VG Unavailable	(0.008, 0.011, 0.0148)	VG Unavailable	VG Unavailable	VG Unavailable	VG Unavailable
ENSG00000070610	(0.0037, 0.0063, 0.0096)	(0.0017, 0.0042, 0.0075)	(0.0, 0.002, 0.0073)	(0.0015, 0.0039, 0.0071)	(0.0002, 0.0021, 0.0061)	(0.0025, 0.0043, 0.0068)	(0.0, 0.0, 0.0746)	(0.0011, 0.0032, 0.0067)	(0.0065, 0.0148, 0.0265)	(0.0, 0.0037, 0.0168)	(0.0, 0.0, 0.0341)	(0.0043, 0.0073, 0.0119)	(0.0004, 0.0019, 0.0046)	(0.0021, 0.0061, 0.0118)	(0.0, 0.0005, 0.009)	(0.0033, 0.012, 0.0265)	(0.0, 0.0005, 0.01)	(0.0, 0.0, 0.005)	(0.0004, 0.006, 0.0174)	(0.0025, 0.0107, 0.0252)	(0.0034, 0.0124, 0.0278)	(0.0018, 0.0037, 0.0058)	(0.0034, 0.0052, 0.0076)	(0.0026, 0.0046, 0.0072)	(0.0034, 0.0062, 0.01)	(0.0007, 0.0018, 0.0035)	(0.0, 0.0015, 0.0051)	(0.0053, 0.0081, 0.0116)	(0.0114, 0.0161, 0.0216)	(0.0005, 0.0046, 0.0136)	(0.0007, 0.0046, 0.0113)	(0.0018, 0.0064, 0.0135)	(0.0022, 0.0038, 0.0059)	(0.0111, 0.0142, 0.0179)	(0.0034, 0.0056, 0.0085)	(0.0002, 0.0029, 0.0084)	(0.0007, 0.0034, 0.0082)	(0.0004, 0.0023, 0.0056)	(0.0046, 0.0089, 0.0147)	(0.0024, 0.0047, 0.0083)	(0.0002, 0.0014, 0.004)	(0.0006, 0.003, 0.0076)	(0.0, 0.0009, 0.0031)	(0.0003, 0.0025, 0.0069)	(0.0014, 0.0033, 0.0059)	(0.0, 0.0, 0.0058)	(0.002, 0.0034, 0.0052)	(0.0001, 0.0022, 0.0067)	(0.0014, 0.0055, 0.0122)	(0.0134, 0.0199, 0.0274)
ENSG00000070614	(0.003, 0.0041, 0.0054)	(0.0029, 0.004, 0.0054)	(0.0011, 0.0023, 0.0037)	(0.0006, 0.0014, 0.0025)	(0.001, 0.0023, 0.0041)	(0.0014, 0.0023, 0.0034)	(0.0, 0.0028, 0.0172)	(0.0021, 0.0032, 0.0045)	(0.002, 0.004, 0.0068)	(0.0025, 0.0054, 0.009)	(0.0002, 0.0012, 0.0027)	(0.0006, 0.0025, 0.0056)	(0.0008, 0.0029, 0.0063)	(0.0, 0.0003, 0.0021)	(0.0, 0.0, 0.0023)	(0.0015, 0.0034, 0.0062)	(0.0013, 0.0031, 0.0059)	(0.0007, 0.0019, 0.0038)	(0.0002, 0.0014, 0.0036)	(0.0001, 0.0012, 0.0037)	(0.0006, 0.0015, 0.0029)	(0.0009, 0.002, 0.0033)	(0.0018, 0.003, 0.0048)	(0.0009, 0.0019, 0.0033)	(0.0007, 0.0012, 0.0018)	(0.0008, 0.0015, 0.0025)	(0.0016, 0.0021, 0.0028)	(0.0002, 0.001, 0.0023)	(0.0011, 0.0024, 0.0043)	(0.0, 0.0022, 0.0092)	(0.0018, 0.0044, 0.0076)	(0.0004, 0.0012, 0.0025)	(0.0031, 0.0041, 0.0051)	(0.0022, 0.0037, 0.0056)	(0.0018, 0.0026, 0.0035)	(0.002, 0.0037, 0.0057)	(0.0004, 0.0015, 0.003)	(0.002, 0.0041, 0.0067)	(0.0007, 0.003, 0.0069)	(0.0014, 0.0022, 0.003)	(0.0022, 0.0029, 0.0038)	(0.0002, 0.001, 0.0026)	(0.0026, 0.0049, 0.0077)	(0.0047, 0.0066, 0.0086)	(0.0013, 0.0027, 0.0046)	(0.0004, 0.0012, 0.0025)	(0.0019, 0.0026, 0.0034)	(0.0004, 0.0018, 0.0042)	(0.0015, 0.0033, 0.0058)	(0.0436, 0.0527, 0.0617)
ENSG00000070669	(0.016, 0.0221, 0.0283)	(0.0163, 0.022, 0.0288)	(0.0194, 0.0305, 0.0438)	(0.0053, 0.0084, 0.0123)	(0.0045, 0.0087, 0.0144)	(0.0089, 0.0126, 0.0167)	(0.0009, 0.0143, 0.0451)	(0.013, 0.0181, 0.0235)	(0.0022, 0.0058, 0.0111)	(0.0032, 0.0076, 0.0141)	(0.0, 0.0012, 0.0056)	(0.0022, 0.0036, 0.0052)	(0.0015, 0.0027, 0.0044)	(0.0047, 0.0075, 0.0108)	(0.0026, 0.005, 0.0082)	(0.0032, 0.0068, 0.0123)	(0.002, 0.0045, 0.0076)	(0.0016, 0.0037, 0.0067)	(0.0015, 0.0051, 0.0106)	(0.0034, 0.0095, 0.0197)	(0.0032, 0.0084, 0.0156)	(0.0075, 0.0111, 0.016)	(0.0114, 0.0166, 0.0228)	(0.006, 0.0101, 0.0149)	(0.0153, 0.021, 0.0268)	(0.0068, 0.0103, 0.0143)	(0.0015, 0.0027, 0.0042)	(0.0093, 0.0151, 0.0216)	(0.0128, 0.021, 0.0314)	(0.0175, 0.0368, 0.0617)	(0.0031, 0.0062, 0.0105)	(0.0611, 0.104, 0.1627)	(0.0097, 0.013, 0.0169)	(0.0236, 0.0376, 0.0558)	(0.009, 0.0121, 0.016)	(0.0096, 0.0156, 0.0229)	(0.0103, 0.0146, 0.0197)	(0.0087, 0.014, 0.0205)	(0.0045, 0.0071, 0.01)	(0.0173, 0.0222, 0.0282)	(0.0131, 0.0172, 0.0222)	(0.0047, 0.0099, 0.0169)	(0.0205, 0.0306, 0.0423)	(0.0229, 0.0316, 0.042)	(0.011, 0.0156, 0.0208)	(0.0012, 0.0028, 0.0055)	(0.0129, 0.0165, 0.0202)	(0.0092, 0.0173, 0.0267)	(0.0142, 0.024, 0.0362)	(0.0182, 0.0275, 0.0395)
ENSG00000070718	(0.0137, 0.018, 0.0226)	(0.013, 0.018, 0.0232)	(0.0065, 0.0113, 0.0174)	(0.006, 0.0085, 0.0113)	(0.0115, 0.0177, 0.0256)	(0.0128, 0.0179, 0.0233)	(0.0015, 0.0112, 0.0303)	(0.0131, 0.0185, 0.0242)	(0.0006, 0.0022, 0.0044)	(0.0008, 0.003, 0.0064)	(0.0009, 0.0026, 0.005)	(0.0043, 0.0069, 0.0099)	(0.004, 0.0063, 0.0093)	(0.0016, 0.0029, 0.0047)	(0.0, 0.0008, 0.0022)	(0.001, 0.0032, 0.0064)	(0.0004, 0.0015, 0.0033)	(0.0012, 0.003, 0.0052)	(0.0021, 0.0046, 0.0078)	(0.002, 0.0051, 0.0097)	(0.0042, 0.0079, 0.0125)	(0.0094, 0.0144, 0.0202)	(0.0139, 0.0197, 0.0266)	(0.0095, 0.0146, 0.0207)	(0.0184, 0.0251, 0.0322)	(0.0136, 0.0184, 0.0241)	(0.0194, 0.0252, 0.0318)	(0.0064, 0.0104, 0.0147)	(0.0153, 0.022, 0.0299)	(0.008, 0.0203, 0.0379)	(0.0101, 0.0153, 0.022)	(0.0153, 0.0317, 0.0539)	(0.0112, 0.0144, 0.018)	(0.0308, 0.039, 0.0487)	(0.0077, 0.0104, 0.0132)	(0.0071, 0.0137, 0.0219)	(0.006, 0.0132, 0.0234)	(0.0069, 0.0109, 0.0161)	(0.0012, 0.0026, 0.0047)	(0.0138, 0.0188, 0.0245)	(0.0136, 0.0177, 0.0223)	(0.0072, 0.0152, 0.0268)	(0.007, 0.0125, 0.0198)	(0.0053, 0.0097, 0.0153)	(0.0101, 0.017, 0.0248)	(0.0049, 0.007, 0.0094)	(0.0069, 0.0091, 0.0118)	(0.004, 0.0084, 0.0147)	(0.0063, 0.0129, 0.0213)	(0.0319, 0.0451, 0.0609)
ENSG00000070729	VG Unavailable	VG Unavailable	(0.0004, 0.0156, 0.0531)	VG Unavailable	VG Unavailable	VG Unavailable	VG Unavailable	VG Unavailable	(0.0106, 0.02, 0.0336)	(0.0026, 0.0099, 0.0235)	VG Unavailable	VG Unavailable	VG Unavailable	(0.0042, 0.0089, 0.0158)	(0.0088, 0.0168, 0.0273)	(0.0031, 0.0091, 0.0184)	(0.0033, 0.006, 0.0097)	(0.0046, 0.0228, 0.0551)	VG Unavailable	(0.0128, 0.0455, 0.092)	(0.0, 0.0048, 0.0439)	(0.0008, 0.0095, 0.0267)	(0.0011, 0.0138, 0.0389)	VG Unavailable	VG Unavailable	VG Unavailable	VG Unavailable	VG Unavailable	VG Unavailable	VG Unavailable	VG Unavailable	VG Unavailable	VG Unavailable	VG Unavailable	VG Unavailable	VG Unavailable	VG Unavailable	VG Unavailable	VG Unavailable	VG Unavailable	VG Unavailable	VG Unavailable	VG Unavailable	VG Unavailable	VG Unavailable	(0.0135, 0.0223, 0.0333)	VG Unavailable	VG Unavailable	VG Unavailable	(0.0302, 0.0428, 0.0574)
ENSG00000070731	(0.0261, 0.0387, 0.0531)	(0.0293, 0.0503, 0.0761)	(0.0539, 0.1002, 0.1644)	VG Unavailable	(0.0086, 0.0265, 0.0571)	VG Unavailable	(0.0, 0.0112, 0.0551)	(0.0287, 0.0421, 0.0602)	VG Unavailable	VG Unavailable	(0.0, 0.0206, 0.0893)	VG Unavailable	VG Unavailable	VG Unavailable	VG Unavailable	VG Unavailable	VG Unavailable	VG Unavailable	VG Unavailable	VG Unavailable	VG Unavailable	(0.0254, 0.0361, 0.0492)	(0.0253, 0.0391, 0.0563)	(0.0176, 0.0303, 0.0483)	(0.0092, 0.0137, 0.019)	(0.0349, 0.0492, 0.0653)	VG Unavailable	(0.0414, 0.0716, 0.1079)	VG Unavailable	(0.0, 0.0077, 0.0422)	VG Unavailable	VG Unavailable	(0.0141, 0.02, 0.0274)	(0.0394, 0.053, 0.0681)	(0.0162, 0.0194, 0.023)	VG Unavailable	(0.0207, 0.0336, 0.0499)	(0.0097, 0.0184, 0.0294)	(0.0006, 0.0181, 0.0592)	(0.0152, 0.0203, 0.0259)	(0.0188, 0.0242, 0.0305)	(0.0029, 0.0106, 0.0248)	(0.0225, 0.0598, 0.1126)	(0.0565, 0.094, 0.1427)	(0.013, 0.0256, 0.042)	VG Unavailable	(0.0732, 0.0896, 0.109)	VG Unavailable	(0.0102, 0.0198, 0.0326)	(0.0339, 0.0438, 0.0547)
ENSG00000070748	VG Unavailable	VG Unavailable	VG Unavailable	VG Unavailable	VG Unavailable	VG Unavailable	VG Unavailable	VG Unavailable	VG Unavailable	VG Unavailable	(0.0, 0.0085, 0.0369)	VG Unavailable	VG Unavailable	VG Unavailable	VG Unavailable	VG Unavailable	VG Unavailable	VG Unavailable	(0.0, 0.0, 0.0376)	VG Unavailable	VG Unavailable	VG Unavailable	VG Unavailable	VG Unavailable	VG Unavailable	VG Unavailable	VG Unavailable	VG Unavailable	VG Unavailable	VG Unavailable	VG Unavailable	VG Unavailable	VG Unavailable	VG Unavailable	VG Unavailable	VG Unavailable	VG Unavailable	VG Unavailable	VG Unavailable	VG Unavailable	VG Unavailable	VG Unavailable	VG Unavailable	VG Unavailable	VG Unavailable	VG Unavailable	VG Unavailable	VG Unavailable	VG Unavailable	VG Unavailable
ENSG00000070756	(nan, nan, nan)	(nan, nan, nan)	(0.0624, 0.0833, 0.108)	(nan, nan, nan)	(nan, nan, nan)	(0.0542, 0.0642, 0.0748)	(0.2936, 0.6693, 1.1929)	(0.0167, 0.0214, 0.0266)	(0.0619, 0.0958, 0.1374)	(0.0111, 0.0267, 0.0519)	(0.042, 0.0621, 0.0854)	(0.033, 0.0342, 0.0356)	(0.0029, 0.0065, 0.0115)	(0.0319, 0.047, 0.0674)	(0.0035, 0.0099, 0.0205)	(0.0517, 0.0772, 0.1127)	(0.0695, 0.1025, 0.1436)	(0.0357, 0.0508, 0.0681)	(0.0028, 0.0092, 0.0204)	(0.058, 0.0975, 0.1529)	(0.0506, 0.0807, 0.1174)	(nan, nan, nan)	(0.091, 0.1145, 0.1417)	(0.0093, 0.0136, 0.0192)	(nan, nan, nan)	(0.061, 0.0767, 0.0929)	(nan, nan, nan)	(0.0045, 0.0079, 0.0123)	(0.0349, 0.0465, 0.0613)	(0.0025, 0.0096, 0.0204)	(0.0708, 0.096, 0.1246)	(0.0763, 0.1073, 0.1428)	(nan, nan, nan)	(0.0518, 0.0636, 0.0761)	(nan, nan, nan)	(nan, nan, nan)	(0.0612, 0.0804, 0.1002)	(0.0719, 0.0991, 0.1293)	(0.0039, 0.0076, 0.0125)	(0.0085, 0.0106, 0.013)	(nan, nan, nan)	(nan, nan, nan)	(0.0141, 0.0218, 0.0313)	(0.0765, 0.1024, 0.1313)	(0.0541, 0.0699, 0.0878)	(nan, nan, nan)	(0.0476, 0.0486, 0.0496)	(0.0458, 0.0688, 0.0947)	(0.0517, 0.0712, 0.0936)	(0.09, 0.091, 0.092)
ENSG00000070759	(0.0054, 0.0103, 0.017)	(0.0041, 0.0117, 0.0235)	(0.0033, 0.0154, 0.0347)	(0.0036, 0.0111, 0.0239)	(0.0012, 0.0082, 0.0208)	(0.0041, 0.0081, 0.0134)	(0.0, 0.0082, 0.0349)	(0.0065, 0.0118, 0.0189)	(0.0, 0.0054, 0.0238)	(0.0086, 0.0227, 0.0437)	(0.0083, 0.0197, 0.037)	(0.0025, 0.008, 0.0169)	(0.0044, 0.0115, 0.022)	(0.0001, 0.0046, 0.014)	(0.0, 0.0028, 0.0186)	(0.0078, 0.02, 0.0368)	(0.0122, 0.0254, 0.0451)	(0.0023, 0.0112, 0.0271)	(0.0029, 0.0119, 0.0259)	(0.0042, 0.0121, 0.0237)	(0.0102, 0.0192, 0.031)	(0.0024, 0.0096, 0.0211)	(0.0, 0.0019, 0.0082)	(0.0033, 0.01, 0.0206)	(0.0034, 0.0068, 0.0119)	(0.0058, 0.0133, 0.0239)	VG Unavailable	(0.0116, 0.0249, 0.044)	VG Unavailable	(0.0, 0.0, 0.0312)	(0.0013, 0.0047, 0.0102)	(0.0023, 0.0105, 0.0245)	(0.0033, 0.0078, 0.0139)	(0.004, 0.0099, 0.0191)	(0.0051, 0.0087, 0.0133)	(0.0022, 0.0066, 0.0139)	(0.0158, 0.0319, 0.0545)	(0.0009, 0.0031, 0.0066)	(0.0074, 0.0195, 0.0364)	(0.0026, 0.0042, 0.0062)	(0.0032, 0.005, 0.0074)	(0.0023, 0.007, 0.0145)	(0.0026, 0.0083, 0.017)	(0.004, 0.0099, 0.0185)	(0.0055, 0.0133, 0.0243)	(0.0013, 0.0031, 0.0056)	(0.0094, 0.0155, 0.0232)	(0.004, 0.0122, 0.0246)	(0.0009, 0.0051, 0.0121)	(0.0045, 0.0082, 0.0127)
ENSG00000070761	(0.0117, 0.0213, 0.0328)	(0.0106, 0.0193, 0.0305)	(0.0027, 0.0143, 0.0336)	(0.0111, 0.0235, 0.0411)	(0.0021, 0.0098, 0.022)	(0.0045, 0.0125, 0.0247)	VG Unavailable	(0.0083, 0.0167, 0.0275)	(0.0005, 0.0061, 0.0177)	(0.0031, 0.0119, 0.0252)	(0.004, 0.0117, 0.0235)	(0.0014, 0.0063, 0.0146)	(0.0002, 0.0024, 0.0076)	(0.0035, 0.01, 0.0209)	(0.0004, 0.0039, 0.0099)	(0.0026, 0.0132, 0.0307)	(0.0054, 0.0144, 0.0277)	(0.0046, 0.0114, 0.0216)	(0.0007, 0.0051, 0.0144)	(0.0188, 0.0478, 0.0902)	(0.0184, 0.0383, 0.0632)	(0.0049, 0.0156, 0.0304)	(0.0101, 0.0206, 0.0346)	(0.0024, 0.0107, 0.0274)	(0.0044, 0.0111, 0.0212)	(0.0037, 0.0108, 0.0213)	(0.0095, 0.0185, 0.03)	(0.0062, 0.0145, 0.0268)	(0.0052, 0.0126, 0.0234)	(0.0001, 0.0087, 0.0336)	(0.0029, 0.0132, 0.0312)	(0.0, 0.0012, 0.0136)	(0.0113, 0.021, 0.0345)	(0.0024, 0.0107, 0.0243)	(0.0131, 0.0231, 0.0359)	(0.0007, 0.0061, 0.0156)	(0.0, 0.0078, 0.0309)	(0.0033, 0.0119, 0.0266)	(0.0035, 0.0079, 0.0144)	(0.0124, 0.0204, 0.0303)	(0.0114, 0.0204, 0.0317)	(0.0028, 0.0122, 0.0302)	(0.0028, 0.0128, 0.0312)	(0.0041, 0.0178, 0.0412)	(0.0024, 0.0131, 0.0313)	(0.0043, 0.0093, 0.0159)	(0.0089, 0.0155, 0.0239)	(0.0053, 0.018, 0.0405)	(0.0005, 0.0077, 0.0242)	(0.0217, 0.0486, 0.0833)
ENSG00000070770	(0.0035, 0.0048, 0.0065)	(0.0027, 0.0044, 0.0064)	(0.0011, 0.003, 0.006)	(0.0025, 0.0045, 0.0069)	(0.0008, 0.0027, 0.0056)	(0.0043, 0.0063, 0.0085)	(0.0, 0.006, 0.0208)	(0.0032, 0.005, 0.0074)	(0.0004, 0.0028, 0.0076)	(0.0, 0.0, 0.0096)	(0.0, 0.0002, 0.0135)	(0.0022, 0.0051, 0.0096)	(0.0, 0.0009, 0.0054)	(0.0018, 0.0041, 0.0078)	(0.0039, 0.0076, 0.0121)	(0.0031, 0.0083, 0.0162)	(0.0019, 0.0051, 0.0101)	(0.0031, 0.0076, 0.0135)	(0.0, 0.0, 0.0053)	(0.0042, 0.0108, 0.0201)	(0.0037, 0.0097, 0.019)	(0.0008, 0.0022, 0.0041)	(0.0004, 0.0015, 0.0033)	(0.0028, 0.0051, 0.0078)	(0.0027, 0.0042, 0.0062)	(0.0016, 0.0029, 0.0047)	(0.0029, 0.0044, 0.0061)	(0.0028, 0.0061, 0.0106)	(0.0016, 0.0046, 0.0096)	(0.0, 0.0011, 0.0081)	(0.0021, 0.0044, 0.0076)	(0.0005, 0.0031, 0.0084)	(0.0019, 0.0033, 0.005)	(0.0028, 0.0056, 0.0095)	(0.0029, 0.0044, 0.0062)	(0.0014, 0.0041, 0.0081)	(0.0019, 0.004, 0.0068)	(0.0039, 0.0071, 0.0113)	(0.0014, 0.0034, 0.0063)	(0.0028, 0.0037, 0.0049)	(0.0046, 0.0058, 0.0071)	(0.0011, 0.0038, 0.0082)	(0.001, 0.003, 0.0062)	(0.0006, 0.0019, 0.0038)	(0.0005, 0.0017, 0.0039)	(0.0009, 0.0019, 0.0032)	(0.0025, 0.0041, 0.006)	(0.0, 0.0008, 0.0041)	(0.0, 0.0007, 0.0046)	(0.0042, 0.0073, 0.011)
ENSG00000070778	(0.0041, 0.0057, 0.0075)	(0.0012, 0.0023, 0.0037)	(0.0002, 0.0019, 0.0055)	(0.0014, 0.0025, 0.0037)	(0.0002, 0.001, 0.0024)	(0.0017, 0.0025, 0.0035)	(0.0, 0.0, 0.0571)	(0.0047, 0.0068, 0.0093)	(0.002, 0.0077, 0.0172)	(0.002, 0.0084, 0.0188)	(0.0029, 0.0089, 0.0172)	(0.034, 0.0479, 0.0627)	(0.0367, 0.0515, 0.0692)	(0.0002, 0.0031, 0.0084)	(0.0016, 0.006, 0.0131)	(0.0045, 0.0104, 0.0197)	(0.0036, 0.0089, 0.0178)	(0.0026, 0.0071, 0.0136)	(0.0028, 0.0082, 0.0166)	(0.0154, 0.0361, 0.0685)	(0.0083, 0.0174, 0.0302)	(0.0015, 0.0028, 0.0045)	(0.0018, 0.0032, 0.005)	(0.0008, 0.0019, 0.0036)	(0.002, 0.0038, 0.006)	(0.0013, 0.0023, 0.0037)	(0.0019, 0.0034, 0.0054)	(0.0048, 0.0069, 0.0096)	(0.0065, 0.0093, 0.013)	(0.001, 0.0051, 0.0131)	VG Unavailable	(0.0045, 0.0101, 0.0185)	(0.0012, 0.0019, 0.0029)	(0.0017, 0.0033, 0.005)	(0.0023, 0.0032, 0.0043)	(0.0036, 0.006, 0.0092)	(0.0028, 0.0056, 0.0092)	(0.0027, 0.0048, 0.0078)	(0.0051, 0.0085, 0.0132)	(0.0045, 0.0061, 0.0078)	(0.0046, 0.006, 0.0076)	(0.0007, 0.0028, 0.0065)	(0.0012, 0.0032, 0.0066)	(0.0037, 0.0084, 0.0152)	(0.0007, 0.0019, 0.0037)	(0.0009, 0.0017, 0.0029)	(0.003, 0.004, 0.0052)	(0.0013, 0.0032, 0.006)	(0.0011, 0.0031, 0.0063)	VG Unavailable
ENSG00000070785	(0.0037, 0.0062, 0.0088)	(0.0043, 0.0071, 0.0107)	(0.0024, 0.0055, 0.0097)	(0.0035, 0.0066, 0.0107)	(0.002, 0.0052, 0.0102)	(0.0042, 0.0067, 0.0101)	(0.0, 0.0019, 0.0299)	(0.0014, 0.0035, 0.0064)	(0.0, 0.0, 0.0403)	(0.0004, 0.0093, 0.0312)	(0.0011, 0.0069, 0.0178)	(0.0045, 0.0091, 0.016)	(0.0, 0.0004, 0.0066)	(0.0008, 0.0054, 0.0146)	(0.0012, 0.0068, 0.0161)	(0.0087, 0.0213, 0.0404)	(0.0, 0.0, 0.014)	(0.0, 0.0026, 0.0136)	(0.0009, 0.0092, 0.0242)	(0.0076, 0.0237, 0.0479)	(0.0019, 0.0093, 0.0213)	(0.002, 0.0051, 0.0097)	(0.0012, 0.0042, 0.0091)	(0.0007, 0.0032, 0.0074)	(0.0051, 0.0089, 0.0134)	(0.0018, 0.0044, 0.0081)	(0.0023, 0.0041, 0.0067)	(0.0012, 0.0038, 0.0075)	(0.0028, 0.006, 0.0103)	(0.0, 0.0015, 0.0238)	(0.0004, 0.0028, 0.0074)	(0.0048, 0.0101, 0.0176)	(0.0078, 0.0116, 0.0168)	(0.0046, 0.0065, 0.0086)	(0.0031, 0.0052, 0.0079)	(0.0015, 0.0045, 0.0096)	(0.001, 0.0044, 0.0107)	(0.0058, 0.0115, 0.0187)	(0.0049, 0.0094, 0.0154)	(0.0031, 0.0056, 0.0096)	(0.0039, 0.0065, 0.0099)	(0.0019, 0.0059, 0.0118)	(0.0021, 0.0072, 0.0159)	(0.0039, 0.0091, 0.016)	(0.0013, 0.0048, 0.0104)	(0.0003, 0.002, 0.0053)	(0.0041, 0.0072, 0.0109)	(0.0019, 0.0069, 0.0145)	(0.0002, 0.0027, 0.008)	(0.0272, 0.0398, 0.0544)
ENSG00000070808	(0.1387, 0.2142, 0.2991)	(0.0139, 0.0408, 0.0804)	VG Unavailable	VG Unavailable	(0.1357, 0.2196, 0.3285)	(0.3509, 0.4778, 0.6149)	VG Unavailable	VG Unavailable	(0.0282, 0.029, 0.0298)	(0.0133, 0.0145, 0.0158)	(0.0026, 0.0042, 0.006)	(0.0369, 0.0509, 0.0683)	(0.0659, 0.0946, 0.1287)	(nan, nan, nan)	(0.0015, 0.0021, 0.0028)	(0.0019, 0.0028, 0.0039)	(0.0005, 0.0012, 0.0024)	(0.0018, 0.0027, 0.0038)	(0.003, 0.005, 0.0073)	(0.0009, 0.0047, 0.0116)	(0.0124, 0.0231, 0.0388)	(0.036, 0.0569, 0.0816)	(0.3126, 0.4099, 0.5084)	(0.0028, 0.0073, 0.0146)	VG Unavailable	(0.0051, 0.0102, 0.0172)	VG Unavailable	(0.0044, 0.0093, 0.0168)	(0.0054, 0.0096, 0.0152)	VG Unavailable	VG Unavailable	VG Unavailable	(0.056, 0.0775, 0.1023)	(0.0052, 0.0064, 0.0077)	(0.0225, 0.0361, 0.0525)	VG Unavailable	VG Unavailable	(0.0182, 0.0455, 0.0905)	(0.0043, 0.0104, 0.0205)	VG Unavailable	VG Unavailable	(0.0, 0.0, 0.0103)	(0.3165, 0.4935, 0.7069)	VG Unavailable	(0.0076, 0.0262, 0.0546)	VG Unavailable	VG Unavailable	(0.0079, 0.0153, 0.0257)	(0.0114, 0.0344, 0.0713)	VG Unavailable
ENSG00000070814	(0.003, 0.0047, 0.0067)	(0.0015, 0.0032, 0.0056)	(0.0001, 0.0018, 0.0048)	(0.0036, 0.006, 0.0092)	(0.0023, 0.0051, 0.0091)	(0.0014, 0.0025, 0.0042)	(0.0018, 0.0116, 0.0309)	(0.0027, 0.0046, 0.0072)	(0.0, 0.0026, 0.0094)	(0.0, 0.0, 0.0061)	(0.0016, 0.0049, 0.0102)	(0.0022, 0.0049, 0.0087)	(0.0003, 0.002, 0.0048)	(0.0007, 0.0028, 0.0062)	(0.0013, 0.004, 0.0083)	(0.0001, 0.0024, 0.0076)	(0.0021, 0.0066, 0.0131)	(0.0008, 0.0043, 0.0105)	(0.0011, 0.0043, 0.0092)	(0.0, 0.0002, 0.0377)	(0.0005, 0.0037, 0.0089)	(0.0008, 0.0021, 0.0037)	(0.0024, 0.0046, 0.0073)	(0.0027, 0.0045, 0.0068)	(0.0031, 0.0048, 0.007)	(0.001, 0.0021, 0.0037)	(0.0022, 0.0033, 0.0047)	(0.0023, 0.005, 0.0091)	(0.0021, 0.0048, 0.0086)	(0.0, 0.0, 0.0308)	(0.0011, 0.0023, 0.0039)	(0.0, 0.0025, 0.0122)	(0.0011, 0.0025, 0.0046)	(0.0021, 0.0036, 0.0053)	(0.0024, 0.0039, 0.0057)	(0.0021, 0.0053, 0.0097)	(0.0028, 0.0059, 0.01)	(0.0031, 0.0058, 0.0092)	(0.0008, 0.0028, 0.006)	(0.0024, 0.004, 0.0058)	(0.0018, 0.003, 0.0045)	(0.0012, 0.0041, 0.0093)	(0.0021, 0.0048, 0.0086)	(0.0029, 0.0052, 0.0079)	(0.0015, 0.004, 0.0079)	(0.0014, 0.0028, 0.0046)	(0.002, 0.0035, 0.0054)	(0.0014, 0.004, 0.0079)	(0.0007, 0.0031, 0.0074)	(0.004, 0.0074, 0.0119)
ENSG00000070831	(0.0332, 0.0429, 0.0542)	(0.0928, 0.1157, 0.1435)	(0.0975, 0.1451, 0.2004)	(0.0529, 0.0733, 0.0965)	(0.0082, 0.0211, 0.039)	(0.1213, 0.1562, 0.1967)	VG Unavailable	(0.0381, 0.0514, 0.0688)	(0.0192, 0.0399, 0.0667)	(0.058, 0.1275, 0.2225)	(0.0122, 0.0291, 0.055)	(0.0245, 0.0367, 0.0515)	(0.0145, 0.0235, 0.0355)	(0.0103, 0.0201, 0.0346)	(0.0123, 0.024, 0.0401)	(0.0132, 0.0308, 0.052)	(0.0133, 0.0239, 0.0377)	(0.0231, 0.0438, 0.074)	(0.0041, 0.0198, 0.0505)	(0.0241, 0.0511, 0.0933)	(0.1105, 0.1813, 0.2726)	(0.0019, 0.006, 0.0121)	(0.1233, 0.1626, 0.2071)	(0.0957, 0.1333, 0.1777)	(0.0586, 0.0764, 0.0963)	(0.0661, 0.0876, 0.1128)	(0.0789, 0.1013, 0.1283)	(0.0684, 0.0936, 0.1242)	(0.0509, 0.0756, 0.1083)	(0.0, 0.0085, 0.051)	(0.1571, 0.2319, 0.3203)	(0.0712, 0.1217, 0.1872)	(0.0431, 0.0546, 0.0692)	(0.0926, 0.1261, 0.1614)	(0.0419, 0.0553, 0.069)	(0.0252, 0.0424, 0.0646)	(0.0066, 0.0223, 0.0463)	(0.0514, 0.0788, 0.1156)	(0.0671, 0.0997, 0.1359)	(0.0646, 0.0791, 0.0967)	(0.0585, 0.0734, 0.0891)	(0.0221, 0.0371, 0.0562)	(0.1023, 0.1507, 0.2172)	(0.0653, 0.0924, 0.128)	(0.0548, 0.0787, 0.1127)	(0.0273, 0.042, 0.0613)	(0.037, 0.0442, 0.052)	(0.0101, 0.0231, 0.0441)	(0.0162, 0.0287, 0.0446)	(0.1355, 0.1697, 0.204)
ENSG00000070882	(0.015, 0.0217, 0.0295)	(0.0124, 0.019, 0.0271)	(0.0158, 0.0358, 0.062)	(0.0107, 0.0219, 0.037)	(0.0091, 0.0194, 0.0334)	(0.0172, 0.0328, 0.0524)	(0.027, 0.086, 0.1794)	(0.0096, 0.0169, 0.0258)	(0.0086, 0.0176, 0.0312)	(0.0222, 0.0508, 0.0938)	(0.0094, 0.0246, 0.047)	VG Unavailable	VG Unavailable	(0.0061, 0.0135, 0.0251)	(0.0009, 0.0066, 0.0171)	(0.0225, 0.041, 0.0661)	(0.0067, 0.0206, 0.0416)	(0.0003, 0.0122, 0.0387)	(0.009, 0.0287, 0.061)	(0.0057, 0.0231, 0.0516)	(0.0017, 0.0104, 0.0245)	(0.0264, 0.0492, 0.0798)	(0.0064, 0.0115, 0.0184)	(0.0332, 0.0502, 0.0706)	(0.0104, 0.0135, 0.0175)	(0.0187, 0.0301, 0.0459)	(0.0043, 0.0071, 0.0106)	(0.0046, 0.0106, 0.0183)	(0.0072, 0.0201, 0.0383)	(0.0078, 0.0158, 0.0288)	(0.0076, 0.0115, 0.0162)	VG Unavailable	(0.0097, 0.0131, 0.017)	(0.0686, 0.0871, 0.11)	(0.0146, 0.0209, 0.0289)	(0.038, 0.0556, 0.0769)	(0.0156, 0.0323, 0.0539)	(0.0064, 0.015, 0.028)	(0.01, 0.0195, 0.0315)	(0.0071, 0.0095, 0.0123)	(0.0093, 0.0119, 0.0146)	(0.0001, 0.0026, 0.0079)	(0.0028, 0.0062, 0.0105)	(0.0077, 0.0126, 0.019)	(0.0037, 0.0082, 0.0144)	(0.0086, 0.017, 0.0283)	(0.0101, 0.013, 0.0157)	(0.0156, 0.0414, 0.0803)	(0.0036, 0.0074, 0.0127)	(0.0156, 0.0227, 0.0312)
ENSG00000070886	VG Unavailable	VG Unavailable	(0.0015, 0.0166, 0.0514)	VG Unavailable	VG Unavailable	VG Unavailable	VG Unavailable	VG Unavailable	(0.0, 0.0076, 0.0288)	(0.0341, 0.0796, 0.1515)	(0.0184, 0.0446, 0.0851)	(0.0006, 0.0104, 0.0314)	(0.0055, 0.0222, 0.0495)	(0.0025, 0.0124, 0.0299)	(0.0002, 0.01, 0.0337)	VG Unavailable	(0.0012, 0.0075, 0.0191)	(0.0041, 0.0184, 0.0451)	VG Unavailable	(0.0404, 0.0866, 0.1486)	(0.0003, 0.0145, 0.0501)	VG Unavailable	VG Unavailable	VG Unavailable	VG Unavailable	VG Unavailable	VG Unavailable	VG Unavailable	VG Unavailable	VG Unavailable	VG Unavailable	VG Unavailable	VG Unavailable	VG Unavailable	VG Unavailable	VG Unavailable	(0.0469, 0.0774, 0.1132)	VG Unavailable	(0.0127, 0.0272, 0.0463)	VG Unavailable	VG Unavailable	VG Unavailable	VG Unavailable	(0.0172, 0.0256, 0.0362)	VG Unavailable	(0.0035, 0.0071, 0.012)	VG Unavailable	VG Unavailable	VG Unavailable	VG Unavailable
ENSG00000070915	VG Unavailable	VG Unavailable	VG Unavailable	VG Unavailable	VG Unavailable	VG Unavailable	VG Unavailable	VG Unavailable	VG Unavailable	VG Unavailable	VG Unavailable	VG Unavailable	VG Unavailable	VG Unavailable	VG Unavailable	VG Unavailable	VG Unavailable	VG Unavailable	VG Unavailable	VG Unavailable	VG Unavailable	VG Unavailable	VG Unavailable	VG Unavailable	VG Unavailable	VG Unavailable	VG Unavailable	VG Unavailable	VG Unavailable	(0.0027, 0.0045, 0.0066)	(0.4476, 0.7384, 1.1329)	VG Unavailable	VG Unavailable	VG Unavailable	VG Unavailable	VG Unavailable	VG Unavailable	VG Unavailable	VG Unavailable	VG Unavailable	VG Unavailable	VG Unavailable	(0.0839, 0.1571, 0.268)	(0.0302, 0.0552, 0.0858)	VG Unavailable	VG Unavailable	VG Unavailable	VG Unavailable	VG Unavailable	VG Unavailable
ENSG00000070950	(0.0171, 0.0237, 0.0321)	(0.0104, 0.0185, 0.0295)	(0.0, 0.0039, 0.0178)	(0.0173, 0.0287, 0.0431)	(0.0109, 0.0238, 0.0428)	(0.0147, 0.0235, 0.0344)	VG Unavailable	(0.0058, 0.0105, 0.0164)	VG Unavailable	(0.0021, 0.0274, 0.0869)	(0.0019, 0.017, 0.0453)	(0.0063, 0.0144, 0.0284)	(0.0, 0.0021, 0.0153)	(0.0446, 0.0797, 0.1189)	(0.0, 0.0045, 0.0299)	VG Unavailable	(0.0, 0.0, 0.0306)	(0.002, 0.0143, 0.0398)	(0.0014, 0.0188, 0.0525)	VG Unavailable	(0.015, 0.0406, 0.0783)	(0.0178, 0.0292, 0.0432)	(0.0074, 0.0135, 0.0224)	(0.0111, 0.0214, 0.0341)	(0.0035, 0.0077, 0.0134)	(0.0061, 0.0127, 0.0221)	(0.0031, 0.0053, 0.0081)	(0.0067, 0.016, 0.0304)	(0.0143, 0.0331, 0.0575)	(0.0112, 0.0489, 0.1142)	(0.0018, 0.0041, 0.0074)	(0.0, 0.0041, 0.03)	(0.0124, 0.0191, 0.027)	(0.0241, 0.0411, 0.0622)	(0.0182, 0.0257, 0.0347)	(0.0044, 0.0115, 0.0225)	(0.0123, 0.0281, 0.0519)	(0.0083, 0.0175, 0.0309)	(0.0109, 0.026, 0.048)	(0.0064, 0.0105, 0.0159)	(0.0119, 0.0168, 0.0235)	(0.0012, 0.0069, 0.0167)	(0.0017, 0.0077, 0.0188)	(0.0078, 0.0158, 0.028)	(0.0027, 0.0097, 0.0223)	(0.0054, 0.0102, 0.0165)	(0.0114, 0.0168, 0.0239)	(0.0056, 0.0145, 0.0267)	(0.0022, 0.0093, 0.0196)	(0.0338, 0.0549, 0.0797)
ENSG00000070961	(0.0084, 0.0151, 0.0237)	(0.0036, 0.0091, 0.0174)	VG Unavailable	(0.0182, 0.035, 0.0563)	(0.0151, 0.0353, 0.064)	(0.0129, 0.0229, 0.0358)	(0.0, 0.0134, 0.0674)	(0.0091, 0.0176, 0.0288)	(0.0, 0.0, 0.038)	(0.0, 0.0057, 0.034)	(0.0012, 0.0051, 0.0119)	(0.001, 0.004, 0.0088)	(0.0013, 0.0052, 0.0111)	(0.0003, 0.0039, 0.0105)	(0.0, 0.0005, 0.0065)	(0.0, 0.0037, 0.0242)	(0.0046, 0.021, 0.0486)	(0.0, 0.0, 0.0263)	(0.0005, 0.0046, 0.0123)	VG Unavailable	(0.0044, 0.0274, 0.0718)	(0.0175, 0.032, 0.0515)	(0.0013, 0.0066, 0.0159)	(0.0195, 0.0353, 0.0568)	(0.0068, 0.0185, 0.036)	(0.0036, 0.0114, 0.0239)	(0.0015, 0.0027, 0.0041)	(0.004, 0.0168, 0.0346)	VG Unavailable	VG Unavailable	(0.0002, 0.0025, 0.0072)	VG Unavailable	(0.0009, 0.0037, 0.0082)	(0.0037, 0.0093, 0.0179)	(0.0122, 0.0206, 0.0315)	(0.0048, 0.014, 0.0295)	(0.0, 0.0076, 0.0303)	(0.0067, 0.0202, 0.0426)	(0.0061, 0.0153, 0.0275)	(0.0065, 0.0109, 0.0167)	(0.0035, 0.0087, 0.0153)	(0.0066, 0.0206, 0.0423)	(0.0, 0.0, 0.065)	(0.0038, 0.0132, 0.028)	(0.008, 0.0224, 0.0445)	(0.0012, 0.0064, 0.0156)	(0.0123, 0.0199, 0.029)	(0.0, 0.0043, 0.033)	(0.0014, 0.0111, 0.0318)	(0.0143, 0.0234, 0.0353)
ENSG00000070985	VG Unavailable	VG Unavailable	(0.0357, 0.0611, 0.0917)	VG Unavailable	VG Unavailable	VG Unavailable	VG Unavailable	VG Unavailable	VG Unavailable	VG Unavailable	VG Unavailable	VG Unavailable	VG Unavailable	VG Unavailable	VG Unavailable	VG Unavailable	VG Unavailable	VG Unavailable	VG Unavailable	VG Unavailable	VG Unavailable	(0.0061, 0.0332, 0.086)	(0.0, 0.0009, 0.0066)	VG Unavailable	VG Unavailable	VG Unavailable	VG Unavailable	VG Unavailable	VG Unavailable	VG Unavailable	VG Unavailable	VG Unavailable	VG Unavailable	VG Unavailable	VG Unavailable	VG Unavailable	(0.15, 0.197, 0.2493)	VG Unavailable	VG Unavailable	VG Unavailable	VG Unavailable	VG Unavailable	(0.0008, 0.004, 0.0099)	VG Unavailable	VG Unavailable	(0.0, 0.0013, 0.0153)	(0.0384, 0.0499, 0.0628)	VG Unavailable	VG Unavailable	VG Unavailable
ENSG00000071051	(0.0048, 0.007, 0.0096)	(0.0036, 0.0057, 0.0082)	(0.0065, 0.0122, 0.0194)	(0.0045, 0.0081, 0.0122)	(0.0127, 0.0206, 0.0302)	(0.005, 0.0072, 0.0101)	(0.0001, 0.0086, 0.0324)	(0.0038, 0.0061, 0.009)	(0.0021, 0.0082, 0.0185)	(0.0187, 0.0365, 0.0619)	(0.0013, 0.0056, 0.0127)	(0.0038, 0.0067, 0.0108)	(0.0011, 0.0032, 0.0066)	(0.0002, 0.0023, 0.0058)	(0.0091, 0.0164, 0.0264)	(0.0102, 0.0207, 0.0347)	(0.0, 0.0003, 0.0228)	(0.0019, 0.0091, 0.0202)	(0.0017, 0.0079, 0.0187)	(0.0033, 0.0115, 0.0244)	(0.0128, 0.0299, 0.0537)	(0.0017, 0.0034, 0.0058)	(0.0012, 0.0028, 0.0053)	(0.0094, 0.0141, 0.0199)	(0.0046, 0.0067, 0.0092)	(0.0067, 0.01, 0.0137)	(0.0011, 0.0032, 0.0064)	(0.0051, 0.0092, 0.0147)	(0.006, 0.0108, 0.0171)	(0.0007, 0.006, 0.017)	(0.0065, 0.0127, 0.0212)	(0.0, 0.0053, 0.0218)	(0.0084, 0.0114, 0.0151)	(0.0055, 0.0078, 0.0107)	(0.0038, 0.0064, 0.0095)	(0.0031, 0.0071, 0.0126)	(0.0033, 0.0067, 0.0115)	(0.0048, 0.0089, 0.0143)	(0.0086, 0.0149, 0.0221)	(0.0076, 0.011, 0.0148)	(0.0071, 0.01, 0.0137)	(0.002, 0.0044, 0.0078)	(0.0048, 0.0087, 0.0136)	(0.005, 0.0083, 0.0123)	(0.0022, 0.0047, 0.0079)	(0.0011, 0.0025, 0.0043)	(0.0061, 0.0085, 0.0113)	(0.0045, 0.0099, 0.0172)	(0.006, 0.0105, 0.0158)	(0.0121, 0.0156, 0.0192)
ENSG00000071054	(0.003, 0.0041, 0.0053)	(0.0032, 0.0044, 0.006)	(0.0036, 0.0094, 0.0177)	(0.0002, 0.0011, 0.0028)	(0.001, 0.0027, 0.0051)	(0.0023, 0.0038, 0.0056)	(0.0, 0.0026, 0.015)	(0.0007, 0.0017, 0.0031)	(0.0024, 0.004, 0.0061)	(0.0026, 0.0042, 0.0063)	(0.0013, 0.0022, 0.0034)	(0.0001, 0.001, 0.003)	(0.0007, 0.0021, 0.004)	(0.0007, 0.0015, 0.0025)	(0.0015, 0.0027, 0.0043)	(0.0024, 0.0035, 0.0049)	(0.0012, 0.0022, 0.0034)	(0.0014, 0.0025, 0.0039)	(0.0023, 0.0036, 0.0049)	(0.0029, 0.0048, 0.0071)	(0.0018, 0.0028, 0.0041)	(0.001, 0.0026, 0.0047)	(0.0001, 0.0013, 0.0037)	(0.0014, 0.0031, 0.0053)	(0.0021, 0.0036, 0.0054)	(0.002, 0.0036, 0.0056)	(0.0021, 0.0027, 0.0034)	(0.0016, 0.0032, 0.0058)	(0.002, 0.0036, 0.0057)	(0.0, 0.0, 0.0165)	(0.0022, 0.0256, 0.0716)	(0.0036, 0.0078, 0.0141)	(0.0027, 0.004, 0.0057)	(0.0009, 0.0019, 0.0035)	(0.0013, 0.0021, 0.0032)	(0.0013, 0.0033, 0.0064)	(0.0032, 0.0092, 0.0179)	(0.0036, 0.0069, 0.0118)	(0.0011, 0.0032, 0.0071)	(0.0032, 0.0053, 0.0077)	(0.003, 0.0046, 0.0067)	(0.0003, 0.0023, 0.0064)	(0.001, 0.0031, 0.0063)	(0.0008, 0.0028, 0.0059)	(0.0015, 0.0038, 0.0074)	(0.0009, 0.002, 0.0034)	(0.0047, 0.0068, 0.0093)	(0.0, 0.0007, 0.0051)	(0.0014, 0.0038, 0.0072)	(0.004, 0.0056, 0.0073)
ENSG00000071073	(0.0064, 0.0095, 0.0127)	(0.0031, 0.0064, 0.0103)	(0.0, 0.003, 0.0121)	(0.0069, 0.0127, 0.0195)	(0.0018, 0.0056, 0.0117)	(0.0043, 0.0082, 0.0132)	(0.0001, 0.0194, 0.0737)	(0.0038, 0.0066, 0.0106)	(0.0, 0.0022, 0.0088)	(0.0004, 0.0063, 0.0197)	(0.0096, 0.017, 0.0267)	(0.0011, 0.0026, 0.0047)	(0.0021, 0.0043, 0.0074)	(0.0042, 0.0097, 0.0183)	(0.0007, 0.0036, 0.0088)	(0.0013, 0.0067, 0.0173)	(0.0023, 0.0074, 0.017)	(0.0014, 0.0046, 0.0095)	(0.0053, 0.0125, 0.0225)	(0.0036, 0.0113, 0.0234)	(0.0056, 0.0146, 0.0277)	(0.0053, 0.0115, 0.0192)	(0.0019, 0.004, 0.007)	(0.0033, 0.0084, 0.0152)	(0.005, 0.0112, 0.0184)	(0.0067, 0.0123, 0.0188)	VG Unavailable	(0.0052, 0.0109, 0.0177)	(0.0013, 0.0055, 0.013)	(0.0, 0.0, 0.0163)	(0.0097, 0.0389, 0.0861)	(0.0029, 0.0143, 0.0366)	(0.0025, 0.0041, 0.006)	(0.0078, 0.0145, 0.0241)	(0.0056, 0.0087, 0.0126)	(0.0117, 0.0257, 0.0483)	(0.0042, 0.0073, 0.0112)	(0.0029, 0.0071, 0.0138)	(0.0038, 0.0078, 0.0135)	(0.0119, 0.0202, 0.0301)	(0.0054, 0.0103, 0.0167)	(0.0, 0.0012, 0.0042)	(0.0016, 0.0038, 0.0072)	(0.0011, 0.0048, 0.011)	(0.0032, 0.0075, 0.0132)	(0.0023, 0.0083, 0.0176)	(0.0041, 0.0067, 0.0097)	(0.0013, 0.0054, 0.0128)	(0.0025, 0.008, 0.0172)	(0.0162, 0.0221, 0.0292)
ENSG00000071082	(0.005, 0.0064, 0.0077)	(0.0103, 0.0128, 0.0155)	(0.0292, 0.0381, 0.0483)	(0.0071, 0.0095, 0.0121)	(0.0094, 0.013, 0.0168)	(0.0133, 0.0163, 0.0193)	(0.0014, 0.0075, 0.0181)	(0.0057, 0.0073, 0.0089)	(0.0187, 0.0272, 0.0371)	(0.0134, 0.021, 0.0304)	(0.0286, 0.0385, 0.0495)	(0.0093, 0.0128, 0.0168)	(0.0137, 0.0183, 0.0243)	(0.0105, 0.0152, 0.0205)	(0.0179, 0.0255, 0.0345)	(0.0142, 0.0213, 0.0289)	(0.0147, 0.0214, 0.0287)	(0.0303, 0.0398, 0.0511)	(0.0236, 0.0335, 0.045)	(0.0164, 0.0263, 0.0378)	(0.0106, 0.0177, 0.0275)	(0.0105, 0.0138, 0.0173)	(0.0081, 0.0103, 0.0129)	(0.0057, 0.0076, 0.0099)	(0.0049, 0.0062, 0.0077)	(0.0077, 0.01, 0.0122)	(0.0104, 0.0129, 0.0156)	(0.0029, 0.0042, 0.0056)	(0.0037, 0.0053, 0.0069)	(0.0039, 0.0076, 0.0128)	(0.0263, 0.0359, 0.0467)	(0.0037, 0.0056, 0.008)	(0.0049, 0.006, 0.0073)	(0.0064, 0.0075, 0.0087)	(0.0077, 0.0096, 0.0115)	(0.0191, 0.0261, 0.0342)	(0.0079, 0.0105, 0.0135)	(0.0047, 0.0062, 0.0081)	(0.0024, 0.0038, 0.0054)	(0.0044, 0.0054, 0.0066)	(0.0044, 0.0054, 0.0065)	(0.0058, 0.0088, 0.0125)	(0.0047, 0.0067, 0.0091)	(0.0051, 0.0071, 0.0096)	(0.0035, 0.0049, 0.0064)	(0.0025, 0.0035, 0.0046)	(0.0092, 0.0112, 0.0133)	(0.0082, 0.0121, 0.0171)	(0.0049, 0.0076, 0.0108)	(0.0114, 0.014, 0.017)
ENSG00000071127	(0.0027, 0.0034, 0.004)	(0.0042, 0.0051, 0.0061)	(0.0024, 0.0034, 0.0046)	(0.002, 0.0025, 0.0031)	(0.0037, 0.0049, 0.0063)	(0.0031, 0.0037, 0.0043)	(0.0004, 0.0018, 0.0041)	(0.003, 0.0038, 0.0046)	(0.0015, 0.0033, 0.0059)	(0.0003, 0.0016, 0.0034)	(0.0004, 0.0012, 0.0026)	(0.0009, 0.0027, 0.0052)	(0.001, 0.0029, 0.0059)	(0.0014, 0.0027, 0.0045)	(0.001, 0.0025, 0.0046)	(0.001, 0.0026, 0.0048)	(0.0005, 0.0014, 0.0028)	(0.0013, 0.0028, 0.0048)	(0.0006, 0.0018, 0.0037)	(0.0013, 0.0031, 0.0056)	(0.0012, 0.0028, 0.0049)	(0.0033, 0.0041, 0.0052)	(0.0045, 0.0055, 0.0068)	(0.0023, 0.003, 0.0038)	(0.0037, 0.0045, 0.0054)	(0.0034, 0.0042, 0.0051)	(0.0016, 0.002, 0.0024)	(0.0029, 0.0039, 0.0049)	(0.0033, 0.0044, 0.0056)	(0.0024, 0.0046, 0.0076)	(0.0017, 0.0024, 0.0033)	(0.0017, 0.003, 0.0046)	(0.0055, 0.0066, 0.0077)	(0.0031, 0.004, 0.0049)	(0.0034, 0.0042, 0.005)	(0.0025, 0.0037, 0.0052)	(0.0044, 0.0062, 0.0083)	(0.0034, 0.0048, 0.0063)	(0.0029, 0.0041, 0.0054)	(0.005, 0.006, 0.007)	(0.005, 0.0059, 0.0069)	(0.0029, 0.0045, 0.0064)	(0.0033, 0.0047, 0.0062)	(0.0031, 0.0044, 0.0058)	(0.0026, 0.0035, 0.0046)	(0.0059, 0.0074, 0.0091)	(0.0044, 0.0052, 0.0062)	(0.002, 0.003, 0.004)	(0.0029, 0.0043, 0.0059)	(0.0044, 0.0051, 0.0059)
ENSG00000071189	(0.0059, 0.0082, 0.011)	(0.0067, 0.0096, 0.013)	(0.0, 0.0011, 0.0056)	(0.0014, 0.0033, 0.0063)	(0.0019, 0.0053, 0.0095)	(0.0034, 0.0055, 0.008)	(0.0, 0.0034, 0.0282)	(0.0083, 0.0116, 0.0155)	(0.0045, 0.0123, 0.0241)	(0.0, 0.0038, 0.0185)	(0.0078, 0.0163, 0.0274)	(0.0015, 0.0042, 0.0083)	(0.0006, 0.0031, 0.0077)	(0.0, 0.0, 0.0697)	(0.0016, 0.0057, 0.0127)	(0.0063, 0.0148, 0.0258)	(0.0009, 0.0055, 0.0133)	(0.0016, 0.0067, 0.014)	(0.0, 0.0036, 0.0152)	(0.0034, 0.0116, 0.025)	(0.0002, 0.0041, 0.0131)	(0.0021, 0.0047, 0.0088)	(0.0049, 0.0078, 0.0117)	(0.0011, 0.0032, 0.0063)	(0.0049, 0.0084, 0.0128)	(0.0004, 0.0018, 0.0041)	(0.0016, 0.0033, 0.0056)	(0.0021, 0.0046, 0.0086)	(0.0, 0.0014, 0.0068)	(0.0, 0.0014, 0.0152)	(0.0, 0.0014, 0.0087)	(0.0004, 0.0051, 0.0142)	(0.0031, 0.0052, 0.0077)	(0.0017, 0.0035, 0.0059)	(0.0063, 0.0086, 0.0112)	(0.0017, 0.0042, 0.0085)	(0.0018, 0.0056, 0.0117)	(0.0009, 0.0034, 0.0074)	(0.0014, 0.0039, 0.0081)	(0.001, 0.0022, 0.004)	(0.004, 0.006, 0.0087)	(0.0, 0.0022, 0.0075)	(0.0007, 0.0034, 0.0087)	(0.0046, 0.0097, 0.0167)	(0.004, 0.0083, 0.0134)	(0.0012, 0.0027, 0.0047)	(0.0031, 0.0052, 0.0074)	(0.0023, 0.007, 0.0139)	(0.0005, 0.0031, 0.0074)	(0.0116, 0.0175, 0.0243)
ENSG00000071203	VG Unavailable	VG Unavailable	VG Unavailable	VG Unavailable	VG Unavailable	VG Unavailable	VG Unavailable	VG Unavailable	VG Unavailable	VG Unavailable	VG Unavailable	VG Unavailable	VG Unavailable	VG Unavailable	VG Unavailable	VG Unavailable	VG Unavailable	VG Unavailable	VG Unavailable	VG Unavailable	VG Unavailable	(0.1431, 0.2319, 0.3553)	(0.3055, 0.3826, 0.4598)	VG Unavailable	VG Unavailable	VG Unavailable	VG Unavailable	VG Unavailable	VG Unavailable	VG Unavailable	VG Unavailable	VG Unavailable	VG Unavailable	VG Unavailable	VG Unavailable	VG Unavailable	VG Unavailable	VG Unavailable	VG Unavailable	VG Unavailable	VG Unavailable	VG Unavailable	VG Unavailable	VG Unavailable	VG Unavailable	VG Unavailable	VG Unavailable	VG Unavailable	VG Unavailable	VG Unavailable
ENSG00000071205	(0.0082, 0.0109, 0.0141)	(0.0048, 0.0081, 0.0122)	(0.0004, 0.0041, 0.0121)	(0.0044, 0.0064, 0.0088)	(0.0013, 0.0029, 0.005)	(0.0065, 0.0088, 0.0113)	(0.0, 0.0081, 0.03)	(0.0045, 0.0075, 0.0111)	VG Unavailable	VG Unavailable	(0.0015, 0.0219, 0.0666)	VG Unavailable	VG Unavailable	(0.0197, 0.052, 0.0938)	VG Unavailable	(0.0246, 0.064, 0.1233)	VG Unavailable	VG Unavailable	(0.0021, 0.018, 0.0499)	VG Unavailable	VG Unavailable	(0.0043, 0.0068, 0.01)	(0.0048, 0.0085, 0.0128)	(0.0045, 0.0069, 0.0095)	(0.0025, 0.0041, 0.0065)	(0.0044, 0.0064, 0.0082)	(0.0012, 0.0038, 0.0086)	(0.0003, 0.0021, 0.0058)	(0.0087, 0.0132, 0.0195)	(0.0032, 0.0184, 0.0475)	(0.0055, 0.0146, 0.0275)	(0.1674, 0.2529, 0.3637)	(0.008, 0.0121, 0.0173)	(0.0061, 0.0093, 0.0133)	(0.0042, 0.0059, 0.0076)	(0.0004, 0.002, 0.0045)	(0.0001, 0.0068, 0.0271)	(0.0032, 0.0073, 0.0127)	(0.0015, 0.0071, 0.0181)	(0.0053, 0.0085, 0.0122)	(0.005, 0.0074, 0.0104)	(0.0001, 0.0049, 0.0163)	(0.0034, 0.0103, 0.0212)	(0.0081, 0.0167, 0.0288)	(0.0032, 0.0069, 0.0126)	(0.0003, 0.002, 0.0053)	(0.0044, 0.007, 0.0107)	(0.0026, 0.0076, 0.0154)	(0.0043, 0.0092, 0.0159)	(0.0157, 0.0422, 0.0832)
ENSG00000071242	(0.0019, 0.0025, 0.0031)	(0.0025, 0.0033, 0.0044)	(0.0081, 0.0123, 0.0173)	(0.0005, 0.0012, 0.0022)	(0.0002, 0.001, 0.0022)	(0.0018, 0.0029, 0.0043)	(0.0, 0.0, 0.0024)	(0.0021, 0.0028, 0.0037)	(0.0006, 0.0017, 0.0034)	(0.0015, 0.0031, 0.0052)	(0.0009, 0.002, 0.0034)	(0.002, 0.0039, 0.0064)	(0.0013, 0.0031, 0.0055)	(0.0012, 0.0023, 0.0038)	(0.0004, 0.0014, 0.003)	(0.0016, 0.0033, 0.0054)	(0.0011, 0.0022, 0.0038)	(0.0005, 0.0012, 0.0022)	(0.0008, 0.0021, 0.0038)	(0.0016, 0.0034, 0.0059)	(0.0017, 0.0028, 0.0042)	(0.0025, 0.004, 0.0057)	(0.0022, 0.0035, 0.0053)	(0.0033, 0.0047, 0.0063)	(0.0017, 0.0028, 0.0041)	(0.0054, 0.0068, 0.0084)	(0.0022, 0.0028, 0.0034)	(0.0019, 0.0029, 0.0039)	(0.0011, 0.0018, 0.0028)	(0.0, 0.0021, 0.007)	(0.0197, 0.028, 0.0375)	(0.0041, 0.0093, 0.0163)	(0.002, 0.0025, 0.0031)	(0.0026, 0.0038, 0.0053)	(0.0021, 0.0029, 0.0037)	(0.0005, 0.0016, 0.0032)	(0.0049, 0.0073, 0.0101)	(0.0021, 0.0036, 0.0055)	(0.0014, 0.0023, 0.0033)	(0.0016, 0.0024, 0.0034)	(0.002, 0.0028, 0.0038)	(0.0008, 0.0019, 0.0036)	(0.0021, 0.0037, 0.0058)	(0.0021, 0.0035, 0.0051)	(0.0015, 0.0025, 0.0039)	(0.006, 0.0081, 0.0105)	(0.0019, 0.0026, 0.0033)	(0.0012, 0.0028, 0.0047)	(0.0007, 0.0021, 0.0041)	(0.0375, 0.0451, 0.0534)
ENSG00000071243	(0.0087, 0.014, 0.0209)	(0.0042, 0.009, 0.0161)	(0.0, 0.0008, 0.0233)	(0.0069, 0.0139, 0.0238)	(0.0003, 0.0047, 0.0136)	(0.0108, 0.018, 0.026)	VG Unavailable	(0.0013, 0.0047, 0.0104)	(0.0001, 0.0102, 0.0376)	(0.0, 0.0079, 0.0425)	(0.0006, 0.0098, 0.0283)	(0.0, 0.0015, 0.0065)	(0.0, 0.0011, 0.006)	(0.0, 0.0004, 0.0557)	(0.0, 0.0, 0.0136)	(0.0061, 0.0262, 0.0607)	(0.0067, 0.0217, 0.0456)	(0.0, 0.0047, 0.022)	(0.0, 0.0026, 0.04)	(0.0, 0.01, 0.0519)	(0.0, 0.0113, 0.0412)	(0.0053, 0.0109, 0.0183)	(0.002, 0.0059, 0.0129)	(0.0011, 0.005, 0.0122)	(0.0038, 0.0112, 0.0212)	(0.001, 0.0044, 0.0106)	(0.0065, 0.0121, 0.0195)	(0.0, 0.003, 0.0129)	(0.0019, 0.0084, 0.0196)	(0.0, 0.0031, 0.0483)	(0.0017, 0.0067, 0.0142)	(0.0063, 0.0222, 0.0497)	(0.0068, 0.0116, 0.0181)	(0.0081, 0.0162, 0.0272)	(0.0038, 0.0075, 0.0128)	(0.0, 0.0, 0.055)	(0.0, 0.0029, 0.0127)	(0.0072, 0.0163, 0.0292)	(0.0, 0.0, 0.0261)	(0.0049, 0.0116, 0.0207)	(0.016, 0.0274, 0.0415)	(0.0015, 0.0101, 0.0266)	(0.0025, 0.0099, 0.0207)	(0.0022, 0.0064, 0.0124)	(0.0042, 0.0106, 0.0202)	(0.0007, 0.0057, 0.0152)	(0.0011, 0.0033, 0.0069)	(0.0, 0.0031, 0.0113)	(0.0, 0.0003, 0.0457)	(0.0143, 0.0286, 0.0481)
ENSG00000071246	(0.0162, 0.0206, 0.0253)	(0.0099, 0.0133, 0.0174)	(0.0043, 0.0069, 0.0101)	(0.0104, 0.0138, 0.018)	(0.0101, 0.015, 0.0207)	(0.0081, 0.0107, 0.0136)	(0.0, 0.0013, 0.0226)	(0.0096, 0.0135, 0.0182)	(0.0053, 0.0098, 0.0159)	(0.0033, 0.0067, 0.0115)	(0.0041, 0.0073, 0.0117)	(0.0055, 0.0085, 0.0122)	(0.0032, 0.0059, 0.0092)	(0.0019, 0.0045, 0.0084)	(0.0008, 0.0032, 0.0069)	(0.0031, 0.0057, 0.0094)	(0.0013, 0.0036, 0.007)	(0.0028, 0.0058, 0.0095)	(0.0004, 0.002, 0.0056)	(0.0013, 0.0033, 0.0062)	(0.0014, 0.0032, 0.0055)	(0.004, 0.0075, 0.0123)	(0.0053, 0.0088, 0.0139)	(0.0034, 0.0066, 0.0108)	(0.0025, 0.0061, 0.0109)	(0.0049, 0.0074, 0.011)	(0.0028, 0.008, 0.0157)	(0.0089, 0.0113, 0.0141)	(0.008, 0.0117, 0.0156)	(0.0009, 0.0071, 0.0201)	(0.0283, 0.0622, 0.1194)	(0.0047, 0.0137, 0.0275)	(0.0071, 0.0094, 0.012)	(0.0132, 0.0223, 0.0329)	(0.0046, 0.0064, 0.0086)	(0.0032, 0.0063, 0.0104)	(0.0063, 0.0122, 0.0204)	(0.0054, 0.0099, 0.0155)	(0.0033, 0.0055, 0.0082)	(0.01, 0.0152, 0.0205)	(0.0102, 0.0157, 0.0223)	(0.0052, 0.0118, 0.0212)	(0.0115, 0.0182, 0.0274)	(0.0024, 0.0045, 0.0072)	(0.0049, 0.0105, 0.0182)	(0.0016, 0.0029, 0.0046)	(0.0103, 0.0138, 0.0177)	(0.0012, 0.0036, 0.0073)	(0.0067, 0.0136, 0.0235)	(0.1058, 0.1348, 0.1691)
ENSG00000071282	(0.005, 0.006, 0.007)	(0.0126, 0.0149, 0.0173)	(0.0165, 0.0262, 0.0387)	(0.0059, 0.0071, 0.0084)	(0.0056, 0.0076, 0.01)	(0.006, 0.0072, 0.0084)	(0.0042, 0.0115, 0.0232)	(0.0048, 0.0062, 0.0077)	(0.0057, 0.0187, 0.0377)	(0.0, 0.0057, 0.0267)	(0.0001, 0.0055, 0.0192)	(0.0042, 0.0097, 0.0182)	(0.0038, 0.011, 0.0227)	(0.0028, 0.0097, 0.0207)	(0.0027, 0.013, 0.0323)	(0.0065, 0.017, 0.0321)	(0.0024, 0.0095, 0.0214)	(0.0025, 0.0133, 0.033)	(0.0137, 0.0273, 0.0478)	(0.0038, 0.015, 0.0313)	(0.0065, 0.0152, 0.0286)	(0.0058, 0.0091, 0.0128)	(0.0072, 0.0104, 0.0147)	(0.0046, 0.0068, 0.0094)	(0.0046, 0.0065, 0.009)	(0.0048, 0.0064, 0.0082)	(0.0058, 0.0072, 0.0086)	(0.0128, 0.0162, 0.0198)	(0.0068, 0.0092, 0.0121)	(0.0091, 0.0172, 0.0293)	(0.14, 0.2404, 0.3853)	(0.0026, 0.008, 0.0172)	(0.0066, 0.0077, 0.0091)	(0.0163, 0.0189, 0.0217)	(0.0062, 0.0077, 0.0094)	(0.0079, 0.0115, 0.0152)	(0.0057, 0.011, 0.0176)	(0.0056, 0.0078, 0.0104)	(0.007, 0.0116, 0.0178)	(0.0048, 0.0065, 0.0086)	(0.0055, 0.0072, 0.009)	(0.0003, 0.0011, 0.0025)	(0.0039, 0.0068, 0.0106)	(0.0043, 0.0063, 0.0086)	(0.0033, 0.0051, 0.0075)	(0.0016, 0.0038, 0.0067)	(0.0066, 0.0087, 0.0109)	(0.0081, 0.0117, 0.0161)	(0.0055, 0.0093, 0.0136)	VG Unavailable
ENSG00000071462	(0.0023, 0.0043, 0.0067)	(0.0018, 0.0039, 0.0065)	(0.0022, 0.0049, 0.0088)	(0.0054, 0.0087, 0.0131)	(0.0025, 0.006, 0.0117)	(0.0017, 0.0037, 0.0064)	(0.0, 0.0085, 0.0372)	(0.0017, 0.0037, 0.0062)	(0.0011, 0.0024, 0.0041)	(0.0008, 0.0025, 0.0051)	(0.0008, 0.0038, 0.0088)	(0.001, 0.0018, 0.0028)	(0.0014, 0.0024, 0.0038)	(0.0014, 0.0023, 0.0034)	(0.0008, 0.0017, 0.0027)	(0.0005, 0.0018, 0.0041)	(0.0003, 0.0022, 0.0057)	(0.0005, 0.0023, 0.0055)	(0.0065, 0.0143, 0.0235)	(0.0003, 0.005, 0.015)	(0.0, 0.0021, 0.0092)	(0.0001, 0.0012, 0.0032)	(0.0023, 0.0042, 0.007)	(0.0022, 0.0045, 0.0076)	(0.0019, 0.0037, 0.0065)	(0.001, 0.0025, 0.0047)	(0.0008, 0.0021, 0.0041)	(0.0009, 0.003, 0.0069)	(0.006, 0.011, 0.018)	(0.0, 0.0017, 0.0104)	(0.0015, 0.0043, 0.0084)	(0.0041, 0.0099, 0.0182)	(0.0039, 0.0059, 0.0083)	(0.009, 0.0132, 0.0188)	(0.0018, 0.0032, 0.005)	(0.0009, 0.0023, 0.0047)	(0.0015, 0.0038, 0.0073)	(0.0018, 0.004, 0.0067)	(0.0049, 0.0067, 0.009)	(0.0029, 0.0048, 0.0074)	(0.0014, 0.003, 0.0048)	(0.0, 0.0009, 0.0066)	(0.001, 0.0033, 0.007)	(0.0018, 0.0039, 0.0071)	(0.0014, 0.0038, 0.007)	(0.0027, 0.0039, 0.0054)	(0.0015, 0.0026, 0.0041)	(0.0017, 0.0043, 0.008)	(0.0012, 0.0043, 0.0092)	(0.0049, 0.0086, 0.0129)
ENSG00000071537	(0.0031, 0.005, 0.0072)	(0.0038, 0.0063, 0.0093)	(0.0019, 0.005, 0.0094)	(0.0019, 0.0037, 0.0061)	(0.0, 0.0, 0.0063)	(0.0049, 0.0068, 0.0089)	(0.0, 0.0, 0.0167)	(0.001, 0.0025, 0.0046)	(0.0173, 0.0352, 0.0574)	(0.0, 0.0011, 0.0118)	(0.0123, 0.0241, 0.0401)	(0.0014, 0.0074, 0.0174)	(0.0047, 0.012, 0.0232)	(0.0007, 0.0069, 0.0208)	(0.0, 0.0, 0.0079)	(0.0052, 0.0135, 0.0269)	(0.0053, 0.0145, 0.0256)	(0.0009, 0.0061, 0.0163)	(0.0078, 0.0204, 0.0391)	(0.0001, 0.0063, 0.0214)	(0.0026, 0.0121, 0.0277)	(0.0004, 0.0017, 0.0037)	(0.0007, 0.0019, 0.0037)	(0.0003, 0.0018, 0.0048)	(0.0019, 0.0048, 0.0091)	(0.0, 0.0006, 0.002)	(0.0011, 0.0022, 0.0037)	(0.0016, 0.0051, 0.0106)	(0.0, 0.0003, 0.0048)	(0.0, 0.0036, 0.0157)	(0.0085, 0.0124, 0.0172)	(0.0007, 0.0037, 0.0087)	(0.0019, 0.0038, 0.0063)	(0.0025, 0.0045, 0.007)	(0.0027, 0.0048, 0.0074)	(0.0, 0.0009, 0.0054)	(0.0022, 0.0031, 0.0042)	(0.0017, 0.0051, 0.0101)	(0.0108, 0.0205, 0.0334)	(0.0012, 0.003, 0.0057)	(0.0042, 0.0063, 0.009)	(0.0, 0.0, 0.0017)	(0.0008, 0.0036, 0.0079)	(0.0001, 0.0015, 0.0044)	(0.0011, 0.003, 0.0058)	(0.003, 0.0069, 0.0123)	(0.003, 0.005, 0.0076)	(0.0, 0.0004, 0.0024)	(0.0, 0.0, 0.0208)	(0.009, 0.0148, 0.0215)
ENSG00000071539	VG Unavailable	VG Unavailable	VG Unavailable	VG Unavailable	VG Unavailable	VG Unavailable	VG Unavailable	VG Unavailable	(0.0, 0.014, 0.0663)	VG Unavailable	VG Unavailable	VG Unavailable	VG Unavailable	VG Unavailable	VG Unavailable	(0.0012, 0.0239, 0.0752)	(0.0004, 0.0271, 0.0971)	(0.0009, 0.025, 0.0811)	VG Unavailable	VG Unavailable	VG Unavailable	VG Unavailable	(0.0157, 0.046, 0.0888)	VG Unavailable	(0.0035, 0.0125, 0.0266)	VG Unavailable	(0.002, 0.0055, 0.0102)	VG Unavailable	VG Unavailable	VG Unavailable	(0.0027, 0.0105, 0.0239)	VG Unavailable	(0.01, 0.0343, 0.0734)	VG Unavailable	VG Unavailable	VG Unavailable	VG Unavailable	VG Unavailable	(0.0, 0.0041, 0.0237)	(0.0011, 0.0214, 0.0685)	VG Unavailable	VG Unavailable	(0.0044, 0.0315, 0.0876)	(0.0, 0.0035, 0.054)	VG Unavailable	(0.0011, 0.0036, 0.0078)	VG Unavailable	VG Unavailable	VG Unavailable	VG Unavailable
ENSG00000071564	(0.0031, 0.0046, 0.0066)	(0.0025, 0.0042, 0.0064)	(0.0021, 0.0051, 0.0091)	(0.0008, 0.0022, 0.0046)	(0.0017, 0.0039, 0.0071)	(0.0026, 0.0039, 0.0056)	(0.0, 0.0032, 0.0162)	(0.0027, 0.0043, 0.0063)	(0.0015, 0.0056, 0.0123)	(0.0051, 0.0109, 0.02)	(0.0, 0.0017, 0.0067)	(0.0017, 0.0046, 0.0088)	(0.0001, 0.0017, 0.0052)	(0.002, 0.0052, 0.0103)	(0.0, 0.0016, 0.0076)	(0.0022, 0.0068, 0.0138)	(0.0009, 0.0041, 0.0095)	(0.0005, 0.0035, 0.0091)	(0.0003, 0.0031, 0.0092)	(0.0008, 0.0051, 0.014)	(0.0, 0.0024, 0.009)	(0.0021, 0.0036, 0.0058)	(0.0013, 0.0025, 0.0041)	(0.0013, 0.0031, 0.0057)	(0.0013, 0.0026, 0.0044)	(0.0013, 0.0027, 0.0047)	(0.002, 0.003, 0.0043)	(0.0025, 0.0052, 0.0083)	(0.0053, 0.0087, 0.013)	(0.0002, 0.0029, 0.0084)	(0.0045, 0.0064, 0.0086)	(0.0001, 0.0027, 0.0096)	(0.0037, 0.0055, 0.0076)	(0.0053, 0.0082, 0.0118)	(0.0023, 0.0035, 0.005)	(0.0, 0.0008, 0.0027)	(0.0002, 0.0019, 0.0053)	(0.0015, 0.0033, 0.0061)	(0.0009, 0.0025, 0.005)	(0.0024, 0.0037, 0.0053)	(0.0021, 0.0031, 0.0045)	(0.0004, 0.002, 0.0051)	(0.0013, 0.0025, 0.0041)	(0.0011, 0.002, 0.0031)	(0.0013, 0.0032, 0.0058)	(0.0014, 0.0022, 0.0031)	(0.0018, 0.0028, 0.0041)	(0.0, 0.001, 0.0033)	(0.0013, 0.0033, 0.0063)	(0.008, 0.0108, 0.014)
ENSG00000071575	(0.0077, 0.0095, 0.0114)	(0.0072, 0.0092, 0.0113)	(0.0148, 0.0191, 0.0241)	(0.0057, 0.0079, 0.0106)	(0.0044, 0.0067, 0.0095)	(0.0061, 0.0081, 0.0102)	(0.0017, 0.0109, 0.0279)	(0.0056, 0.0075, 0.0095)	(0.003, 0.0058, 0.0099)	(0.0073, 0.0133, 0.0225)	(0.0, 0.0012, 0.0064)	(0.0051, 0.0082, 0.0122)	(0.0017, 0.0043, 0.0087)	(0.003, 0.0056, 0.009)	(0.001, 0.0032, 0.0064)	(0.0015, 0.005, 0.0102)	(0.0031, 0.007, 0.0124)	(0.0023, 0.0063, 0.012)	(0.003, 0.008, 0.0151)	(0.0051, 0.011, 0.0198)	(0.0052, 0.0128, 0.0243)	(0.0052, 0.0075, 0.0101)	(0.0028, 0.0047, 0.007)	(0.0084, 0.0118, 0.0156)	(0.0069, 0.0101, 0.0134)	(0.0087, 0.0116, 0.0146)	(0.0066, 0.0088, 0.0113)	(0.0046, 0.0064, 0.0087)	(0.0068, 0.0092, 0.012)	(0.0057, 0.0099, 0.0157)	(0.0452, 0.097, 0.1705)	(0.0102, 0.0177, 0.027)	(0.006, 0.0077, 0.0096)	(0.0096, 0.0136, 0.0185)	(0.0063, 0.0075, 0.0089)	(0.0075, 0.01, 0.0131)	(0.0102, 0.0149, 0.0203)	(0.0065, 0.0097, 0.0132)	(0.0047, 0.0076, 0.0108)	(0.0086, 0.0121, 0.016)	(0.0074, 0.01, 0.0129)	(0.0018, 0.0048, 0.0091)	(0.0047, 0.0077, 0.012)	(0.0077, 0.0104, 0.0135)	(0.0072, 0.01, 0.0131)	(0.0034, 0.0051, 0.0071)	(0.0094, 0.0116, 0.014)	(0.008, 0.0126, 0.0185)	(0.0051, 0.0091, 0.0143)	(0.0264, 0.0359, 0.0469)
ENSG00000071626	(0.0022, 0.0036, 0.0056)	(0.0022, 0.0037, 0.0057)	(0.0009, 0.0032, 0.0068)	(0.0022, 0.005, 0.0091)	(0.0014, 0.0039, 0.0075)	(0.0022, 0.0042, 0.007)	(0.0, 0.0, 0.0159)	(0.0026, 0.0043, 0.0067)	(0.0001, 0.0044, 0.0153)	(0.0, 0.0, 0.008)	(0.0002, 0.003, 0.0097)	(0.0002, 0.0016, 0.004)	(0.0009, 0.0033, 0.0075)	(0.0024, 0.0081, 0.0174)	(0.0, 0.0017, 0.0086)	(0.0001, 0.0024, 0.0084)	(0.0, 0.0011, 0.0062)	(0.0024, 0.0073, 0.0147)	(0.0, 0.0026, 0.011)	(0.0003, 0.0073, 0.0256)	(0.0, 0.0024, 0.009)	(0.0005, 0.0018, 0.0039)	(0.0013, 0.0025, 0.0044)	(0.0029, 0.0054, 0.0089)	(0.002, 0.0034, 0.0052)	(0.0029, 0.0051, 0.0079)	(0.0006, 0.0016, 0.0031)	(0.0007, 0.0022, 0.0046)	(0.0007, 0.0027, 0.0056)	(0.0, 0.0013, 0.006)	(0.0018, 0.0042, 0.0078)	(0.0032, 0.0075, 0.0141)	(0.002, 0.0035, 0.0053)	(0.005, 0.0076, 0.0106)	(0.003, 0.0047, 0.0065)	(0.001, 0.0027, 0.0051)	(0.0014, 0.0039, 0.0076)	(0.002, 0.0042, 0.0075)	(0.0021, 0.0041, 0.0069)	(0.0023, 0.0039, 0.0058)	(0.0026, 0.0044, 0.0066)	(0.0, 0.0008, 0.0042)	(0.0001, 0.0013, 0.0036)	(0.002, 0.0041, 0.0067)	(0.0014, 0.0032, 0.0058)	(0.0021, 0.0037, 0.0059)	(0.0038, 0.0058, 0.0081)	(0.0022, 0.0057, 0.0105)	(0.0005, 0.0026, 0.0065)	(0.0035, 0.007, 0.0116)
ENSG00000071655	(0.0007, 0.0011, 0.0018)	(0.0004, 0.0008, 0.0013)	(0.0005, 0.0012, 0.002)	(0.0005, 0.001, 0.0017)	(0.0006, 0.0014, 0.0025)	(0.0006, 0.0011, 0.0018)	(0.0003, 0.0032, 0.0089)	(0.0004, 0.0009, 0.0016)	(0.0001, 0.0005, 0.0012)	(0.0003, 0.0009, 0.0018)	(0.0005, 0.0013, 0.0023)	(0.0, 0.0003, 0.0011)	(0.0, 0.0002, 0.001)	(0.0006, 0.0011, 0.0018)	(0.0006, 0.0012, 0.0021)	(0.0006, 0.0013, 0.0022)	(0.0003, 0.001, 0.002)	(0.0001, 0.0005, 0.0015)	(0.0003, 0.001, 0.0021)	(0.0001, 0.0008, 0.0022)	(0.0006, 0.0017, 0.0035)	(0.0004, 0.0009, 0.0015)	(0.0005, 0.0011, 0.0018)	(0.0006, 0.0011, 0.0019)	(0.0006, 0.001, 0.0016)	(0.0003, 0.0007, 0.0012)	(0.0007, 0.0012, 0.0018)	(0.001, 0.0017, 0.0026)	(0.0012, 0.0019, 0.0027)	(0.0003, 0.0015, 0.0035)	(0.0001, 0.0008, 0.0019)	(0.0007, 0.0015, 0.0024)	(0.0011, 0.0016, 0.0023)	(0.001, 0.0015, 0.0021)	(0.0007, 0.0012, 0.0019)	(0.0007, 0.0015, 0.0028)	(0.0009, 0.002, 0.0034)	(0.0004, 0.0009, 0.0016)	(0.0012, 0.002, 0.0029)	(0.001, 0.0016, 0.0023)	(0.0009, 0.0015, 0.0021)	(0.0002, 0.0011, 0.003)	(0.0006, 0.0015, 0.0028)	(0.0004, 0.0009, 0.0016)	(0.0005, 0.0012, 0.0021)	(0.0, 0.0003, 0.0008)	(0.0004, 0.0008, 0.0011)	(0.0013, 0.0025, 0.0041)	(0.0004, 0.0012, 0.0024)	(0.002, 0.0031, 0.0045)
ENSG00000071794	(0.0035, 0.0058, 0.0086)	(0.0043, 0.0071, 0.0102)	(0.0073, 0.0104, 0.0141)	(0.003, 0.0052, 0.0076)	(0.0016, 0.0041, 0.0083)	(0.0028, 0.0048, 0.0069)	(0.0, 0.0013, 0.0596)	(0.004, 0.007, 0.0109)	(0.0066, 0.0129, 0.0215)	(0.0019, 0.0067, 0.0155)	(0.0053, 0.0089, 0.0135)	(0.002, 0.0033, 0.0051)	(0.0012, 0.0026, 0.0044)	(0.0068, 0.0107, 0.0154)	(0.0051, 0.0089, 0.0135)	(0.0057, 0.011, 0.0185)	(0.0047, 0.008, 0.0125)	(0.0024, 0.0053, 0.0095)	(0.0068, 0.0118, 0.0175)	(0.0055, 0.011, 0.0188)	(0.0016, 0.0042, 0.0083)	(0.0028, 0.0051, 0.0079)	(0.0035, 0.006, 0.0092)	(0.0054, 0.0082, 0.0118)	(0.0048, 0.0087, 0.0142)	(0.0058, 0.0082, 0.0112)	(0.0017, 0.0029, 0.0045)	(0.0025, 0.0049, 0.0079)	(0.0026, 0.0055, 0.0096)	(0.0018, 0.0087, 0.0198)	(0.0035, 0.0062, 0.0096)	(0.0078, 0.015, 0.0254)	(0.005, 0.0079, 0.0114)	(0.009, 0.0134, 0.0185)	(0.0026, 0.0042, 0.0063)	(0.0, 0.0, 0.0128)	(0.0042, 0.0085, 0.0148)	(0.0032, 0.0061, 0.0098)	(0.0037, 0.0058, 0.0083)	(0.0049, 0.009, 0.0142)	(0.0108, 0.0161, 0.0224)	(0.0035, 0.0089, 0.0161)	(0.0004, 0.0033, 0.009)	(0.0012, 0.0044, 0.0098)	(0.0003, 0.0023, 0.0063)	(0.0013, 0.002, 0.0028)	(0.0027, 0.0043, 0.0061)	(0.001, 0.0036, 0.0071)	(0.0016, 0.0054, 0.0116)	(0.0778, 0.1048, 0.137)
ENSG00000071894	(0.1578, 0.1835, 0.2149)	(0.125, 0.1536, 0.1843)	(0.0975, 0.127, 0.1651)	(0.1201, 0.1484, 0.1801)	(0.1006, 0.1346, 0.1741)	(0.1167, 0.1377, 0.1614)	(0.0327, 0.0868, 0.1702)	(0.1606, 0.1954, 0.2347)	(0.0593, 0.0915, 0.131)	(0.0577, 0.0918, 0.1332)	(0.0718, 0.1013, 0.1353)	(0.0849, 0.1162, 0.1473)	(0.0898, 0.1208, 0.1596)	(0.0718, 0.0974, 0.126)	(0.0525, 0.0758, 0.1016)	(0.0696, 0.1006, 0.1465)	(0.079, 0.113, 0.1536)	(0.0749, 0.1038, 0.14)	(0.0792, 0.1148, 0.1596)	(0.0714, 0.114, 0.1676)	(0.0836, 0.1259, 0.1862)	(0.1001, 0.1254, 0.155)	(0.0992, 0.1207, 0.1471)	(0.1268, 0.1595, 0.1953)	(0.0883, 0.106, 0.1264)	(0.1092, 0.1341, 0.1577)	(0.0252, 0.0316, 0.0392)	(0.0996, 0.1234, 0.1504)	(0.1027, 0.1291, 0.1612)	(0.0781, 0.1298, 0.1918)	(0.0264, 0.0393, 0.0558)	(0.0954, 0.1328, 0.1741)	(0.1374, 0.1663, 0.1972)	(0.0709, 0.0849, 0.0997)	(0.1161, 0.1385, 0.162)	(0.0958, 0.1285, 0.1667)	(0.0943, 0.1207, 0.1501)	(0.113, 0.1506, 0.1911)	(0.1839, 0.2409, 0.2999)	(0.1397, 0.1649, 0.1932)	(0.1468, 0.1707, 0.198)	(0.1054, 0.1456, 0.198)	(0.1044, 0.1425, 0.1835)	(0.1004, 0.1312, 0.1659)	(0.0914, 0.1158, 0.1412)	(0.087, 0.1078, 0.1302)	(0.1491, 0.175, 0.2044)	(0.086, 0.1226, 0.167)	(0.0796, 0.1163, 0.1577)	(0.1222, 0.1443, 0.1678)
ENSG00000071909	VG Unavailable	VG Unavailable	VG Unavailable	VG Unavailable	VG Unavailable	(0.3243, 0.418, 0.5208)	VG Unavailable	VG Unavailable	VG Unavailable	VG Unavailable	(0.0368, 0.0715, 0.1189)	VG Unavailable	VG Unavailable	VG Unavailable	VG Unavailable	VG Unavailable	(0.0016, 0.0145, 0.0398)	(0.0059, 0.0198, 0.042)	(0.0772, 0.132, 0.203)	VG Unavailable	VG Unavailable	VG Unavailable	VG Unavailable	VG Unavailable	VG Unavailable	VG Unavailable	VG Unavailable	VG Unavailable	VG Unavailable	(0.0, 0.0047, 0.0252)	(0.0385, 0.0612, 0.0886)	VG Unavailable	(0.0499, 0.0903, 0.1386)	(0.0795, 0.1719, 0.3006)	VG Unavailable	VG Unavailable	VG Unavailable	VG Unavailable	(0.0443, 0.0753, 0.1126)	(0.0391, 0.0643, 0.0922)	(0.0264, 0.0471, 0.0732)	VG Unavailable	VG Unavailable	VG Unavailable	VG Unavailable	(0.0157, 0.0197, 0.0248)	(0.0233, 0.0358, 0.0513)	(0.0099, 0.0407, 0.0962)	VG Unavailable	VG Unavailable
ENSG00000071967	(0.0156, 0.0177, 0.0202)	(0.0135, 0.0159, 0.0182)	(0.0157, 0.0196, 0.0243)	(0.0175, 0.0204, 0.0236)	(0.0133, 0.0168, 0.0208)	(0.0158, 0.0181, 0.0206)	(0.0054, 0.0176, 0.0376)	(0.0141, 0.0168, 0.0193)	(0.0172, 0.0239, 0.0321)	(0.012, 0.0172, 0.0236)	(0.01, 0.013, 0.0165)	(0.0155, 0.0222, 0.0297)	(0.0133, 0.021, 0.0295)	(0.0164, 0.0217, 0.0276)	(0.0141, 0.0201, 0.0269)	(0.0138, 0.0189, 0.0248)	(0.0166, 0.0229, 0.0302)	(0.0154, 0.0201, 0.0257)	(0.0103, 0.0141, 0.0188)	(0.0159, 0.0229, 0.0307)	(0.02, 0.0275, 0.0361)	(0.0123, 0.0149, 0.0176)	(0.011, 0.0131, 0.0155)	(0.0146, 0.0176, 0.0208)	(0.0089, 0.0108, 0.0126)	(0.0137, 0.016, 0.0185)	(0.0143, 0.0166, 0.0193)	(0.0123, 0.0146, 0.0174)	(0.0147, 0.0182, 0.0216)	(0.0074, 0.0127, 0.0196)	(0.0231, 0.0319, 0.0426)	(0.0056, 0.0087, 0.0125)	(0.0113, 0.0132, 0.0153)	(0.0174, 0.0205, 0.0237)	(0.0124, 0.0144, 0.0164)	(0.0073, 0.0097, 0.0123)	(0.0138, 0.0184, 0.0236)	(0.017, 0.0216, 0.0268)	(0.0089, 0.0118, 0.015)	(0.0145, 0.0168, 0.0194)	(0.0137, 0.0158, 0.0181)	(0.0116, 0.0156, 0.0201)	(0.0062, 0.0083, 0.0108)	(0.0098, 0.013, 0.017)	(0.0122, 0.0153, 0.0184)	(0.0081, 0.0105, 0.0132)	(0.0084, 0.0097, 0.011)	(0.0094, 0.0126, 0.0166)	(0.0097, 0.013, 0.0173)	(0.1022, 0.117, 0.1339)
ENSG00000071991	(0.0148, 0.0232, 0.0328)	(0.0169, 0.0292, 0.0446)	(0.0073, 0.0171, 0.0314)	(0.0189, 0.0319, 0.0474)	(0.0133, 0.018, 0.0232)	(0.0154, 0.0243, 0.0343)	(0.0, 0.002, 0.0332)	(0.0147, 0.0251, 0.04)	(0.035, 0.0771, 0.1387)	(0.0167, 0.0424, 0.0776)	(0.0, 0.0055, 0.0177)	VG Unavailable	VG Unavailable	(0.0127, 0.035, 0.0657)	(0.0103, 0.0277, 0.055)	(0.0033, 0.0123, 0.0248)	(0.0055, 0.0269, 0.0658)	(0.0, 0.0082, 0.0357)	(0.0043, 0.0141, 0.0273)	(0.0037, 0.0137, 0.0317)	(0.0026, 0.0108, 0.0241)	(0.0111, 0.0143, 0.0182)	(0.0121, 0.0161, 0.0208)	(0.0132, 0.0171, 0.0215)	(0.0206, 0.031, 0.044)	(0.0143, 0.0178, 0.0217)	VG Unavailable	(0.0092, 0.0114, 0.0141)	(0.0119, 0.0155, 0.0202)	VG Unavailable	VG Unavailable	(0.0051, 0.0188, 0.0467)	(0.0149, 0.0263, 0.0419)	(0.0149, 0.0417, 0.0848)	(0.0139, 0.0162, 0.0186)	(0.0, 0.0, 0.0089)	(0.0086, 0.0301, 0.063)	(0.0058, 0.0118, 0.0183)	(0.0, 0.0174, 0.0732)	(0.0157, 0.0225, 0.0309)	(0.0244, 0.033, 0.0427)	(0.0107, 0.0198, 0.0324)	(0.0087, 0.0163, 0.0254)	(0.017, 0.0437, 0.0774)	(0.0137, 0.0197, 0.0272)	(0.0, 0.0089, 0.0336)	(0.0186, 0.0293, 0.0435)	(0.0009, 0.0158, 0.0523)	(0.0113, 0.0192, 0.0292)	VG Unavailable
ENSG00000071994	(0.0028, 0.004, 0.0055)	(0.0022, 0.0035, 0.0051)	(0.0023, 0.0045, 0.007)	(0.0015, 0.0029, 0.0046)	(0.0014, 0.0031, 0.0055)	(0.0019, 0.003, 0.0045)	(0.0, 0.0, 0.0098)	(0.0019, 0.0031, 0.0046)	(0.0004, 0.0034, 0.0087)	(0.0001, 0.0024, 0.0076)	(0.0, 0.0009, 0.0057)	(0.0077, 0.0119, 0.0168)	(0.0071, 0.0112, 0.0164)	(0.001, 0.003, 0.006)	(0.0028, 0.0059, 0.0103)	(0.0, 0.0007, 0.0059)	(0.002, 0.0048, 0.0088)	(0.0026, 0.0055, 0.0097)	(0.0019, 0.0054, 0.0107)	(0.0, 0.0, 0.0076)	(0.0031, 0.0073, 0.0133)	(0.0013, 0.0028, 0.0049)	(0.001, 0.0021, 0.0035)	(0.0004, 0.0013, 0.0028)	(0.0014, 0.0025, 0.0038)	(0.0026, 0.0041, 0.0059)	(0.0007, 0.0015, 0.0025)	(0.0002, 0.0017, 0.0044)	(0.0004, 0.002, 0.0048)	(0.0009, 0.0048, 0.0111)	(0.0004, 0.0014, 0.0029)	(0.0006, 0.0026, 0.0062)	(0.0015, 0.0025, 0.0039)	(0.002, 0.0034, 0.0052)	(0.0025, 0.0037, 0.0051)	(0.0012, 0.003, 0.0057)	(0.0015, 0.003, 0.0052)	(0.0012, 0.0027, 0.0046)	(0.0001, 0.0009, 0.0027)	(0.0023, 0.0037, 0.0054)	(0.0033, 0.0048, 0.0066)	(0.0026, 0.0051, 0.0083)	(0.0012, 0.0029, 0.0053)	(0.0005, 0.0015, 0.0032)	(0.0008, 0.0021, 0.0042)	(0.0007, 0.0021, 0.0042)	(0.0017, 0.0025, 0.0037)	(0.0003, 0.0016, 0.004)	(0.0013, 0.0036, 0.0069)	(0.0066, 0.0101, 0.0143)
ENSG00000072041	VG Unavailable	VG Unavailable	VG Unavailable	VG Unavailable	VG Unavailable	VG Unavailable	VG Unavailable	VG Unavailable	(0.0158, 0.0473, 0.0988)	(0.0184, 0.0583, 0.1289)	(0.0151, 0.0376, 0.0698)	(0.0071, 0.0134, 0.0214)	(0.0017, 0.0065, 0.0151)	(0.006, 0.0221, 0.0498)	(0.0102, 0.0291, 0.0591)	(0.016, 0.039, 0.0774)	(0.0206, 0.0433, 0.0756)	(0.0011, 0.0097, 0.0283)	(0.0273, 0.0593, 0.0993)	(0.0295, 0.0785, 0.1519)	(0.0723, 0.1794, 0.342)	VG Unavailable	VG Unavailable	VG Unavailable	(0.0, 0.0048, 0.0394)	VG Unavailable	(0.0082, 0.014, 0.0204)	VG Unavailable	VG Unavailable	VG Unavailable	VG Unavailable	VG Unavailable	VG Unavailable	VG Unavailable	VG Unavailable	VG Unavailable	VG Unavailable	VG Unavailable	(0.009, 0.0201, 0.0348)	VG Unavailable	VG Unavailable	VG Unavailable	VG Unavailable	VG Unavailable	VG Unavailable	VG Unavailable	VG Unavailable	VG Unavailable	VG Unavailable	VG Unavailable
ENSG00000072042	(0.0027, 0.0053, 0.0086)	(0.0016, 0.004, 0.0077)	(0.0, 0.0008, 0.0029)	(0.0012, 0.0037, 0.0076)	(0.0017, 0.0049, 0.01)	(0.0017, 0.004, 0.0069)	(0.0006, 0.0145, 0.0453)	(0.0024, 0.0058, 0.0104)	(0.0, 0.0004, 0.0046)	(0.0019, 0.0052, 0.0106)	(0.0, 0.0015, 0.0053)	(0.0008, 0.0031, 0.0072)	(0.0003, 0.0025, 0.0068)	(0.0006, 0.0025, 0.0059)	(0.0, 0.001, 0.0035)	(0.0004, 0.0022, 0.0058)	(0.0014, 0.0042, 0.008)	(0.0009, 0.0032, 0.0071)	(0.0004, 0.0026, 0.0071)	(0.0007, 0.0038, 0.009)	(0.0014, 0.004, 0.0079)	(0.0015, 0.0039, 0.0075)	(0.0005, 0.0026, 0.006)	(0.0003, 0.0023, 0.0057)	(0.0017, 0.0033, 0.0057)	(0.0014, 0.0037, 0.0069)	(0.0004, 0.0015, 0.0037)	(0.002, 0.0062, 0.0123)	(0.0007, 0.0045, 0.0115)	(0.0006, 0.0038, 0.0094)	(0.0, 0.0007, 0.0035)	(0.0025, 0.005, 0.0087)	(0.0015, 0.003, 0.005)	(0.0075, 0.0168, 0.0314)	(0.0044, 0.0068, 0.01)	(0.0003, 0.0031, 0.0085)	(0.0033, 0.0084, 0.016)	(0.0048, 0.0069, 0.0096)	(0.0005, 0.0022, 0.0055)	(0.002, 0.0036, 0.0058)	(0.0029, 0.0052, 0.0082)	(0.0006, 0.0026, 0.0065)	(0.0009, 0.0036, 0.0084)	(0.0002, 0.0022, 0.0063)	(0.002, 0.0049, 0.009)	(0.0, 0.0012, 0.0042)	(0.0014, 0.0026, 0.0044)	(0.0011, 0.005, 0.0115)	(0.0, 0.0015, 0.0061)	(0.0133, 0.0214, 0.0314)
ENSG00000072062	(0.0028, 0.0073, 0.0142)	(0.0018, 0.0085, 0.0183)	(0.0, 0.0018, 0.0071)	(0.0083, 0.0205, 0.0406)	(0.0001, 0.0065, 0.0234)	(0.002, 0.008, 0.0174)	VG Unavailable	(0.0001, 0.0043, 0.0141)	(0.0, 0.0089, 0.0385)	(0.0, 0.0, 0.0285)	(0.0, 0.0028, 0.016)	(0.0003, 0.0083, 0.0278)	(0.0, 0.0, 0.0052)	(0.0, 0.0006, 0.0157)	(0.0005, 0.007, 0.0227)	(0.0002, 0.0168, 0.0585)	(0.0001, 0.0078, 0.0292)	(0.0, 0.0049, 0.0199)	(0.0017, 0.0154, 0.0423)	(0.0019, 0.0368, 0.1267)	(0.0014, 0.0236, 0.0689)	(0.006, 0.0151, 0.0303)	(0.0032, 0.0152, 0.0358)	(0.0, 0.0028, 0.0119)	(0.0046, 0.0189, 0.0441)	(0.0008, 0.0047, 0.0114)	(0.0004, 0.0034, 0.0094)	(0.0018, 0.0052, 0.0103)	(0.0005, 0.0024, 0.0064)	VG Unavailable	(0.0, 0.0031, 0.0187)	(0.0015, 0.0194, 0.0631)	(0.0094, 0.0243, 0.0444)	(0.0045, 0.0083, 0.0131)	(0.0055, 0.0193, 0.0408)	(0.0008, 0.0067, 0.0173)	(0.0029, 0.0182, 0.0453)	(0.0102, 0.0329, 0.0691)	(0.0072, 0.0222, 0.0452)	(0.0051, 0.016, 0.0345)	(0.0094, 0.0331, 0.0677)	(0.0, 0.0, 0.0391)	(0.0, 0.0021, 0.0165)	(0.0, 0.0031, 0.0125)	(0.0, 0.0, 0.0266)	(0.0001, 0.0017, 0.0055)	(0.0, 0.0022, 0.0105)	(0.0, 0.0, 0.0122)	(0.0, 0.0126, 0.0567)	(0.0088, 0.0145, 0.0217)
ENSG00000072071	(0.0021, 0.0047, 0.0085)	(0.0032, 0.0071, 0.012)	(0.0, 0.0, 0.0382)	(0.0032, 0.0074, 0.0134)	(0.0012, 0.0061, 0.0142)	(0.0046, 0.011, 0.0204)	VG Unavailable	(0.0005, 0.0027, 0.0067)	(0.0591, 0.1045, 0.1669)	(0.0537, 0.0998, 0.1633)	(0.0098, 0.0275, 0.0539)	(0.0167, 0.0284, 0.0429)	(0.0164, 0.0294, 0.0462)	(0.0099, 0.0203, 0.0349)	(0.0093, 0.025, 0.0502)	(0.0292, 0.0626, 0.1103)	(0.0003, 0.0021, 0.0054)	(0.0044, 0.0144, 0.0301)	(0.0, 0.0025, 0.0107)	(0.0027, 0.0114, 0.0257)	(0.0031, 0.0096, 0.021)	(0.0044, 0.009, 0.0153)	(0.005, 0.0092, 0.015)	(0.0035, 0.008, 0.0143)	(0.0012, 0.0039, 0.0087)	(0.0014, 0.0032, 0.006)	(0.0035, 0.0092, 0.0182)	(0.0006, 0.0031, 0.0073)	(0.0, 0.0009, 0.0102)	(0.0, 0.0, 0.0143)	(0.0154, 0.047, 0.0932)	(0.0279, 0.071, 0.1301)	(0.0008, 0.0026, 0.0053)	(0.0055, 0.0172, 0.035)	(0.0084, 0.015, 0.0236)	(0.0059, 0.0156, 0.0303)	(0.0005, 0.0057, 0.0172)	(0.0029, 0.008, 0.0151)	(0.0067, 0.022, 0.0468)	(0.0023, 0.0047, 0.0081)	(0.0031, 0.0058, 0.0093)	(0.0001, 0.0023, 0.0079)	(0.0036, 0.0092, 0.0171)	(0.0051, 0.013, 0.0246)	(0.0003, 0.0024, 0.0067)	(0.001, 0.003, 0.006)	(0.0025, 0.0044, 0.0074)	(0.0027, 0.0082, 0.0164)	(0.0001, 0.0041, 0.0133)	(0.0178, 0.0272, 0.0377)
ENSG00000072080	VG Unavailable	VG Unavailable	VG Unavailable	VG Unavailable	VG Unavailable	VG Unavailable	VG Unavailable	VG Unavailable	VG Unavailable	VG Unavailable	VG Unavailable	VG Unavailable	VG Unavailable	VG Unavailable	VG Unavailable	VG Unavailable	VG Unavailable	VG Unavailable	VG Unavailable	VG Unavailable	VG Unavailable	VG Unavailable	VG Unavailable	VG Unavailable	VG Unavailable	VG Unavailable	VG Unavailable	VG Unavailable	VG Unavailable	VG Unavailable	VG Unavailable	(0.0133, 0.018, 0.0238)	VG Unavailable	VG Unavailable	VG Unavailable	VG Unavailable	VG Unavailable	VG Unavailable	VG Unavailable	VG Unavailable	VG Unavailable	VG Unavailable	VG Unavailable	VG Unavailable	VG Unavailable	VG Unavailable	VG Unavailable	VG Unavailable	VG Unavailable	VG Unavailable
ENSG00000072110	(0.0016, 0.0021, 0.0027)	(0.0015, 0.0022, 0.003)	(0.0007, 0.0021, 0.0042)	(0.0009, 0.0012, 0.0016)	(0.001, 0.0016, 0.0023)	(0.0013, 0.0016, 0.002)	(0.0001, 0.0012, 0.0034)	(0.0012, 0.0017, 0.0023)	(0.0007, 0.0036, 0.0088)	(0.0041, 0.0104, 0.0199)	(0.0014, 0.0034, 0.0063)	(0.0048, 0.0088, 0.0141)	(0.0047, 0.0093, 0.0163)	(0.0001, 0.001, 0.0029)	(0.0017, 0.0041, 0.007)	(0.0026, 0.0081, 0.0157)	(0.0001, 0.002, 0.0059)	(0.0011, 0.0023, 0.0042)	(0.0017, 0.0041, 0.0076)	(0.0092, 0.0213, 0.0392)	(0.0, 0.0012, 0.0079)	(0.0019, 0.0026, 0.0033)	(0.0009, 0.0015, 0.0021)	(0.0011, 0.0015, 0.002)	(0.0048, 0.0066, 0.0086)	(0.001, 0.0013, 0.0017)	(0.0007, 0.001, 0.0014)	(0.0022, 0.0031, 0.0041)	(0.0037, 0.0057, 0.008)	(0.0, 0.0006, 0.0067)	(0.034, 0.0691, 0.1142)	(0.0146, 0.0205, 0.0276)	(0.0012, 0.0017, 0.0022)	(0.0026, 0.0049, 0.0081)	(0.0029, 0.0039, 0.005)	(0.0004, 0.0011, 0.0023)	(0.0025, 0.0044, 0.0068)	(0.0016, 0.0025, 0.0036)	(0.0002, 0.001, 0.0026)	(0.0088, 0.0114, 0.0144)	(0.0069, 0.0089, 0.011)	(0.0012, 0.0022, 0.0037)	(0.0009, 0.0018, 0.0031)	(0.0017, 0.0034, 0.0056)	(0.0006, 0.001, 0.0017)	(0.0005, 0.0015, 0.0031)	(0.0018, 0.0029, 0.004)	(0.0007, 0.0013, 0.002)	(0.0015, 0.0028, 0.0045)	(0.0023, 0.0031, 0.0039)
ENSG00000072121	(0.0027, 0.0041, 0.0059)	(0.0013, 0.0029, 0.0053)	(0.0018, 0.004, 0.007)	(0.0027, 0.0051, 0.0085)	(0.0008, 0.003, 0.0063)	(0.0043, 0.0064, 0.0086)	(0.0196, 0.0525, 0.1078)	(0.0046, 0.0067, 0.0095)	(0.0, 0.0, 0.0484)	(0.0, 0.001, 0.0111)	(0.0002, 0.0024, 0.0073)	(0.0004, 0.0017, 0.0035)	(0.0012, 0.0029, 0.0055)	(0.0009, 0.0036, 0.008)	(0.0, 0.0, 0.0138)	(0.0012, 0.005, 0.0121)	(0.0006, 0.0035, 0.0092)	(0.0005, 0.0035, 0.0092)	(0.0027, 0.0073, 0.0142)	(0.0073, 0.0154, 0.0268)	(0.0007, 0.0039, 0.01)	(0.0024, 0.0044, 0.0071)	(0.0033, 0.0055, 0.0081)	(0.0031, 0.0054, 0.0084)	(0.0026, 0.0045, 0.0066)	(0.0017, 0.0032, 0.0052)	(0.0053, 0.0075, 0.0102)	(0.0009, 0.0033, 0.0073)	(0.0054, 0.0092, 0.0136)	(0.0007, 0.0061, 0.0156)	(0.0027, 0.0052, 0.0086)	(0.001, 0.0053, 0.0125)	(0.0018, 0.0031, 0.0046)	(0.0029, 0.0046, 0.007)	(0.003, 0.0044, 0.0061)	(0.0023, 0.0046, 0.0075)	(0.0013, 0.0047, 0.0098)	(0.0011, 0.0028, 0.0053)	(0.0009, 0.0026, 0.0051)	(0.0011, 0.0022, 0.0037)	(0.0044, 0.006, 0.008)	(0.0004, 0.0028, 0.0073)	(0.0008, 0.003, 0.0063)	(0.0006, 0.002, 0.0041)	(0.0049, 0.0079, 0.0115)	(0.001, 0.0038, 0.0075)	(0.0014, 0.0026, 0.0041)	(0.0043, 0.0078, 0.0125)	(0.0066, 0.0116, 0.0176)	(0.0061, 0.0095, 0.0132)
ENSG00000072134	(0.0122, 0.0153, 0.0196)	(0.0087, 0.012, 0.0161)	(0.0003, 0.0027, 0.0073)	(0.0069, 0.0105, 0.0146)	(0.0106, 0.0168, 0.024)	(0.0249, 0.0301, 0.0356)	(0.0, 0.0081, 0.0284)	(0.006, 0.0093, 0.0133)	(0.0, 0.0007, 0.0032)	(0.0012, 0.0039, 0.0081)	(0.0012, 0.0031, 0.0059)	(0.0002, 0.0011, 0.0028)	(0.0006, 0.0021, 0.0043)	(0.0013, 0.0027, 0.005)	(0.0014, 0.0035, 0.0065)	(0.0013, 0.0027, 0.0047)	(0.0001, 0.0011, 0.003)	(0.0011, 0.0029, 0.0055)	(0.0004, 0.0017, 0.0044)	(0.0018, 0.0046, 0.0085)	(0.0019, 0.004, 0.0069)	(0.0029, 0.005, 0.0077)	(0.0035, 0.0058, 0.0091)	(0.0051, 0.0079, 0.0111)	(0.0034, 0.0046, 0.0063)	(0.003, 0.0051, 0.0077)	(0.0004, 0.0021, 0.005)	(0.0029, 0.005, 0.0077)	(0.005, 0.0079, 0.0115)	(0.0, 0.0035, 0.0135)	(0.0, 0.0044, 0.0251)	(0.0108, 0.0255, 0.0472)	(0.0055, 0.0079, 0.0106)	(0.0043, 0.0078, 0.0122)	(0.0052, 0.0071, 0.0094)	(0.0004, 0.0022, 0.0053)	(0.0007, 0.004, 0.0103)	(0.0041, 0.0073, 0.0112)	(0.0019, 0.0042, 0.0079)	(0.0058, 0.0074, 0.0093)	(0.0053, 0.0068, 0.0085)	(0.0059, 0.0114, 0.0187)	(0.0012, 0.0041, 0.0093)	(0.0039, 0.0076, 0.0128)	(0.0006, 0.0026, 0.0062)	(0.0009, 0.0027, 0.0052)	(0.0037, 0.0054, 0.0075)	(0.0041, 0.0075, 0.0124)	(0.0034, 0.0066, 0.0108)	(0.0228, 0.0445, 0.0748)
ENSG00000072135	(0.0175, 0.0217, 0.0272)	(0.015, 0.0194, 0.024)	(0.0191, 0.0284, 0.0402)	(0.018, 0.0238, 0.0309)	(0.0133, 0.019, 0.0261)	(0.0174, 0.0223, 0.0274)	(0.0025, 0.0132, 0.0331)	(0.0153, 0.0201, 0.0251)	(0.016, 0.0275, 0.0419)	(0.0121, 0.0216, 0.0334)	(0.0132, 0.0212, 0.0313)	(0.0129, 0.0175, 0.0235)	(0.0161, 0.0228, 0.0318)	(0.0166, 0.0254, 0.0353)	(0.0151, 0.0242, 0.035)	(0.0164, 0.0301, 0.0449)	(0.0136, 0.0221, 0.0336)	(0.011, 0.018, 0.026)	(0.0168, 0.0286, 0.0429)	(0.0216, 0.0386, 0.0637)	(0.0177, 0.0304, 0.0475)	(0.0163, 0.0223, 0.0292)	(0.0166, 0.0215, 0.0266)	(0.0141, 0.0188, 0.0251)	(0.0367, 0.0457, 0.0562)	(0.0165, 0.0207, 0.0258)	(0.0197, 0.0257, 0.0327)	(0.021, 0.0287, 0.0378)	(0.0163, 0.0223, 0.03)	(0.0142, 0.0268, 0.0427)	(0.0213, 0.0322, 0.0447)	(0.0212, 0.0304, 0.041)	(0.013, 0.0169, 0.0213)	(0.0274, 0.035, 0.0436)	(0.0145, 0.0182, 0.0225)	(0.0127, 0.0205, 0.0299)	(0.0136, 0.0185, 0.0245)	(0.0179, 0.0255, 0.0347)	(0.0145, 0.0209, 0.0295)	(0.0206, 0.0268, 0.0343)	(0.0244, 0.0304, 0.0371)	(0.0198, 0.0299, 0.0422)	(0.0153, 0.0226, 0.0313)	(0.0089, 0.0121, 0.0157)	(0.0216, 0.0289, 0.0376)	(0.015, 0.0228, 0.0324)	(0.0159, 0.0201, 0.0245)	(0.0113, 0.0187, 0.0285)	(0.0177, 0.0277, 0.0408)	(0.0129, 0.0156, 0.0188)
ENSG00000072163	(0.0465, 0.053, 0.0597)	(0.0454, 0.053, 0.0601)	(0.0286, 0.0376, 0.0482)	(0.0391, 0.0459, 0.0536)	(0.0506, 0.0627, 0.0766)	(0.0329, 0.0377, 0.0428)	(0.0107, 0.0242, 0.0423)	(0.0397, 0.0469, 0.0546)	(0.009, 0.0129, 0.0176)	(0.0066, 0.0096, 0.0128)	(0.0055, 0.0078, 0.0103)	(0.0196, 0.0264, 0.0349)	(0.0044, 0.0083, 0.0136)	(0.0215, 0.0274, 0.0342)	(0.0141, 0.0187, 0.0244)	(0.0075, 0.0102, 0.0137)	(0.008, 0.0112, 0.0148)	(0.0046, 0.0066, 0.0087)	(0.0085, 0.0117, 0.0157)	(0.0073, 0.011, 0.0152)	(0.0074, 0.0111, 0.0159)	(0.0709, 0.0832, 0.0971)	(nan, nan, nan)	(nan, nan, nan)	(0.0527, 0.0613, 0.0711)	(nan, nan, nan)	(0.016, 0.0251, 0.0363)	(0.0489, 0.0577, 0.0673)	(0.0546, 0.0643, 0.0746)	(0.0238, 0.0365, 0.0522)	(0.0438, 0.1025, 0.1847)	(0.0444, 0.0573, 0.0742)	(0.0518, 0.0589, 0.0665)	(0.0483, 0.0552, 0.0632)	(0.0325, 0.0371, 0.0418)	(0.0378, 0.0534, 0.0724)	(0.0495, 0.0633, 0.0796)	(0.0393, 0.0493, 0.0608)	(0.0318, 0.0411, 0.0514)	(0.033, 0.0388, 0.0454)	(0.0378, 0.0432, 0.0492)	(0.0393, 0.0536, 0.0701)	(nan, nan, nan)	(0.058, 0.0724, 0.0875)	(0.0537, 0.0648, 0.0779)	(0.0232, 0.0294, 0.0361)	(0.0471, 0.0544, 0.0619)	(0.0362, 0.0472, 0.0602)	(0.0438, 0.0595, 0.0774)	(0.0724, 0.0933, 0.1191)
ENSG00000072182	VG Unavailable	VG Unavailable	(0.02, 0.0866, 0.2072)	VG Unavailable	VG Unavailable	VG Unavailable	VG Unavailable	VG Unavailable	(0.0, 0.0028, 0.0102)	(0.0003, 0.0037, 0.012)	(0.0, 0.0028, 0.016)	(0.0232, 0.0327, 0.0434)	(0.019, 0.0282, 0.0385)	(0.002, 0.0063, 0.0125)	(0.0003, 0.0045, 0.0134)	(0.0043, 0.0116, 0.0243)	(0.0, 0.0013, 0.0057)	(0.0016, 0.0071, 0.0164)	(0.0028, 0.0116, 0.0262)	(0.0007, 0.0067, 0.0202)	(0.0, 0.0034, 0.0234)	VG Unavailable	VG Unavailable	VG Unavailable	VG Unavailable	VG Unavailable	VG Unavailable	VG Unavailable	VG Unavailable	VG Unavailable	VG Unavailable	VG Unavailable	VG Unavailable	VG Unavailable	VG Unavailable	VG Unavailable	VG Unavailable	VG Unavailable	(0.0105, 0.0115, 0.0124)	VG Unavailable	VG Unavailable	VG Unavailable	VG Unavailable	VG Unavailable	VG Unavailable	(0.0998, 0.1338, 0.1723)	VG Unavailable	VG Unavailable	VG Unavailable	VG Unavailable
ENSG00000072195	(0.0016, 0.0024, 0.0032)	(0.0011, 0.0019, 0.0028)	(0.0137, 0.0239, 0.0359)	(0.0014, 0.0018, 0.0021)	(0.0015, 0.002, 0.0026)	(0.0017, 0.002, 0.0024)	(0.001, 0.0036, 0.0074)	(0.0008, 0.0015, 0.0026)	(0.0, 0.0007, 0.0025)	(0.0003, 0.0017, 0.0041)	(0.0002, 0.0009, 0.0019)	(0.0029, 0.0041, 0.0054)	(0.0037, 0.0052, 0.007)	(0.0001, 0.0007, 0.0016)	(0.0001, 0.0008, 0.0021)	(0.0008, 0.0021, 0.004)	(0.0002, 0.0011, 0.003)	(0.0011, 0.0022, 0.0036)	(0.0006, 0.0016, 0.0029)	(0.0034, 0.0072, 0.0119)	(0.0004, 0.0036, 0.0095)	(0.0013, 0.0016, 0.002)	(0.0011, 0.0015, 0.002)	(0.0013, 0.0016, 0.002)	(0.0015, 0.0025, 0.0037)	(0.0017, 0.002, 0.0024)	(0.0027, 0.0046, 0.007)	(0.0031, 0.0038, 0.0048)	(0.0039, 0.0049, 0.0063)	(0.0, 0.0, 0.003)	VG Unavailable	VG Unavailable	(0.001, 0.0021, 0.0035)	(0.0064, 0.0073, 0.0082)	(0.003, 0.0042, 0.0057)	(0.0011, 0.0024, 0.0044)	(0.0061, 0.0132, 0.0234)	(0.0014, 0.002, 0.0028)	(0.0016, 0.0024, 0.0033)	(0.0023, 0.004, 0.0062)	(0.0034, 0.0048, 0.0067)	(0.0015, 0.0034, 0.0063)	(0.0021, 0.0037, 0.0058)	(0.001, 0.006, 0.0162)	(0.0012, 0.0018, 0.0025)	(0.0059, 0.0085, 0.0116)	(0.005, 0.0072, 0.0099)	(0.0015, 0.0021, 0.003)	(0.0055, 0.0083, 0.0116)	(0.0229, 0.0442, 0.0711)
ENSG00000072201	(0.0099, 0.0132, 0.0168)	(0.0087, 0.0124, 0.0171)	(0.0286, 0.0427, 0.0599)	(0.0167, 0.025, 0.0348)	(0.0019, 0.0066, 0.0146)	(0.0117, 0.0178, 0.0246)	(0.0, 0.0, 0.3493)	(0.0081, 0.0116, 0.0156)	(0.0043, 0.0109, 0.0204)	(0.0143, 0.0286, 0.0496)	(0.0062, 0.0129, 0.0218)	(0.0013, 0.0051, 0.0108)	(0.0008, 0.0033, 0.0074)	(0.005, 0.011, 0.0193)	(0.0042, 0.0094, 0.0163)	(0.0, 0.0031, 0.0152)	(0.002, 0.0079, 0.0174)	(0.0049, 0.0114, 0.0197)	(0.0187, 0.0336, 0.0545)	(0.0015, 0.011, 0.0312)	(0.0089, 0.0251, 0.0544)	(0.0116, 0.0194, 0.0291)	(0.0029, 0.0074, 0.0141)	(0.0029, 0.0073, 0.0146)	(0.0059, 0.009, 0.0123)	(0.0071, 0.0126, 0.0196)	(0.0046, 0.0093, 0.0161)	(0.002, 0.0065, 0.0142)	(0.0061, 0.0125, 0.0214)	(0.0034, 0.0168, 0.04)	(0.0525, 0.0777, 0.1094)	(0.0115, 0.0318, 0.0623)	(0.0112, 0.0184, 0.0275)	(0.0117, 0.0186, 0.0278)	(0.0106, 0.016, 0.0235)	(0.0088, 0.0188, 0.0324)	(0.0058, 0.012, 0.0203)	(0.006, 0.0118, 0.0193)	(0.0057, 0.012, 0.0205)	(0.0068, 0.0095, 0.0131)	(0.0047, 0.0066, 0.0086)	(0.0012, 0.0045, 0.0096)	(0.0026, 0.0086, 0.0193)	(0.0025, 0.0109, 0.0254)	(0.0025, 0.0069, 0.0132)	(0.0082, 0.0122, 0.0169)	(0.0053, 0.0074, 0.0099)	(0.0014, 0.0073, 0.0176)	(0.0001, 0.0029, 0.0098)	VG Unavailable
ENSG00000072210	(0.0569, 0.0667, 0.0764)	(0.0569, 0.0677, 0.0798)	(0.0586, 0.0727, 0.0897)	(0.0585, 0.0706, 0.0835)	(0.0534, 0.0699, 0.0885)	(0.0571, 0.0668, 0.077)	(0.0461, 0.1543, 0.3301)	(0.0498, 0.0609, 0.0729)	(0.0624, 0.0879, 0.1201)	(0.0479, 0.0699, 0.0987)	(0.0433, 0.0589, 0.0758)	(0.0288, 0.0384, 0.0489)	(0.0361, 0.0489, 0.064)	(0.0404, 0.0542, 0.0705)	(0.0496, 0.0692, 0.0934)	(0.0441, 0.0633, 0.0865)	(0.04, 0.0549, 0.0732)	(0.038, 0.05, 0.0639)	(0.0474, 0.0661, 0.087)	(0.0483, 0.0737, 0.105)	(0.0658, 0.0962, 0.1337)	(0.049, 0.0598, 0.0722)	(0.0512, 0.063, 0.0737)	(0.0535, 0.0658, 0.0795)	(0.0583, 0.0684, 0.079)	(0.0577, 0.0691, 0.0818)	(0.0839, 0.1028, 0.1222)	(0.0608, 0.0771, 0.0942)	(0.0757, 0.0925, 0.1108)	(0.049, 0.0787, 0.1129)	(0.07, 0.0996, 0.1369)	(0.0454, 0.0591, 0.074)	(0.064, 0.0742, 0.0867)	(0.0965, 0.1116, 0.1285)	(0.0394, 0.046, 0.0529)	(0.0378, 0.0495, 0.064)	(0.0396, 0.0494, 0.0612)	(0.0349, 0.0443, 0.0549)	(0.0387, 0.0494, 0.0611)	(0.0327, 0.038, 0.0436)	(0.0387, 0.0449, 0.0509)	(0.0453, 0.062, 0.0814)	(0.04, 0.0533, 0.0683)	(0.0433, 0.056, 0.0706)	(0.0578, 0.0715, 0.0855)	(0.0635, 0.0776, 0.0938)	(0.0464, 0.0534, 0.0617)	(0.0413, 0.0581, 0.0777)	(0.0408, 0.0549, 0.0719)	(0.0982, 0.1216, 0.1485)
ENSG00000072274	(0.0112, 0.0137, 0.0164)	(0.0102, 0.0122, 0.0145)	(0.0062, 0.0086, 0.0114)	(0.0125, 0.0156, 0.0194)	(0.0099, 0.0133, 0.0177)	(0.0064, 0.0083, 0.0104)	(0.0031, 0.0186, 0.0474)	(0.0063, 0.0082, 0.0105)	(0.0016, 0.0033, 0.0059)	(0.0005, 0.0022, 0.0052)	(0.0031, 0.0056, 0.009)	(0.0105, 0.0143, 0.0187)	(0.0056, 0.0086, 0.0124)	(0.002, 0.0037, 0.006)	(0.001, 0.0025, 0.0045)	(0.0017, 0.0039, 0.0072)	(0.0017, 0.0042, 0.0078)	(0.0042, 0.0079, 0.0128)	(0.0034, 0.0071, 0.0113)	(0.0037, 0.0085, 0.0153)	(0.0056, 0.0101, 0.016)	(0.0045, 0.0066, 0.0089)	(0.0034, 0.0048, 0.0064)	(0.0044, 0.0062, 0.0084)	(0.0024, 0.0032, 0.0041)	(0.0018, 0.003, 0.0043)	(0.0009, 0.0013, 0.0017)	(0.0084, 0.011, 0.0138)	(0.002, 0.0033, 0.0049)	(0.0003, 0.0021, 0.0056)	(0.0026, 0.0036, 0.0047)	(0.0049, 0.0079, 0.0114)	(0.0121, 0.0143, 0.0166)	(0.0038, 0.0053, 0.0069)	(0.0167, 0.0198, 0.0237)	(0.0072, 0.0098, 0.0128)	(0.0035, 0.0059, 0.0093)	(0.0043, 0.0069, 0.0099)	(0.0065, 0.0092, 0.0127)	(0.0066, 0.0082, 0.0101)	(0.0067, 0.0085, 0.0105)	(0.0029, 0.0062, 0.0107)	(0.0054, 0.008, 0.0111)	(0.0051, 0.0074, 0.0108)	(0.0027, 0.0044, 0.0066)	(0.0028, 0.0046, 0.0067)	(0.0041, 0.0058, 0.0077)	(0.001, 0.0032, 0.0067)	(0.0028, 0.0053, 0.0088)	(0.0171, 0.0215, 0.0262)
ENSG00000072310	(0.006, 0.0085, 0.0118)	(0.0033, 0.0054, 0.0081)	(0.0026, 0.0038, 0.0052)	(0.0034, 0.0095, 0.0177)	(0.0012, 0.0045, 0.0097)	(0.0063, 0.0098, 0.0143)	(0.0, 0.0088, 0.0433)	(0.002, 0.0038, 0.0061)	(0.0012, 0.0059, 0.0149)	(0.0005, 0.0034, 0.0088)	(0.001, 0.0033, 0.0077)	(0.0028, 0.0099, 0.0218)	(0.0022, 0.0092, 0.0211)	(0.0004, 0.0027, 0.0071)	(0.0012, 0.0057, 0.0133)	(0.0035, 0.0082, 0.0152)	(0.0009, 0.0038, 0.0088)	(0.0014, 0.0046, 0.0096)	(0.0008, 0.0033, 0.0073)	(0.0001, 0.0025, 0.0075)	(0.0055, 0.0113, 0.0189)	(0.0023, 0.0047, 0.008)	(0.0029, 0.0052, 0.0078)	(0.0012, 0.0029, 0.0057)	(0.0042, 0.0059, 0.0078)	(0.0037, 0.0063, 0.0096)	(0.0027, 0.0052, 0.0086)	(0.003, 0.0066, 0.0108)	(0.0025, 0.0074, 0.0145)	(0.0003, 0.0049, 0.0146)	(0.0034, 0.0101, 0.0214)	(0.0041, 0.0067, 0.0099)	(0.0044, 0.0068, 0.0097)	(0.0046, 0.0077, 0.0118)	(0.0069, 0.0096, 0.0124)	(0.0043, 0.0087, 0.0148)	(0.0001, 0.0023, 0.0073)	(0.0038, 0.0073, 0.0122)	(0.0032, 0.0058, 0.009)	(0.003, 0.0047, 0.0066)	(0.0048, 0.0066, 0.0088)	(0.0005, 0.0021, 0.0046)	(0.0019, 0.0044, 0.0084)	(0.0035, 0.0074, 0.0136)	(0.0024, 0.005, 0.0085)	(0.0011, 0.0028, 0.0053)	(0.0048, 0.0069, 0.0096)	(0.0018, 0.0061, 0.0136)	(0.0011, 0.0038, 0.0077)	(0.0161, 0.0222, 0.0302)
ENSG00000072364	(0.0062, 0.0078, 0.0097)	(0.0047, 0.0062, 0.0079)	(0.0035, 0.0058, 0.0088)	(0.0051, 0.0068, 0.0089)	(0.0049, 0.0078, 0.0111)	(0.0057, 0.0071, 0.0088)	(0.0001, 0.0049, 0.0167)	(0.0054, 0.0073, 0.0095)	(0.0048, 0.01, 0.0173)	(0.0045, 0.0113, 0.0214)	(0.0058, 0.0112, 0.0179)	(0.0068, 0.0101, 0.0143)	(0.0065, 0.0104, 0.0152)	(0.0049, 0.009, 0.0144)	(0.0051, 0.0095, 0.0158)	(0.0062, 0.0134, 0.0239)	(0.0073, 0.0134, 0.0225)	(0.0065, 0.0116, 0.018)	(0.0047, 0.0112, 0.0199)	(0.006, 0.0133, 0.0234)	(0.0056, 0.0113, 0.0189)	(0.0042, 0.0062, 0.0085)	(0.0065, 0.0092, 0.0118)	(0.0043, 0.0064, 0.0088)	(0.0065, 0.0085, 0.0106)	(0.0059, 0.0081, 0.0105)	(0.004, 0.0053, 0.0069)	(0.0053, 0.0077, 0.0104)	(0.0041, 0.0072, 0.0111)	(0.0031, 0.0095, 0.0195)	(0.0016, 0.0036, 0.0064)	(0.0204, 0.0272, 0.0355)	(0.0068, 0.0086, 0.0109)	(0.0075, 0.0095, 0.0118)	(0.0081, 0.01, 0.0124)	(0.0079, 0.0115, 0.0159)	(0.008, 0.0119, 0.0171)	(0.0056, 0.0088, 0.0127)	(0.0063, 0.0092, 0.0127)	(0.0055, 0.0071, 0.009)	(0.0058, 0.0076, 0.0096)	(0.0045, 0.0072, 0.0112)	(0.006, 0.0101, 0.0147)	(0.0105, 0.0166, 0.0239)	(0.0065, 0.0093, 0.0131)	(0.0032, 0.0052, 0.0074)	(0.0072, 0.009, 0.011)	(0.0073, 0.0124, 0.0184)	(0.0022, 0.0043, 0.0071)	(0.0067, 0.0111, 0.0159)
ENSG00000072401	(0.0086, 0.017, 0.0286)	(0.0088, 0.0175, 0.0292)	(0.0042, 0.0143, 0.0319)	(0.0146, 0.0306, 0.0537)	(0.0026, 0.0129, 0.0312)	(0.0135, 0.0274, 0.0465)	VG Unavailable	(0.0148, 0.0293, 0.0477)	(0.0146, 0.0625, 0.1418)	(0.0101, 0.0784, 0.2123)	(0.011, 0.0474, 0.1128)	(0.0097, 0.0265, 0.0509)	(0.0, 0.0124, 0.0488)	(0.0008, 0.0205, 0.0659)	(0.007, 0.0303, 0.0765)	VG Unavailable	(0.0, 0.0101, 0.056)	(0.0026, 0.0396, 0.1205)	VG Unavailable	(0.0, 0.0073, 0.0502)	(0.0, 0.0035, 0.0269)	(0.0056, 0.0177, 0.0343)	(0.0098, 0.0212, 0.0387)	(0.0074, 0.0204, 0.0409)	(0.0058, 0.0161, 0.033)	(0.0107, 0.022, 0.0377)	(0.0006, 0.0046, 0.0121)	(0.0143, 0.025, 0.0393)	(0.0011, 0.0073, 0.0189)	VG Unavailable	(0.0, 0.0048, 0.0314)	(0.0, 0.0174, 0.0698)	(0.0107, 0.0181, 0.0273)	(0.0071, 0.0108, 0.0154)	(0.0133, 0.0232, 0.0365)	(0.0003, 0.0077, 0.0247)	(0.0004, 0.0144, 0.0489)	(0.016, 0.0371, 0.066)	(0.006, 0.0199, 0.0409)	(0.0125, 0.0238, 0.0399)	(0.0301, 0.0464, 0.0698)	(0.004, 0.0171, 0.043)	(0.0, 0.0059, 0.0347)	(0.0161, 0.0317, 0.0547)	(0.0115, 0.034, 0.066)	(0.0013, 0.0142, 0.04)	(0.0175, 0.0285, 0.043)	(0.0, 0.0026, 0.0369)	(0.0, 0.0058, 0.0294)	(0.0318, 0.0445, 0.058)
ENSG00000072415	(0.0042, 0.0074, 0.0119)	(0.0007, 0.0029, 0.0063)	(0.0022, 0.0061, 0.0118)	(0.0048, 0.0092, 0.0149)	(0.0024, 0.0064, 0.0123)	(0.0055, 0.009, 0.0133)	VG Unavailable	(0.0003, 0.0028, 0.0075)	(0.0002, 0.0038, 0.0115)	(0.0014, 0.0082, 0.0198)	(0.0003, 0.0028, 0.008)	(0.0046, 0.0104, 0.018)	(0.007, 0.0154, 0.0249)	(0.0034, 0.0085, 0.0166)	(0.0055, 0.013, 0.0227)	(0.0039, 0.0103, 0.0194)	(0.0005, 0.0027, 0.0068)	(0.0004, 0.0025, 0.0067)	(0.0055, 0.0122, 0.0216)	(0.0005, 0.0037, 0.0099)	(0.0025, 0.0074, 0.0152)	(0.0052, 0.0103, 0.0175)	(0.004, 0.0074, 0.0116)	(0.0028, 0.0066, 0.0122)	(0.0017, 0.0039, 0.0068)	(0.0026, 0.005, 0.0085)	(0.0092, 0.0134, 0.0184)	(0.0014, 0.0053, 0.0115)	(0.0004, 0.0037, 0.0108)	(0.0006, 0.0046, 0.0128)	(0.0, 0.0013, 0.0097)	(0.0022, 0.0106, 0.0239)	(0.0033, 0.0059, 0.0096)	(0.0019, 0.0041, 0.0071)	(0.0044, 0.0074, 0.011)	(0.0008, 0.005, 0.0136)	(0.0046, 0.0107, 0.0191)	(0.0054, 0.0114, 0.019)	(0.0005, 0.0028, 0.0077)	(0.0009, 0.0029, 0.0065)	(0.0044, 0.0074, 0.0115)	(0.003, 0.007, 0.0129)	(0.0, 0.0017, 0.0056)	(0.0005, 0.0034, 0.0094)	(0.0026, 0.0058, 0.0106)	(0.0017, 0.0044, 0.0085)	(0.005, 0.0075, 0.0103)	(0.002, 0.007, 0.0161)	(0.0007, 0.0051, 0.0136)	(0.008, 0.0174, 0.0308)
ENSG00000072422	(0.0111, 0.0155, 0.0213)	(0.0143, 0.021, 0.0279)	(0.0076, 0.0126, 0.0196)	(0.0118, 0.0176, 0.0242)	(0.0066, 0.013, 0.0226)	(0.0174, 0.0248, 0.0338)	VG Unavailable	(0.0189, 0.0263, 0.0354)	(0.0168, 0.0433, 0.0843)	(0.0152, 0.0484, 0.0984)	(0.0101, 0.0249, 0.0463)	VG Unavailable	VG Unavailable	(0.0095, 0.0184, 0.0314)	(0.0167, 0.0332, 0.0548)	(0.0291, 0.0565, 0.0921)	(0.0283, 0.0599, 0.104)	(0.012, 0.0352, 0.0708)	(0.0323, 0.0579, 0.0915)	(0.0302, 0.0714, 0.1289)	(0.0286, 0.0519, 0.0811)	(0.0142, 0.022, 0.031)	(0.018, 0.0252, 0.0349)	(0.0108, 0.0164, 0.024)	(0.0346, 0.0614, 0.0979)	(0.0248, 0.0335, 0.0428)	(0.0047, 0.0084, 0.0131)	(0.0155, 0.024, 0.0338)	(0.0145, 0.0247, 0.0381)	(0.0, 0.003, 0.0167)	VG Unavailable	(0.0094, 0.0273, 0.0544)	(0.0134, 0.019, 0.0256)	(0.0201, 0.0244, 0.0292)	(0.0218, 0.0297, 0.0387)	(0.0127, 0.0224, 0.0337)	(0.021, 0.0322, 0.0461)	(0.0149, 0.0256, 0.0385)	(0.0119, 0.0236, 0.038)	(0.0174, 0.0299, 0.0446)	(0.0162, 0.0268, 0.0402)	(0.024, 0.0514, 0.0893)	(0.0061, 0.0155, 0.0301)	(0.0093, 0.0165, 0.0249)	(0.0192, 0.0262, 0.0341)	(0.004, 0.0066, 0.0095)	(0.021, 0.0312, 0.0437)	(0.0069, 0.0133, 0.022)	(0.004, 0.0101, 0.0184)	VG Unavailable
ENSG00000072518	(0.002, 0.005, 0.0092)	(0.0005, 0.0027, 0.0068)	(0.0012, 0.0042, 0.009)	(0.0023, 0.0058, 0.0108)	(0.0, 0.0026, 0.0089)	(0.0009, 0.003, 0.0067)	(0.0, 0.0017, 0.0194)	(0.0007, 0.0026, 0.0055)	(0.0027, 0.0084, 0.0164)	(0.0005, 0.0053, 0.0152)	(0.0007, 0.0035, 0.0085)	(0.0, 0.0006, 0.004)	(0.0001, 0.0017, 0.005)	(0.0009, 0.0033, 0.0082)	(0.0016, 0.005, 0.0107)	(0.0022, 0.0064, 0.0128)	(0.0011, 0.0058, 0.0132)	(0.0005, 0.0032, 0.0082)	(0.0015, 0.0055, 0.0121)	(0.0012, 0.0077, 0.0197)	(0.0, 0.0018, 0.0096)	(0.0014, 0.004, 0.0083)	(0.0009, 0.0026, 0.005)	(0.0011, 0.0031, 0.0068)	(0.0019, 0.003, 0.0044)	(0.0005, 0.0024, 0.0055)	(0.0, 0.0027, 0.0094)	(0.0004, 0.0026, 0.0067)	(0.0029, 0.0062, 0.0109)	(0.0047, 0.0129, 0.0259)	(0.0005, 0.0037, 0.0106)	(0.0014, 0.006, 0.0134)	(0.0012, 0.0028, 0.0053)	(0.0024, 0.0052, 0.009)	(0.0014, 0.0035, 0.0062)	(0.0003, 0.0037, 0.0107)	(0.0025, 0.006, 0.0107)	(0.0014, 0.0032, 0.0055)	(0.0002, 0.0018, 0.005)	(0.0027, 0.004, 0.0057)	(0.0026, 0.004, 0.0053)	(0.0, 0.0018, 0.0063)	(0.0005, 0.0027, 0.0063)	(0.0017, 0.0037, 0.0067)	(0.0004, 0.003, 0.0075)	(0.0007, 0.0025, 0.0056)	(0.001, 0.0022, 0.0042)	(0.0007, 0.0044, 0.0109)	(0.0, 0.0003, 0.0051)	(0.0049, 0.0068, 0.0088)
ENSG00000072571	VG Unavailable	VG Unavailable	VG Unavailable	VG Unavailable	VG Unavailable	VG Unavailable	VG Unavailable	VG Unavailable	VG Unavailable	VG Unavailable	VG Unavailable	VG Unavailable	VG Unavailable	VG Unavailable	VG Unavailable	VG Unavailable	VG Unavailable	VG Unavailable	VG Unavailable	VG Unavailable	VG Unavailable	VG Unavailable	(0.0011, 0.0088, 0.0231)	VG Unavailable	(0.0013, 0.0073, 0.0173)	VG Unavailable	(0.0022, 0.0039, 0.0059)	VG Unavailable	VG Unavailable	VG Unavailable	(0.0018, 0.0039, 0.007)	VG Unavailable	(0.0271, 0.0653, 0.1291)	VG Unavailable	VG Unavailable	VG Unavailable	VG Unavailable	VG Unavailable	VG Unavailable	(0.0058, 0.0231, 0.0497)	(0.018, 0.0414, 0.073)	VG Unavailable	(0.0052, 0.0228, 0.056)	(0.0172, 0.0441, 0.0871)	(0.0, 0.0101, 0.0462)	(0.0016, 0.0037, 0.0067)	VG Unavailable	VG Unavailable	(0.0, 0.0115, 0.0509)	(0.0028, 0.0329, 0.0976)
ENSG00000072609	(0.0019, 0.0028, 0.0038)	(0.0014, 0.0025, 0.0037)	(0.0014, 0.003, 0.0052)	(0.0015, 0.0026, 0.0038)	(0.0008, 0.0019, 0.0034)	(0.0021, 0.0031, 0.0043)	(0.0, 0.0004, 0.0067)	(0.0012, 0.0022, 0.0034)	(0.0026, 0.0059, 0.01)	(0.0036, 0.0082, 0.0142)	(0.0004, 0.0019, 0.0046)	(0.0019, 0.0033, 0.005)	(0.0021, 0.0037, 0.0056)	(0.0038, 0.0062, 0.0095)	(0.0004, 0.0019, 0.0044)	(0.0015, 0.004, 0.0075)	(0.0007, 0.0023, 0.0048)	(0.0008, 0.0023, 0.0046)	(0.0006, 0.0025, 0.0057)	(0.0, 0.001, 0.0064)	(0.0002, 0.0015, 0.0041)	(0.0009, 0.0018, 0.0031)	(0.0014, 0.0022, 0.0034)	(0.0007, 0.0014, 0.0026)	(0.0014, 0.0022, 0.0033)	(0.0015, 0.0025, 0.0036)	(0.0009, 0.0016, 0.0026)	(0.0006, 0.0017, 0.0034)	(0.0014, 0.0031, 0.0055)	(0.0003, 0.0025, 0.0065)	(0.0021, 0.0035, 0.0053)	(0.0009, 0.0031, 0.0063)	(0.0011, 0.0017, 0.0025)	(0.0028, 0.0048, 0.007)	(0.0012, 0.002, 0.0029)	(0.0005, 0.002, 0.0042)	(0.0004, 0.0016, 0.0034)	(0.0012, 0.0024, 0.0039)	(0.0016, 0.0026, 0.004)	(0.0022, 0.003, 0.0041)	(0.002, 0.0028, 0.0037)	(0.0011, 0.0028, 0.0051)	(0.001, 0.0022, 0.0036)	(0.0007, 0.0014, 0.0023)	(0.0011, 0.0022, 0.0037)	(0.0014, 0.0021, 0.003)	(0.0015, 0.0023, 0.0032)	(0.0005, 0.0017, 0.0036)	(0.0015, 0.0031, 0.0052)	(0.0014, 0.0021, 0.0029)
ENSG00000072657	(0.0107, 0.0131, 0.0156)	(0.0108, 0.0141, 0.0179)	(0.0088, 0.0316, 0.0671)	(0.0726, 0.1024, 0.1379)	(0.0026, 0.0115, 0.0264)	(0.058, 0.0804, 0.1061)	(0.0, 0.0, 0.0204)	(0.0125, 0.0163, 0.0209)	(0.0088, 0.0182, 0.0308)	(0.0239, 0.0547, 0.0989)	(0.0592, 0.1006, 0.148)	(0.0067, 0.0091, 0.0117)	(0.0089, 0.0121, 0.0157)	(0.0126, 0.0214, 0.0326)	(0.0108, 0.0187, 0.0278)	(0.0055, 0.0176, 0.0398)	(0.018, 0.0379, 0.0657)	(0.0201, 0.0406, 0.0693)	(0.0737, 0.1226, 0.1964)	VG Unavailable	(0.008, 0.039, 0.096)	(0.0119, 0.0255, 0.0454)	(0.0105, 0.0209, 0.035)	(0.0125, 0.0307, 0.0598)	(0.001, 0.0159, 0.0453)	(0.0204, 0.0478, 0.0879)	(0.4497, 0.6059, 0.7859)	(0.0076, 0.0152, 0.026)	VG Unavailable	(0.0057, 0.0132, 0.0227)	VG Unavailable	(0.2258, 0.3444, 0.4913)	(0.009, 0.0136, 0.0192)	(0.0428, 0.0645, 0.0895)	(0.0256, 0.0385, 0.0532)	(0.0058, 0.0098, 0.0142)	(0.0068, 0.0094, 0.0122)	(0.0114, 0.023, 0.0374)	(0.0406, 0.0663, 0.1007)	(0.027, 0.0411, 0.0582)	(0.0349, 0.0566, 0.0842)	(0.0274, 0.045, 0.0674)	(0.011, 0.0224, 0.0376)	(0.0157, 0.0232, 0.0323)	(0.0061, 0.0194, 0.0446)	(0.0003, 0.0025, 0.0069)	(0.0517, 0.0929, 0.1438)	(0.0019, 0.0065, 0.0137)	(0.0048, 0.0091, 0.0148)	VG Unavailable
ENSG00000072682	(0.0115, 0.014, 0.017)	(0.0052, 0.0067, 0.0085)	(0.0016, 0.0046, 0.0096)	(0.001, 0.0015, 0.0021)	(0.0043, 0.0064, 0.009)	(0.0064, 0.0077, 0.0091)	(0.0, 0.0, 0.0033)	(0.0091, 0.0115, 0.014)	(0.0223, 0.0351, 0.0513)	(0.0197, 0.0303, 0.0436)	(0.002, 0.0049, 0.0091)	(0.003, 0.0063, 0.0101)	(0.0019, 0.0052, 0.0098)	(0.0074, 0.0119, 0.0175)	(0.0202, 0.0312, 0.0435)	(0.0064, 0.0111, 0.0168)	(0.01, 0.0158, 0.023)	(0.0007, 0.0032, 0.0074)	(0.0035, 0.0067, 0.0117)	(0.0022, 0.0064, 0.013)	(0.0007, 0.0032, 0.0076)	(0.0009, 0.0013, 0.0018)	(0.0008, 0.0013, 0.002)	(0.0009, 0.0014, 0.002)	(0.004, 0.0052, 0.0063)	(0.0008, 0.0012, 0.0017)	(0.003, 0.0038, 0.0049)	(0.0033, 0.0045, 0.0058)	(0.0149, 0.02, 0.0255)	(0.0023, 0.0059, 0.0109)	(0.051, 0.0783, 0.1103)	(0.0235, 0.0435, 0.072)	(0.0048, 0.0065, 0.0084)	(0.0062, 0.0097, 0.0134)	(0.0015, 0.0019, 0.0024)	(0.0002, 0.0009, 0.0019)	(0.0132, 0.0179, 0.0234)	(0.005, 0.0067, 0.0091)	(0.0043, 0.0063, 0.0087)	(0.0062, 0.0075, 0.0089)	(0.01, 0.0118, 0.0137)	(0.0041, 0.0061, 0.0083)	(0.0017, 0.0035, 0.0059)	(0.0026, 0.0049, 0.0078)	(0.0021, 0.0036, 0.0054)	(0.0093, 0.0132, 0.0176)	(0.01, 0.0124, 0.0149)	(0.0011, 0.002, 0.003)	(0.0016, 0.0028, 0.0043)	(0.0142, 0.0178, 0.0218)
ENSG00000072694	(0.0158, 0.0209, 0.0269)	(0.022, 0.0285, 0.0358)	(0.0713, 0.1053, 0.1473)	(0.0385, 0.057, 0.0778)	(0.0242, 0.0368, 0.0517)	(0.0243, 0.0352, 0.0493)	(0.0024, 0.0254, 0.0798)	(0.0243, 0.0353, 0.0483)	VG Unavailable	VG Unavailable	VG Unavailable	VG Unavailable	VG Unavailable	VG Unavailable	VG Unavailable	VG Unavailable	(0.067, 0.1773, 0.3319)	VG Unavailable	VG Unavailable	VG Unavailable	(0.0373, 0.0761, 0.126)	(0.0151, 0.0235, 0.0338)	(0.0094, 0.0147, 0.0208)	(0.0186, 0.0265, 0.0361)	(0.0076, 0.0148, 0.0238)	(0.0182, 0.025, 0.0342)	VG Unavailable	(0.0268, 0.0404, 0.0551)	(0.0164, 0.0278, 0.0439)	(0.0, 0.0044, 0.0294)	(0.0513, 0.0694, 0.0907)	(0.0189, 0.0323, 0.0495)	(0.038, 0.0483, 0.0598)	(0.0334, 0.0515, 0.0738)	(0.0327, 0.0427, 0.0549)	(0.0224, 0.0632, 0.1272)	(0.0222, 0.062, 0.1202)	(0.0158, 0.0398, 0.0701)	(0.0427, 0.0835, 0.1408)	(0.0074, 0.0134, 0.0214)	(0.013, 0.0198, 0.0272)	(0.006, 0.0145, 0.0266)	(0.0108, 0.0171, 0.0249)	(0.0132, 0.0185, 0.0246)	(0.0136, 0.027, 0.0445)	(0.0079, 0.0226, 0.0451)	(0.022, 0.0319, 0.0435)	(0.031, 0.0673, 0.1177)	(0.0208, 0.042, 0.0706)	(0.0921, 0.109, 0.1271)
ENSG00000072736	(0.0035, 0.0082, 0.0153)	(0.0022, 0.0075, 0.0158)	(0.0001, 0.0071, 0.0228)	(0.0074, 0.0148, 0.0262)	(0.0033, 0.0138, 0.032)	(0.0093, 0.0181, 0.0292)	VG Unavailable	(0.006, 0.0146, 0.0256)	VG Unavailable	VG Unavailable	(0.0, 0.006, 0.0498)	(0.0, 0.0015, 0.0227)	(0.0, 0.0, 0.0038)	VG Unavailable	VG Unavailable	VG Unavailable	VG Unavailable	VG Unavailable	VG Unavailable	VG Unavailable	(0.0053, 0.0283, 0.074)	(0.0005, 0.0061, 0.018)	(0.0042, 0.0119, 0.0226)	(0.0019, 0.0084, 0.0202)	(0.0006, 0.0061, 0.017)	(0.0004, 0.0056, 0.0158)	(0.0, 0.0027, 0.0117)	(0.0016, 0.0107, 0.0281)	(0.0069, 0.0227, 0.0488)	(0.0113, 0.0408, 0.0904)	(0.0065, 0.0157, 0.0291)	(0.0092, 0.0301, 0.0639)	(0.0049, 0.0098, 0.0171)	(0.0007, 0.0032, 0.0081)	(0.0063, 0.0115, 0.0184)	(0.0, 0.0023, 0.0194)	(0.0122, 0.0377, 0.0701)	(0.0038, 0.0155, 0.0342)	(0.0113, 0.0295, 0.0547)	(0.0029, 0.0083, 0.0164)	(0.0077, 0.0142, 0.0227)	(0.0049, 0.0201, 0.0443)	(0.0041, 0.0118, 0.023)	(0.0035, 0.0109, 0.0223)	(0.0001, 0.0083, 0.0308)	(0.0098, 0.0152, 0.0217)	(0.0117, 0.0191, 0.0276)	(0.0, 0.0, 0.1287)	(0.0, 0.0019, 0.0338)	(0.009, 0.0164, 0.0255)
ENSG00000072756	(0.0091, 0.0127, 0.017)	(0.0053, 0.0084, 0.0123)	(0.0067, 0.0124, 0.0197)	(0.0097, 0.0153, 0.0218)	(0.0082, 0.0148, 0.0227)	(0.0054, 0.0088, 0.0131)	(0.0, 0.007, 0.0299)	(0.009, 0.0137, 0.0188)	(0.0003, 0.005, 0.0145)	(0.0049, 0.0159, 0.0311)	(0.0052, 0.0123, 0.022)	(0.0031, 0.0065, 0.0114)	(0.0041, 0.0085, 0.0143)	(0.0089, 0.0173, 0.0282)	(0.0051, 0.0118, 0.0208)	(0.0015, 0.0068, 0.0161)	(0.0036, 0.0108, 0.0221)	(0.0015, 0.0059, 0.0133)	(0.0002, 0.0043, 0.0132)	(0.0074, 0.0187, 0.0357)	(0.0031, 0.01, 0.02)	(0.0077, 0.0123, 0.0183)	(0.0083, 0.0119, 0.0165)	(0.0049, 0.0088, 0.0139)	(0.0064, 0.0096, 0.0136)	(0.0063, 0.0098, 0.0142)	(0.0053, 0.0085, 0.0123)	(0.0057, 0.0102, 0.0165)	(0.0059, 0.0107, 0.0174)	(0.0016, 0.0094, 0.0234)	(0.0042, 0.0077, 0.0125)	(0.0101, 0.0197, 0.032)	(0.0134, 0.0179, 0.0232)	(0.0094, 0.0131, 0.0174)	(0.011, 0.0151, 0.0196)	(0.0087, 0.015, 0.0231)	(0.01, 0.0167, 0.0254)	(0.0079, 0.0126, 0.0184)	(0.0108, 0.0171, 0.025)	(0.0118, 0.0172, 0.0234)	(0.0142, 0.0202, 0.0262)	(0.0049, 0.01, 0.0173)	(0.005, 0.0095, 0.0155)	(0.008, 0.0124, 0.0178)	(0.0117, 0.0169, 0.0237)	(0.0066, 0.0103, 0.0147)	(0.0117, 0.0154, 0.0195)	(0.0056, 0.0118, 0.0205)	(0.0037, 0.0086, 0.0156)	(0.0315, 0.0446, 0.0591)
ENSG00000072778	(0.0232, 0.0309, 0.0387)	(0.015, 0.0204, 0.0267)	(0.0127, 0.0189, 0.0268)	(0.0217, 0.0304, 0.0407)	(0.0106, 0.0173, 0.0265)	(0.0318, 0.0409, 0.0519)	VG Unavailable	(0.0233, 0.0305, 0.0382)	(0.0157, 0.0327, 0.0587)	(0.0021, 0.0131, 0.035)	(0.0079, 0.0187, 0.0336)	(0.0172, 0.027, 0.0385)	(0.0009, 0.0038, 0.0079)	(0.0108, 0.0195, 0.032)	(0.0039, 0.0096, 0.0179)	(0.0229, 0.0454, 0.0754)	(0.0, 0.0018, 0.0085)	(0.0024, 0.009, 0.0188)	(0.0005, 0.0046, 0.0125)	(0.0002, 0.0037, 0.012)	(0.0, 0.0, 0.0029)	(0.0132, 0.02, 0.0287)	(0.0165, 0.0228, 0.0298)	(0.0176, 0.0248, 0.0341)	(0.0211, 0.0276, 0.0346)	(0.0237, 0.0314, 0.0402)	(0.022, 0.0306, 0.0407)	(0.0254, 0.0352, 0.0463)	(0.0312, 0.0432, 0.0563)	(0.0137, 0.0328, 0.0602)	(0.023, 0.0419, 0.0643)	(0.0017, 0.004, 0.0075)	(0.0185, 0.0243, 0.0314)	(0.0392, 0.049, 0.0606)	(0.0358, 0.0472, 0.0589)	(0.0228, 0.0343, 0.0492)	(0.0181, 0.0255, 0.0338)	(0.0173, 0.0259, 0.0358)	(0.0168, 0.0239, 0.0326)	(0.0259, 0.0343, 0.0428)	(0.028, 0.0362, 0.0454)	(0.0309, 0.0481, 0.0692)	(0.0143, 0.0234, 0.0353)	(0.0184, 0.0262, 0.035)	(0.0206, 0.0291, 0.0386)	(0.011, 0.0158, 0.0214)	(0.03, 0.0372, 0.0454)	(0.0127, 0.023, 0.0378)	(0.0073, 0.0157, 0.0266)	(0.031, 0.043, 0.059)
ENSG00000072786	(0.0034, 0.0046, 0.0059)	(0.0036, 0.0048, 0.0063)	(0.0002, 0.002, 0.0052)	(0.0023, 0.0049, 0.0083)	(0.0012, 0.003, 0.0056)	(0.0026, 0.0048, 0.0076)	(0.0, 0.001, 0.0162)	(0.0025, 0.0038, 0.0054)	(0.0008, 0.007, 0.0193)	(0.0008, 0.0079, 0.0247)	(0.0005, 0.0047, 0.0122)	(0.0049, 0.0064, 0.0084)	(0.005, 0.0068, 0.009)	(0.0029, 0.0089, 0.0178)	(0.0046, 0.0154, 0.0321)	(0.0029, 0.01, 0.0219)	(0.0054, 0.0139, 0.0259)	(0.0047, 0.0118, 0.0227)	(0.0072, 0.017, 0.031)	(0.0028, 0.0104, 0.0234)	(0.0071, 0.0143, 0.0241)	(0.0027, 0.0054, 0.0092)	(0.0032, 0.0053, 0.0078)	(0.0043, 0.0069, 0.0101)	(0.0122, 0.0171, 0.0225)	(0.0031, 0.005, 0.0073)	(0.003, 0.0043, 0.0059)	(0.0032, 0.0059, 0.0094)	(0.0066, 0.0102, 0.0147)	(0.0, 0.0013, 0.0101)	(0.0014, 0.0023, 0.0035)	(0.0025, 0.0074, 0.015)	(0.0034, 0.0044, 0.0054)	(0.004, 0.0082, 0.0132)	(0.003, 0.004, 0.0053)	(0.0004, 0.0047, 0.014)	(0.0017, 0.0061, 0.013)	(0.0043, 0.008, 0.0125)	(0.005, 0.0088, 0.0138)	(0.0036, 0.0051, 0.007)	(0.0031, 0.0042, 0.0056)	(0.0034, 0.0074, 0.0139)	(0.0016, 0.003, 0.0048)	(0.0021, 0.003, 0.004)	(0.0028, 0.005, 0.0077)	(0.0018, 0.0028, 0.0041)	(0.0022, 0.0037, 0.0056)	(0.0024, 0.0072, 0.0142)	(0.0082, 0.0141, 0.0222)	(0.0033, 0.0038, 0.0044)
ENSG00000072803	(0.0091, 0.0209, 0.0376)	(0.0, 0.0031, 0.016)	(0.0, 0.0037, 0.0168)	(0.0005, 0.006, 0.0178)	(0.0006, 0.0094, 0.0309)	(0.0018, 0.0059, 0.0131)	VG Unavailable	(0.0047, 0.0145, 0.0291)	(0.0, 0.0, 0.0061)	(0.0, 0.0106, 0.1098)	(0.0, 0.0001, 0.0266)	(0.0, 0.0, 0.0608)	(0.0, 0.0, 0.0064)	(0.0, 0.0002, 0.0514)	(0.0, 0.0, 0.0114)	(0.0, 0.0023, 0.0171)	(0.0, 0.0, 0.2537)	(0.0, 0.0013, 0.0068)	(0.0, 0.0005, 0.0183)	(0.0, 0.0006, 0.026)	(0.0, 0.0056, 0.0318)	(0.0, 0.0049, 0.0168)	(0.0, 0.0, 0.0799)	(0.0, 0.0, 0.0059)	(0.0004, 0.0038, 0.0112)	(0.0, 0.0003, 0.0184)	(0.0, 0.0003, 0.0115)	(0.0, 0.0031, 0.0132)	(0.0005, 0.0066, 0.0195)	VG Unavailable	(0.0002, 0.0042, 0.0137)	(0.0, 0.0001, 0.3494)	(0.0037, 0.0134, 0.0279)	(0.0024, 0.0067, 0.0135)	(0.0034, 0.0096, 0.0199)	(0.0009, 0.0109, 0.0325)	(0.0004, 0.0069, 0.0209)	(0.0071, 0.0259, 0.0598)	(0.0, 0.0, 0.0904)	(0.0105, 0.0222, 0.0393)	(0.0136, 0.0267, 0.0432)	(0.0, 0.0031, 0.0358)	(0.0, 0.0053, 0.0265)	(0.0005, 0.0072, 0.0229)	(0.0, 0.0018, 0.0105)	(0.0, 0.0009, 0.0138)	(0.0015, 0.008, 0.0188)	(0.0, 0.0, 0.0257)	(0.0008, 0.0095, 0.0271)	(0.0201, 0.0472, 0.0851)
ENSG00000072818	(0.0067, 0.0111, 0.0166)	(0.0041, 0.0078, 0.0135)	(0.0, 0.0026, 0.0223)	(0.0056, 0.0119, 0.0203)	(0.0053, 0.0132, 0.0254)	(0.0115, 0.0195, 0.0305)	(0.0001, 0.0136, 0.0469)	(0.0043, 0.01, 0.018)	(0.017, 0.0555, 0.1147)	(0.0008, 0.0198, 0.0631)	(0.0028, 0.0135, 0.0315)	(0.0002, 0.0044, 0.0121)	(0.0, 0.0028, 0.0136)	(0.0011, 0.0197, 0.071)	VG Unavailable	(0.0033, 0.0197, 0.0496)	(0.0237, 0.0433, 0.0703)	(0.0031, 0.0075, 0.0145)	(0.0, 0.003, 0.0206)	(0.0084, 0.0353, 0.0792)	(0.0019, 0.0131, 0.0334)	(0.0072, 0.0164, 0.0292)	(0.0003, 0.0021, 0.0057)	(0.0, 0.0037, 0.0141)	(0.0046, 0.0106, 0.0202)	(0.0033, 0.0094, 0.0189)	(0.0123, 0.027, 0.0476)	(0.0154, 0.0255, 0.0384)	(0.0208, 0.0363, 0.0557)	(0.0, 0.0, 0.0095)	(0.0123, 0.0134, 0.0144)	(0.0023, 0.0112, 0.0285)	(0.0044, 0.0065, 0.0087)	(0.0048, 0.0098, 0.0172)	(0.0058, 0.0093, 0.0133)	(0.0011, 0.0078, 0.0201)	(0.0094, 0.0277, 0.0586)	(0.0005, 0.0042, 0.0111)	(0.0078, 0.0134, 0.0203)	(0.0051, 0.0102, 0.0176)	(0.0037, 0.0081, 0.014)	(0.0041, 0.013, 0.0267)	(0.0014, 0.0029, 0.0049)	(0.0022, 0.0033, 0.0044)	(0.0012, 0.0067, 0.016)	(0.0017, 0.004, 0.0074)	(0.0021, 0.0045, 0.0079)	(0.0006, 0.0062, 0.0168)	(0.0, 0.0023, 0.012)	(0.0046, 0.0055, 0.0065)
ENSG00000072832	(0.0038, 0.0048, 0.0058)	(0.0042, 0.0055, 0.0069)	(0.0074, 0.0105, 0.0142)	(0.0046, 0.0056, 0.0067)	(0.0032, 0.0044, 0.0059)	(0.004, 0.0049, 0.0059)	(0.0002, 0.0019, 0.0052)	(0.005, 0.0064, 0.008)	(0.001, 0.0023, 0.0041)	(0.0002, 0.0012, 0.0029)	(0.0012, 0.0024, 0.004)	(0.0008, 0.0015, 0.0023)	(0.0012, 0.0021, 0.0032)	(0.0002, 0.0008, 0.0017)	(0.0013, 0.0025, 0.004)	(0.0015, 0.0033, 0.0058)	(0.0004, 0.0011, 0.0023)	(0.0021, 0.0035, 0.0053)	(0.0015, 0.0032, 0.0055)	(0.0017, 0.0049, 0.0098)	(0.0023, 0.0064, 0.0132)	(0.0041, 0.0052, 0.0064)	(0.0046, 0.006, 0.0076)	(0.0041, 0.0052, 0.0065)	(0.0035, 0.0048, 0.0061)	(0.0039, 0.0049, 0.0059)	(0.0095, 0.011, 0.0126)	(0.0046, 0.006, 0.0076)	(0.0066, 0.0094, 0.0127)	(0.0035, 0.0054, 0.0082)	(0.6375, 0.8939, 1.1821)	(0.1026, 0.1353, 0.1711)	(0.0047, 0.0059, 0.0072)	(0.0073, 0.0112, 0.0157)	(0.0046, 0.0054, 0.0063)	(0.0041, 0.0057, 0.0073)	(0.0037, 0.0052, 0.0071)	(0.0035, 0.0047, 0.0062)	(0.0021, 0.003, 0.0041)	(0.0032, 0.0042, 0.0053)	(0.0047, 0.0058, 0.0069)	(0.0046, 0.0065, 0.0092)	(0.0046, 0.0072, 0.0105)	(0.0036, 0.0065, 0.0099)	(0.0057, 0.0078, 0.0102)	(0.0063, 0.0082, 0.0104)	(0.0049, 0.0059, 0.007)	(0.0044, 0.0062, 0.0083)	(0.0034, 0.005, 0.0069)	VG Unavailable
ENSG00000072840	(0.0041, 0.0055, 0.007)	(0.0032, 0.0047, 0.0065)	(0.0115, 0.016, 0.0216)	(0.0045, 0.0059, 0.0073)	(0.0026, 0.0041, 0.0057)	(0.0052, 0.0065, 0.008)	(0.0001, 0.0023, 0.0085)	(0.0052, 0.0072, 0.0092)	(0.0021, 0.008, 0.0184)	(0.0077, 0.0206, 0.0398)	(0.006, 0.0123, 0.0209)	(0.0182, 0.0293, 0.0429)	(0.0068, 0.0175, 0.0333)	(0.0074, 0.0141, 0.0238)	(0.0051, 0.0142, 0.0263)	(0.0147, 0.0307, 0.0519)	(0.0, 0.0036, 0.0208)	(0.0059, 0.0125, 0.0217)	(0.0026, 0.0101, 0.0212)	(0.006, 0.0202, 0.0404)	(0.0035, 0.0185, 0.0461)	(0.0025, 0.0036, 0.0049)	(0.0027, 0.0042, 0.0063)	(0.0035, 0.0049, 0.0066)	(0.0044, 0.0063, 0.0086)	(0.003, 0.004, 0.0052)	(0.0097, 0.0115, 0.0133)	(0.0036, 0.0052, 0.0073)	(0.0017, 0.0044, 0.0084)	(0.0039, 0.0071, 0.0112)	(0.4765, 0.7145, 0.9949)	(0.11, 0.1462, 0.1892)	(0.0052, 0.007, 0.0088)	(0.0097, 0.016, 0.0229)	(0.0045, 0.0054, 0.0064)	(0.0039, 0.0057, 0.0079)	(0.0026, 0.0048, 0.008)	(0.0043, 0.0064, 0.0089)	(0.0041, 0.0076, 0.0118)	(0.0042, 0.0055, 0.0071)	(0.004, 0.0052, 0.0067)	(0.0032, 0.006, 0.0093)	(0.0036, 0.0068, 0.0113)	(0.0065, 0.0122, 0.0199)	(0.0044, 0.0067, 0.0097)	(0.0076, 0.0105, 0.0139)	(0.0069, 0.0085, 0.0103)	(0.0037, 0.0057, 0.0082)	(0.0039, 0.0068, 0.0105)	VG Unavailable
ENSG00000072849	(0.0026, 0.0065, 0.0116)	(0.0039, 0.0087, 0.0155)	(0.0, 0.0002, 0.0142)	(0.0032, 0.0091, 0.0181)	(0.0, 0.0032, 0.0142)	(0.0045, 0.0115, 0.0223)	VG Unavailable	(0.003, 0.0073, 0.0133)	(0.0, 0.0045, 0.0372)	(0.0003, 0.0154, 0.0521)	(0.0011, 0.0127, 0.0387)	(0.0004, 0.0065, 0.0191)	(0.0004, 0.0063, 0.0202)	(0.0, 0.0, 0.0138)	(0.0009, 0.0118, 0.0385)	(0.0084, 0.0251, 0.0521)	(0.0, 0.0076, 0.0332)	(0.0005, 0.0113, 0.0355)	(0.0078, 0.023, 0.0461)	(0.0, 0.0046, 0.0273)	(0.0008, 0.014, 0.0462)	(0.0, 0.0009, 0.0104)	(0.0, 0.0, 0.0081)	(0.001, 0.0056, 0.013)	(0.0035, 0.008, 0.0152)	(0.0, 0.0027, 0.0111)	(0.0012, 0.0044, 0.0098)	(0.0, 0.0042, 0.0146)	(0.0, 0.0019, 0.0201)	(0.0, 0.0071, 0.0326)	(0.0, 0.0014, 0.0144)	(0.001, 0.006, 0.0147)	(0.006, 0.011, 0.0173)	(0.0016, 0.0082, 0.0201)	(0.0059, 0.0103, 0.0156)	(0.0002, 0.003, 0.0095)	(0.0023, 0.0068, 0.0138)	(0.002, 0.0074, 0.0166)	(0.0009, 0.0046, 0.0117)	(0.0064, 0.0123, 0.0196)	(0.0064, 0.0121, 0.0197)	(0.0002, 0.0039, 0.0117)	(0.0007, 0.0045, 0.0115)	(0.0044, 0.01, 0.018)	(0.0013, 0.0056, 0.0132)	(0.0007, 0.0025, 0.0052)	(0.0044, 0.0081, 0.0126)	(0.0003, 0.0042, 0.0131)	(0.0, 0.0018, 0.018)	(0.0034, 0.009, 0.0172)
ENSG00000072858	(0.0401, 0.066, 0.1015)	(0.0088, 0.0249, 0.0461)	VG Unavailable	VG Unavailable	(0.0217, 0.0627, 0.1326)	VG Unavailable	(0.0, 0.0098, 0.0548)	(0.0164, 0.0242, 0.0354)	(0.0197, 0.0367, 0.0596)	(0.0113, 0.0374, 0.0831)	VG Unavailable	(0.0284, 0.0375, 0.048)	(0.0358, 0.0485, 0.0638)	(0.0481, 0.0687, 0.0935)	(0.0507, 0.0779, 0.1088)	(0.0551, 0.0932, 0.1381)	(0.0396, 0.0683, 0.1029)	VG Unavailable	VG Unavailable	(0.0363, 0.094, 0.1721)	(0.0287, 0.0838, 0.1679)	(0.0137, 0.0393, 0.0762)	(0.0202, 0.0304, 0.0414)	VG Unavailable	(0.0662, 0.0933, 0.1256)	VG Unavailable	VG Unavailable	VG Unavailable	VG Unavailable	VG Unavailable	(0.0082, 0.0123, 0.0169)	VG Unavailable	(0.0199, 0.0302, 0.0425)	VG Unavailable	(0.0185, 0.0393, 0.066)	VG Unavailable	VG Unavailable	(0.0194, 0.03, 0.0436)	(0.0081, 0.0147, 0.0237)	(0.0173, 0.0359, 0.0621)	(0.033, 0.0535, 0.0784)	(0.0042, 0.0115, 0.0222)	(0.0075, 0.0151, 0.0243)	(0.0102, 0.0169, 0.0254)	(0.0253, 0.044, 0.0694)	(0.0004, 0.0057, 0.0196)	(0.0045, 0.0189, 0.0416)	VG Unavailable	(0.0198, 0.059, 0.1225)	(0.0132, 0.0202, 0.0286)
ENSG00000072864	(0.0016, 0.002, 0.0025)	(0.0012, 0.0017, 0.0023)	(0.0047, 0.0075, 0.0108)	(0.0011, 0.0013, 0.0016)	(0.0008, 0.001, 0.0013)	(nan, nan, nan)	(0.0007, 0.0021, 0.0044)	(0.002, 0.0027, 0.0035)	(0.0193, 0.0314, 0.0471)	(0.0124, 0.0224, 0.0374)	(0.0074, 0.0124, 0.0195)	(0.0269, 0.0435, 0.062)	(0.0716, 0.1044, 0.1382)	(0.0084, 0.0137, 0.0202)	(0.0125, 0.0218, 0.0341)	(0.0058, 0.0101, 0.0157)	(0.0053, 0.0102, 0.0163)	(0.0127, 0.0211, 0.0315)	(0.0044, 0.0093, 0.0156)	(0.0017, 0.0045, 0.0085)	(0.0092, 0.0147, 0.0221)	(0.0011, 0.0014, 0.0017)	(0.0014, 0.0017, 0.0021)	(0.0017, 0.0023, 0.0029)	(0.0015, 0.0018, 0.0021)	(0.0013, 0.0016, 0.0018)	(0.0051, 0.0073, 0.0101)	(0.0109, 0.0132, 0.0161)	(0.004, 0.0061, 0.0086)	(0.0051, 0.0096, 0.0157)	(0.0019, 0.0031, 0.0046)	(0.0255, 0.042, 0.0631)	(0.0023, 0.0029, 0.0035)	(0.0137, 0.0164, 0.0193)	(0.0011, 0.0014, 0.0019)	(0.0055, 0.0075, 0.0099)	(0.0248, 0.0344, 0.0457)	(0.0012, 0.0016, 0.0021)	(0.0193, 0.0275, 0.0373)	(0.0037, 0.0048, 0.0058)	(nan, nan, nan)	(0.0015, 0.0024, 0.0035)	(0.001, 0.0014, 0.0019)	(0.0121, 0.0157, 0.0194)	(0.0009, 0.0012, 0.0015)	(0.0011, 0.0016, 0.0021)	(0.0022, 0.003, 0.0038)	(0.0011, 0.0016, 0.0023)	(0.001, 0.0017, 0.0025)	(0.0098, 0.0123, 0.015)
ENSG00000072952	(0.0027, 0.0035, 0.0045)	(0.0031, 0.0045, 0.0061)	(0.004, 0.0082, 0.0138)	(0.005, 0.0061, 0.0073)	(0.0026, 0.0036, 0.0049)	(0.0039, 0.0046, 0.0054)	(0.0041, 0.0127, 0.0278)	(0.0023, 0.0035, 0.0049)	(0.0112, 0.0165, 0.023)	(0.0139, 0.0213, 0.0298)	(0.0092, 0.013, 0.0171)	(0.0024, 0.0078, 0.016)	(0.004, 0.013, 0.027)	(0.0103, 0.0142, 0.0186)	(0.01, 0.0151, 0.0202)	(0.0145, 0.0211, 0.0289)	(0.0169, 0.0241, 0.0327)	(0.0116, 0.0159, 0.0204)	(0.0077, 0.0113, 0.0155)	(0.0115, 0.0178, 0.0255)	(0.0161, 0.0276, 0.0415)	(0.0013, 0.0019, 0.0026)	(0.0011, 0.0018, 0.0026)	(0.0022, 0.003, 0.004)	(0.0037, 0.0055, 0.0076)	(0.003, 0.0038, 0.0046)	(0.0186, 0.0296, 0.0428)	(0.0128, 0.0178, 0.0234)	(0.0018, 0.0049, 0.0095)	(0.0012, 0.0067, 0.0172)	VG Unavailable	(0.0201, 0.0411, 0.0748)	(0.004, 0.0055, 0.0076)	(0.0077, 0.0108, 0.015)	(0.0043, 0.006, 0.0078)	(0.0023, 0.0044, 0.0069)	(0.0191, 0.0341, 0.0545)	(0.0044, 0.0064, 0.0086)	(0.005, 0.0104, 0.0187)	(0.0038, 0.0065, 0.0097)	(0.0067, 0.0092, 0.0121)	(0.001, 0.0055, 0.0129)	(0.0018, 0.0033, 0.0053)	(0.0069, 0.0121, 0.0186)	(0.0014, 0.0024, 0.0037)	(0.0134, 0.0174, 0.0217)	(0.0021, 0.0035, 0.0052)	(0.0019, 0.0032, 0.0048)	(0.001, 0.0026, 0.0049)	(0.0128, 0.0164, 0.0202)
ENSG00000072954	(0.01, 0.0201, 0.0337)	(0.0158, 0.0309, 0.0503)	(0.0, 0.0, 0.0962)	(0.008, 0.0142, 0.0219)	(0.0, 0.0046, 0.0168)	(0.0097, 0.0163, 0.0241)	VG Unavailable	(0.0088, 0.0187, 0.0325)	(0.0004, 0.0028, 0.0078)	(0.0032, 0.0094, 0.0186)	(0.0022, 0.0047, 0.008)	(0.0009, 0.0029, 0.0058)	(0.001, 0.0029, 0.0062)	(0.0006, 0.002, 0.0043)	(0.0004, 0.0017, 0.0037)	(0.0107, 0.0223, 0.0376)	(0.0035, 0.0075, 0.0128)	(0.0022, 0.0049, 0.0079)	(0.0022, 0.005, 0.0087)	(0.0008, 0.0044, 0.0113)	(0.0, 0.0026, 0.0144)	(0.0017, 0.0076, 0.018)	(0.0012, 0.0058, 0.0149)	(0.0039, 0.0088, 0.0156)	(0.0661, 0.0881, 0.1156)	(0.0123, 0.019, 0.0267)	VG Unavailable	(0.0106, 0.0168, 0.0255)	(0.016, 0.0217, 0.0282)	(0.003, 0.0145, 0.0363)	(0.0082, 0.0132, 0.0194)	(0.0058, 0.017, 0.0336)	(0.0065, 0.0111, 0.0175)	(0.0114, 0.0133, 0.0152)	(0.0085, 0.0157, 0.0261)	(0.0054, 0.0208, 0.0463)	(0.0, 0.0072, 0.0367)	(0.0067, 0.0134, 0.0224)	(0.0038, 0.0075, 0.0127)	(0.0189, 0.0357, 0.059)	(0.0116, 0.0234, 0.0375)	(0.0063, 0.0153, 0.03)	(0.0, 0.0061, 0.0253)	(0.0011, 0.011, 0.0302)	(0.0022, 0.0059, 0.0114)	(0.0013, 0.0044, 0.0096)	(0.0068, 0.013, 0.0213)	(0.0, 0.0, 0.0803)	(0.0491, 0.1036, 0.174)	(0.0188, 0.0304, 0.0444)
ENSG00000072958	(0.0011, 0.0018, 0.0026)	(0.0012, 0.0019, 0.0029)	(0.0016, 0.0031, 0.005)	(0.0006, 0.0012, 0.0022)	(0.0002, 0.001, 0.0026)	(0.0007, 0.0013, 0.0021)	(0.0001, 0.0027, 0.0093)	(0.0014, 0.0025, 0.0039)	(0.0003, 0.0014, 0.0031)	(0.0004, 0.0024, 0.0056)	(0.0007, 0.0021, 0.0043)	(0.0012, 0.0026, 0.0045)	(0.0005, 0.0018, 0.0035)	(0.0007, 0.0018, 0.0035)	(0.0003, 0.0012, 0.0027)	(0.0004, 0.002, 0.005)	(0.0, 0.0006, 0.0022)	(0.002, 0.0043, 0.0073)	(0.0008, 0.0029, 0.006)	(0.0007, 0.0024, 0.005)	(0.0003, 0.0017, 0.0045)	(0.0001, 0.0007, 0.0018)	(0.001, 0.002, 0.0033)	(0.0006, 0.0013, 0.0023)	(0.0021, 0.0036, 0.0055)	(0.0009, 0.0016, 0.0026)	(0.0004, 0.0009, 0.0016)	(0.0001, 0.0008, 0.0021)	(0.0, 0.0006, 0.002)	(0.0, 0.0004, 0.0032)	(0.0002, 0.0011, 0.0027)	(0.0025, 0.0044, 0.0067)	(0.0009, 0.0017, 0.0026)	(0.0004, 0.0011, 0.0022)	(0.001, 0.0017, 0.0026)	(0.0019, 0.0037, 0.006)	(0.0013, 0.0039, 0.0071)	(0.0007, 0.0021, 0.004)	(0.0016, 0.0031, 0.0052)	(0.002, 0.003, 0.0045)	(0.0024, 0.0036, 0.0049)	(0.0007, 0.0026, 0.0056)	(0.0001, 0.0011, 0.0028)	(0.0004, 0.0011, 0.0022)	(0.0003, 0.0014, 0.0031)	(0.0003, 0.0007, 0.0014)	(0.0008, 0.0017, 0.0028)	(0.0, 0.0005, 0.0023)	(0.0014, 0.0034, 0.0064)	(0.0027, 0.0038, 0.005)
ENSG00000073008	(0.0058, 0.0093, 0.0131)	(0.0026, 0.0046, 0.0069)	(0.0016, 0.0036, 0.0065)	(0.0031, 0.0054, 0.0082)	(0.0022, 0.0047, 0.0084)	(0.0086, 0.0115, 0.0149)	(0.0, 0.0008, 0.0238)	(0.0058, 0.0092, 0.0135)	(0.0035, 0.0102, 0.0213)	(0.0069, 0.0186, 0.0369)	(0.0063, 0.0141, 0.0254)	(0.0, 0.0017, 0.0073)	(0.0021, 0.0062, 0.013)	(0.0045, 0.0098, 0.0167)	(0.0083, 0.0166, 0.0273)	(0.001, 0.0071, 0.0189)	(0.0053, 0.011, 0.0186)	(0.0078, 0.0158, 0.0256)	(0.0, 0.0024, 0.0112)	(0.0092, 0.0197, 0.0356)	(0.0054, 0.0142, 0.0276)	(0.0023, 0.005, 0.0087)	(0.0029, 0.0053, 0.0084)	(0.0014, 0.0038, 0.0072)	(0.0044, 0.0082, 0.0128)	(0.0037, 0.0061, 0.0092)	(0.0052, 0.0073, 0.0094)	(0.0098, 0.0136, 0.018)	(0.0168, 0.0216, 0.0273)	(0.001, 0.0061, 0.0142)	VG Unavailable	(0.0081, 0.0124, 0.0176)	(0.0049, 0.0068, 0.009)	(0.0234, 0.0292, 0.036)	(0.0092, 0.0119, 0.015)	(0.0006, 0.0032, 0.0075)	(0.0039, 0.0076, 0.0126)	(0.0042, 0.0078, 0.0122)	(0.0043, 0.0069, 0.01)	(0.0119, 0.0173, 0.0238)	(0.0121, 0.0172, 0.0227)	(0.0005, 0.0037, 0.0101)	(0.0011, 0.0047, 0.0116)	(0.0059, 0.0122, 0.0218)	(0.0018, 0.004, 0.0073)	(0.0047, 0.0083, 0.0131)	(0.0039, 0.0059, 0.0086)	(0.001, 0.0043, 0.01)	(0.0011, 0.0052, 0.0116)	(0.0072, 0.0171, 0.0296)
ENSG00000073050	(0.003, 0.0044, 0.0062)	(0.0025, 0.0043, 0.0065)	(0.0044, 0.0072, 0.0106)	(0.0017, 0.0031, 0.0049)	(0.0008, 0.0026, 0.0056)	(0.0018, 0.0029, 0.0041)	(0.0, 0.0045, 0.0146)	(0.0018, 0.0032, 0.0048)	(0.0008, 0.0034, 0.0084)	(0.0041, 0.0099, 0.0179)	(0.0023, 0.0054, 0.0099)	(0.0013, 0.0029, 0.0049)	(0.0005, 0.0016, 0.0033)	(0.0003, 0.0018, 0.0047)	(0.0019, 0.0047, 0.0084)	(0.0012, 0.0042, 0.0093)	(0.0038, 0.0081, 0.014)	(0.002, 0.0045, 0.0078)	(0.0003, 0.0026, 0.0071)	(0.0026, 0.0076, 0.0154)	(0.0015, 0.0047, 0.0097)	(0.0014, 0.0028, 0.0049)	(0.0012, 0.0027, 0.0046)	(0.0009, 0.0022, 0.0041)	(0.0024, 0.004, 0.006)	(0.0029, 0.0045, 0.0066)	(0.0034, 0.0049, 0.0071)	(0.0006, 0.0023, 0.0051)	(0.0019, 0.0047, 0.0085)	(0.0, 0.0011, 0.0061)	(0.0002, 0.0011, 0.0029)	(0.0039, 0.0092, 0.0177)	(0.0022, 0.0036, 0.0052)	(0.0041, 0.0061, 0.0088)	(0.0047, 0.0063, 0.0081)	(0.0026, 0.0044, 0.0067)	(0.0049, 0.0079, 0.0122)	(0.0024, 0.0045, 0.0074)	(0.0061, 0.0083, 0.011)	(0.0012, 0.0022, 0.0037)	(0.0021, 0.0033, 0.0046)	(0.0028, 0.006, 0.0104)	(0.0006, 0.0025, 0.0055)	(0.0022, 0.0041, 0.0065)	(0.0009, 0.0024, 0.0045)	(0.0031, 0.0044, 0.006)	(0.0026, 0.0037, 0.005)	(0.0014, 0.0032, 0.0057)	(0.0002, 0.0016, 0.0043)	(0.0043, 0.006, 0.008)
ENSG00000073060	(0.0167, 0.0195, 0.0224)	(0.0187, 0.0224, 0.0264)	(0.0036, 0.0046, 0.0057)	(0.0078, 0.0125, 0.0184)	(0.0116, 0.0179, 0.0256)	(0.0152, 0.0209, 0.0272)	(0.0013, 0.0135, 0.0398)	(0.0115, 0.014, 0.0168)	(0.0023, 0.0051, 0.0086)	(0.0085, 0.0141, 0.0208)	(0.0028, 0.0047, 0.0068)	(0.002, 0.0038, 0.0061)	(0.003, 0.0059, 0.0098)	(0.0044, 0.0068, 0.0095)	(0.0049, 0.0077, 0.0113)	(0.0032, 0.0057, 0.0091)	(0.0053, 0.0087, 0.0132)	(0.0023, 0.004, 0.0063)	(0.0022, 0.0037, 0.0058)	(0.006, 0.0104, 0.0158)	(0.0041, 0.0072, 0.0111)	(0.0062, 0.0098, 0.0148)	(0.0068, 0.0099, 0.014)	(0.0112, 0.0161, 0.0222)	(0.0092, 0.0128, 0.0174)	(0.0092, 0.0129, 0.0172)	(0.0103, 0.0143, 0.0189)	(0.0095, 0.014, 0.0191)	(0.0093, 0.0154, 0.0228)	(0.0073, 0.0224, 0.0497)	(0.0078, 0.0106, 0.0139)	(0.0048, 0.0067, 0.0088)	(0.0116, 0.0149, 0.0186)	(0.0143, 0.0193, 0.0252)	(0.0078, 0.0099, 0.012)	(0.01, 0.0138, 0.0177)	(0.0044, 0.0092, 0.0158)	(0.007, 0.0106, 0.0153)	(0.0069, 0.0101, 0.0138)	(0.0056, 0.0074, 0.0093)	(0.007, 0.0088, 0.0112)	(0.0105, 0.0157, 0.0219)	(0.0125, 0.0187, 0.026)	(0.009, 0.0133, 0.0185)	(0.0098, 0.0157, 0.0227)	(0.0241, 0.0291, 0.035)	(0.0105, 0.0139, 0.0174)	(0.0084, 0.0147, 0.0216)	(0.0055, 0.0101, 0.0156)	(0.0519, 0.0669, 0.0839)
ENSG00000073067	VG Unavailable	VG Unavailable	(0.0093, 0.0135, 0.019)	VG Unavailable	VG Unavailable	VG Unavailable	VG Unavailable	VG Unavailable	VG Unavailable	VG Unavailable	VG Unavailable	VG Unavailable	VG Unavailable	VG Unavailable	VG Unavailable	VG Unavailable	VG Unavailable	VG Unavailable	VG Unavailable	VG Unavailable	VG Unavailable	(0.0668, 0.1799, 0.3437)	(0.1197, 0.1845, 0.258)	VG Unavailable	(0.0479, 0.0855, 0.1427)	VG Unavailable	VG Unavailable	VG Unavailable	VG Unavailable	VG Unavailable	VG Unavailable	VG Unavailable	VG Unavailable	VG Unavailable	(0.8095, 0.8939, 0.9851)	(0.1451, 0.2368, 0.3462)	VG Unavailable	(0.0309, 0.0597, 0.0923)	VG Unavailable	(0.1016, 0.1237, 0.1508)	(0.0974, 0.1175, 0.1399)	VG Unavailable	VG Unavailable	VG Unavailable	VG Unavailable	(0.0268, 0.0477, 0.0778)	VG Unavailable	VG Unavailable	(0.0896, 0.2216, 0.4256)	VG Unavailable
ENSG00000073111	(0.006, 0.0228, 0.0522)	VG Unavailable	VG Unavailable	VG Unavailable	VG Unavailable	VG Unavailable	VG Unavailable	(0.0161, 0.0406, 0.0777)	VG Unavailable	VG Unavailable	VG Unavailable	(0.0, 0.0, 0.0266)	(0.0, 0.004, 0.0376)	VG Unavailable	VG Unavailable	VG Unavailable	VG Unavailable	VG Unavailable	VG Unavailable	VG Unavailable	VG Unavailable	VG Unavailable	(0.0001, 0.0082, 0.0278)	VG Unavailable	(0.0004, 0.0053, 0.0155)	VG Unavailable	(0.0005, 0.0022, 0.0055)	VG Unavailable	VG Unavailable	VG Unavailable	(0.0008, 0.0023, 0.0042)	VG Unavailable	(0.0125, 0.033, 0.0662)	(0.0053, 0.0172, 0.0364)	(0.0179, 0.0412, 0.0732)	(0.0, 0.0076, 0.0452)	VG Unavailable	VG Unavailable	VG Unavailable	(0.007, 0.0194, 0.0403)	(0.0117, 0.0257, 0.044)	(0.0, 0.0, 0.3886)	(0.0, 0.0085, 0.0431)	(0.0059, 0.0197, 0.0419)	(0.0, 0.0117, 0.065)	(0.0007, 0.0044, 0.0114)	(0.0141, 0.0335, 0.0602)	VG Unavailable	(0.0, 0.0, 0.0349)	(0.0077, 0.0253, 0.051)
ENSG00000073146	(0.1557, 0.2045, 0.2636)	(0.1258, 0.1687, 0.2208)	VG Unavailable	(0.0848, 0.1044, 0.1269)	(0.0377, 0.0614, 0.0917)	(0.059, 0.0842, 0.1151)	VG Unavailable	(0.1488, 0.2015, 0.2663)	(0.0012, 0.0083, 0.0219)	(0.0005, 0.0091, 0.0275)	(0.0203, 0.0385, 0.0651)	(0.0167, 0.0236, 0.0312)	(0.0184, 0.0257, 0.0356)	(0.0087, 0.0154, 0.0242)	(0.0098, 0.0191, 0.0307)	(0.0215, 0.0409, 0.0703)	(0.0156, 0.0277, 0.0428)	(0.022, 0.0377, 0.0563)	(0.0204, 0.0422, 0.071)	(0.0548, 0.0984, 0.1624)	(0.0954, 0.1499, 0.2242)	(0.012, 0.0189, 0.0285)	(0.0125, 0.0248, 0.0412)	(0.1023, 0.1643, 0.2487)	(0.0361, 0.0585, 0.0854)	(0.1782, 0.2543, 0.3443)	(0.0213, 0.0469, 0.0794)	(0.0665, 0.0988, 0.1404)	VG Unavailable	VG Unavailable	VG Unavailable	VG Unavailable	(0.028, 0.044, 0.0615)	VG Unavailable	(0.2001, 0.2586, 0.319)	(0.0381, 0.0537, 0.0729)	VG Unavailable	(0.0154, 0.0296, 0.0466)	(0.0529, 0.0779, 0.1076)	(0.0904, 0.1351, 0.1843)	(0.0983, 0.1401, 0.1885)	(0.0158, 0.0388, 0.0768)	(0.0143, 0.0282, 0.0487)	VG Unavailable	VG Unavailable	(0.0016, 0.0023, 0.003)	(0.1346, 0.1705, 0.2119)	(0.0941, 0.148, 0.2095)	(0.0117, 0.0213, 0.0336)	VG Unavailable
ENSG00000073150	VG Unavailable	(0.0241, 0.0417, 0.0656)	(0.0039, 0.022, 0.056)	(0.0424, 0.0626, 0.0893)	(0.0268, 0.0598, 0.1114)	VG Unavailable	VG Unavailable	(0.0072, 0.0213, 0.0405)	(0.0034, 0.0056, 0.0083)	(0.0032, 0.0067, 0.0118)	(0.0031, 0.0061, 0.0099)	(0.0014, 0.0025, 0.0038)	(0.0007, 0.0014, 0.0024)	(0.0034, 0.0051, 0.0073)	(0.0035, 0.0055, 0.0081)	(0.0052, 0.0085, 0.0126)	(0.0027, 0.0052, 0.0085)	(0.004, 0.0072, 0.0112)	(0.0064, 0.0107, 0.0161)	(0.0017, 0.0047, 0.0096)	(0.0001, 0.0023, 0.0076)	VG Unavailable	VG Unavailable	VG Unavailable	(0.0357, 0.0468, 0.0597)	VG Unavailable	VG Unavailable	VG Unavailable	VG Unavailable	(0.0257, 0.0623, 0.1119)	(0.0033, 0.0171, 0.0449)	(0.0139, 0.0242, 0.0369)	(0.015, 0.0231, 0.0332)	VG Unavailable	VG Unavailable	(0.009, 0.0191, 0.032)	(0.0068, 0.0254, 0.0546)	(0.0018, 0.0054, 0.0114)	(0.0032, 0.0063, 0.01)	(0.0221, 0.0394, 0.0625)	(0.0286, 0.0473, 0.0698)	(0.0022, 0.0074, 0.0158)	VG Unavailable	(0.0104, 0.0208, 0.0337)	VG Unavailable	(0.0013, 0.0062, 0.0141)	(0.0057, 0.0079, 0.0108)	(0.0658, 0.1327, 0.234)	(0.0078, 0.0228, 0.0461)	(0.0149, 0.0187, 0.0228)
ENSG00000073169	(0.0028, 0.0037, 0.0048)	(0.0023, 0.0034, 0.0047)	(0.0016, 0.0029, 0.0045)	(0.0042, 0.0059, 0.008)	(0.0019, 0.0036, 0.0057)	(0.0036, 0.005, 0.0065)	(0.0002, 0.0036, 0.0112)	(0.0019, 0.0028, 0.0039)	(0.0009, 0.0032, 0.0071)	(0.0039, 0.0091, 0.0159)	(0.0039, 0.0068, 0.0105)	(0.0023, 0.0032, 0.0042)	(0.0028, 0.004, 0.0054)	(0.0015, 0.0033, 0.0055)	(0.0029, 0.0054, 0.0087)	(0.0038, 0.0074, 0.0125)	(0.0006, 0.0023, 0.0051)	(0.0029, 0.0054, 0.0081)	(0.0034, 0.0065, 0.0108)	(0.0028, 0.0072, 0.0138)	(0.0006, 0.0027, 0.0062)	(0.0029, 0.0043, 0.0059)	(0.0027, 0.0038, 0.0051)	(0.0034, 0.005, 0.007)	(0.0017, 0.0027, 0.0038)	(0.0032, 0.0046, 0.0062)	(0.0009, 0.0018, 0.003)	(0.0009, 0.002, 0.0035)	(0.0012, 0.0027, 0.0047)	(0.0014, 0.0039, 0.0079)	(0.0005, 0.0017, 0.0037)	(0.0068, 0.0091, 0.0121)	(0.0022, 0.003, 0.004)	(0.0025, 0.0034, 0.0045)	(0.0034, 0.0044, 0.0056)	(0.0016, 0.0026, 0.004)	(0.0023, 0.0036, 0.0052)	(0.0015, 0.0026, 0.0041)	(0.002, 0.003, 0.0041)	(0.0016, 0.0023, 0.003)	(0.003, 0.0039, 0.0049)	(0.0009, 0.002, 0.0036)	(0.001, 0.002, 0.0033)	(0.0018, 0.003, 0.0043)	(0.0015, 0.0025, 0.004)	(0.0021, 0.003, 0.004)	(0.002, 0.0027, 0.0034)	(0.0022, 0.0039, 0.0061)	(0.0009, 0.0021, 0.0038)	(0.0066, 0.0082, 0.0098)
ENSG00000073282	(0.0576, 0.1071, 0.1713)	VG Unavailable	VG Unavailable	VG Unavailable	VG Unavailable	VG Unavailable	VG Unavailable	(0.0032, 0.0075, 0.0141)	VG Unavailable	VG Unavailable	VG Unavailable	VG Unavailable	VG Unavailable	VG Unavailable	VG Unavailable	VG Unavailable	VG Unavailable	VG Unavailable	VG Unavailable	VG Unavailable	VG Unavailable	VG Unavailable	VG Unavailable	VG Unavailable	(0.0015, 0.0021, 0.0029)	VG Unavailable	VG Unavailable	VG Unavailable	VG Unavailable	VG Unavailable	(0.0266, 0.0455, 0.0726)	VG Unavailable	(0.0603, 0.1126, 0.1797)	(0.0052, 0.0074, 0.0099)	(0.0255, 0.0429, 0.0651)	VG Unavailable	VG Unavailable	(0.0014, 0.004, 0.0076)	VG Unavailable	(0.003, 0.0038, 0.0047)	(0.004, 0.0048, 0.0057)	(0.0008, 0.0038, 0.0101)	VG Unavailable	VG Unavailable	VG Unavailable	(0.0044, 0.014, 0.0266)	VG Unavailable	VG Unavailable	(0.0013, 0.0024, 0.0038)	VG Unavailable
ENSG00000073331	(0.0035, 0.0044, 0.0053)	(0.0036, 0.0047, 0.0061)	(0.0028, 0.0044, 0.0064)	(0.0031, 0.0044, 0.0059)	(0.0038, 0.0057, 0.0078)	(0.005, 0.0063, 0.0078)	(0.003, 0.0094, 0.0193)	(0.0036, 0.0047, 0.006)	(0.0056, 0.016, 0.0329)	(0.0006, 0.0041, 0.0102)	(0.0014, 0.0032, 0.006)	(0.0073, 0.0178, 0.0331)	(0.0053, 0.0165, 0.0328)	(0.007, 0.0162, 0.0294)	(0.0076, 0.0179, 0.0329)	(0.0028, 0.0058, 0.0102)	(0.0059, 0.0137, 0.0251)	(0.0038, 0.0078, 0.0134)	(0.002, 0.0052, 0.0098)	(0.0079, 0.0198, 0.0376)	(0.0043, 0.0098, 0.018)	(0.0045, 0.0062, 0.0083)	(0.0041, 0.0056, 0.0073)	(0.0041, 0.0057, 0.0076)	(0.0048, 0.0063, 0.0079)	(0.0055, 0.007, 0.0085)	(0.006, 0.0076, 0.0096)	(0.0041, 0.0061, 0.0086)	(0.0066, 0.0103, 0.0147)	(0.0051, 0.0094, 0.0155)	(0.0053, 0.0073, 0.0099)	(0.0025, 0.0045, 0.0075)	(0.0047, 0.0057, 0.0069)	(0.0076, 0.0108, 0.0149)	(0.004, 0.005, 0.0062)	(0.0026, 0.0042, 0.0063)	(0.0041, 0.006, 0.0085)	(0.002, 0.0031, 0.0045)	(0.0062, 0.0095, 0.0131)	(0.0027, 0.0034, 0.0043)	(0.0033, 0.0041, 0.005)	(0.003, 0.0049, 0.0069)	(0.0026, 0.0043, 0.0063)	(0.0041, 0.0055, 0.0073)	(0.0038, 0.0055, 0.0076)	(0.0024, 0.0042, 0.0066)	(0.0052, 0.0064, 0.0078)	(0.0021, 0.004, 0.0064)	(0.0029, 0.0047, 0.0068)	(0.0046, 0.0055, 0.0064)
ENSG00000073350	(0.0105, 0.0145, 0.0184)	(0.0052, 0.0078, 0.0107)	(0.0071, 0.0108, 0.015)	(0.0101, 0.0147, 0.0202)	(0.0077, 0.0125, 0.0183)	(0.02, 0.0259, 0.0317)	(0.002, 0.0132, 0.0336)	(0.0054, 0.0073, 0.0093)	(0.0064, 0.016, 0.0296)	(0.0076, 0.0178, 0.0323)	(0.004, 0.0101, 0.0191)	(0.0122, 0.0172, 0.023)	(0.0134, 0.0188, 0.0251)	(0.0034, 0.008, 0.0139)	(0.0016, 0.0073, 0.0169)	(0.0002, 0.0025, 0.0075)	(0.0052, 0.012, 0.0219)	(0.0067, 0.0144, 0.0246)	(0.0112, 0.0211, 0.0342)	(0.0021, 0.007, 0.0155)	(0.0063, 0.0117, 0.0193)	(0.0064, 0.011, 0.0166)	(0.0025, 0.0033, 0.0042)	(0.0213, 0.029, 0.0385)	(0.0017, 0.0022, 0.0027)	(0.0184, 0.0241, 0.0307)	VG Unavailable	(0.0111, 0.0167, 0.0233)	(0.0184, 0.0275, 0.0379)	(0.0014, 0.0025, 0.0039)	(0.1196, 0.1726, 0.237)	(0.0014, 0.0021, 0.003)	(0.0017, 0.0022, 0.0028)	(0.0248, 0.0353, 0.049)	(0.015, 0.0189, 0.0233)	(0.0022, 0.0047, 0.0081)	(0.0028, 0.0036, 0.0046)	(0.0042, 0.006, 0.0082)	(0.0031, 0.0046, 0.0064)	(0.0021, 0.0027, 0.0033)	(0.0024, 0.0029, 0.0036)	(0.0026, 0.0039, 0.0055)	(0.0034, 0.005, 0.0069)	(0.0053, 0.0073, 0.0093)	(0.0022, 0.0029, 0.0039)	(0.0013, 0.0025, 0.0041)	(0.0036, 0.0044, 0.0053)	(0.0051, 0.0097, 0.0156)	(0.0031, 0.005, 0.0072)	(0.0051, 0.007, 0.0095)
ENSG00000073417	(0.0072, 0.0088, 0.0107)	(0.0079, 0.0104, 0.0132)	(0.0024, 0.0041, 0.0063)	(0.008, 0.011, 0.0142)	(0.0013, 0.0034, 0.007)	(0.0054, 0.0074, 0.0096)	(0.0003, 0.0051, 0.0171)	(0.0054, 0.0073, 0.0098)	(0.015, 0.0256, 0.0392)	(0.0063, 0.0125, 0.0206)	(0.0047, 0.0086, 0.0141)	(0.0032, 0.0114, 0.024)	(0.0078, 0.0262, 0.0569)	(0.0023, 0.0056, 0.0097)	(0.0058, 0.0121, 0.0222)	(0.0115, 0.0184, 0.0267)	(0.0112, 0.019, 0.0295)	(0.0077, 0.0139, 0.0213)	(0.0032, 0.0071, 0.0133)	(0.0101, 0.0176, 0.0275)	(0.0087, 0.0145, 0.0218)	(0.0027, 0.0046, 0.0069)	(0.0043, 0.006, 0.0079)	(0.004, 0.0061, 0.0085)	(0.0055, 0.0086, 0.0125)	(0.0035, 0.0053, 0.0075)	(0.0041, 0.0066, 0.0095)	(0.0019, 0.0038, 0.0062)	(0.0047, 0.0077, 0.0117)	(0.0008, 0.0042, 0.0106)	(0.0175, 0.0241, 0.0333)	(0.0044, 0.0083, 0.0134)	(0.0079, 0.01, 0.0123)	(0.0043, 0.0071, 0.0105)	(0.005, 0.0063, 0.0078)	(0.0014, 0.003, 0.0054)	(0.0036, 0.0063, 0.0098)	(0.002, 0.0044, 0.0075)	(0.0026, 0.0048, 0.0078)	(0.0039, 0.0057, 0.0078)	(0.0049, 0.0066, 0.0086)	(0.0001, 0.0019, 0.0057)	(0.0028, 0.0051, 0.0083)	(0.0002, 0.0018, 0.0049)	(0.002, 0.0038, 0.0063)	(0.0026, 0.0045, 0.007)	(0.0044, 0.0062, 0.0082)	(0.0007, 0.0029, 0.0064)	(0.0008, 0.0024, 0.0052)	(0.0297, 0.0438, 0.0624)
ENSG00000073536	(0.0109, 0.0183, 0.0284)	(0.0013, 0.0061, 0.015)	(0.0, 0.0046, 0.0186)	(0.0103, 0.0212, 0.0381)	(0.0015, 0.0113, 0.0321)	(0.0061, 0.0146, 0.026)	(0.0, 0.0, 0.0121)	(0.0034, 0.01, 0.0194)	(0.0071, 0.0198, 0.0404)	(0.0042, 0.0207, 0.0507)	(0.0, 0.0, 0.0341)	(0.0, 0.0026, 0.0092)	(0.0003, 0.0037, 0.0115)	(0.0, 0.0006, 0.0322)	(0.0019, 0.0094, 0.0221)	(0.0033, 0.0161, 0.038)	(0.0, 0.0019, 0.0255)	(0.0, 0.0036, 0.0208)	(0.0102, 0.0312, 0.0638)	VG Unavailable	VG Unavailable	(0.0033, 0.0117, 0.026)	(0.0109, 0.0194, 0.0318)	(0.0, 0.0025, 0.0166)	(0.0056, 0.0115, 0.0196)	(0.0024, 0.01, 0.0244)	(0.0011, 0.0032, 0.0066)	(0.0006, 0.0106, 0.032)	(0.0014, 0.0147, 0.0405)	VG Unavailable	(0.0, 0.0, 0.007)	(0.008, 0.0308, 0.0695)	(0.0112, 0.0213, 0.0335)	(0.0022, 0.0087, 0.02)	(0.0202, 0.03, 0.0423)	(0.0, 0.002, 0.0124)	(0.002, 0.006, 0.0124)	(0.0036, 0.0126, 0.0272)	(0.0, 0.0077, 0.0314)	(0.0052, 0.0114, 0.0195)	(0.0068, 0.013, 0.0218)	(0.0, 0.0016, 0.026)	(0.0085, 0.0218, 0.0415)	(0.0009, 0.0082, 0.023)	(0.0025, 0.0097, 0.0217)	(0.0047, 0.0129, 0.0268)	(0.0085, 0.0177, 0.0294)	(0.0015, 0.0111, 0.0309)	(0.0072, 0.0208, 0.0411)	(0.0109, 0.0277, 0.0519)
ENSG00000073578	(0.0091, 0.0097, 0.0102)	(0.0059, 0.0076, 0.0095)	(0.0209, 0.0216, 0.0222)	(0.0125, 0.0135, 0.0145)	(0.0188, 0.0215, 0.0241)	(0.0113, 0.012, 0.0127)	(0.0002, 0.0028, 0.0081)	(0.0024, 0.0033, 0.0044)	(0.0032, 0.0052, 0.0078)	(0.0128, 0.0193, 0.0266)	(0.0052, 0.0077, 0.0108)	(0.0053, 0.0077, 0.01)	(0.006, 0.0086, 0.0114)	(0.0064, 0.009, 0.0121)	(0.0058, 0.0081, 0.0106)	(0.0159, 0.0221, 0.0292)	(0.0086, 0.0129, 0.0173)	(0.0032, 0.0051, 0.0074)	(0.0085, 0.0123, 0.0173)	(0.0104, 0.0161, 0.0233)	(0.015, 0.0234, 0.0323)	(0.0163, 0.0169, 0.0175)	(0.0241, 0.0246, 0.0252)	(0.0243, 0.0249, 0.0256)	(0.0198, 0.0246, 0.0296)	(0.0212, 0.0217, 0.0222)	(0.011, 0.0119, 0.0129)	(0.0169, 0.0175, 0.0181)	(nan, nan, nan)	(0.0034, 0.0065, 0.0104)	(0.0041, 0.0062, 0.0084)	(0.0173, 0.0182, 0.019)	(0.0098, 0.0103, 0.0109)	(0.0234, 0.0237, 0.0241)	(0.0119, 0.0125, 0.013)	(0.008, 0.0113, 0.0149)	(0.0124, 0.0135, 0.0147)	(0.003, 0.0051, 0.0075)	(0.0024, 0.0038, 0.0057)	(0.0079, 0.0097, 0.0117)	(0.0086, 0.0096, 0.0107)	(0.0081, 0.0149, 0.0252)	(0.0286, 0.0394, 0.0507)	(0.0157, 0.0163, 0.0168)	(0.0257, 0.0262, 0.0266)	(0.0211, 0.0238, 0.0267)	(0.011, 0.0123, 0.0136)	(0.0032, 0.0054, 0.0082)	(0.0054, 0.0083, 0.0119)	(0.0198, 0.024, 0.0286)
ENSG00000073584	(0.0046, 0.0066, 0.0091)	(0.004, 0.0065, 0.0097)	(0.0019, 0.0055, 0.0113)	(0.0027, 0.0052, 0.0085)	(0.0012, 0.0035, 0.0072)	(0.0078, 0.0108, 0.0141)	(0.0, 0.0024, 0.0149)	(0.0041, 0.0066, 0.0097)	(0.006, 0.0159, 0.0302)	(0.0045, 0.0132, 0.0264)	(0.0, 0.0025, 0.0106)	(0.0043, 0.0098, 0.0179)	(0.0015, 0.0058, 0.0135)	(0.0032, 0.0087, 0.0178)	(0.0124, 0.0242, 0.0421)	(0.0107, 0.0232, 0.04)	(0.0104, 0.0224, 0.0396)	(0.0057, 0.0134, 0.0245)	(0.006, 0.015, 0.0275)	(0.0049, 0.0125, 0.0243)	(0.0072, 0.0155, 0.0271)	(0.0022, 0.0044, 0.0074)	(0.0051, 0.0082, 0.0123)	(0.0013, 0.0033, 0.006)	(0.0029, 0.0055, 0.0088)	(0.004, 0.0068, 0.01)	(0.0041, 0.0064, 0.0093)	(0.0057, 0.0104, 0.0164)	(0.0053, 0.0104, 0.0168)	(0.0032, 0.0132, 0.0299)	(0.0018, 0.0049, 0.0094)	(0.0012, 0.0059, 0.0139)	(0.0045, 0.0069, 0.0097)	(0.0025, 0.005, 0.0091)	(0.003, 0.0045, 0.0064)	(0.0007, 0.0025, 0.0053)	(0.0037, 0.0085, 0.0148)	(0.0102, 0.0159, 0.0228)	(0.0035, 0.0071, 0.0125)	(0.0024, 0.0042, 0.007)	(0.0043, 0.0064, 0.0092)	(0.0003, 0.0027, 0.0071)	(0.0014, 0.0042, 0.0083)	(0.0001, 0.0016, 0.0048)	(0.0017, 0.0043, 0.008)	(0.0024, 0.0061, 0.0117)	(0.0036, 0.0055, 0.0078)	(0.0004, 0.0024, 0.0061)	(0.0022, 0.0056, 0.0107)	(0.0088, 0.0162, 0.0266)
ENSG00000073598	VG Unavailable	VG Unavailable	VG Unavailable	VG Unavailable	VG Unavailable	VG Unavailable	VG Unavailable	VG Unavailable	VG Unavailable	VG Unavailable	VG Unavailable	VG Unavailable	VG Unavailable	VG Unavailable	VG Unavailable	VG Unavailable	VG Unavailable	VG Unavailable	VG Unavailable	VG Unavailable	VG Unavailable	VG Unavailable	VG Unavailable	VG Unavailable	VG Unavailable	VG Unavailable	VG Unavailable	VG Unavailable	VG Unavailable	VG Unavailable	VG Unavailable	VG Unavailable	VG Unavailable	VG Unavailable	VG Unavailable	VG Unavailable	VG Unavailable	VG Unavailable	VG Unavailable	VG Unavailable	VG Unavailable	VG Unavailable	VG Unavailable	VG Unavailable	VG Unavailable	(0.0002, 0.0005, 0.001)	VG Unavailable	VG Unavailable	VG Unavailable	VG Unavailable
ENSG00000073605	(0.0094, 0.0119, 0.0144)	(0.011, 0.0138, 0.0172)	(0.0057, 0.0149, 0.029)	(0.018, 0.0228, 0.0288)	(0.0172, 0.0259, 0.0352)	(0.0168, 0.0215, 0.0267)	(0.009, 0.0275, 0.0598)	(nan, nan, nan)	(0.0134, 0.0227, 0.0339)	(0.0124, 0.0247, 0.0399)	(0.0162, 0.0245, 0.0344)	(0.0109, 0.0156, 0.0207)	(0.0098, 0.0144, 0.0194)	(0.0163, 0.0233, 0.0321)	(0.015, 0.0227, 0.0325)	(0.0104, 0.0188, 0.0292)	(0.0104, 0.0189, 0.0296)	(0.0191, 0.0275, 0.0381)	(0.0156, 0.0249, 0.0362)	(0.0217, 0.0443, 0.0751)	(0.0157, 0.0291, 0.0455)	(0.0124, 0.0168, 0.0218)	(0.0282, 0.0341, 0.0404)	(0.01, 0.0144, 0.0194)	(0.0149, 0.0193, 0.0244)	(0.01, 0.0134, 0.0175)	(0.0179, 0.0234, 0.0292)	(0.018, 0.0254, 0.0336)	(0.0111, 0.0168, 0.0236)	(0.0129, 0.0267, 0.044)	(0.0503, 0.0688, 0.0917)	(0.0034, 0.0053, 0.0076)	(0.0257, 0.0309, 0.0369)	(0.0115, 0.0175, 0.0243)	(0.0124, 0.0156, 0.0192)	(0.0185, 0.0269, 0.037)	(0.0089, 0.0123, 0.0167)	(0.0079, 0.0111, 0.0148)	(0.0132, 0.0193, 0.0261)	(0.0097, 0.0121, 0.0151)	(0.0135, 0.0169, 0.0203)	(0.0094, 0.0149, 0.0217)	(0.0391, 0.0526, 0.0666)	(0.0887, 0.1125, 0.1404)	(0.022, 0.0272, 0.0339)	(0.0045, 0.0068, 0.0098)	(0.0151, 0.0183, 0.022)	(0.0142, 0.0222, 0.0322)	(0.008, 0.0133, 0.0194)	(0.0826, 0.0969, 0.1132)
ENSG00000073614	(0.0054, 0.008, 0.011)	(0.0035, 0.0063, 0.01)	(0.0027, 0.0063, 0.0116)	(0.0053, 0.009, 0.0139)	(0.0051, 0.0103, 0.018)	(0.007, 0.0105, 0.0145)	(0.0, 0.0029, 0.0463)	(0.0055, 0.009, 0.0132)	(0.0, 0.0059, 0.0389)	(0.0, 0.0, 0.0212)	(0.0, 0.0, 0.0956)	(0.0043, 0.0116, 0.0211)	(0.0001, 0.0037, 0.0138)	(0.0053, 0.0182, 0.0385)	(0.0064, 0.0196, 0.0392)	(0.0052, 0.0201, 0.0461)	(0.0083, 0.0254, 0.0513)	(0.0012, 0.0095, 0.0279)	(0.0016, 0.0124, 0.0334)	(0.0, 0.0025, 0.0489)	(0.0024, 0.0125, 0.0299)	(0.006, 0.0104, 0.0162)	(0.001, 0.0032, 0.007)	(0.0038, 0.0078, 0.0127)	(0.0035, 0.0067, 0.0106)	(0.0039, 0.0072, 0.0117)	(0.0019, 0.0038, 0.0064)	(0.0043, 0.0087, 0.015)	(0.0063, 0.0134, 0.0238)	(0.0009, 0.0096, 0.0264)	(0.0, 0.0016, 0.0057)	(0.003, 0.0115, 0.0256)	(0.0064, 0.0093, 0.0126)	(0.0109, 0.0174, 0.0251)	(0.0057, 0.0086, 0.012)	(0.0031, 0.0079, 0.0146)	(0.004, 0.0097, 0.0178)	(0.0097, 0.0172, 0.0269)	(0.0047, 0.0107, 0.0192)	(0.0065, 0.0088, 0.0116)	(0.0068, 0.0096, 0.0127)	(0.0006, 0.004, 0.0104)	(0.0021, 0.0057, 0.0109)	(0.0051, 0.0095, 0.0151)	(0.0036, 0.0085, 0.0146)	(0.0017, 0.0034, 0.0056)	(0.0043, 0.007, 0.0104)	(0.0, 0.0023, 0.0079)	(0.0119, 0.0231, 0.04)	(0.0185, 0.0243, 0.0305)
ENSG00000073670	(0.0301, 0.0468, 0.0661)	(0.0098, 0.0224, 0.0411)	VG Unavailable	(0.0255, 0.0398, 0.0559)	(0.0171, 0.041, 0.0732)	(0.0165, 0.0314, 0.0532)	(0.0, 0.0075, 0.0659)	(0.029, 0.0467, 0.0704)	(0.0, 0.0004, 0.0013)	(0.002, 0.0049, 0.0091)	(0.0017, 0.0039, 0.007)	(0.0012, 0.0017, 0.0023)	(0.0016, 0.0023, 0.0031)	(0.0006, 0.0013, 0.0021)	(0.0006, 0.0013, 0.0021)	(0.0015, 0.0029, 0.0049)	(0.0002, 0.0012, 0.0035)	(0.0009, 0.0029, 0.006)	(0.005, 0.0097, 0.0161)	(0.0005, 0.0049, 0.0133)	(0.0022, 0.0091, 0.0198)	(0.0146, 0.0222, 0.031)	(0.0098, 0.017, 0.0265)	(0.0112, 0.0214, 0.0346)	(0.0229, 0.0406, 0.0624)	(0.008, 0.0163, 0.0264)	VG Unavailable	(0.0043, 0.0067, 0.0094)	(0.0118, 0.0171, 0.0229)	VG Unavailable	VG Unavailable	VG Unavailable	(0.0189, 0.0375, 0.0625)	VG Unavailable	(0.022, 0.0335, 0.0466)	(0.0192, 0.0342, 0.0538)	VG Unavailable	(0.0132, 0.0242, 0.0384)	(0.0254, 0.039, 0.0553)	(0.0015, 0.0065, 0.0147)	(0.0082, 0.015, 0.0239)	VG Unavailable	(0.0089, 0.0292, 0.0562)	VG Unavailable	(0.0087, 0.0201, 0.0362)	(0.0007, 0.0018, 0.0035)	(0.013, 0.026, 0.0451)	(0.0048, 0.0107, 0.0189)	(0.0014, 0.0106, 0.0289)	VG Unavailable
ENSG00000073711	(0.0092, 0.0149, 0.0229)	(0.0043, 0.0111, 0.0214)	(0.0018, 0.0082, 0.019)	(0.0057, 0.0101, 0.0156)	(0.0106, 0.0219, 0.0362)	(0.0067, 0.0105, 0.0154)	(0.0, 0.0082, 0.0453)	(0.0048, 0.0108, 0.0193)	(0.0078, 0.0218, 0.0406)	(0.0075, 0.0243, 0.0505)	(0.0032, 0.012, 0.026)	(0.0043, 0.011, 0.0209)	(0.0028, 0.0081, 0.0167)	(0.0016, 0.0087, 0.0221)	(0.0086, 0.023, 0.0418)	(0.0004, 0.0062, 0.0215)	(0.007, 0.019, 0.0358)	(0.0008, 0.0058, 0.0156)	(0.0, 0.0039, 0.0276)	(0.0007, 0.0114, 0.0324)	(0.0, 0.0032, 0.0192)	(0.0027, 0.0055, 0.0095)	(0.0003, 0.003, 0.0085)	(0.0015, 0.0053, 0.0115)	(0.0084, 0.0135, 0.0198)	(0.0019, 0.0046, 0.0086)	(0.0018, 0.0035, 0.0057)	(0.0021, 0.0049, 0.009)	(0.0035, 0.0077, 0.013)	(0.0072, 0.0171, 0.0312)	VG Unavailable	VG Unavailable	(0.0087, 0.0149, 0.0222)	(0.0055, 0.008, 0.0113)	(0.0108, 0.0154, 0.0216)	(0.0003, 0.0042, 0.013)	(0.0011, 0.0109, 0.0293)	(0.0119, 0.0222, 0.0354)	(0.0048, 0.0116, 0.0213)	(0.0078, 0.0107, 0.0138)	(0.0059, 0.0083, 0.0109)	(0.0, 0.0013, 0.0119)	(0.0141, 0.0286, 0.049)	VG Unavailable	(0.0007, 0.0039, 0.0097)	(0.0004, 0.0021, 0.0049)	(0.0127, 0.0199, 0.0283)	(0.0006, 0.0046, 0.0119)	(0.0014, 0.0052, 0.0116)	VG Unavailable
ENSG00000073712	(0.0022, 0.0031, 0.0044)	(0.002, 0.003, 0.0042)	(0.0023, 0.0062, 0.0115)	(0.0026, 0.0037, 0.005)	(0.0011, 0.002, 0.0032)	(0.0025, 0.0034, 0.0043)	(0.0001, 0.0013, 0.0046)	(0.0013, 0.0023, 0.0036)	(0.0011, 0.0036, 0.0074)	(0.0009, 0.0036, 0.0081)	(0.0015, 0.0036, 0.0064)	(0.0002, 0.0024, 0.0076)	(0.0, 0.002, 0.0075)	(0.0005, 0.0022, 0.0058)	(0.0001, 0.0017, 0.005)	(0.0004, 0.0026, 0.0066)	(0.0016, 0.0056, 0.0122)	(0.002, 0.0045, 0.0082)	(0.0012, 0.0038, 0.008)	(0.0018, 0.0075, 0.016)	(0.0005, 0.0029, 0.0077)	(0.0015, 0.0023, 0.0033)	(0.0009, 0.0019, 0.003)	(0.0019, 0.0029, 0.004)	(0.002, 0.0043, 0.0078)	(0.0026, 0.0035, 0.0047)	(0.0017, 0.0026, 0.0036)	(0.0019, 0.0033, 0.005)	(0.001, 0.0021, 0.0035)	(0.0, 0.0017, 0.0091)	(0.0429, 0.1102, 0.2172)	(0.0021, 0.0044, 0.0073)	(0.0019, 0.0028, 0.004)	(0.0023, 0.0036, 0.0053)	(0.0019, 0.0029, 0.0042)	(0.0005, 0.0014, 0.0029)	(0.0023, 0.0061, 0.0117)	(0.0024, 0.0048, 0.0077)	(0.0003, 0.0018, 0.0044)	(0.0016, 0.004, 0.0075)	(0.0025, 0.005, 0.0083)	(0.0003, 0.0018, 0.0046)	(0.0003, 0.0016, 0.0041)	(0.0012, 0.0033, 0.0066)	(0.001, 0.0019, 0.0032)	(0.0006, 0.0029, 0.007)	(0.0025, 0.0038, 0.0052)	(0.0011, 0.0022, 0.0037)	(0.0007, 0.0024, 0.005)	VG Unavailable
ENSG00000073734	(0.0228, 0.0329, 0.0443)	(0.0261, 0.0609, 0.1141)	VG Unavailable	VG Unavailable	VG Unavailable	VG Unavailable	VG Unavailable	(0.0418, 0.0735, 0.1158)	VG Unavailable	VG Unavailable	VG Unavailable	VG Unavailable	VG Unavailable	VG Unavailable	VG Unavailable	VG Unavailable	VG Unavailable	VG Unavailable	VG Unavailable	VG Unavailable	VG Unavailable	VG Unavailable	(0.0159, 0.0301, 0.0488)	VG Unavailable	VG Unavailable	VG Unavailable	VG Unavailable	VG Unavailable	VG Unavailable	VG Unavailable	VG Unavailable	(0.0056, 0.0088, 0.0129)	VG Unavailable	VG Unavailable	VG Unavailable	VG Unavailable	VG Unavailable	VG Unavailable	VG Unavailable	VG Unavailable	(0.0675, 0.1075, 0.1583)	VG Unavailable	VG Unavailable	VG Unavailable	VG Unavailable	(0.0028, 0.0067, 0.0115)	VG Unavailable	VG Unavailable	VG Unavailable	VG Unavailable
ENSG00000073737	(0.03, 0.0421, 0.0554)	(0.0068, 0.0178, 0.0367)	VG Unavailable	VG Unavailable	(0.0, 0.0107, 0.0465)	VG Unavailable	VG Unavailable	(0.0115, 0.0241, 0.0417)	(0.0058, 0.0385, 0.103)	(0.0003, 0.0177, 0.0652)	(0.0002, 0.0121, 0.0424)	VG Unavailable	VG Unavailable	VG Unavailable	VG Unavailable	(0.0037, 0.027, 0.0812)	(0.0, 0.0, 0.0879)	(0.0, 0.0022, 0.2792)	(0.0, 0.008, 0.0534)	(0.0, 0.0006, 0.0163)	(0.0031, 0.0267, 0.0698)	(0.0, 0.0099, 0.0404)	(0.0053, 0.0088, 0.0132)	VG Unavailable	(0.0068, 0.0108, 0.0158)	VG Unavailable	VG Unavailable	(0.0235, 0.0319, 0.0411)	(0.0299, 0.0538, 0.0864)	VG Unavailable	(0.0259, 0.0913, 0.1979)	VG Unavailable	(0.0169, 0.0266, 0.0384)	VG Unavailable	(0.0624, 0.1311, 0.2192)	VG Unavailable	VG Unavailable	VG Unavailable	VG Unavailable	(0.0047, 0.0133, 0.027)	(0.016, 0.0379, 0.0724)	(0.0014, 0.0091, 0.0225)	(0.0005, 0.0078, 0.0237)	(0.0424, 0.0706, 0.1041)	(0.0087, 0.0324, 0.0743)	(0.0, 0.0018, 0.0127)	VG Unavailable	VG Unavailable	(0.0, 0.0014, 0.0104)	(0.11, 0.1351, 0.1637)
ENSG00000073754	VG Unavailable	VG Unavailable	VG Unavailable	VG Unavailable	VG Unavailable	VG Unavailable	VG Unavailable	VG Unavailable	VG Unavailable	VG Unavailable	VG Unavailable	VG Unavailable	VG Unavailable	VG Unavailable	VG Unavailable	VG Unavailable	VG Unavailable	VG Unavailable	VG Unavailable	VG Unavailable	VG Unavailable	VG Unavailable	VG Unavailable	VG Unavailable	VG Unavailable	VG Unavailable	VG Unavailable	VG Unavailable	VG Unavailable	VG Unavailable	VG Unavailable	(0.0279, 0.0504, 0.0814)	(0.0617, 0.1111, 0.1754)	VG Unavailable	VG Unavailable	VG Unavailable	VG Unavailable	VG Unavailable	VG Unavailable	VG Unavailable	VG Unavailable	VG Unavailable	VG Unavailable	(0.0151, 0.0197, 0.0248)	VG Unavailable	VG Unavailable	VG Unavailable	VG Unavailable	VG Unavailable	(0.0526, 0.1536, 0.3108)
ENSG00000073756	(0.0064, 0.0166, 0.0312)	(0.0063, 0.0103, 0.0154)	(0.0, 0.0065, 0.0284)	(0.0034, 0.0081, 0.0147)	(0.0059, 0.0145, 0.0281)	(0.0056, 0.0106, 0.0169)	VG Unavailable	(0.0043, 0.0148, 0.0321)	(0.0073, 0.0352, 0.0867)	(0.0229, 0.1071, 0.2749)	VG Unavailable	VG Unavailable	VG Unavailable	(0.0085, 0.0257, 0.0557)	(0.0, 0.0025, 0.0416)	VG Unavailable	(0.0003, 0.0125, 0.0411)	(0.0402, 0.1257, 0.2597)	VG Unavailable	VG Unavailable	(0.0098, 0.0312, 0.0645)	(0.0049, 0.0084, 0.013)	(0.0066, 0.0125, 0.0202)	(0.0096, 0.018, 0.0305)	(0.0091, 0.0217, 0.0383)	(0.0097, 0.0197, 0.0331)	(0.0061, 0.0213, 0.049)	(0.005, 0.0096, 0.0156)	(0.0, 0.0, 0.0615)	(0.0001, 0.0062, 0.0218)	VG Unavailable	(0.0007, 0.0124, 0.0375)	(0.0168, 0.0216, 0.0269)	VG Unavailable	(0.0181, 0.0493, 0.0934)	(0.0237, 0.0643, 0.1276)	VG Unavailable	(0.0062, 0.0119, 0.0198)	(0.0081, 0.0196, 0.0377)	(0.0146, 0.032, 0.0547)	(0.0327, 0.0588, 0.094)	VG Unavailable	(0.0, 0.0022, 0.0153)	(0.0212, 0.0552, 0.1077)	(0.0068, 0.0129, 0.0207)	VG Unavailable	(0.0059, 0.0146, 0.0267)	(0.0152, 0.071, 0.1716)	(0.0043, 0.0199, 0.0485)	(0.0162, 0.0243, 0.0352)
ENSG00000073792	(0.0423, 0.0823, 0.1307)	(0.001, 0.0265, 0.0861)	(0.0175, 0.047, 0.0937)	VG Unavailable	VG Unavailable	VG Unavailable	VG Unavailable	VG Unavailable	VG Unavailable	VG Unavailable	VG Unavailable	VG Unavailable	VG Unavailable	VG Unavailable	VG Unavailable	VG Unavailable	VG Unavailable	VG Unavailable	VG Unavailable	VG Unavailable	VG Unavailable	VG Unavailable	(0.0, 0.0, 0.026)	VG Unavailable	VG Unavailable	VG Unavailable	(0.0004, 0.0036, 0.0087)	VG Unavailable	VG Unavailable	VG Unavailable	VG Unavailable	VG Unavailable	(0.0203, 0.0377, 0.0583)	VG Unavailable	(0.03, 0.0492, 0.0711)	VG Unavailable	VG Unavailable	VG Unavailable	VG Unavailable	(0.0277, 0.0665, 0.1229)	(0.0523, 0.0947, 0.1476)	VG Unavailable	VG Unavailable	VG Unavailable	VG Unavailable	VG Unavailable	(0.0344, 0.058, 0.0868)	VG Unavailable	VG Unavailable	VG Unavailable
ENSG00000073803	(0.1657, 0.2015, 0.2404)	(0.1306, 0.1578, 0.19)	(0.0056, 0.0094, 0.0144)	(0.0672, 0.0865, 0.1124)	(0.0513, 0.0768, 0.1075)	(0.1551, 0.1892, 0.2288)	(0.0, 0.008, 0.033)	(0.0462, 0.0602, 0.0762)	(0.007, 0.0143, 0.0231)	(0.0156, 0.0309, 0.0496)	(0.0126, 0.0215, 0.0328)	(0.0096, 0.0162, 0.0239)	(0.0056, 0.0099, 0.0161)	(0.0082, 0.0149, 0.0229)	(0.0069, 0.0135, 0.0226)	(0.0209, 0.0366, 0.0569)	(0.0171, 0.0278, 0.0403)	(0.0124, 0.0196, 0.0298)	(0.0221, 0.0376, 0.0579)	(0.0163, 0.0343, 0.0584)	(0.0438, 0.0782, 0.1256)	(0.0782, 0.1034, 0.1338)	(0.0285, 0.039, 0.0504)	(0.0883, 0.1172, 0.1492)	(0.0523, 0.0656, 0.0796)	(0.0872, 0.1097, 0.1358)	(0.0938, 0.1143, 0.1399)	(0.0433, 0.0604, 0.0804)	(0.0889, 0.1207, 0.1576)	(0.0085, 0.0229, 0.0446)	(0.1137, 0.1653, 0.2248)	(0.0096, 0.0153, 0.022)	(0.0375, 0.0473, 0.0583)	(0.3396, 0.4098, 0.4831)	(0.0862, 0.1082, 0.1312)	(0.1147, 0.1624, 0.2234)	(0.0327, 0.0442, 0.0581)	(0.0356, 0.0521, 0.0695)	(0.0222, 0.0308, 0.0415)	(0.0693, 0.083, 0.0991)	(0.136, 0.1637, 0.1941)	(0.0252, 0.0379, 0.054)	(0.0319, 0.0477, 0.0668)	(0.0497, 0.0707, 0.0962)	(0.0236, 0.0352, 0.0489)	(0.0009, 0.0024, 0.0047)	(0.0456, 0.0564, 0.0677)	(0.2117, 0.3144, 0.4347)	(0.0269, 0.045, 0.0669)	(0.3163, 0.3962, 0.4859)
ENSG00000073849	(0.0035, 0.0045, 0.0057)	(0.0033, 0.0043, 0.0056)	(0.001, 0.0023, 0.0042)	(0.0049, 0.0063, 0.0078)	(0.0041, 0.0057, 0.0076)	(0.0058, 0.0072, 0.0088)	(0.001, 0.007, 0.0181)	(0.0058, 0.0076, 0.0098)	(0.0039, 0.0071, 0.0113)	(0.0024, 0.0049, 0.0082)	(0.004, 0.0068, 0.0106)	(0.0026, 0.007, 0.0137)	(0.0019, 0.0076, 0.0166)	(0.0023, 0.0045, 0.0072)	(0.0028, 0.0051, 0.0077)	(0.0039, 0.0069, 0.0107)	(0.0026, 0.0048, 0.0084)	(0.0027, 0.0049, 0.0081)	(0.0034, 0.0062, 0.0098)	(0.0038, 0.0065, 0.01)	(0.0032, 0.0059, 0.0093)	(0.0036, 0.0062, 0.0098)	(0.0049, 0.0067, 0.0088)	(0.0045, 0.0071, 0.0102)	(0.0044, 0.0067, 0.0095)	(0.003, 0.0046, 0.0067)	(0.0307, 0.0442, 0.0615)	(0.0032, 0.0046, 0.0063)	(0.0057, 0.0076, 0.0097)	(0.0016, 0.0035, 0.0062)	(0.006, 0.008, 0.0103)	(0.0039, 0.0051, 0.0067)	(0.005, 0.0064, 0.0079)	(0.0156, 0.0199, 0.0249)	(0.0047, 0.0064, 0.0084)	(0.0043, 0.0086, 0.0143)	(0.0172, 0.0254, 0.0358)	(0.0187, 0.0236, 0.0289)	(0.0038, 0.0062, 0.0091)	(0.0034, 0.0055, 0.0078)	(0.0071, 0.0093, 0.0117)	(0.0119, 0.0169, 0.023)	(0.0081, 0.0115, 0.0158)	(0.0133, 0.017, 0.0212)	(0.01, 0.0139, 0.0188)	(0.0046, 0.0087, 0.015)	(0.0344, 0.04, 0.046)	(0.0041, 0.0072, 0.0113)	(0.0011, 0.0032, 0.0068)	(0.0034, 0.0047, 0.006)
ENSG00000073861	VG Unavailable	(0.0078, 0.0259, 0.0536)	VG Unavailable	VG Unavailable	VG Unavailable	VG Unavailable	VG Unavailable	VG Unavailable	VG Unavailable	VG Unavailable	VG Unavailable	VG Unavailable	VG Unavailable	VG Unavailable	VG Unavailable	VG Unavailable	VG Unavailable	VG Unavailable	VG Unavailable	VG Unavailable	VG Unavailable	VG Unavailable	VG Unavailable	VG Unavailable	VG Unavailable	VG Unavailable	(0.0066, 0.029, 0.0649)	VG Unavailable	VG Unavailable	VG Unavailable	(0.0199, 0.0362, 0.0577)	VG Unavailable	(0.0061, 0.0125, 0.0207)	VG Unavailable	VG Unavailable	VG Unavailable	VG Unavailable	VG Unavailable	VG Unavailable	VG Unavailable	VG Unavailable	VG Unavailable	(0.0002, 0.0102, 0.0365)	(0.0001, 0.0018, 0.0051)	VG Unavailable	VG Unavailable	(0.0149, 0.0355, 0.0669)	VG Unavailable	VG Unavailable	(0.0019, 0.0033, 0.0051)
ENSG00000073910	(0.0034, 0.0049, 0.0065)	(0.0024, 0.0043, 0.0068)	(0.0094, 0.0287, 0.057)	(0.0023, 0.0036, 0.0054)	(0.0017, 0.0031, 0.0047)	(0.0032, 0.0042, 0.0053)	(0.0022, 0.0115, 0.0281)	(0.0049, 0.0072, 0.0102)	(0.0004, 0.0041, 0.0122)	(0.0, 0.0037, 0.0163)	(0.0036, 0.0082, 0.0152)	(0.0023, 0.0039, 0.0058)	(0.0023, 0.0039, 0.0059)	(0.0038, 0.0076, 0.0126)	(0.0035, 0.0074, 0.0134)	(0.0027, 0.0086, 0.0185)	(0.0043, 0.0104, 0.0195)	(0.0065, 0.0112, 0.0176)	(0.0045, 0.0101, 0.0173)	(0.0076, 0.0195, 0.0367)	(0.0037, 0.0136, 0.0288)	(0.0026, 0.0052, 0.0087)	(0.0019, 0.0041, 0.0075)	(0.0048, 0.0079, 0.0125)	(0.0077, 0.0147, 0.0245)	(0.0049, 0.0075, 0.0107)	(0.0045, 0.0116, 0.0224)	(0.0026, 0.004, 0.0058)	(0.0029, 0.0048, 0.0068)	(0.0001, 0.0039, 0.013)	(0.0523, 0.0842, 0.1258)	(0.0038, 0.0087, 0.0156)	(0.004, 0.0058, 0.0078)	(0.0053, 0.0078, 0.011)	(0.0025, 0.0041, 0.0061)	(0.0016, 0.0056, 0.0121)	(0.0041, 0.0081, 0.0134)	(0.0046, 0.0086, 0.014)	(0.0016, 0.0035, 0.0064)	(0.0085, 0.0113, 0.0142)	(0.0079, 0.0102, 0.0127)	(0.0, 0.0013, 0.0206)	(0.0, 0.0027, 0.0119)	(0.0055, 0.0106, 0.0165)	(0.0014, 0.0041, 0.0087)	(0.006, 0.0115, 0.0188)	(0.0031, 0.0049, 0.0074)	(0.0007, 0.0034, 0.0078)	(0.0001, 0.0027, 0.0083)	(0.0145, 0.0186, 0.0235)
ENSG00000073921	(0.0026, 0.0031, 0.0037)	(0.0018, 0.0024, 0.003)	(0.0022, 0.0037, 0.0058)	(0.0016, 0.0021, 0.0028)	(0.0017, 0.0025, 0.0036)	(0.0022, 0.0027, 0.0033)	(0.0013, 0.0089, 0.0216)	(0.0016, 0.0022, 0.0027)	(0.001, 0.0027, 0.0054)	(0.0027, 0.0055, 0.0092)	(0.0005, 0.0014, 0.003)	(0.0011, 0.0023, 0.004)	(0.0006, 0.0016, 0.0033)	(0.0019, 0.0033, 0.0052)	(0.0007, 0.002, 0.0044)	(0.001, 0.0023, 0.0042)	(0.0018, 0.0034, 0.0056)	(0.0008, 0.0021, 0.0043)	(0.0016, 0.0034, 0.0061)	(0.0015, 0.0035, 0.0061)	(0.0034, 0.0053, 0.0079)	(0.0011, 0.0018, 0.0028)	(0.0017, 0.0025, 0.0035)	(0.0026, 0.0036, 0.0048)	(0.0012, 0.0018, 0.0026)	(0.0015, 0.0022, 0.003)	(0.0011, 0.0017, 0.0023)	(0.0013, 0.002, 0.0028)	(0.0016, 0.0026, 0.0038)	(0.0008, 0.0021, 0.0042)	(0.0002, 0.0011, 0.0025)	(0.0012, 0.0027, 0.0047)	(0.0014, 0.0018, 0.0023)	(0.0015, 0.0022, 0.0031)	(0.0022, 0.0027, 0.0033)	(0.0012, 0.0022, 0.0036)	(0.0015, 0.0029, 0.0046)	(0.0019, 0.0032, 0.0046)	(0.001, 0.0021, 0.0034)	(0.0018, 0.0024, 0.0031)	(0.0027, 0.0033, 0.004)	(0.001, 0.0021, 0.0035)	(0.0005, 0.0012, 0.0022)	(0.0026, 0.0037, 0.005)	(0.0012, 0.0022, 0.0034)	(0.002, 0.0032, 0.0045)	(0.0011, 0.0016, 0.0021)	(0.0011, 0.0021, 0.0037)	(0.0006, 0.0013, 0.0023)	(0.0027, 0.0035, 0.0042)
ENSG00000073969	(0.0033, 0.0066, 0.0113)	(0.0059, 0.0101, 0.0156)	(0.0, 0.0017, 0.0074)	(0.0068, 0.0139, 0.0229)	(0.0056, 0.014, 0.0258)	(0.0019, 0.005, 0.0097)	(0.0001, 0.0163, 0.0632)	(0.0068, 0.012, 0.0186)	(0.0002, 0.0012, 0.0033)	(0.0, 0.001, 0.0051)	(0.0, 0.0007, 0.0024)	(0.0027, 0.0049, 0.0077)	(0.0032, 0.0056, 0.0084)	(0.0006, 0.0019, 0.0039)	(0.0, 0.0001, 0.0013)	(0.0012, 0.0034, 0.0072)	(0.0008, 0.002, 0.0036)	(0.0001, 0.0008, 0.0021)	(0.0005, 0.0028, 0.0066)	(0.0, 0.0001, 0.022)	(0.0, 0.0015, 0.0132)	(0.0029, 0.0082, 0.016)	(0.0034, 0.007, 0.0118)	(0.0016, 0.0067, 0.0145)	(0.0053, 0.0092, 0.0139)	(0.0064, 0.0119, 0.0192)	(0.0, 0.001, 0.0031)	(0.0033, 0.0086, 0.0166)	(0.0041, 0.0115, 0.0234)	(0.0009, 0.0147, 0.0436)	(0.0067, 0.0151, 0.0276)	(0.0095, 0.0221, 0.039)	(0.0062, 0.011, 0.0171)	(0.0138, 0.0181, 0.0234)	(0.011, 0.0165, 0.0228)	(0.0153, 0.0332, 0.0611)	(0.0016, 0.0058, 0.0131)	(0.0129, 0.0229, 0.0371)	(0.0017, 0.0035, 0.0064)	(0.0102, 0.0152, 0.0208)	(0.0065, 0.0098, 0.0139)	(0.0, 0.0021, 0.0098)	(0.0001, 0.0026, 0.0091)	(0.001, 0.0051, 0.0121)	(0.0026, 0.0069, 0.0135)	(0.0017, 0.0042, 0.0075)	(0.0059, 0.01, 0.0148)	(0.0023, 0.0115, 0.0277)	(0.0005, 0.0045, 0.0128)	(0.0173, 0.0255, 0.0357)
ENSG00000074047	(0.0124, 0.022, 0.0336)	(0.0131, 0.0238, 0.0372)	(0.0013, 0.0096, 0.0286)	(0.0043, 0.0102, 0.0181)	(0.0086, 0.0171, 0.0282)	(0.0074, 0.0122, 0.0186)	VG Unavailable	(0.0068, 0.0156, 0.027)	VG Unavailable	VG Unavailable	(0.0, 0.0059, 0.0332)	VG Unavailable	VG Unavailable	VG Unavailable	VG Unavailable	VG Unavailable	VG Unavailable	(0.0044, 0.0181, 0.0434)	VG Unavailable	VG Unavailable	VG Unavailable	(0.0087, 0.0152, 0.023)	(0.0074, 0.0153, 0.0253)	(0.0037, 0.0074, 0.0128)	(0.0286, 0.048, 0.0738)	(0.0077, 0.0118, 0.017)	(0.0037, 0.007, 0.0114)	(0.0005, 0.0048, 0.0138)	(0.0098, 0.0319, 0.0668)	VG Unavailable	VG Unavailable	VG Unavailable	(0.0066, 0.0122, 0.0199)	(0.0341, 0.0586, 0.089)	(0.0108, 0.0159, 0.0224)	(0.0038, 0.0068, 0.0104)	VG Unavailable	(0.004, 0.0109, 0.0207)	(0.0128, 0.0241, 0.0392)	(0.0292, 0.0407, 0.0534)	(0.0412, 0.0544, 0.0696)	(0.0019, 0.0134, 0.0344)	(0.0002, 0.0075, 0.0243)	(0.0111, 0.032, 0.0605)	(0.0015, 0.0078, 0.0196)	(0.0175, 0.024, 0.0323)	(0.0131, 0.024, 0.0402)	(0.0049, 0.0106, 0.0192)	(0.0021, 0.011, 0.0251)	VG Unavailable
ENSG00000074054	(0.0029, 0.0041, 0.0056)	(0.0041, 0.0062, 0.0087)	(0.0013, 0.0031, 0.0057)	(0.0053, 0.0076, 0.0103)	(0.0016, 0.0037, 0.0063)	(0.0038, 0.0054, 0.0071)	(0.0, 0.0023, 0.0091)	(0.0035, 0.0054, 0.0077)	(0.0026, 0.0051, 0.0083)	(0.0017, 0.0042, 0.0075)	(0.0036, 0.0062, 0.0092)	(0.0026, 0.0041, 0.0058)	(0.0037, 0.0055, 0.0078)	(0.0042, 0.0064, 0.0091)	(0.0035, 0.0058, 0.0086)	(0.0068, 0.0113, 0.0169)	(0.0023, 0.0046, 0.0076)	(0.0035, 0.0058, 0.0085)	(0.0015, 0.0037, 0.0069)	(0.0044, 0.0087, 0.0146)	(0.0047, 0.0096, 0.0161)	(0.0022, 0.0038, 0.0058)	(0.0042, 0.0066, 0.0095)	(0.004, 0.0059, 0.0082)	(0.0049, 0.0071, 0.0096)	(0.006, 0.008, 0.0103)	(0.0041, 0.0064, 0.0088)	(0.0016, 0.0033, 0.0054)	(0.0012, 0.0027, 0.0046)	(0.0, 0.0014, 0.0092)	(0.0101, 0.0157, 0.0218)	(0.0037, 0.0074, 0.0121)	(0.0053, 0.0074, 0.0098)	(0.0067, 0.0083, 0.0104)	(0.0035, 0.005, 0.0068)	(0.0029, 0.0056, 0.0095)	(0.0049, 0.0089, 0.014)	(0.0056, 0.0086, 0.0122)	(0.003, 0.0054, 0.0082)	(0.0045, 0.0061, 0.0081)	(0.0044, 0.0059, 0.0074)	(0.0011, 0.0036, 0.0074)	(0.0031, 0.0059, 0.0099)	(0.0039, 0.0066, 0.0099)	(0.0037, 0.0065, 0.0105)	(0.0024, 0.0041, 0.0062)	(0.0049, 0.0065, 0.0082)	(0.0018, 0.0043, 0.008)	(0.0011, 0.0028, 0.0055)	(0.0024, 0.0042, 0.0063)
ENSG00000074071	(0.0024, 0.0042, 0.0065)	(0.0013, 0.0028, 0.0047)	(0.001, 0.0022, 0.0039)	(0.0028, 0.0051, 0.0081)	(0.0034, 0.0065, 0.0104)	(0.0052, 0.0077, 0.0109)	VG Unavailable	(0.0018, 0.0036, 0.0058)	(0.0034, 0.0076, 0.0134)	(0.0014, 0.0051, 0.0114)	(0.0033, 0.0067, 0.0115)	(0.0016, 0.0038, 0.0074)	(0.0018, 0.0042, 0.0075)	(0.0031, 0.0063, 0.011)	(0.0012, 0.0033, 0.0068)	(0.0028, 0.0073, 0.0135)	(0.0024, 0.0061, 0.0111)	(0.0031, 0.0065, 0.0107)	(0.002, 0.0048, 0.009)	(0.003, 0.0077, 0.0144)	(0.0048, 0.0107, 0.019)	(0.0023, 0.0046, 0.0072)	(0.0024, 0.0039, 0.0057)	(0.0039, 0.0068, 0.0106)	(0.0034, 0.005, 0.0069)	(0.0036, 0.0057, 0.0083)	(0.0049, 0.0068, 0.0089)	(0.0037, 0.0064, 0.0098)	(0.0024, 0.0043, 0.0067)	(0.0014, 0.0047, 0.0108)	(0.0013, 0.0032, 0.006)	(0.0009, 0.0028, 0.0057)	(0.0025, 0.0044, 0.0068)	(0.0025, 0.004, 0.0055)	(0.003, 0.005, 0.0074)	(0.0078, 0.0147, 0.0239)	(0.0009, 0.0027, 0.0056)	(0.0023, 0.0048, 0.0082)	(0.0017, 0.0037, 0.007)	(0.0031, 0.0044, 0.0064)	(0.0038, 0.0054, 0.0073)	(0.0023, 0.0053, 0.0098)	(0.0013, 0.0034, 0.0063)	(0.0023, 0.0044, 0.0075)	(0.0011, 0.0025, 0.0047)	(0.0016, 0.0037, 0.0066)	(0.0037, 0.0056, 0.0078)	(0.0021, 0.0055, 0.0114)	(0.0009, 0.0028, 0.0057)	(0.0032, 0.0053, 0.008)
ENSG00000074181	(0.0007, 0.001, 0.0013)	(0.0007, 0.001, 0.0014)	(0.0, 0.0008, 0.0031)	(0.0012, 0.0016, 0.002)	(0.0007, 0.0011, 0.0015)	(0.0015, 0.0019, 0.0022)	(0.0, 0.0006, 0.0022)	(0.0004, 0.0007, 0.0009)	(0.0011, 0.0035, 0.0068)	(0.0008, 0.0039, 0.009)	(0.0002, 0.0014, 0.0039)	(0.0, 0.0014, 0.0053)	(0.0004, 0.0035, 0.0101)	(0.0006, 0.0019, 0.004)	(0.0001, 0.0016, 0.0051)	(0.0, 0.0001, 0.0106)	(0.0005, 0.0025, 0.006)	(0.0002, 0.0016, 0.0043)	(0.0002, 0.0011, 0.003)	(0.0, 0.0006, 0.0046)	(0.0, 0.0007, 0.0044)	(0.0006, 0.0012, 0.0022)	(0.0004, 0.0009, 0.0017)	(0.0006, 0.0011, 0.0018)	(0.0004, 0.0006, 0.0008)	(0.0005, 0.0008, 0.0012)	(0.0026, 0.0038, 0.0051)	(0.0006, 0.0012, 0.0021)	(0.0005, 0.0009, 0.0015)	(0.0018, 0.0048, 0.0092)	VG Unavailable	(0.0009, 0.0072, 0.0186)	(0.0009, 0.0013, 0.0018)	(0.0005, 0.001, 0.0015)	(0.0007, 0.001, 0.0013)	(0.0004, 0.0013, 0.0027)	(0.0011, 0.0027, 0.0048)	(0.0006, 0.0011, 0.0018)	(0.0002, 0.0008, 0.0018)	(0.0007, 0.0009, 0.0012)	(0.001, 0.0012, 0.0015)	(0.0, 0.0003, 0.001)	(0.0014, 0.0027, 0.0044)	(0.0005, 0.0012, 0.0023)	(0.0011, 0.0023, 0.0038)	(0.0004, 0.0018, 0.004)	(0.0007, 0.001, 0.0015)	(0.0003, 0.0007, 0.0014)	(0.0003, 0.0007, 0.0013)	(0.0358, 0.0709, 0.1172)
ENSG00000074201	(0.0248, 0.033, 0.0416)	(0.0136, 0.0215, 0.0315)	(0.0037, 0.0062, 0.0093)	(0.0153, 0.0237, 0.0341)	(0.031, 0.0495, 0.0715)	(0.0228, 0.0319, 0.0412)	(0.0064, 0.0395, 0.1086)	(0.0213, 0.0299, 0.0405)	(0.0019, 0.0063, 0.0128)	(0.0074, 0.018, 0.0321)	(0.003, 0.0078, 0.0146)	(0.0043, 0.0072, 0.0104)	(0.0047, 0.0077, 0.0114)	(0.0035, 0.0081, 0.0152)	(0.003, 0.0075, 0.014)	(0.0184, 0.0315, 0.0504)	(0.0053, 0.0109, 0.0185)	(0.0038, 0.0081, 0.0141)	(0.0001, 0.0028, 0.0089)	(0.0022, 0.0126, 0.0317)	(0.0018, 0.0089, 0.0206)	(0.0122, 0.0194, 0.0285)	(0.0142, 0.0202, 0.0273)	(0.019, 0.0277, 0.0387)	(0.0157, 0.0224, 0.0313)	(0.0226, 0.0321, 0.0415)	(0.008, 0.0125, 0.0181)	(0.0117, 0.0224, 0.0357)	(0.0125, 0.0248, 0.0409)	(0.0014, 0.0154, 0.0454)	(0.0031, 0.0089, 0.0177)	(0.0025, 0.0067, 0.0127)	(0.0251, 0.0324, 0.0415)	(0.0061, 0.0119, 0.0192)	(0.0154, 0.0198, 0.0246)	(0.0308, 0.0431, 0.0567)	(0.0365, 0.0494, 0.0653)	(0.0177, 0.0285, 0.0407)	(0.012, 0.0191, 0.0283)	(0.018, 0.024, 0.0315)	(0.0231, 0.0293, 0.0365)	(0.0104, 0.0206, 0.0366)	(0.0113, 0.0184, 0.0273)	(0.0268, 0.0381, 0.0529)	(0.0161, 0.0241, 0.0348)	(0.0173, 0.0228, 0.0294)	(0.0243, 0.0303, 0.0366)	(0.0059, 0.0131, 0.0224)	(0.012, 0.0222, 0.0354)	(0.0156, 0.0298, 0.0473)
ENSG00000074211	(0.037, 0.0599, 0.0913)	(0.0382, 0.0617, 0.0909)	(0.0035, 0.0144, 0.0324)	(0.0535, 0.0912, 0.1386)	VG Unavailable	(0.0435, 0.0835, 0.1395)	VG Unavailable	VG Unavailable	(0.0058, 0.008, 0.0102)	(0.0046, 0.007, 0.0096)	(0.0065, 0.0084, 0.0106)	(0.0038, 0.0051, 0.0065)	(0.0039, 0.0053, 0.0069)	(0.0052, 0.0067, 0.0085)	(0.0056, 0.0073, 0.0094)	(0.005, 0.0069, 0.0093)	(0.0046, 0.0065, 0.0085)	(0.0054, 0.0071, 0.009)	(0.006, 0.0081, 0.0104)	(0.0042, 0.0063, 0.0087)	(0.0042, 0.006, 0.0079)	(0.0063, 0.0159, 0.0294)	(0.0093, 0.0232, 0.043)	(0.1786, 0.2409, 0.3147)	(0.0082, 0.01, 0.0119)	(0.2567, 0.3306, 0.4177)	(0.3557, 0.4314, 0.5167)	(0.0715, 0.1003, 0.1317)	(0.0577, 0.08, 0.1092)	VG Unavailable	VG Unavailable	VG Unavailable	VG Unavailable	(0.0428, 0.071, 0.1066)	(0.0227, 0.0414, 0.068)	(0.0092, 0.0374, 0.0875)	VG Unavailable	(0.0172, 0.0254, 0.0355)	(0.0055, 0.0074, 0.0095)	(0.0091, 0.011, 0.0131)	(0.0082, 0.0099, 0.0116)	(0.0008, 0.0043, 0.0106)	(0.0131, 0.036, 0.0733)	VG Unavailable	(0.0076, 0.0313, 0.075)	(0.0036, 0.0055, 0.0078)	VG Unavailable	(0.0087, 0.0139, 0.02)	(0.0099, 0.0154, 0.0231)	VG Unavailable
ENSG00000074219	(0.0059, 0.0103, 0.0164)	(0.0057, 0.0107, 0.0167)	(0.0002, 0.0047, 0.0153)	(0.0039, 0.0111, 0.0223)	(0.0003, 0.0037, 0.0128)	(0.0006, 0.0058, 0.0153)	VG Unavailable	(0.0006, 0.0033, 0.0076)	VG Unavailable	VG Unavailable	VG Unavailable	VG Unavailable	VG Unavailable	VG Unavailable	VG Unavailable	VG Unavailable	VG Unavailable	VG Unavailable	VG Unavailable	VG Unavailable	VG Unavailable	(0.0024, 0.0062, 0.0121)	(0.0008, 0.0037, 0.0086)	(0.0021, 0.0058, 0.0116)	(0.0047, 0.0138, 0.0269)	(0.0016, 0.0046, 0.0092)	(0.011, 0.022, 0.0351)	(0.0015, 0.0069, 0.0171)	(0.0018, 0.0071, 0.0163)	(0.0002, 0.0125, 0.0439)	(0.0, 0.0005, 0.157)	(0.0087, 0.0291, 0.0645)	(0.0026, 0.0055, 0.0095)	VG Unavailable	(0.0057, 0.0122, 0.0216)	(0.0012, 0.0062, 0.0151)	(0.0089, 0.0174, 0.0285)	(0.0017, 0.0088, 0.0204)	(0.0013, 0.0102, 0.0253)	(0.0047, 0.015, 0.0322)	(0.0147, 0.0265, 0.0427)	(0.0005, 0.0068, 0.0194)	(0.0012, 0.006, 0.0144)	(0.0, 0.0004, 0.0161)	(0.0031, 0.0076, 0.0142)	(0.0025, 0.005, 0.0083)	(0.0001, 0.0028, 0.0091)	(0.0, 0.0, 0.0034)	(0.0054, 0.018, 0.0391)	VG Unavailable
ENSG00000074266	(0.0087, 0.0141, 0.0207)	(0.0059, 0.0107, 0.0166)	(0.0, 0.002, 0.0141)	(0.0021, 0.006, 0.0122)	(0.0001, 0.0033, 0.0106)	(0.0074, 0.0126, 0.0195)	(0.0, 0.0, 0.0273)	(0.0028, 0.0065, 0.0121)	(0.0045, 0.0163, 0.0374)	(0.0019, 0.0164, 0.0431)	(0.011, 0.0246, 0.0455)	(0.0216, 0.0331, 0.0456)	(0.0236, 0.0369, 0.0542)	(0.0, 0.0049, 0.0192)	(0.0079, 0.0201, 0.0382)	(0.0042, 0.0174, 0.04)	(0.0176, 0.0385, 0.071)	(0.008, 0.0182, 0.0343)	(0.0066, 0.0222, 0.0458)	(0.0017, 0.0186, 0.0488)	(0.0, 0.0017, 0.0324)	(0.0029, 0.0079, 0.0155)	(0.0007, 0.0035, 0.0086)	(0.0063, 0.013, 0.0226)	(0.002, 0.0055, 0.0107)	(0.0036, 0.0086, 0.0156)	(0.0014, 0.0037, 0.0072)	(0.0018, 0.0073, 0.0167)	(0.0022, 0.0091, 0.0205)	(0.0038, 0.0187, 0.0443)	(0.0038, 0.0065, 0.0102)	(0.0003, 0.0075, 0.0266)	(0.0093, 0.0147, 0.0217)	(0.0004, 0.0046, 0.0131)	(0.0057, 0.009, 0.0138)	(0.001, 0.0055, 0.0132)	(0.0, 0.0028, 0.015)	(0.0054, 0.0121, 0.0207)	(0.0013, 0.0059, 0.0146)	(0.0032, 0.0067, 0.0113)	(0.0021, 0.0052, 0.0091)	(0.0003, 0.0047, 0.0131)	(0.0005, 0.0043, 0.0114)	(0.0047, 0.01, 0.0172)	(0.0009, 0.0055, 0.0138)	(0.0016, 0.0049, 0.0098)	(0.0043, 0.0079, 0.0125)	(0.0008, 0.0053, 0.0136)	(0.0031, 0.0096, 0.0189)	(0.0201, 0.0325, 0.0492)
ENSG00000074276	VG Unavailable	VG Unavailable	VG Unavailable	VG Unavailable	VG Unavailable	VG Unavailable	VG Unavailable	VG Unavailable	(0.012, 0.0251, 0.0433)	(0.014, 0.0312, 0.0541)	(0.0, 0.0066, 0.0365)	(0.0003, 0.0045, 0.0144)	(0.0075, 0.0155, 0.0269)	(0.0078, 0.016, 0.0273)	(0.0112, 0.0219, 0.0372)	(0.0026, 0.01, 0.0236)	(0.0072, 0.0159, 0.0298)	(0.005, 0.0136, 0.028)	VG Unavailable	(0.007, 0.0389, 0.0927)	VG Unavailable	(0.0001, 0.0028, 0.0083)	(0.005, 0.0072, 0.0097)	VG Unavailable	VG Unavailable	VG Unavailable	VG Unavailable	VG Unavailable	VG Unavailable	(0.0007, 0.0045, 0.0112)	VG Unavailable	(0.0076, 0.0114, 0.0158)	VG Unavailable	VG Unavailable	VG Unavailable	VG Unavailable	VG Unavailable	VG Unavailable	(0.0022, 0.0087, 0.0186)	VG Unavailable	VG Unavailable	VG Unavailable	(0.0001, 0.0004, 0.0008)	(0.0335, 0.0714, 0.1175)	(0.0089, 0.0163, 0.0259)	(0.0004, 0.0014, 0.0029)	VG Unavailable	VG Unavailable	VG Unavailable	(0.042, 0.0566, 0.0746)
ENSG00000074317	VG Unavailable	VG Unavailable	VG Unavailable	VG Unavailable	VG Unavailable	VG Unavailable	VG Unavailable	VG Unavailable	(0.003, 0.0048, 0.0074)	(0.001, 0.0025, 0.005)	(0.0007, 0.0022, 0.0045)	(0.0039, 0.0059, 0.0081)	(0.0033, 0.0048, 0.0068)	(0.0045, 0.0063, 0.0086)	(0.0027, 0.004, 0.0057)	(0.0032, 0.0061, 0.0097)	(0.0021, 0.0041, 0.007)	(0.0018, 0.0041, 0.0074)	(0.0, 0.0, 0.0016)	(0.0017, 0.0046, 0.0089)	(0.0, 0.0, 0.0076)	VG Unavailable	VG Unavailable	VG Unavailable	VG Unavailable	VG Unavailable	VG Unavailable	VG Unavailable	VG Unavailable	VG Unavailable	VG Unavailable	VG Unavailable	VG Unavailable	VG Unavailable	VG Unavailable	VG Unavailable	VG Unavailable	VG Unavailable	(0.0074, 0.0159, 0.028)	VG Unavailable	VG Unavailable	VG Unavailable	VG Unavailable	VG Unavailable	VG Unavailable	VG Unavailable	VG Unavailable	VG Unavailable	VG Unavailable	VG Unavailable
ENSG00000074319	(0.0049, 0.008, 0.0118)	(0.0044, 0.008, 0.0132)	(0.0104, 0.0221, 0.0387)	(0.0048, 0.0108, 0.0185)	(0.0035, 0.0104, 0.0216)	(0.0092, 0.0142, 0.0205)	(0.0, 0.0, 0.0059)	(0.0076, 0.0119, 0.0174)	(0.0031, 0.0182, 0.0467)	(0.0, 0.0027, 0.0264)	(0.0001, 0.0095, 0.0333)	(0.0107, 0.0181, 0.0285)	(0.0106, 0.0183, 0.0281)	(0.0012, 0.0095, 0.0265)	(0.0051, 0.0167, 0.0371)	(0.0128, 0.0386, 0.0816)	(0.0006, 0.0116, 0.0389)	(0.0092, 0.0257, 0.0494)	(0.0004, 0.0174, 0.0575)	(0.0019, 0.0201, 0.0612)	(0.0062, 0.0219, 0.0502)	(0.008, 0.0148, 0.0228)	(0.0084, 0.0146, 0.022)	(0.009, 0.0163, 0.0263)	(0.0032, 0.0068, 0.0118)	(0.0046, 0.0099, 0.0171)	(0.0059, 0.0119, 0.0202)	(0.0044, 0.0097, 0.0179)	(0.0063, 0.0164, 0.0334)	(0.0002, 0.0081, 0.0271)	(0.0055, 0.016, 0.0309)	(0.0034, 0.015, 0.0339)	(0.007, 0.0106, 0.0151)	(0.0174, 0.0258, 0.038)	(0.0053, 0.008, 0.0113)	(0.0067, 0.0134, 0.0208)	(0.0, 0.0034, 0.0136)	(0.0027, 0.0074, 0.014)	(0.0096, 0.0179, 0.0287)	(0.0023, 0.0044, 0.0069)	(0.0102, 0.0136, 0.0178)	(0.003, 0.0085, 0.0169)	(0.0046, 0.0116, 0.0219)	(0.0022, 0.0069, 0.0141)	(0.0077, 0.017, 0.0298)	(0.0028, 0.0065, 0.0122)	(0.0101, 0.0142, 0.0187)	(0.0007, 0.0051, 0.0134)	(0.0006, 0.0041, 0.0111)	(0.0051, 0.0099, 0.016)
ENSG00000074356	(0.0033, 0.005, 0.0073)	(0.0031, 0.0051, 0.0076)	(0.0016, 0.0036, 0.0063)	(0.0025, 0.0048, 0.0076)	(0.0034, 0.0075, 0.0131)	(0.0041, 0.0065, 0.0094)	(0.0, 0.0, 0.0082)	(0.0029, 0.0051, 0.0078)	(0.0052, 0.014, 0.0268)	(0.0, 0.0, 0.2676)	(0.0004, 0.0029, 0.008)	(0.0024, 0.005, 0.0081)	(0.0006, 0.0023, 0.0047)	(0.0011, 0.0037, 0.0077)	(0.0008, 0.0047, 0.0117)	(0.0021, 0.0064, 0.0127)	(0.0, 0.0019, 0.008)	(0.0, 0.001, 0.0054)	(0.0, 0.0015, 0.0065)	(0.0006, 0.0049, 0.0124)	(0.0005, 0.0029, 0.0074)	(0.0024, 0.0047, 0.0081)	(0.0023, 0.004, 0.0062)	(0.001, 0.0029, 0.0055)	(0.0012, 0.0026, 0.0046)	(0.0025, 0.0044, 0.007)	(0.0025, 0.004, 0.006)	(0.0035, 0.0066, 0.0106)	(0.0002, 0.0025, 0.007)	(0.001, 0.0057, 0.0137)	(0.0025, 0.0057, 0.0108)	(0.0052, 0.0112, 0.0188)	(0.0047, 0.0069, 0.0095)	(0.0074, 0.0118, 0.0169)	(0.0049, 0.0067, 0.009)	(0.0033, 0.0064, 0.011)	(0.0026, 0.005, 0.0084)	(0.0018, 0.004, 0.0072)	(0.0022, 0.0045, 0.0082)	(0.0021, 0.0035, 0.0052)	(0.0038, 0.0054, 0.0074)	(0.001, 0.0028, 0.0057)	(0.0015, 0.0036, 0.0066)	(0.0021, 0.0039, 0.0064)	(0.0026, 0.0044, 0.0069)	(0.0012, 0.0024, 0.0041)	(0.0029, 0.0043, 0.006)	(0.0, 0.0012, 0.0047)	(0.0014, 0.0044, 0.0097)	(0.0075, 0.0113, 0.016)
ENSG00000074370	(0.0062, 0.0085, 0.0111)	(0.0051, 0.0073, 0.0101)	(0.0197, 0.0264, 0.0341)	(0.0056, 0.0072, 0.0092)	(0.0103, 0.0139, 0.0185)	(0.0144, 0.0175, 0.0212)	(0.0005, 0.0046, 0.0131)	(0.0041, 0.0059, 0.0082)	(0.0004, 0.0087, 0.0265)	(0.0011, 0.0128, 0.04)	(0.0121, 0.0247, 0.0424)	(0.0033, 0.0049, 0.007)	(0.0043, 0.0078, 0.0126)	(0.0066, 0.0176, 0.0358)	(0.0096, 0.0312, 0.0623)	(0.0025, 0.0182, 0.0481)	(0.0007, 0.0062, 0.0179)	(0.0009, 0.0094, 0.027)	(0.009, 0.0172, 0.0282)	(0.0026, 0.0064, 0.0123)	(0.0014, 0.0111, 0.029)	(0.0081, 0.0113, 0.0153)	(0.0071, 0.0087, 0.0107)	(0.0063, 0.0083, 0.0108)	(0.0035, 0.0055, 0.0077)	(0.0067, 0.0083, 0.0101)	(0.0907, 0.1225, 0.1588)	(0.0072, 0.0108, 0.0155)	(0.0072, 0.011, 0.0159)	(0.0, 0.0011, 0.0061)	(0.0183, 0.0189, 0.0195)	(0.0003, 0.0043, 0.013)	(0.0105, 0.0126, 0.0149)	(0.0041, 0.0112, 0.0209)	(0.0137, 0.0183, 0.0232)	(0.0106, 0.0196, 0.0313)	(0.0064, 0.0084, 0.0108)	(0.0049, 0.0072, 0.0095)	(0.0054, 0.0116, 0.02)	(0.0023, 0.0032, 0.0042)	(0.0027, 0.0034, 0.0043)	(0.0034, 0.0049, 0.0065)	(0.0019, 0.0027, 0.0038)	(0.0022, 0.0029, 0.0038)	(0.009, 0.0117, 0.0146)	(0.0031, 0.0063, 0.0107)	(0.0066, 0.0084, 0.0106)	(0.0077, 0.0129, 0.0191)	(0.0022, 0.005, 0.009)	(0.0051, 0.006, 0.0069)
ENSG00000074410	(0.0176, 0.0232, 0.0297)	(0.0131, 0.0195, 0.027)	VG Unavailable	(0.0148, 0.0199, 0.0251)	(0.0054, 0.0151, 0.0302)	(0.0185, 0.027, 0.0375)	(0.0014, 0.0075, 0.017)	(0.0207, 0.0267, 0.0333)	(0.0399, 0.0855, 0.1466)	(0.0345, 0.0653, 0.109)	(0.0142, 0.0204, 0.0274)	(0.0384, 0.0597, 0.0877)	(0.0056, 0.021, 0.048)	(0.122, 0.1883, 0.2658)	(0.0647, 0.1056, 0.1645)	(0.0226, 0.0478, 0.0823)	(0.007, 0.0165, 0.0291)	(0.008, 0.012, 0.0165)	(0.013, 0.021, 0.0303)	(0.0107, 0.0258, 0.0475)	VG Unavailable	(0.0192, 0.0297, 0.042)	(0.0133, 0.0174, 0.0222)	(0.0174, 0.0256, 0.0358)	(0.0104, 0.0126, 0.0149)	(0.0166, 0.0245, 0.0338)	(0.0082, 0.01, 0.0119)	(0.0142, 0.0299, 0.0488)	VG Unavailable	(0.0019, 0.0035, 0.0055)	VG Unavailable	VG Unavailable	(0.0528, 0.071, 0.0907)	VG Unavailable	(0.0234, 0.041, 0.0657)	VG Unavailable	(0.0438, 0.0549, 0.0674)	(0.0182, 0.0276, 0.0388)	(0.0159, 0.0242, 0.0348)	(0.0184, 0.0217, 0.0251)	(0.0141, 0.0165, 0.0192)	(0.0267, 0.0383, 0.0518)	(0.0132, 0.021, 0.0305)	VG Unavailable	(0.0447, 0.0588, 0.0747)	(0.0155, 0.0265, 0.0396)	(0.3175, 0.3932, 0.4774)	(0.0147, 0.0237, 0.0353)	(0.0048, 0.007, 0.0097)	(0.0708, 0.11, 0.1606)
ENSG00000074416	(0.0018, 0.0021, 0.0025)	(0.0013, 0.0016, 0.002)	(0.0023, 0.004, 0.0062)	(0.0029, 0.0039, 0.0049)	(0.0024, 0.0034, 0.0046)	(0.004, 0.005, 0.006)	(0.0, 0.0008, 0.0026)	(0.0015, 0.002, 0.0026)	(0.0013, 0.002, 0.0029)	(0.0016, 0.0027, 0.0042)	(0.0016, 0.0023, 0.0032)	(0.001, 0.0015, 0.002)	(0.001, 0.0015, 0.0022)	(0.0012, 0.0017, 0.0024)	(0.0014, 0.002, 0.0028)	(0.0011, 0.0021, 0.0032)	(0.0015, 0.0027, 0.0043)	(0.0015, 0.0025, 0.0037)	(0.0013, 0.002, 0.003)	(0.0016, 0.0031, 0.005)	(0.0027, 0.0047, 0.0074)	(0.0038, 0.005, 0.0065)	(0.0158, 0.0189, 0.0223)	(0.0018, 0.0026, 0.0033)	(0.0109, 0.0128, 0.0149)	(0.0016, 0.0021, 0.0027)	(0.0064, 0.0077, 0.0093)	(0.0023, 0.0031, 0.0041)	(0.0033, 0.0042, 0.0053)	(0.0025, 0.0046, 0.0073)	(0.013, 0.0181, 0.0236)	(0.0011, 0.0018, 0.0028)	(0.003, 0.0038, 0.0047)	(0.0033, 0.0042, 0.005)	(0.0014, 0.0018, 0.0022)	(0.0051, 0.0103, 0.0182)	(0.0045, 0.0085, 0.0139)	(0.0013, 0.0022, 0.0035)	(0.0027, 0.0043, 0.0064)	(0.0041, 0.0052, 0.0064)	(0.0027, 0.0035, 0.0043)	(0.0151, 0.0203, 0.0262)	(0.0101, 0.0139, 0.0177)	(0.0031, 0.0045, 0.0062)	(0.0071, 0.0096, 0.0126)	(0.0015, 0.0035, 0.006)	(0.0028, 0.0037, 0.0048)	(0.0023, 0.0045, 0.0068)	(0.0083, 0.0119, 0.0163)	(0.0111, 0.0157, 0.0206)
ENSG00000074527	(0.006, 0.0074, 0.0088)	(0.0092, 0.0114, 0.0138)	(0.002, 0.0034, 0.0053)	(0.0065, 0.0081, 0.0101)	(0.0074, 0.0099, 0.0131)	(0.013, 0.0152, 0.0178)	(0.0003, 0.0032, 0.0102)	(0.0089, 0.0108, 0.0129)	(0.0031, 0.0067, 0.0113)	(0.0087, 0.0153, 0.0242)	(0.0074, 0.0119, 0.0179)	(0.0156, 0.0364, 0.0642)	(0.0077, 0.0248, 0.053)	(0.006, 0.0097, 0.0142)	(0.0061, 0.0095, 0.0138)	(0.0085, 0.0144, 0.0227)	(0.0083, 0.0147, 0.0241)	(0.0104, 0.0166, 0.0242)	(0.0076, 0.0136, 0.021)	(0.0059, 0.0123, 0.0206)	(0.0014, 0.0062, 0.0142)	(0.0026, 0.0043, 0.0064)	(0.0033, 0.005, 0.0069)	(0.004, 0.0055, 0.0073)	(0.008, 0.0111, 0.0143)	(0.0034, 0.0044, 0.0057)	(0.0096, 0.0136, 0.0185)	(0.0024, 0.0033, 0.0043)	(0.0027, 0.0038, 0.005)	(0.0051, 0.0094, 0.0152)	VG Unavailable	(0.0042, 0.0074, 0.0114)	(0.0089, 0.0109, 0.0129)	(0.0051, 0.008, 0.0117)	(0.0045, 0.0059, 0.0072)	(0.0079, 0.011, 0.0146)	(0.0079, 0.0103, 0.0128)	(0.0055, 0.0075, 0.0097)	(0.0028, 0.0049, 0.0075)	(0.0048, 0.0068, 0.0092)	(0.0056, 0.0073, 0.0094)	(0.0065, 0.0095, 0.0131)	(0.0032, 0.0056, 0.0088)	(0.0213, 0.0276, 0.0341)	(0.0039, 0.0053, 0.0069)	(0.0061, 0.0084, 0.0109)	(0.009, 0.0109, 0.0132)	(0.0015, 0.0037, 0.0071)	(0.0053, 0.0089, 0.0131)	VG Unavailable
ENSG00000074582	(0.007, 0.0112, 0.0167)	(0.0045, 0.0087, 0.0153)	(0.0024, 0.0057, 0.0101)	(0.0002, 0.0029, 0.0089)	(0.0053, 0.0132, 0.0249)	(0.0046, 0.0086, 0.0142)	(0.0, 0.0, 0.0345)	(0.007, 0.0111, 0.0167)	(0.0, 0.0, 0.0345)	(0.0, 0.0, 0.0164)	(0.0002, 0.0046, 0.0142)	(0.0007, 0.0041, 0.0098)	(0.0007, 0.0048, 0.013)	(0.0006, 0.0041, 0.0112)	(0.0015, 0.0096, 0.0259)	(0.0009, 0.0102, 0.0297)	(0.0022, 0.0108, 0.0263)	(0.0015, 0.0079, 0.0197)	(0.0016, 0.0108, 0.0274)	(0.0002, 0.009, 0.0311)	(0.0, 0.0007, 0.028)	(0.0011, 0.0041, 0.0091)	(0.0019, 0.0042, 0.0074)	(0.0019, 0.0053, 0.0109)	(0.0035, 0.006, 0.0098)	(0.0031, 0.0058, 0.0095)	(0.004, 0.0072, 0.0111)	(0.0015, 0.0049, 0.0101)	(0.0028, 0.0067, 0.0124)	(0.0, 0.0025, 0.0121)	(0.0003, 0.0038, 0.0112)	(0.0021, 0.0062, 0.0122)	(0.0079, 0.0135, 0.02)	(0.0051, 0.0102, 0.0168)	(0.0032, 0.006, 0.0095)	(0.004, 0.0094, 0.0175)	(0.0029, 0.0058, 0.0103)	(0.0027, 0.0063, 0.0107)	(0.0038, 0.009, 0.0174)	(0.0045, 0.0077, 0.0117)	(0.0131, 0.0186, 0.0252)	(0.0002, 0.0027, 0.0083)	(0.0067, 0.0142, 0.0234)	(0.0034, 0.0067, 0.0112)	(0.0024, 0.0058, 0.0112)	(0.0005, 0.0029, 0.0069)	(0.0037, 0.0059, 0.0089)	(0.0001, 0.0029, 0.0091)	(0.0031, 0.008, 0.0156)	(0.0058, 0.0142, 0.0264)
ENSG00000074590	(0.0041, 0.0052, 0.0064)	(0.0042, 0.0058, 0.0075)	(0.0, 0.0022, 0.0073)	(0.003, 0.0042, 0.0057)	(0.0024, 0.0042, 0.0064)	(0.0041, 0.0055, 0.0072)	(0.0, 0.006, 0.03)	(0.0026, 0.004, 0.0057)	(0.0005, 0.0015, 0.0031)	(0.0, 0.0019, 0.0073)	(0.0025, 0.0061, 0.0117)	(0.0073, 0.0104, 0.0142)	(0.007, 0.0101, 0.0137)	(0.0007, 0.0015, 0.0028)	(0.0001, 0.0006, 0.0014)	(0.0, 0.0014, 0.0057)	(0.0038, 0.0077, 0.0131)	(0.0036, 0.0086, 0.0153)	(0.0044, 0.0093, 0.0171)	(0.0, 0.0017, 0.0075)	(0.0012, 0.0037, 0.0078)	(0.0035, 0.0066, 0.0108)	(0.0003, 0.0018, 0.0045)	(0.0016, 0.0033, 0.0057)	(0.0021, 0.0056, 0.0107)	(0.0008, 0.0021, 0.0039)	(0.0018, 0.0032, 0.0052)	(0.0037, 0.0057, 0.0076)	(0.0017, 0.0031, 0.005)	(0.0045, 0.0144, 0.0294)	VG Unavailable	(0.0142, 0.0264, 0.0421)	(0.0037, 0.005, 0.0068)	(0.0055, 0.0071, 0.0088)	(0.0035, 0.0047, 0.0061)	(0.0005, 0.0027, 0.006)	(0.0027, 0.0083, 0.0167)	(0.0038, 0.007, 0.0109)	(0.0004, 0.0034, 0.0084)	(0.0023, 0.0033, 0.0045)	(0.0024, 0.0034, 0.0043)	(0.0011, 0.0055, 0.0126)	(0.001, 0.0039, 0.0093)	(0.0193, 0.0462, 0.0832)	(0.0003, 0.0024, 0.0066)	(0.0, 0.0016, 0.0097)	(0.0064, 0.0091, 0.0123)	(0.0004, 0.0014, 0.003)	(0.0006, 0.0021, 0.0044)	(0.1054, 0.1892, 0.2981)
ENSG00000074603	(0.003, 0.0043, 0.0061)	(0.0015, 0.0031, 0.005)	(0.0001, 0.0013, 0.0038)	(0.0012, 0.0027, 0.005)	(0.0018, 0.0039, 0.007)	(0.0012, 0.0023, 0.0037)	(0.0, 0.0037, 0.0151)	(0.0015, 0.003, 0.005)	(0.0, 0.0011, 0.0036)	(0.0021, 0.0054, 0.0095)	(0.0023, 0.0046, 0.0076)	(0.0011, 0.0026, 0.0048)	(0.0012, 0.0025, 0.0041)	(0.0019, 0.0037, 0.0062)	(0.0023, 0.004, 0.0062)	(0.0013, 0.0036, 0.0072)	(0.001, 0.0027, 0.0054)	(0.0024, 0.0048, 0.008)	(0.0024, 0.0053, 0.0092)	(0.0002, 0.0019, 0.0053)	(0.0, 0.0008, 0.0035)	(0.0017, 0.0033, 0.0057)	(0.0002, 0.001, 0.0026)	(0.0, 0.001, 0.0029)	(0.0012, 0.003, 0.0053)	(0.0016, 0.0029, 0.0048)	(0.0, 0.0007, 0.0023)	(0.0006, 0.0023, 0.0049)	(0.0015, 0.0034, 0.0062)	(0.0, 0.0001, 0.0634)	(0.0, 0.0, 0.0016)	(0.0031, 0.0083, 0.0172)	(0.0023, 0.0038, 0.0061)	(0.0022, 0.0033, 0.0046)	(0.0021, 0.0036, 0.0054)	(0.014, 0.0205, 0.0282)	(0.0016, 0.0048, 0.0098)	(0.0026, 0.005, 0.0082)	(0.0019, 0.004, 0.0069)	(0.0012, 0.0025, 0.0041)	(0.0031, 0.0046, 0.0068)	(0.0007, 0.0027, 0.0063)	(0.0018, 0.0041, 0.0075)	(0.0009, 0.0024, 0.0047)	(0.0019, 0.0044, 0.0073)	(0.0003, 0.0013, 0.0031)	(0.0025, 0.0039, 0.0056)	(0.0, 0.0012, 0.0047)	(0.0008, 0.003, 0.0067)	(0.0103, 0.0148, 0.0202)
ENSG00000074621	(0.0117, 0.0208, 0.0325)	(0.0141, 0.0266, 0.0438)	(0.0078, 0.0229, 0.0448)	(0.0205, 0.0421, 0.0717)	(0.0, 0.0067, 0.0293)	(0.0209, 0.0357, 0.0551)	VG Unavailable	(0.0065, 0.0164, 0.0304)	VG Unavailable	VG Unavailable	(0.0006, 0.019, 0.0582)	(0.0134, 0.0355, 0.0679)	(0.0045, 0.0185, 0.0432)	(0.0002, 0.016, 0.0552)	(0.0267, 0.0673, 0.1235)	(0.0, 0.0077, 0.0433)	(0.0206, 0.0592, 0.1221)	(0.0024, 0.0149, 0.0384)	VG Unavailable	VG Unavailable	(0.0014, 0.0183, 0.0545)	(0.0328, 0.0686, 0.1172)	(0.0044, 0.0153, 0.0319)	(0.0, 0.0, 0.0107)	(0.011, 0.0264, 0.0471)	(0.0, 0.0052, 0.0357)	(0.0114, 0.018, 0.0257)	(0.004, 0.0221, 0.0568)	VG Unavailable	VG Unavailable	(0.0025, 0.0123, 0.0276)	(0.0009, 0.0202, 0.0655)	(0.0018, 0.0075, 0.017)	(0.0141, 0.0378, 0.0734)	(0.0104, 0.0206, 0.0334)	(0.0103, 0.0212, 0.0386)	(0.01, 0.0286, 0.0571)	(0.0101, 0.027, 0.0518)	(0.002, 0.0115, 0.029)	(0.0135, 0.0269, 0.0456)	(0.0209, 0.036, 0.055)	(0.0148, 0.0357, 0.0694)	(0.0029, 0.0146, 0.0361)	(0.0, 0.0022, 0.013)	(0.003, 0.0185, 0.0474)	(0.0, 0.0012, 0.0099)	(0.005, 0.0105, 0.0183)	(0.0055, 0.0211, 0.0515)	(0.0013, 0.014, 0.0403)	VG Unavailable
ENSG00000074657	(0.0026, 0.0047, 0.008)	(0.0017, 0.004, 0.0071)	(0.0076, 0.0189, 0.0345)	(0.0025, 0.0043, 0.0065)	(0.0026, 0.0059, 0.0108)	(0.0056, 0.0082, 0.0114)	(0.0, 0.0, 0.01)	(0.0058, 0.0092, 0.0134)	(0.0019, 0.0084, 0.0189)	(0.0001, 0.0068, 0.0241)	(0.002, 0.0055, 0.0113)	(0.0014, 0.003, 0.0053)	(0.0004, 0.0016, 0.0039)	(0.0009, 0.0041, 0.0093)	(0.0006, 0.0057, 0.0153)	(0.0011, 0.0071, 0.0175)	(0.0063, 0.0135, 0.0238)	(0.0013, 0.0051, 0.0116)	(0.0015, 0.0067, 0.0155)	(0.0, 0.0048, 0.0192)	(0.0012, 0.0048, 0.0115)	(0.003, 0.0061, 0.0108)	(0.0004, 0.0027, 0.0074)	(0.003, 0.0064, 0.0109)	(0.0054, 0.0102, 0.0162)	(0.0023, 0.0051, 0.0092)	(0.0032, 0.0063, 0.0106)	(0.0043, 0.0083, 0.0135)	(0.0059, 0.0116, 0.0185)	(0.0028, 0.011, 0.0253)	(0.011, 0.0317, 0.0619)	VG Unavailable	(0.0051, 0.0081, 0.0122)	(0.007, 0.0097, 0.0131)	(0.0025, 0.0037, 0.0053)	(0.0005, 0.0022, 0.0051)	(0.0174, 0.0362, 0.0636)	(0.0054, 0.0076, 0.0105)	(0.0034, 0.0073, 0.0124)	(0.0087, 0.0127, 0.0181)	(0.0075, 0.012, 0.0176)	(0.004, 0.0104, 0.0202)	(0.0031, 0.0091, 0.0179)	(0.0043, 0.0098, 0.0174)	(0.0051, 0.0118, 0.0203)	(0.0002, 0.0019, 0.005)	(0.0023, 0.0041, 0.0062)	(0.0011, 0.0036, 0.0075)	(0.0, 0.0007, 0.007)	VG Unavailable
ENSG00000074660	(0.0073, 0.0091, 0.0111)	(0.0073, 0.0096, 0.0121)	(0.0067, 0.0117, 0.0171)	(0.0045, 0.0092, 0.015)	(0.0094, 0.0145, 0.0209)	(0.0117, 0.0172, 0.0249)	(0.0012, 0.0174, 0.049)	(0.0088, 0.0114, 0.0145)	(0.009, 0.0213, 0.0398)	(0.007, 0.0213, 0.0451)	(0.0001, 0.0042, 0.0142)	(0.0114, 0.0186, 0.0272)	(0.0034, 0.0077, 0.0149)	(0.0027, 0.0082, 0.017)	(0.0047, 0.0136, 0.026)	(0.0028, 0.0126, 0.0278)	(0.0027, 0.0103, 0.0229)	(0.0072, 0.0183, 0.0339)	(0.0, 0.0032, 0.0158)	(0.0, 0.0021, 0.0148)	(0.0022, 0.0118, 0.0269)	(0.0085, 0.0143, 0.0213)	(0.0035, 0.006, 0.0094)	(0.0073, 0.0116, 0.0166)	(0.0066, 0.0115, 0.0177)	(0.0086, 0.0118, 0.0161)	VG Unavailable	(0.0113, 0.0162, 0.0213)	(0.0046, 0.0071, 0.0103)	(0.006, 0.0142, 0.0244)	(0.0299, 0.0478, 0.0693)	(0.0082, 0.0143, 0.0216)	(0.0066, 0.0084, 0.0104)	(0.0079, 0.0118, 0.0163)	(0.0132, 0.0171, 0.0211)	(0.0115, 0.0228, 0.0376)	(0.0103, 0.0188, 0.0294)	(0.0118, 0.0184, 0.0264)	(0.0061, 0.012, 0.0192)	(0.0119, 0.017, 0.0234)	(0.0084, 0.0125, 0.017)	(0.0107, 0.0184, 0.0293)	(0.0012, 0.0042, 0.0089)	(0.0077, 0.0103, 0.0135)	(0.0074, 0.0126, 0.0186)	(0.0085, 0.0146, 0.0229)	(0.0156, 0.0185, 0.0218)	(0.006, 0.0114, 0.018)	(0.0158, 0.0263, 0.0399)	(0.0204, 0.0262, 0.0325)
ENSG00000074695	(0.0015, 0.0022, 0.003)	(0.0009, 0.0016, 0.0024)	(0.0002, 0.0009, 0.0019)	(0.0012, 0.0021, 0.0033)	(0.0011, 0.0022, 0.0037)	(0.0035, 0.0047, 0.0061)	(0.0, 0.0015, 0.0065)	(0.0016, 0.0027, 0.0041)	(0.0028, 0.0063, 0.0117)	(0.0051, 0.0114, 0.019)	(0.0, 0.0, 0.0027)	(0.001, 0.0025, 0.0044)	(0.0008, 0.002, 0.0037)	(0.0005, 0.0026, 0.0063)	(0.0079, 0.0128, 0.0189)	(0.0024, 0.0055, 0.0101)	(0.0023, 0.0047, 0.0084)	(0.0037, 0.0064, 0.0101)	(0.0002, 0.0017, 0.0048)	(0.0018, 0.0054, 0.0101)	(0.0, 0.001, 0.0045)	(0.0007, 0.0016, 0.0027)	(0.0018, 0.003, 0.0044)	(0.0024, 0.004, 0.0059)	(0.0038, 0.0051, 0.0065)	(0.0003, 0.001, 0.0019)	(0.0012, 0.0015, 0.0019)	(0.0012, 0.0021, 0.0033)	(0.0024, 0.0038, 0.0056)	(0.0041, 0.0106, 0.0193)	(0.0002, 0.0006, 0.0012)	(0.0155, 0.0161, 0.0167)	(0.0027, 0.0037, 0.0048)	(0.0031, 0.0042, 0.0055)	(0.0026, 0.0036, 0.0048)	(0.0002, 0.0007, 0.0017)	(0.0006, 0.0011, 0.0018)	(0.0041, 0.0062, 0.0088)	(0.001, 0.0018, 0.0027)	(0.0033, 0.0049, 0.0067)	(0.0045, 0.0059, 0.0075)	(0.0005, 0.0013, 0.0027)	(0.0018, 0.0031, 0.0048)	(0.0004, 0.0011, 0.0022)	(0.0034, 0.0051, 0.0069)	(0.0, 0.0005, 0.0018)	(0.0025, 0.0033, 0.0044)	(0.0006, 0.0015, 0.0029)	(0.0005, 0.0015, 0.0028)	(0.0075, 0.0126, 0.0185)
ENSG00000074696	(0.0038, 0.0057, 0.0082)	(0.002, 0.0036, 0.0056)	(0.0023, 0.0036, 0.0053)	(0.0018, 0.0039, 0.0066)	(0.0, 0.001, 0.0048)	(0.0032, 0.0055, 0.0084)	(0.0, 0.0, 0.023)	(0.0022, 0.0037, 0.0057)	(0.0017, 0.0033, 0.0054)	(0.003, 0.0058, 0.0094)	(0.0026, 0.0044, 0.0065)	(0.0009, 0.0019, 0.0033)	(0.0006, 0.0014, 0.0027)	(0.0017, 0.0032, 0.0052)	(0.0018, 0.0032, 0.0048)	(0.0023, 0.0044, 0.0072)	(0.0008, 0.0018, 0.003)	(0.0019, 0.0032, 0.0048)	(0.0015, 0.003, 0.0051)	(0.0015, 0.0029, 0.0052)	(0.003, 0.0049, 0.0076)	(0.0023, 0.0045, 0.0077)	(0.0018, 0.0035, 0.0057)	(0.0002, 0.0016, 0.0045)	(0.0045, 0.0071, 0.0104)	(0.0016, 0.0035, 0.0065)	(0.0014, 0.0021, 0.0029)	(0.003, 0.0061, 0.0107)	(0.0018, 0.0069, 0.015)	(0.0007, 0.0027, 0.0065)	(0.0073, 0.0131, 0.0204)	(0.0017, 0.0038, 0.0071)	(0.002, 0.0035, 0.0054)	(0.0032, 0.0076, 0.014)	(0.002, 0.0033, 0.0051)	(0.0011, 0.0026, 0.0046)	(0.0, 0.0009, 0.0045)	(0.0033, 0.0066, 0.0106)	(0.0006, 0.0013, 0.0024)	(0.0024, 0.0038, 0.0057)	(0.0029, 0.0046, 0.0066)	(0.0, 0.001, 0.0043)	(0.0006, 0.003, 0.007)	(0.0025, 0.0058, 0.0103)	(0.0022, 0.0041, 0.0068)	(0.0002, 0.0009, 0.0023)	(0.0012, 0.0021, 0.0032)	(0.0017, 0.005, 0.0096)	(0.0018, 0.0045, 0.0085)	(0.0262, 0.0397, 0.0569)
ENSG00000074706	(0.0236, 0.0377, 0.0555)	(0.0164, 0.0285, 0.0432)	VG Unavailable	(0.0858, 0.1185, 0.158)	(0.0027, 0.0207, 0.0557)	(0.061, 0.0858, 0.1146)	(0.0, 0.0177, 0.0832)	(0.0247, 0.0419, 0.0624)	(0.0046, 0.0081, 0.0129)	(0.008, 0.0179, 0.0319)	(0.0053, 0.0103, 0.017)	(0.0051, 0.0077, 0.0108)	(0.0057, 0.0082, 0.0113)	(0.0019, 0.0038, 0.0062)	(0.0025, 0.0043, 0.0065)	(0.0107, 0.0264, 0.048)	(0.0011, 0.0046, 0.0114)	(0.0027, 0.0054, 0.0093)	(0.0014, 0.0061, 0.0137)	(0.013, 0.0275, 0.0454)	(0.0012, 0.0055, 0.0131)	(0.0291, 0.0522, 0.0843)	(0.0148, 0.0276, 0.0449)	VG Unavailable	(0.0023, 0.008, 0.0161)	(0.038, 0.0706, 0.1128)	VG Unavailable	VG Unavailable	VG Unavailable	(0.0096, 0.0291, 0.0565)	(0.0091, 0.0131, 0.0177)	VG Unavailable	(0.0074, 0.0124, 0.0188)	VG Unavailable	(0.0298, 0.0414, 0.0562)	(0.0312, 0.0594, 0.0994)	(0.0392, 0.0655, 0.0971)	(0.0161, 0.0328, 0.0549)	(0.0203, 0.0421, 0.071)	(0.0261, 0.0388, 0.0538)	(0.0328, 0.0453, 0.06)	(0.0053, 0.0237, 0.0529)	(0.0007, 0.0036, 0.0094)	(0.0036, 0.0074, 0.0125)	(0.0051, 0.0167, 0.0351)	(0.0039, 0.0122, 0.0248)	(0.007, 0.0084, 0.0099)	(0.042, 0.0808, 0.1304)	(0.017, 0.0409, 0.0777)	(0.0072, 0.0098, 0.0129)
ENSG00000074755	(0.0007, 0.0011, 0.0016)	(0.0007, 0.0012, 0.0019)	(0.0003, 0.0008, 0.0016)	(0.0004, 0.0008, 0.0015)	(0.0006, 0.0013, 0.0023)	(0.0006, 0.001, 0.0016)	(0.0, 0.0003, 0.0051)	(0.0005, 0.001, 0.0015)	(0.0003, 0.0017, 0.0043)	(0.002, 0.005, 0.0097)	(0.0, 0.001, 0.0032)	(0.0001, 0.0005, 0.0012)	(0.0002, 0.0007, 0.0017)	(0.0, 0.0, 0.0012)	(0.0002, 0.0013, 0.0036)	(0.0049, 0.0087, 0.0136)	(0.0009, 0.0023, 0.0047)	(0.0, 0.0009, 0.0031)	(0.0, 0.0009, 0.003)	(0.0003, 0.0025, 0.0068)	(0.0015, 0.0042, 0.0082)	(0.0006, 0.0011, 0.0017)	(0.0014, 0.002, 0.0026)	(0.0017, 0.0024, 0.0033)	(0.0014, 0.0021, 0.0029)	(0.0026, 0.0034, 0.0043)	(0.0007, 0.0013, 0.0021)	(0.0002, 0.0008, 0.0017)	(0.0009, 0.0018, 0.0029)	(0.0, 0.0001, 0.0064)	(0.0058, 0.0083, 0.0113)	(0.0001, 0.0011, 0.003)	(0.0006, 0.001, 0.0014)	(0.0016, 0.0021, 0.0027)	(0.0012, 0.0018, 0.0025)	(0.0005, 0.0012, 0.0024)	(0.0007, 0.0014, 0.0024)	(0.0016, 0.0025, 0.0038)	(0.0007, 0.0014, 0.0023)	(0.0004, 0.0008, 0.0013)	(0.0011, 0.0015, 0.0019)	(0.0001, 0.0006, 0.0017)	(0.0023, 0.0033, 0.0045)	(0.0003, 0.0007, 0.0013)	(0.0007, 0.0014, 0.0023)	(0.0021, 0.0029, 0.0039)	(0.0011, 0.0016, 0.0021)	(0.0003, 0.0011, 0.0025)	(0.0001, 0.0008, 0.002)	(0.0025, 0.0035, 0.0047)
ENSG00000074800	(0.0348, 0.036, 0.0374)	(0.0207, 0.0262, 0.0325)	(nan, nan, nan)	(0.0321, 0.0417, 0.0532)	(0.0181, 0.0273, 0.0381)	(nan, nan, nan)	(0.0112, 0.0529, 0.1228)	(nan, nan, nan)	(0.0006, 0.0067, 0.0183)	(0.0005, 0.0105, 0.0338)	(0.0123, 0.0215, 0.0356)	(0.0125, 0.0205, 0.0308)	(0.0163, 0.0282, 0.0416)	(0.018, 0.0311, 0.048)	(0.0098, 0.0221, 0.0387)	(0.02, 0.0441, 0.0751)	(0.0028, 0.0138, 0.0333)	(0.0129, 0.025, 0.0409)	(0.0487, 0.0821, 0.1265)	(0.0175, 0.0511, 0.1014)	(0.0114, 0.0313, 0.0619)	(0.0599, 0.077, 0.096)	(0.0328, 0.0426, 0.0531)	(0.0623, 0.0779, 0.0966)	(nan, nan, nan)	(0.0703, 0.0853, 0.1033)	(0.0228, 0.0288, 0.0357)	(0.0127, 0.0174, 0.0236)	(0.0079, 0.0126, 0.0186)	(0.0291, 0.0602, 0.1083)	(0.0325, 0.0463, 0.0639)	(0.0172, 0.0284, 0.0431)	(0.0122, 0.0155, 0.0198)	(0.0325, 0.0339, 0.0354)	(nan, nan, nan)	(0.0107, 0.0186, 0.0278)	(0.0276, 0.0418, 0.0579)	(0.0523, 0.0715, 0.0939)	(0.0102, 0.0168, 0.0252)	(0.0378, 0.0384, 0.0391)	(0.0296, 0.0302, 0.0308)	(0.0041, 0.0081, 0.0141)	(0.0121, 0.0209, 0.0311)	(0.0226, 0.0318, 0.0423)	(0.0364, 0.0497, 0.065)	(0.0105, 0.0165, 0.0243)	(0.0351, 0.036, 0.037)	(0.0218, 0.036, 0.0536)	(0.0128, 0.0195, 0.0289)	(0.0124, 0.0156, 0.0193)
ENSG00000074803	(0.0798, 0.1346, 0.2079)	VG Unavailable	(0.0108, 0.0296, 0.0593)	VG Unavailable	VG Unavailable	VG Unavailable	VG Unavailable	VG Unavailable	VG Unavailable	VG Unavailable	VG Unavailable	VG Unavailable	VG Unavailable	VG Unavailable	VG Unavailable	VG Unavailable	VG Unavailable	VG Unavailable	VG Unavailable	VG Unavailable	VG Unavailable	VG Unavailable	VG Unavailable	VG Unavailable	VG Unavailable	VG Unavailable	VG Unavailable	VG Unavailable	VG Unavailable	(0.0019, 0.0048, 0.0085)	VG Unavailable	VG Unavailable	VG Unavailable	VG Unavailable	VG Unavailable	VG Unavailable	VG Unavailable	VG Unavailable	(0.0451, 0.0744, 0.1132)	VG Unavailable	VG Unavailable	VG Unavailable	VG Unavailable	(0.6649, 0.8939, 1.1733)	VG Unavailable	VG Unavailable	VG Unavailable	VG Unavailable	VG Unavailable	(0.7989, 0.8939, 0.9968)
ENSG00000074842	(0.0005, 0.001, 0.0017)	(0.0027, 0.004, 0.0055)	(0.0022, 0.0039, 0.006)	(0.0013, 0.0023, 0.0034)	(0.0021, 0.0038, 0.0061)	(0.0011, 0.0019, 0.0029)	(0.0001, 0.0026, 0.0079)	(0.0022, 0.0036, 0.0054)	(0.0, 0.0012, 0.005)	(0.0, 0.0011, 0.0067)	(0.0, 0.0011, 0.0043)	(0.0, 0.0022, 0.008)	(0.0, 0.0011, 0.0064)	(0.0, 0.0007, 0.0043)	(0.0, 0.0006, 0.0045)	(0.0012, 0.0041, 0.0093)	(0.0026, 0.0066, 0.0122)	(0.0015, 0.0038, 0.0072)	(0.0, 0.0014, 0.0061)	(0.0, 0.0, 0.1948)	(0.0, 0.0009, 0.0063)	(0.0005, 0.0015, 0.0029)	(0.0011, 0.002, 0.003)	(0.0004, 0.0014, 0.0029)	(0.0023, 0.0036, 0.005)	(0.0004, 0.0012, 0.0025)	(0.002, 0.0028, 0.0037)	(0.0032, 0.0054, 0.0082)	(0.0019, 0.0038, 0.0061)	(0.0, 0.0016, 0.0062)	(0.0005, 0.0014, 0.0027)	(0.0051, 0.0086, 0.0133)	(0.0027, 0.0037, 0.0053)	(0.0005, 0.002, 0.0047)	(0.0012, 0.002, 0.003)	(0.0006, 0.0017, 0.0035)	(0.0084, 0.0121, 0.0166)	(0.0019, 0.0037, 0.0057)	(0.0061, 0.0106, 0.0163)	(0.0013, 0.0022, 0.0035)	(0.0018, 0.0028, 0.004)	(0.0022, 0.0046, 0.0075)	(0.0007, 0.0021, 0.0042)	(0.0025, 0.0042, 0.0062)	(0.0038, 0.0058, 0.0083)	(0.0021, 0.0037, 0.0056)	(0.0045, 0.0061, 0.0081)	(0.0018, 0.0042, 0.0076)	(0.0032, 0.0067, 0.0113)	(0.0024, 0.0038, 0.0057)
ENSG00000074855	(0.0054, 0.0078, 0.0104)	(0.0041, 0.0068, 0.0099)	(0.0014, 0.0026, 0.004)	(0.0033, 0.0065, 0.0106)	(0.0046, 0.0091, 0.0151)	(0.004, 0.0065, 0.0099)	(0.0, 0.0, 0.0763)	(0.0022, 0.004, 0.0066)	(0.0023, 0.005, 0.009)	(0.0002, 0.0019, 0.0055)	(0.0002, 0.0015, 0.0037)	(0.0021, 0.0035, 0.005)	(0.0006, 0.0016, 0.0029)	(0.0012, 0.0027, 0.0046)	(0.0005, 0.0021, 0.0047)	(0.0014, 0.0047, 0.0099)	(0.0, 0.0007, 0.0025)	(0.0007, 0.0021, 0.0043)	(0.0024, 0.0053, 0.0091)	(0.0007, 0.0034, 0.0084)	(0.0006, 0.0047, 0.0129)	(0.0073, 0.0112, 0.0168)	(0.0037, 0.0067, 0.0105)	(0.0049, 0.0091, 0.0139)	(0.0034, 0.005, 0.0071)	(0.0055, 0.0087, 0.0126)	(0.0024, 0.0057, 0.0108)	(0.0, 0.0009, 0.0068)	(0.0018, 0.0051, 0.0101)	(0.0001, 0.0027, 0.0089)	(0.0042, 0.0164, 0.037)	(0.0061, 0.0112, 0.0182)	(0.0027, 0.0047, 0.0071)	(0.0027, 0.005, 0.0082)	(0.0038, 0.0054, 0.0076)	(0.0098, 0.0189, 0.0311)	(0.0063, 0.0114, 0.0182)	(0.0064, 0.0111, 0.0166)	(0.0093, 0.0148, 0.0215)	(0.0044, 0.006, 0.0078)	(0.0067, 0.0086, 0.0108)	(0.0019, 0.0051, 0.0099)	(0.0008, 0.0035, 0.0078)	(0.002, 0.005, 0.0094)	(0.0016, 0.004, 0.0076)	(0.0038, 0.0069, 0.0108)	(0.0033, 0.0051, 0.0072)	(0.0035, 0.0093, 0.0171)	(0.0015, 0.0046, 0.0102)	(0.004, 0.0089, 0.0163)
ENSG00000074935	(0.0051, 0.0088, 0.0135)	(0.0085, 0.0132, 0.0192)	(0.0154, 0.0257, 0.0393)	(0.0024, 0.0058, 0.0108)	(0.004, 0.009, 0.0161)	(0.0052, 0.0091, 0.0141)	VG Unavailable	(0.0055, 0.0094, 0.0145)	(0.0016, 0.0083, 0.021)	(0.008, 0.0204, 0.0415)	(0.0027, 0.0094, 0.0199)	(0.0038, 0.0062, 0.0088)	(0.0029, 0.005, 0.008)	(0.0069, 0.0131, 0.0219)	(0.0049, 0.0107, 0.0193)	(0.0138, 0.0283, 0.05)	(0.0091, 0.0187, 0.0328)	(0.0127, 0.0243, 0.04)	(0.0025, 0.0125, 0.0287)	(0.0078, 0.0201, 0.0398)	(0.0282, 0.0455, 0.0687)	(0.0046, 0.0089, 0.0143)	(0.0063, 0.0118, 0.019)	(0.0021, 0.0052, 0.0101)	(0.0011, 0.0051, 0.0117)	(0.0033, 0.0069, 0.0115)	(0.0003, 0.0021, 0.0058)	(0.0023, 0.0051, 0.0088)	(0.0062, 0.011, 0.0172)	(0.0011, 0.0151, 0.0444)	(0.0039, 0.0132, 0.0283)	(0.0018, 0.0061, 0.0124)	(0.0088, 0.0137, 0.0197)	(0.0164, 0.0259, 0.039)	(0.0054, 0.008, 0.0112)	(0.0005, 0.0032, 0.0075)	(0.0027, 0.0073, 0.0138)	(0.0002, 0.0028, 0.0087)	(0.0027, 0.0056, 0.0097)	(0.0067, 0.0112, 0.017)	(0.0061, 0.0104, 0.0155)	(0.0, 0.0, 0.0964)	(0.0025, 0.0092, 0.0201)	(0.0021, 0.0093, 0.0226)	(0.0118, 0.019, 0.028)	(0.0096, 0.0153, 0.0233)	(0.0063, 0.0093, 0.0125)	(0.0004, 0.0023, 0.0056)	(0.0, 0.0027, 0.0095)	VG Unavailable
ENSG00000074964	(0.0015, 0.0021, 0.0028)	(0.0011, 0.0019, 0.0028)	(0.002, 0.0038, 0.0062)	(0.0035, 0.0044, 0.0054)	(0.0028, 0.0041, 0.0056)	(0.0034, 0.0041, 0.005)	(0.0, 0.0, 0.003)	(0.0009, 0.0015, 0.0023)	(0.0, 0.0009, 0.0033)	(0.0, 0.0014, 0.006)	(0.0006, 0.0017, 0.0035)	(0.0033, 0.0044, 0.0057)	(0.0035, 0.0049, 0.0067)	(0.0016, 0.0031, 0.0054)	(0.0015, 0.0034, 0.0062)	(0.0, 0.001, 0.0042)	(0.0004, 0.0019, 0.0043)	(0.0, 0.0006, 0.0027)	(0.0011, 0.003, 0.0062)	(0.0003, 0.0017, 0.0048)	(0.0003, 0.0027, 0.007)	(0.0009, 0.0015, 0.0023)	(0.0007, 0.0011, 0.0017)	(0.0019, 0.0027, 0.0036)	(0.0018, 0.0025, 0.0034)	(0.0028, 0.0037, 0.0048)	(0.0011, 0.0023, 0.0038)	(0.0014, 0.0021, 0.0029)	(0.001, 0.0017, 0.0026)	(0.0017, 0.0033, 0.0055)	(0.0643, 0.1333, 0.2502)	(0.0013, 0.0021, 0.003)	(0.0018, 0.0027, 0.0037)	(0.0017, 0.0022, 0.0029)	(0.0015, 0.0022, 0.003)	(0.001, 0.0025, 0.0045)	(0.0016, 0.0025, 0.0035)	(0.0016, 0.0027, 0.0042)	(0.0009, 0.0021, 0.0039)	(0.0013, 0.0019, 0.0026)	(0.0017, 0.0021, 0.0027)	(0.0003, 0.001, 0.002)	(0.0014, 0.0025, 0.0039)	(0.002, 0.0037, 0.0059)	(0.0017, 0.0027, 0.0039)	(0.0003, 0.0015, 0.0038)	(0.0037, 0.0048, 0.006)	(0.0006, 0.0014, 0.0028)	(0.0013, 0.0024, 0.0035)	(0.0048, 0.0079, 0.0123)
ENSG00000074966	(0.0247, 0.0393, 0.0573)	(0.0208, 0.0361, 0.0554)	(0.0235, 0.0434, 0.074)	(0.0214, 0.042, 0.0718)	(0.0144, 0.044, 0.0892)	VG Unavailable	VG Unavailable	(0.0238, 0.0418, 0.0661)	VG Unavailable	VG Unavailable	VG Unavailable	VG Unavailable	VG Unavailable	VG Unavailable	VG Unavailable	VG Unavailable	VG Unavailable	VG Unavailable	VG Unavailable	VG Unavailable	VG Unavailable	(0.0106, 0.0356, 0.0743)	(0.0115, 0.0219, 0.0352)	VG Unavailable	(0.0126, 0.0211, 0.0314)	VG Unavailable	VG Unavailable	VG Unavailable	VG Unavailable	(0.0003, 0.0166, 0.0629)	(0.0184, 0.0279, 0.0404)	(0.0111, 0.0286, 0.0519)	(0.0097, 0.0142, 0.0197)	VG Unavailable	VG Unavailable	VG Unavailable	VG Unavailable	(0.0158, 0.0451, 0.0887)	(0.0373, 0.0653, 0.1042)	(0.02, 0.0281, 0.0387)	(0.032, 0.043, 0.0553)	(0.0019, 0.0135, 0.037)	(0.0075, 0.0125, 0.019)	(0.0086, 0.0129, 0.0185)	(0.0023, 0.0162, 0.046)	(0.0074, 0.0153, 0.027)	(0.0234, 0.0341, 0.0473)	VG Unavailable	(0.0101, 0.0254, 0.0455)	(0.0132, 0.0179, 0.0229)
ENSG00000075035	(0.0124, 0.025, 0.0461)	(0.0091, 0.0287, 0.0636)	(0.0, 0.0079, 0.0406)	(0.0086, 0.015, 0.0229)	(0.0034, 0.0117, 0.0235)	(0.0072, 0.0133, 0.0212)	(0.0056, 0.0467, 0.1216)	(0.0264, 0.0494, 0.0816)	(0.0001, 0.0018, 0.0057)	(0.0031, 0.0107, 0.0224)	(0.0081, 0.0126, 0.0177)	(0.0015, 0.0021, 0.0027)	(0.0015, 0.0022, 0.0029)	(0.0048, 0.0078, 0.0117)	(0.0008, 0.0027, 0.0055)	(0.0035, 0.0073, 0.0125)	(0.0009, 0.0042, 0.0101)	(0.0094, 0.0138, 0.0193)	(0.0088, 0.0146, 0.0217)	(0.0018, 0.0163, 0.0464)	(0.0, 0.0026, 0.0117)	(0.0289, 0.0435, 0.0593)	(0.0132, 0.0237, 0.0363)	(0.0009, 0.002, 0.0036)	(0.0087, 0.0206, 0.0373)	(0.0018, 0.0027, 0.0039)	VG Unavailable	(0.0728, 0.1481, 0.2511)	VG Unavailable	(0.0245, 0.0662, 0.127)	VG Unavailable	VG Unavailable	VG Unavailable	VG Unavailable	(0.0098, 0.0135, 0.0176)	(0.0304, 0.122, 0.2699)	VG Unavailable	(0.0116, 0.022, 0.0356)	(0.004, 0.0127, 0.0272)	VG Unavailable	(0.0241, 0.0394, 0.0587)	VG Unavailable	(0.003, 0.0251, 0.07)	VG Unavailable	(0.0178, 0.032, 0.0515)	(0.0104, 0.0173, 0.0252)	(0.0081, 0.0097, 0.0116)	(0.0055, 0.0101, 0.0166)	(0.001, 0.0096, 0.0284)	VG Unavailable
ENSG00000075043	VG Unavailable	VG Unavailable	(0.0007, 0.0047, 0.013)	VG Unavailable	VG Unavailable	VG Unavailable	VG Unavailable	VG Unavailable	(0.0007, 0.0012, 0.0018)	(0.0021, 0.0032, 0.0045)	(0.0015, 0.0022, 0.003)	(0.0017, 0.0022, 0.0028)	(0.0015, 0.002, 0.0026)	(0.0011, 0.0015, 0.002)	(0.001, 0.0014, 0.002)	(0.0013, 0.0021, 0.0029)	(0.0017, 0.0026, 0.0038)	(0.0023, 0.0031, 0.0041)	(0.002, 0.0029, 0.004)	(0.0012, 0.0029, 0.0052)	(0.0009, 0.0029, 0.006)	(0.009, 0.0262, 0.0506)	(0.0075, 0.0341, 0.0798)	VG Unavailable	VG Unavailable	VG Unavailable	VG Unavailable	VG Unavailable	(0.6261, 0.8939, 1.2106)	VG Unavailable	VG Unavailable	VG Unavailable	VG Unavailable	(0.0085, 0.0327, 0.0755)	VG Unavailable	VG Unavailable	(0.003, 0.0183, 0.052)	(0.0234, 0.0679, 0.1371)	(0.0101, 0.013, 0.0166)	VG Unavailable	VG Unavailable	VG Unavailable	VG Unavailable	VG Unavailable	VG Unavailable	(0.0027, 0.0038, 0.005)	VG Unavailable	VG Unavailable	VG Unavailable	VG Unavailable
ENSG00000075073	(0.0336, 0.0524, 0.0742)	(0.0428, 0.0656, 0.0937)	VG Unavailable	(0.0394, 0.056, 0.0744)	(0.0275, 0.0473, 0.0732)	(0.0525, 0.0713, 0.0917)	(0.0148, 0.0512, 0.1178)	(0.0336, 0.0594, 0.0925)	(0.0445, 0.0701, 0.1007)	(0.0704, 0.1152, 0.1755)	(0.0924, 0.134, 0.184)	(0.0338, 0.0477, 0.0662)	(0.048, 0.0684, 0.0926)	(0.028, 0.0429, 0.061)	(0.0353, 0.0542, 0.0781)	(0.0586, 0.094, 0.1398)	(0.0285, 0.052, 0.081)	(0.0603, 0.0887, 0.1219)	(0.0679, 0.1053, 0.1538)	(0.0214, 0.0525, 0.1041)	VG Unavailable	(0.014, 0.0174, 0.0211)	(0.0106, 0.0138, 0.0177)	(0.0307, 0.0378, 0.0464)	(0.0285, 0.0356, 0.0441)	(0.0414, 0.0495, 0.0587)	(0.0803, 0.1183, 0.1651)	(0.0334, 0.0445, 0.0563)	(0.0374, 0.049, 0.0625)	VG Unavailable	VG Unavailable	VG Unavailable	(0.0388, 0.0587, 0.0833)	(0.0247, 0.03, 0.0362)	(0.0274, 0.0485, 0.075)	(0.0149, 0.0381, 0.07)	VG Unavailable	(0.0481, 0.0677, 0.0904)	(0.0171, 0.0394, 0.0741)	(0.0394, 0.0548, 0.0739)	(0.0553, 0.0754, 0.0991)	(0.0424, 0.0843, 0.1445)	(0.0299, 0.046, 0.0676)	VG Unavailable	(0.0079, 0.0115, 0.0161)	(0.0253, 0.0396, 0.0553)	(0.0595, 0.0839, 0.1098)	(0.0589, 0.085, 0.1182)	(0.0232, 0.038, 0.0537)	(0.1517, 0.223, 0.3044)
ENSG00000075089	(0.0402, 0.0713, 0.1112)	(0.0216, 0.048, 0.0878)	(0.0, 0.0035, 0.0435)	(0.0, 0.0069, 0.0295)	(0.0, 0.0172, 0.0783)	(0.0232, 0.0592, 0.1162)	VG Unavailable	(0.0062, 0.0217, 0.0485)	(0.0019, 0.0524, 0.1871)	(0.0003, 0.0163, 0.0581)	(0.0, 0.0249, 0.1023)	(0.0, 0.0099, 0.0414)	(0.0001, 0.0092, 0.0371)	(0.0085, 0.0375, 0.0889)	(0.0, 0.0054, 0.0727)	(0.0, 0.0173, 0.0959)	(0.0, 0.005, 0.0361)	(0.0, 0.0186, 0.0738)	(0.0, 0.0, 0.0239)	(0.0, 0.0075, 0.0444)	(0.0, 0.0324, 0.1442)	(0.0032, 0.0243, 0.0643)	(0.0037, 0.0163, 0.0377)	(0.0045, 0.02, 0.0509)	(0.0001, 0.0104, 0.0404)	(0.0246, 0.0514, 0.0945)	(0.0013, 0.0087, 0.0223)	(0.0054, 0.037, 0.0991)	(0.0391, 0.1042, 0.2065)	VG Unavailable	(0.0092, 0.0285, 0.0615)	VG Unavailable	(0.0279, 0.0651, 0.1184)	(0.0443, 0.102, 0.1844)	(0.0198, 0.0389, 0.0648)	(0.0001, 0.0115, 0.043)	VG Unavailable	(0.0019, 0.0175, 0.0518)	(0.0014, 0.012, 0.0337)	(0.0241, 0.0507, 0.0919)	(0.0114, 0.0289, 0.0563)	(0.0001, 0.0147, 0.0529)	(0.0136, 0.0381, 0.0761)	(0.0035, 0.0248, 0.0642)	(0.0, 0.0007, 0.1925)	(0.0072, 0.0179, 0.0319)	(0.0082, 0.019, 0.0328)	(0.0008, 0.0176, 0.0599)	(0.0106, 0.0432, 0.091)	VG Unavailable
ENSG00000075131	(0.0524, 0.0673, 0.0862)	(0.0487, 0.0673, 0.0883)	(0.0481, 0.0681, 0.0937)	(0.0483, 0.0669, 0.0895)	(0.0424, 0.0638, 0.0937)	(0.0613, 0.0818, 0.105)	VG Unavailable	(0.0407, 0.057, 0.0774)	(0.0428, 0.069, 0.0985)	(0.0458, 0.0796, 0.1236)	(0.0328, 0.0496, 0.0706)	(0.0191, 0.0318, 0.0488)	(0.0117, 0.0215, 0.0327)	(0.0389, 0.0586, 0.0842)	(0.0314, 0.0503, 0.0735)	(0.0281, 0.0511, 0.0791)	(0.0399, 0.0596, 0.0865)	(0.0435, 0.0661, 0.0897)	(0.0529, 0.0845, 0.1224)	(0.0518, 0.0921, 0.1448)	(0.0351, 0.066, 0.1024)	(0.0284, 0.0442, 0.0619)	(0.0369, 0.0532, 0.0744)	(0.0334, 0.0494, 0.0687)	(0.0167, 0.025, 0.0359)	(0.042, 0.0565, 0.0718)	(0.0075, 0.0114, 0.0171)	(0.0651, 0.091, 0.1212)	(0.0768, 0.1064, 0.1405)	(0.0265, 0.0601, 0.1072)	(0.0015, 0.0058, 0.0121)	(0.0237, 0.0507, 0.0839)	(0.0314, 0.0435, 0.0587)	(0.0412, 0.0566, 0.072)	(0.0388, 0.052, 0.0669)	(0.0191, 0.0328, 0.0519)	(0.0493, 0.075, 0.1075)	(0.0311, 0.0496, 0.0712)	(0.0499, 0.0669, 0.088)	(0.0675, 0.0886, 0.1131)	(0.0663, 0.0858, 0.1061)	(0.0344, 0.0589, 0.0902)	(0.0384, 0.0635, 0.0987)	(0.0155, 0.0291, 0.0459)	(0.0544, 0.0789, 0.1069)	(0.0068, 0.0099, 0.0139)	(0.0522, 0.065, 0.0797)	(0.0144, 0.0316, 0.0539)	(0.0228, 0.0439, 0.0714)	VG Unavailable
ENSG00000075142	(0.0018, 0.004, 0.0071)	(0.0043, 0.0078, 0.013)	(0.0006, 0.0047, 0.0126)	(0.0004, 0.003, 0.0077)	(0.0, 0.0013, 0.0059)	(0.0044, 0.0071, 0.0105)	(0.0, 0.0003, 0.0933)	(0.0026, 0.0063, 0.0113)	(0.0012, 0.0028, 0.0053)	(0.0012, 0.0033, 0.0067)	(0.0, 0.0007, 0.0028)	(0.0, 0.0015, 0.0056)	(0.0011, 0.0038, 0.0078)	(0.0002, 0.0012, 0.0031)	(0.0001, 0.0009, 0.0026)	(0.0029, 0.0057, 0.0095)	(0.0022, 0.0042, 0.0072)	(0.0004, 0.0013, 0.0028)	(0.0, 0.0005, 0.0024)	(0.0007, 0.0022, 0.0045)	(0.0, 0.001, 0.0039)	(0.0067, 0.0131, 0.0216)	(0.0095, 0.0132, 0.017)	(0.0007, 0.0036, 0.009)	(0.0131, 0.0218, 0.0332)	(0.0004, 0.0025, 0.0065)	(0.0014, 0.0036, 0.0069)	(0.0005, 0.0046, 0.0122)	(0.0051, 0.012, 0.0211)	(0.0, 0.0016, 0.0167)	(0.0179, 0.0349, 0.0584)	VG Unavailable	(0.0023, 0.0051, 0.0093)	(0.0001, 0.0055, 0.0188)	(0.0037, 0.0069, 0.0109)	(0.001, 0.0051, 0.0127)	(0.0001, 0.0049, 0.0178)	(0.0112, 0.0215, 0.0345)	(0.0011, 0.004, 0.0089)	(0.0012, 0.0053, 0.0119)	(0.0138, 0.023, 0.0342)	(0.0001, 0.0038, 0.0129)	(0.0073, 0.0138, 0.0213)	(0.0, 0.0031, 0.0112)	(0.0045, 0.0104, 0.019)	(0.0, 0.003, 0.0218)	(0.007, 0.0111, 0.016)	(0.0, 0.0008, 0.0139)	(0.0009, 0.0063, 0.016)	(0.046, 0.0749, 0.1076)
ENSG00000075151	(0.0008, 0.0029, 0.0065)	(0.003, 0.0059, 0.0095)	(0.0001, 0.0029, 0.01)	(0.0004, 0.0037, 0.0102)	(0.0077, 0.0163, 0.0272)	(0.0039, 0.0089, 0.0161)	(0.0, 0.0048, 0.0292)	(0.0025, 0.006, 0.011)	(0.009, 0.0237, 0.047)	(0.0045, 0.015, 0.0329)	(0.0, 0.0024, 0.0149)	(0.0029, 0.0089, 0.0173)	(0.0023, 0.0074, 0.015)	(0.0019, 0.0085, 0.0198)	(0.0, 0.003, 0.0121)	(0.0, 0.0017, 0.0097)	(0.0, 0.0005, 0.0118)	(0.0054, 0.0144, 0.0279)	(0.0006, 0.0066, 0.0196)	(0.0005, 0.0074, 0.0223)	(0.0025, 0.0118, 0.0264)	(0.0004, 0.0029, 0.0082)	(0.0024, 0.006, 0.0112)	(0.001, 0.0049, 0.0109)	(0.0052, 0.0091, 0.0139)	(0.0047, 0.0093, 0.016)	(0.0011, 0.0033, 0.0068)	(0.0025, 0.0068, 0.0142)	(0.0003, 0.0053, 0.0164)	(0.0, 0.0036, 0.0246)	(0.0011, 0.0045, 0.0109)	(0.0, 0.0024, 0.0205)	(0.0125, 0.017, 0.0228)	(0.086, 0.102, 0.1199)	(0.0052, 0.0085, 0.0125)	(0.0049, 0.0126, 0.0244)	(0.0023, 0.0099, 0.0226)	(0.0058, 0.0122, 0.0215)	(0.0005, 0.0029, 0.008)	(0.0134, 0.0179, 0.023)	(0.0167, 0.0221, 0.0281)	(0.0029, 0.0098, 0.0209)	(0.0009, 0.0057, 0.0146)	(0.0, 0.0021, 0.0084)	(0.0, 0.0, 0.0421)	(0.0009, 0.0021, 0.0039)	(0.0054, 0.0082, 0.0113)	(0.0039, 0.0109, 0.0212)	(0.0006, 0.0047, 0.0136)	(0.0074, 0.0123, 0.0185)
ENSG00000075188	(0.0263, 0.0448, 0.0713)	(0.0168, 0.0354, 0.0639)	(0.0, 0.0, 0.0654)	(0.0092, 0.0328, 0.072)	VG Unavailable	(0.0289, 0.0568, 0.0933)	VG Unavailable	(0.0005, 0.0098, 0.0292)	VG Unavailable	VG Unavailable	VG Unavailable	VG Unavailable	VG Unavailable	VG Unavailable	VG Unavailable	VG Unavailable	VG Unavailable	VG Unavailable	VG Unavailable	VG Unavailable	VG Unavailable	(0.0092, 0.0307, 0.0665)	(0.007, 0.0265, 0.0573)	(0.0019, 0.0165, 0.047)	(0.0033, 0.0131, 0.0304)	(0.0001, 0.0143, 0.0524)	(0.0002, 0.0044, 0.0139)	VG Unavailable	VG Unavailable	VG Unavailable	(0.0068, 0.0196, 0.0426)	VG Unavailable	(0.0067, 0.0221, 0.0459)	(0.0362, 0.0785, 0.1463)	(0.0097, 0.0208, 0.0356)	(0.0093, 0.0338, 0.077)	VG Unavailable	(0.0226, 0.0518, 0.0962)	(0.0041, 0.0211, 0.0504)	(0.0178, 0.0347, 0.0574)	(0.0299, 0.0486, 0.073)	(0.0, 0.0055, 0.0492)	(0.0008, 0.0166, 0.0529)	(0.0019, 0.0143, 0.04)	(0.0, 0.008, 0.0527)	(0.0, 0.0019, 0.0151)	(0.0063, 0.017, 0.0334)	(0.0054, 0.0279, 0.0666)	(0.0006, 0.0132, 0.0428)	VG Unavailable
ENSG00000075213	(0.0147, 0.0191, 0.024)	(0.0075, 0.011, 0.0155)	(0.0321, 0.0757, 0.1381)	(0.0318, 0.0611, 0.0984)	(0.025, 0.0472, 0.0768)	(0.0242, 0.0535, 0.0891)	(0.001, 0.0094, 0.0283)	(0.0188, 0.0269, 0.0355)	(0.0051, 0.0143, 0.0301)	(0.0303, 0.0655, 0.112)	(0.0072, 0.0162, 0.0283)	VG Unavailable	VG Unavailable	(0.0212, 0.0371, 0.0563)	(0.019, 0.0356, 0.057)	(0.0815, 0.1504, 0.2439)	(0.0037, 0.0169, 0.0387)	(0.0048, 0.01, 0.0171)	(0.0036, 0.0118, 0.0238)	VG Unavailable	(0.0278, 0.0542, 0.0937)	(0.0093, 0.0119, 0.0147)	(0.0105, 0.0142, 0.0184)	(0.0103, 0.0128, 0.0159)	(0.0121, 0.0195, 0.0295)	(0.0124, 0.0152, 0.0182)	(0.0072, 0.0103, 0.0136)	(0.0146, 0.0245, 0.0379)	VG Unavailable	VG Unavailable	VG Unavailable	VG Unavailable	(0.0103, 0.014, 0.0182)	VG Unavailable	(0.0129, 0.0177, 0.0238)	(0.0041, 0.0214, 0.0468)	VG Unavailable	(0.0154, 0.0281, 0.0436)	(0.0242, 0.0337, 0.0449)	(0.0047, 0.0103, 0.0176)	(0.0178, 0.0249, 0.0334)	VG Unavailable	(0.0101, 0.018, 0.0276)	(0.0115, 0.0167, 0.0228)	(0.0111, 0.0171, 0.0256)	(0.0133, 0.0247, 0.0376)	(0.0186, 0.0239, 0.0301)	(0.0, 0.0097, 0.0448)	(0.0091, 0.0275, 0.0554)	VG Unavailable
ENSG00000075218	(0.0051, 0.0273, 0.0707)	(0.0026, 0.028, 0.0818)	VG Unavailable	VG Unavailable	VG Unavailable	VG Unavailable	VG Unavailable	VG Unavailable	VG Unavailable	VG Unavailable	VG Unavailable	VG Unavailable	VG Unavailable	VG Unavailable	VG Unavailable	VG Unavailable	VG Unavailable	VG Unavailable	VG Unavailable	VG Unavailable	VG Unavailable	(0.0, 0.0, 0.0119)	(0.0003, 0.0045, 0.013)	VG Unavailable	(0.0002, 0.0032, 0.0091)	VG Unavailable	(0.0004, 0.0013, 0.0028)	VG Unavailable	VG Unavailable	VG Unavailable	(0.0006, 0.0018, 0.0037)	VG Unavailable	(0.0125, 0.0329, 0.0672)	VG Unavailable	VG Unavailable	VG Unavailable	VG Unavailable	VG Unavailable	VG Unavailable	(0.0081, 0.0213, 0.0407)	(0.0148, 0.0293, 0.0513)	(0.0, 0.0023, 0.1477)	(0.0, 0.0, 0.065)	(0.0, 0.0037, 0.0186)	(0.0, 0.0011, 0.0204)	(0.0034, 0.007, 0.0118)	VG Unavailable	VG Unavailable	(0.0, 0.0, 0.0126)	(0.0033, 0.0181, 0.0467)
ENSG00000075223	(0.0118, 0.0147, 0.0182)	(0.0088, 0.012, 0.0157)	(0.0004, 0.0121, 0.0373)	(0.0073, 0.0117, 0.0167)	(0.0078, 0.0125, 0.0188)	(0.0047, 0.0077, 0.0116)	(0.0, 0.0048, 0.0334)	(0.0105, 0.0153, 0.0205)	(0.0259, 0.0708, 0.1381)	VG Unavailable	VG Unavailable	VG Unavailable	VG Unavailable	(0.0164, 0.0498, 0.0991)	(0.0126, 0.0503, 0.1132)	(0.0522, 0.1114, 0.1932)	(0.0141, 0.0396, 0.0823)	(0.0521, 0.1314, 0.2422)	VG Unavailable	(0.0, 0.0, 0.0207)	(0.0052, 0.0188, 0.039)	(0.0089, 0.012, 0.0156)	(0.0043, 0.0066, 0.0094)	(0.0049, 0.0077, 0.011)	(0.0066, 0.0156, 0.0284)	(0.0035, 0.0053, 0.0074)	(0.0081, 0.0102, 0.0126)	(0.0067, 0.0117, 0.0184)	(0.0086, 0.0158, 0.0249)	(0.0078, 0.0317, 0.0729)	VG Unavailable	VG Unavailable	(0.007, 0.0101, 0.0141)	(0.0146, 0.0217, 0.0305)	(0.0079, 0.0105, 0.0136)	(0.0021, 0.0052, 0.0105)	VG Unavailable	(0.0147, 0.0213, 0.0293)	(0.0032, 0.0141, 0.034)	(0.0036, 0.0064, 0.0098)	(0.0053, 0.0078, 0.0108)	(0.0013, 0.0045, 0.0094)	(0.0032, 0.0071, 0.0135)	(0.0186, 0.034, 0.0547)	(0.0087, 0.0148, 0.0223)	(0.0016, 0.0058, 0.0133)	(0.0368, 0.0614, 0.0923)	(0.0167, 0.029, 0.0434)	(0.0021, 0.0063, 0.0129)	VG Unavailable
ENSG00000075234	(0.0157, 0.0194, 0.0237)	(0.0183, 0.0237, 0.0296)	(0.0073, 0.0114, 0.0165)	(0.0122, 0.0167, 0.0217)	(0.0148, 0.0227, 0.0319)	(0.0119, 0.0158, 0.0199)	(0.0, 0.0063, 0.0279)	(0.0126, 0.0165, 0.0208)	(0.0019, 0.0097, 0.0231)	(0.0007, 0.0066, 0.0182)	(0.0096, 0.0179, 0.0282)	(0.0082, 0.0159, 0.0254)	(0.0099, 0.0201, 0.0333)	(0.0048, 0.0127, 0.0243)	(0.0132, 0.0256, 0.0405)	(0.013, 0.0256, 0.0438)	(0.0069, 0.0134, 0.0234)	(0.0104, 0.0194, 0.0317)	(0.0158, 0.0294, 0.047)	(0.0088, 0.019, 0.035)	(0.0065, 0.0159, 0.0297)	(0.0096, 0.014, 0.019)	(0.0149, 0.0193, 0.0248)	(0.008, 0.0116, 0.0162)	(0.0174, 0.0235, 0.0304)	(0.0113, 0.0148, 0.0191)	(0.0184, 0.0233, 0.0294)	(0.0075, 0.0113, 0.0156)	(0.011, 0.0161, 0.0215)	(0.0069, 0.014, 0.0231)	(0.0168, 0.0255, 0.0367)	(0.0089, 0.0121, 0.016)	(0.0084, 0.0114, 0.0147)	(0.0149, 0.0192, 0.0241)	(0.0094, 0.0124, 0.0158)	(0.0079, 0.0138, 0.0218)	(0.0116, 0.0167, 0.0233)	(0.0081, 0.0133, 0.0192)	(0.0043, 0.0081, 0.013)	(0.0169, 0.0223, 0.0288)	(0.0135, 0.0184, 0.0235)	(0.0091, 0.0161, 0.0238)	(0.0106, 0.0159, 0.0222)	(0.0067, 0.0104, 0.0152)	(0.008, 0.0112, 0.015)	(0.0032, 0.0064, 0.0108)	(0.0099, 0.0132, 0.017)	(0.004, 0.0092, 0.0161)	(0.004, 0.0089, 0.0158)	(0.0156, 0.0204, 0.0257)
ENSG00000075239	(0.006, 0.0086, 0.0112)	(0.0049, 0.0075, 0.0111)	(0.0036, 0.0067, 0.0106)	(0.0062, 0.0095, 0.0141)	(0.0035, 0.0074, 0.0132)	(0.0055, 0.0077, 0.0106)	(0.0, 0.0, 0.0064)	(0.0064, 0.0102, 0.0146)	(0.0027, 0.0073, 0.0148)	(0.0014, 0.0061, 0.015)	(0.0017, 0.0051, 0.0102)	(0.0029, 0.0066, 0.0125)	(0.0016, 0.0047, 0.0096)	(0.001, 0.0039, 0.0092)	(0.0013, 0.0048, 0.0101)	(0.0046, 0.0109, 0.02)	(0.0011, 0.0045, 0.0101)	(0.0043, 0.0096, 0.0165)	(0.0013, 0.0055, 0.0121)	(0.0018, 0.0075, 0.0162)	(0.0038, 0.0112, 0.0228)	(0.0038, 0.0065, 0.0101)	(0.0016, 0.0033, 0.0056)	(0.0008, 0.0023, 0.0046)	(0.0043, 0.0076, 0.0118)	(0.0008, 0.0022, 0.0043)	(0.0086, 0.0123, 0.0161)	(0.0016, 0.0031, 0.0053)	(0.0012, 0.002, 0.003)	(0.004, 0.011, 0.0214)	(0.0076, 0.0144, 0.0233)	(0.0035, 0.0054, 0.0079)	(0.003, 0.0051, 0.0079)	(0.0091, 0.0114, 0.0141)	(0.0059, 0.0087, 0.0117)	(0.0044, 0.0085, 0.0134)	(0.0026, 0.0052, 0.0086)	(0.0041, 0.0085, 0.0149)	(0.0009, 0.0033, 0.0071)	(0.0061, 0.0091, 0.013)	(0.0084, 0.0117, 0.0157)	(0.0009, 0.0041, 0.0102)	(0.006, 0.0127, 0.0218)	(0.0185, 0.0268, 0.0375)	(0.0007, 0.0021, 0.0041)	(0.0042, 0.008, 0.0129)	(0.0091, 0.012, 0.0154)	(0.0029, 0.0084, 0.0167)	(0.0004, 0.003, 0.0087)	(0.027, 0.0435, 0.0654)
ENSG00000075240	(0.006, 0.0075, 0.0093)	(0.0075, 0.0096, 0.0117)	(0.004, 0.0056, 0.0075)	(0.0053, 0.008, 0.011)	(0.0025, 0.005, 0.0085)	(0.0081, 0.0116, 0.0157)	(0.0, 0.0, 0.0048)	(0.0042, 0.0057, 0.0073)	(0.0006, 0.0017, 0.0036)	(0.0007, 0.0025, 0.0052)	(0.0019, 0.0038, 0.0063)	(0.0029, 0.0049, 0.0074)	(0.0036, 0.006, 0.0091)	(0.0008, 0.0017, 0.0029)	(0.0011, 0.0023, 0.004)	(0.0018, 0.0039, 0.007)	(0.0025, 0.0047, 0.0077)	(0.0007, 0.002, 0.004)	(0.0, 0.0002, 0.0039)	(0.0038, 0.0077, 0.013)	(0.0008, 0.0033, 0.0072)	(0.0042, 0.0064, 0.009)	(0.0022, 0.0031, 0.0041)	(0.001, 0.0021, 0.0038)	(0.0039, 0.0049, 0.0062)	(0.0022, 0.0034, 0.0049)	(0.001, 0.0032, 0.0064)	(0.0021, 0.0031, 0.0041)	(0.0028, 0.0038, 0.0049)	(0.0005, 0.0029, 0.0072)	(0.0123, 0.0196, 0.0285)	(0.0513, 0.0645, 0.0782)	(0.0035, 0.0046, 0.0058)	(0.0147, 0.0173, 0.0202)	(0.0039, 0.0051, 0.0066)	(0.002, 0.0039, 0.0064)	(0.0035, 0.0056, 0.0081)	(0.0038, 0.0058, 0.0081)	(0.003, 0.0044, 0.0058)	(0.0063, 0.0075, 0.0087)	(0.0073, 0.0085, 0.01)	(0.0, 0.0007, 0.0025)	(0.0017, 0.0029, 0.0044)	(0.0018, 0.003, 0.0046)	(0.0021, 0.0033, 0.0047)	(0.001, 0.0022, 0.0039)	(0.0028, 0.0036, 0.0045)	(0.0034, 0.0066, 0.0111)	(0.0037, 0.0065, 0.0103)	(0.0084, 0.0111, 0.0142)
ENSG00000075275	(0.0156, 0.023, 0.0329)	(0.0175, 0.0277, 0.0402)	(0.0866, 0.1295, 0.1884)	(0.0137, 0.0342, 0.0646)	(0.0097, 0.0237, 0.0453)	(0.0159, 0.0312, 0.0526)	(0.0, 0.0, 0.2887)	(0.0064, 0.0096, 0.0132)	(0.0, 0.0, 0.6952)	(0.0049, 0.0482, 0.1329)	(0.0102, 0.0259, 0.0521)	(0.0061, 0.0327, 0.0731)	(0.0169, 0.0545, 0.1122)	(0.0199, 0.0627, 0.123)	(0.0126, 0.0416, 0.0962)	(0.024, 0.0669, 0.1364)	(0.0006, 0.0109, 0.0342)	(0.0089, 0.0333, 0.0771)	VG Unavailable	VG Unavailable	VG Unavailable	(0.019, 0.0387, 0.0678)	(0.0136, 0.0229, 0.0356)	(0.0095, 0.0189, 0.0313)	(0.0094, 0.0115, 0.0136)	(0.0246, 0.0373, 0.0527)	VG Unavailable	(0.0089, 0.0149, 0.0228)	(0.0028, 0.0065, 0.0111)	(0.0087, 0.0168, 0.0279)	(0.0787, 0.1303, 0.2029)	(0.0138, 0.0268, 0.0458)	(0.0045, 0.0061, 0.008)	VG Unavailable	(0.0148, 0.0255, 0.038)	(0.0023, 0.0172, 0.044)	(0.0172, 0.0333, 0.0562)	(0.0064, 0.0103, 0.0152)	(0.0224, 0.0281, 0.0353)	(0.0063, 0.0078, 0.0094)	(0.006, 0.0074, 0.0089)	(0.006, 0.0092, 0.0132)	(0.0118, 0.0186, 0.0275)	(0.0077, 0.013, 0.0199)	(0.0072, 0.0111, 0.0156)	(0.0057, 0.0096, 0.015)	(0.0903, 0.1059, 0.1215)	(0.0181, 0.0347, 0.0579)	(0.0031, 0.0062, 0.0101)	(0.0729, 0.1152, 0.1656)
ENSG00000075290	VG Unavailable	VG Unavailable	VG Unavailable	VG Unavailable	VG Unavailable	VG Unavailable	VG Unavailable	VG Unavailable	VG Unavailable	VG Unavailable	VG Unavailable	VG Unavailable	VG Unavailable	VG Unavailable	VG Unavailable	VG Unavailable	VG Unavailable	VG Unavailable	VG Unavailable	VG Unavailable	VG Unavailable	VG Unavailable	VG Unavailable	VG Unavailable	VG Unavailable	VG Unavailable	VG Unavailable	VG Unavailable	VG Unavailable	VG Unavailable	VG Unavailable	VG Unavailable	VG Unavailable	VG Unavailable	VG Unavailable	VG Unavailable	VG Unavailable	VG Unavailable	VG Unavailable	VG Unavailable	VG Unavailable	VG Unavailable	VG Unavailable	VG Unavailable	VG Unavailable	(0.0019, 0.0078, 0.0171)	VG Unavailable	VG Unavailable	VG Unavailable	VG Unavailable
ENSG00000075292	(0.001, 0.0014, 0.0019)	(0.0015, 0.0022, 0.0031)	(0.0002, 0.0007, 0.0017)	(0.0015, 0.0023, 0.0033)	(0.0008, 0.0016, 0.0028)	(0.0018, 0.0025, 0.0033)	(0.0, 0.0004, 0.004)	(0.0009, 0.0015, 0.0023)	(0.0012, 0.0026, 0.0046)	(0.0021, 0.0042, 0.0073)	(0.001, 0.0022, 0.0036)	(0.0009, 0.0015, 0.0021)	(0.0007, 0.0013, 0.002)	(0.0009, 0.0017, 0.0028)	(0.0009, 0.0019, 0.0031)	(0.0018, 0.0035, 0.0057)	(0.0006, 0.0015, 0.0029)	(0.0005, 0.0014, 0.0026)	(0.0005, 0.0014, 0.0029)	(0.0008, 0.0021, 0.0042)	(0.0012, 0.0024, 0.0043)	(0.0011, 0.0019, 0.0028)	(0.0008, 0.0014, 0.0022)	(0.001, 0.0016, 0.0024)	(0.0012, 0.0018, 0.0026)	(0.0014, 0.002, 0.0028)	(0.0011, 0.0018, 0.0026)	(0.0004, 0.001, 0.002)	(0.0011, 0.0021, 0.0033)	(0.0004, 0.002, 0.0049)	(0.001, 0.002, 0.0033)	(0.0016, 0.0029, 0.0044)	(0.0011, 0.0017, 0.0023)	(0.0022, 0.0029, 0.0038)	(0.0014, 0.0018, 0.0023)	(0.0006, 0.0013, 0.0022)	(0.0005, 0.0011, 0.0022)	(0.0011, 0.0019, 0.003)	(0.0011, 0.0018, 0.0027)	(0.0011, 0.0016, 0.0022)	(0.0012, 0.0017, 0.0023)	(0.001, 0.0021, 0.0036)	(0.001, 0.0018, 0.003)	(0.0003, 0.0008, 0.0015)	(0.0007, 0.0013, 0.0021)	(0.0003, 0.0006, 0.0011)	(0.0021, 0.0027, 0.0035)	(0.0009, 0.0018, 0.0031)	(0.0003, 0.001, 0.0021)	(0.003, 0.0045, 0.0063)
ENSG00000075303	(0.0252, 0.0508, 0.0845)	(0.0001, 0.0121, 0.0477)	(0.0082, 0.0296, 0.0704)	VG Unavailable	VG Unavailable	(0.0164, 0.0405, 0.0754)	VG Unavailable	(0.0043, 0.0215, 0.0513)	(0.0414, 0.184, 0.4842)	VG Unavailable	(0.0, 0.0126, 0.0781)	(0.0047, 0.0194, 0.043)	(0.0016, 0.0135, 0.0353)	VG Unavailable	(0.0005, 0.013, 0.0407)	VG Unavailable	(0.0, 0.0, 0.3939)	(0.0109, 0.06, 0.14)	VG Unavailable	(0.0083, 0.0588, 0.1602)	VG Unavailable	(0.0035, 0.0247, 0.0636)	(0.003, 0.0145, 0.0344)	(0.002, 0.0219, 0.0595)	(0.0003, 0.0089, 0.0325)	(0.0036, 0.0242, 0.0627)	(0.0034, 0.0126, 0.0286)	(0.0032, 0.0184, 0.0468)	(0.0, 0.0013, 0.0866)	VG Unavailable	(0.0001, 0.0034, 0.0116)	VG Unavailable	(0.0029, 0.0153, 0.0376)	VG Unavailable	(0.0192, 0.0376, 0.0598)	(0.0102, 0.0325, 0.0688)	VG Unavailable	(0.0091, 0.0407, 0.0956)	(0.0073, 0.0357, 0.0943)	(0.0059, 0.0186, 0.0428)	(0.0127, 0.0284, 0.0521)	(0.0044, 0.0226, 0.055)	(0.0, 0.0, 0.0545)	(0.0093, 0.0313, 0.0707)	(0.0, 0.0104, 0.0505)	(0.0, 0.0, 0.0219)	(0.0158, 0.0368, 0.0691)	(0.0, 0.0027, 0.0627)	(0.0, 0.0173, 0.0776)	(0.0251, 0.048, 0.0752)
ENSG00000075336	(0.0125, 0.02, 0.0289)	(0.0129, 0.0221, 0.034)	(0.0033, 0.0093, 0.0188)	(0.0105, 0.0212, 0.0362)	(0.0076, 0.0232, 0.0451)	(0.0104, 0.0178, 0.0274)	VG Unavailable	(0.0166, 0.0267, 0.0406)	(0.0028, 0.0134, 0.0343)	(0.0036, 0.0149, 0.0362)	(0.0021, 0.0081, 0.0168)	(0.0024, 0.008, 0.0175)	(0.0008, 0.0043, 0.0112)	(0.0032, 0.0113, 0.0246)	(0.0007, 0.005, 0.0132)	(0.0, 0.0052, 0.0188)	(0.0, 0.0026, 0.0144)	(0.0024, 0.0082, 0.0163)	(0.0046, 0.0149, 0.0338)	(0.0, 0.0051, 0.0206)	(0.0122, 0.0457, 0.0982)	(0.0042, 0.0091, 0.0167)	(0.0052, 0.0108, 0.0181)	(0.0082, 0.0169, 0.0291)	(0.0042, 0.0084, 0.0145)	(0.0066, 0.0125, 0.019)	(0.0069, 0.0111, 0.0166)	(0.0008, 0.0026, 0.0054)	(0.0063, 0.0118, 0.0182)	(0.0, 0.0, 0.1066)	(0.0019, 0.0065, 0.0129)	(0.0, 0.0023, 0.0117)	(0.0084, 0.0169, 0.0273)	(0.0031, 0.0061, 0.0101)	(0.0099, 0.0163, 0.0235)	(0.005, 0.0121, 0.0219)	(0.0074, 0.0175, 0.0334)	(0.0003, 0.004, 0.0134)	(0.001, 0.0066, 0.0165)	(0.0139, 0.0224, 0.0334)	(0.0099, 0.0162, 0.0235)	(0.0023, 0.0081, 0.0184)	(0.0005, 0.0067, 0.0197)	(0.0101, 0.0212, 0.0358)	(0.0044, 0.0115, 0.0219)	(0.0, 0.0008, 0.0168)	(0.0079, 0.0129, 0.0184)	(0.0, 0.002, 0.0137)	(0.0004, 0.0048, 0.0142)	(0.0145, 0.0443, 0.0899)
ENSG00000075340	(0.0351, 0.0566, 0.0832)	(0.0418, 0.0567, 0.0728)	(0.0371, 0.1002, 0.1857)	VG Unavailable	(0.0076, 0.029, 0.065)	VG Unavailable	VG Unavailable	(0.037, 0.0567, 0.0816)	(0.0015, 0.0029, 0.0048)	(0.0014, 0.0031, 0.0052)	(0.003, 0.0048, 0.007)	(0.0008, 0.0013, 0.0019)	(0.0007, 0.0011, 0.0017)	(0.0011, 0.0019, 0.0029)	(0.0014, 0.0023, 0.0036)	(0.002, 0.0041, 0.0069)	(0.0014, 0.0026, 0.0041)	(0.0024, 0.0038, 0.0056)	(0.001, 0.0021, 0.0036)	(0.0004, 0.0023, 0.0056)	(0.0045, 0.0103, 0.0178)	(0.0124, 0.0231, 0.038)	(0.0069, 0.0182, 0.036)	(0.0165, 0.0309, 0.0489)	(0.0352, 0.0649, 0.1053)	(0.0188, 0.0297, 0.0438)	VG Unavailable	VG Unavailable	(0.0362, 0.0648, 0.1004)	VG Unavailable	(0.1454, 0.3167, 0.5424)	VG Unavailable	(0.0423, 0.0638, 0.0898)	VG Unavailable	(0.2277, 0.2842, 0.3529)	VG Unavailable	(0.013, 0.0274, 0.0462)	(0.0213, 0.0571, 0.1088)	(0.0013, 0.0033, 0.006)	(0.02, 0.0499, 0.0881)	VG Unavailable	VG Unavailable	(0.001, 0.0104, 0.0284)	(0.0169, 0.0337, 0.0586)	(0.019, 0.0554, 0.1122)	(0.0015, 0.0044, 0.0092)	(0.3455, 0.441, 0.5495)	(0.0103, 0.0304, 0.0631)	(0.0003, 0.0183, 0.0667)	(0.0297, 0.0455, 0.0643)
ENSG00000075388	VG Unavailable	VG Unavailable	VG Unavailable	VG Unavailable	VG Unavailable	VG Unavailable	VG Unavailable	VG Unavailable	VG Unavailable	VG Unavailable	VG Unavailable	VG Unavailable	VG Unavailable	VG Unavailable	VG Unavailable	VG Unavailable	VG Unavailable	VG Unavailable	VG Unavailable	VG Unavailable	VG Unavailable	VG Unavailable	VG Unavailable	VG Unavailable	VG Unavailable	VG Unavailable	VG Unavailable	VG Unavailable	VG Unavailable	VG Unavailable	VG Unavailable	VG Unavailable	VG Unavailable	VG Unavailable	(0.0483, 0.064, 0.0836)	VG Unavailable	VG Unavailable	VG Unavailable	VG Unavailable	VG Unavailable	VG Unavailable	VG Unavailable	VG Unavailable	VG Unavailable	VG Unavailable	VG Unavailable	VG Unavailable	VG Unavailable	VG Unavailable	VG Unavailable
ENSG00000075391	(0.0446, 0.0539, 0.0651)	(0.0599, 0.0765, 0.0948)	(0.0801, 0.1143, 0.1562)	(0.0711, 0.0913, 0.1143)	(0.038, 0.0525, 0.0683)	(0.0334, 0.0406, 0.0494)	(0.0571, 0.1538, 0.2989)	(0.0323, 0.0422, 0.0526)	(0.0403, 0.0686, 0.1079)	(0.0545, 0.1022, 0.1624)	(0.0575, 0.094, 0.1349)	(0.0526, 0.0868, 0.1267)	(0.1089, 0.171, 0.2461)	(0.0145, 0.0272, 0.044)	(0.0649, 0.1005, 0.145)	(0.0806, 0.1317, 0.2036)	(0.0542, 0.0908, 0.1396)	(0.0981, 0.1421, 0.2006)	(0.0776, 0.1258, 0.1909)	(0.0552, 0.1039, 0.1675)	(0.0236, 0.0482, 0.0834)	(0.06, 0.0829, 0.1109)	(0.0591, 0.0806, 0.1032)	(0.0741, 0.0985, 0.1277)	(0.0444, 0.0582, 0.0736)	(0.0906, 0.1152, 0.1394)	(0.0932, 0.112, 0.1354)	(0.0334, 0.0453, 0.0581)	(0.0462, 0.0612, 0.0777)	(0.0422, 0.0765, 0.1261)	(0.5839, 0.8939, 1.282)	(0.0976, 0.1566, 0.2268)	(0.0475, 0.058, 0.0714)	(0.1393, 0.17, 0.2072)	(0.0313, 0.0365, 0.0419)	(0.0693, 0.1005, 0.1384)	(0.1662, 0.2242, 0.2959)	(0.0576, 0.0804, 0.1088)	(0.0365, 0.0531, 0.0731)	(0.0763, 0.0918, 0.1091)	(0.0978, 0.1172, 0.1391)	(0.0781, 0.116, 0.1595)	(0.0537, 0.0792, 0.1101)	(0.1499, 0.2099, 0.2937)	(0.1093, 0.1455, 0.1859)	(0.0349, 0.0468, 0.0614)	(0.0704, 0.0854, 0.1025)	(0.0506, 0.0778, 0.1106)	(0.0373, 0.0571, 0.08)	(0.6427, 0.8939, 1.1899)
ENSG00000075399	(0.0204, 0.0263, 0.033)	(0.0107, 0.0146, 0.0195)	(0.0037, 0.006, 0.0092)	(0.0074, 0.0122, 0.0179)	(0.0103, 0.0191, 0.0298)	(0.0199, 0.0272, 0.0373)	(0.003, 0.0199, 0.053)	(0.0101, 0.0146, 0.0198)	(0.0048, 0.0087, 0.0137)	(0.0084, 0.0162, 0.0263)	(0.0028, 0.0057, 0.01)	(0.0029, 0.0048, 0.0071)	(0.0027, 0.0047, 0.0076)	(0.0073, 0.0109, 0.0151)	(0.006, 0.0101, 0.0152)	(0.0044, 0.0089, 0.0149)	(0.0037, 0.0068, 0.0108)	(0.0067, 0.0105, 0.0153)	(0.0048, 0.009, 0.0145)	(0.0079, 0.0165, 0.0281)	(0.0055, 0.0121, 0.0216)	(0.0115, 0.0179, 0.0262)	(0.0075, 0.0108, 0.0149)	(0.008, 0.0139, 0.0213)	(0.0069, 0.0088, 0.0111)	(0.007, 0.0112, 0.0165)	(0.0022, 0.0045, 0.0074)	(0.0107, 0.0157, 0.0216)	(0.008, 0.0133, 0.0204)	(0.0113, 0.0224, 0.0361)	(0.0024, 0.0063, 0.0124)	(0.0065, 0.0125, 0.0199)	(0.0116, 0.015, 0.019)	(0.0067, 0.0129, 0.0207)	(0.016, 0.0202, 0.025)	(0.0065, 0.0118, 0.0182)	(0.0016, 0.005, 0.0102)	(0.0044, 0.0075, 0.0112)	(0.0095, 0.0136, 0.0184)	(0.0102, 0.0137, 0.0178)	(0.0149, 0.0188, 0.0238)	(0.0109, 0.017, 0.0251)	(0.0109, 0.0159, 0.0221)	(0.0091, 0.0129, 0.0172)	(0.0042, 0.0081, 0.0131)	(0.0053, 0.0077, 0.0107)	(0.0206, 0.0247, 0.0296)	(0.0142, 0.0249, 0.0384)	(0.0067, 0.0124, 0.0187)	(0.0084, 0.0104, 0.0127)
ENSG00000075407	(0.0047, 0.007, 0.0098)	(0.0051, 0.0077, 0.0108)	(0.0029, 0.006, 0.01)	(0.0038, 0.0064, 0.0097)	(0.004, 0.0072, 0.0116)	(0.0039, 0.006, 0.0083)	(0.0, 0.0032, 0.0183)	(0.0038, 0.0063, 0.0096)	(0.0034, 0.0078, 0.0142)	(0.0062, 0.0127, 0.0211)	(0.0029, 0.0062, 0.0111)	(0.0024, 0.0041, 0.0062)	(0.0046, 0.0073, 0.0105)	(0.0037, 0.0074, 0.013)	(0.0032, 0.0066, 0.0116)	(0.0049, 0.0103, 0.0168)	(0.0037, 0.0076, 0.0128)	(0.003, 0.0067, 0.0111)	(0.007, 0.0134, 0.0214)	(0.0004, 0.0036, 0.0096)	(0.0048, 0.0098, 0.0171)	(0.0033, 0.0058, 0.009)	(0.0036, 0.0061, 0.0097)	(0.0061, 0.0093, 0.0132)	(0.0042, 0.0075, 0.0117)	(0.0051, 0.0076, 0.0106)	(0.0053, 0.0074, 0.0098)	(0.0026, 0.0057, 0.0098)	(0.0074, 0.0126, 0.0185)	(0.0006, 0.0051, 0.0153)	(0.003, 0.006, 0.0102)	(0.0131, 0.0233, 0.036)	(0.0063, 0.0088, 0.012)	(0.0062, 0.0107, 0.0166)	(0.0038, 0.0056, 0.0075)	(0.0036, 0.0068, 0.0105)	(0.013, 0.0177, 0.0239)	(0.0087, 0.0141, 0.0204)	(0.0023, 0.0042, 0.0067)	(0.0047, 0.0074, 0.0108)	(0.0076, 0.0108, 0.0148)	(0.0055, 0.0102, 0.0166)	(0.0032, 0.0071, 0.0128)	(0.0058, 0.0106, 0.0165)	(0.0076, 0.0112, 0.0156)	(0.0016, 0.0041, 0.0077)	(0.0026, 0.004, 0.0055)	(0.0028, 0.0067, 0.0122)	(0.0024, 0.0059, 0.0108)	(0.0225, 0.0355, 0.0523)
ENSG00000075413	(0.0036, 0.0048, 0.0061)	(0.0022, 0.0033, 0.0046)	(0.0018, 0.003, 0.0046)	(0.0017, 0.0028, 0.0043)	(0.0013, 0.0028, 0.0049)	(0.0035, 0.0048, 0.0065)	(0.0, 0.003, 0.0104)	(0.0059, 0.0077, 0.0099)	(0.0008, 0.0025, 0.0051)	(0.0, 0.0014, 0.0052)	(0.0008, 0.0024, 0.0047)	(0.0019, 0.0028, 0.0039)	(0.0012, 0.002, 0.0031)	(0.0034, 0.0059, 0.0093)	(0.0012, 0.0028, 0.0051)	(0.0045, 0.0079, 0.013)	(0.0012, 0.0031, 0.0061)	(0.0019, 0.0038, 0.0062)	(0.0012, 0.0033, 0.0061)	(0.0037, 0.0073, 0.0126)	(0.0014, 0.0035, 0.007)	(0.0002, 0.0011, 0.0023)	(0.0101, 0.0134, 0.0172)	(0.0003, 0.0012, 0.0025)	(0.004, 0.0053, 0.0068)	(0.0014, 0.0024, 0.0036)	(0.0039, 0.0053, 0.0071)	(0.0001, 0.0006, 0.0017)	(0.0005, 0.0013, 0.0026)	(0.0042, 0.0094, 0.016)	(0.0065, 0.0103, 0.0148)	(0.0054, 0.009, 0.0138)	(0.0036, 0.0047, 0.0059)	(0.0012, 0.0022, 0.0035)	(0.0027, 0.0036, 0.0046)	(0.0043, 0.0064, 0.0089)	(0.0185, 0.0236, 0.0293)	(0.0064, 0.0091, 0.0125)	(0.0063, 0.0087, 0.0116)	(0.0052, 0.0067, 0.0085)	(0.0056, 0.007, 0.0086)	(0.0112, 0.0165, 0.0228)	(0.0087, 0.0128, 0.0178)	(0.0021, 0.0036, 0.0053)	(0.014, 0.0182, 0.0227)	(0.0063, 0.0084, 0.0109)	(0.0132, 0.0156, 0.0184)	(0.0022, 0.0045, 0.0077)	(0.0025, 0.0044, 0.0068)	(0.0093, 0.0118, 0.0145)
ENSG00000075415	(0.005, 0.0077, 0.0107)	(0.003, 0.0055, 0.0092)	(0.0027, 0.005, 0.008)	(0.0021, 0.004, 0.0067)	(0.0014, 0.0038, 0.0072)	(0.0029, 0.0048, 0.0071)	(0.0, 0.0, 0.0117)	(0.0023, 0.0045, 0.0073)	(0.0, 0.0005, 0.0043)	(0.0014, 0.0066, 0.0162)	(0.0022, 0.0069, 0.0143)	(0.0003, 0.0016, 0.0042)	(0.001, 0.0026, 0.0046)	(0.0002, 0.002, 0.0058)	(0.0005, 0.0018, 0.0041)	(0.004, 0.0088, 0.016)	(0.0003, 0.0028, 0.0076)	(0.0, 0.0, 0.002)	(0.0, 0.0012, 0.0054)	(0.0021, 0.0091, 0.0198)	(0.0026, 0.009, 0.0202)	(0.0021, 0.0041, 0.0068)	(0.0023, 0.0044, 0.0072)	(0.0024, 0.0046, 0.0076)	(0.0039, 0.0065, 0.0098)	(0.0038, 0.006, 0.0087)	(0.0011, 0.0023, 0.0039)	(0.0025, 0.0046, 0.0072)	(0.0024, 0.0053, 0.0096)	(0.0, 0.0, 0.0051)	(0.0, 0.0002, 0.0048)	(0.0034, 0.0082, 0.0151)	(0.0032, 0.0049, 0.0071)	(0.0044, 0.0079, 0.0125)	(0.0031, 0.0053, 0.0083)	(0.0032, 0.0068, 0.0122)	(0.0041, 0.0094, 0.0166)	(0.0037, 0.0083, 0.015)	(0.0024, 0.0055, 0.0099)	(0.0032, 0.0052, 0.0077)	(0.006, 0.0087, 0.0122)	(0.0031, 0.0065, 0.0107)	(0.001, 0.003, 0.006)	(0.0011, 0.0036, 0.0074)	(0.0013, 0.0033, 0.0068)	(0.0015, 0.0048, 0.0097)	(0.003, 0.0048, 0.007)	(0.0, 0.0023, 0.0079)	(0.0001, 0.0017, 0.0053)	(0.0105, 0.0173, 0.0259)
ENSG00000075420	(0.0022, 0.003, 0.004)	(0.0013, 0.0021, 0.0032)	(0.0013, 0.0026, 0.0045)	(0.0018, 0.0027, 0.0038)	(0.0035, 0.0057, 0.0085)	(0.0028, 0.0038, 0.0052)	(0.0007, 0.0075, 0.0223)	(0.0024, 0.0035, 0.0048)	(0.0086, 0.0292, 0.0669)	(0.0021, 0.0189, 0.0515)	(0.0, 0.0036, 0.0248)	(0.0, 0.0017, 0.0482)	VG Unavailable	(0.009, 0.0232, 0.045)	(0.0, 0.0086, 0.0377)	(0.0175, 0.0399, 0.0705)	(0.0163, 0.0337, 0.0578)	(0.0, 0.0038, 0.0361)	(0.0216, 0.0431, 0.074)	VG Unavailable	(0.007, 0.0218, 0.0459)	(0.0025, 0.0045, 0.007)	(0.002, 0.0036, 0.006)	(0.0017, 0.0031, 0.0052)	(0.0046, 0.0079, 0.0123)	(0.0029, 0.0048, 0.0071)	(0.0019, 0.0027, 0.0035)	(0.0017, 0.0029, 0.0044)	(0.0019, 0.0038, 0.0065)	(0.0013, 0.0053, 0.0122)	(0.0063, 0.0115, 0.0186)	(0.0024, 0.0045, 0.0073)	(0.0035, 0.0045, 0.0056)	(0.0029, 0.0043, 0.0061)	(0.0023, 0.0034, 0.0047)	(0.0016, 0.0032, 0.0053)	(0.0014, 0.0028, 0.0048)	(0.0014, 0.0032, 0.0054)	(0.0013, 0.0035, 0.0065)	(0.0033, 0.0052, 0.0077)	(0.0041, 0.0057, 0.0077)	(0.0005, 0.0015, 0.0031)	(0.0018, 0.0044, 0.0085)	(0.0033, 0.0058, 0.0092)	(0.0007, 0.0021, 0.0041)	(0.0018, 0.0041, 0.0079)	(0.0018, 0.0026, 0.0035)	(0.002, 0.0042, 0.0072)	(0.0013, 0.0033, 0.0067)	(0.0037, 0.005, 0.0066)
ENSG00000075426	(0.0015, 0.002, 0.0025)	(0.0011, 0.0015, 0.0019)	(0.001, 0.0015, 0.002)	(0.0013, 0.0018, 0.0023)	(0.0004, 0.0009, 0.0016)	(0.0017, 0.0022, 0.0027)	(0.0002, 0.0013, 0.0032)	(0.0016, 0.0022, 0.0028)	(0.0005, 0.0024, 0.0058)	(0.0, 0.0003, 0.0056)	(0.0006, 0.0024, 0.0055)	(0.0003, 0.0023, 0.0062)	(0.0038, 0.0077, 0.0132)	(0.0009, 0.0025, 0.0049)	(0.0012, 0.003, 0.006)	(0.001, 0.003, 0.0061)	(0.0, 0.0008, 0.0032)	(0.0001, 0.0011, 0.0036)	(0.0001, 0.002, 0.007)	(0.0, 0.0013, 0.005)	(0.0003, 0.0027, 0.0073)	(0.0011, 0.0017, 0.0024)	(0.0004, 0.0008, 0.0013)	(0.0011, 0.0016, 0.0023)	(0.0008, 0.0011, 0.0015)	(0.0012, 0.0017, 0.0023)	(0.0013, 0.0019, 0.0025)	(0.0016, 0.0022, 0.0029)	(0.0014, 0.0024, 0.0036)	(0.0, 0.0006, 0.0021)	(0.0028, 0.0116, 0.0269)	(0.0005, 0.0016, 0.0033)	(0.0006, 0.0009, 0.0012)	(0.002, 0.0026, 0.0033)	(0.0012, 0.0016, 0.0021)	(0.0014, 0.0022, 0.0031)	(0.0007, 0.002, 0.004)	(0.0006, 0.0012, 0.0018)	(0.0002, 0.0007, 0.0015)	(0.0015, 0.002, 0.0025)	(0.0017, 0.0021, 0.0027)	(0.0003, 0.001, 0.0019)	(0.0008, 0.0017, 0.0028)	(0.0008, 0.0017, 0.003)	(0.0008, 0.0014, 0.002)	(0.0, 0.0007, 0.0023)	(0.0013, 0.0018, 0.0024)	(0.0007, 0.0015, 0.0024)	(0.0013, 0.0022, 0.0033)	(0.0024, 0.003, 0.0036)
ENSG00000075461	VG Unavailable	VG Unavailable	VG Unavailable	VG Unavailable	VG Unavailable	VG Unavailable	VG Unavailable	(0.0054, 0.0115, 0.0199)	(0.0, 0.0012, 0.0068)	(0.0004, 0.0027, 0.0076)	(0.0014, 0.0029, 0.0049)	(0.0011, 0.0058, 0.0151)	(0.001, 0.0073, 0.0198)	(0.0031, 0.0075, 0.0143)	(0.0002, 0.0029, 0.008)	(0.0022, 0.006, 0.0121)	(0.0017, 0.004, 0.0071)	(0.0006, 0.0017, 0.0031)	(0.0005, 0.0017, 0.0037)	(0.0004, 0.0045, 0.0119)	(0.0001, 0.0044, 0.0141)	VG Unavailable	VG Unavailable	(0.2266, 0.3681, 0.567)	VG Unavailable	(0.3447, 0.4633, 0.6128)	VG Unavailable	VG Unavailable	VG Unavailable	VG Unavailable	VG Unavailable	VG Unavailable	(0.0639, 0.0838, 0.1052)	VG Unavailable	VG Unavailable	VG Unavailable	VG Unavailable	(0.0124, 0.0227, 0.0375)	VG Unavailable	VG Unavailable	VG Unavailable	(0.2807, 0.5105, 0.8048)	VG Unavailable	VG Unavailable	VG Unavailable	(0.0002, 0.0084, 0.0279)	VG Unavailable	VG Unavailable	VG Unavailable	VG Unavailable
ENSG00000075539	(0.0063, 0.0108, 0.0155)	(0.0068, 0.012, 0.0193)	(0.0, 0.0003, 0.1024)	(0.0029, 0.0061, 0.0106)	(0.0078, 0.0151, 0.0255)	(0.0053, 0.0093, 0.0142)	(0.0, 0.0002, 0.2641)	(0.0094, 0.0156, 0.0233)	(0.0011, 0.0165, 0.0517)	(0.0007, 0.0126, 0.0414)	(0.0023, 0.012, 0.0293)	(0.0, 0.0027, 0.0149)	(0.0001, 0.0053, 0.0169)	(0.0044, 0.0137, 0.0279)	(0.0, 0.0068, 0.0309)	(0.0099, 0.0251, 0.0503)	(0.0002, 0.0097, 0.0361)	(0.0145, 0.035, 0.0638)	(0.0003, 0.0081, 0.0261)	(0.0, 0.0004, 0.0304)	(0.0102, 0.0244, 0.0438)	(0.0, 0.0, 0.0185)	(0.0007, 0.003, 0.0072)	(0.0037, 0.0098, 0.0188)	(0.0007, 0.0054, 0.0134)	(0.0023, 0.0067, 0.0132)	(0.0029, 0.0068, 0.013)	(0.0087, 0.0163, 0.0277)	(0.0057, 0.0144, 0.0258)	(0.0, 0.0085, 0.0494)	(0.0, 0.002, 0.0077)	(0.0016, 0.0168, 0.048)	(0.0097, 0.0154, 0.0228)	(0.0049, 0.0125, 0.0245)	(0.0051, 0.0081, 0.0116)	(0.001, 0.008, 0.0225)	(0.0019, 0.012, 0.0318)	(0.0096, 0.0226, 0.0421)	(0.0076, 0.0168, 0.0294)	(0.003, 0.006, 0.0096)	(0.0074, 0.0117, 0.017)	(0.0, 0.0011, 0.0183)	(0.0, 0.0, 0.0125)	(0.0014, 0.0072, 0.0174)	(0.0054, 0.0154, 0.029)	(0.0, 0.0008, 0.0134)	(0.0022, 0.0059, 0.0116)	(0.0089, 0.0219, 0.0396)	(0.0, 0.0013, 0.0139)	(0.0133, 0.0258, 0.0412)
ENSG00000075568	(0.0042, 0.0056, 0.0073)	(0.0041, 0.0058, 0.0077)	(0.0017, 0.0034, 0.0056)	(0.0053, 0.0076, 0.0101)	(0.0047, 0.0078, 0.0116)	(0.0041, 0.0055, 0.0073)	(0.0036, 0.0119, 0.0267)	(0.0048, 0.0067, 0.0089)	(0.0071, 0.0127, 0.0202)	(0.0038, 0.009, 0.016)	(0.0037, 0.0073, 0.0121)	(0.0011, 0.0026, 0.0047)	(0.0044, 0.0075, 0.0114)	(0.0022, 0.0044, 0.0075)	(0.0052, 0.0096, 0.0149)	(0.0028, 0.0063, 0.0111)	(0.0042, 0.008, 0.0136)	(0.0048, 0.0085, 0.0131)	(0.0025, 0.0056, 0.0101)	(0.0034, 0.0082, 0.0153)	(0.0042, 0.009, 0.0155)	(0.0014, 0.0026, 0.004)	(0.0105, 0.0142, 0.0185)	(0.0123, 0.0155, 0.0188)	(0.0099, 0.0119, 0.0141)	(0.0151, 0.0168, 0.0185)	(0.0148, 0.0183, 0.022)	(0.0025, 0.0043, 0.0069)	(0.0028, 0.0048, 0.0074)	(0.0044, 0.0092, 0.0153)	(0.0056, 0.0084, 0.0119)	(0.0011, 0.0032, 0.0064)	(0.0048, 0.0063, 0.0081)	(0.0027, 0.004, 0.0054)	(0.0037, 0.0049, 0.0063)	(0.0022, 0.0041, 0.0062)	(0.006, 0.0095, 0.0133)	(0.0133, 0.0186, 0.0253)	(0.0036, 0.0054, 0.0077)	(0.0041, 0.0054, 0.0069)	(0.0036, 0.0046, 0.0058)	(0.0056, 0.0088, 0.013)	(0.002, 0.0035, 0.0053)	(0.0043, 0.0072, 0.0106)	(0.0053, 0.0079, 0.011)	(0.0056, 0.0081, 0.0111)	(0.0115, 0.0144, 0.0175)	(0.0015, 0.0035, 0.0062)	(0.0067, 0.0111, 0.0167)	(0.0108, 0.0135, 0.0166)
ENSG00000075618	(0.0056, 0.0082, 0.0115)	(0.0062, 0.0093, 0.0129)	(0.0038, 0.0065, 0.0101)	(0.004, 0.0069, 0.0105)	(0.0035, 0.0071, 0.012)	(0.0108, 0.017, 0.0241)	(0.0, 0.002, 0.0196)	(0.0029, 0.0055, 0.0088)	(0.0042, 0.0075, 0.0121)	(0.0035, 0.0064, 0.0104)	(0.002, 0.0038, 0.0061)	(0.0047, 0.0102, 0.0177)	(0.0057, 0.0121, 0.021)	(0.0021, 0.0036, 0.0056)	(0.0026, 0.0049, 0.0075)	(0.0014, 0.0034, 0.0061)	(0.0023, 0.0052, 0.0091)	(0.0035, 0.0059, 0.0089)	(0.0014, 0.0029, 0.0053)	(0.0036, 0.0078, 0.0131)	(0.0022, 0.0049, 0.008)	(0.0016, 0.0054, 0.0117)	(0.002, 0.0056, 0.0108)	(0.0059, 0.0115, 0.0197)	(0.0074, 0.0098, 0.0125)	(0.0062, 0.0115, 0.0177)	(0.0025, 0.0034, 0.0044)	(0.0045, 0.0095, 0.0164)	(0.0037, 0.0094, 0.0178)	(0.0046, 0.017, 0.0363)	(0.0094, 0.0139, 0.0195)	(0.0046, 0.0172, 0.0346)	(0.0046, 0.0068, 0.0094)	(0.0067, 0.0196, 0.0401)	(0.0072, 0.0093, 0.0117)	(0.0033, 0.006, 0.0095)	(0.0108, 0.0274, 0.0498)	(0.0049, 0.0107, 0.0185)	(0.0029, 0.0063, 0.0107)	(0.0048, 0.0067, 0.0088)	(0.0046, 0.0062, 0.008)	(0.0048, 0.0097, 0.0169)	(0.003, 0.0079, 0.0145)	(0.0037, 0.0062, 0.0097)	(0.0009, 0.0062, 0.0161)	(0.0024, 0.0039, 0.0059)	(0.0049, 0.0071, 0.0099)	(0.0039, 0.0102, 0.0191)	(0.0023, 0.0051, 0.0094)	(0.0073, 0.0247, 0.0518)
ENSG00000075624	(0.0062, 0.0067, 0.0072)	(0.0097, 0.0099, 0.0102)	(0.0084, 0.0096, 0.0108)	(nan, nan, nan)	(0.0197, 0.0218, 0.0238)	(nan, nan, nan)	(0.0012, 0.0037, 0.0074)	(0.0071, 0.0074, 0.0078)	(0.0043, 0.0063, 0.0084)	(0.0043, 0.0062, 0.0086)	(0.0044, 0.0059, 0.0077)	(0.0042, 0.0057, 0.0073)	(0.0055, 0.0077, 0.0103)	(0.0033, 0.0045, 0.0058)	(0.0043, 0.0058, 0.0077)	(0.0051, 0.0071, 0.0094)	(0.0062, 0.0085, 0.0112)	(0.0047, 0.0065, 0.0084)	(0.0054, 0.0077, 0.0105)	(0.0052, 0.0075, 0.0104)	(0.0043, 0.0062, 0.0085)	(nan, nan, nan)	(0.0071, 0.0075, 0.0079)	(nan, nan, nan)	(0.0169, 0.0175, 0.018)	(nan, nan, nan)	(0.0069, 0.0077, 0.0086)	(0.0034, 0.0043, 0.0052)	(0.005, 0.0063, 0.0077)	(0.0029, 0.0048, 0.0072)	(0.0027, 0.0037, 0.005)	(0.0062, 0.0087, 0.0117)	(0.0083, 0.0086, 0.0088)	(0.0038, 0.0046, 0.0054)	(0.0057, 0.0064, 0.0071)	(0.0035, 0.0048, 0.0064)	(0.0061, 0.0078, 0.0098)	(nan, nan, nan)	(0.0053, 0.0068, 0.0085)	(0.0064, 0.0078, 0.0093)	(0.0069, 0.0083, 0.0096)	(0.0043, 0.0058, 0.0076)	(0.0127, 0.0138, 0.0148)	(0.0095, 0.0103, 0.0112)	(0.0061, 0.0077, 0.0095)	(0.0071, 0.0086, 0.0103)	(0.0067, 0.0072, 0.0076)	(0.0027, 0.004, 0.0052)	(0.0041, 0.0058, 0.0078)	(nan, nan, nan)
ENSG00000075643	(0.0212, 0.0274, 0.0347)	(0.0327, 0.0448, 0.058)	(0.0061, 0.0087, 0.012)	(0.0323, 0.0431, 0.0554)	(0.0373, 0.0645, 0.0974)	(0.0838, 0.117, 0.157)	(0.0, 0.0105, 0.045)	(0.0196, 0.0262, 0.0341)	VG Unavailable	VG Unavailable	VG Unavailable	VG Unavailable	VG Unavailable	VG Unavailable	VG Unavailable	VG Unavailable	VG Unavailable	VG Unavailable	VG Unavailable	VG Unavailable	VG Unavailable	(0.0385, 0.066, 0.0997)	(0.0109, 0.0186, 0.0289)	(0.0225, 0.0394, 0.0615)	(0.0173, 0.0224, 0.0278)	(0.0239, 0.0374, 0.0538)	(0.0261, 0.032, 0.0385)	VG Unavailable	VG Unavailable	(0.0242, 0.0563, 0.0983)	(0.2864, 0.4925, 0.7387)	(0.0128, 0.0178, 0.0234)	(0.0478, 0.0613, 0.0757)	(0.0257, 0.0436, 0.0662)	(0.0136, 0.0191, 0.0255)	(0.0098, 0.0138, 0.0189)	(0.0122, 0.0278, 0.0518)	(0.0172, 0.0289, 0.0412)	(0.0189, 0.0269, 0.0367)	(0.0262, 0.033, 0.041)	(0.0276, 0.0344, 0.0415)	(0.0269, 0.0433, 0.0611)	(0.0093, 0.0167, 0.0256)	VG Unavailable	(0.019, 0.0324, 0.0479)	(0.0032, 0.009, 0.0171)	(0.0827, 0.1139, 0.1512)	(0.0131, 0.0425, 0.0879)	(0.0294, 0.0565, 0.0928)	VG Unavailable
ENSG00000075651	(0.0495, 0.059, 0.07)	(0.0305, 0.0383, 0.047)	(0.0141, 0.0189, 0.0252)	(0.0245, 0.0314, 0.0401)	(0.0234, 0.0328, 0.044)	(0.0259, 0.0319, 0.0384)	(0.0008, 0.0163, 0.056)	(0.0362, 0.0456, 0.0566)	(0.0165, 0.0428, 0.0802)	(0.0141, 0.0286, 0.0499)	(0.0083, 0.0166, 0.028)	(0.0026, 0.0182, 0.0472)	VG Unavailable	(0.0064, 0.0152, 0.0281)	(0.0106, 0.0265, 0.0482)	(0.0177, 0.0312, 0.0476)	(0.0038, 0.0107, 0.022)	(0.0033, 0.0137, 0.0304)	(0.0057, 0.014, 0.0261)	(0.0004, 0.0036, 0.0108)	(0.009, 0.0169, 0.0269)	(0.0227, 0.0323, 0.0445)	(0.016, 0.0212, 0.0273)	(0.0178, 0.0256, 0.0354)	(0.0195, 0.0239, 0.0283)	(0.0231, 0.0299, 0.0383)	(0.0308, 0.0424, 0.055)	(0.0103, 0.0143, 0.0184)	(0.0073, 0.0106, 0.0149)	(0.0015, 0.0081, 0.0199)	(0.0517, 0.0762, 0.1076)	(0.0338, 0.0489, 0.0662)	(0.0467, 0.0572, 0.0693)	(0.0252, 0.0393, 0.0574)	(0.0197, 0.0254, 0.0319)	(0.0126, 0.0178, 0.0236)	(0.0143, 0.0194, 0.0263)	(0.0308, 0.0449, 0.063)	(0.015, 0.0263, 0.0418)	(0.0292, 0.0345, 0.0402)	(0.0329, 0.0384, 0.0437)	(0.0159, 0.0223, 0.0301)	(0.0076, 0.0122, 0.0181)	(0.1232, 0.1576, 0.1996)	(0.0182, 0.0283, 0.0409)	(0.0122, 0.0173, 0.0235)	(0.034, 0.0416, 0.0508)	(0.0311, 0.0482, 0.0699)	(0.0244, 0.0347, 0.0478)	(0.0434, 0.0563, 0.0727)
ENSG00000075673	VG Unavailable	VG Unavailable	VG Unavailable	VG Unavailable	VG Unavailable	VG Unavailable	VG Unavailable	VG Unavailable	VG Unavailable	VG Unavailable	VG Unavailable	VG Unavailable	VG Unavailable	VG Unavailable	VG Unavailable	VG Unavailable	VG Unavailable	VG Unavailable	VG Unavailable	VG Unavailable	VG Unavailable	VG Unavailable	VG Unavailable	VG Unavailable	(0.2194, 0.2908, 0.3699)	VG Unavailable	VG Unavailable	VG Unavailable	VG Unavailable	(0.0285, 0.0903, 0.1914)	VG Unavailable	VG Unavailable	(0.0175, 0.0396, 0.0727)	VG Unavailable	VG Unavailable	VG Unavailable	VG Unavailable	VG Unavailable	VG Unavailable	(0.0565, 0.0741, 0.0937)	(0.1028, 0.1379, 0.1768)	VG Unavailable	VG Unavailable	VG Unavailable	VG Unavailable	(0.0157, 0.0312, 0.0518)	VG Unavailable	VG Unavailable	VG Unavailable	VG Unavailable
ENSG00000075702	(0.04, 0.058, 0.0807)	(0.0252, 0.0448, 0.0743)	(0.0255, 0.0509, 0.0864)	VG Unavailable	VG Unavailable	VG Unavailable	VG Unavailable	(0.0236, 0.0414, 0.0653)	VG Unavailable	VG Unavailable	VG Unavailable	(0.0076, 0.0223, 0.0455)	(0.0, 0.0011, 0.0419)	(0.0191, 0.0471, 0.0854)	VG Unavailable	VG Unavailable	VG Unavailable	VG Unavailable	VG Unavailable	VG Unavailable	VG Unavailable	(0.0313, 0.0615, 0.1074)	(0.0012, 0.0074, 0.0185)	VG Unavailable	(0.0042, 0.0085, 0.0144)	VG Unavailable	(0.0019, 0.0042, 0.0077)	(0.1142, 0.146, 0.1847)	(0.0811, 0.101, 0.1223)	VG Unavailable	(0.0001, 0.0017, 0.0054)	(0.0, 0.0088, 0.0377)	(0.0118, 0.02, 0.03)	(0.5475, 0.6595, 0.767)	(0.0961, 0.1191, 0.1443)	VG Unavailable	VG Unavailable	(0.0255, 0.055, 0.0979)	(0.0042, 0.018, 0.0411)	(0.0262, 0.0333, 0.0415)	(0.0348, 0.0426, 0.0512)	(0.056, 0.1009, 0.1501)	(0.0004, 0.005, 0.0153)	(0.0084, 0.0152, 0.0241)	(0.008, 0.0231, 0.0499)	(0.0015, 0.002, 0.0026)	(0.0223, 0.0374, 0.0567)	(0.0306, 0.0684, 0.1256)	(0.0145, 0.0309, 0.0518)	(0.0263, 0.0434, 0.0642)
ENSG00000075711	(0.0031, 0.0045, 0.0058)	(0.0031, 0.0046, 0.0064)	(0.0017, 0.0037, 0.0064)	(0.0024, 0.004, 0.006)	(0.0011, 0.0027, 0.0052)	(0.0026, 0.0037, 0.0052)	(0.0, 0.0, 0.0103)	(0.0044, 0.0063, 0.0084)	(0.0028, 0.005, 0.008)	(0.0031, 0.0055, 0.0087)	(0.0027, 0.0045, 0.0069)	(0.0083, 0.011, 0.0141)	(0.0129, 0.0178, 0.0233)	(0.002, 0.0036, 0.0055)	(0.0017, 0.003, 0.0047)	(0.0031, 0.005, 0.0073)	(0.0018, 0.0035, 0.0057)	(0.0029, 0.0047, 0.0071)	(0.0033, 0.0054, 0.0078)	(0.0079, 0.0124, 0.0178)	(0.0149, 0.0226, 0.0321)	(0.0022, 0.0037, 0.0055)	(0.0008, 0.0017, 0.0029)	(0.0034, 0.0055, 0.0081)	(0.0041, 0.0052, 0.0065)	(0.0013, 0.0025, 0.004)	(0.0015, 0.0026, 0.004)	(0.0034, 0.0053, 0.0079)	(0.004, 0.0066, 0.0096)	(0.0025, 0.0068, 0.0132)	(0.0022, 0.0045, 0.0078)	(0.0034, 0.0062, 0.0097)	(0.0027, 0.0041, 0.0058)	(0.0045, 0.0061, 0.0078)	(0.0025, 0.0036, 0.0048)	(0.0019, 0.0043, 0.0077)	(0.0025, 0.0054, 0.0094)	(0.0006, 0.0018, 0.0037)	(0.0023, 0.004, 0.0061)	(0.0032, 0.0042, 0.0055)	(0.004, 0.0052, 0.0065)	(0.0005, 0.0018, 0.004)	(0.0035, 0.0059, 0.0093)	(0.0036, 0.0063, 0.01)	(0.0009, 0.0022, 0.004)	(0.0023, 0.004, 0.0058)	(0.0126, 0.0151, 0.0179)	(0.0019, 0.0041, 0.0075)	(0.0015, 0.0029, 0.0049)	(0.0109, 0.0174, 0.0255)
ENSG00000075785	(0.0015, 0.0023, 0.0033)	(0.0003, 0.0008, 0.0016)	(0.0015, 0.0029, 0.0047)	(0.0012, 0.0021, 0.0034)	(0.0015, 0.003, 0.0051)	(0.0018, 0.0027, 0.0038)	(0.0007, 0.0061, 0.0186)	(0.0013, 0.0023, 0.0035)	(0.0006, 0.0016, 0.0032)	(0.0017, 0.0039, 0.007)	(0.0006, 0.0021, 0.004)	(0.0004, 0.0018, 0.0041)	(0.0007, 0.0022, 0.0045)	(0.0009, 0.0026, 0.0053)	(0.0008, 0.002, 0.0036)	(0.0009, 0.0025, 0.0044)	(0.0018, 0.004, 0.007)	(0.002, 0.0041, 0.0069)	(0.0005, 0.0016, 0.0034)	(0.0002, 0.0012, 0.0031)	(0.0005, 0.0015, 0.003)	(0.0006, 0.0014, 0.0025)	(0.0009, 0.0017, 0.0029)	(0.0016, 0.0029, 0.0044)	(0.0028, 0.004, 0.0054)	(0.0007, 0.0014, 0.0024)	(0.0006, 0.0012, 0.0019)	(0.0032, 0.005, 0.0071)	(0.0023, 0.0039, 0.0059)	(0.0, 0.0013, 0.0045)	(0.0, 0.0004, 0.0021)	(0.0001, 0.001, 0.0029)	(0.0019, 0.0028, 0.0041)	(0.0027, 0.0037, 0.0049)	(0.0018, 0.0027, 0.0039)	(0.0, 0.0007, 0.0022)	(0.0011, 0.0032, 0.0067)	(0.0023, 0.0042, 0.007)	(0.0005, 0.0017, 0.0036)	(0.0011, 0.0019, 0.0029)	(0.0023, 0.0033, 0.0044)	(0.0001, 0.0012, 0.0032)	(0.0, 0.0006, 0.0021)	(0.0008, 0.002, 0.0039)	(0.0007, 0.0017, 0.0034)	(0.0008, 0.0021, 0.0038)	(0.0015, 0.0024, 0.0035)	(0.0013, 0.0029, 0.0054)	(0.0006, 0.0019, 0.004)	(0.0016, 0.0023, 0.0031)
ENSG00000075790	(0.002, 0.0031, 0.0046)	(0.003, 0.0045, 0.0064)	(0.0017, 0.0043, 0.0084)	(0.0013, 0.0022, 0.0032)	(0.0009, 0.0021, 0.0038)	(0.0031, 0.0043, 0.0056)	(0.0, 0.0, 0.0074)	(0.0034, 0.0052, 0.0073)	(0.0072, 0.0118, 0.0174)	(0.0048, 0.0092, 0.0147)	(0.0022, 0.0043, 0.0071)	(0.0011, 0.0026, 0.0049)	(0.0006, 0.0019, 0.0041)	(0.0021, 0.004, 0.0064)	(0.0016, 0.0034, 0.0057)	(0.0093, 0.0145, 0.021)	(0.0042, 0.0074, 0.0116)	(0.0022, 0.0047, 0.0078)	(0.0019, 0.0045, 0.008)	(0.001, 0.0032, 0.0065)	(0.0034, 0.0064, 0.0104)	(0.0021, 0.0036, 0.0057)	(0.0018, 0.0034, 0.0053)	(0.001, 0.0022, 0.0038)	(0.0009, 0.0023, 0.0044)	(0.001, 0.0019, 0.0033)	(0.0016, 0.003, 0.0048)	(0.0011, 0.0025, 0.0042)	(0.0023, 0.004, 0.0059)	(0.0, 0.0007, 0.015)	(0.004, 0.0116, 0.0236)	(0.0003, 0.0029, 0.008)	(0.0032, 0.0048, 0.0068)	(0.0023, 0.0037, 0.0055)	(0.0032, 0.0046, 0.0065)	(0.0005, 0.0021, 0.0046)	(0.0001, 0.0023, 0.0074)	(0.0039, 0.0067, 0.0104)	(0.0008, 0.0028, 0.0061)	(0.0133, 0.017, 0.0214)	(0.0093, 0.0121, 0.0152)	(0.0, 0.001, 0.0073)	(0.004, 0.0077, 0.0124)	(0.0043, 0.0078, 0.0122)	(0.0061, 0.0098, 0.0146)	(0.0009, 0.0017, 0.0029)	(0.0045, 0.0058, 0.0072)	(0.0046, 0.0079, 0.0121)	(0.0008, 0.0024, 0.0052)	(0.0123, 0.021, 0.0309)
ENSG00000075826	(0.0278, 0.0335, 0.0397)	(0.0229, 0.0289, 0.0348)	(0.0083, 0.0122, 0.017)	(0.0198, 0.026, 0.0322)	(0.0149, 0.0211, 0.0289)	(0.0303, 0.0378, 0.0457)	(0.0047, 0.0167, 0.0364)	(0.0284, 0.0352, 0.0425)	(0.0032, 0.0071, 0.012)	(0.0041, 0.0104, 0.0189)	(0.0088, 0.0137, 0.0195)	(0.0092, 0.0126, 0.0159)	(0.011, 0.0146, 0.0191)	(0.0091, 0.0131, 0.0177)	(0.0076, 0.0129, 0.0191)	(0.0123, 0.0196, 0.0291)	(0.0062, 0.011, 0.0167)	(0.0047, 0.0077, 0.0115)	(0.005, 0.0096, 0.0152)	(0.0117, 0.0221, 0.0349)	(0.0134, 0.0235, 0.0368)	(0.0183, 0.0237, 0.0304)	(0.0178, 0.0225, 0.0276)	(0.0195, 0.0253, 0.032)	(0.0175, 0.0228, 0.0289)	(0.0179, 0.0222, 0.0269)	(0.0303, 0.0379, 0.0471)	(0.0093, 0.0127, 0.0172)	(0.0121, 0.0168, 0.0226)	(0.0067, 0.0131, 0.0231)	(0.0219, 0.0318, 0.0439)	(0.026, 0.0358, 0.0493)	(0.0252, 0.0309, 0.0373)	(0.036, 0.0435, 0.0518)	(0.0211, 0.0257, 0.0305)	(0.0106, 0.0155, 0.022)	(0.0358, 0.0519, 0.0692)	(0.0209, 0.0286, 0.0371)	(0.0061, 0.0084, 0.0109)	(0.0209, 0.0259, 0.0317)	(0.026, 0.0321, 0.039)	(0.0229, 0.0344, 0.0468)	(0.0187, 0.0262, 0.035)	(0.0132, 0.0175, 0.0224)	(0.0193, 0.0252, 0.0329)	(0.0035, 0.0052, 0.0073)	(0.0162, 0.0196, 0.0238)	(0.0189, 0.0285, 0.0389)	(0.0168, 0.0267, 0.0387)	(0.0477, 0.0574, 0.0684)
ENSG00000075856	(0.0015, 0.0026, 0.0038)	(0.0026, 0.0041, 0.0058)	(0.0006, 0.0018, 0.0036)	(0.0019, 0.0031, 0.0047)	(0.0025, 0.0045, 0.0074)	(0.0016, 0.0026, 0.0039)	(0.0, 0.0032, 0.0264)	(0.0035, 0.0055, 0.0077)	(0.0025, 0.0056, 0.0101)	(0.0008, 0.0029, 0.0068)	(0.0004, 0.002, 0.005)	(0.0018, 0.0032, 0.0051)	(0.002, 0.0036, 0.0055)	(0.0017, 0.0037, 0.0066)	(0.0008, 0.0023, 0.0044)	(0.0019, 0.0049, 0.0097)	(0.0022, 0.0048, 0.0081)	(0.0005, 0.0021, 0.005)	(0.0005, 0.0023, 0.0054)	(0.0061, 0.0126, 0.0218)	(0.0037, 0.0087, 0.0154)	(0.0027, 0.0046, 0.0068)	(0.0022, 0.0036, 0.0053)	(0.0014, 0.0026, 0.0042)	(0.0024, 0.0037, 0.0053)	(0.0015, 0.0026, 0.0041)	(0.002, 0.0031, 0.0042)	(0.0033, 0.0054, 0.0081)	(0.0031, 0.0053, 0.0081)	(0.001, 0.0044, 0.0104)	(0.0032, 0.0049, 0.0069)	(0.0019, 0.005, 0.0099)	(0.0031, 0.0045, 0.0062)	(0.0017, 0.0029, 0.0044)	(0.0028, 0.004, 0.0054)	(0.001, 0.0025, 0.0047)	(0.0038, 0.0063, 0.0098)	(0.0044, 0.0069, 0.0102)	(0.0012, 0.0025, 0.0043)	(0.0015, 0.0024, 0.0035)	(0.0036, 0.0049, 0.0064)	(0.0013, 0.0032, 0.0057)	(0.0017, 0.0032, 0.0053)	(0.002, 0.0034, 0.0053)	(0.0015, 0.0029, 0.005)	(0.0018, 0.0029, 0.0044)	(0.0024, 0.0035, 0.0047)	(0.0007, 0.0021, 0.0042)	(0.0021, 0.0046, 0.0077)	(0.0052, 0.0081, 0.0116)
ENSG00000075884	(0.0221, 0.0286, 0.0354)	(0.0126, 0.0177, 0.0236)	(0.0051, 0.0152, 0.033)	(0.0138, 0.0259, 0.0394)	(0.023, 0.0354, 0.0529)	(0.0279, 0.0379, 0.0499)	(0.0049, 0.0467, 0.1426)	(0.0142, 0.0224, 0.0328)	VG Unavailable	VG Unavailable	VG Unavailable	VG Unavailable	VG Unavailable	VG Unavailable	VG Unavailable	(0.0213, 0.0555, 0.106)	(0.0403, 0.0877, 0.1519)	VG Unavailable	VG Unavailable	VG Unavailable	(0.0088, 0.0254, 0.0477)	(0.0283, 0.0411, 0.0554)	(0.0102, 0.0173, 0.0259)	(0.0206, 0.0313, 0.0434)	(0.0168, 0.0281, 0.0426)	(0.0172, 0.027, 0.0383)	VG Unavailable	(0.015, 0.0221, 0.0303)	(0.0229, 0.0393, 0.0594)	(0.0019, 0.0157, 0.045)	(0.0062, 0.0101, 0.0148)	(0.0117, 0.023, 0.0392)	(0.0056, 0.0079, 0.0105)	VG Unavailable	(0.0319, 0.0374, 0.0435)	(0.0009, 0.0163, 0.0514)	VG Unavailable	(0.0132, 0.0242, 0.0407)	(0.0, 0.0133, 0.0502)	(0.013, 0.0238, 0.0377)	(0.0246, 0.0382, 0.0535)	(0.001, 0.0088, 0.0256)	(0.0018, 0.0043, 0.0081)	(0.0033, 0.005, 0.0071)	(0.0033, 0.012, 0.0254)	(0.0101, 0.0202, 0.0331)	(0.0131, 0.0181, 0.0244)	(0.006, 0.0231, 0.0513)	(0.0054, 0.0142, 0.0275)	(0.0093, 0.011, 0.0128)
ENSG00000075886	VG Unavailable	VG Unavailable	VG Unavailable	VG Unavailable	VG Unavailable	VG Unavailable	VG Unavailable	VG Unavailable	VG Unavailable	VG Unavailable	VG Unavailable	(0.0032, 0.0213, 0.0591)	(0.0257, 0.0617, 0.1126)	VG Unavailable	VG Unavailable	VG Unavailable	VG Unavailable	VG Unavailable	VG Unavailable	VG Unavailable	VG Unavailable	VG Unavailable	VG Unavailable	VG Unavailable	(0.0225, 0.0517, 0.098)	VG Unavailable	(0.0023, 0.0155, 0.0436)	(0.2051, 0.3336, 0.4969)	(0.3573, 0.5012, 0.6695)	VG Unavailable	(0.0228, 0.0725, 0.1537)	VG Unavailable	VG Unavailable	VG Unavailable	(0.0499, 0.0969, 0.1628)	(0.0292, 0.102, 0.2133)	VG Unavailable	(0.1123, 0.1885, 0.2809)	VG Unavailable	VG Unavailable	VG Unavailable	VG Unavailable	(0.0077, 0.0433, 0.1068)	VG Unavailable	VG Unavailable	(0.2719, 0.3715, 0.4883)	(0.044, 0.0762, 0.1167)	(0.0285, 0.0933, 0.2078)	(0.0, 0.0, 0.0877)	VG Unavailable
ENSG00000075891	VG Unavailable	VG Unavailable	VG Unavailable	VG Unavailable	VG Unavailable	VG Unavailable	VG Unavailable	VG Unavailable	VG Unavailable	VG Unavailable	VG Unavailable	(0.0, 0.0068, 0.0361)	VG Unavailable	VG Unavailable	VG Unavailable	VG Unavailable	VG Unavailable	VG Unavailable	VG Unavailable	VG Unavailable	(0.0, 0.0, 0.0336)	VG Unavailable	VG Unavailable	VG Unavailable	VG Unavailable	VG Unavailable	VG Unavailable	VG Unavailable	VG Unavailable	(0.0027, 0.0053, 0.0084)	VG Unavailable	VG Unavailable	VG Unavailable	VG Unavailable	VG Unavailable	VG Unavailable	VG Unavailable	VG Unavailable	(0.007, 0.0354, 0.0857)	VG Unavailable	VG Unavailable	VG Unavailable	VG Unavailable	VG Unavailable	VG Unavailable	(0.0, 0.0, 0.0098)	VG Unavailable	(0.0074, 0.0471, 0.1234)	VG Unavailable	VG Unavailable
ENSG00000075914	(0.0032, 0.0048, 0.0069)	(0.0014, 0.003, 0.0055)	(0.0013, 0.0025, 0.0043)	(0.0014, 0.0034, 0.0063)	(0.0028, 0.0064, 0.0113)	(0.003, 0.005, 0.0075)	(0.0, 0.0046, 0.0156)	(0.0031, 0.0054, 0.0081)	(0.0, 0.0022, 0.0084)	(0.0003, 0.0038, 0.0118)	(0.0003, 0.0022, 0.0059)	(0.0027, 0.0055, 0.0094)	(0.0015, 0.0034, 0.0061)	(0.0, 0.0015, 0.0066)	(0.0019, 0.0056, 0.011)	(0.0, 0.0, 0.0092)	(0.0002, 0.0023, 0.0066)	(0.0001, 0.002, 0.0062)	(0.0003, 0.0024, 0.0064)	(0.0024, 0.0079, 0.017)	(0.0, 0.0002, 0.0352)	(0.0019, 0.0041, 0.0071)	(0.0018, 0.0037, 0.0065)	(0.004, 0.0069, 0.0108)	(0.0029, 0.0045, 0.0067)	(0.0021, 0.0041, 0.0067)	(0.0016, 0.0027, 0.004)	(0.0049, 0.0079, 0.0116)	(0.0007, 0.0022, 0.0044)	(0.0018, 0.0059, 0.0123)	(0.0017, 0.0032, 0.0053)	(0.0017, 0.0051, 0.0106)	(0.0034, 0.0053, 0.0077)	(0.0028, 0.0041, 0.0057)	(0.0015, 0.0026, 0.0042)	(0.0016, 0.0042, 0.008)	(0.0021, 0.0053, 0.0101)	(0.0038, 0.0064, 0.0097)	(0.0013, 0.0031, 0.0056)	(0.0013, 0.002, 0.003)	(0.0027, 0.0035, 0.0045)	(0.0033, 0.0072, 0.0128)	(0.0014, 0.0043, 0.0088)	(0.001, 0.003, 0.0056)	(0.0026, 0.0049, 0.0081)	(0.0084, 0.0112, 0.0143)	(0.0043, 0.0062, 0.0083)	(0.0007, 0.0034, 0.0082)	(0.002, 0.0048, 0.0089)	(0.0086, 0.0138, 0.0209)
ENSG00000075945	(0.0037, 0.0054, 0.0076)	(0.005, 0.0077, 0.011)	(0.0022, 0.0051, 0.0091)	(0.0035, 0.0058, 0.0086)	(0.0029, 0.0058, 0.0096)	(0.0067, 0.0092, 0.0123)	(0.0, 0.0056, 0.0302)	(0.008, 0.0113, 0.0151)	(0.0002, 0.0013, 0.0034)	(0.0005, 0.003, 0.0074)	(0.003, 0.0062, 0.0105)	(0.0045, 0.0071, 0.01)	(0.0006, 0.0017, 0.0034)	(0.0011, 0.0025, 0.0045)	(0.0007, 0.002, 0.004)	(0.001, 0.003, 0.0059)	(0.0007, 0.0024, 0.0053)	(0.0009, 0.0029, 0.0061)	(0.0051, 0.0108, 0.0178)	(0.0003, 0.0025, 0.0067)	(0.0012, 0.0046, 0.0096)	(0.0016, 0.0035, 0.0063)	(0.0036, 0.0059, 0.0088)	(0.0019, 0.0038, 0.0064)	(0.0024, 0.0051, 0.0088)	(0.0033, 0.0055, 0.0082)	(0.0027, 0.0053, 0.0087)	(0.0081, 0.0116, 0.0154)	(0.006, 0.0096, 0.0139)	(0.0, 0.0, 0.0186)	(0.0019, 0.005, 0.0094)	(0.0064, 0.0167, 0.0313)	(0.0071, 0.0104, 0.0136)	(0.0024, 0.0048, 0.008)	(0.0014, 0.0026, 0.0042)	(0.0045, 0.008, 0.0125)	(0.0009, 0.0039, 0.0089)	(0.0017, 0.0042, 0.0077)	(0.0086, 0.0124, 0.0175)	(0.0013, 0.0032, 0.0061)	(0.0018, 0.0034, 0.0054)	(0.0066, 0.0138, 0.0236)	(0.0007, 0.0033, 0.0087)	(0.0003, 0.0031, 0.0089)	(0.0022, 0.006, 0.0115)	(0.001, 0.0022, 0.0039)	(0.0067, 0.0095, 0.0126)	(0.0011, 0.0035, 0.0072)	(0.0014, 0.0043, 0.0095)	(0.0227, 0.0377, 0.0568)
ENSG00000075975	(0.0035, 0.0047, 0.0061)	(0.0037, 0.0053, 0.0074)	(0.0023, 0.0047, 0.0078)	(0.0043, 0.0059, 0.0079)	(0.0034, 0.0055, 0.0082)	(0.006, 0.0078, 0.0099)	(0.0011, 0.0096, 0.0277)	(0.0045, 0.0063, 0.0086)	(0.0028, 0.0058, 0.0099)	(0.0007, 0.0027, 0.0064)	(0.0017, 0.0038, 0.0069)	(0.001, 0.0021, 0.0034)	(0.001, 0.0022, 0.0038)	(0.002, 0.0038, 0.0062)	(0.001, 0.0026, 0.0048)	(0.0017, 0.004, 0.0077)	(0.0022, 0.0049, 0.0084)	(0.0008, 0.0023, 0.0044)	(0.0011, 0.003, 0.0061)	(0.0017, 0.0051, 0.0103)	(0.0021, 0.0048, 0.0088)	(0.001, 0.0022, 0.0038)	(0.0009, 0.0022, 0.004)	(0.0018, 0.0033, 0.0052)	(0.0025, 0.0039, 0.0056)	(0.0019, 0.003, 0.0045)	(0.0011, 0.0018, 0.0026)	(0.0049, 0.0069, 0.009)	(0.0092, 0.012, 0.0154)	(0.0016, 0.0071, 0.0166)	(0.0052, 0.0078, 0.0109)	(0.0028, 0.006, 0.0105)	(0.0031, 0.0044, 0.0061)	(0.0142, 0.0171, 0.0203)	(0.0013, 0.0022, 0.0033)	(0.0005, 0.0016, 0.0034)	(0.0028, 0.005, 0.008)	(0.0026, 0.0049, 0.008)	(0.0024, 0.0045, 0.007)	(0.0028, 0.0044, 0.0061)	(0.0044, 0.0061, 0.0079)	(0.0012, 0.0036, 0.0072)	(0.0014, 0.0034, 0.0061)	(0.0015, 0.0035, 0.006)	(0.002, 0.0037, 0.0061)	(0.0006, 0.0012, 0.0021)	(0.002, 0.0029, 0.0041)	(0.0013, 0.0032, 0.0062)	(0.0007, 0.0025, 0.0053)	(0.0063, 0.0092, 0.0124)
ENSG00000076003	(0.0461, 0.0613, 0.0788)	(0.0352, 0.0491, 0.0668)	(0.004, 0.0217, 0.0597)	(0.0326, 0.0481, 0.0671)	(0.0484, 0.0763, 0.1107)	(0.0328, 0.0474, 0.0636)	VG Unavailable	(0.0319, 0.0474, 0.0662)	(0.0, 0.0118, 0.0796)	VG Unavailable	VG Unavailable	(0.0165, 0.035, 0.0613)	(0.011, 0.0293, 0.0541)	(0.0002, 0.0176, 0.0677)	(0.0015, 0.0158, 0.0439)	(0.0, 0.0218, 0.0924)	(0.0007, 0.0293, 0.1031)	(0.0102, 0.0395, 0.0935)	VG Unavailable	VG Unavailable	(0.0, 0.0034, 0.1262)	(0.0345, 0.0649, 0.1066)	(0.0192, 0.0341, 0.0525)	(0.0432, 0.0697, 0.104)	(0.0194, 0.0331, 0.0487)	(0.0279, 0.0444, 0.0667)	(0.0011, 0.0037, 0.0078)	(0.0576, 0.0908, 0.139)	(0.0198, 0.0625, 0.13)	VG Unavailable	(0.0038, 0.0102, 0.0194)	VG Unavailable	(0.0406, 0.0538, 0.0679)	(0.0212, 0.0401, 0.0631)	(0.0521, 0.0679, 0.084)	(0.0205, 0.037, 0.0591)	(0.0099, 0.0418, 0.0909)	(0.0334, 0.0606, 0.0979)	(0.0176, 0.0452, 0.088)	(0.0407, 0.0554, 0.0748)	(0.053, 0.0703, 0.0899)	(0.0252, 0.0552, 0.1003)	(0.0215, 0.0367, 0.0575)	(0.0193, 0.0386, 0.0667)	(0.022, 0.0441, 0.078)	(0.0059, 0.013, 0.0229)	(0.059, 0.0808, 0.1079)	(0.0254, 0.0515, 0.0834)	(0.0296, 0.0547, 0.0869)	(0.0519, 0.0727, 0.098)
ENSG00000076043	(0.0102, 0.0141, 0.0186)	(0.0034, 0.0065, 0.0106)	(0.0008, 0.003, 0.0068)	(0.0051, 0.0083, 0.0122)	(0.0052, 0.0104, 0.0183)	(0.0072, 0.0104, 0.0143)	(0.0, 0.0, 0.0254)	(0.0078, 0.0118, 0.0171)	(0.0033, 0.0209, 0.0508)	(0.016, 0.0433, 0.0825)	(0.006, 0.0158, 0.0308)	(0.0038, 0.0092, 0.0169)	(0.011, 0.0199, 0.0317)	(0.004, 0.0141, 0.0309)	(0.0034, 0.0145, 0.0339)	(0.02, 0.046, 0.0816)	(0.01, 0.0273, 0.0509)	(0.0142, 0.0301, 0.0523)	(0.0073, 0.0205, 0.0406)	(0.0044, 0.0181, 0.04)	(0.0071, 0.0234, 0.0482)	(0.0056, 0.0091, 0.0132)	(0.0039, 0.007, 0.0107)	(0.0071, 0.0106, 0.0156)	(0.0015, 0.0035, 0.0065)	(0.0064, 0.0094, 0.0134)	(0.0033, 0.0058, 0.0087)	(0.0044, 0.0083, 0.0131)	(0.0025, 0.0057, 0.0104)	(0.0029, 0.012, 0.0275)	VG Unavailable	(0.0082, 0.02, 0.0376)	(0.0084, 0.0116, 0.0153)	(0.0144, 0.0194, 0.0258)	(0.0101, 0.0135, 0.0174)	(0.0041, 0.0069, 0.0106)	(0.0073, 0.0133, 0.0202)	(0.0078, 0.0119, 0.0165)	(0.0025, 0.0054, 0.0097)	(0.0049, 0.0073, 0.0105)	(0.0087, 0.0116, 0.0151)	(0.0042, 0.0079, 0.0126)	(0.0032, 0.0071, 0.0128)	(0.0069, 0.0112, 0.0167)	(0.0065, 0.0102, 0.0148)	(0.0054, 0.009, 0.013)	(0.0064, 0.0094, 0.0128)	(0.0072, 0.0121, 0.0187)	(0.0052, 0.0098, 0.016)	(0.0364, 0.0608, 0.089)
ENSG00000076053	(0.0058, 0.0096, 0.0137)	(0.0036, 0.0068, 0.0112)	(0.0033, 0.0098, 0.0197)	(0.0063, 0.0119, 0.0192)	(0.0016, 0.0065, 0.0154)	(0.0076, 0.0116, 0.0166)	(0.0016, 0.0213, 0.0654)	(0.0023, 0.0054, 0.0104)	VG Unavailable	VG Unavailable	(0.004, 0.0183, 0.0435)	(0.0058, 0.0145, 0.0267)	(0.0009, 0.0068, 0.0189)	(0.0008, 0.0133, 0.0408)	(0.0208, 0.0477, 0.087)	(0.0089, 0.0292, 0.061)	(0.006, 0.0237, 0.0551)	(0.0044, 0.0165, 0.0371)	(0.001, 0.0153, 0.0473)	(0.0202, 0.0583, 0.1213)	(0.0225, 0.0537, 0.0989)	(0.0033, 0.008, 0.0153)	(0.0018, 0.0057, 0.0117)	(0.0038, 0.0085, 0.016)	(0.0062, 0.0112, 0.0177)	(0.0049, 0.0096, 0.0158)	(0.0022, 0.0054, 0.01)	(0.0131, 0.0235, 0.0376)	(0.0014, 0.0078, 0.019)	(0.0045, 0.0161, 0.034)	(0.0001, 0.0051, 0.0191)	(0.0, 0.0033, 0.0128)	(0.0076, 0.0119, 0.0172)	(0.0095, 0.017, 0.0255)	(0.0094, 0.0145, 0.0204)	(0.001, 0.0052, 0.012)	(0.0007, 0.006, 0.0167)	(0.008, 0.017, 0.0289)	(0.0009, 0.0051, 0.013)	(0.0073, 0.0127, 0.0192)	(0.0177, 0.0248, 0.0337)	(0.0036, 0.0113, 0.0257)	(0.0022, 0.0075, 0.0156)	(0.0008, 0.0044, 0.011)	(0.0062, 0.0138, 0.0249)	(0.0131, 0.0223, 0.0346)	(0.0054, 0.0096, 0.0147)	(0.0019, 0.0084, 0.0191)	(0.0008, 0.0063, 0.0162)	(0.0109, 0.019, 0.0285)
ENSG00000076067	(0.0018, 0.0025, 0.0034)	(0.0018, 0.0027, 0.0038)	(0.0016, 0.0034, 0.0061)	(0.0022, 0.0034, 0.0051)	(0.0027, 0.0049, 0.0076)	(0.0036, 0.005, 0.0067)	(0.0, 0.0, 0.0027)	(0.0025, 0.0036, 0.0049)	(0.0021, 0.0066, 0.0143)	(0.0044, 0.0114, 0.022)	(0.0034, 0.0079, 0.0138)	(0.0067, 0.0117, 0.0195)	(0.0046, 0.0103, 0.0186)	(0.0007, 0.0034, 0.0078)	(0.0013, 0.0051, 0.0113)	(0.0028, 0.0076, 0.0152)	(0.0009, 0.0046, 0.0114)	(0.0027, 0.0067, 0.0124)	(0.0006, 0.0037, 0.009)	(0.0016, 0.0059, 0.0131)	(0.0022, 0.0067, 0.0127)	(0.0025, 0.0039, 0.006)	(0.0021, 0.0035, 0.0052)	(0.0023, 0.0035, 0.0052)	(0.0099, 0.0131, 0.017)	(0.0018, 0.0028, 0.0041)	(0.0013, 0.0023, 0.0036)	(0.0011, 0.0023, 0.0041)	(0.0007, 0.0021, 0.0039)	(0.0, 0.0015, 0.005)	(0.2973, 0.4537, 0.6441)	(0.0017, 0.0112, 0.0268)	(0.0017, 0.0023, 0.003)	(0.005, 0.0082, 0.0122)	(0.0018, 0.0027, 0.0038)	(0.0001, 0.0011, 0.0033)	(0.0047, 0.0086, 0.0135)	(0.0014, 0.0029, 0.0051)	(0.0012, 0.0034, 0.0067)	(0.0024, 0.004, 0.0059)	(0.0012, 0.0023, 0.0037)	(0.0, 0.0005, 0.0042)	(0.002, 0.0046, 0.0083)	(0.0021, 0.004, 0.0066)	(0.0018, 0.0039, 0.0069)	(0.002, 0.0046, 0.008)	(0.0021, 0.0029, 0.0039)	(0.001, 0.0025, 0.0047)	(0.0028, 0.0057, 0.0094)	(0.0892, 0.1193, 0.1532)
ENSG00000076108	(0.0043, 0.0064, 0.0089)	(0.0062, 0.0093, 0.0129)	(0.0029, 0.0063, 0.011)	(0.0039, 0.0071, 0.0115)	(0.0059, 0.0105, 0.0164)	(0.003, 0.0049, 0.0073)	(0.0, 0.0, 0.005)	(0.0044, 0.007, 0.0102)	(0.0012, 0.0086, 0.023)	(0.0089, 0.022, 0.0432)	(0.0022, 0.0094, 0.0214)	(0.01, 0.0157, 0.0227)	(0.0063, 0.0113, 0.0186)	(0.0008, 0.0045, 0.0118)	(0.0054, 0.0153, 0.0298)	(0.0022, 0.0089, 0.0226)	(0.0052, 0.0144, 0.0289)	(0.0015, 0.0081, 0.0196)	(0.0023, 0.0101, 0.0226)	(0.0058, 0.0173, 0.0348)	(0.0107, 0.0231, 0.043)	(0.0032, 0.0061, 0.0098)	(0.0052, 0.0079, 0.0115)	(0.0039, 0.0069, 0.0112)	(0.0048, 0.0072, 0.01)	(0.0051, 0.0079, 0.0114)	(0.0036, 0.0062, 0.0094)	(0.0067, 0.011, 0.016)	(0.0027, 0.0067, 0.0124)	(0.0029, 0.0148, 0.0352)	(0.0027, 0.0059, 0.0099)	(0.0035, 0.0099, 0.02)	(0.0059, 0.0084, 0.0111)	(0.0096, 0.0137, 0.0188)	(0.0038, 0.0056, 0.0079)	(0.0044, 0.008, 0.0134)	(0.0019, 0.0052, 0.0099)	(0.0041, 0.0082, 0.0138)	(0.0054, 0.009, 0.0139)	(0.0037, 0.0057, 0.0081)	(0.0076, 0.0102, 0.0132)	(0.0008, 0.0039, 0.0089)	(0.0038, 0.0081, 0.0141)	(0.0019, 0.0042, 0.007)	(0.0024, 0.0055, 0.0096)	(0.0047, 0.0073, 0.0102)	(0.0052, 0.0076, 0.0104)	(0.0025, 0.0063, 0.012)	(0.0011, 0.0036, 0.0076)	(0.0059, 0.0084, 0.0114)
ENSG00000076201	(0.0031, 0.0051, 0.0073)	(0.0048, 0.0076, 0.011)	(0.0022, 0.0047, 0.0084)	(0.0026, 0.0051, 0.0083)	(0.0006, 0.0028, 0.0069)	(0.0027, 0.0045, 0.0069)	(0.0, 0.0034, 0.0179)	(0.0028, 0.0051, 0.008)	(0.0038, 0.0104, 0.0195)	(0.0001, 0.0048, 0.0151)	(0.0, 0.0024, 0.0102)	(0.0021, 0.0048, 0.0087)	(0.0019, 0.0044, 0.0085)	(0.0016, 0.0046, 0.0088)	(0.0011, 0.0052, 0.0118)	(0.0006, 0.0052, 0.013)	(0.0014, 0.0062, 0.0131)	(0.0017, 0.0062, 0.0131)	(0.0059, 0.0134, 0.0258)	(0.0036, 0.0118, 0.0261)	(0.0003, 0.0043, 0.0131)	(0.0007, 0.0025, 0.0054)	(0.0001, 0.0013, 0.004)	(0.0022, 0.0048, 0.0081)	(0.0023, 0.0043, 0.0069)	(0.0024, 0.0049, 0.008)	(0.0011, 0.0027, 0.0049)	(0.0, 0.0001, 0.026)	(0.0022, 0.0061, 0.0114)	(0.0018, 0.0093, 0.0227)	(0.0006, 0.0034, 0.0088)	(0.0028, 0.0081, 0.017)	(0.0028, 0.0048, 0.0073)	(0.0039, 0.0058, 0.0082)	(0.0025, 0.004, 0.006)	(0.0014, 0.0038, 0.0071)	(0.0021, 0.0053, 0.0101)	(0.0004, 0.002, 0.005)	(0.0006, 0.002, 0.0043)	(0.003, 0.0047, 0.0067)	(0.0023, 0.0037, 0.0053)	(0.0, 0.0009, 0.0069)	(0.0, 0.0013, 0.0054)	(0.0017, 0.004, 0.0073)	(0.0018, 0.0045, 0.0082)	(0.0004, 0.0015, 0.0033)	(0.0026, 0.004, 0.0057)	(0.0016, 0.0042, 0.0083)	(0.0, 0.0015, 0.0058)	(0.0054, 0.0092, 0.0139)
ENSG00000076242	(0.0135, 0.018, 0.0233)	(0.0096, 0.014, 0.0197)	(0.0109, 0.0191, 0.0287)	(0.0042, 0.0076, 0.0116)	(0.002, 0.0061, 0.0119)	(0.0069, 0.0105, 0.015)	(0.0, 0.0001, 0.182)	(0.0108, 0.0161, 0.0225)	(0.0127, 0.026, 0.0463)	(0.016, 0.0356, 0.0619)	(0.0018, 0.008, 0.0202)	(0.0023, 0.0058, 0.0113)	(0.0061, 0.0111, 0.0177)	(0.0006, 0.0062, 0.0181)	(0.0082, 0.0178, 0.0323)	(0.003, 0.0114, 0.0252)	(0.0048, 0.0136, 0.0269)	(0.0068, 0.0156, 0.0274)	(0.0009, 0.0078, 0.0202)	(0.0087, 0.0229, 0.045)	(0.0001, 0.0043, 0.014)	(0.0036, 0.0084, 0.0146)	(0.0092, 0.0152, 0.023)	(0.0096, 0.0153, 0.0227)	(0.0108, 0.0166, 0.024)	(0.0017, 0.0045, 0.0087)	(0.0097, 0.0119, 0.0144)	(0.0016, 0.0044, 0.0085)	(0.0019, 0.0045, 0.0085)	(0.0015, 0.0149, 0.0406)	(0.0044, 0.0092, 0.0149)	(0.0188, 0.0337, 0.0537)	(0.0049, 0.0079, 0.0115)	(0.0029, 0.0052, 0.0079)	(0.0049, 0.0075, 0.0108)	(0.0081, 0.0145, 0.0231)	(0.0211, 0.0319, 0.0468)	(0.02, 0.031, 0.0432)	(0.0019, 0.0048, 0.0094)	(0.0179, 0.024, 0.0303)	(0.0076, 0.0111, 0.0159)	(0.0057, 0.0134, 0.0243)	(0.0102, 0.0191, 0.0318)	(0.0188, 0.0286, 0.041)	(0.0092, 0.0151, 0.0231)	(0.0, 0.0011, 0.0042)	(0.006, 0.0091, 0.0128)	(0.0019, 0.0065, 0.013)	(0.0049, 0.0106, 0.0189)	(0.0347, 0.0455, 0.0589)
ENSG00000076248	(0.0127, 0.0231, 0.0376)	(0.0195, 0.0391, 0.067)	(0.0, 0.0, 0.0137)	(0.0317, 0.0631, 0.1097)	(0.0001, 0.0135, 0.0526)	(0.0186, 0.035, 0.0594)	VG Unavailable	(0.0206, 0.0381, 0.061)	(0.0177, 0.062, 0.1342)	(0.0, 0.0408, 0.1843)	(0.0179, 0.0551, 0.1133)	(0.0112, 0.0257, 0.0485)	(0.0006, 0.0141, 0.0452)	(0.0163, 0.0441, 0.0888)	(0.0102, 0.0367, 0.0832)	VG Unavailable	(0.0091, 0.0463, 0.1084)	(0.0014, 0.0189, 0.0549)	VG Unavailable	(0.0, 0.066, 0.2442)	VG Unavailable	(0.0007, 0.0118, 0.0371)	(0.0043, 0.0148, 0.0316)	(0.0007, 0.01, 0.0288)	(0.0073, 0.02, 0.0394)	(0.0105, 0.0241, 0.0446)	(0.0101, 0.0234, 0.0419)	(0.0184, 0.0541, 0.1064)	(0.0007, 0.012, 0.0362)	VG Unavailable	(0.0037, 0.0166, 0.0401)	(0.0172, 0.0582, 0.1223)	(0.0235, 0.0433, 0.0725)	(0.0267, 0.0542, 0.0952)	(0.0257, 0.0426, 0.0634)	(0.0, 0.0006, 0.0247)	VG Unavailable	(0.0025, 0.0163, 0.0416)	(0.0075, 0.0258, 0.0552)	(0.0282, 0.045, 0.0668)	(0.0206, 0.0324, 0.0458)	(0.0047, 0.0263, 0.0675)	(0.0068, 0.0216, 0.047)	(0.0172, 0.0381, 0.0654)	(0.0045, 0.0183, 0.0389)	(0.0043, 0.0165, 0.0353)	(0.0182, 0.0314, 0.0482)	(0.0102, 0.0271, 0.0525)	(0.0004, 0.0116, 0.0384)	VG Unavailable
ENSG00000076258	(0.0187, 0.0271, 0.0373)	(0.0101, 0.0182, 0.0293)	(0.0034, 0.0126, 0.0291)	(0.0214, 0.029, 0.0388)	(0.0057, 0.0118, 0.0204)	(0.0357, 0.0471, 0.0597)	VG Unavailable	(0.0191, 0.0288, 0.0401)	VG Unavailable	VG Unavailable	VG Unavailable	VG Unavailable	VG Unavailable	VG Unavailable	VG Unavailable	VG Unavailable	VG Unavailable	VG Unavailable	VG Unavailable	(0.0001, 0.0123, 0.0419)	(0.0071, 0.0251, 0.0569)	(0.006, 0.0176, 0.0366)	(0.0077, 0.0149, 0.0249)	(0.0129, 0.0278, 0.0483)	(0.0127, 0.0229, 0.0345)	(0.0091, 0.0189, 0.0324)	(0.0142, 0.0256, 0.0399)	(0.0139, 0.0232, 0.0359)	(0.0198, 0.0343, 0.054)	(0.0201, 0.041, 0.0704)	(0.0081, 0.0233, 0.0452)	(0.0147, 0.0212, 0.0293)	(0.0182, 0.0283, 0.0409)	VG Unavailable	(0.0132, 0.02, 0.0287)	(0.0001, 0.0057, 0.0194)	(0.0208, 0.0371, 0.0578)	(0.0082, 0.02, 0.0358)	(0.0003, 0.0054, 0.0185)	(0.0058, 0.0133, 0.0236)	(0.0105, 0.0178, 0.0281)	(0.0, 0.0053, 0.0262)	(0.0023, 0.0088, 0.0187)	(0.0075, 0.0181, 0.0324)	(0.0114, 0.0209, 0.0343)	(0.0148, 0.0269, 0.0419)	(0.0079, 0.0131, 0.0195)	(0.0009, 0.0117, 0.0378)	(0.0055, 0.0192, 0.0392)	VG Unavailable
ENSG00000076321	(0.0084, 0.0172, 0.0289)	(0.0053, 0.0175, 0.0359)	(0.0089, 0.0254, 0.0513)	(0.0, 0.0027, 0.015)	(0.0001, 0.0052, 0.0175)	(0.0124, 0.0261, 0.045)	VG Unavailable	(0.0059, 0.015, 0.0282)	VG Unavailable	VG Unavailable	(0.0, 0.013, 0.0502)	(0.0094, 0.0313, 0.0642)	(0.0, 0.0, 0.0309)	(0.0056, 0.0455, 0.128)	(0.0013, 0.0482, 0.1743)	(0.0201, 0.0887, 0.2071)	(0.0022, 0.0334, 0.1068)	(0.0, 0.0043, 0.0304)	(0.0002, 0.0179, 0.064)	VG Unavailable	VG Unavailable	(0.0027, 0.0139, 0.0323)	(0.0002, 0.0055, 0.0189)	(0.0, 0.0034, 0.017)	(0.0, 0.0049, 0.0205)	(0.0024, 0.0142, 0.0347)	(0.0, 0.0038, 0.0127)	(0.0, 0.0009, 0.0172)	(0.0, 0.0034, 0.0191)	VG Unavailable	(0.0, 0.0005, 0.026)	(0.0022, 0.0208, 0.0544)	(0.01, 0.0214, 0.0358)	(0.0, 0.0041, 0.0172)	(0.0053, 0.0119, 0.021)	(0.0, 0.0, 0.0318)	(0.0036, 0.0169, 0.0404)	(0.0155, 0.0297, 0.0485)	(0.0011, 0.0127, 0.0354)	(0.0066, 0.0138, 0.0231)	(0.0078, 0.0165, 0.0296)	(0.0, 0.0031, 0.0196)	(0.0, 0.0, 0.0288)	(0.0046, 0.0188, 0.0437)	(0.0, 0.0045, 0.0233)	(0.0, 0.0, 0.0182)	(0.0076, 0.0153, 0.0259)	(0.0, 0.0, 0.0116)	(0.0014, 0.0148, 0.0422)	(0.0738, 0.1402, 0.2285)
ENSG00000076344	(0.0839, 0.1015, 0.1204)	(0.0405, 0.0496, 0.0597)	(0.0722, 0.107, 0.1488)	(0.1436, 0.1771, 0.212)	(0.052, 0.0676, 0.0885)	(0.125, 0.1512, 0.18)	(0.1017, 0.2983, 0.5806)	(0.0682, 0.0863, 0.1053)	(0.0033, 0.0055, 0.0082)	(0.0066, 0.0106, 0.0164)	(0.013, 0.0186, 0.0254)	(0.006, 0.0078, 0.0099)	(0.0054, 0.0074, 0.0095)	(0.0063, 0.0087, 0.0116)	(0.0038, 0.0061, 0.0087)	(0.0101, 0.015, 0.0218)	(0.0034, 0.0056, 0.0084)	(0.0097, 0.0139, 0.0196)	(0.0147, 0.0225, 0.0325)	(0.0121, 0.0196, 0.029)	(0.0073, 0.0112, 0.0168)	(0.0614, 0.076, 0.0925)	(0.0443, 0.0558, 0.0686)	(0.0654, 0.0796, 0.098)	(0.0279, 0.0357, 0.0448)	(0.0808, 0.0962, 0.1141)	(0.0869, 0.1168, 0.1559)	(0.0222, 0.0285, 0.0347)	(0.0333, 0.0437, 0.0544)	(0.042, 0.0835, 0.1441)	VG Unavailable	(0.0004, 0.011, 0.0368)	(0.0478, 0.0592, 0.0718)	(0.1388, 0.1793, 0.2216)	(0.0164, 0.0194, 0.0228)	(0.0303, 0.0773, 0.1447)	(0.0139, 0.0195, 0.0261)	(0.0633, 0.0832, 0.1055)	(0.0124, 0.0161, 0.0202)	(0.0336, 0.0471, 0.0624)	(0.064, 0.0836, 0.1047)	(0.048, 0.0776, 0.1137)	(0.0394, 0.0538, 0.0712)	(0.0551, 0.0799, 0.1126)	(0.0389, 0.05, 0.0626)	(0.0059, 0.0136, 0.0235)	(0.0328, 0.0429, 0.0543)	(0.1136, 0.1816, 0.2704)	(0.06, 0.0877, 0.1217)	VG Unavailable
ENSG00000076351	(0.0026, 0.0042, 0.0063)	(0.0016, 0.0031, 0.0049)	(0.0007, 0.0013, 0.0023)	(0.0006, 0.0016, 0.0029)	(0.0004, 0.0017, 0.004)	(0.0009, 0.002, 0.0035)	(0.0, 0.0016, 0.0185)	(0.0025, 0.0042, 0.0062)	(0.0, 0.0005, 0.0046)	(0.0001, 0.0015, 0.0046)	(0.0008, 0.0022, 0.0046)	(0.0005, 0.0013, 0.0026)	(0.0001, 0.0006, 0.0017)	(0.0008, 0.0022, 0.0045)	(0.001, 0.0031, 0.0058)	(0.0004, 0.0024, 0.0057)	(0.0, 0.0, 0.003)	(0.0, 0.0004, 0.0026)	(0.0015, 0.0042, 0.0078)	(0.0005, 0.0025, 0.0057)	(0.0002, 0.0018, 0.0048)	(0.0007, 0.0022, 0.0043)	(0.0089, 0.0123, 0.0161)	(0.0015, 0.0031, 0.0055)	(0.0009, 0.0032, 0.0066)	(0.0003, 0.0012, 0.0028)	(0.0004, 0.0022, 0.0056)	(0.0008, 0.0029, 0.0063)	(0.0008, 0.0034, 0.0077)	(0.0, 0.0, 0.004)	(0.0041, 0.008, 0.0135)	(0.0031, 0.0049, 0.0069)	(0.0013, 0.0025, 0.0042)	(0.0005, 0.0034, 0.0086)	(0.0022, 0.0036, 0.0055)	(0.0, 0.001, 0.0039)	(0.0004, 0.0013, 0.0028)	(0.0019, 0.0037, 0.006)	(0.0006, 0.0014, 0.0024)	(0.0018, 0.0042, 0.0075)	(0.0019, 0.004, 0.0071)	(0.0, 0.0005, 0.0031)	(0.0036, 0.0068, 0.0106)	(0.0011, 0.0024, 0.004)	(0.0012, 0.0027, 0.0049)	(0.0, 0.0006, 0.0045)	(0.002, 0.0031, 0.0045)	(0.0014, 0.0036, 0.0069)	(0.0, 0.0, 0.0087)	(0.0046, 0.0097, 0.0161)
ENSG00000076356	(0.0027, 0.0039, 0.0053)	(0.0029, 0.004, 0.0052)	(0.0013, 0.0069, 0.017)	(0.0017, 0.0027, 0.0042)	(0.002, 0.0033, 0.0048)	(0.0031, 0.0042, 0.0055)	(0.0009, 0.0054, 0.0138)	(0.0032, 0.0046, 0.0065)	(0.0021, 0.0043, 0.0075)	(0.0058, 0.0114, 0.0192)	(0.0017, 0.0035, 0.0061)	(0.0034, 0.005, 0.007)	(0.0038, 0.0056, 0.0079)	(0.0018, 0.0034, 0.0054)	(0.001, 0.0022, 0.004)	(0.004, 0.0078, 0.0132)	(0.0062, 0.011, 0.0168)	(0.0014, 0.0029, 0.0051)	(0.0018, 0.0042, 0.0079)	(0.006, 0.0121, 0.0212)	(0.0018, 0.0068, 0.0149)	(0.0075, 0.0109, 0.0147)	(0.0027, 0.0042, 0.006)	(0.0051, 0.0069, 0.0091)	(0.0043, 0.0054, 0.0066)	(0.0066, 0.0086, 0.0107)	(0.0059, 0.0077, 0.01)	(0.0032, 0.0049, 0.0071)	(0.0047, 0.0068, 0.0093)	(0.0006, 0.0052, 0.0129)	VG Unavailable	(0.0122, 0.0208, 0.0328)	(0.0043, 0.0055, 0.0066)	(0.0032, 0.0043, 0.0059)	(0.0044, 0.0062, 0.0083)	(0.0055, 0.0082, 0.0111)	(0.0064, 0.0082, 0.0102)	(0.0081, 0.0114, 0.0153)	(0.0126, 0.018, 0.0247)	(0.0027, 0.0037, 0.0048)	(0.0044, 0.0056, 0.0068)	(0.0009, 0.0028, 0.0059)	(0.0044, 0.0076, 0.0117)	(0.008, 0.0164, 0.0264)	(0.0028, 0.0044, 0.0065)	(0.0038, 0.0071, 0.0119)	(0.007, 0.0086, 0.0104)	(0.0035, 0.0064, 0.0101)	(0.001, 0.0026, 0.0048)	(0.039, 0.0531, 0.0696)
ENSG00000076382	VG Unavailable	VG Unavailable	VG Unavailable	VG Unavailable	VG Unavailable	VG Unavailable	VG Unavailable	VG Unavailable	VG Unavailable	VG Unavailable	VG Unavailable	VG Unavailable	VG Unavailable	(0.0095, 0.0406, 0.0934)	VG Unavailable	VG Unavailable	VG Unavailable	VG Unavailable	VG Unavailable	VG Unavailable	VG Unavailable	VG Unavailable	(0.0041, 0.0367, 0.1025)	VG Unavailable	(0.0118, 0.0429, 0.0971)	VG Unavailable	(0.0, 0.0055, 0.0213)	VG Unavailable	VG Unavailable	(0.0, 0.0067, 0.0607)	(0.0024, 0.0099, 0.0208)	VG Unavailable	(0.0096, 0.0328, 0.0713)	VG Unavailable	(0.0134, 0.05, 0.1035)	VG Unavailable	VG Unavailable	VG Unavailable	VG Unavailable	VG Unavailable	VG Unavailable	VG Unavailable	VG Unavailable	(0.0018, 0.0204, 0.0645)	VG Unavailable	(0.001, 0.0058, 0.0148)	(0.0354, 0.0602, 0.0944)	VG Unavailable	VG Unavailable	VG Unavailable
ENSG00000076513	(0.003, 0.0054, 0.0081)	(0.0036, 0.0066, 0.0104)	(0.0001, 0.0021, 0.0069)	(0.0044, 0.0072, 0.0109)	(0.0014, 0.0043, 0.0083)	(0.0029, 0.0048, 0.0071)	(0.0, 0.0, 0.0401)	(0.0017, 0.004, 0.0073)	(0.0, 0.0021, 0.0116)	(0.0001, 0.0052, 0.0178)	(0.0004, 0.0031, 0.0081)	(0.0026, 0.0073, 0.0142)	(0.0032, 0.0079, 0.0145)	(0.0013, 0.0061, 0.0142)	(0.0003, 0.0052, 0.0152)	(0.0007, 0.0046, 0.0123)	(0.0, 0.0003, 0.0257)	(0.0002, 0.0029, 0.0088)	(0.0, 0.0025, 0.0099)	(0.0, 0.0011, 0.0117)	(0.0, 0.0, 0.0121)	(0.0003, 0.0017, 0.0046)	(0.0008, 0.0025, 0.0048)	(0.0021, 0.0044, 0.0077)	(0.0, 0.0004, 0.0025)	(0.002, 0.0035, 0.0056)	(0.002, 0.0032, 0.0046)	(0.0009, 0.0039, 0.0095)	(0.006, 0.012, 0.0211)	(0.0, 0.0021, 0.01)	(0.0033, 0.0062, 0.0108)	(0.0, 0.0, 0.0039)	(0.004, 0.0063, 0.0093)	(0.0026, 0.0066, 0.013)	(0.0059, 0.0096, 0.0132)	(0.0011, 0.0038, 0.0085)	(0.007, 0.0146, 0.0249)	(0.0043, 0.0088, 0.0151)	(0.0, 0.0, 0.0274)	(0.0007, 0.0016, 0.003)	(0.0012, 0.0021, 0.0033)	(0.0024, 0.0061, 0.0116)	(0.0011, 0.0035, 0.0073)	(0.0005, 0.0018, 0.0036)	(0.0018, 0.0047, 0.009)	(0.0, 0.0005, 0.0018)	(0.005, 0.007, 0.0094)	(0.0004, 0.0028, 0.0077)	(0.0009, 0.0038, 0.0089)	(0.0047, 0.0065, 0.0087)
ENSG00000076554	(0.0091, 0.021, 0.0386)	(0.0108, 0.0279, 0.0514)	(0.042, 0.1058, 0.2047)	(0.0132, 0.0385, 0.082)	(0.0209, 0.0597, 0.1136)	(0.0687, 0.1042, 0.1534)	VG Unavailable	(0.004, 0.0082, 0.0144)	(0.001, 0.0047, 0.0107)	(0.0014, 0.0057, 0.014)	(0.0002, 0.0021, 0.0067)	(0.0012, 0.0035, 0.007)	(0.0006, 0.003, 0.0065)	(0.0, 0.0008, 0.0035)	(0.0019, 0.0047, 0.0086)	(0.002, 0.0061, 0.0122)	(0.0008, 0.0038, 0.0095)	(0.0002, 0.0026, 0.0079)	(0.0015, 0.0072, 0.017)	(0.0014, 0.0061, 0.0143)	(0.0, 0.0018, 0.0069)	(0.0023, 0.0069, 0.0136)	(0.0059, 0.01, 0.0157)	(0.0044, 0.014, 0.029)	(0.0028, 0.0057, 0.0094)	(0.0012, 0.0049, 0.0115)	VG Unavailable	(0.0001, 0.008, 0.0279)	(0.001, 0.0116, 0.0357)	(0.0039, 0.0117, 0.0228)	(0.0013, 0.0043, 0.0089)	(0.0014, 0.0084, 0.0228)	(0.0144, 0.0279, 0.0465)	(0.0259, 0.0522, 0.0836)	(0.0147, 0.0252, 0.0394)	VG Unavailable	(0.0076, 0.016, 0.0276)	(0.0, 0.001, 0.0051)	(0.0, 0.0016, 0.0074)	(0.0079, 0.0121, 0.0175)	(0.0154, 0.023, 0.0324)	(0.0003, 0.0024, 0.0062)	(0.0022, 0.006, 0.0125)	(0.0008, 0.0054, 0.0148)	(0.0024, 0.0071, 0.0141)	(0.0003, 0.0046, 0.0135)	(0.0027, 0.0058, 0.0099)	VG Unavailable	(0.0002, 0.0065, 0.0207)	(0.0576, 0.0947, 0.1398)
ENSG00000076555	(0.0032, 0.0037, 0.0043)	(0.0031, 0.0037, 0.0043)	(0.0021, 0.0031, 0.0042)	(0.0043, 0.0059, 0.0081)	(0.0019, 0.0031, 0.0045)	(0.0043, 0.0057, 0.0073)	(0.0029, 0.0081, 0.0163)	(0.0032, 0.004, 0.0047)	(0.0018, 0.0047, 0.0087)	(0.003, 0.0063, 0.0113)	(0.0016, 0.0034, 0.0058)	(0.003, 0.0057, 0.0091)	(0.0042, 0.0083, 0.014)	(0.0009, 0.0025, 0.0049)	(0.0016, 0.0044, 0.008)	(0.0059, 0.0117, 0.0196)	(0.0003, 0.0024, 0.0064)	(0.0014, 0.0037, 0.007)	(0.0012, 0.0037, 0.0074)	(0.0015, 0.0041, 0.0082)	(0.0027, 0.0068, 0.0132)	(0.0046, 0.0058, 0.007)	(0.0051, 0.0064, 0.0079)	(0.0053, 0.0065, 0.008)	(0.0054, 0.0074, 0.0097)	(0.0048, 0.0057, 0.0068)	(0.0125, 0.0199, 0.0304)	(0.0033, 0.0042, 0.0052)	(0.0039, 0.0049, 0.0062)	(0.0036, 0.0068, 0.0112)	(0.0796, 0.1391, 0.2197)	(0.0055, 0.0074, 0.0096)	(0.0091, 0.0113, 0.0139)	(0.0084, 0.0096, 0.0106)	(0.0031, 0.0038, 0.0046)	(0.0025, 0.0039, 0.006)	(0.006, 0.0081, 0.0106)	(0.0028, 0.0041, 0.0057)	(0.003, 0.0042, 0.0058)	(0.0071, 0.009, 0.011)	(0.006, 0.0077, 0.0096)	(0.0021, 0.0036, 0.0058)	(0.0041, 0.0061, 0.0082)	(0.0059, 0.0085, 0.0115)	(0.0047, 0.006, 0.0077)	(0.0034, 0.0047, 0.0063)	(0.0116, 0.0135, 0.0154)	(0.002, 0.0035, 0.0052)	(0.0009, 0.0022, 0.0042)	(0.0316, 0.0429, 0.0559)
ENSG00000076604	(0.0078, 0.0156, 0.0256)	(0.0051, 0.0097, 0.0158)	(0.0013, 0.0046, 0.0104)	(0.0092, 0.0171, 0.0278)	(0.0017, 0.0083, 0.0188)	(0.0142, 0.024, 0.0358)	(0.0, 0.0, 0.0059)	(0.0017, 0.0036, 0.0061)	(0.0003, 0.0049, 0.0152)	(0.0009, 0.0072, 0.0201)	(0.0014, 0.0064, 0.015)	(0.0003, 0.0061, 0.0177)	(0.0, 0.0012, 0.0344)	(0.0005, 0.0043, 0.0121)	(0.0009, 0.0068, 0.0187)	(0.004, 0.0115, 0.0236)	(0.0084, 0.0183, 0.0334)	(0.0029, 0.0095, 0.0198)	(0.0029, 0.0106, 0.024)	(0.0022, 0.0101, 0.0235)	(0.0, 0.0007, 0.0172)	(0.0, 0.0, 0.0034)	(0.0, 0.0008, 0.0027)	(0.0002, 0.0052, 0.0185)	(0.0012, 0.0028, 0.0051)	(0.0003, 0.0048, 0.0155)	(0.0078, 0.012, 0.0167)	(0.0131, 0.0272, 0.0458)	(0.0058, 0.0233, 0.0527)	(0.0, 0.0016, 0.007)	(0.0002, 0.0008, 0.0021)	(0.0003, 0.0019, 0.0056)	(0.0014, 0.003, 0.0053)	VG Unavailable	(0.0018, 0.0045, 0.0083)	(0.0, 0.0032, 0.0129)	(0.0, 0.0009, 0.0052)	(0.0001, 0.0013, 0.0038)	(0.0002, 0.0025, 0.0074)	(0.0028, 0.0053, 0.0083)	(0.0012, 0.0033, 0.0069)	(0.0, 0.0006, 0.0029)	(0.0, 0.0, 0.0122)	(0.0011, 0.0038, 0.0081)	(0.0004, 0.0018, 0.0044)	(0.0, 0.0012, 0.0046)	(0.001, 0.0021, 0.0034)	(0.0001, 0.0072, 0.0264)	(0.0009, 0.0058, 0.0171)	(0.0028, 0.0088, 0.0176)
ENSG00000076641	(0.0058, 0.009, 0.0127)	(0.0043, 0.007, 0.0102)	(0.0161, 0.0306, 0.0538)	(0.0146, 0.0238, 0.0356)	(0.0039, 0.0086, 0.0147)	(0.0111, 0.0159, 0.0215)	(0.0, 0.0079, 0.0351)	(0.0038, 0.0082, 0.0142)	(0.0158, 0.033, 0.0606)	(0.003, 0.0139, 0.0327)	(0.001, 0.0058, 0.0155)	(0.0008, 0.002, 0.0036)	(0.0012, 0.0031, 0.0057)	(0.0, 0.0029, 0.0102)	(0.0, 0.0028, 0.015)	(0.0024, 0.0116, 0.029)	(0.0009, 0.0062, 0.0182)	(0.0053, 0.0134, 0.0252)	(0.0025, 0.0091, 0.0215)	(0.0043, 0.0146, 0.0299)	(0.0033, 0.0099, 0.0197)	(0.0025, 0.007, 0.0136)	(0.0013, 0.0029, 0.0048)	(0.0016, 0.0064, 0.0137)	(0.0056, 0.0118, 0.0213)	(0.0042, 0.0088, 0.0148)	(0.0089, 0.0134, 0.0185)	(0.0009, 0.0043, 0.0097)	(0.0021, 0.0051, 0.0095)	(0.0057, 0.0224, 0.0471)	(0.0359, 0.0518, 0.0696)	(0.0092, 0.0171, 0.0285)	(0.0039, 0.0052, 0.0066)	(0.0122, 0.0223, 0.0345)	(0.0092, 0.0135, 0.0185)	(0.0025, 0.0122, 0.0281)	(0.0057, 0.0109, 0.0184)	(0.0078, 0.0142, 0.0227)	(0.0174, 0.0287, 0.0421)	(0.0049, 0.0074, 0.011)	(0.0039, 0.0062, 0.0088)	(0.0021, 0.0078, 0.0186)	(0.001, 0.0031, 0.0064)	(0.0021, 0.0043, 0.0069)	(0.005, 0.0105, 0.0171)	(0.0, 0.0013, 0.0179)	(0.0043, 0.0078, 0.0125)	(0.0, 0.0027, 0.0122)	(0.0, 0.0019, 0.0091)	(0.0084, 0.0103, 0.0123)
ENSG00000076650	(0.0082, 0.0113, 0.0155)	(0.0108, 0.0155, 0.0216)	(0.0048, 0.0097, 0.0166)	(0.0061, 0.0101, 0.0147)	(0.0042, 0.0086, 0.0146)	(0.0084, 0.012, 0.016)	(0.0, 0.0, 0.0097)	(0.0086, 0.0129, 0.0177)	(0.0061, 0.0179, 0.0368)	(0.005, 0.016, 0.0333)	(0.0007, 0.0055, 0.0144)	(0.0037, 0.0079, 0.0138)	(0.0045, 0.0098, 0.0173)	(0.0053, 0.012, 0.0217)	(0.0012, 0.0063, 0.0149)	(0.0001, 0.0058, 0.0189)	(0.0047, 0.0132, 0.0272)	(0.0016, 0.0065, 0.0156)	(0.0009, 0.0065, 0.0164)	(0.0, 0.004, 0.0217)	(0.0038, 0.0125, 0.0296)	(0.0022, 0.0049, 0.0089)	(0.0029, 0.0056, 0.0091)	(0.0047, 0.0085, 0.0131)	(0.0028, 0.0057, 0.0093)	(0.0056, 0.0089, 0.0127)	(0.002, 0.0045, 0.0083)	(0.0049, 0.0092, 0.0158)	(0.005, 0.01, 0.0175)	(0.0006, 0.0072, 0.0209)	(0.0031, 0.0074, 0.0139)	(0.0022, 0.0071, 0.0147)	(0.0102, 0.0146, 0.0199)	(0.0018, 0.0047, 0.0086)	(0.0069, 0.0097, 0.013)	(0.0013, 0.0043, 0.0087)	(0.009, 0.0158, 0.024)	(0.0049, 0.0089, 0.0139)	(0.002, 0.0057, 0.0112)	(0.0054, 0.0081, 0.0111)	(0.0081, 0.0108, 0.0139)	(0.0016, 0.0058, 0.0129)	(0.0091, 0.0158, 0.0243)	(0.0076, 0.0127, 0.0189)	(0.0051, 0.0094, 0.0151)	(0.0013, 0.0034, 0.0068)	(0.0089, 0.0118, 0.0156)	(0.009, 0.0173, 0.0278)	(0.0024, 0.0066, 0.013)	(0.0232, 0.0321, 0.0424)
ENSG00000076662	VG Unavailable	(0.042, 0.0629, 0.0868)	VG Unavailable	(0.006, 0.0282, 0.0664)	VG Unavailable	VG Unavailable	VG Unavailable	VG Unavailable	VG Unavailable	VG Unavailable	VG Unavailable	VG Unavailable	VG Unavailable	VG Unavailable	VG Unavailable	VG Unavailable	VG Unavailable	VG Unavailable	VG Unavailable	VG Unavailable	VG Unavailable	VG Unavailable	(0.0069, 0.0182, 0.036)	VG Unavailable	(0.0258, 0.051, 0.0875)	VG Unavailable	VG Unavailable	VG Unavailable	VG Unavailable	VG Unavailable	(0.0141, 0.0201, 0.0273)	VG Unavailable	(0.0245, 0.0337, 0.0435)	VG Unavailable	VG Unavailable	VG Unavailable	VG Unavailable	VG Unavailable	VG Unavailable	VG Unavailable	VG Unavailable	VG Unavailable	(0.0096, 0.0177, 0.0284)	(0.0184, 0.0255, 0.0337)	(0.0195, 0.0475, 0.0893)	VG Unavailable	(0.0127, 0.0318, 0.0614)	VG Unavailable	VG Unavailable	(0.0403, 0.0468, 0.0536)
ENSG00000076685	(0.0052, 0.0072, 0.0095)	(0.0055, 0.0078, 0.0107)	(0.0033, 0.0062, 0.0103)	(0.0073, 0.01, 0.0133)	(0.0035, 0.0061, 0.0095)	(0.0122, 0.0154, 0.0192)	(0.0005, 0.0061, 0.018)	(0.004, 0.0062, 0.0087)	(0.0102, 0.0183, 0.0296)	(0.0023, 0.0101, 0.0231)	(0.0045, 0.009, 0.0145)	(0.0058, 0.009, 0.0137)	(0.0072, 0.0112, 0.016)	(0.0043, 0.0089, 0.0148)	(0.0113, 0.0203, 0.0326)	(0.0033, 0.0094, 0.0193)	(0.0045, 0.0103, 0.0193)	(0.0063, 0.0114, 0.0184)	(0.0053, 0.0126, 0.0231)	(0.0063, 0.0166, 0.0324)	(0.0039, 0.0089, 0.0161)	(0.0002, 0.002, 0.0053)	(0.0038, 0.006, 0.0088)	(0.0017, 0.0037, 0.0069)	(0.0076, 0.0095, 0.012)	(0.0023, 0.004, 0.0063)	(0.0024, 0.0044, 0.0066)	(0.0026, 0.0055, 0.0091)	(0.003, 0.0062, 0.0105)	(0.0037, 0.0099, 0.0189)	(0.0047, 0.0083, 0.0126)	(0.0043, 0.0094, 0.0171)	(0.0037, 0.0052, 0.0069)	(0.0043, 0.006, 0.0079)	(0.0041, 0.0059, 0.0078)	(0.0021, 0.0048, 0.0088)	(0.0079, 0.0134, 0.0198)	(0.0029, 0.0054, 0.0091)	(0.0046, 0.0078, 0.0109)	(0.0022, 0.0038, 0.0059)	(0.0032, 0.0052, 0.0074)	(0.0035, 0.0063, 0.0099)	(0.0038, 0.0075, 0.0125)	(0.0024, 0.0047, 0.0077)	(0.0042, 0.0075, 0.0123)	(0.002, 0.0035, 0.0054)	(0.004, 0.0052, 0.0066)	(0.0016, 0.0045, 0.0093)	(0.0009, 0.0024, 0.0047)	(0.0063, 0.0083, 0.0107)
ENSG00000076706	(0.0069, 0.0079, 0.0089)	(0.0067, 0.0078, 0.0091)	(0.0133, 0.0176, 0.023)	(0.0062, 0.0072, 0.0084)	(0.0054, 0.0067, 0.0082)	(0.0051, 0.0058, 0.0066)	(0.0034, 0.0082, 0.0155)	(0.0058, 0.0068, 0.008)	(0.0064, 0.011, 0.0163)	(0.0067, 0.0104, 0.0152)	(0.0065, 0.0095, 0.013)	(0.0122, 0.0158, 0.0195)	(0.0146, 0.0189, 0.0236)	(0.0055, 0.0082, 0.0114)	(0.0054, 0.009, 0.0133)	(0.0051, 0.0078, 0.0113)	(0.007, 0.0104, 0.0142)	(0.006, 0.0089, 0.0125)	(0.0063, 0.0092, 0.0127)	(0.0036, 0.0068, 0.0109)	(0.0051, 0.0084, 0.0125)	(0.0092, 0.0113, 0.0135)	(0.0079, 0.0097, 0.0117)	(0.0087, 0.0104, 0.0124)	(0.0083, 0.0102, 0.0124)	(0.0082, 0.0095, 0.0109)	(0.0392, 0.0495, 0.0618)	(0.0052, 0.0064, 0.0076)	(0.0058, 0.0073, 0.009)	(0.0061, 0.0116, 0.0185)	(0.2126, 0.3185, 0.461)	(0.011, 0.0198, 0.0307)	(0.0069, 0.0082, 0.0095)	(0.0074, 0.0091, 0.0109)	(0.0056, 0.0065, 0.0076)	(0.0067, 0.0093, 0.0125)	(0.0069, 0.0099, 0.0135)	(0.0072, 0.0093, 0.0115)	(0.0071, 0.01, 0.0135)	(0.0073, 0.0091, 0.0112)	(nan, nan, nan)	(0.0047, 0.007, 0.0099)	(0.0074, 0.01, 0.0131)	(0.0066, 0.0091, 0.0119)	(0.0063, 0.008, 0.0098)	(0.0064, 0.009, 0.0122)	(0.0063, 0.0075, 0.0089)	(0.0073, 0.0102, 0.0138)	(0.0062, 0.0088, 0.0115)	(0.0358, 0.0601, 0.0916)
ENSG00000076826	VG Unavailable	VG Unavailable	(0.0407, 0.0762, 0.1256)	VG Unavailable	VG Unavailable	VG Unavailable	VG Unavailable	(0.0046, 0.0118, 0.0238)	(0.0022, 0.0192, 0.0541)	(0.0054, 0.0289, 0.0737)	(0.0, 0.0023, 0.0417)	(0.0006, 0.0033, 0.0082)	(0.0, 0.0002, 0.0102)	(0.0005, 0.0058, 0.0159)	(0.003, 0.0127, 0.028)	(0.0, 0.0009, 0.0554)	(0.0, 0.0009, 0.0125)	(0.0, 0.0016, 0.0198)	(0.0, 0.0129, 0.0674)	(0.0, 0.022, 0.0898)	VG Unavailable	(0.0022, 0.0159, 0.0417)	(0.0022, 0.0057, 0.011)	VG Unavailable	(0.0029, 0.0058, 0.0102)	VG Unavailable	VG Unavailable	VG Unavailable	VG Unavailable	(0.0, 0.0023, 0.0153)	VG Unavailable	(0.0027, 0.0075, 0.0147)	(0.0097, 0.0178, 0.0282)	VG Unavailable	VG Unavailable	VG Unavailable	(0.0026, 0.0065, 0.0117)	(0.0034, 0.009, 0.0173)	(0.0, 0.0016, 0.0089)	(0.0138, 0.0171, 0.0209)	(0.0092, 0.0118, 0.0146)	(0.0018, 0.0067, 0.0167)	(0.0029, 0.0085, 0.0166)	VG Unavailable	(0.0032, 0.0067, 0.0114)	(0.0048, 0.0082, 0.0126)	(0.0051, 0.0085, 0.0126)	VG Unavailable	(0.0008, 0.0069, 0.0193)	VG Unavailable
ENSG00000076864	(0.0384, 0.0756, 0.1204)	VG Unavailable	(0.0015, 0.0023, 0.0034)	VG Unavailable	VG Unavailable	VG Unavailable	VG Unavailable	(0.0084, 0.0137, 0.0213)	(0.0007, 0.0016, 0.0027)	(0.0025, 0.0052, 0.0089)	(0.0019, 0.0028, 0.0039)	(0.0045, 0.006, 0.0075)	(0.0031, 0.0045, 0.0061)	(0.0014, 0.0022, 0.0032)	(0.0015, 0.0025, 0.0037)	(0.0044, 0.0068, 0.0098)	(0.0009, 0.0021, 0.0037)	(0.0021, 0.0029, 0.0038)	(0.0018, 0.0028, 0.004)	(0.0011, 0.0041, 0.009)	(0.0008, 0.0047, 0.0123)	(0.0022, 0.0104, 0.025)	(0.0365, 0.0474, 0.0592)	VG Unavailable	(0.0379, 0.0499, 0.063)	(0.0098, 0.0366, 0.0771)	VG Unavailable	(0.0049, 0.0086, 0.0139)	(0.0172, 0.0317, 0.0518)	(0.0021, 0.004, 0.0064)	VG Unavailable	(0.0072, 0.0115, 0.0168)	(0.0048, 0.0079, 0.0114)	VG Unavailable	(0.0117, 0.0146, 0.0179)	(0.0189, 0.0416, 0.0737)	(0.0045, 0.0059, 0.0073)	(0.01, 0.0155, 0.0221)	(0.0021, 0.0035, 0.005)	(0.0179, 0.0267, 0.0371)	(0.0237, 0.0315, 0.0403)	(0.009, 0.0132, 0.0183)	(0.0142, 0.0211, 0.0301)	(0.0502, 0.0896, 0.1436)	(0.0008, 0.0012, 0.0018)	(0.0019, 0.0049, 0.009)	(0.0053, 0.0061, 0.007)	(0.0184, 0.0697, 0.1532)	(0.023, 0.05, 0.083)	(0.2741, 0.3295, 0.3873)
ENSG00000076924	(0.0043, 0.0062, 0.0086)	(0.0026, 0.0047, 0.0074)	(0.0006, 0.0029, 0.0067)	(0.0034, 0.0058, 0.0085)	(0.0023, 0.0053, 0.0099)	(0.0033, 0.0054, 0.0079)	(0.0, 0.0, 0.0096)	(0.0034, 0.0054, 0.0079)	(0.004, 0.0111, 0.022)	(0.0086, 0.0203, 0.037)	(0.0, 0.0021, 0.0095)	(0.0027, 0.0057, 0.01)	(0.0027, 0.0062, 0.0109)	(0.0, 0.0016, 0.0071)	(0.0003, 0.0032, 0.0093)	(0.0021, 0.0073, 0.0165)	(0.0001, 0.003, 0.0098)	(0.0, 0.0019, 0.0076)	(0.0001, 0.0035, 0.0113)	(0.0037, 0.0117, 0.0256)	(0.0013, 0.0057, 0.0135)	(0.0024, 0.0048, 0.0079)	(0.0025, 0.0048, 0.008)	(0.0033, 0.0061, 0.0099)	(0.0004, 0.002, 0.0045)	(0.0022, 0.0042, 0.007)	(0.0046, 0.0071, 0.0106)	(0.0002, 0.0021, 0.0061)	(0.0005, 0.0028, 0.0069)	(0.0, 0.0028, 0.011)	(0.0039, 0.0069, 0.0109)	(0.0008, 0.0047, 0.011)	(0.0034, 0.0053, 0.0076)	(0.0051, 0.0078, 0.0109)	(0.0027, 0.0042, 0.0062)	(0.0015, 0.0034, 0.006)	(0.0025, 0.0052, 0.0089)	(0.0015, 0.0036, 0.0064)	(0.0017, 0.0039, 0.0073)	(0.0029, 0.0048, 0.0069)	(0.003, 0.0046, 0.0064)	(0.0029, 0.0063, 0.0108)	(0.002, 0.0047, 0.0087)	(0.0012, 0.0033, 0.006)	(0.0007, 0.0027, 0.0056)	(0.0012, 0.0025, 0.0043)	(0.0021, 0.0034, 0.005)	(0.001, 0.0033, 0.0074)	(0.0017, 0.0048, 0.0093)	(0.0065, 0.0089, 0.0118)
ENSG00000076928	(0.0009, 0.0025, 0.0051)	(0.0, 0.0012, 0.0042)	(0.0, 0.0001, 0.0148)	(0.0001, 0.0018, 0.0052)	(0.0004, 0.0025, 0.0064)	(0.0021, 0.005, 0.0092)	VG Unavailable	(0.0041, 0.0087, 0.0149)	(0.0, 0.0, 0.0105)	(0.0, 0.0, 0.0206)	(0.0, 0.0005, 0.0176)	(0.0052, 0.0136, 0.0274)	(0.0002, 0.0034, 0.011)	(0.0, 0.0012, 0.0091)	(0.0, 0.0, 0.0541)	(0.0006, 0.0085, 0.0243)	(0.0, 0.0036, 0.0162)	(0.0034, 0.013, 0.0294)	(0.0, 0.0026, 0.021)	(0.0, 0.0, 0.006)	(0.0, 0.0072, 0.0314)	(0.0005, 0.003, 0.007)	(0.0009, 0.0026, 0.0054)	(0.0005, 0.0024, 0.0056)	(0.0005, 0.0022, 0.0051)	(0.0001, 0.0013, 0.004)	(0.0002, 0.0018, 0.0054)	(0.0, 0.0025, 0.0086)	(0.0006, 0.0044, 0.0107)	(0.0, 0.0018, 0.0138)	(0.0006, 0.0028, 0.0062)	(0.0, 0.006, 0.0262)	(0.0024, 0.0043, 0.0069)	(0.0047, 0.0118, 0.0223)	(0.0021, 0.0054, 0.0097)	(0.0, 0.0001, 0.0258)	(0.0018, 0.0065, 0.0142)	(0.0004, 0.0023, 0.0054)	(0.0002, 0.0025, 0.008)	(0.0016, 0.0041, 0.0076)	(0.0044, 0.0079, 0.0123)	(0.0, 0.0017, 0.0073)	(0.0021, 0.0045, 0.0082)	(0.0009, 0.0022, 0.0042)	(0.0018, 0.0045, 0.0087)	(0.0018, 0.0049, 0.0102)	(0.0013, 0.003, 0.0053)	(0.0, 0.0013, 0.0081)	(0.0, 0.0037, 0.0148)	(0.003, 0.0052, 0.0076)
ENSG00000076944	(0.0074, 0.0099, 0.0131)	(0.0061, 0.008, 0.0101)	(0.0159, 0.0212, 0.0271)	(0.0033, 0.0064, 0.0102)	(0.004, 0.0084, 0.0142)	(0.0074, 0.0138, 0.0217)	(0.0008, 0.0054, 0.0142)	(0.0056, 0.0076, 0.01)	(0.0016, 0.0091, 0.0245)	(0.0051, 0.0164, 0.0336)	(0.0002, 0.0035, 0.011)	(0.0024, 0.0089, 0.0199)	(0.0012, 0.0089, 0.0242)	(0.0, 0.0002, 0.0284)	(0.0032, 0.0117, 0.0256)	(0.0041, 0.0123, 0.0252)	(0.0071, 0.0148, 0.0251)	(0.0024, 0.0067, 0.0141)	(0.0017, 0.0064, 0.0155)	(0.0002, 0.0051, 0.0154)	(0.0062, 0.0132, 0.0238)	(0.0035, 0.0074, 0.0123)	(0.0041, 0.0054, 0.0069)	(0.0088, 0.0142, 0.0212)	(0.0042, 0.0053, 0.0065)	(0.0052, 0.0091, 0.0141)	(0.1448, 0.1796, 0.2186)	(0.0035, 0.0073, 0.0126)	(0.0033, 0.0092, 0.0175)	(0.0034, 0.0066, 0.0107)	(0.0111, 0.0156, 0.0209)	(0.0031, 0.005, 0.0074)	(0.0021, 0.0027, 0.0032)	(0.0015, 0.0102, 0.0252)	(0.0109, 0.0151, 0.0202)	(0.0336, 0.0543, 0.0796)	(0.0033, 0.0046, 0.0059)	(0.0036, 0.005, 0.0066)	(0.01, 0.0134, 0.0175)	(0.006, 0.0073, 0.0089)	(0.006, 0.0074, 0.0089)	(0.0048, 0.0068, 0.0095)	(0.0038, 0.0057, 0.0081)	(0.0041, 0.0054, 0.0069)	(0.003, 0.0041, 0.0053)	(0.004, 0.0051, 0.0065)	(0.0068, 0.0082, 0.0097)	(0.0038, 0.0123, 0.0246)	(0.0028, 0.0052, 0.0083)	(nan, nan, nan)
ENSG00000076984	(0.0031, 0.0049, 0.007)	(0.0036, 0.0058, 0.0087)	(0.0034, 0.0066, 0.0108)	(0.0023, 0.0046, 0.0077)	(0.0029, 0.0059, 0.0106)	(0.0031, 0.0053, 0.0081)	(0.0001, 0.0057, 0.0224)	(0.002, 0.0037, 0.0057)	(0.0039, 0.0094, 0.0175)	(0.0004, 0.0048, 0.0132)	(0.0007, 0.0043, 0.0107)	(0.0021, 0.0036, 0.0059)	(0.0011, 0.0026, 0.0046)	(0.0019, 0.0051, 0.0098)	(0.0008, 0.0039, 0.0092)	(0.0032, 0.0077, 0.0139)	(0.0004, 0.0035, 0.0098)	(0.0031, 0.0075, 0.0142)	(0.0022, 0.007, 0.0139)	(0.0045, 0.0108, 0.0214)	(0.0004, 0.0038, 0.0103)	(0.0043, 0.007, 0.0105)	(0.0026, 0.0046, 0.007)	(0.0015, 0.0032, 0.0056)	(0.0024, 0.0042, 0.0066)	(0.0026, 0.0043, 0.0065)	(0.0013, 0.003, 0.0053)	(0.0024, 0.0052, 0.009)	(0.0034, 0.0072, 0.0123)	(0.0008, 0.005, 0.012)	(0.0017, 0.004, 0.0072)	(0.0025, 0.0063, 0.0116)	(0.0026, 0.0041, 0.0059)	(0.0027, 0.0042, 0.0062)	(0.0016, 0.0028, 0.0044)	(0.0012, 0.0033, 0.0063)	(0.0036, 0.0063, 0.0097)	(0.0034, 0.0061, 0.0094)	(0.0023, 0.0041, 0.0063)	(0.0023, 0.0037, 0.0052)	(0.0024, 0.0036, 0.005)	(0.0012, 0.0034, 0.0066)	(0.0009, 0.0032, 0.0066)	(0.0012, 0.0027, 0.0051)	(0.0024, 0.0046, 0.0077)	(0.0027, 0.0051, 0.0082)	(0.0035, 0.0049, 0.0066)	(0.0013, 0.0034, 0.0064)	(0.0005, 0.0022, 0.0054)	(0.0031, 0.0052, 0.0075)
ENSG00000077009	VG Unavailable	VG Unavailable	VG Unavailable	VG Unavailable	(0.0396, 0.1283, 0.2699)	(0.1065, 0.1727, 0.2606)	VG Unavailable	VG Unavailable	VG Unavailable	VG Unavailable	VG Unavailable	VG Unavailable	VG Unavailable	VG Unavailable	VG Unavailable	VG Unavailable	VG Unavailable	VG Unavailable	VG Unavailable	VG Unavailable	VG Unavailable	VG Unavailable	VG Unavailable	(0.0384, 0.0721, 0.1148)	VG Unavailable	(0.0548, 0.0964, 0.1482)	VG Unavailable	(0.0643, 0.078, 0.094)	(nan, nan, nan)	VG Unavailable	VG Unavailable	VG Unavailable	VG Unavailable	(0.0268, 0.032, 0.038)	VG Unavailable	VG Unavailable	VG Unavailable	VG Unavailable	VG Unavailable	VG Unavailable	VG Unavailable	(0.0065, 0.0583, 0.1583)	VG Unavailable	VG Unavailable	VG Unavailable	VG Unavailable	VG Unavailable	VG Unavailable	VG Unavailable	VG Unavailable
ENSG00000077044	(0.0061, 0.0078, 0.0096)	(0.0047, 0.0061, 0.0079)	(0.0048, 0.0076, 0.0111)	(0.0013, 0.002, 0.0029)	(0.0021, 0.0038, 0.006)	(0.004, 0.005, 0.0061)	(0.0, 0.0016, 0.0102)	(0.0046, 0.0062, 0.0082)	(0.002, 0.0057, 0.0112)	(0.0, 0.0017, 0.0057)	(0.003, 0.0057, 0.0095)	(0.0033, 0.0043, 0.0056)	(0.0021, 0.0032, 0.0043)	(0.0026, 0.005, 0.0079)	(0.0035, 0.0072, 0.0124)	(0.0031, 0.006, 0.0097)	(0.0035, 0.0066, 0.0109)	(0.0015, 0.003, 0.0054)	(0.0034, 0.0071, 0.0115)	(0.0006, 0.0036, 0.0089)	(0.0029, 0.006, 0.0098)	(0.0038, 0.0053, 0.0072)	(0.0025, 0.0036, 0.0047)	(0.0021, 0.0034, 0.0051)	(0.0065, 0.0093, 0.0125)	(0.0019, 0.0031, 0.0047)	(0.0017, 0.0036, 0.0061)	(0.006, 0.0076, 0.0095)	(0.0068, 0.0088, 0.0113)	(0.0023, 0.0077, 0.0161)	(0.0312, 0.0409, 0.0523)	(0.0018, 0.0047, 0.0086)	(0.005, 0.0061, 0.0072)	(0.0265, 0.03, 0.0339)	(0.0072, 0.0096, 0.0124)	(0.0027, 0.0042, 0.0061)	(0.0077, 0.012, 0.0174)	(0.0027, 0.0043, 0.0065)	(0.0023, 0.0037, 0.0055)	(0.0063, 0.009, 0.0124)	(0.0073, 0.0095, 0.0121)	(0.0027, 0.0052, 0.0085)	(0.0021, 0.0033, 0.0049)	(0.004, 0.0055, 0.0071)	(0.0033, 0.0043, 0.0053)	(0.0012, 0.0018, 0.0026)	(0.0043, 0.0055, 0.0068)	(0.0026, 0.0049, 0.0079)	(0.0043, 0.0084, 0.0141)	(0.0031, 0.0039, 0.0047)
ENSG00000077063	(0.0192, 0.0291, 0.0403)	(0.0094, 0.0171, 0.0272)	VG Unavailable	(0.0093, 0.0239, 0.0442)	(0.0089, 0.0226, 0.0416)	(0.0217, 0.0318, 0.0438)	(0.0019, 0.0335, 0.102)	(0.0042, 0.0091, 0.016)	(0.0, 0.0047, 0.0213)	(0.0071, 0.0186, 0.0354)	(0.0044, 0.0111, 0.0207)	(0.0004, 0.0066, 0.0215)	(0.0016, 0.0129, 0.0367)	(0.0103, 0.0191, 0.0307)	(0.0055, 0.0137, 0.0259)	(0.02, 0.0345, 0.0518)	(0.0, 0.0038, 0.0146)	(0.0048, 0.0112, 0.0202)	(0.0006, 0.0044, 0.0125)	(0.0031, 0.0114, 0.0241)	(0.0054, 0.0116, 0.0208)	(0.0117, 0.0249, 0.0459)	(0.0066, 0.0159, 0.0287)	(0.0025, 0.0074, 0.0146)	(0.0024, 0.0047, 0.0075)	(0.0108, 0.0186, 0.0287)	VG Unavailable	(0.0069, 0.0223, 0.0466)	VG Unavailable	(0.0, 0.0, 0.0136)	VG Unavailable	VG Unavailable	(0.0209, 0.0338, 0.0499)	VG Unavailable	(0.0138, 0.02, 0.0273)	(0.0152, 0.0292, 0.0474)	(0.0021, 0.0078, 0.0178)	(0.0109, 0.0232, 0.0395)	(0.0042, 0.0133, 0.0268)	(0.0266, 0.0426, 0.0637)	(0.0243, 0.038, 0.055)	(0.0065, 0.0192, 0.0367)	(0.0095, 0.0246, 0.0463)	(0.0103, 0.0263, 0.0467)	(0.0165, 0.0383, 0.0698)	VG Unavailable	(0.0213, 0.0289, 0.0384)	(0.0066, 0.0138, 0.0229)	(0.0066, 0.0149, 0.0265)	VG Unavailable
ENSG00000077080	VG Unavailable	VG Unavailable	VG Unavailable	VG Unavailable	VG Unavailable	VG Unavailable	VG Unavailable	VG Unavailable	(0.0, 0.0031, 0.0126)	(0.0026, 0.0175, 0.0454)	(0.0, 0.0006, 0.0171)	(0.0028, 0.0056, 0.0094)	(0.0038, 0.0073, 0.0121)	(0.0, 0.0011, 0.0069)	(0.0, 0.0004, 0.0111)	(0.0014, 0.0103, 0.0279)	(0.0047, 0.0176, 0.0387)	(0.0005, 0.0049, 0.0136)	(0.0031, 0.0105, 0.0238)	(0.0, 0.016, 0.0679)	VG Unavailable	VG Unavailable	VG Unavailable	VG Unavailable	VG Unavailable	VG Unavailable	VG Unavailable	VG Unavailable	VG Unavailable	VG Unavailable	VG Unavailable	VG Unavailable	VG Unavailable	VG Unavailable	VG Unavailable	VG Unavailable	VG Unavailable	VG Unavailable	(0.004, 0.0097, 0.018)	VG Unavailable	VG Unavailable	VG Unavailable	VG Unavailable	VG Unavailable	VG Unavailable	VG Unavailable	VG Unavailable	VG Unavailable	VG Unavailable	VG Unavailable
ENSG00000077092	VG Unavailable	(0.0142, 0.0307, 0.054)	(0.0016, 0.017, 0.0488)	(0.0073, 0.0259, 0.0563)	(0.0073, 0.0238, 0.0509)	(0.0156, 0.0278, 0.043)	VG Unavailable	(0.0154, 0.0328, 0.0562)	(0.016, 0.0589, 0.1265)	VG Unavailable	(0.0489, 0.0717, 0.0991)	VG Unavailable	VG Unavailable	(0.0164, 0.0409, 0.0794)	(0.0254, 0.0548, 0.0972)	VG Unavailable	VG Unavailable	(0.0604, 0.0906, 0.1296)	(0.0448, 0.0722, 0.105)	VG Unavailable	(0.0119, 0.0437, 0.1025)	(0.0156, 0.0302, 0.0495)	(0.0069, 0.0213, 0.0437)	(0.0185, 0.0289, 0.0417)	(0.0092, 0.0236, 0.044)	(0.018, 0.0251, 0.0333)	(0.0045, 0.029, 0.0741)	(0.0062, 0.0143, 0.0261)	(0.005, 0.0167, 0.0357)	(0.0, 0.0035, 0.0235)	VG Unavailable	VG Unavailable	(0.0161, 0.025, 0.0371)	VG Unavailable	(0.0198, 0.0281, 0.0377)	(0.0121, 0.0292, 0.0536)	VG Unavailable	(0.013, 0.0246, 0.0395)	(0.007, 0.018, 0.0322)	VG Unavailable	VG Unavailable	(0.0, 0.002, 0.0164)	VG Unavailable	(0.0093, 0.0276, 0.056)	(0.0038, 0.0155, 0.0373)	(0.0074, 0.0169, 0.0312)	(0.0092, 0.0147, 0.0217)	(0.0084, 0.024, 0.0486)	(0.0049, 0.0198, 0.0439)	VG Unavailable
ENSG00000077097	(0.0053, 0.0077, 0.0105)	(0.0023, 0.0043, 0.0069)	(0.0038, 0.0079, 0.0135)	(0.0047, 0.0073, 0.0108)	(0.0048, 0.009, 0.014)	(0.005, 0.0074, 0.0098)	(0.0, 0.0, 0.0123)	(0.0044, 0.0071, 0.0104)	(0.0018, 0.0064, 0.0133)	(0.0044, 0.0125, 0.0258)	(0.0004, 0.0022, 0.0058)	(0.0035, 0.0062, 0.0095)	(0.0029, 0.0052, 0.0085)	(0.0002, 0.002, 0.0055)	(0.0025, 0.0058, 0.0102)	(0.0045, 0.0102, 0.0179)	(0.0032, 0.0086, 0.0165)	(0.003, 0.0068, 0.0124)	(0.001, 0.0041, 0.0085)	(0.0036, 0.0103, 0.021)	(0.0039, 0.0086, 0.0155)	(0.002, 0.0041, 0.0068)	(0.0028, 0.0051, 0.0079)	(0.0037, 0.0066, 0.0105)	(0.0051, 0.0081, 0.0115)	(0.0045, 0.007, 0.0102)	(0.0036, 0.0059, 0.0082)	(0.0059, 0.0092, 0.0135)	(0.0034, 0.007, 0.0119)	(0.0007, 0.0063, 0.019)	(0.0185, 0.0284, 0.0403)	(0.0049, 0.0112, 0.0202)	(0.0054, 0.0077, 0.0104)	(0.0062, 0.009, 0.0121)	(0.0073, 0.0101, 0.0129)	(0.0026, 0.0054, 0.0093)	(0.0032, 0.0072, 0.0132)	(0.0044, 0.0084, 0.014)	(0.0067, 0.0113, 0.0169)	(0.0053, 0.0076, 0.0103)	(0.0058, 0.0082, 0.011)	(0.0014, 0.0038, 0.0074)	(0.0048, 0.0086, 0.014)	(0.0026, 0.0055, 0.0096)	(0.0042, 0.0075, 0.0114)	(0.0045, 0.0086, 0.014)	(0.0041, 0.0061, 0.0086)	(0.0039, 0.0081, 0.0134)	(0.0027, 0.0057, 0.0099)	(0.0109, 0.016, 0.0231)
ENSG00000077147	(0.0036, 0.0046, 0.0056)	(0.0026, 0.0035, 0.0046)	(0.0016, 0.0026, 0.0039)	(0.0026, 0.0036, 0.0047)	(0.0031, 0.0048, 0.0067)	(0.0034, 0.0042, 0.005)	(0.0, 0.0011, 0.0061)	(0.0035, 0.0046, 0.0059)	(0.0019, 0.0038, 0.0064)	(0.0027, 0.005, 0.0081)	(0.0011, 0.0025, 0.0043)	(0.0016, 0.003, 0.0048)	(0.0023, 0.0038, 0.0056)	(0.0018, 0.0035, 0.0058)	(0.0028, 0.0049, 0.0074)	(0.0041, 0.0066, 0.0102)	(0.0029, 0.005, 0.0075)	(0.0025, 0.0044, 0.0067)	(0.0026, 0.0045, 0.0071)	(0.0026, 0.0053, 0.0088)	(0.003, 0.0054, 0.0087)	(0.0023, 0.0032, 0.0043)	(0.0023, 0.003, 0.0039)	(0.003, 0.0042, 0.0055)	(0.0038, 0.005, 0.0063)	(0.0025, 0.0033, 0.0043)	(0.0035, 0.0046, 0.0057)	(0.004, 0.0056, 0.0075)	(0.0031, 0.0048, 0.007)	(0.0007, 0.0027, 0.006)	(0.0033, 0.0053, 0.0081)	(0.0033, 0.0053, 0.0078)	(0.0036, 0.0046, 0.0057)	(0.0045, 0.0061, 0.0078)	(0.0032, 0.004, 0.005)	(0.0021, 0.0033, 0.005)	(0.0034, 0.0049, 0.0067)	(0.0023, 0.0035, 0.0051)	(0.0023, 0.0038, 0.0054)	(0.0027, 0.0035, 0.0045)	(0.0029, 0.0038, 0.0047)	(0.0036, 0.0055, 0.0081)	(0.0028, 0.0041, 0.0059)	(0.0017, 0.0029, 0.0045)	(0.0041, 0.0054, 0.0069)	(0.0016, 0.0026, 0.0037)	(0.0042, 0.0053, 0.0064)	(0.0026, 0.0045, 0.0068)	(0.0018, 0.0033, 0.0051)	(0.0029, 0.0048, 0.0072)
ENSG00000077150	(0.0025, 0.0055, 0.0093)	(0.0016, 0.004, 0.0078)	(0.0, 0.0021, 0.0074)	(0.0012, 0.0048, 0.0105)	(0.0, 0.002, 0.0066)	(0.0025, 0.0061, 0.0119)	(0.0, 0.0, 0.0141)	(0.0018, 0.0051, 0.0105)	(0.0, 0.0, 0.021)	(0.0001, 0.0126, 0.0461)	(0.0, 0.001, 0.0292)	VG Unavailable	VG Unavailable	(0.0, 0.0052, 0.0307)	(0.0, 0.0059, 0.0462)	(0.0, 0.0, 0.0143)	(0.0, 0.0021, 0.0371)	(0.0016, 0.0215, 0.0694)	(0.0, 0.0129, 0.0507)	VG Unavailable	(0.0, 0.0094, 0.0534)	(0.0047, 0.008, 0.0126)	(0.0034, 0.007, 0.0119)	(0.0024, 0.0056, 0.0098)	(0.0015, 0.0052, 0.0114)	(0.0038, 0.0074, 0.0123)	(0.0007, 0.0044, 0.0117)	(0.0, 0.0017, 0.0079)	(0.0002, 0.0036, 0.0106)	(0.001, 0.0065, 0.0175)	(0.001, 0.0035, 0.008)	(0.0003, 0.0075, 0.0212)	(0.0011, 0.0022, 0.0037)	(0.0064, 0.0122, 0.0206)	(0.0021, 0.005, 0.0091)	(0.0007, 0.0041, 0.0109)	(0.0001, 0.0026, 0.0083)	(0.0011, 0.0041, 0.009)	(0.0029, 0.0087, 0.0177)	(0.0021, 0.0052, 0.009)	(0.0047, 0.0083, 0.013)	(0.0001, 0.0037, 0.0129)	(0.0009, 0.004, 0.0102)	(0.0023, 0.005, 0.0094)	(0.0049, 0.0108, 0.0193)	(0.0004, 0.0036, 0.01)	(0.002, 0.004, 0.007)	(0.0019, 0.0072, 0.0172)	(0.003, 0.0093, 0.019)	(0.0041, 0.0064, 0.0089)
ENSG00000077152	VG Unavailable	VG Unavailable	VG Unavailable	VG Unavailable	VG Unavailable	VG Unavailable	VG Unavailable	VG Unavailable	(0.0075, 0.0279, 0.0607)	(0.0, 0.0025, 0.0697)	(0.0092, 0.0241, 0.0488)	(0.0008, 0.0166, 0.0531)	(0.0, 0.0104, 0.0385)	(0.0072, 0.0239, 0.0491)	(0.0036, 0.0147, 0.033)	(0.017, 0.0476, 0.0989)	(0.0035, 0.0193, 0.0451)	(0.0033, 0.0123, 0.0279)	(0.0026, 0.0183, 0.0486)	(0.0, 0.0064, 0.0647)	VG Unavailable	VG Unavailable	(0.0021, 0.0092, 0.0216)	VG Unavailable	(0.0027, 0.0089, 0.0182)	VG Unavailable	(0.0014, 0.0032, 0.0055)	(0.0216, 0.0416, 0.0705)	(0.0045, 0.0148, 0.0307)	VG Unavailable	(0.0188, 0.0335, 0.0526)	VG Unavailable	(0.0127, 0.0287, 0.0547)	(0.0089, 0.0184, 0.0326)	VG Unavailable	VG Unavailable	VG Unavailable	VG Unavailable	VG Unavailable	(0.0215, 0.0422, 0.0724)	(0.0216, 0.0424, 0.0714)	VG Unavailable	(0.0, 0.0037, 0.0264)	(0.0055, 0.02, 0.0458)	(0.0, 0.005, 0.0254)	(0.0024, 0.0057, 0.0108)	VG Unavailable	VG Unavailable	(0.0, 0.0129, 0.0511)	(0.0073, 0.0291, 0.0677)
ENSG00000077157	(0.0012, 0.0018, 0.0023)	(0.0029, 0.0042, 0.0057)	(0.0037, 0.0073, 0.0117)	(0.0015, 0.0019, 0.0024)	(0.0026, 0.0036, 0.0049)	(0.0019, 0.0022, 0.0027)	(0.0001, 0.0014, 0.0042)	(0.003, 0.0041, 0.0055)	(0.0007, 0.0023, 0.0045)	(0.0, 0.001, 0.0041)	(0.0016, 0.0033, 0.0058)	(0.0009, 0.0019, 0.0032)	(0.0047, 0.007, 0.0098)	(0.0019, 0.0037, 0.0062)	(0.0024, 0.0044, 0.007)	(0.0, 0.0007, 0.0032)	(0.0003, 0.0015, 0.0039)	(0.0009, 0.0024, 0.0044)	(0.0017, 0.0038, 0.0069)	(0.001, 0.0036, 0.0079)	(0.0013, 0.0032, 0.0061)	(0.0019, 0.0025, 0.0031)	(0.0025, 0.0034, 0.0044)	(0.0016, 0.0021, 0.0027)	(0.0016, 0.0025, 0.0036)	(0.0021, 0.0025, 0.0031)	(0.0037, 0.0071, 0.0118)	(0.001, 0.0013, 0.0017)	(0.0013, 0.0017, 0.0022)	(0.0126, 0.0326, 0.0607)	(0.0282, 0.0462, 0.0684)	(0.0002, 0.0025, 0.0078)	(0.002, 0.0029, 0.0038)	(0.0016, 0.002, 0.0025)	(0.0017, 0.0024, 0.0033)	(0.0031, 0.0055, 0.0088)	(0.0037, 0.0077, 0.0136)	(0.0015, 0.0022, 0.0031)	(0.0018, 0.0036, 0.0062)	(0.0042, 0.0059, 0.0077)	(0.0014, 0.0022, 0.0032)	(0.001, 0.0024, 0.0045)	(0.0012, 0.0022, 0.0035)	(0.0009, 0.0019, 0.0033)	(0.0013, 0.0021, 0.003)	(0.0012, 0.0024, 0.0041)	(0.0021, 0.003, 0.0042)	(0.0015, 0.0022, 0.0032)	(0.003, 0.0066, 0.0115)	(0.0073, 0.0102, 0.0133)
ENSG00000077232	(0.0014, 0.0021, 0.0028)	(0.0019, 0.0027, 0.0036)	(0.0025, 0.004, 0.0059)	(0.0015, 0.0021, 0.0028)	(0.0016, 0.0024, 0.0034)	(0.0015, 0.002, 0.0026)	(0.0, 0.0009, 0.0061)	(0.0019, 0.0026, 0.0035)	(0.0, 0.0006, 0.0018)	(0.0005, 0.0021, 0.0042)	(0.0006, 0.0017, 0.0031)	(0.0004, 0.0013, 0.0028)	(0.0005, 0.0016, 0.0033)	(0.0014, 0.0026, 0.0042)	(0.0003, 0.0012, 0.0026)	(0.0012, 0.0026, 0.0044)	(0.0015, 0.0031, 0.0053)	(0.0003, 0.001, 0.0021)	(0.0008, 0.0022, 0.0043)	(0.002, 0.0038, 0.0061)	(0.0027, 0.0052, 0.0082)	(0.0017, 0.0026, 0.0037)	(0.0006, 0.0011, 0.0019)	(0.0016, 0.0025, 0.0038)	(0.0031, 0.0045, 0.0061)	(0.0015, 0.0023, 0.0032)	(0.0015, 0.0021, 0.0027)	(0.0004, 0.0011, 0.002)	(0.0003, 0.001, 0.002)	(0.0006, 0.0023, 0.0052)	(0.0002, 0.0008, 0.0018)	(0.0001, 0.0008, 0.0023)	(0.0015, 0.0022, 0.003)	(0.0007, 0.0016, 0.0026)	(0.0018, 0.0024, 0.0031)	(0.0011, 0.0022, 0.0035)	(0.0014, 0.0021, 0.0031)	(0.0008, 0.0017, 0.0029)	(0.0016, 0.0025, 0.0037)	(0.0022, 0.0033, 0.0045)	(0.0022, 0.0032, 0.0043)	(0.0019, 0.0034, 0.0053)	(0.0015, 0.0025, 0.0039)	(0.0009, 0.0016, 0.0025)	(0.0013, 0.0022, 0.0032)	(0.0019, 0.0027, 0.0035)	(0.0014, 0.002, 0.0025)	(0.0004, 0.0011, 0.0021)	(0.0006, 0.0017, 0.0033)	(0.0039, 0.0071, 0.0107)
ENSG00000077235	(0.0035, 0.0057, 0.0085)	(0.0037, 0.0062, 0.0091)	(0.0013, 0.0035, 0.0077)	(0.0038, 0.0065, 0.0095)	(0.0025, 0.0058, 0.0105)	(0.0037, 0.0062, 0.0092)	(0.0, 0.0047, 0.0265)	(0.0034, 0.0062, 0.01)	(0.0005, 0.0031, 0.0083)	(0.0, 0.0003, 0.0071)	(0.0, 0.0013, 0.0047)	(0.0008, 0.0024, 0.0045)	(0.0, 0.0008, 0.003)	(0.0001, 0.0013, 0.0039)	(0.0004, 0.0022, 0.0054)	(0.0025, 0.0066, 0.012)	(0.0, 0.0005, 0.0025)	(0.0016, 0.0039, 0.0073)	(0.0002, 0.0021, 0.0066)	(0.0, 0.0006, 0.0085)	(0.0008, 0.0048, 0.0119)	(0.0036, 0.0068, 0.0109)	(0.0006, 0.0022, 0.0052)	(0.0011, 0.0028, 0.0051)	(0.0099, 0.0128, 0.0163)	(0.0019, 0.0036, 0.0058)	(0.0004, 0.0018, 0.0042)	(0.0034, 0.0057, 0.0087)	(0.001, 0.0027, 0.0053)	(0.0, 0.0, 0.0054)	(0.0007, 0.0039, 0.0094)	(0.0003, 0.0033, 0.0094)	(0.0026, 0.0042, 0.0062)	(0.0027, 0.0042, 0.0059)	(0.0022, 0.0037, 0.0055)	(0.0001, 0.0014, 0.0042)	(0.0044, 0.0081, 0.013)	(0.0026, 0.0052, 0.0083)	(0.0034, 0.0059, 0.0092)	(0.0007, 0.0015, 0.0025)	(0.0032, 0.0047, 0.0064)	(0.004, 0.0083, 0.0139)	(0.0013, 0.0041, 0.0081)	(0.0005, 0.0021, 0.0046)	(0.0014, 0.0036, 0.0066)	(0.0011, 0.0024, 0.0041)	(0.0045, 0.0061, 0.0081)	(0.0009, 0.0033, 0.0068)	(0.0053, 0.0104, 0.017)	(0.0041, 0.0068, 0.0104)
ENSG00000077238	(0.0029, 0.0035, 0.0043)	(0.0053, 0.0065, 0.0077)	(0.0186, 0.0232, 0.0292)	(0.0055, 0.0068, 0.0084)	(0.0059, 0.0077, 0.0099)	(0.0099, 0.0108, 0.0117)	(0.0001, 0.0009, 0.0027)	(0.0047, 0.0059, 0.0073)	(0.003, 0.0064, 0.0118)	(0.0086, 0.0159, 0.025)	(0.0031, 0.0063, 0.0103)	(0.0184, 0.0289, 0.0409)	(0.0318, 0.0484, 0.0693)	(0.0018, 0.0036, 0.0062)	(0.0047, 0.0093, 0.016)	(0.0048, 0.0087, 0.014)	(0.0029, 0.0058, 0.0098)	(0.0017, 0.0043, 0.0077)	(0.0012, 0.0032, 0.0065)	(0.0026, 0.0058, 0.0102)	(0.0038, 0.007, 0.0109)	(0.0265, 0.0275, 0.0286)	(0.0076, 0.0078, 0.0081)	(0.0147, 0.0155, 0.0163)	(0.0037, 0.0046, 0.0054)	(0.0132, 0.0138, 0.0145)	(0.0029, 0.0038, 0.0048)	(0.0042, 0.0055, 0.0069)	(0.0056, 0.0078, 0.0102)	(0.0022, 0.0044, 0.0074)	(0.0039, 0.0058, 0.0082)	(0.0157, 0.0202, 0.0251)	(0.0057, 0.0067, 0.0077)	(0.0045, 0.0067, 0.0094)	(0.0035, 0.0046, 0.0058)	(0.0054, 0.009, 0.0135)	(0.0055, 0.0073, 0.0093)	(0.0016, 0.0023, 0.003)	(0.0121, 0.0169, 0.0217)	(0.0034, 0.0043, 0.0054)	(0.0037, 0.0046, 0.0056)	(0.0033, 0.0053, 0.0077)	(0.0078, 0.0084, 0.0089)	(0.0034, 0.0045, 0.0056)	(0.0159, 0.0182, 0.0206)	(0.0012, 0.0019, 0.0028)	(0.0046, 0.0057, 0.0068)	(0.0022, 0.0034, 0.0048)	(0.0052, 0.0075, 0.0102)	(0.0087, 0.0099, 0.0112)
ENSG00000077254	(0.0058, 0.0079, 0.0102)	(0.0073, 0.0104, 0.0141)	(0.0056, 0.0095, 0.0143)	(0.0071, 0.011, 0.0153)	(0.0026, 0.0063, 0.0108)	(0.0056, 0.008, 0.011)	(0.0013, 0.0139, 0.0402)	(0.0033, 0.0054, 0.0078)	(0.0016, 0.0068, 0.0152)	(0.0044, 0.0154, 0.0335)	(0.0011, 0.0049, 0.011)	(0.0018, 0.004, 0.0071)	(0.0019, 0.0043, 0.0076)	(0.0023, 0.0058, 0.0113)	(0.0045, 0.0102, 0.0178)	(0.0101, 0.0223, 0.0415)	(0.0014, 0.0061, 0.0141)	(0.0, 0.0009, 0.0102)	(0.0038, 0.0105, 0.02)	(0.0109, 0.0234, 0.0428)	(0.0036, 0.0107, 0.0219)	(0.0049, 0.0088, 0.014)	(0.0026, 0.0052, 0.0085)	(0.0059, 0.0091, 0.0134)	(0.0045, 0.0074, 0.0114)	(0.0069, 0.0102, 0.014)	(0.0057, 0.0076, 0.0099)	(0.0022, 0.0053, 0.0102)	(0.002, 0.0059, 0.0118)	(0.0, 0.0, 0.0137)	(0.001, 0.0036, 0.0076)	(0.0088, 0.0187, 0.0331)	(0.0068, 0.0096, 0.013)	(0.0031, 0.0056, 0.009)	(0.0053, 0.0074, 0.0102)	(0.0056, 0.0101, 0.0165)	(0.0086, 0.0151, 0.0244)	(0.0008, 0.0035, 0.0086)	(0.0018, 0.0049, 0.0101)	(0.0042, 0.0065, 0.0098)	(0.0058, 0.0087, 0.0124)	(0.0, 0.0016, 0.0054)	(0.0019, 0.0052, 0.0105)	(0.0012, 0.0041, 0.0091)	(0.0021, 0.0046, 0.0086)	(0.0013, 0.0037, 0.0074)	(0.0029, 0.0047, 0.0071)	(0.0008, 0.0038, 0.0085)	(0.0006, 0.0031, 0.008)	(0.024, 0.0337, 0.0441)
ENSG00000077312	(0.0052, 0.0071, 0.0092)	(0.0033, 0.005, 0.0071)	(0.003, 0.0057, 0.0091)	(0.0012, 0.0023, 0.0039)	(0.0032, 0.0053, 0.0085)	(0.0036, 0.0051, 0.0068)	(0.0, 0.0004, 0.0099)	(0.0033, 0.0053, 0.0074)	(0.0009, 0.0043, 0.0104)	(0.0016, 0.0056, 0.0113)	(0.0006, 0.0029, 0.0067)	(0.0005, 0.0028, 0.0075)	(0.0, 0.0, 0.0026)	(0.0003, 0.0024, 0.0063)	(0.0003, 0.0022, 0.0064)	(0.0, 0.0012, 0.006)	(0.0015, 0.0052, 0.011)	(0.0025, 0.0056, 0.0099)	(0.0008, 0.0037, 0.0082)	(0.0019, 0.0075, 0.0183)	(0.0025, 0.0084, 0.0177)	(0.0042, 0.0062, 0.0089)	(0.004, 0.0059, 0.0082)	(0.0037, 0.006, 0.0086)	(0.0031, 0.0046, 0.0065)	(0.0028, 0.0045, 0.0066)	(0.0018, 0.0028, 0.004)	(0.0028, 0.0048, 0.0072)	(0.0023, 0.0048, 0.0079)	(0.0022, 0.0075, 0.017)	(0.0028, 0.0049, 0.0078)	(0.001, 0.0037, 0.0081)	(0.0023, 0.0035, 0.0048)	(0.0045, 0.0065, 0.009)	(0.0032, 0.0045, 0.0061)	(0.0017, 0.0033, 0.0057)	(0.006, 0.0097, 0.0152)	(0.002, 0.0042, 0.0075)	(0.0007, 0.0019, 0.0036)	(0.0039, 0.0058, 0.0081)	(0.0056, 0.0075, 0.01)	(0.0027, 0.0054, 0.0089)	(0.0013, 0.0034, 0.0065)	(0.0032, 0.0052, 0.0077)	(0.0032, 0.0054, 0.008)	(0.0009, 0.0021, 0.0039)	(0.0017, 0.0025, 0.0036)	(0.0018, 0.0042, 0.0072)	(0.0031, 0.0058, 0.0096)	(0.007, 0.0097, 0.0135)
ENSG00000077327	(0.014, 0.0252, 0.0387)	(0.009, 0.0248, 0.0492)	(0.0042, 0.0201, 0.046)	(0.0204, 0.0363, 0.0548)	(0.0108, 0.025, 0.0434)	(0.0202, 0.0317, 0.0471)	VG Unavailable	(0.0138, 0.0284, 0.0481)	(0.0021, 0.0229, 0.0642)	(0.037, 0.09, 0.1847)	(0.0099, 0.0256, 0.0463)	(0.0228, 0.0442, 0.0705)	(0.0075, 0.0225, 0.0429)	(0.0017, 0.0108, 0.027)	(0.0085, 0.0236, 0.0447)	(0.0017, 0.0156, 0.0406)	(0.0001, 0.007, 0.0255)	(0.0036, 0.0143, 0.0324)	(0.0001, 0.0097, 0.0372)	(0.0, 0.0003, 0.1593)	(0.0007, 0.0108, 0.0324)	(0.0094, 0.0191, 0.033)	(0.0009, 0.0075, 0.0203)	(0.0152, 0.0265, 0.0416)	(0.0029, 0.0183, 0.0534)	(0.0098, 0.0176, 0.0276)	(0.0049, 0.0127, 0.0254)	(0.0128, 0.0281, 0.0514)	(0.0335, 0.0686, 0.1221)	VG Unavailable	(0.0166, 0.0495, 0.0934)	VG Unavailable	(0.0271, 0.0445, 0.0673)	(0.0347, 0.0576, 0.0856)	(0.0291, 0.0427, 0.0596)	(0.0092, 0.0254, 0.0524)	(0.0, 0.0078, 0.0446)	(0.0116, 0.0256, 0.0444)	(0.0086, 0.0152, 0.0245)	(0.0349, 0.0654, 0.1083)	(0.0203, 0.0372, 0.0607)	(0.0, 0.0006, 0.0662)	(0.0122, 0.0373, 0.0784)	(0.0096, 0.0253, 0.0521)	(0.0038, 0.0131, 0.0301)	(0.0049, 0.0103, 0.018)	(0.0166, 0.0283, 0.0429)	(0.0161, 0.0345, 0.0582)	(0.0003, 0.0104, 0.0351)	(0.0563, 0.1081, 0.1788)
ENSG00000077348	(0.0166, 0.0251, 0.0356)	(0.0327, 0.0467, 0.063)	(0.0297, 0.0481, 0.07)	(0.0292, 0.0457, 0.0683)	(0.0233, 0.0433, 0.069)	(0.0395, 0.054, 0.0711)	(0.0005, 0.024, 0.0839)	(0.0168, 0.0277, 0.0401)	(0.0446, 0.0743, 0.1164)	(0.0245, 0.0514, 0.0901)	(0.0222, 0.0382, 0.0581)	(0.0511, 0.0842, 0.1271)	(0.0476, 0.0781, 0.1132)	(0.0303, 0.0517, 0.0755)	(0.0318, 0.053, 0.0793)	(0.0202, 0.039, 0.064)	(0.0291, 0.0506, 0.0803)	(0.0425, 0.0677, 0.0952)	(0.0289, 0.0535, 0.0828)	(0.0251, 0.0574, 0.1042)	(0.047, 0.078, 0.1177)	(0.0286, 0.0459, 0.0662)	(0.0228, 0.0354, 0.0502)	(0.0266, 0.0457, 0.0708)	(0.0224, 0.0305, 0.0409)	(0.0325, 0.0504, 0.0713)	(0.0204, 0.0288, 0.0377)	(0.045, 0.0717, 0.1022)	(0.0581, 0.0864, 0.12)	(0.0, 0.0145, 0.0563)	(0.0295, 0.0468, 0.0667)	(0.0289, 0.0514, 0.0802)	(0.0336, 0.0504, 0.0721)	(0.0689, 0.0845, 0.1022)	(0.0306, 0.0412, 0.0535)	(0.0177, 0.0355, 0.0601)	(0.0223, 0.0361, 0.0523)	(0.0241, 0.0409, 0.0606)	(0.0521, 0.0838, 0.123)	(0.0291, 0.0387, 0.0499)	(0.0292, 0.0375, 0.0476)	(0.0218, 0.0443, 0.0728)	(0.0143, 0.03, 0.0523)	(0.018, 0.031, 0.0481)	(0.0284, 0.0452, 0.0643)	(0.0349, 0.0507, 0.0678)	(0.0276, 0.0386, 0.0515)	(0.0115, 0.0316, 0.061)	(0.0184, 0.036, 0.0579)	(0.0326, 0.0477, 0.0651)
ENSG00000077380	(0.2275, 0.2755, 0.33)	(0.0885, 0.1178, 0.1517)	(0.0466, 0.0815, 0.129)	(0.0857, 0.1128, 0.1461)	(0.057, 0.0883, 0.1261)	(0.1893, 0.2389, 0.2894)	VG Unavailable	(0.1484, 0.1941, 0.2423)	(0.0142, 0.0384, 0.073)	VG Unavailable	(0.0037, 0.0144, 0.0342)	(0.0104, 0.0196, 0.0322)	(0.0103, 0.0221, 0.0391)	(0.0086, 0.0191, 0.0345)	(0.01, 0.0245, 0.0441)	(0.0489, 0.089, 0.1388)	(0.0161, 0.0431, 0.0823)	(0.0004, 0.0076, 0.0242)	(0.001, 0.0125, 0.0374)	(0.0597, 0.1257, 0.2229)	(0.1058, 0.1807, 0.2728)	(0.0268, 0.0424, 0.0633)	(0.0195, 0.0326, 0.0491)	(0.0315, 0.0491, 0.0712)	(0.0454, 0.0628, 0.0841)	(0.0329, 0.0481, 0.0653)	(0.0164, 0.0374, 0.0657)	(0.0405, 0.0616, 0.0884)	(0.0207, 0.0458, 0.0773)	VG Unavailable	(0.0474, 0.0982, 0.1734)	VG Unavailable	(0.1375, 0.1733, 0.2153)	(0.0169, 0.0324, 0.0519)	(0.1983, 0.2445, 0.2913)	(0.1086, 0.1622, 0.2268)	(0.0159, 0.0352, 0.0599)	(0.0607, 0.0918, 0.1305)	(0.0156, 0.0295, 0.0486)	(0.1446, 0.1771, 0.2153)	(0.2674, 0.3213, 0.3782)	(0.0295, 0.0533, 0.0865)	(0.0295, 0.0619, 0.1025)	(0.0831, 0.1332, 0.196)	(0.0136, 0.0269, 0.046)	(0.0342, 0.0514, 0.0716)	(0.074, 0.0933, 0.1152)	(0.0891, 0.1391, 0.2026)	(0.0769, 0.1226, 0.1763)	(0.2481, 0.3807, 0.5513)
ENSG00000077420	(0.0095, 0.012, 0.0151)	(0.0125, 0.0163, 0.021)	(0.0191, 0.0339, 0.0543)	(0.0063, 0.0155, 0.0299)	(0.0095, 0.0178, 0.0287)	(0.0814, 0.1075, 0.139)	(0.0, 0.0148, 0.0671)	(0.0178, 0.0246, 0.0321)	(0.0004, 0.0146, 0.0493)	(0.0079, 0.0248, 0.0537)	(0.0082, 0.0217, 0.0444)	VG Unavailable	VG Unavailable	(0.0115, 0.0386, 0.0813)	(0.0041, 0.0209, 0.0515)	(0.014, 0.0278, 0.0457)	(0.008, 0.0197, 0.0363)	(0.0018, 0.0116, 0.0294)	(0.012, 0.0292, 0.0541)	(0.0039, 0.0119, 0.0246)	(0.0088, 0.0167, 0.0285)	(0.0053, 0.0151, 0.0312)	(0.0042, 0.0099, 0.0182)	(0.0107, 0.0206, 0.034)	(0.0025, 0.0097, 0.0233)	(0.0096, 0.0185, 0.0297)	(0.0705, 0.0873, 0.1075)	(0.0106, 0.0209, 0.0357)	(0.0137, 0.0366, 0.0656)	(0.0095, 0.0361, 0.0797)	(0.0059, 0.0086, 0.0124)	(0.0131, 0.0202, 0.0276)	(0.0059, 0.0082, 0.0109)	VG Unavailable	(0.0218, 0.029, 0.0382)	(0.0, 0.0071, 0.0454)	(0.0543, 0.0926, 0.1463)	(0.0027, 0.0139, 0.0357)	(0.0765, 0.1145, 0.1608)	(0.0213, 0.0348, 0.0515)	(0.0401, 0.0573, 0.0785)	(0.0047, 0.0141, 0.0293)	(0.0022, 0.0049, 0.0086)	(0.0028, 0.0042, 0.0061)	(0.0518, 0.0723, 0.099)	VG Unavailable	(0.0106, 0.0182, 0.028)	VG Unavailable	(0.0229, 0.0488, 0.0842)	(0.0049, 0.0057, 0.0067)
ENSG00000077454	(0.0035, 0.0049, 0.0064)	(0.004, 0.0056, 0.0074)	(0.0039, 0.0058, 0.0083)	(0.004, 0.0059, 0.0081)	(0.0024, 0.0042, 0.0067)	(0.0059, 0.0081, 0.0106)	(0.0002, 0.0051, 0.018)	(0.0041, 0.0059, 0.0079)	(0.0016, 0.0047, 0.0091)	(0.0024, 0.0059, 0.011)	(0.0013, 0.0035, 0.0066)	(0.0055, 0.0078, 0.0102)	(0.0042, 0.0064, 0.0089)	(0.0013, 0.0029, 0.0055)	(0.0, 0.0011, 0.0045)	(0.0008, 0.0035, 0.0078)	(0.0, 0.0014, 0.0047)	(0.0009, 0.0028, 0.0061)	(0.0013, 0.0035, 0.0067)	(0.0024, 0.006, 0.0116)	(0.0024, 0.0051, 0.0087)	(0.0051, 0.0071, 0.0097)	(0.0033, 0.0049, 0.0066)	(0.0048, 0.007, 0.0096)	(0.0046, 0.006, 0.0077)	(0.0038, 0.0052, 0.0068)	(0.0007, 0.0021, 0.0044)	(0.0031, 0.005, 0.0074)	(0.0026, 0.0045, 0.007)	(0.0052, 0.0103, 0.0166)	(0.0004, 0.002, 0.0043)	(0.0023, 0.0043, 0.0069)	(0.002, 0.0028, 0.0036)	(0.0016, 0.0026, 0.004)	(0.0053, 0.0065, 0.0079)	(0.0069, 0.0096, 0.0128)	(0.0035, 0.0056, 0.0083)	(0.0027, 0.0042, 0.0059)	(0.0044, 0.006, 0.008)	(0.0034, 0.0048, 0.0065)	(0.0043, 0.0055, 0.007)	(0.0038, 0.0065, 0.0094)	(0.0013, 0.0023, 0.0037)	(0.0014, 0.0021, 0.0029)	(0.0037, 0.0055, 0.0077)	(0.0024, 0.0031, 0.004)	(0.0081, 0.0096, 0.0113)	(0.0046, 0.0078, 0.0119)	(0.0037, 0.0065, 0.0099)	(0.0014, 0.0019, 0.0023)
ENSG00000077458	(0.0032, 0.0049, 0.0068)	(0.0048, 0.0081, 0.0123)	(0.0016, 0.0055, 0.012)	(0.0035, 0.0068, 0.0119)	(0.0056, 0.011, 0.0189)	(0.004, 0.0066, 0.0098)	(0.0, 0.0079, 0.0356)	(0.0005, 0.0019, 0.0043)	(0.0076, 0.028, 0.0626)	(0.0085, 0.0283, 0.0604)	(0.0039, 0.0138, 0.0303)	(0.0012, 0.0044, 0.01)	(0.0015, 0.0061, 0.0131)	(0.0, 0.0, 0.2251)	(0.0096, 0.0248, 0.0473)	(0.0041, 0.0161, 0.0333)	(0.0054, 0.0148, 0.0296)	(0.0053, 0.0181, 0.0383)	(0.0021, 0.0168, 0.0468)	(0.0001, 0.0108, 0.0413)	(0.0004, 0.0059, 0.0188)	(0.0017, 0.0051, 0.0097)	(0.0004, 0.0024, 0.0058)	(0.003, 0.0061, 0.0108)	(0.0006, 0.0027, 0.0064)	(0.0018, 0.0043, 0.0077)	(0.0011, 0.0034, 0.007)	(0.001, 0.0046, 0.0113)	(0.0003, 0.0046, 0.0141)	(0.0, 0.006, 0.023)	(0.0006, 0.0026, 0.006)	(0.013, 0.021, 0.0302)	(0.0043, 0.0069, 0.0101)	(0.0032, 0.0078, 0.015)	(0.0019, 0.0031, 0.0048)	(0.0, 0.0018, 0.0063)	(0.0007, 0.0036, 0.0093)	(0.0047, 0.0098, 0.0165)	(0.0019, 0.0058, 0.0114)	(0.0021, 0.0043, 0.0071)	(0.0043, 0.0068, 0.01)	(0.0025, 0.007, 0.0141)	(0.0003, 0.0024, 0.0062)	(0.0022, 0.0059, 0.0115)	(0.0019, 0.0054, 0.011)	(0.0, 0.0004, 0.0018)	(0.0016, 0.003, 0.0047)	(0.0004, 0.0036, 0.0096)	(0.0009, 0.005, 0.0119)	(0.0089, 0.0167, 0.0277)
ENSG00000077463	(0.0047, 0.0098, 0.0172)	(0.0058, 0.0132, 0.0236)	(0.0, 0.0024, 0.0099)	(0.0015, 0.0062, 0.0134)	(0.0, 0.0006, 0.0287)	(0.0023, 0.0064, 0.0126)	VG Unavailable	(0.0032, 0.0089, 0.0173)	(0.0019, 0.0103, 0.0231)	(0.0052, 0.0219, 0.0491)	(0.0039, 0.0134, 0.0299)	(0.0144, 0.0254, 0.0392)	(0.0099, 0.0179, 0.0297)	(0.0025, 0.0082, 0.0172)	(0.0076, 0.0174, 0.0324)	(0.0027, 0.0142, 0.0336)	(0.0, 0.0031, 0.0145)	(0.0114, 0.0226, 0.038)	(0.0028, 0.0116, 0.0268)	(0.001, 0.0108, 0.0313)	(0.0025, 0.0134, 0.0333)	(0.0012, 0.0064, 0.0148)	(0.004, 0.0068, 0.0108)	(0.0022, 0.0076, 0.0162)	(0.0021, 0.0056, 0.0114)	(0.0063, 0.0117, 0.0204)	(0.0022, 0.0062, 0.0121)	(0.0036, 0.0107, 0.0219)	(0.0, 0.0015, 0.0139)	(0.0013, 0.0109, 0.0312)	(0.0005, 0.0051, 0.015)	(0.0015, 0.0093, 0.0229)	(0.0082, 0.0147, 0.0224)	(0.0, 0.0032, 0.017)	(0.0094, 0.0163, 0.0249)	(0.0068, 0.0207, 0.0446)	(0.0045, 0.0131, 0.0242)	(0.0034, 0.0087, 0.016)	(0.0066, 0.012, 0.0194)	(0.0004, 0.0033, 0.0088)	(0.0038, 0.0079, 0.0134)	(0.0, 0.0031, 0.0146)	(0.0034, 0.0097, 0.0194)	(0.0036, 0.008, 0.0143)	(0.0004, 0.0057, 0.0176)	(0.0024, 0.0083, 0.0186)	(0.0067, 0.0111, 0.017)	(0.001, 0.0081, 0.0215)	(0.0032, 0.0116, 0.0255)	(0.0066, 0.012, 0.0191)
ENSG00000077498	VG Unavailable	VG Unavailable	VG Unavailable	(0.0053, 0.0192, 0.0404)	VG Unavailable	VG Unavailable	VG Unavailable	VG Unavailable	VG Unavailable	VG Unavailable	VG Unavailable	VG Unavailable	VG Unavailable	VG Unavailable	VG Unavailable	VG Unavailable	VG Unavailable	VG Unavailable	VG Unavailable	VG Unavailable	VG Unavailable	VG Unavailable	VG Unavailable	VG Unavailable	VG Unavailable	VG Unavailable	VG Unavailable	VG Unavailable	VG Unavailable	VG Unavailable	VG Unavailable	VG Unavailable	VG Unavailable	VG Unavailable	VG Unavailable	VG Unavailable	VG Unavailable	VG Unavailable	VG Unavailable	(0.0085, 0.0141, 0.0208)	(0.0106, 0.0158, 0.0226)	VG Unavailable	VG Unavailable	VG Unavailable	VG Unavailable	VG Unavailable	VG Unavailable	VG Unavailable	VG Unavailable	VG Unavailable
ENSG00000077514	(0.0064, 0.0093, 0.0131)	(0.006, 0.0099, 0.0147)	(0.0012, 0.0064, 0.0156)	(0.0076, 0.013, 0.02)	(0.0039, 0.0094, 0.0179)	(0.0081, 0.0123, 0.0175)	(0.0, 0.0, 0.0063)	(0.0025, 0.0053, 0.0098)	(0.0149, 0.0306, 0.0527)	(0.0019, 0.0171, 0.0476)	(0.0001, 0.0054, 0.0185)	(0.0, 0.0038, 0.0128)	(0.0026, 0.0083, 0.0179)	(0.0007, 0.0065, 0.0176)	(0.0, 0.0032, 0.0209)	(0.0106, 0.0256, 0.0501)	(0.0053, 0.0148, 0.0294)	(0.0015, 0.0074, 0.019)	(0.01, 0.0265, 0.0566)	(0.0127, 0.0339, 0.067)	(0.001, 0.0109, 0.0318)	(0.0031, 0.0062, 0.0108)	(0.002, 0.0044, 0.0078)	(0.0025, 0.0057, 0.0096)	(0.005, 0.0086, 0.0131)	(0.0014, 0.0041, 0.0083)	(0.0, 0.0009, 0.0028)	(0.0038, 0.0104, 0.0191)	(0.0044, 0.0113, 0.0214)	(0.0, 0.0, 0.0104)	(0.0007, 0.0024, 0.0051)	(0.0065, 0.0169, 0.0326)	(0.0028, 0.0053, 0.0086)	(0.0086, 0.0159, 0.0259)	(0.004, 0.0066, 0.01)	(0.0014, 0.0051, 0.0113)	(0.0038, 0.0074, 0.0126)	(0.0055, 0.0101, 0.0173)	(0.0008, 0.0041, 0.01)	(0.0037, 0.0072, 0.0121)	(0.0065, 0.0104, 0.0151)	(0.0009, 0.0044, 0.0118)	(0.0006, 0.003, 0.0074)	(0.0053, 0.0101, 0.0166)	(0.0009, 0.0036, 0.0074)	(0.0003, 0.0014, 0.0032)	(0.0044, 0.007, 0.0103)	(0.0023, 0.0067, 0.013)	(0.0014, 0.0055, 0.0128)	(0.0062, 0.0106, 0.0161)
ENSG00000077522	(0.1409, 0.2014, 0.2765)	(0.0554, 0.0856, 0.1237)	VG Unavailable	(0.0146, 0.0182, 0.0222)	(0.0161, 0.0219, 0.0285)	(0.0388, 0.0465, 0.0546)	VG Unavailable	(0.0819, 0.1495, 0.2363)	(0.0057, 0.0108, 0.0174)	(0.0065, 0.0128, 0.0206)	(0.0044, 0.0075, 0.0112)	(0.0276, 0.0438, 0.0649)	(0.0294, 0.0515, 0.0801)	(0.0048, 0.0075, 0.0108)	(0.0075, 0.0123, 0.0182)	(0.0154, 0.0225, 0.0305)	(0.0091, 0.0143, 0.0218)	(0.0016, 0.0027, 0.0042)	(0.0055, 0.0095, 0.014)	(0.0204, 0.0301, 0.0422)	(0.0279, 0.04, 0.0536)	VG Unavailable	(0.0709, 0.1314, 0.2099)	(0.1681, 0.206, 0.2492)	VG Unavailable	(0.3375, 0.4009, 0.4669)	VG Unavailable	(0.0044, 0.0053, 0.0063)	(0.0044, 0.0055, 0.0066)	VG Unavailable	VG Unavailable	VG Unavailable	(0.0181, 0.0237, 0.031)	VG Unavailable	(0.0726, 0.1059, 0.1443)	(0.0196, 0.037, 0.0609)	(0.0167, 0.0316, 0.0515)	(0.6017, 0.8939, 1.2623)	(0.0143, 0.0495, 0.1156)	VG Unavailable	(0.1452, 0.2241, 0.3092)	(0.001, 0.0164, 0.0489)	(0.1348, 0.2619, 0.4227)	VG Unavailable	(0.1149, 0.1588, 0.2121)	(0.0109, 0.0148, 0.0194)	(0.0798, 0.1248, 0.1805)	VG Unavailable	VG Unavailable	(0.0486, 0.1347, 0.2705)
ENSG00000077549	(0.002, 0.0026, 0.0034)	(0.0019, 0.0028, 0.0038)	(0.0031, 0.005, 0.0074)	(0.0047, 0.0061, 0.0078)	(0.0023, 0.0036, 0.0055)	(0.0062, 0.0075, 0.0089)	(0.0002, 0.0018, 0.0047)	(0.002, 0.0028, 0.0038)	(0.0009, 0.0025, 0.0048)	(0.001, 0.0035, 0.0076)	(0.0016, 0.0035, 0.0063)	(0.0019, 0.0029, 0.0042)	(0.0012, 0.0023, 0.0036)	(0.0011, 0.0023, 0.0041)	(0.0004, 0.0017, 0.0037)	(0.0036, 0.0066, 0.0107)	(0.001, 0.0026, 0.0052)	(0.0016, 0.0033, 0.0058)	(0.0022, 0.005, 0.0088)	(0.0022, 0.0054, 0.0105)	(0.0001, 0.0012, 0.0037)	(0.0043, 0.0056, 0.0071)	(0.0041, 0.0054, 0.007)	(0.0054, 0.0069, 0.0087)	(0.0026, 0.0036, 0.0047)	(0.0048, 0.0061, 0.0074)	(0.0009, 0.0018, 0.003)	(0.0021, 0.0031, 0.0044)	(0.0036, 0.0051, 0.0069)	(0.0002, 0.002, 0.0061)	(0.0015, 0.0031, 0.0052)	(0.0026, 0.0057, 0.0101)	(0.0015, 0.0021, 0.0028)	(0.003, 0.004, 0.0051)	(0.0021, 0.0029, 0.0037)	(0.0016, 0.0026, 0.0038)	(0.0012, 0.0031, 0.0059)	(0.0036, 0.0051, 0.0068)	(0.0005, 0.0013, 0.0026)	(0.0022, 0.003, 0.004)	(0.0018, 0.0025, 0.0032)	(0.0007, 0.002, 0.0041)	(0.0029, 0.0047, 0.0068)	(0.0012, 0.0021, 0.0032)	(0.0045, 0.0063, 0.0084)	(0.0017, 0.0026, 0.0039)	(0.0028, 0.0036, 0.0046)	(0.0035, 0.0059, 0.0086)	(0.0022, 0.0036, 0.0055)	(0.002, 0.0026, 0.0032)
ENSG00000077585	(0.0109, 0.0134, 0.0162)	(0.0076, 0.0098, 0.0125)	(0.008, 0.0122, 0.0174)	(0.0058, 0.0079, 0.0104)	(0.0081, 0.0116, 0.0158)	(0.0093, 0.0114, 0.014)	(0.0024, 0.0106, 0.0248)	(0.0065, 0.0088, 0.0115)	(0.02, 0.0284, 0.0376)	(0.028, 0.0405, 0.0547)	(0.0351, 0.0462, 0.0599)	(0.0158, 0.0208, 0.0273)	(0.0186, 0.0252, 0.0327)	(0.0298, 0.0391, 0.0514)	(0.0263, 0.0353, 0.0464)	(0.023, 0.0328, 0.045)	(0.0142, 0.0205, 0.0273)	(0.0287, 0.0376, 0.0468)	(0.0269, 0.0375, 0.0484)	(0.0254, 0.0382, 0.0552)	(0.019, 0.028, 0.039)	(0.0212, 0.0264, 0.0327)	(0.015, 0.0191, 0.024)	(0.0105, 0.014, 0.0179)	(0.0088, 0.0127, 0.0174)	(0.0119, 0.0152, 0.0188)	(0.0169, 0.0213, 0.0268)	(0.0147, 0.0189, 0.0234)	(0.0114, 0.0149, 0.0193)	(0.0098, 0.0176, 0.0279)	(0.0047, 0.0071, 0.01)	(0.0064, 0.0094, 0.0133)	(0.0093, 0.0119, 0.0145)	(0.0129, 0.0174, 0.0232)	(0.0183, 0.0214, 0.0249)	(0.0157, 0.0214, 0.0283)	(0.0037, 0.0047, 0.0059)	(0.0102, 0.0145, 0.0197)	(0.0024, 0.004, 0.006)	(0.007, 0.0088, 0.0111)	(0.0095, 0.0117, 0.0139)	(0.0012, 0.003, 0.0057)	(0.0093, 0.0143, 0.0197)	(0.0075, 0.0103, 0.0135)	(0.01, 0.0128, 0.0157)	(0.0042, 0.0061, 0.0082)	(0.0049, 0.0061, 0.0075)	(0.0147, 0.0213, 0.0287)	(0.0111, 0.0163, 0.0219)	(0.0206, 0.0266, 0.0332)
ENSG00000077616	(0.0138, 0.0186, 0.024)	(0.0133, 0.0172, 0.0217)	(0.0124, 0.0164, 0.0212)	(0.0178, 0.0263, 0.037)	(0.0053, 0.0093, 0.0145)	(0.0204, 0.0274, 0.0352)	(0.0, 0.0, 0.0116)	(0.0118, 0.0162, 0.0214)	(0.0054, 0.0097, 0.0147)	(0.0077, 0.0132, 0.0212)	(0.0069, 0.0104, 0.0142)	(0.0017, 0.0035, 0.0058)	(0.0022, 0.004, 0.0063)	(0.0039, 0.0061, 0.0088)	(0.0042, 0.0069, 0.0101)	(0.0143, 0.0216, 0.0303)	(0.0053, 0.0086, 0.0124)	(0.0031, 0.0051, 0.0079)	(0.015, 0.0209, 0.028)	(0.0142, 0.0225, 0.0322)	(0.0147, 0.0238, 0.035)	(0.0102, 0.0152, 0.0214)	(0.0089, 0.0141, 0.0207)	(0.01, 0.0141, 0.0192)	(0.0246, 0.0349, 0.046)	(0.0112, 0.0149, 0.0193)	(0.0353, 0.0444, 0.0554)	(0.0112, 0.0162, 0.0222)	(0.0058, 0.0106, 0.0171)	(0.003, 0.0131, 0.0312)	(0.0089, 0.0173, 0.0282)	(0.0079, 0.0184, 0.0344)	(0.0116, 0.0152, 0.02)	(0.0033, 0.0059, 0.009)	(0.0102, 0.0127, 0.0155)	(0.0144, 0.0206, 0.0275)	(0.0262, 0.0434, 0.0669)	(0.0195, 0.0287, 0.0389)	(0.0062, 0.0081, 0.0101)	(0.0214, 0.0295, 0.0393)	(0.023, 0.0315, 0.0421)	(0.0128, 0.027, 0.0456)	(0.0075, 0.0141, 0.0229)	(0.0078, 0.0118, 0.0175)	(0.012, 0.0188, 0.0271)	(0.002, 0.0029, 0.0039)	(0.0214, 0.0275, 0.0343)	(0.0104, 0.0157, 0.0224)	(0.0118, 0.0195, 0.0286)	(0.0429, 0.0594, 0.0787)
ENSG00000077684	(0.0031, 0.0057, 0.0093)	(0.0034, 0.0072, 0.0128)	(0.0, 0.0024, 0.0095)	(0.0001, 0.0023, 0.0064)	(0.0038, 0.008, 0.0129)	(0.0063, 0.0108, 0.0158)	(0.0, 0.0, 0.0399)	(0.0052, 0.0099, 0.0157)	(0.0006, 0.0126, 0.0379)	(0.0, 0.0146, 0.0582)	(0.0001, 0.0077, 0.03)	(0.0, 0.0033, 0.0123)	(0.0, 0.0024, 0.0086)	(0.0014, 0.0138, 0.0397)	(0.0042, 0.0203, 0.0489)	(0.0475, 0.1028, 0.1833)	(0.0, 0.0061, 0.0296)	(0.0, 0.0, 0.3578)	(0.002, 0.0179, 0.0517)	(0.0, 0.0078, 0.0381)	(0.0, 0.0077, 0.0609)	(0.0019, 0.0062, 0.0138)	(0.0, 0.0, 0.004)	(0.0023, 0.0056, 0.0097)	(0.0032, 0.0104, 0.0231)	(0.0017, 0.0044, 0.0086)	(0.0008, 0.0036, 0.0082)	(0.001, 0.0049, 0.0116)	(0.0016, 0.0069, 0.0164)	(0.0, 0.0038, 0.0192)	(0.0, 0.0, 0.0129)	(0.0034, 0.0173, 0.0402)	(0.0056, 0.01, 0.0155)	(0.0047, 0.0101, 0.0186)	(0.0041, 0.0068, 0.0104)	(0.0006, 0.0043, 0.0122)	(0.0009, 0.0036, 0.0085)	(0.0025, 0.0082, 0.016)	(0.0038, 0.0117, 0.0244)	(0.0027, 0.0083, 0.0174)	(0.003, 0.0081, 0.0149)	(0.0003, 0.005, 0.0163)	(0.0002, 0.0049, 0.0166)	(0.0002, 0.0043, 0.0128)	(0.0011, 0.0051, 0.0121)	(0.0, 0.0, 0.0209)	(0.0043, 0.007, 0.01)	(0.0, 0.0029, 0.0158)	(0.0, 0.0005, 0.0256)	(0.0151, 0.0256, 0.0388)
ENSG00000077782	(0.0177, 0.0183, 0.0189)	(0.0116, 0.0121, 0.0126)	(0.0072, 0.017, 0.0301)	(0.0025, 0.0037, 0.0051)	(0.001, 0.0024, 0.0043)	(0.0062, 0.0072, 0.0083)	(0.0011, 0.0118, 0.0319)	(0.0143, 0.0151, 0.0159)	(0.0006, 0.005, 0.0133)	(0.0034, 0.012, 0.0254)	(0.0, 0.002, 0.0078)	(0.0019, 0.0034, 0.0055)	(0.0024, 0.004, 0.0059)	(0.012, 0.0204, 0.0308)	(0.0002, 0.0033, 0.0106)	(0.0045, 0.0099, 0.0186)	(0.0024, 0.0067, 0.0131)	(0.0091, 0.018, 0.0303)	(0.0002, 0.0038, 0.0119)	(0.0026, 0.0089, 0.0188)	(0.0012, 0.0049, 0.0112)	(0.0032, 0.0046, 0.0065)	(0.0163, 0.0169, 0.0176)	(0.0023, 0.0034, 0.0049)	(0.0094, 0.0147, 0.0206)	(0.0024, 0.0035, 0.0048)	(0.0027, 0.004, 0.0056)	(0.0027, 0.004, 0.0058)	(0.0021, 0.004, 0.0064)	(0.0018, 0.0083, 0.0183)	(0.0498, 0.0878, 0.138)	(0.0096, 0.0341, 0.0731)	(0.0058, 0.008, 0.0105)	(0.0069, 0.0107, 0.0156)	(0.0101, 0.0116, 0.0131)	(0.0045, 0.0073, 0.0104)	(0.0054, 0.0081, 0.011)	(0.0354, 0.0364, 0.0375)	(0.005, 0.0078, 0.0112)	(0.0051, 0.0084, 0.0125)	(0.008, 0.0114, 0.0153)	(0.0038, 0.0092, 0.017)	(0.0027, 0.0063, 0.0116)	(0.0028, 0.0098, 0.0211)	(0.0028, 0.0054, 0.0085)	(0.0047, 0.0082, 0.0122)	(0.0135, 0.0177, 0.0225)	(0.0022, 0.0043, 0.0071)	(0.0023, 0.005, 0.0085)	(0.1058, 0.1665, 0.2309)
ENSG00000077800	VG Unavailable	VG Unavailable	VG Unavailable	VG Unavailable	VG Unavailable	VG Unavailable	VG Unavailable	VG Unavailable	VG Unavailable	VG Unavailable	VG Unavailable	VG Unavailable	VG Unavailable	VG Unavailable	VG Unavailable	VG Unavailable	VG Unavailable	VG Unavailable	VG Unavailable	VG Unavailable	VG Unavailable	VG Unavailable	VG Unavailable	VG Unavailable	VG Unavailable	VG Unavailable	VG Unavailable	VG Unavailable	VG Unavailable	VG Unavailable	VG Unavailable	VG Unavailable	VG Unavailable	VG Unavailable	VG Unavailable	VG Unavailable	VG Unavailable	VG Unavailable	VG Unavailable	VG Unavailable	VG Unavailable	VG Unavailable	VG Unavailable	VG Unavailable	VG Unavailable	(0.0, 0.0004, 0.0031)	VG Unavailable	VG Unavailable	VG Unavailable	VG Unavailable
ENSG00000077935	VG Unavailable	VG Unavailable	VG Unavailable	VG Unavailable	VG Unavailable	VG Unavailable	VG Unavailable	VG Unavailable	VG Unavailable	VG Unavailable	VG Unavailable	VG Unavailable	(0.0042, 0.0216, 0.0494)	VG Unavailable	VG Unavailable	VG Unavailable	VG Unavailable	VG Unavailable	VG Unavailable	VG Unavailable	VG Unavailable	VG Unavailable	VG Unavailable	VG Unavailable	VG Unavailable	VG Unavailable	VG Unavailable	VG Unavailable	VG Unavailable	VG Unavailable	(0.2952, 0.479, 0.6951)	VG Unavailable	VG Unavailable	VG Unavailable	VG Unavailable	VG Unavailable	VG Unavailable	(0.0172, 0.0396, 0.0694)	(0.0079, 0.0268, 0.0564)	VG Unavailable	VG Unavailable	VG Unavailable	VG Unavailable	(0.0037, 0.0201, 0.049)	VG Unavailable	(0.0003, 0.0006, 0.0011)	VG Unavailable	VG Unavailable	VG Unavailable	VG Unavailable
ENSG00000077942	(0.0038, 0.0046, 0.0055)	(0.0029, 0.0036, 0.0045)	(0.0025, 0.004, 0.0057)	(0.0033, 0.0042, 0.0052)	(0.004, 0.0054, 0.0072)	(0.0045, 0.0053, 0.0062)	(0.0007, 0.0033, 0.0082)	(0.0031, 0.0039, 0.0048)	(0.0068, 0.0164, 0.0303)	(0.0022, 0.0087, 0.02)	(0.0023, 0.0055, 0.0098)	(0.0044, 0.0119, 0.0233)	(0.0023, 0.013, 0.0314)	(0.0083, 0.0166, 0.0267)	(0.0022, 0.0094, 0.0203)	(0.0041, 0.0105, 0.019)	(0.0122, 0.0243, 0.0418)	(0.0034, 0.0084, 0.0158)	(0.0002, 0.0022, 0.0064)	(0.0053, 0.0135, 0.0271)	(0.0023, 0.0088, 0.0205)	(0.002, 0.0028, 0.0038)	(0.0022, 0.003, 0.004)	(0.0022, 0.0028, 0.0035)	(0.0021, 0.0027, 0.0034)	(0.002, 0.0026, 0.0032)	(0.0062, 0.0072, 0.0083)	(0.0026, 0.0033, 0.004)	(0.0023, 0.0035, 0.0051)	(0.0071, 0.0155, 0.0272)	VG Unavailable	(0.005, 0.0147, 0.0301)	(0.004, 0.0049, 0.0057)	(0.004, 0.0061, 0.0087)	(0.0043, 0.0051, 0.0061)	(0.0046, 0.0067, 0.009)	(0.0024, 0.004, 0.0065)	(0.0024, 0.0032, 0.0042)	(0.0056, 0.0081, 0.0114)	(0.0028, 0.0034, 0.0041)	(0.0037, 0.0044, 0.0051)	(0.0019, 0.0032, 0.0048)	(0.0018, 0.0027, 0.0038)	(0.0092, 0.0157, 0.0245)	(0.0031, 0.0043, 0.0056)	(0.0025, 0.004, 0.0058)	(0.0109, 0.0112, 0.0115)	(0.0033, 0.0047, 0.0066)	(0.0025, 0.0034, 0.0044)	(0.2563, 0.4099, 0.613)
ENSG00000077943	(0.0051, 0.0074, 0.0104)	(0.0225, 0.0301, 0.0382)	(0.0081, 0.012, 0.017)	(0.0046, 0.0056, 0.0065)	(nan, nan, nan)	(0.0054, 0.0064, 0.0074)	(0.0017, 0.0104, 0.0276)	(0.0097, 0.0144, 0.0211)	(0.0299, 0.0491, 0.0751)	(0.0593, 0.0951, 0.1362)	(0.0391, 0.0663, 0.0984)	(0.0251, 0.0449, 0.0689)	(0.066, 0.0996, 0.1423)	(0.0152, 0.0272, 0.0435)	(0.0413, 0.0654, 0.0959)	(0.0372, 0.056, 0.0779)	(0.0476, 0.076, 0.1083)	(0.0614, 0.0963, 0.1403)	(0.0682, 0.1028, 0.1522)	(0.0692, 0.1205, 0.1853)	(0.0336, 0.0658, 0.1097)	(0.0044, 0.0109, 0.0205)	(0.0051, 0.0083, 0.0127)	(0.0151, 0.0189, 0.0227)	(0.0054, 0.0079, 0.0106)	(0.0356, 0.0438, 0.0531)	VG Unavailable	(0.0057, 0.0084, 0.0118)	(0.0096, 0.0169, 0.0257)	(0.0018, 0.0052, 0.0102)	VG Unavailable	(0.0064, 0.0319, 0.0753)	(0.0047, 0.006, 0.0072)	(0.0483, 0.0615, 0.0761)	(0.0056, 0.0083, 0.0117)	(0.0093, 0.0155, 0.0234)	(0.0109, 0.0307, 0.0637)	(0.0073, 0.0104, 0.0139)	(0.0021, 0.0049, 0.0086)	(0.0067, 0.0102, 0.0146)	(0.0073, 0.0105, 0.0141)	(0.0124, 0.027, 0.0446)	(0.0026, 0.0055, 0.0094)	(0.0162, 0.0222, 0.0293)	(0.0037, 0.0053, 0.0073)	(0.0051, 0.0112, 0.0207)	(0.0064, 0.0085, 0.0111)	(0.0072, 0.012, 0.0178)	(0.0064, 0.0106, 0.0156)	VG Unavailable
ENSG00000077984	(0.0192, 0.026, 0.0342)	(0.0289, 0.0356, 0.0429)	(0.0188, 0.0462, 0.0857)	(0.0211, 0.0305, 0.042)	(0.0286, 0.0448, 0.0618)	(0.0275, 0.0414, 0.0613)	(0.0194, 0.0965, 0.2662)	(0.0136, 0.0203, 0.0286)	VG Unavailable	VG Unavailable	(0.0222, 0.0577, 0.1105)	(0.0188, 0.0337, 0.0553)	(0.0163, 0.0329, 0.0527)	(0.013, 0.0543, 0.1201)	VG Unavailable	VG Unavailable	(0.0132, 0.0448, 0.0909)	(0.0082, 0.0304, 0.0685)	(0.03, 0.0708, 0.1224)	(0.0326, 0.0767, 0.1438)	(0.0162, 0.0405, 0.0735)	(0.032, 0.0541, 0.0813)	(0.0193, 0.0306, 0.0442)	(0.0226, 0.0378, 0.0573)	(0.0313, 0.0451, 0.0619)	(0.0349, 0.051, 0.0706)	VG Unavailable	(0.0261, 0.0393, 0.0548)	(0.0595, 0.0896, 0.1258)	(0.0115, 0.032, 0.0636)	(0.0764, 0.13, 0.1886)	(0.0113, 0.0185, 0.0285)	(0.0368, 0.0436, 0.0515)	(0.0459, 0.0702, 0.1)	(0.0196, 0.0283, 0.0401)	(0.0193, 0.0466, 0.0857)	(0.0166, 0.0445, 0.0879)	(0.0201, 0.0338, 0.0529)	(0.0171, 0.0314, 0.0512)	(0.0303, 0.0417, 0.0547)	(0.0403, 0.0545, 0.0729)	(0.0296, 0.0518, 0.0798)	(0.0111, 0.0184, 0.0282)	(0.0391, 0.0508, 0.0647)	(0.0152, 0.0272, 0.0407)	(0.0102, 0.0182, 0.0285)	(0.0136, 0.0189, 0.0254)	(0.0138, 0.0316, 0.0568)	(0.0101, 0.0214, 0.0374)	(0.1555, 0.1784, 0.2013)
ENSG00000078018	(0.0141, 0.0242, 0.0373)	(0.0118, 0.0209, 0.0329)	(0.0, 0.0049, 0.0238)	(0.0075, 0.0114, 0.0165)	(0.0071, 0.0139, 0.0227)	(0.014, 0.019, 0.0252)	VG Unavailable	(0.0071, 0.0144, 0.0246)	(0.0014, 0.0026, 0.0042)	(0.0026, 0.0053, 0.0089)	(0.0007, 0.002, 0.0035)	(0.0006, 0.0015, 0.0029)	(0.0018, 0.0037, 0.0062)	(0.0011, 0.0021, 0.0034)	(0.0014, 0.0025, 0.0039)	(0.0039, 0.0111, 0.0219)	(0.002, 0.0038, 0.0062)	(0.0013, 0.0025, 0.0043)	(0.0017, 0.0041, 0.0075)	(0.0008, 0.0037, 0.0088)	(0.0014, 0.0071, 0.0172)	(0.0039, 0.0126, 0.0271)	(0.0037, 0.0156, 0.0329)	(0.0839, 0.1175, 0.1609)	(0.0134, 0.0208, 0.0315)	(0.1468, 0.1986, 0.2541)	(0.0616, 0.0828, 0.1098)	(0.0136, 0.0262, 0.0416)	(0.0104, 0.0223, 0.0403)	(0.0, 0.0, 0.0545)	VG Unavailable	(0.0044, 0.0327, 0.088)	(0.0076, 0.0112, 0.0156)	(0.0162, 0.033, 0.0592)	(0.0032, 0.006, 0.0095)	(0.0072, 0.0176, 0.033)	(0.0048, 0.0108, 0.0208)	(0.0135, 0.027, 0.0474)	(0.0018, 0.0038, 0.0067)	(0.0063, 0.0093, 0.0128)	(0.0069, 0.0094, 0.012)	(0.0, 0.0012, 0.006)	(0.0066, 0.0326, 0.0892)	VG Unavailable	(0.0338, 0.0608, 0.0941)	(0.0039, 0.01, 0.0198)	(0.005, 0.0073, 0.0103)	(0.0041, 0.0258, 0.0616)	(0.0165, 0.0338, 0.0568)	VG Unavailable
ENSG00000078043	(0.004, 0.0064, 0.0091)	(0.0029, 0.0055, 0.0093)	(0.0, 0.0017, 0.0066)	(0.0033, 0.0065, 0.0108)	(0.0023, 0.0066, 0.013)	(0.0047, 0.0079, 0.0115)	(0.0, 0.0, 0.014)	(0.0057, 0.0091, 0.0132)	(0.0015, 0.0056, 0.0123)	(0.0025, 0.0077, 0.0159)	(0.0077, 0.0132, 0.0205)	(0.0003, 0.0012, 0.0028)	(0.0022, 0.0043, 0.0069)	(0.0, 0.0, 0.0054)	(0.0023, 0.0053, 0.0098)	(0.0051, 0.0107, 0.0181)	(0.0005, 0.0028, 0.0069)	(0.002, 0.0049, 0.0092)	(0.0, 0.0007, 0.0076)	(0.0017, 0.0073, 0.0157)	(0.0014, 0.0063, 0.0155)	(0.0007, 0.003, 0.0069)	(0.0023, 0.005, 0.0091)	(0.0009, 0.0036, 0.0075)	(0.0025, 0.0056, 0.0103)	(0.0024, 0.0049, 0.0083)	(0.0009, 0.0031, 0.0066)	(0.0016, 0.0049, 0.0098)	(0.0021, 0.0061, 0.013)	(0.0, 0.0031, 0.0108)	(0.0053, 0.0093, 0.0144)	(0.0029, 0.0098, 0.0204)	(0.0073, 0.0101, 0.0138)	(0.0024, 0.0045, 0.0071)	(0.0033, 0.0055, 0.0082)	(0.0003, 0.0028, 0.0075)	(0.0022, 0.008, 0.0174)	(0.0025, 0.0053, 0.0092)	(0.0013, 0.0037, 0.0068)	(0.003, 0.0052, 0.0083)	(0.0043, 0.0067, 0.0095)	(0.0007, 0.0033, 0.0079)	(0.0039, 0.0085, 0.0143)	(0.0013, 0.0044, 0.009)	(0.0001, 0.0022, 0.007)	(0.0011, 0.0022, 0.0038)	(0.0026, 0.0042, 0.0061)	(0.0002, 0.0029, 0.0078)	(0.0, 0.0014, 0.0075)	(0.0433, 0.0595, 0.0784)
ENSG00000078053	(0.1918, 0.2199, 0.2529)	(0.0899, 0.1071, 0.1254)	(0.0302, 0.0659, 0.1135)	(0.0282, 0.0373, 0.048)	(0.0476, 0.0713, 0.1016)	(0.0532, 0.0655, 0.0775)	(0.0014, 0.0238, 0.0731)	(0.068, 0.0809, 0.097)	(0.0022, 0.0039, 0.0062)	(0.0018, 0.004, 0.007)	(0.0011, 0.0038, 0.008)	(0.0011, 0.0019, 0.0027)	(0.0014, 0.0021, 0.003)	(0.0005, 0.0012, 0.002)	(0.0012, 0.002, 0.0031)	(0.0022, 0.0048, 0.0083)	(0.0002, 0.0009, 0.0021)	(0.0005, 0.002, 0.0045)	(0.0, 0.0001, 0.0121)	(0.0011, 0.0045, 0.0103)	(0.0008, 0.0036, 0.0083)	(0.0253, 0.0342, 0.045)	(0.0163, 0.0245, 0.0346)	(0.0298, 0.0388, 0.0489)	(0.0036, 0.0132, 0.0277)	(0.0231, 0.0295, 0.0362)	(0.0417, 0.0538, 0.0682)	(0.0376, 0.0521, 0.0682)	(0.0412, 0.0578, 0.0787)	(0.0138, 0.0506, 0.1197)	(0.1809, 0.3091, 0.4766)	VG Unavailable	(0.0209, 0.0315, 0.0441)	(0.0829, 0.0975, 0.1147)	(0.1166, 0.1402, 0.1674)	(0.0686, 0.1309, 0.2127)	(0.0203, 0.0409, 0.07)	(0.0265, 0.0414, 0.0596)	(0.0037, 0.0053, 0.0072)	(0.1411, 0.1768, 0.217)	(0.2582, 0.3099, 0.3747)	(0.0153, 0.0272, 0.0415)	(0.0097, 0.02, 0.0342)	(0.0277, 0.0369, 0.0474)	(0.024, 0.0337, 0.0458)	(0.032, 0.0421, 0.0537)	(0.0725, 0.0881, 0.1066)	(0.0055, 0.0119, 0.0203)	(0.0012, 0.0058, 0.0151)	(0.0107, 0.015, 0.0205)
ENSG00000078070	(0.0032, 0.0048, 0.0065)	(0.0034, 0.0054, 0.008)	(0.0024, 0.0048, 0.0081)	(0.0039, 0.0063, 0.0094)	(0.0024, 0.0055, 0.0096)	(0.0043, 0.0064, 0.0092)	(0.0, 0.0, 0.0049)	(0.0038, 0.0059, 0.0085)	(0.0014, 0.0054, 0.0112)	(0.0027, 0.0083, 0.0164)	(0.0031, 0.0073, 0.0129)	(0.0053, 0.009, 0.0132)	(0.006, 0.0097, 0.0145)	(0.0049, 0.0092, 0.0154)	(0.0009, 0.0041, 0.0098)	(0.0051, 0.0114, 0.0188)	(0.0025, 0.0065, 0.0122)	(0.0023, 0.0061, 0.0119)	(0.0019, 0.0062, 0.013)	(0.004, 0.0111, 0.0207)	(0.0028, 0.0077, 0.0159)	(0.0023, 0.0051, 0.0087)	(0.0002, 0.0015, 0.0038)	(0.0018, 0.004, 0.007)	(0.0016, 0.0032, 0.0051)	(0.0014, 0.0029, 0.005)	(0.0011, 0.0028, 0.0048)	(0.0026, 0.0058, 0.0099)	(0.0024, 0.0049, 0.0085)	(0.0021, 0.0071, 0.0148)	(0.0, 0.0006, 0.0027)	(0.0025, 0.0056, 0.0096)	(0.0022, 0.0035, 0.005)	(0.0054, 0.0085, 0.0123)	(0.0036, 0.0052, 0.0071)	(0.0017, 0.0035, 0.0058)	(0.0043, 0.0068, 0.0101)	(0.0047, 0.0075, 0.0112)	(0.0029, 0.0055, 0.009)	(0.0025, 0.004, 0.0058)	(0.0019, 0.003, 0.0045)	(0.0024, 0.0051, 0.0091)	(0.0016, 0.0046, 0.0092)	(0.0015, 0.0041, 0.008)	(0.0026, 0.0047, 0.0076)	(0.0002, 0.0016, 0.0042)	(0.0038, 0.0053, 0.0072)	(0.0012, 0.0035, 0.0067)	(0.0011, 0.0036, 0.0075)	(0.0128, 0.0231, 0.0362)
ENSG00000078081	VG Unavailable	VG Unavailable	VG Unavailable	VG Unavailable	VG Unavailable	VG Unavailable	VG Unavailable	VG Unavailable	VG Unavailable	VG Unavailable	VG Unavailable	VG Unavailable	VG Unavailable	VG Unavailable	VG Unavailable	VG Unavailable	VG Unavailable	VG Unavailable	VG Unavailable	VG Unavailable	VG Unavailable	VG Unavailable	VG Unavailable	VG Unavailable	(0.0135, 0.0248, 0.0399)	VG Unavailable	(0.0904, 0.1473, 0.2183)	VG Unavailable	VG Unavailable	VG Unavailable	(0.0124, 0.018, 0.0246)	VG Unavailable	(0.0021, 0.0034, 0.0048)	VG Unavailable	VG Unavailable	VG Unavailable	(0.0158, 0.0333, 0.0589)	VG Unavailable	VG Unavailable	(0.0392, 0.0607, 0.0865)	(0.0437, 0.0677, 0.0985)	(0.0, 0.0069, 0.0466)	(0.0019, 0.0153, 0.0436)	(0.0454, 0.1004, 0.1769)	VG Unavailable	(0.0102, 0.0147, 0.02)	(0.0039, 0.0184, 0.0427)	VG Unavailable	VG Unavailable	VG Unavailable
ENSG00000078098	(0.0708, 0.1127, 0.1682)	(0.0263, 0.0624, 0.1174)	VG Unavailable	(0.0567, 0.1154, 0.1941)	(0.0228, 0.0645, 0.1296)	(0.0525, 0.089, 0.1391)	VG Unavailable	(0.0646, 0.1198, 0.1919)	VG Unavailable	VG Unavailable	VG Unavailable	VG Unavailable	VG Unavailable	VG Unavailable	VG Unavailable	VG Unavailable	VG Unavailable	VG Unavailable	VG Unavailable	VG Unavailable	VG Unavailable	(0.0192, 0.0722, 0.1667)	VG Unavailable	(0.0014, 0.0266, 0.0892)	VG Unavailable	(0.0515, 0.1117, 0.1843)	(0.016, 0.0233, 0.0315)	VG Unavailable	VG Unavailable	VG Unavailable	VG Unavailable	VG Unavailable	(0.0145, 0.039, 0.0721)	VG Unavailable	(0.0517, 0.1127, 0.2094)	VG Unavailable	VG Unavailable	VG Unavailable	VG Unavailable	(0.0323, 0.0948, 0.1904)	(0.0146, 0.0524, 0.113)	(0.0003, 0.0182, 0.0647)	VG Unavailable	VG Unavailable	VG Unavailable	VG Unavailable	(0.0464, 0.1118, 0.2112)	(0.0027, 0.0142, 0.0332)	VG Unavailable	VG Unavailable
ENSG00000078114	(0.0122, 0.0227, 0.034)	(0.0152, 0.0233, 0.0345)	(0.0074, 0.0144, 0.0236)	(0.0545, 0.0994, 0.1696)	(0.0504, 0.0799, 0.1164)	(0.0298, 0.0491, 0.0741)	VG Unavailable	(0.0033, 0.0056, 0.0084)	(0.0019, 0.0033, 0.0053)	(0.0021, 0.0038, 0.0063)	(0.0007, 0.0015, 0.0026)	(0.001, 0.0017, 0.0027)	(0.0016, 0.0026, 0.0039)	(0.0011, 0.0021, 0.0033)	(0.0015, 0.0026, 0.0043)	(0.0016, 0.0031, 0.0052)	(0.0017, 0.0032, 0.0051)	(0.0011, 0.002, 0.0032)	(0.0007, 0.0017, 0.0032)	(0.0005, 0.0017, 0.0037)	(0.0008, 0.0025, 0.0052)	(0.011, 0.0328, 0.0673)	(0.0014, 0.0075, 0.0185)	(0.0017, 0.0158, 0.0436)	(0.002, 0.0031, 0.0045)	(0.0258, 0.0478, 0.0778)	(0.0272, 0.0422, 0.0615)	(0.0037, 0.0047, 0.0058)	(0.0026, 0.0033, 0.0041)	(0.0002, 0.0036, 0.0108)	VG Unavailable	(0.0196, 0.0437, 0.0802)	(0.0022, 0.0032, 0.0044)	(0.0546, 0.0819, 0.1176)	(0.0069, 0.0096, 0.0129)	(0.0126, 0.0321, 0.0597)	(0.0016, 0.0047, 0.0097)	(0.0038, 0.0066, 0.0107)	(0.0022, 0.0036, 0.0052)	(0.0016, 0.0025, 0.0035)	(0.0019, 0.0028, 0.0039)	(0.0004, 0.0016, 0.0035)	(0.0133, 0.0319, 0.0562)	VG Unavailable	(0.0065, 0.0126, 0.0205)	(0.0023, 0.0044, 0.007)	(0.0031, 0.004, 0.005)	VG Unavailable	(0.0016, 0.0041, 0.0076)	(0.6755, 0.8939, 1.1308)
ENSG00000078124	(0.0056, 0.0075, 0.0096)	(0.0041, 0.0058, 0.0078)	(0.0038, 0.008, 0.0138)	(0.003, 0.0062, 0.0101)	(0.0014, 0.0038, 0.0074)	(0.0036, 0.006, 0.009)	(0.0049, 0.0189, 0.0449)	(0.0027, 0.0042, 0.0062)	(0.0026, 0.0058, 0.0102)	(0.0051, 0.0113, 0.02)	(0.0013, 0.0034, 0.0071)	(0.0037, 0.0076, 0.0122)	(0.0007, 0.0025, 0.0061)	(0.002, 0.005, 0.0094)	(0.0017, 0.0041, 0.0076)	(0.0036, 0.0066, 0.0108)	(0.0033, 0.0067, 0.0114)	(0.0053, 0.0098, 0.0156)	(0.006, 0.0112, 0.0182)	(0.0032, 0.0067, 0.0116)	(0.0056, 0.0092, 0.0137)	(0.0015, 0.004, 0.0075)	(0.0027, 0.0045, 0.0067)	(0.0006, 0.0023, 0.0052)	(0.0069, 0.0094, 0.0119)	(0.0033, 0.0054, 0.0081)	(0.0007, 0.0017, 0.0029)	(0.0015, 0.004, 0.008)	(0.0024, 0.0058, 0.0102)	(0.0037, 0.0123, 0.0269)	(0.0023, 0.0073, 0.015)	(0.0008, 0.0062, 0.0173)	(0.0017, 0.0027, 0.0037)	(0.0017, 0.0049, 0.0096)	(0.0024, 0.0035, 0.0049)	(0.0, 0.0001, 0.0269)	(0.003, 0.0074, 0.0135)	(0.0038, 0.0072, 0.0116)	(0.0015, 0.0052, 0.0113)	(0.0079, 0.012, 0.0168)	(0.0044, 0.0068, 0.0095)	(0.0034, 0.0072, 0.0122)	(0.0024, 0.0054, 0.0088)	(0.001, 0.0026, 0.005)	(0.0053, 0.0084, 0.0127)	(0.0023, 0.0041, 0.0064)	(0.0037, 0.0058, 0.0084)	(0.0014, 0.0038, 0.0077)	(0.0029, 0.0058, 0.0098)	(0.008, 0.0108, 0.0141)
ENSG00000078140	(0.0039, 0.0057, 0.0078)	(0.0034, 0.0058, 0.0087)	(0.0025, 0.0057, 0.0101)	(0.0028, 0.0052, 0.0084)	(0.0017, 0.0047, 0.0093)	(0.0042, 0.0063, 0.0089)	(0.0, 0.0002, 0.0475)	(0.0035, 0.0058, 0.009)	(0.0, 0.0014, 0.0044)	(0.0, 0.0021, 0.007)	(0.0022, 0.0055, 0.01)	(0.0004, 0.0018, 0.0039)	(0.0005, 0.0016, 0.003)	(0.0004, 0.0021, 0.0054)	(0.0002, 0.0014, 0.0037)	(0.0011, 0.004, 0.0085)	(0.0002, 0.0019, 0.0054)	(0.0002, 0.0013, 0.0034)	(0.0005, 0.0031, 0.0083)	(0.0012, 0.0051, 0.012)	(0.001, 0.0049, 0.0113)	(0.0025, 0.0045, 0.0074)	(0.0016, 0.0032, 0.0056)	(0.001, 0.0028, 0.0054)	(0.0003, 0.0013, 0.0029)	(0.0018, 0.0035, 0.0059)	(0.0002, 0.0016, 0.0039)	(0.0031, 0.0063, 0.0107)	(0.0015, 0.0048, 0.0101)	(0.0, 0.0002, 0.053)	(0.0006, 0.0024, 0.0055)	(0.0009, 0.0036, 0.008)	(0.0006, 0.0018, 0.0038)	(0.0021, 0.004, 0.0063)	(0.002, 0.0037, 0.0058)	(0.0002, 0.0021, 0.0057)	(0.003, 0.0074, 0.0133)	(0.0028, 0.006, 0.0105)	(0.003, 0.0055, 0.009)	(0.0041, 0.0057, 0.0077)	(0.0021, 0.0035, 0.0052)	(0.0016, 0.0047, 0.0099)	(0.0001, 0.0015, 0.0049)	(0.0037, 0.0077, 0.0126)	(0.001, 0.003, 0.0059)	(0.0044, 0.0077, 0.0116)	(0.0021, 0.0038, 0.0059)	(0.0008, 0.0035, 0.0081)	(0.0008, 0.0032, 0.0072)	(0.0097, 0.0157, 0.0237)
ENSG00000078142	(0.0084, 0.0115, 0.0147)	(0.0035, 0.006, 0.0095)	(0.002, 0.0052, 0.0101)	(0.0071, 0.0113, 0.0164)	(0.0011, 0.0038, 0.0084)	(0.0048, 0.0071, 0.01)	(0.0007, 0.0149, 0.0493)	(0.0038, 0.0062, 0.0095)	(0.003, 0.0068, 0.012)	(0.0055, 0.0114, 0.0202)	(0.0042, 0.0078, 0.0124)	(0.004, 0.0068, 0.0102)	(0.0042, 0.0065, 0.0093)	(0.0048, 0.0085, 0.0135)	(0.0034, 0.0068, 0.0112)	(0.0088, 0.015, 0.0239)	(0.0058, 0.0117, 0.0195)	(0.0048, 0.0085, 0.0126)	(0.0061, 0.0111, 0.0177)	(0.0052, 0.0124, 0.0224)	(0.0078, 0.0151, 0.0256)	(0.0035, 0.0066, 0.0107)	(0.0039, 0.0075, 0.0117)	(0.0016, 0.0041, 0.0079)	(0.0045, 0.0081, 0.0125)	(0.0046, 0.0076, 0.0111)	(0.0034, 0.0057, 0.0086)	(0.0033, 0.0075, 0.0128)	(0.0057, 0.0122, 0.0208)	(0.0007, 0.0073, 0.0202)	(0.0069, 0.0137, 0.0221)	(0.0052, 0.0147, 0.0298)	(0.0081, 0.0114, 0.0153)	(0.0057, 0.0094, 0.0142)	(0.0084, 0.0113, 0.0145)	(0.0005, 0.0022, 0.0051)	(0.0052, 0.0115, 0.0204)	(0.0023, 0.006, 0.0109)	(0.002, 0.0049, 0.0092)	(0.0055, 0.0082, 0.0114)	(0.0074, 0.0102, 0.0136)	(0.0007, 0.004, 0.0103)	(0.002, 0.0064, 0.0128)	(0.0009, 0.0039, 0.0088)	(0.0024, 0.006, 0.0108)	(0.0036, 0.0064, 0.01)	(0.0031, 0.0049, 0.0073)	(0.0002, 0.0022, 0.0069)	(0.0007, 0.0034, 0.0082)	(0.0094, 0.0145, 0.0209)
ENSG00000078177	(0.0092, 0.0151, 0.0227)	(0.0081, 0.0143, 0.0233)	(0.0084, 0.0226, 0.0421)	(0.0066, 0.0147, 0.0263)	(0.0049, 0.0134, 0.0269)	(0.0075, 0.0139, 0.0233)	(0.0, 0.0, 0.0471)	(0.0029, 0.0072, 0.0135)	VG Unavailable	VG Unavailable	VG Unavailable	(0.015, 0.0292, 0.0488)	(0.0029, 0.0126, 0.0309)	VG Unavailable	VG Unavailable	VG Unavailable	(0.0015, 0.011, 0.0294)	(0.011, 0.0319, 0.0703)	VG Unavailable	VG Unavailable	VG Unavailable	(0.0037, 0.0116, 0.0242)	(0.0058, 0.012, 0.0218)	(0.0041, 0.0116, 0.0242)	(0.0103, 0.0166, 0.0236)	(0.0039, 0.0104, 0.0203)	(0.0017, 0.0042, 0.0077)	(0.0002, 0.0061, 0.0192)	(0.0117, 0.0269, 0.0474)	(0.0091, 0.0347, 0.0775)	(0.0087, 0.015, 0.0227)	(0.008, 0.0166, 0.0275)	(0.0129, 0.0188, 0.0259)	(0.0424, 0.064, 0.0888)	(0.0119, 0.0187, 0.0277)	(0.0, 0.0019, 0.0097)	(0.0048, 0.0088, 0.0135)	(0.0, 0.0024, 0.0106)	(0.0042, 0.0092, 0.0165)	(0.0106, 0.0161, 0.0231)	(0.0133, 0.0192, 0.0264)	(0.0, 0.0, 0.0145)	(0.0042, 0.0121, 0.0247)	(0.012, 0.0239, 0.041)	(0.004, 0.0114, 0.0229)	(0.001, 0.0051, 0.013)	(0.0035, 0.0061, 0.0091)	(0.0029, 0.0092, 0.0208)	(0.0, 0.0041, 0.0147)	(0.035, 0.0548, 0.0801)
ENSG00000078237	(0.0144, 0.02, 0.026)	(0.0125, 0.018, 0.0245)	(0.0037, 0.0075, 0.0126)	(0.0091, 0.015, 0.0224)	(0.0067, 0.0136, 0.0224)	(0.0278, 0.0374, 0.0493)	(0.0, 0.0001, 0.1173)	(0.02, 0.0286, 0.0382)	(0.0008, 0.0061, 0.016)	(0.0026, 0.0101, 0.0229)	(0.0024, 0.0075, 0.0169)	(0.0158, 0.0324, 0.0531)	(0.0272, 0.048, 0.0773)	(0.0056, 0.0125, 0.021)	(0.0008, 0.0043, 0.0112)	(0.0051, 0.013, 0.0256)	(0.0044, 0.011, 0.0215)	(0.0021, 0.0084, 0.0186)	(0.0019, 0.009, 0.0209)	(0.0002, 0.0053, 0.0171)	(0.0054, 0.0125, 0.0221)	(0.0101, 0.0168, 0.0242)	(0.0133, 0.0195, 0.0268)	(0.0049, 0.0098, 0.016)	(0.0137, 0.0192, 0.0256)	(0.0059, 0.0094, 0.0141)	(0.0123, 0.0156, 0.0196)	(0.0072, 0.0147, 0.0238)	(0.0108, 0.0171, 0.0246)	(0.0051, 0.0222, 0.0537)	(0.0086, 0.0137, 0.02)	(0.0109, 0.0245, 0.0427)	(0.0082, 0.0122, 0.0167)	(0.013, 0.0184, 0.0239)	(0.0289, 0.0373, 0.0483)	(0.0939, 0.1541, 0.2321)	(0.0233, 0.0408, 0.0626)	(0.01, 0.0179, 0.0281)	(0.0019, 0.0048, 0.009)	(0.035, 0.0461, 0.0579)	(0.0512, 0.0642, 0.0791)	(0.0151, 0.0282, 0.0446)	(0.005, 0.0107, 0.0197)	(0.0052, 0.0099, 0.0154)	(0.011, 0.0192, 0.0298)	(0.0025, 0.0051, 0.0087)	(0.021, 0.0281, 0.0359)	(0.0175, 0.0375, 0.0642)	(0.0381, 0.0622, 0.0917)	(0.0092, 0.0151, 0.0225)
ENSG00000078246	(0.0106, 0.013, 0.0155)	(0.009, 0.0115, 0.0145)	(0.0178, 0.0238, 0.0311)	(0.0064, 0.0089, 0.0115)	(0.0044, 0.007, 0.0104)	(0.0079, 0.0099, 0.0121)	(0.0006, 0.0079, 0.0251)	(0.0076, 0.01, 0.0127)	(0.0191, 0.033, 0.0483)	(0.0364, 0.0589, 0.0875)	(0.0384, 0.0532, 0.0709)	(0.0114, 0.0155, 0.0204)	(0.0106, 0.0146, 0.0196)	(0.0292, 0.0408, 0.0553)	(0.0234, 0.0353, 0.0498)	(0.0413, 0.0574, 0.079)	(0.0133, 0.0219, 0.0332)	(0.0257, 0.0369, 0.0517)	(0.0219, 0.0321, 0.0455)	(0.0121, 0.0223, 0.0354)	(0.0114, 0.0201, 0.0313)	(0.0077, 0.0103, 0.0135)	(0.008, 0.011, 0.0147)	(0.0045, 0.0064, 0.0087)	(0.0088, 0.0113, 0.0141)	(0.0048, 0.0065, 0.0085)	(0.0144, 0.0177, 0.0214)	(0.0057, 0.0081, 0.0111)	(0.0072, 0.0119, 0.0178)	(0.0104, 0.022, 0.0373)	(0.0118, 0.0201, 0.0298)	(0.0166, 0.0254, 0.0366)	(0.0072, 0.0094, 0.0118)	(0.0128, 0.017, 0.0215)	(0.0124, 0.015, 0.0179)	(0.0109, 0.0156, 0.0212)	(0.0094, 0.0143, 0.0208)	(0.0059, 0.0089, 0.0126)	(0.0084, 0.012, 0.0166)	(0.0346, 0.041, 0.0482)	(0.0383, 0.0449, 0.0521)	(0.01, 0.0159, 0.0231)	(0.0073, 0.0125, 0.0187)	(0.01, 0.0154, 0.0223)	(0.0088, 0.0124, 0.017)	(0.011, 0.0145, 0.0185)	(0.0076, 0.0098, 0.0119)	(0.0063, 0.0102, 0.0146)	(0.0143, 0.0209, 0.029)	(0.0322, 0.0473, 0.0663)
ENSG00000078269	(0.0128, 0.0163, 0.0205)	(0.0082, 0.0112, 0.0152)	(0.003, 0.0053, 0.0083)	(0.0046, 0.0061, 0.0079)	(0.0094, 0.0133, 0.0181)	(0.0105, 0.0129, 0.0159)	(0.0, 0.0, 0.0036)	(0.007, 0.0098, 0.0129)	(0.0057, 0.01, 0.0147)	(0.0017, 0.0037, 0.0064)	(0.0011, 0.0028, 0.0051)	(0.0027, 0.0065, 0.0127)	(0.0028, 0.0074, 0.0144)	(0.0042, 0.0067, 0.0095)	(0.0011, 0.0026, 0.0048)	(0.002, 0.0039, 0.0066)	(0.0013, 0.0029, 0.005)	(0.0019, 0.0043, 0.0076)	(0.0023, 0.0041, 0.0062)	(0.001, 0.0022, 0.0035)	(0.0026, 0.0037, 0.005)	(0.0078, 0.0112, 0.0151)	(0.0055, 0.0075, 0.01)	(0.0132, 0.0172, 0.0226)	(0.0044, 0.0062, 0.0086)	(0.013, 0.0164, 0.0205)	(0.0094, 0.0117, 0.0143)	(0.0115, 0.0152, 0.0195)	(0.0161, 0.0215, 0.028)	(0.0022, 0.0081, 0.0177)	(0.0658, 0.0894, 0.1212)	(0.0066, 0.0139, 0.0231)	(0.009, 0.012, 0.0154)	(0.0213, 0.0262, 0.0311)	(0.0111, 0.015, 0.0193)	(0.0286, 0.0401, 0.0546)	(0.0098, 0.0136, 0.0184)	(0.0049, 0.0076, 0.0105)	(0.0085, 0.0132, 0.0181)	(0.0044, 0.0066, 0.0092)	(0.0071, 0.0095, 0.0123)	(0.0096, 0.0131, 0.0176)	(0.0042, 0.0077, 0.0118)	(0.0197, 0.0282, 0.0388)	(0.0058, 0.009, 0.0131)	(0.119, 0.143, 0.1711)	(0.0086, 0.0111, 0.014)	(0.0062, 0.0105, 0.0162)	(0.0066, 0.0124, 0.0201)	(0.0613, 0.0755, 0.0908)
ENSG00000078295	(0.0232, 0.0325, 0.0442)	(0.0299, 0.0506, 0.0772)	(0.0101, 0.0277, 0.0546)	(0.0065, 0.0113, 0.0173)	(0.0366, 0.064, 0.1)	(0.0164, 0.0246, 0.0342)	(0.0, 0.0, 0.0775)	(0.0134, 0.0205, 0.0291)	(0.0019, 0.0033, 0.005)	(0.0033, 0.006, 0.0092)	(0.0031, 0.0052, 0.0077)	(0.0051, 0.0097, 0.0156)	(0.0018, 0.0072, 0.0155)	(0.0019, 0.003, 0.0044)	(0.0018, 0.003, 0.0045)	(0.0028, 0.0053, 0.0087)	(0.0031, 0.0058, 0.0093)	(0.0057, 0.0086, 0.012)	(0.0033, 0.0064, 0.0104)	(0.0045, 0.0081, 0.013)	(0.0047, 0.0091, 0.0148)	(0.0092, 0.0149, 0.0218)	(0.0042, 0.01, 0.0189)	(0.0075, 0.0124, 0.0188)	VG Unavailable	(0.0051, 0.009, 0.0136)	VG Unavailable	VG Unavailable	VG Unavailable	VG Unavailable	VG Unavailable	VG Unavailable	(0.0243, 0.0453, 0.0763)	(0.0117, 0.0135, 0.0157)	(0.0169, 0.0239, 0.0321)	(0.0065, 0.0134, 0.0225)	VG Unavailable	(0.0074, 0.0116, 0.0164)	(0.0079, 0.0113, 0.0151)	(0.003, 0.005, 0.0074)	(0.0053, 0.0072, 0.0095)	(0.0008, 0.0057, 0.0148)	(0.0029, 0.0133, 0.0321)	VG Unavailable	(0.0059, 0.0133, 0.0242)	(0.0278, 0.0358, 0.0444)	(0.0262, 0.0478, 0.0792)	(0.0033, 0.0087, 0.0167)	(0.0097, 0.0182, 0.0288)	VG Unavailable
ENSG00000078304	(0.004, 0.0053, 0.0069)	(0.0043, 0.006, 0.008)	(0.0034, 0.0056, 0.0085)	(0.0019, 0.0034, 0.0054)	(0.0021, 0.0042, 0.0067)	(0.0029, 0.0042, 0.0056)	(0.0003, 0.0077, 0.0254)	(0.0037, 0.0055, 0.0075)	(0.0018, 0.0037, 0.006)	(0.003, 0.0057, 0.0095)	(0.0027, 0.0048, 0.0075)	(0.0015, 0.0037, 0.0065)	(0.0015, 0.0034, 0.0065)	(0.0022, 0.0041, 0.0068)	(0.0023, 0.0044, 0.0071)	(0.0033, 0.0061, 0.0095)	(0.0027, 0.0051, 0.0078)	(0.002, 0.0039, 0.0064)	(0.0029, 0.0056, 0.0091)	(0.0017, 0.0043, 0.0083)	(0.0029, 0.0063, 0.0111)	(0.0035, 0.0054, 0.0076)	(0.0019, 0.0031, 0.0047)	(0.0014, 0.0027, 0.0044)	(0.0014, 0.0026, 0.0041)	(0.0031, 0.0045, 0.0061)	(0.001, 0.0021, 0.0037)	(0.0016, 0.003, 0.005)	(0.0028, 0.0046, 0.007)	(0.0003, 0.003, 0.0083)	(0.0025, 0.0049, 0.0081)	(0.0018, 0.0051, 0.0095)	(0.0039, 0.0052, 0.0068)	(0.005, 0.0072, 0.0098)	(0.0023, 0.0037, 0.0053)	(0.0008, 0.0023, 0.0044)	(0.0019, 0.0044, 0.008)	(0.0024, 0.0044, 0.0072)	(0.0044, 0.0072, 0.0105)	(0.0048, 0.0063, 0.0081)	(0.0043, 0.0058, 0.0077)	(0.0012, 0.003, 0.0057)	(0.0017, 0.0034, 0.0058)	(0.0024, 0.0043, 0.0066)	(0.0013, 0.0027, 0.0045)	(0.0023, 0.0039, 0.0059)	(0.0026, 0.0037, 0.0049)	(0.0008, 0.0025, 0.0051)	(0.0009, 0.0025, 0.0051)	(0.0081, 0.0101, 0.0125)
ENSG00000078319	(0.0168, 0.0247, 0.0337)	(0.0103, 0.0177, 0.0278)	(0.0012, 0.0078, 0.0187)	(0.0094, 0.0191, 0.0318)	(0.0123, 0.0258, 0.0446)	(0.0132, 0.0225, 0.0342)	(0.0, 0.0257, 0.1093)	(0.0167, 0.0245, 0.0348)	(0.0164, 0.0444, 0.0885)	(0.0182, 0.0468, 0.0903)	(0.0021, 0.0136, 0.0373)	(0.0169, 0.0357, 0.0637)	(0.0032, 0.0112, 0.0238)	(0.0013, 0.0081, 0.0199)	(0.0046, 0.0158, 0.0316)	(0.0066, 0.0223, 0.0528)	(0.004, 0.0161, 0.0382)	(0.0047, 0.0172, 0.0367)	(0.0, 0.0003, 0.1337)	(0.0063, 0.0335, 0.0759)	(0.0058, 0.0225, 0.0507)	(0.0132, 0.0271, 0.0448)	(0.0141, 0.0255, 0.0405)	(0.0134, 0.0261, 0.0419)	(0.0041, 0.0111, 0.0217)	(0.0102, 0.0197, 0.0318)	(0.0, 0.0, 0.0378)	(0.0012, 0.0076, 0.0198)	(0.0, 0.0054, 0.0217)	(0.0, 0.0024, 0.0202)	(0.0018, 0.0057, 0.0111)	(0.0091, 0.0258, 0.0531)	(0.0141, 0.0248, 0.0383)	(0.0108, 0.0188, 0.0286)	(0.0218, 0.0309, 0.042)	(0.0039, 0.0117, 0.0238)	(0.0451, 0.0815, 0.1272)	(0.0042, 0.0129, 0.0245)	(0.0071, 0.0146, 0.0251)	(0.0142, 0.0222, 0.0322)	(0.0117, 0.0186, 0.0284)	(0.0056, 0.0204, 0.0488)	(0.0036, 0.0121, 0.0234)	(0.0111, 0.0221, 0.0375)	(0.0024, 0.0115, 0.0284)	(0.0165, 0.0258, 0.0361)	(0.0107, 0.0166, 0.0238)	(0.0038, 0.0137, 0.0319)	(0.0121, 0.0323, 0.0604)	(0.0268, 0.0445, 0.0658)
ENSG00000078328	VG Unavailable	(0.016, 0.0306, 0.0502)	VG Unavailable	VG Unavailable	(0.0664, 0.1859, 0.3941)	(0.0668, 0.2064, 0.4245)	VG Unavailable	VG Unavailable	(0.0045, 0.0062, 0.0082)	(0.004, 0.0059, 0.0084)	(0.0033, 0.0045, 0.0059)	(0.0015, 0.0021, 0.0027)	(0.0084, 0.0107, 0.0132)	(0.0028, 0.0039, 0.0054)	(0.0062, 0.0082, 0.0106)	(0.0044, 0.0062, 0.0084)	(0.0055, 0.0086, 0.0127)	(0.0043, 0.0057, 0.0072)	(0.0027, 0.0039, 0.0054)	(0.0078, 0.0147, 0.0239)	(0.0093, 0.0145, 0.0204)	(0.0065, 0.0272, 0.0633)	(0.0057, 0.0154, 0.0288)	VG Unavailable	VG Unavailable	VG Unavailable	VG Unavailable	(0.0021, 0.0039, 0.0063)	(0.0029, 0.0048, 0.0075)	VG Unavailable	VG Unavailable	VG Unavailable	VG Unavailable	(0.0044, 0.0054, 0.0064)	(0.1019, 0.1356, 0.1775)	(0.0083, 0.0321, 0.0769)	VG Unavailable	(0.0238, 0.0435, 0.0679)	(0.0073, 0.0149, 0.0242)	VG Unavailable	VG Unavailable	(0.0, 0.0016, 0.0173)	VG Unavailable	VG Unavailable	VG Unavailable	(0.01, 0.0136, 0.0179)	VG Unavailable	VG Unavailable	(0.0177, 0.0385, 0.0715)	(0.1102, 0.2025, 0.3209)
ENSG00000078369	(0.0054, 0.0091, 0.0138)	(0.003, 0.0063, 0.0113)	(0.0006, 0.0023, 0.0052)	(0.0017, 0.0043, 0.0079)	(0.0012, 0.0038, 0.0076)	(0.002, 0.0038, 0.0062)	(0.0, 0.0041, 0.024)	(0.0015, 0.0035, 0.0067)	(0.0, 0.0004, 0.0017)	(0.0005, 0.0022, 0.0052)	(0.0002, 0.0017, 0.0041)	(0.0001, 0.0012, 0.0031)	(0.0, 0.0008, 0.0028)	(0.0, 0.0005, 0.0018)	(0.0, 0.0005, 0.0015)	(0.0003, 0.0018, 0.0049)	(0.0, 0.0006, 0.0064)	(0.0003, 0.0018, 0.0048)	(0.0, 0.0014, 0.0052)	(0.0006, 0.0082, 0.0246)	(0.0006, 0.0034, 0.0087)	(0.0012, 0.0042, 0.0091)	(0.001, 0.0028, 0.0057)	(0.0006, 0.0023, 0.0047)	(0.0007, 0.0022, 0.0045)	(0.0012, 0.0025, 0.0042)	(0.0003, 0.001, 0.0024)	(0.0003, 0.0025, 0.0073)	(0.0019, 0.005, 0.0095)	(0.0, 0.0007, 0.0167)	(0.0004, 0.0028, 0.0074)	(0.0, 0.0005, 0.009)	(0.0017, 0.0032, 0.0054)	(0.008, 0.0139, 0.0222)	(0.0045, 0.0081, 0.0133)	(0.0, 0.0003, 0.0039)	(0.0011, 0.0051, 0.012)	(0.0009, 0.003, 0.0063)	(0.0014, 0.0043, 0.0091)	(0.0015, 0.0032, 0.0054)	(0.002, 0.0041, 0.007)	(0.0009, 0.0059, 0.0159)	(0.0007, 0.0033, 0.0079)	(0.0003, 0.0016, 0.0039)	(0.0014, 0.0041, 0.009)	(0.0002, 0.0017, 0.0048)	(0.001, 0.0025, 0.0047)	(0.0008, 0.0034, 0.0075)	(0.0001, 0.0021, 0.0066)	(0.0009, 0.002, 0.0037)
ENSG00000078399	(0.0083, 0.0128, 0.0184)	(0.0005, 0.013, 0.043)	(0.0221, 0.0363, 0.0541)	VG Unavailable	VG Unavailable	(0.0031, 0.0051, 0.0075)	(0.0001, 0.0062, 0.0213)	(0.0451, 0.0584, 0.0749)	VG Unavailable	VG Unavailable	VG Unavailable	VG Unavailable	VG Unavailable	VG Unavailable	VG Unavailable	VG Unavailable	VG Unavailable	VG Unavailable	VG Unavailable	VG Unavailable	VG Unavailable	(0.0037, 0.006, 0.0092)	(0.0004, 0.0011, 0.0021)	VG Unavailable	(0.4549, 0.7052, 1.0169)	VG Unavailable	(0.0012, 0.0028, 0.0048)	VG Unavailable	VG Unavailable	(0.0, 0.0001, 0.0096)	VG Unavailable	VG Unavailable	VG Unavailable	(0.0053, 0.0079, 0.0109)	(0.0033, 0.0072, 0.0125)	VG Unavailable	VG Unavailable	(0.0012, 0.0032, 0.0063)	VG Unavailable	(0.0012, 0.0023, 0.0037)	(0.0019, 0.0031, 0.0046)	VG Unavailable	(0.0, 0.0015, 0.0045)	VG Unavailable	VG Unavailable	VG Unavailable	VG Unavailable	(0.0, 0.0008, 0.0033)	(0.0003, 0.0025, 0.0071)	VG Unavailable
ENSG00000078401	(0.0048, 0.0064, 0.0082)	(0.008, 0.012, 0.0164)	(0.005, 0.0221, 0.0535)	(0.003, 0.0086, 0.017)	(0.0016, 0.0058, 0.0119)	(0.007, 0.0109, 0.0154)	VG Unavailable	(0.0051, 0.0077, 0.0106)	(0.0038, 0.0125, 0.026)	(0.0041, 0.0112, 0.0229)	(0.0, 0.0023, 0.0095)	(0.0, 0.0, 0.0608)	(0.0, 0.0047, 0.0212)	(0.0016, 0.0057, 0.0125)	(0.0005, 0.005, 0.0141)	(0.0, 0.0024, 0.0098)	(0.0039, 0.0125, 0.0255)	(0.0013, 0.007, 0.0164)	(0.0021, 0.0064, 0.0128)	(0.0009, 0.006, 0.016)	(0.0, 0.0021, 0.0154)	(0.0011, 0.0041, 0.009)	(0.0029, 0.0059, 0.0101)	(0.0028, 0.0064, 0.0114)	(0.0014, 0.0059, 0.0139)	(0.0026, 0.0049, 0.0083)	(0.0, 0.0054, 0.0284)	(0.0026, 0.0074, 0.0155)	(0.0065, 0.0138, 0.025)	(0.0011, 0.01, 0.0267)	(0.0184, 0.0329, 0.0523)	VG Unavailable	(0.0042, 0.0057, 0.0076)	(0.0024, 0.0063, 0.0121)	(0.0056, 0.0077, 0.0105)	(0.0, 0.0036, 0.026)	(0.0096, 0.0186, 0.0311)	(0.0085, 0.0169, 0.0287)	VG Unavailable	(0.0054, 0.0084, 0.0117)	(0.0047, 0.008, 0.0115)	(0.0033, 0.0076, 0.014)	(0.0036, 0.0088, 0.0158)	(0.0065, 0.012, 0.019)	(0.0022, 0.0058, 0.0111)	(0.0001, 0.0049, 0.0161)	(0.0048, 0.0109, 0.0197)	(0.0, 0.0022, 0.012)	(0.0032, 0.0094, 0.0201)	VG Unavailable
ENSG00000078403	(0.0074, 0.0117, 0.0171)	(0.0031, 0.0068, 0.0121)	(0.0025, 0.0079, 0.0165)	(0.0026, 0.0061, 0.0112)	(0.0038, 0.0092, 0.0161)	(0.0054, 0.0088, 0.013)	(0.0, 0.0, 0.0058)	(0.005, 0.01, 0.0165)	(0.0092, 0.0269, 0.0533)	(0.0004, 0.0085, 0.0263)	(0.0009, 0.0078, 0.023)	(0.0029, 0.0075, 0.0145)	(0.0032, 0.0091, 0.0175)	(0.0081, 0.0209, 0.0379)	(0.0075, 0.0192, 0.0383)	(0.0027, 0.0162, 0.0395)	(0.0055, 0.0175, 0.0377)	(0.005, 0.0149, 0.0297)	(0.0031, 0.0153, 0.0375)	(0.0018, 0.0152, 0.0394)	(0.002, 0.0158, 0.0409)	(0.0065, 0.0111, 0.0168)	(0.0012, 0.0044, 0.0096)	(0.0076, 0.012, 0.0187)	(0.004, 0.0083, 0.0142)	(0.004, 0.0073, 0.0114)	(0.0007, 0.0029, 0.0063)	(0.0032, 0.0074, 0.0133)	(0.0006, 0.0039, 0.0103)	(0.0054, 0.0192, 0.0421)	(0.0005, 0.0033, 0.0091)	(0.0058, 0.0162, 0.0324)	(0.0041, 0.0077, 0.0126)	(0.0106, 0.0173, 0.0247)	(0.0064, 0.0105, 0.0157)	(0.0021, 0.0061, 0.0119)	(0.0035, 0.0109, 0.0226)	(0.0008, 0.0049, 0.0114)	(0.0032, 0.0084, 0.0161)	(0.0024, 0.0047, 0.0084)	(0.0075, 0.0111, 0.0155)	(0.0, 0.002, 0.0135)	(0.0117, 0.0221, 0.0365)	(0.0023, 0.0094, 0.021)	(0.0117, 0.0199, 0.031)	(0.0048, 0.0078, 0.0123)	(0.0042, 0.0074, 0.0114)	(0.0, 0.0001, 0.0247)	(0.0, 0.0034, 0.0115)	(0.0198, 0.0329, 0.0507)
ENSG00000078487	(0.0065, 0.0119, 0.0185)	(0.0084, 0.0183, 0.031)	(0.0, 0.0051, 0.02)	(0.0083, 0.0193, 0.0345)	(0.0107, 0.0266, 0.0527)	(0.006, 0.0143, 0.0273)	(0.0, 0.0093, 0.085)	(0.0096, 0.018, 0.0293)	(0.0056, 0.022, 0.0488)	(0.0046, 0.0183, 0.0413)	(0.005, 0.0153, 0.0315)	(0.0017, 0.0054, 0.0111)	(0.0008, 0.0037, 0.009)	(0.0075, 0.019, 0.0373)	(0.0113, 0.029, 0.0573)	(0.0147, 0.0337, 0.0599)	(0.0022, 0.0119, 0.0292)	(0.0057, 0.0179, 0.0363)	(0.0028, 0.0138, 0.0314)	(0.0, 0.0059, 0.0266)	(0.0055, 0.0168, 0.0368)	(0.0031, 0.0102, 0.023)	(0.0012, 0.0084, 0.0223)	(0.0042, 0.0118, 0.0238)	(0.0071, 0.019, 0.0375)	(0.0004, 0.0042, 0.0125)	(0.0, 0.0054, 0.0268)	(0.0052, 0.0191, 0.0383)	(0.0191, 0.0389, 0.0659)	(0.0, 0.002, 0.0762)	(0.0, 0.0, 0.5482)	(0.0058, 0.0183, 0.0383)	(0.0098, 0.0177, 0.0284)	(0.0237, 0.0394, 0.0599)	(0.0057, 0.0097, 0.015)	(0.0055, 0.0138, 0.0275)	(0.0, 0.0024, 0.0292)	(0.0, 0.0025, 0.011)	(0.0091, 0.0232, 0.0419)	(0.0105, 0.0188, 0.0292)	(0.008, 0.0141, 0.0225)	(0.0026, 0.0175, 0.0458)	(0.001, 0.0075, 0.0209)	(0.0067, 0.015, 0.0249)	(0.0003, 0.0064, 0.0221)	(0.003, 0.0044, 0.0062)	(0.003, 0.0068, 0.0115)	(0.0022, 0.0108, 0.0264)	(0.0, 0.0036, 0.0298)	(0.016, 0.0243, 0.0347)
ENSG00000078549	(0.0388, 0.0518, 0.065)	(0.0105, 0.0152, 0.0202)	(0.0, 0.0, 0.0148)	(0.0064, 0.031, 0.0751)	(0.0047, 0.0163, 0.0358)	VG Unavailable	VG Unavailable	(0.0123, 0.0182, 0.0254)	(0.0009, 0.0017, 0.0027)	(0.0003, 0.0009, 0.0021)	(0.0009, 0.0016, 0.0025)	(0.0007, 0.0015, 0.0025)	(0.0013, 0.0024, 0.004)	(0.0008, 0.0016, 0.0026)	(0.0004, 0.001, 0.0021)	(0.0007, 0.0019, 0.0037)	(0.0006, 0.0015, 0.0026)	(0.0005, 0.001, 0.0017)	(0.0003, 0.001, 0.002)	(0.001, 0.0022, 0.0041)	(0.0012, 0.0047, 0.0102)	(0.0024, 0.0051, 0.0088)	(0.0003, 0.0027, 0.0072)	(0.0041, 0.0067, 0.0101)	(0.012, 0.0267, 0.0457)	(0.0029, 0.0055, 0.0087)	VG Unavailable	(0.0032, 0.0109, 0.0225)	(0.02, 0.0305, 0.0453)	VG Unavailable	VG Unavailable	VG Unavailable	(0.0415, 0.0646, 0.0947)	(0.0138, 0.0362, 0.067)	(0.0623, 0.0941, 0.1362)	(0.0037, 0.0188, 0.0458)	(0.0019, 0.0178, 0.0507)	(0.0082, 0.0208, 0.0393)	(0.0032, 0.0061, 0.0104)	(0.0133, 0.025, 0.0409)	(0.021, 0.034, 0.0502)	(0.0036, 0.0121, 0.0266)	(0.0011, 0.0062, 0.0158)	VG Unavailable	(0.0011, 0.0048, 0.0106)	(0.0015, 0.0091, 0.0228)	(0.0315, 0.0436, 0.0571)	(0.0149, 0.0278, 0.0456)	(0.0026, 0.0079, 0.0164)	VG Unavailable
ENSG00000078579	VG Unavailable	VG Unavailable	VG Unavailable	VG Unavailable	VG Unavailable	VG Unavailable	VG Unavailable	VG Unavailable	VG Unavailable	VG Unavailable	VG Unavailable	(0.0082, 0.0214, 0.0404)	(0.0059, 0.0194, 0.0389)	VG Unavailable	VG Unavailable	(0.0407, 0.0927, 0.17)	(0.0081, 0.0366, 0.0867)	VG Unavailable	VG Unavailable	(0.0084, 0.0435, 0.1156)	(0.0113, 0.0327, 0.0686)	VG Unavailable	VG Unavailable	VG Unavailable	VG Unavailable	VG Unavailable	VG Unavailable	VG Unavailable	VG Unavailable	VG Unavailable	VG Unavailable	VG Unavailable	VG Unavailable	VG Unavailable	VG Unavailable	VG Unavailable	VG Unavailable	VG Unavailable	VG Unavailable	VG Unavailable	VG Unavailable	VG Unavailable	VG Unavailable	VG Unavailable	VG Unavailable	VG Unavailable	VG Unavailable	VG Unavailable	VG Unavailable	VG Unavailable
ENSG00000078618	(0.0031, 0.004, 0.0049)	(0.0028, 0.0038, 0.0048)	(0.0024, 0.0035, 0.005)	(0.002, 0.0029, 0.0039)	(0.0027, 0.0041, 0.0058)	(0.0027, 0.0035, 0.0044)	(0.0, 0.001, 0.0059)	(0.0032, 0.0043, 0.0057)	(0.0015, 0.003, 0.0052)	(0.001, 0.003, 0.0059)	(0.0041, 0.0065, 0.0091)	(0.0024, 0.0036, 0.0052)	(0.0017, 0.0028, 0.0043)	(0.0018, 0.003, 0.0045)	(0.0024, 0.0041, 0.0063)	(0.0016, 0.0033, 0.0057)	(0.0026, 0.0047, 0.0073)	(0.0034, 0.0054, 0.008)	(0.0028, 0.0047, 0.0074)	(0.0006, 0.0021, 0.0043)	(0.0017, 0.0035, 0.006)	(0.0016, 0.0025, 0.0037)	(0.0017, 0.0025, 0.0034)	(0.0019, 0.0028, 0.004)	(0.0021, 0.003, 0.004)	(0.0028, 0.0038, 0.0049)	(0.0037, 0.0046, 0.0055)	(0.0015, 0.0023, 0.0032)	(0.0016, 0.0025, 0.0035)	(0.0, 0.0004, 0.0031)	(0.0013, 0.0022, 0.0032)	(0.0044, 0.0065, 0.009)	(0.0024, 0.0032, 0.0041)	(0.0022, 0.0026, 0.003)	(0.0023, 0.0029, 0.0036)	(0.0011, 0.0021, 0.0032)	(0.0029, 0.0044, 0.0063)	(0.0025, 0.0037, 0.0052)	(0.0023, 0.0034, 0.0046)	(0.0024, 0.003, 0.0037)	(0.003, 0.0036, 0.0044)	(0.0008, 0.0018, 0.0033)	(0.0017, 0.0029, 0.0045)	(0.003, 0.0041, 0.0054)	(0.0019, 0.0029, 0.0042)	(0.0013, 0.0018, 0.0024)	(0.0023, 0.003, 0.0039)	(0.0005, 0.0013, 0.0027)	(0.0016, 0.0028, 0.0045)	(0.003, 0.0037, 0.0044)
ENSG00000078668	(0.0016, 0.0032, 0.0056)	(0.0, 0.0002, 0.0045)	(0.0, 0.0, 0.0134)	(0.0007, 0.0023, 0.0046)	(0.0001, 0.0014, 0.0048)	(0.0006, 0.0018, 0.0036)	VG Unavailable	(0.0035, 0.0063, 0.01)	(0.0, 0.0014, 0.0058)	(0.0, 0.0007, 0.0062)	(0.0004, 0.0031, 0.0084)	(0.0, 0.0002, 0.0038)	(0.0012, 0.0049, 0.0111)	(0.0, 0.0008, 0.0031)	(0.0, 0.001, 0.0038)	(0.0, 0.0009, 0.0049)	(0.0, 0.0007, 0.0036)	(0.0, 0.0004, 0.0043)	(0.0, 0.0, 0.004)	(0.0, 0.0019, 0.0076)	(0.0, 0.0008, 0.0046)	(0.0001, 0.0007, 0.0019)	(0.0, 0.0004, 0.0021)	(0.0, 0.0, 0.0053)	(0.0001, 0.0008, 0.0024)	(0.0006, 0.0015, 0.0029)	(0.0, 0.0006, 0.0028)	(0.0, 0.0003, 0.0012)	(0.0002, 0.0007, 0.0017)	(0.0, 0.0, 0.0023)	(0.0006, 0.002, 0.0042)	(0.0, 0.0006, 0.0046)	(0.0008, 0.0023, 0.0045)	(0.0012, 0.0018, 0.0027)	(0.0024, 0.0044, 0.0072)	(0.0, 0.0005, 0.0068)	(0.0006, 0.0034, 0.0081)	(0.0, 0.0, 0.0029)	(0.0, 0.0, 0.0033)	(0.0006, 0.0021, 0.0041)	(0.0008, 0.0022, 0.0045)	(0.0, 0.0017, 0.0063)	(0.0005, 0.0024, 0.0061)	(0.0006, 0.0027, 0.0061)	(0.0008, 0.0028, 0.0055)	(0.0, 0.0001, 0.0016)	(0.0021, 0.0041, 0.0067)	(0.0001, 0.0023, 0.0074)	(0.0, 0.0018, 0.0068)	(0.0012, 0.0035, 0.0068)
ENSG00000078674	(0.0071, 0.0086, 0.0103)	(0.006, 0.0075, 0.0093)	(0.006, 0.0083, 0.0109)	(0.0082, 0.0103, 0.0126)	(0.0068, 0.0095, 0.0124)	(0.0072, 0.0088, 0.0103)	(0.0022, 0.0083, 0.0182)	(0.0067, 0.0083, 0.0102)	(0.0236, 0.0331, 0.0443)	(0.0186, 0.0264, 0.0355)	(0.0181, 0.0235, 0.03)	(0.0347, 0.0446, 0.0555)	(0.0305, 0.0404, 0.0513)	(0.025, 0.033, 0.0423)	(0.019, 0.0256, 0.0332)	(0.0342, 0.048, 0.0626)	(0.0218, 0.0301, 0.0391)	(0.0177, 0.0229, 0.0296)	(0.0203, 0.0271, 0.0347)	(0.0225, 0.0325, 0.0446)	(0.033, 0.0462, 0.0606)	(0.0079, 0.0103, 0.0128)	(0.0077, 0.01, 0.0123)	(0.0095, 0.0119, 0.0146)	(0.0098, 0.0121, 0.0145)	(0.0092, 0.0111, 0.0133)	(0.0033, 0.0042, 0.0054)	(0.0071, 0.0089, 0.011)	(0.0062, 0.008, 0.0101)	(0.0049, 0.0092, 0.0155)	(0.0181, 0.0197, 0.0213)	(0.011, 0.0159, 0.0212)	(0.0085, 0.0104, 0.0123)	(0.0096, 0.011, 0.0126)	(0.0084, 0.0101, 0.0117)	(0.0091, 0.0124, 0.0163)	(0.0067, 0.0087, 0.0111)	(0.0101, 0.013, 0.0167)	(0.0088, 0.0115, 0.0149)	(0.0082, 0.0099, 0.012)	(0.0081, 0.0096, 0.0115)	(0.0027, 0.0045, 0.0067)	(0.007, 0.0099, 0.0133)	(0.01, 0.0132, 0.0171)	(0.009, 0.0116, 0.0147)	(0.0022, 0.003, 0.0039)	(0.0103, 0.012, 0.014)	(0.007, 0.0102, 0.0138)	(0.0075, 0.0114, 0.0153)	(0.0157, 0.0196, 0.024)
ENSG00000078687	(0.0121, 0.0174, 0.024)	(0.0094, 0.0149, 0.0216)	(0.0137, 0.0306, 0.0551)	(0.0035, 0.0073, 0.0124)	(0.0057, 0.0122, 0.0209)	(0.0082, 0.0128, 0.0183)	(0.0, 0.0, 0.0207)	(0.0131, 0.0195, 0.028)	(0.0085, 0.0189, 0.0366)	(0.0076, 0.0231, 0.0488)	(0.0077, 0.0162, 0.027)	(0.0014, 0.0038, 0.0072)	(0.0014, 0.0045, 0.0097)	(0.0037, 0.0097, 0.0184)	(0.0008, 0.0058, 0.0146)	(0.0148, 0.0252, 0.0388)	(0.0063, 0.0147, 0.0263)	(0.0063, 0.0147, 0.0267)	(0.0162, 0.0327, 0.0543)	(0.0213, 0.0432, 0.0732)	(0.0276, 0.0488, 0.075)	(0.0028, 0.0086, 0.0166)	(0.009, 0.016, 0.0245)	(0.0052, 0.0097, 0.016)	(0.0124, 0.0229, 0.0361)	(0.0045, 0.0085, 0.014)	(0.0019, 0.0092, 0.0222)	(0.0029, 0.0075, 0.0132)	(0.0089, 0.0164, 0.0254)	(0.0022, 0.0137, 0.0353)	(0.0137, 0.0304, 0.0505)	(0.0127, 0.0305, 0.0573)	(0.0175, 0.0251, 0.0342)	(0.0072, 0.0142, 0.0222)	(0.0078, 0.0106, 0.0141)	(0.0033, 0.0104, 0.0206)	(0.0072, 0.0182, 0.0344)	(0.0059, 0.0127, 0.0213)	(0.0013, 0.0048, 0.0095)	(0.0157, 0.0246, 0.0359)	(0.0153, 0.0229, 0.0322)	(0.0056, 0.0129, 0.0247)	(0.012, 0.0207, 0.0332)	(0.0191, 0.0289, 0.0411)	(0.0019, 0.0066, 0.0144)	(0.0011, 0.0035, 0.0074)	(0.0066, 0.0109, 0.0159)	(0.0032, 0.01, 0.021)	(0.0031, 0.0111, 0.0243)	(0.0202, 0.0295, 0.0413)
ENSG00000078699	(0.0102, 0.0162, 0.0235)	(0.0129, 0.0205, 0.0305)	(0.0, 0.0043, 0.0181)	(0.0062, 0.013, 0.0223)	(0.0052, 0.0138, 0.0262)	(0.0054, 0.0097, 0.0154)	(0.0, 0.0157, 0.0593)	(0.0128, 0.0209, 0.0314)	(0.0, 0.0, 0.0055)	(0.0, 0.0044, 0.0288)	(0.0, 0.0022, 0.0148)	(0.0047, 0.0112, 0.0199)	(0.0043, 0.011, 0.0206)	(0.0003, 0.0044, 0.014)	(0.0009, 0.0061, 0.0165)	(0.0116, 0.0269, 0.0483)	(0.0039, 0.0143, 0.0306)	(0.0008, 0.0057, 0.0152)	(0.0027, 0.0129, 0.0329)	(0.0051, 0.018, 0.0424)	(0.0009, 0.0106, 0.0296)	(0.0047, 0.0091, 0.0149)	(0.0039, 0.0074, 0.0127)	(0.0013, 0.0052, 0.0117)	(0.0016, 0.0052, 0.0104)	(0.0011, 0.005, 0.0119)	(0.0011, 0.0054, 0.0131)	(0.0058, 0.0138, 0.0244)	(0.0023, 0.0106, 0.0241)	(0.0, 0.004, 0.0325)	(0.0006, 0.0064, 0.0171)	(0.0029, 0.0148, 0.0351)	(0.0068, 0.0109, 0.0167)	(0.0075, 0.0144, 0.0239)	(0.0119, 0.0174, 0.0244)	(0.0023, 0.0072, 0.0156)	(0.0107, 0.022, 0.0384)	(0.0051, 0.0092, 0.0141)	(0.0084, 0.0155, 0.0253)	(0.0037, 0.0072, 0.0116)	(0.0069, 0.0112, 0.0163)	(0.0048, 0.0128, 0.0255)	(0.0, 0.0009, 0.0107)	(0.0061, 0.0133, 0.0232)	(0.008, 0.0154, 0.0256)	(0.0025, 0.0054, 0.0093)	(0.0035, 0.0067, 0.0109)	(0.0, 0.0043, 0.0171)	(0.0001, 0.0036, 0.0125)	(0.0106, 0.02, 0.0337)
ENSG00000078725	VG Unavailable	VG Unavailable	VG Unavailable	(0.0169, 0.042, 0.0784)	(0.0181, 0.0485, 0.0949)	(0.0515, 0.1216, 0.2213)	VG Unavailable	(0.0078, 0.0226, 0.0439)	(0.0022, 0.0061, 0.0116)	(0.0038, 0.0079, 0.0135)	(0.0004, 0.0025, 0.0064)	(0.0005, 0.0018, 0.0037)	(0.0011, 0.0027, 0.0049)	(0.0048, 0.0078, 0.0118)	(0.0035, 0.0062, 0.0099)	(0.0057, 0.0105, 0.0172)	(0.0033, 0.008, 0.0143)	(0.005, 0.0089, 0.0139)	(0.0075, 0.0128, 0.0196)	(0.0048, 0.0136, 0.0261)	(0.0025, 0.0112, 0.0262)	VG Unavailable	VG Unavailable	VG Unavailable	VG Unavailable	VG Unavailable	(0.0255, 0.0466, 0.0719)	VG Unavailable	VG Unavailable	VG Unavailable	VG Unavailable	VG Unavailable	(0.005, 0.0154, 0.0299)	(0.0641, 0.1231, 0.196)	VG Unavailable	VG Unavailable	VG Unavailable	VG Unavailable	(0.0086, 0.0402, 0.0892)	VG Unavailable	VG Unavailable	VG Unavailable	VG Unavailable	VG Unavailable	VG Unavailable	VG Unavailable	(0.1195, 0.1588, 0.2074)	VG Unavailable	VG Unavailable	VG Unavailable
ENSG00000078747	(0.0065, 0.0091, 0.0121)	(0.0046, 0.0074, 0.0111)	(0.0021, 0.0058, 0.0113)	(0.0046, 0.0078, 0.0117)	(0.0011, 0.0043, 0.0097)	(0.0051, 0.0076, 0.0104)	(0.0, 0.0007, 0.0634)	(0.0069, 0.0104, 0.0145)	(0.006, 0.0159, 0.0317)	(0.0032, 0.0136, 0.0305)	(0.001, 0.0064, 0.0165)	(0.0029, 0.0074, 0.0144)	(0.0034, 0.0089, 0.017)	(0.0, 0.0013, 0.0117)	(0.0021, 0.008, 0.0178)	(0.0005, 0.0053, 0.0144)	(0.0099, 0.0202, 0.0334)	(0.0018, 0.0074, 0.0185)	(0.0042, 0.0133, 0.0278)	(0.0, 0.0, 0.4399)	(0.0033, 0.0085, 0.0161)	(0.0005, 0.0025, 0.0063)	(0.0027, 0.0051, 0.0083)	(0.0044, 0.0079, 0.0125)	(0.002, 0.0035, 0.0056)	(0.0056, 0.0092, 0.0137)	(0.001, 0.0024, 0.0046)	(0.0028, 0.0061, 0.0102)	(0.0018, 0.0058, 0.0117)	(0.0069, 0.0217, 0.0435)	(0.0, 0.001, 0.0049)	(0.0027, 0.0073, 0.0144)	(0.003, 0.0051, 0.0077)	(0.0031, 0.0056, 0.0087)	(0.0062, 0.0087, 0.0112)	(0.0021, 0.0054, 0.01)	(0.0032, 0.0076, 0.0139)	(0.0045, 0.0084, 0.014)	(0.0092, 0.0169, 0.0267)	(0.0068, 0.0098, 0.0133)	(0.0089, 0.0119, 0.0155)	(0.0053, 0.0111, 0.019)	(0.0024, 0.0066, 0.0129)	(0.0046, 0.0101, 0.0174)	(0.0018, 0.0051, 0.0099)	(0.0034, 0.0055, 0.0082)	(0.0002, 0.0014, 0.0039)	(0.0019, 0.0059, 0.0116)	(0.004, 0.0084, 0.0157)	(0.0074, 0.0111, 0.015)
ENSG00000078795	(0.004, 0.0063, 0.0094)	(0.0043, 0.0073, 0.0113)	(0.0024, 0.0049, 0.0085)	(0.0025, 0.0044, 0.0069)	(0.0024, 0.0054, 0.0092)	(0.0043, 0.0063, 0.0087)	(0.0001, 0.0114, 0.0405)	(0.0012, 0.0032, 0.0061)	(0.0, 0.0021, 0.0088)	(0.0003, 0.0043, 0.0127)	(0.0007, 0.004, 0.0098)	(0.0, 0.0003, 0.0068)	(0.0001, 0.0014, 0.0042)	(0.0025, 0.0071, 0.0144)	(0.0024, 0.0065, 0.0123)	(0.0043, 0.0109, 0.0202)	(0.0001, 0.0017, 0.006)	(0.0009, 0.004, 0.009)	(0.0001, 0.0026, 0.0088)	(0.0, 0.0009, 0.0088)	(0.0007, 0.0053, 0.015)	(0.0049, 0.0086, 0.0134)	(0.0008, 0.0027, 0.006)	(0.0026, 0.005, 0.008)	(0.001, 0.0033, 0.0072)	(0.0025, 0.0042, 0.0062)	(0.0006, 0.0023, 0.0054)	(0.0141, 0.0209, 0.0296)	(0.0075, 0.0138, 0.0221)	(0.0001, 0.0044, 0.0156)	(0.0, 0.0004, 0.006)	(0.0002, 0.0066, 0.0219)	(0.0034, 0.0059, 0.0088)	(0.0043, 0.0098, 0.0173)	(0.0012, 0.0024, 0.0041)	(0.0011, 0.0035, 0.0072)	(0.0021, 0.0076, 0.0171)	(0.0007, 0.0025, 0.0051)	(0.0002, 0.003, 0.0084)	(0.0028, 0.0056, 0.0096)	(0.0102, 0.0151, 0.0204)	(0.0, 0.0008, 0.0093)	(0.0009, 0.0034, 0.0072)	(0.0009, 0.0034, 0.0075)	(0.0004, 0.003, 0.0075)	(0.0006, 0.0015, 0.0032)	(0.002, 0.0039, 0.0069)	(0.0001, 0.0017, 0.0053)	(0.0, 0.0016, 0.0062)	(0.0069, 0.0112, 0.0165)
ENSG00000078804	(0.0036, 0.0128, 0.0294)	(0.0016, 0.0084, 0.0208)	(0.0, 0.0023, 0.0123)	(0.0021, 0.0135, 0.0376)	(0.0013, 0.0118, 0.0316)	(0.01, 0.0221, 0.0378)	VG Unavailable	(0.0026, 0.0117, 0.0276)	(0.0001, 0.0055, 0.0204)	(0.0001, 0.0047, 0.0153)	(0.0038, 0.014, 0.0285)	(0.0042, 0.0142, 0.0302)	(0.0059, 0.0199, 0.0456)	(0.0032, 0.0127, 0.0307)	(0.0038, 0.0132, 0.027)	(0.0013, 0.0087, 0.0204)	(0.004, 0.015, 0.0305)	(0.0064, 0.0192, 0.0407)	(0.0051, 0.0136, 0.0272)	(0.0018, 0.0058, 0.0117)	(0.0019, 0.0075, 0.0161)	(0.0009, 0.0053, 0.0133)	(0.0005, 0.0047, 0.0135)	(0.0044, 0.0129, 0.0271)	(0.0018, 0.0054, 0.011)	(0.0024, 0.007, 0.014)	(0.0, 0.0083, 0.0382)	(0.0018, 0.0064, 0.0137)	(0.0013, 0.0055, 0.0133)	VG Unavailable	(0.0, 0.0, 0.0391)	(0.0, 0.0062, 0.0258)	(0.0, 0.0013, 0.0123)	(0.0016, 0.0067, 0.015)	(0.0036, 0.0085, 0.0161)	(0.0, 0.0, 0.0238)	(0.0, 0.0126, 0.1045)	(0.0031, 0.0146, 0.0353)	(0.0, 0.0028, 0.0213)	(0.0063, 0.0191, 0.038)	(0.0034, 0.0147, 0.0333)	(0.0001, 0.005, 0.0176)	(0.0034, 0.0193, 0.0479)	VG Unavailable	(0.0, 0.001, 0.0131)	(0.0011, 0.0052, 0.012)	(0.004, 0.0077, 0.0131)	(0.0, 0.0068, 0.0329)	(0.0, 0.0018, 0.0228)	(0.0229, 0.0523, 0.0957)
ENSG00000078808	(0.0028, 0.0037, 0.0046)	(0.0036, 0.0047, 0.0059)	(0.0024, 0.0038, 0.0053)	(0.0071, 0.0091, 0.0115)	(0.0033, 0.0048, 0.0067)	(0.0033, 0.0043, 0.0054)	(0.0003, 0.0024, 0.0064)	(0.002, 0.0029, 0.004)	(0.0042, 0.0074, 0.0112)	(0.0, 0.0002, 0.0036)	(0.0007, 0.002, 0.0039)	(0.0062, 0.0084, 0.0109)	(0.005, 0.007, 0.0092)	(0.0074, 0.011, 0.0152)	(0.0052, 0.0084, 0.0124)	(0.0022, 0.0047, 0.0082)	(0.0008, 0.0022, 0.0043)	(0.0038, 0.0061, 0.0093)	(0.0017, 0.004, 0.0069)	(0.0006, 0.0023, 0.0049)	(0.0006, 0.0021, 0.0044)	(0.0025, 0.0037, 0.0052)	(0.0021, 0.003, 0.0039)	(0.0025, 0.0037, 0.005)	(0.0015, 0.0022, 0.0032)	(0.0021, 0.003, 0.004)	(0.0032, 0.0041, 0.0051)	(0.0029, 0.004, 0.0052)	(0.002, 0.003, 0.0042)	(0.0004, 0.0015, 0.0034)	(0.0017, 0.0032, 0.0053)	(0.0015, 0.0025, 0.0036)	(0.0023, 0.0031, 0.0041)	(0.0028, 0.0039, 0.0051)	(0.0034, 0.0044, 0.0057)	(0.0034, 0.0054, 0.0075)	(0.0026, 0.0039, 0.0053)	(0.0017, 0.0029, 0.0045)	(0.0012, 0.0022, 0.0035)	(0.0023, 0.0032, 0.0041)	(0.0018, 0.0025, 0.0033)	(0.0046, 0.0071, 0.0102)	(0.0017, 0.0027, 0.004)	(0.0025, 0.0037, 0.0051)	(0.002, 0.0031, 0.0044)	(0.002, 0.0029, 0.004)	(0.0021, 0.0028, 0.0035)	(0.0027, 0.0045, 0.0068)	(0.0026, 0.0048, 0.0075)	(0.0036, 0.0049, 0.0065)
ENSG00000078814	(0.0212, 0.0282, 0.0356)	(0.0174, 0.0235, 0.0309)	(0.013, 0.0222, 0.035)	(0.026, 0.0323, 0.0391)	(0.0238, 0.0349, 0.0467)	(0.0288, 0.0361, 0.0435)	(0.0055, 0.0331, 0.0799)	(0.0148, 0.0201, 0.027)	(0.0018, 0.0054, 0.0111)	(0.0028, 0.0072, 0.0138)	(0.0013, 0.0042, 0.0086)	(0.0101, 0.0147, 0.0207)	(0.0122, 0.0188, 0.0255)	(0.0011, 0.003, 0.006)	(0.0029, 0.0056, 0.0092)	(0.0019, 0.0047, 0.0087)	(0.0027, 0.006, 0.0111)	(0.0002, 0.0023, 0.0068)	(0.0001, 0.0019, 0.0053)	(0.0022, 0.0052, 0.0098)	(0.0011, 0.0043, 0.0092)	(0.0157, 0.0218, 0.0296)	(0.017, 0.0236, 0.0309)	(0.0171, 0.0248, 0.0339)	(0.013, 0.0196, 0.0286)	(0.0179, 0.0246, 0.032)	(0.011, 0.0225, 0.0394)	(0.0018, 0.0023, 0.0029)	(0.001, 0.0014, 0.0017)	(0.0018, 0.0089, 0.0196)	(0.0054, 0.0166, 0.0362)	(0.0128, 0.0241, 0.0382)	(0.014, 0.0187, 0.0244)	(0.0044, 0.0057, 0.0071)	(0.0141, 0.0181, 0.0225)	(0.0096, 0.015, 0.022)	(0.0177, 0.0255, 0.0355)	(0.0133, 0.0195, 0.0264)	(0.0172, 0.0232, 0.0298)	(0.0174, 0.0245, 0.0324)	(0.0233, 0.0316, 0.0413)	(0.0134, 0.0249, 0.0413)	(0.017, 0.0267, 0.0385)	(0.0238, 0.0336, 0.0454)	(0.0177, 0.0264, 0.0377)	(0.0003, 0.0007, 0.0012)	(0.0141, 0.0173, 0.021)	(0.0095, 0.0163, 0.0248)	(0.0152, 0.0252, 0.0384)	(0.021, 0.0305, 0.0424)
ENSG00000078898	VG Unavailable	VG Unavailable	VG Unavailable	VG Unavailable	VG Unavailable	VG Unavailable	VG Unavailable	(0.263, 0.4552, 0.6882)	VG Unavailable	VG Unavailable	VG Unavailable	VG Unavailable	VG Unavailable	VG Unavailable	VG Unavailable	VG Unavailable	VG Unavailable	VG Unavailable	VG Unavailable	VG Unavailable	VG Unavailable	VG Unavailable	VG Unavailable	VG Unavailable	(0.0062, 0.0098, 0.0141)	VG Unavailable	VG Unavailable	VG Unavailable	VG Unavailable	VG Unavailable	VG Unavailable	VG Unavailable	(0.0131, 0.0583, 0.1419)	VG Unavailable	VG Unavailable	VG Unavailable	VG Unavailable	(0.0039, 0.0247, 0.0644)	(0.0344, 0.0828, 0.1471)	VG Unavailable	VG Unavailable	(nan, nan, nan)	VG Unavailable	VG Unavailable	VG Unavailable	(0.0027, 0.0142, 0.0362)	VG Unavailable	VG Unavailable	VG Unavailable	VG Unavailable
ENSG00000078900	VG Unavailable	VG Unavailable	VG Unavailable	VG Unavailable	VG Unavailable	VG Unavailable	VG Unavailable	(0.0347, 0.0655, 0.1056)	VG Unavailable	VG Unavailable	(0.0, 0.0058, 0.0462)	(0.0038, 0.0076, 0.0127)	(0.003, 0.0069, 0.0123)	VG Unavailable	VG Unavailable	(0.0053, 0.0283, 0.0739)	(0.0, 0.0162, 0.0758)	VG Unavailable	VG Unavailable	VG Unavailable	VG Unavailable	VG Unavailable	VG Unavailable	VG Unavailable	(0.0082, 0.0133, 0.0201)	VG Unavailable	VG Unavailable	VG Unavailable	VG Unavailable	VG Unavailable	(0.0448, 0.0626, 0.0826)	VG Unavailable	(0.0, 0.0054, 0.0194)	VG Unavailable	VG Unavailable	VG Unavailable	VG Unavailable	(0.0028, 0.0081, 0.017)	(0.0067, 0.0194, 0.0393)	(0.0197, 0.0265, 0.0338)	(0.0285, 0.0368, 0.0465)	(0.0015, 0.0073, 0.0183)	VG Unavailable	(0.0161, 0.0385, 0.0711)	VG Unavailable	(0.0, 0.0009, 0.0152)	(0.0719, 0.11, 0.1558)	VG Unavailable	(0.0039, 0.0116, 0.0244)	VG Unavailable
ENSG00000078902	(0.0029, 0.0039, 0.0052)	(0.0033, 0.0048, 0.0063)	(0.0019, 0.0032, 0.005)	(0.0035, 0.0047, 0.0063)	(0.0023, 0.004, 0.0063)	(0.0042, 0.0055, 0.0068)	(0.0009, 0.0041, 0.0109)	(0.0042, 0.0058, 0.0075)	(0.0023, 0.0035, 0.0051)	(0.0014, 0.0028, 0.0046)	(0.0013, 0.0023, 0.0036)	(0.002, 0.003, 0.0042)	(0.0008, 0.0015, 0.0023)	(0.0017, 0.0025, 0.0033)	(0.0019, 0.0028, 0.0038)	(0.0024, 0.0039, 0.0058)	(0.0022, 0.0037, 0.0054)	(0.0017, 0.0028, 0.0042)	(0.0023, 0.004, 0.0061)	(0.002, 0.0037, 0.0058)	(0.0017, 0.0036, 0.006)	(0.0025, 0.0039, 0.0057)	(0.002, 0.0032, 0.0046)	(0.0036, 0.005, 0.0066)	(0.0041, 0.0051, 0.0062)	(0.0027, 0.0038, 0.0051)	(0.0029, 0.004, 0.0053)	(0.002, 0.0034, 0.0051)	(0.0035, 0.0054, 0.0077)	(0.0022, 0.0049, 0.0084)	(0.0018, 0.0042, 0.0076)	(0.0026, 0.0038, 0.0054)	(0.0029, 0.0041, 0.0055)	(0.0057, 0.0069, 0.0083)	(0.0046, 0.0058, 0.0072)	(0.0015, 0.0034, 0.0059)	(0.0085, 0.0112, 0.0145)	(0.0021, 0.0035, 0.0052)	(0.0018, 0.0027, 0.0039)	(0.0049, 0.0059, 0.0072)	(0.0047, 0.0057, 0.0067)	(0.0027, 0.0046, 0.0069)	(0.0034, 0.0059, 0.0091)	(0.0016, 0.0029, 0.0045)	(0.0078, 0.0106, 0.0137)	(0.0027, 0.0035, 0.0044)	(0.0033, 0.0044, 0.0058)	(0.0014, 0.0034, 0.0062)	(0.0023, 0.0039, 0.0059)	(0.0052, 0.0065, 0.0081)
ENSG00000078967	(0.0054, 0.0079, 0.0109)	(0.0079, 0.012, 0.0167)	(0.0019, 0.005, 0.0097)	(0.0066, 0.0108, 0.0159)	(0.0059, 0.0109, 0.0173)	(0.0072, 0.0104, 0.0142)	(0.0003, 0.0114, 0.0377)	(0.0042, 0.0073, 0.0109)	(0.0009, 0.0042, 0.0105)	(0.0045, 0.0104, 0.0198)	(0.0039, 0.0091, 0.0161)	(0.0049, 0.0083, 0.012)	(0.0061, 0.0104, 0.0153)	(0.0031, 0.0066, 0.0117)	(0.0022, 0.0055, 0.0108)	(0.0003, 0.0033, 0.0091)	(0.001, 0.0046, 0.0105)	(0.0021, 0.0057, 0.011)	(0.0031, 0.0086, 0.016)	(0.0028, 0.0095, 0.0201)	(0.0026, 0.0074, 0.0154)	(0.004, 0.0072, 0.0113)	(0.0046, 0.008, 0.012)	(0.0077, 0.0122, 0.0176)	(0.0341, 0.0423, 0.0514)	(0.006, 0.0096, 0.0138)	(0.0, 0.0009, 0.0077)	(0.0046, 0.0083, 0.0133)	(0.0018, 0.0041, 0.0077)	(0.0, 0.003, 0.0121)	(0.0018, 0.0074, 0.0167)	(0.0105, 0.0178, 0.0276)	(0.006, 0.0092, 0.0137)	(0.003, 0.0045, 0.0063)	(0.0085, 0.0116, 0.0152)	(0.0055, 0.0102, 0.016)	(0.0046, 0.0085, 0.0135)	(0.0051, 0.0086, 0.0132)	(0.0022, 0.0049, 0.0091)	(0.0088, 0.0119, 0.0157)	(0.0102, 0.0133, 0.0169)	(0.0093, 0.0181, 0.0292)	(0.0014, 0.0052, 0.0107)	(0.0051, 0.0092, 0.015)	(0.0031, 0.0072, 0.013)	(0.0013, 0.0039, 0.0074)	(0.0081, 0.011, 0.0141)	(0.004, 0.009, 0.0164)	(0.0225, 0.0344, 0.0481)	(0.0215, 0.034, 0.0503)
ENSG00000079101	VG Unavailable	VG Unavailable	VG Unavailable	VG Unavailable	VG Unavailable	VG Unavailable	VG Unavailable	VG Unavailable	(0.013, 0.0384, 0.0754)	(0.004, 0.0148, 0.0328)	(0.0117, 0.0259, 0.0451)	(0.0312, 0.0612, 0.1049)	VG Unavailable	(0.0201, 0.0445, 0.0792)	(0.0722, 0.1194, 0.1811)	(0.0136, 0.0259, 0.041)	(0.0335, 0.0631, 0.1038)	(0.0238, 0.0497, 0.0865)	(0.0128, 0.0273, 0.0479)	(0.0224, 0.0444, 0.077)	(0.0443, 0.0727, 0.1106)	VG Unavailable	VG Unavailable	VG Unavailable	VG Unavailable	VG Unavailable	(0.0238, 0.0426, 0.0681)	VG Unavailable	VG Unavailable	(0.0084, 0.0512, 0.134)	(0.0206, 0.0505, 0.0995)	VG Unavailable	VG Unavailable	VG Unavailable	VG Unavailable	(0.5759, 0.8939, 1.342)	VG Unavailable	(0.0231, 0.0445, 0.0741)	(0.0719, 0.1176, 0.1763)	VG Unavailable	VG Unavailable	VG Unavailable	VG Unavailable	VG Unavailable	VG Unavailable	(0.0095, 0.0207, 0.035)	(0.0512, 0.0756, 0.1051)	VG Unavailable	VG Unavailable	VG Unavailable
ENSG00000079102	(0.006, 0.0098, 0.0142)	(0.0025, 0.0076, 0.0148)	(0.0, 0.0091, 0.0414)	(0.0037, 0.0121, 0.0253)	(0.0031, 0.0104, 0.0213)	(0.0037, 0.0095, 0.0176)	VG Unavailable	(0.0027, 0.0077, 0.0146)	(0.0028, 0.0137, 0.0364)	(0.0138, 0.0402, 0.0797)	(0.0, 0.0026, 0.0177)	(0.0006, 0.0018, 0.0038)	(0.0, 0.0006, 0.0023)	(0.0012, 0.0075, 0.0211)	(0.0, 0.0049, 0.0175)	(0.0, 0.0063, 0.0376)	(0.0, 0.0057, 0.0321)	(0.0033, 0.0111, 0.0252)	(0.0, 0.0034, 0.0226)	VG Unavailable	(0.0009, 0.0253, 0.0813)	(0.0028, 0.007, 0.0128)	(0.0069, 0.0152, 0.026)	(0.0008, 0.0039, 0.01)	(0.008, 0.024, 0.0512)	(0.0029, 0.0069, 0.0132)	(0.0, 0.0017, 0.0073)	(0.0089, 0.0185, 0.0322)	(0.0143, 0.0276, 0.0441)	VG Unavailable	VG Unavailable	VG Unavailable	(0.0134, 0.0226, 0.0342)	(0.025, 0.0437, 0.0722)	(0.0102, 0.0146, 0.0196)	(0.0004, 0.0077, 0.026)	VG Unavailable	(0.0106, 0.0284, 0.0523)	(0.0, 0.0033, 0.0143)	(0.0074, 0.0158, 0.0271)	(0.0155, 0.0259, 0.0395)	(0.0, 0.0022, 0.0479)	(0.0053, 0.0177, 0.0361)	(0.0019, 0.0212, 0.0609)	(0.0036, 0.0135, 0.0306)	(0.0006, 0.0064, 0.0181)	(0.0074, 0.0132, 0.0206)	(0.0016, 0.0073, 0.0173)	(0.0, 0.0, 0.0125)	VG Unavailable
ENSG00000079112	VG Unavailable	VG Unavailable	VG Unavailable	(0.0151, 0.029, 0.0491)	(0.0129, 0.0348, 0.0662)	(0.0328, 0.0516, 0.0747)	VG Unavailable	VG Unavailable	VG Unavailable	VG Unavailable	VG Unavailable	VG Unavailable	VG Unavailable	VG Unavailable	VG Unavailable	VG Unavailable	VG Unavailable	VG Unavailable	VG Unavailable	VG Unavailable	VG Unavailable	(0.0015, 0.0046, 0.0093)	(0.0053, 0.0067, 0.0083)	VG Unavailable	VG Unavailable	(0.0731, 0.1119, 0.1627)	VG Unavailable	VG Unavailable	VG Unavailable	VG Unavailable	(0.1686, 0.3438, 0.596)	VG Unavailable	VG Unavailable	VG Unavailable	VG Unavailable	VG Unavailable	VG Unavailable	VG Unavailable	(0.0262, 0.0531, 0.0922)	VG Unavailable	VG Unavailable	VG Unavailable	(0.0052, 0.0073, 0.0098)	VG Unavailable	VG Unavailable	VG Unavailable	VG Unavailable	VG Unavailable	VG Unavailable	VG Unavailable
ENSG00000079134	(0.0032, 0.0055, 0.0079)	(0.0057, 0.0088, 0.0126)	(0.0, 0.0021, 0.0075)	(0.0016, 0.004, 0.0073)	(0.0042, 0.0085, 0.0146)	(0.0062, 0.0093, 0.0128)	(0.0, 0.0054, 0.0272)	(0.0053, 0.0082, 0.0119)	(0.0033, 0.0122, 0.0266)	(0.0057, 0.0189, 0.0399)	(0.0034, 0.0099, 0.0202)	(0.0023, 0.0048, 0.0085)	(0.0001, 0.0017, 0.0056)	(0.0011, 0.0053, 0.0121)	(0.0, 0.002, 0.0153)	(0.0036, 0.0103, 0.0223)	(0.0108, 0.021, 0.0351)	(0.0068, 0.0136, 0.0226)	(0.0059, 0.0155, 0.03)	(0.0016, 0.0082, 0.0206)	(0.0035, 0.0108, 0.0228)	(0.004, 0.007, 0.0107)	(0.0026, 0.0054, 0.0091)	(0.0019, 0.0043, 0.0077)	(0.0023, 0.0053, 0.0093)	(0.0037, 0.0065, 0.0101)	(0.0007, 0.0028, 0.006)	(0.0019, 0.0051, 0.0101)	(0.0038, 0.01, 0.0191)	(0.0006, 0.0073, 0.0201)	(0.0001, 0.002, 0.0063)	(0.0081, 0.017, 0.028)	(0.0057, 0.0081, 0.0113)	(0.0037, 0.0091, 0.0162)	(0.0056, 0.0075, 0.0098)	(0.0009, 0.0031, 0.0063)	(0.0019, 0.0055, 0.0103)	(0.0049, 0.0089, 0.014)	(0.0014, 0.0034, 0.0065)	(0.0025, 0.0044, 0.0067)	(0.0038, 0.0059, 0.0082)	(0.0002, 0.0026, 0.0081)	(0.0022, 0.0064, 0.0129)	(0.0039, 0.0084, 0.0149)	(0.0093, 0.015, 0.0222)	(0.0011, 0.0032, 0.006)	(0.0012, 0.0022, 0.0037)	(0.0014, 0.0043, 0.0089)	(0.0002, 0.0021, 0.0066)	(0.0265, 0.0448, 0.0661)
ENSG00000079150	(0.0333, 0.0728, 0.1315)	(0.0017, 0.0312, 0.0982)	VG Unavailable	(0.0156, 0.0463, 0.0914)	VG Unavailable	(0.035, 0.0651, 0.1048)	VG Unavailable	(0.0709, 0.1365, 0.2215)	VG Unavailable	VG Unavailable	VG Unavailable	VG Unavailable	VG Unavailable	VG Unavailable	VG Unavailable	VG Unavailable	VG Unavailable	VG Unavailable	VG Unavailable	VG Unavailable	VG Unavailable	VG Unavailable	VG Unavailable	(0.0302, 0.0658, 0.1114)	VG Unavailable	(0.0356, 0.0722, 0.1199)	(0.0212, 0.0438, 0.0714)	VG Unavailable	VG Unavailable	VG Unavailable	VG Unavailable	VG Unavailable	(0.038, 0.0868, 0.1544)	VG Unavailable	(0.0392, 0.0734, 0.1156)	(0.0056, 0.0223, 0.0504)	VG Unavailable	VG Unavailable	VG Unavailable	VG Unavailable	VG Unavailable	VG Unavailable	VG Unavailable	VG Unavailable	VG Unavailable	(0.0058, 0.0203, 0.0441)	(0.0302, 0.0614, 0.1025)	VG Unavailable	VG Unavailable	VG Unavailable
ENSG00000079156	(0.0146, 0.027, 0.0417)	(0.0251, 0.0462, 0.0723)	(0.0, 0.0, 0.1675)	(0.0097, 0.02, 0.0337)	(0.0049, 0.0163, 0.0332)	(0.0113, 0.0186, 0.027)	VG Unavailable	(0.0159, 0.0261, 0.038)	(0.0023, 0.006, 0.0108)	(0.0079, 0.0153, 0.0252)	(0.0113, 0.0172, 0.0243)	(0.0017, 0.0038, 0.0068)	(0.004, 0.0074, 0.0126)	(0.002, 0.0041, 0.0071)	(0.0024, 0.0048, 0.0079)	(0.0089, 0.0153, 0.023)	(0.0062, 0.0109, 0.0167)	(0.0148, 0.0216, 0.0301)	(0.0116, 0.0182, 0.0273)	(0.0081, 0.0166, 0.0284)	(0.01, 0.0254, 0.0478)	(0.0019, 0.011, 0.0295)	(0.0344, 0.0546, 0.077)	(0.0024, 0.0091, 0.0208)	(0.0447, 0.0573, 0.0708)	(0.0015, 0.0064, 0.015)	(0.0073, 0.0127, 0.0206)	(0.0027, 0.007, 0.0136)	(0.0044, 0.0114, 0.0203)	VG Unavailable	VG Unavailable	(0.0296, 0.0513, 0.077)	(0.0145, 0.02, 0.0272)	(0.0048, 0.006, 0.0077)	(0.0337, 0.0464, 0.0618)	(0.0101, 0.0272, 0.0567)	VG Unavailable	(0.0254, 0.0386, 0.0565)	(0.002, 0.0042, 0.0073)	(0.0107, 0.0132, 0.0161)	(0.0123, 0.0149, 0.0175)	(0.0014, 0.0101, 0.0272)	(0.0153, 0.0303, 0.0501)	VG Unavailable	(0.0097, 0.0328, 0.0622)	(0.0042, 0.0152, 0.0334)	(0.0107, 0.0185, 0.0283)	VG Unavailable	(0.0486, 0.0768, 0.1125)	VG Unavailable
ENSG00000079215	(0.003, 0.0039, 0.005)	(0.0026, 0.0035, 0.0045)	(0.0007, 0.0021, 0.0042)	(0.0023, 0.0046, 0.0081)	(0.0023, 0.0049, 0.0086)	(0.0048, 0.0084, 0.0128)	(0.0, 0.0, 0.0077)	(0.0039, 0.0055, 0.0074)	(0.0011, 0.0016, 0.0022)	(0.0012, 0.0018, 0.0024)	(0.0017, 0.0023, 0.0031)	(0.0008, 0.0011, 0.0015)	(0.0007, 0.0012, 0.0017)	(0.0015, 0.002, 0.0027)	(0.0012, 0.0018, 0.0025)	(0.0019, 0.0029, 0.0041)	(0.0017, 0.0027, 0.0037)	(0.0017, 0.0023, 0.003)	(0.0015, 0.0022, 0.0029)	(0.0013, 0.0022, 0.0035)	(0.0012, 0.0023, 0.0035)	(0.0, 0.0013, 0.0063)	(0.0031, 0.0084, 0.0157)	(0.0055, 0.0117, 0.0206)	(0.0091, 0.0121, 0.0151)	(0.0066, 0.0116, 0.0175)	(0.0128, 0.0167, 0.0212)	(0.0055, 0.0079, 0.0105)	(0.0068, 0.0087, 0.0109)	(0.0, 0.0, 0.02)	(0.2279, 0.3401, 0.4921)	(0.0025, 0.0213, 0.0588)	(0.003, 0.0044, 0.0059)	(0.004, 0.0057, 0.0077)	(0.0024, 0.0035, 0.0049)	(0.0074, 0.0119, 0.0169)	(0.0109, 0.0212, 0.0347)	(0.0045, 0.0102, 0.018)	(0.0092, 0.0131, 0.0176)	(0.0122, 0.0163, 0.021)	(0.0144, 0.0185, 0.023)	(0.0045, 0.0093, 0.0159)	(0.0038, 0.0104, 0.0209)	(0.0054, 0.0088, 0.013)	(0.0029, 0.0084, 0.0165)	(0.006, 0.0142, 0.0268)	(0.0623, 0.0754, 0.0897)	(0.0037, 0.0171, 0.0415)	(0.0034, 0.0077, 0.0141)	(0.0164, 0.0243, 0.0331)
ENSG00000079246	(0.0047, 0.0057, 0.0069)	(0.0043, 0.0054, 0.0066)	(0.0024, 0.0036, 0.0053)	(0.0035, 0.0046, 0.0058)	(0.0034, 0.0048, 0.0064)	(0.0041, 0.005, 0.006)	(0.0007, 0.0034, 0.0079)	(0.0035, 0.0045, 0.0057)	(0.0058, 0.0083, 0.0116)	(0.0062, 0.0092, 0.0128)	(0.0046, 0.0069, 0.0093)	(0.0064, 0.0086, 0.011)	(0.0064, 0.0087, 0.0111)	(0.0046, 0.0066, 0.0089)	(0.006, 0.0084, 0.0112)	(0.0064, 0.0093, 0.0125)	(0.0056, 0.0082, 0.0114)	(0.006, 0.0082, 0.0109)	(0.0054, 0.0079, 0.0112)	(0.0034, 0.0055, 0.0081)	(0.0066, 0.0099, 0.014)	(0.0029, 0.0039, 0.0051)	(0.0027, 0.0036, 0.0045)	(0.0035, 0.0047, 0.006)	(0.0031, 0.0039, 0.0049)	(0.0037, 0.0047, 0.0058)	(0.0037, 0.0046, 0.0056)	(0.0053, 0.0069, 0.0088)	(0.0038, 0.0051, 0.0068)	(0.0017, 0.0037, 0.0065)	(0.0028, 0.0043, 0.006)	(0.0092, 0.0125, 0.0164)	(0.0041, 0.005, 0.0061)	(0.0066, 0.008, 0.0095)	(0.004, 0.0048, 0.0058)	(0.0032, 0.0047, 0.0066)	(0.0031, 0.0045, 0.0063)	(0.0024, 0.0034, 0.0047)	(0.0027, 0.0038, 0.005)	(0.0028, 0.0035, 0.0043)	(0.0033, 0.004, 0.0049)	(0.0032, 0.0049, 0.007)	(0.0028, 0.0043, 0.0062)	(0.0019, 0.0028, 0.0039)	(0.0033, 0.0045, 0.0058)	(0.0031, 0.0043, 0.0057)	(0.0027, 0.0034, 0.0041)	(0.0031, 0.0047, 0.0068)	(0.0027, 0.0044, 0.0062)	(0.0051, 0.0063, 0.0074)
ENSG00000079257	(0.0065, 0.0088, 0.0115)	(0.0205, 0.0246, 0.0293)	(0.0095, 0.0131, 0.0171)	(0.016, 0.0214, 0.0276)	(0.0104, 0.0161, 0.023)	(0.0098, 0.0139, 0.0186)	(0.0022, 0.0149, 0.0417)	(0.0125, 0.0165, 0.0212)	(0.0074, 0.0163, 0.0317)	(0.0092, 0.0245, 0.0472)	(0.0033, 0.0111, 0.0231)	(0.0291, 0.0393, 0.0505)	(0.0155, 0.0219, 0.0296)	(0.0332, 0.0494, 0.0681)	(0.0183, 0.0309, 0.0479)	(0.0161, 0.0298, 0.0469)	(0.0176, 0.0315, 0.0506)	(0.0063, 0.0142, 0.0262)	(0.0036, 0.0131, 0.0285)	(0.0153, 0.037, 0.064)	(0.0318, 0.0548, 0.0847)	(0.0068, 0.0113, 0.017)	(0.0064, 0.0091, 0.0126)	(0.0048, 0.0088, 0.0133)	(0.0096, 0.0136, 0.0181)	(0.0128, 0.018, 0.0239)	(0.01, 0.0134, 0.0177)	(0.0114, 0.0157, 0.0205)	(0.0156, 0.0219, 0.0297)	(0.0074, 0.0153, 0.027)	(0.0096, 0.0153, 0.0227)	(0.012, 0.0237, 0.0374)	(0.0091, 0.0115, 0.0146)	(0.022, 0.0276, 0.0343)	(0.0197, 0.0253, 0.0318)	(0.0063, 0.0098, 0.0137)	(0.0092, 0.0145, 0.0218)	(0.0151, 0.02, 0.026)	(0.0071, 0.0111, 0.016)	(0.0149, 0.0199, 0.0262)	(0.0217, 0.0282, 0.035)	(0.0669, 0.0914, 0.1186)	(0.0032, 0.0061, 0.0101)	(0.0063, 0.0113, 0.0183)	(0.0081, 0.0126, 0.0182)	(0.0152, 0.0229, 0.0317)	(0.0097, 0.0128, 0.0162)	(0.0072, 0.0132, 0.0217)	(0.0067, 0.0119, 0.0181)	(0.0301, 0.0422, 0.0575)
ENSG00000079263	(0.008, 0.011, 0.0144)	(0.0087, 0.0117, 0.0152)	(0.0006, 0.0038, 0.0108)	(0.0028, 0.0059, 0.0105)	(0.0021, 0.0054, 0.0097)	(0.009, 0.013, 0.0175)	(0.0, 0.0031, 0.0207)	(0.0079, 0.0115, 0.0157)	(0.0171, 0.0401, 0.074)	(0.0049, 0.0185, 0.041)	(0.0094, 0.0198, 0.034)	VG Unavailable	VG Unavailable	(0.0129, 0.0279, 0.0504)	(0.0093, 0.0228, 0.045)	(0.0046, 0.0158, 0.032)	(0.0049, 0.0155, 0.0315)	(0.0165, 0.0334, 0.0553)	(0.0101, 0.0228, 0.041)	(0.0077, 0.0192, 0.0368)	(0.0068, 0.0149, 0.0251)	(0.0052, 0.01, 0.0163)	(0.0049, 0.0084, 0.013)	(0.0073, 0.0125, 0.0191)	(0.0038, 0.0077, 0.0129)	(0.0037, 0.0076, 0.0127)	(0.0055, 0.0084, 0.0119)	(0.0076, 0.0132, 0.021)	(0.0195, 0.0295, 0.0426)	(0.0, 0.0065, 0.022)	(0.0166, 0.0222, 0.0284)	(0.0047, 0.014, 0.0272)	(0.004, 0.0057, 0.0077)	(0.0145, 0.0227, 0.0327)	(0.0073, 0.0106, 0.0146)	(0.0024, 0.0062, 0.0121)	(0.0063, 0.0146, 0.0266)	(0.0073, 0.0125, 0.0203)	(0.0007, 0.0041, 0.0112)	(0.0069, 0.0112, 0.0166)	(0.0119, 0.0167, 0.0222)	(0.0045, 0.0108, 0.0208)	(0.0035, 0.0059, 0.0087)	(0.0044, 0.0061, 0.0081)	(0.0072, 0.0126, 0.0196)	(0.0042, 0.0083, 0.0145)	(0.0066, 0.0098, 0.0138)	(0.0, 0.0025, 0.0088)	(0.0011, 0.006, 0.013)	(0.0041, 0.0052, 0.0064)
ENSG00000079277	(0.0024, 0.0036, 0.0052)	(0.0037, 0.0056, 0.008)	(0.0031, 0.0061, 0.0102)	(0.0033, 0.0051, 0.0074)	(0.0021, 0.0044, 0.0075)	(0.0065, 0.0091, 0.012)	(0.0001, 0.0061, 0.0204)	(0.0024, 0.0043, 0.0065)	(0.0, 0.0021, 0.0079)	(0.0043, 0.0121, 0.0226)	(0.0014, 0.0055, 0.0122)	(0.0092, 0.014, 0.0196)	(0.0062, 0.0103, 0.0158)	(0.0023, 0.0056, 0.0101)	(0.0041, 0.0087, 0.0149)	(0.0035, 0.0084, 0.0163)	(0.0022, 0.0057, 0.011)	(0.0024, 0.0069, 0.0127)	(0.0009, 0.0054, 0.0132)	(0.0, 0.0003, 0.0242)	(0.0088, 0.0193, 0.0352)	(0.0046, 0.0068, 0.0093)	(0.005, 0.0075, 0.0106)	(0.0052, 0.0079, 0.011)	(0.0029, 0.0045, 0.0067)	(0.0047, 0.0068, 0.0089)	(0.0038, 0.0065, 0.0103)	(0.0036, 0.006, 0.009)	(0.0027, 0.0055, 0.0089)	(0.0001, 0.0041, 0.0134)	(0.0032, 0.008, 0.0152)	(0.0025, 0.0067, 0.012)	(0.0122, 0.015, 0.0184)	(0.0084, 0.0114, 0.0153)	(0.0027, 0.0041, 0.0056)	(0.0009, 0.0027, 0.0056)	(0.0032, 0.0045, 0.0061)	(0.0029, 0.0057, 0.0097)	(0.002, 0.0042, 0.0071)	(0.0038, 0.0061, 0.0087)	(0.005, 0.0073, 0.0102)	(0.0008, 0.003, 0.0069)	(0.0035, 0.0064, 0.01)	(0.0069, 0.0106, 0.0149)	(0.0037, 0.0064, 0.0096)	(0.0011, 0.0027, 0.0052)	(0.0028, 0.0044, 0.0065)	(0.0009, 0.0031, 0.0069)	(0.0012, 0.0032, 0.0068)	(0.0183, 0.0217, 0.0254)
ENSG00000079308	(0.0008, 0.001, 0.0011)	(0.0008, 0.0009, 0.0011)	(0.0007, 0.001, 0.0013)	(0.0009, 0.001, 0.0012)	(0.0007, 0.0009, 0.0012)	(0.0008, 0.0009, 0.001)	(0.0002, 0.0007, 0.0014)	(0.0008, 0.001, 0.0012)	(0.0005, 0.0013, 0.0023)	(0.0007, 0.0018, 0.0032)	(0.0007, 0.0013, 0.0021)	(0.0012, 0.0025, 0.0042)	(0.0019, 0.0037, 0.0058)	(0.0008, 0.0014, 0.0022)	(0.0012, 0.0022, 0.0036)	(0.0008, 0.0015, 0.0023)	(0.0011, 0.0019, 0.003)	(0.0012, 0.002, 0.003)	(0.0009, 0.0016, 0.0026)	(0.001, 0.0017, 0.0024)	(0.0022, 0.0031, 0.0043)	(0.0013, 0.0016, 0.0019)	(0.0009, 0.0011, 0.0013)	(0.001, 0.0012, 0.0014)	(0.0008, 0.0011, 0.0013)	(0.0012, 0.0013, 0.0015)	(0.0017, 0.0021, 0.0026)	(0.0018, 0.0021, 0.0026)	(0.0018, 0.0021, 0.0025)	(0.0011, 0.0018, 0.0028)	(0.0136, 0.03, 0.0528)	(0.0015, 0.0022, 0.0031)	(0.001, 0.0012, 0.0014)	(0.0013, 0.0015, 0.0018)	(0.0008, 0.001, 0.0011)	(0.0008, 0.0011, 0.0015)	(0.0044, 0.0054, 0.0066)	(0.0008, 0.001, 0.0013)	(0.0024, 0.0034, 0.0046)	(0.0008, 0.0011, 0.0014)	(0.0012, 0.0015, 0.0018)	(0.0007, 0.0011, 0.0016)	(0.0007, 0.001, 0.0013)	(0.001, 0.0014, 0.0018)	(0.0008, 0.001, 0.0013)	(0.0013, 0.0017, 0.0023)	(0.0009, 0.0011, 0.0013)	(0.0008, 0.0011, 0.0014)	(0.0007, 0.0011, 0.0016)	(0.018, 0.0211, 0.0246)
ENSG00000079313	(0.0022, 0.0036, 0.0055)	(0.0009, 0.0023, 0.0044)	(0.0065, 0.0093, 0.0128)	(0.0006, 0.0024, 0.0053)	(0.0012, 0.0037, 0.0076)	(0.0026, 0.0045, 0.0069)	(0.0003, 0.0073, 0.0232)	(0.0013, 0.0029, 0.0048)	(0.0012, 0.0044, 0.0104)	(0.0053, 0.0124, 0.0219)	(0.0006, 0.0025, 0.0059)	(0.0, 0.0012, 0.0043)	(0.0014, 0.0042, 0.0088)	(0.0014, 0.0033, 0.0063)	(0.002, 0.0054, 0.0098)	(0.0013, 0.0051, 0.0118)	(0.0001, 0.0034, 0.0118)	(0.0014, 0.0043, 0.0088)	(0.0012, 0.0038, 0.0083)	(0.0, 0.0007, 0.0307)	(0.0068, 0.0186, 0.0358)	(0.0032, 0.0057, 0.0088)	(0.0034, 0.0055, 0.008)	(0.0, 0.0014, 0.0046)	(0.0012, 0.0029, 0.0054)	(0.0014, 0.0031, 0.0053)	(0.0009, 0.0027, 0.0054)	(0.001, 0.0034, 0.0071)	(0.001, 0.0034, 0.0072)	(0.0, 0.0019, 0.0081)	(0.0, 0.0011, 0.0051)	(0.0065, 0.0116, 0.0183)	(0.0032, 0.0049, 0.0069)	(0.0002, 0.0013, 0.0034)	(0.0019, 0.0035, 0.0055)	(0.0023, 0.0052, 0.0091)	(0.0014, 0.0046, 0.0095)	(0.0034, 0.0067, 0.0112)	(0.0006, 0.0027, 0.0065)	(0.0009, 0.002, 0.0035)	(0.0034, 0.0048, 0.0065)	(0.0007, 0.0033, 0.0081)	(0.0014, 0.0041, 0.0077)	(0.0021, 0.0036, 0.0056)	(0.0008, 0.0025, 0.0052)	(0.0009, 0.0013, 0.002)	(0.0025, 0.004, 0.006)	(0.0001, 0.0017, 0.0055)	(0.0019, 0.0054, 0.0108)	(0.0057, 0.0092, 0.0136)
ENSG00000079332	(0.0056, 0.0068, 0.0081)	(0.0044, 0.0056, 0.0068)	(0.0026, 0.0039, 0.0056)	(0.0048, 0.0065, 0.0082)	(0.0045, 0.0066, 0.0093)	(0.0063, 0.0078, 0.0095)	(0.0007, 0.0047, 0.0127)	(0.005, 0.0065, 0.0083)	(0.0032, 0.006, 0.0098)	(0.0037, 0.0071, 0.0116)	(0.0024, 0.0043, 0.0067)	(0.0009, 0.0021, 0.0039)	(0.0009, 0.0019, 0.0033)	(0.0006, 0.0017, 0.0033)	(0.0041, 0.0065, 0.0099)	(0.003, 0.0059, 0.0097)	(0.0033, 0.0055, 0.0081)	(0.0032, 0.0055, 0.0086)	(0.0032, 0.0056, 0.009)	(0.0019, 0.0047, 0.0087)	(0.002, 0.0041, 0.0072)	(0.0036, 0.0051, 0.0069)	(0.0028, 0.004, 0.0054)	(0.0045, 0.0061, 0.0081)	(0.0023, 0.0033, 0.0046)	(0.0042, 0.0055, 0.007)	(0.0052, 0.0065, 0.0079)	(0.0018, 0.0029, 0.0042)	(0.0017, 0.003, 0.0046)	(0.0021, 0.006, 0.0115)	(0.0009, 0.0025, 0.0046)	(0.002, 0.0038, 0.0065)	(0.0035, 0.0044, 0.0055)	(0.0036, 0.0048, 0.0062)	(0.0044, 0.0057, 0.0071)	(0.0034, 0.0056, 0.0085)	(0.0034, 0.0055, 0.008)	(0.0038, 0.006, 0.0087)	(0.0008, 0.0018, 0.0031)	(0.0022, 0.0031, 0.0041)	(0.0033, 0.0043, 0.0055)	(0.0022, 0.0042, 0.0064)	(0.001, 0.0021, 0.0036)	(0.0013, 0.0024, 0.0038)	(0.0023, 0.0035, 0.0051)	(0.0017, 0.003, 0.0047)	(0.0035, 0.0045, 0.0058)	(0.0023, 0.0042, 0.0066)	(0.0014, 0.003, 0.005)	(0.0052, 0.0071, 0.0092)
ENSG00000079335	(0.0042, 0.0097, 0.0173)	(0.0049, 0.0105, 0.0185)	VG Unavailable	(0.0087, 0.0231, 0.0438)	(0.0044, 0.0187, 0.0424)	(0.0021, 0.0113, 0.0255)	VG Unavailable	(0.0085, 0.0155, 0.0249)	VG Unavailable	(0.0131, 0.0478, 0.1148)	VG Unavailable	VG Unavailable	VG Unavailable	(0.0001, 0.0151, 0.055)	VG Unavailable	VG Unavailable	VG Unavailable	(0.0037, 0.0333, 0.0846)	VG Unavailable	VG Unavailable	VG Unavailable	(0.0049, 0.0148, 0.0304)	(0.0034, 0.0105, 0.0207)	(0.0062, 0.0181, 0.0357)	(0.0023, 0.0116, 0.0269)	(0.0059, 0.0163, 0.0311)	(0.004, 0.0199, 0.0467)	(0.0008, 0.0082, 0.0236)	(0.0, 0.0, 0.0331)	(0.0, 0.0, 0.0284)	(0.0016, 0.0088, 0.023)	VG Unavailable	(0.0044, 0.0086, 0.0137)	(0.0348, 0.053, 0.0748)	(0.0039, 0.0086, 0.0154)	(0.0, 0.0045, 0.0185)	(0.0242, 0.0559, 0.1038)	(0.0034, 0.0113, 0.0243)	(0.0005, 0.0062, 0.0197)	(0.003, 0.0078, 0.0148)	(0.0126, 0.0202, 0.0291)	(0.0034, 0.0128, 0.0299)	(0.0023, 0.0079, 0.0173)	(0.0012, 0.0073, 0.018)	(0.0003, 0.0045, 0.0135)	(0.0011, 0.003, 0.0058)	(0.007, 0.0124, 0.0198)	(0.0051, 0.0154, 0.033)	(0.0013, 0.0086, 0.0244)	(0.0374, 0.0537, 0.0713)
ENSG00000079337	(0.0136, 0.0158, 0.0181)	(0.0154, 0.0182, 0.0211)	(0.0157, 0.0234, 0.0333)	(0.0159, 0.0197, 0.0238)	(0.0098, 0.0137, 0.0175)	(0.0145, 0.0176, 0.0212)	(0.0095, 0.0255, 0.0493)	(0.0148, 0.0174, 0.0204)	(0.0067, 0.0102, 0.0139)	(0.0101, 0.0148, 0.0204)	(0.0154, 0.0201, 0.0259)	(0.0183, 0.0266, 0.0367)	(0.0108, 0.0193, 0.0285)	(0.0149, 0.0193, 0.0243)	(0.0132, 0.0183, 0.0242)	(0.0164, 0.0221, 0.0291)	(0.0129, 0.018, 0.0239)	(0.0111, 0.0148, 0.0192)	(0.0133, 0.0178, 0.0237)	(0.0145, 0.0213, 0.029)	(0.0159, 0.0227, 0.0308)	(0.0185, 0.0239, 0.0298)	(0.0178, 0.0222, 0.0275)	(0.0168, 0.0206, 0.0252)	(0.0176, 0.0213, 0.0249)	(0.0186, 0.0221, 0.0259)	(0.0099, 0.0175, 0.0283)	(0.0141, 0.0181, 0.0224)	(0.0139, 0.0174, 0.0213)	(0.0146, 0.0219, 0.0303)	(0.0158, 0.0373, 0.0695)	(0.0155, 0.0325, 0.0551)	(0.0181, 0.0216, 0.0255)	(0.0167, 0.0199, 0.0236)	(0.0175, 0.0203, 0.0237)	(0.0198, 0.0253, 0.0317)	(0.0147, 0.022, 0.0307)	(0.0172, 0.0223, 0.0282)	(0.018, 0.0244, 0.0312)	(0.0182, 0.0222, 0.0267)	(0.016, 0.0193, 0.0228)	(0.0144, 0.0204, 0.0274)	(0.0174, 0.0235, 0.0311)	(0.0238, 0.03, 0.0368)	(0.0153, 0.0196, 0.0246)	(0.0111, 0.0151, 0.0197)	(0.0222, 0.0253, 0.0287)	(0.0141, 0.02, 0.0262)	(0.0152, 0.0202, 0.0265)	(0.0851, 0.1106, 0.1399)
ENSG00000079385	(0.0162, 0.0278, 0.042)	(0.0238, 0.0363, 0.0513)	(0.0072, 0.0167, 0.0291)	VG Unavailable	VG Unavailable	VG Unavailable	VG Unavailable	(0.002, 0.0062, 0.0134)	VG Unavailable	VG Unavailable	VG Unavailable	(0.0, 0.0021, 0.0558)	(0.0138, 0.0362, 0.0671)	VG Unavailable	VG Unavailable	VG Unavailable	VG Unavailable	VG Unavailable	VG Unavailable	VG Unavailable	VG Unavailable	(0.0202, 0.0447, 0.0821)	(0.0264, 0.0392, 0.0536)	VG Unavailable	(0.027, 0.0355, 0.0462)	(0.0324, 0.0678, 0.1204)	VG Unavailable	(0.009, 0.0289, 0.0593)	(0.0013, 0.0117, 0.0341)	(0.0424, 0.102, 0.1917)	(0.0011, 0.0144, 0.0388)	(0.0025, 0.0092, 0.0204)	(0.0257, 0.0413, 0.0596)	VG Unavailable	VG Unavailable	(0.0136, 0.0511, 0.1192)	(0.0138, 0.0481, 0.1045)	(0.0148, 0.0233, 0.0347)	(0.0083, 0.0216, 0.0407)	(0.022, 0.0402, 0.066)	(0.0176, 0.0313, 0.0489)	(0.1235, 0.1923, 0.2787)	(0.0011, 0.0044, 0.0096)	(0.0056, 0.0144, 0.0277)	(0.0086, 0.0216, 0.0399)	(0.0055, 0.0142, 0.0274)	(0.0398, 0.0606, 0.0859)	(0.0206, 0.0434, 0.077)	(0.006, 0.0147, 0.0264)	(0.0233, 0.0312, 0.0406)
ENSG00000079387	(0.0086, 0.0129, 0.0179)	(0.0057, 0.0102, 0.0157)	(0.0051, 0.0108, 0.0192)	(0.0082, 0.0134, 0.0209)	(0.0088, 0.0174, 0.0292)	(0.0059, 0.0094, 0.0142)	(0.0, 0.003, 0.049)	(0.0078, 0.0123, 0.0181)	(0.0063, 0.0213, 0.044)	(0.0069, 0.0258, 0.0576)	(0.0119, 0.0294, 0.0521)	(0.0005, 0.0044, 0.0131)	(0.0025, 0.0094, 0.0209)	(0.0053, 0.0171, 0.0348)	(0.0049, 0.0169, 0.0373)	(0.0015, 0.0173, 0.0462)	(0.0006, 0.0077, 0.0215)	(0.0029, 0.0131, 0.0306)	(0.0012, 0.0126, 0.0369)	(0.0001, 0.0082, 0.0321)	(0.0136, 0.0303, 0.0551)	(0.0032, 0.0075, 0.014)	(0.0022, 0.006, 0.0114)	(0.0072, 0.0136, 0.0216)	(0.0017, 0.0049, 0.0094)	(0.0053, 0.0099, 0.0158)	(0.002, 0.0046, 0.0078)	(0.0037, 0.0103, 0.0199)	(0.0147, 0.0247, 0.0375)	(0.0025, 0.0162, 0.0444)	(0.004, 0.0079, 0.0131)	(0.0051, 0.0144, 0.0303)	(0.0056, 0.0094, 0.0141)	(0.0074, 0.0132, 0.0205)	(0.005, 0.0089, 0.0132)	(0.0012, 0.0057, 0.0134)	(0.006, 0.0145, 0.0266)	(0.0058, 0.0114, 0.0183)	(0.005, 0.0092, 0.0152)	(0.0051, 0.009, 0.0131)	(0.0079, 0.0119, 0.0163)	(0.0016, 0.007, 0.0159)	(0.0037, 0.0094, 0.0181)	(0.004, 0.0084, 0.0146)	(0.0036, 0.0088, 0.0178)	(0.0001, 0.0007, 0.0018)	(0.0095, 0.0132, 0.0178)	(0.0008, 0.0055, 0.0133)	(0.0001, 0.0034, 0.0122)	(0.0151, 0.0237, 0.0343)
ENSG00000079393	VG Unavailable	VG Unavailable	VG Unavailable	VG Unavailable	VG Unavailable	VG Unavailable	VG Unavailable	VG Unavailable	VG Unavailable	VG Unavailable	VG Unavailable	VG Unavailable	VG Unavailable	VG Unavailable	VG Unavailable	VG Unavailable	VG Unavailable	VG Unavailable	VG Unavailable	VG Unavailable	VG Unavailable	VG Unavailable	VG Unavailable	VG Unavailable	(0.0314, 0.0518, 0.0755)	VG Unavailable	VG Unavailable	(0.0098, 0.0151, 0.0215)	(0.0088, 0.0132, 0.0181)	VG Unavailable	VG Unavailable	VG Unavailable	(0.0062, 0.0324, 0.0765)	(0.0076, 0.0089, 0.0103)	VG Unavailable	VG Unavailable	VG Unavailable	(0.0, 0.0068, 0.0414)	VG Unavailable	(0.018, 0.0397, 0.0745)	VG Unavailable	(0.0005, 0.006, 0.016)	VG Unavailable	(0.0242, 0.0695, 0.1355)	VG Unavailable	(0.0683, 0.0849, 0.1041)	VG Unavailable	VG Unavailable	VG Unavailable	(0.0109, 0.0155, 0.0208)
ENSG00000079432	(0.004, 0.0058, 0.0081)	(0.0016, 0.0034, 0.0056)	(0.0027, 0.0052, 0.0088)	(0.0024, 0.0041, 0.0063)	(0.0019, 0.0044, 0.0082)	(0.0031, 0.0046, 0.0065)	(0.0001, 0.0034, 0.0118)	(0.0009, 0.002, 0.0034)	(0.0004, 0.0019, 0.0048)	(0.0001, 0.0019, 0.0058)	(0.0016, 0.0038, 0.0072)	(0.0016, 0.0025, 0.0037)	(0.0005, 0.0013, 0.0025)	(0.0003, 0.0014, 0.0034)	(0.0008, 0.0026, 0.0058)	(0.001, 0.0035, 0.0077)	(0.0, 0.0011, 0.0042)	(0.0005, 0.002, 0.004)	(0.0, 0.001, 0.004)	(0.0, 0.0007, 0.0066)	(0.0, 0.0, 0.0076)	(0.0021, 0.0039, 0.0061)	(0.0027, 0.0049, 0.0082)	(0.0015, 0.003, 0.0051)	(0.0011, 0.0027, 0.005)	(0.0022, 0.0036, 0.0058)	(0.001, 0.0031, 0.0061)	(0.0017, 0.0041, 0.0075)	(0.0002, 0.0022, 0.0065)	(0.0, 0.0017, 0.008)	(0.0001, 0.0023, 0.0072)	(0.001, 0.0037, 0.0081)	(0.0011, 0.0023, 0.0039)	(0.0036, 0.0058, 0.0085)	(0.0027, 0.0041, 0.0058)	(0.0019, 0.0043, 0.0076)	(0.002, 0.0052, 0.0104)	(0.001, 0.0026, 0.005)	(0.0013, 0.0025, 0.0042)	(0.001, 0.0022, 0.0036)	(0.0017, 0.0029, 0.0043)	(0.001, 0.0035, 0.0076)	(0.0002, 0.0018, 0.0049)	(0.002, 0.0042, 0.0073)	(0.0012, 0.0033, 0.0064)	(0.0006, 0.0013, 0.0022)	(0.0013, 0.0024, 0.0038)	(0.0008, 0.0021, 0.0043)	(0.0005, 0.0034, 0.0087)	(0.0049, 0.0067, 0.009)
ENSG00000079435	(0.0121, 0.015, 0.0185)	(0.0114, 0.0158, 0.0206)	(0.0065, 0.019, 0.0354)	(0.0022, 0.0281, 0.0798)	(0.006, 0.0164, 0.0327)	(0.0161, 0.0719, 0.1658)	VG Unavailable	(0.0096, 0.0133, 0.0174)	VG Unavailable	(0.003, 0.0437, 0.1331)	(0.0076, 0.0263, 0.0594)	(0.0002, 0.0103, 0.0333)	(0.0008, 0.0122, 0.0367)	(0.0033, 0.0161, 0.0408)	(0.0132, 0.0673, 0.1592)	(0.0025, 0.0146, 0.0382)	(0.0037, 0.0199, 0.0487)	(0.0016, 0.0202, 0.0636)	(0.0046, 0.0226, 0.0554)	(0.0055, 0.0266, 0.0691)	(0.0096, 0.03, 0.0625)	VG Unavailable	(0.0012, 0.0156, 0.0436)	(0.0059, 0.0286, 0.0674)	(0.0024, 0.0172, 0.0456)	(0.0044, 0.0207, 0.0525)	VG Unavailable	(0.0013, 0.0139, 0.0411)	(0.0022, 0.0161, 0.0412)	VG Unavailable	(0.0, 0.0152, 0.0598)	VG Unavailable	VG Unavailable	(0.0062, 0.0203, 0.0431)	(0.0146, 0.0288, 0.0492)	VG Unavailable	VG Unavailable	(0.0423, 0.0984, 0.1801)	VG Unavailable	(0.0152, 0.0375, 0.0684)	(0.0166, 0.0315, 0.0515)	(0.004, 0.0252, 0.0677)	(0.0067, 0.0303, 0.0693)	(0.0145, 0.0364, 0.0682)	VG Unavailable	(0.0173, 0.028, 0.0409)	(0.0083, 0.0254, 0.0521)	VG Unavailable	VG Unavailable	VG Unavailable
ENSG00000079459	(0.005, 0.0062, 0.0075)	(0.0043, 0.0054, 0.0068)	(0.0022, 0.0031, 0.0041)	(0.0036, 0.0048, 0.0061)	(0.0058, 0.0084, 0.0113)	(0.0083, 0.0099, 0.0116)	(0.0001, 0.0015, 0.0044)	(0.0032, 0.0042, 0.0053)	(0.0025, 0.0042, 0.0063)	(0.0039, 0.0064, 0.0096)	(0.0028, 0.0043, 0.0064)	(0.0039, 0.0057, 0.0079)	(0.0058, 0.0085, 0.0116)	(0.002, 0.0031, 0.0044)	(0.002, 0.0032, 0.0048)	(0.0052, 0.0079, 0.0108)	(0.0018, 0.0029, 0.0044)	(0.0016, 0.0029, 0.0045)	(0.0019, 0.0036, 0.0057)	(0.003, 0.005, 0.0076)	(0.0049, 0.0072, 0.0101)	(0.0032, 0.0044, 0.0058)	(0.0014, 0.002, 0.0026)	(0.0026, 0.0037, 0.0048)	(0.0025, 0.0032, 0.0038)	(0.002, 0.0028, 0.0037)	(0.0033, 0.0042, 0.0051)	(0.0035, 0.0048, 0.0063)	(0.0038, 0.0054, 0.0071)	(0.0018, 0.0038, 0.0062)	(0.0018, 0.0026, 0.0035)	(0.0063, 0.0089, 0.012)	(0.0032, 0.004, 0.0048)	(0.0036, 0.0043, 0.0051)	(0.0029, 0.0037, 0.0044)	(0.0133, 0.018, 0.023)	(0.0006, 0.0015, 0.0028)	(0.0036, 0.0049, 0.0065)	(0.0057, 0.0076, 0.0099)	(0.0024, 0.0029, 0.0035)	(0.0025, 0.0031, 0.0037)	(0.0011, 0.0018, 0.0027)	(0.0011, 0.0018, 0.0027)	(0.0035, 0.0051, 0.007)	(0.0012, 0.0018, 0.0025)	(0.0008, 0.0012, 0.0016)	(0.0036, 0.0044, 0.0053)	(0.0054, 0.0079, 0.0112)	(0.0025, 0.0038, 0.0053)	(0.0083, 0.01, 0.0116)
ENSG00000079462	VG Unavailable	VG Unavailable	VG Unavailable	VG Unavailable	VG Unavailable	VG Unavailable	VG Unavailable	VG Unavailable	VG Unavailable	VG Unavailable	VG Unavailable	(0.0, 0.0008, 0.1925)	VG Unavailable	VG Unavailable	VG Unavailable	VG Unavailable	VG Unavailable	VG Unavailable	VG Unavailable	VG Unavailable	VG Unavailable	VG Unavailable	VG Unavailable	VG Unavailable	(0.0029, 0.0582, 0.1896)	VG Unavailable	VG Unavailable	VG Unavailable	VG Unavailable	VG Unavailable	VG Unavailable	VG Unavailable	VG Unavailable	VG Unavailable	VG Unavailable	VG Unavailable	VG Unavailable	VG Unavailable	VG Unavailable	VG Unavailable	VG Unavailable	VG Unavailable	VG Unavailable	VG Unavailable	VG Unavailable	VG Unavailable	VG Unavailable	VG Unavailable	VG Unavailable	VG Unavailable
ENSG00000079557	VG Unavailable	VG Unavailable	VG Unavailable	VG Unavailable	VG Unavailable	VG Unavailable	VG Unavailable	VG Unavailable	VG Unavailable	VG Unavailable	VG Unavailable	VG Unavailable	VG Unavailable	VG Unavailable	VG Unavailable	VG Unavailable	VG Unavailable	VG Unavailable	VG Unavailable	VG Unavailable	VG Unavailable	VG Unavailable	VG Unavailable	VG Unavailable	VG Unavailable	VG Unavailable	VG Unavailable	VG Unavailable	VG Unavailable	(0.045, 0.1508, 0.3106)	VG Unavailable	(0.0184, 0.0273, 0.0381)	VG Unavailable	VG Unavailable	VG Unavailable	VG Unavailable	VG Unavailable	VG Unavailable	VG Unavailable	VG Unavailable	VG Unavailable	VG Unavailable	VG Unavailable	VG Unavailable	VG Unavailable	VG Unavailable	VG Unavailable	VG Unavailable	VG Unavailable	VG Unavailable
ENSG00000079616	(0.0044, 0.0115, 0.0221)	(0.0046, 0.0173, 0.0366)	(0.0013, 0.0111, 0.0292)	(0.0062, 0.0243, 0.0537)	(0.0004, 0.0084, 0.0258)	(0.008, 0.0181, 0.0314)	VG Unavailable	(0.008, 0.0205, 0.0399)	(0.0, 0.0, 0.1285)	(0.0, 0.0, 0.1156)	(0.0, 0.0, 0.0845)	(0.0, 0.0019, 0.0227)	(0.0008, 0.0121, 0.0414)	(0.0001, 0.0112, 0.0404)	(0.0, 0.0029, 0.0207)	(0.0, 0.0012, 0.041)	(0.0, 0.0038, 0.022)	(0.0, 0.0066, 0.025)	(0.0, 0.0016, 0.0229)	(0.0, 0.009, 0.0617)	(0.0, 0.0094, 0.0838)	(0.0028, 0.0134, 0.034)	(0.0025, 0.0095, 0.0216)	(0.0045, 0.0173, 0.0403)	(0.0031, 0.0081, 0.0158)	(0.0037, 0.0121, 0.0258)	(0.0012, 0.0048, 0.0109)	(0.0005, 0.0088, 0.0273)	(0.0002, 0.0056, 0.0174)	(0.0, 0.003, 0.0233)	(0.0007, 0.0039, 0.0101)	(0.0, 0.0066, 0.0265)	(0.0054, 0.0146, 0.0272)	(0.0052, 0.0141, 0.0285)	(0.0041, 0.0107, 0.0206)	(0.0, 0.0, 0.0669)	(0.0029, 0.0155, 0.0415)	(0.0028, 0.0113, 0.0272)	(0.0018, 0.0138, 0.0366)	(0.0102, 0.0201, 0.0334)	(0.0055, 0.0106, 0.0172)	(0.0008, 0.0105, 0.0288)	(0.0003, 0.0085, 0.027)	(0.006, 0.016, 0.0309)	(0.0032, 0.0147, 0.0337)	(0.0, 0.0014, 0.0056)	(0.0051, 0.01, 0.0164)	(0.0, 0.0015, 0.043)	(0.0, 0.0107, 0.0385)	(0.0036, 0.011, 0.0232)
ENSG00000079689	(0.3508, 0.4699, 0.6143)	(0.6834, 0.8939, 1.1711)	VG Unavailable	VG Unavailable	(0.2723, 0.5656, 0.9985)	VG Unavailable	VG Unavailable	(0.5679, 0.8429, 1.1619)	VG Unavailable	VG Unavailable	VG Unavailable	(0.0081, 0.0128, 0.0179)	(0.0089, 0.0136, 0.0196)	VG Unavailable	VG Unavailable	(0.08, 0.1389, 0.2192)	(0.006, 0.0117, 0.0196)	VG Unavailable	VG Unavailable	VG Unavailable	(0.0, 0.0088, 0.0643)	(0.0031, 0.0069, 0.0121)	(0.0, 0.0011, 0.0065)	VG Unavailable	VG Unavailable	(0.0246, 0.0579, 0.1036)	VG Unavailable	(0.01, 0.0181, 0.0294)	(0.1655, 0.2418, 0.3411)	VG Unavailable	VG Unavailable	(0.0901, 0.1696, 0.2699)	VG Unavailable	VG Unavailable	VG Unavailable	VG Unavailable	(0.0622, 0.0788, 0.0973)	VG Unavailable	(0.021, 0.0297, 0.0402)	VG Unavailable	VG Unavailable	VG Unavailable	(0.002, 0.0091, 0.0204)	VG Unavailable	(0.0008, 0.0087, 0.0255)	VG Unavailable	(0.2821, 0.4359, 0.6102)	VG Unavailable	VG Unavailable	VG Unavailable
ENSG00000079691	(0.0096, 0.0118, 0.0143)	(0.006, 0.0085, 0.0113)	(0.0094, 0.0141, 0.0202)	(0.0072, 0.0091, 0.0112)	(0.0033, 0.0051, 0.0073)	(0.01, 0.0121, 0.0143)	(0.0003, 0.0078, 0.0262)	(0.0096, 0.0131, 0.0167)	(0.0013, 0.0043, 0.0093)	(0.0011, 0.0046, 0.0117)	(0.0031, 0.0061, 0.0105)	(0.0052, 0.0076, 0.0103)	(0.0042, 0.0067, 0.01)	(0.0049, 0.0081, 0.0124)	(0.0038, 0.0078, 0.0134)	(0.0096, 0.0192, 0.0324)	(0.0027, 0.0079, 0.0169)	(0.0023, 0.005, 0.0085)	(0.0041, 0.0088, 0.0155)	(0.0022, 0.0108, 0.0254)	(0.0049, 0.0156, 0.0325)	(0.0079, 0.0139, 0.0224)	(0.0051, 0.0075, 0.0101)	(0.0045, 0.0076, 0.0115)	(0.0049, 0.0076, 0.0107)	(0.0046, 0.0075, 0.011)	(0.0107, 0.0153, 0.0201)	(0.0071, 0.01, 0.0138)	(0.0194, 0.0282, 0.0385)	(0.0006, 0.005, 0.0134)	(0.367, 0.515, 0.6978)	(0.0089, 0.0222, 0.0425)	(0.0074, 0.0095, 0.0116)	(0.0206, 0.0342, 0.0519)	(0.0086, 0.011, 0.0135)	(0.0066, 0.0103, 0.0148)	(0.0018, 0.0055, 0.012)	(0.0068, 0.0111, 0.0169)	(0.0078, 0.013, 0.0193)	(0.0021, 0.0034, 0.005)	(0.0032, 0.0046, 0.0063)	(0.0022, 0.0046, 0.0079)	(0.0099, 0.0138, 0.0189)	(0.0176, 0.0246, 0.0319)	(0.0045, 0.0077, 0.0116)	(0.0011, 0.0018, 0.0029)	(0.0057, 0.0078, 0.0102)	(0.0101, 0.0175, 0.0271)	(0.0062, 0.0105, 0.0155)	(0.0435, 0.0614, 0.0808)
ENSG00000079739	(0.0083, 0.0099, 0.0117)	(0.0075, 0.0092, 0.011)	(0.0062, 0.0082, 0.0105)	(0.0042, 0.0052, 0.0064)	(0.0065, 0.0091, 0.0124)	(0.0061, 0.0074, 0.009)	(0.0, 0.0008, 0.0067)	(0.0048, 0.0062, 0.0077)	(0.0018, 0.0033, 0.0055)	(0.0038, 0.0076, 0.0121)	(0.0012, 0.0024, 0.0038)	(0.0064, 0.0095, 0.0131)	(0.005, 0.0078, 0.0115)	(0.0022, 0.0036, 0.0056)	(0.0029, 0.0052, 0.0083)	(0.0062, 0.0103, 0.0157)	(0.0026, 0.0048, 0.0075)	(0.0023, 0.0037, 0.0057)	(0.0011, 0.0024, 0.0044)	(0.0017, 0.004, 0.0071)	(0.004, 0.0084, 0.0145)	(0.0028, 0.0041, 0.0056)	(0.0054, 0.0069, 0.0086)	(0.006, 0.0082, 0.0105)	(0.0027, 0.0038, 0.005)	(0.0068, 0.0086, 0.0106)	(0.0047, 0.0059, 0.0072)	(0.0052, 0.0063, 0.0076)	(0.0069, 0.0073, 0.0076)	(0.001, 0.0033, 0.0065)	(0.0056, 0.008, 0.0109)	(0.0081, 0.0107, 0.0137)	(0.0081, 0.0102, 0.0123)	VG Unavailable	(0.0092, 0.0113, 0.0138)	(0.0032, 0.0053, 0.0081)	(0.006, 0.0078, 0.0098)	(0.0026, 0.0041, 0.006)	(0.0023, 0.0037, 0.0056)	(0.0036, 0.0049, 0.0063)	(0.0051, 0.0065, 0.008)	(0.003, 0.0047, 0.0069)	(0.0067, 0.0096, 0.0131)	(0.0099, 0.0143, 0.0198)	(0.0061, 0.0086, 0.0113)	(0.0018, 0.0036, 0.006)	(0.0074, 0.0093, 0.0115)	(0.0012, 0.0032, 0.0062)	(0.0021, 0.0043, 0.0076)	(0.0096, 0.012, 0.0143)
ENSG00000079785	(0.0051, 0.0066, 0.0084)	(0.0066, 0.0088, 0.0114)	(0.0012, 0.0029, 0.005)	(0.007, 0.0095, 0.0124)	(0.0053, 0.0083, 0.0117)	(0.0063, 0.008, 0.0098)	(0.0, 0.0006, 0.0169)	(0.0055, 0.0076, 0.0099)	(0.0031, 0.0063, 0.0103)	(0.0079, 0.0146, 0.0236)	(0.0016, 0.0038, 0.0073)	(0.0011, 0.0023, 0.0039)	(0.0001, 0.0009, 0.0023)	(0.0012, 0.0031, 0.0063)	(0.003, 0.0054, 0.0087)	(0.0, 0.0019, 0.006)	(0.0, 0.0011, 0.0049)	(0.0013, 0.0032, 0.0062)	(0.0019, 0.0058, 0.0115)	(0.0, 0.0011, 0.0093)	(0.0015, 0.0048, 0.0098)	(0.002, 0.0036, 0.0055)	(0.0019, 0.0032, 0.0048)	(0.0023, 0.0038, 0.0059)	(0.0028, 0.0041, 0.0058)	(0.0027, 0.004, 0.0056)	(0.0154, 0.0187, 0.0224)	(0.0043, 0.0063, 0.0086)	(0.0051, 0.0073, 0.0102)	(0.001, 0.0045, 0.0102)	(0.0104, 0.017, 0.0246)	(0.0043, 0.0086, 0.0144)	(0.0061, 0.0081, 0.0104)	(0.0032, 0.0042, 0.0053)	(0.0032, 0.0044, 0.0058)	(0.0042, 0.007, 0.0104)	(0.0122, 0.0167, 0.0221)	(0.0034, 0.0061, 0.0098)	(0.0111, 0.0154, 0.0197)	(0.0023, 0.0035, 0.0049)	(0.0025, 0.0035, 0.0048)	(0.0035, 0.0062, 0.01)	(0.0028, 0.0054, 0.0087)	(0.0018, 0.0041, 0.0071)	(0.0041, 0.0065, 0.0093)	(0.0003, 0.0012, 0.0028)	(0.0038, 0.0051, 0.0066)	(0.0006, 0.0022, 0.0047)	(0.0011, 0.0031, 0.0057)	(0.0069, 0.0124, 0.0195)
ENSG00000079805	(0.0017, 0.0024, 0.0033)	(0.0021, 0.0032, 0.0044)	(0.0006, 0.0015, 0.0027)	(0.0006, 0.0014, 0.0025)	(0.0012, 0.0026, 0.0045)	(0.0013, 0.0021, 0.0032)	(0.0, 0.0008, 0.0062)	(0.0016, 0.0026, 0.0038)	(0.0004, 0.0029, 0.0076)	(0.0019, 0.0056, 0.0112)	(0.0007, 0.0026, 0.0058)	(0.0012, 0.0024, 0.004)	(0.0, 0.0008, 0.0024)	(0.0011, 0.0024, 0.0044)	(0.001, 0.0031, 0.0067)	(0.0015, 0.0037, 0.0069)	(0.0003, 0.0017, 0.0042)	(0.0, 0.0013, 0.0043)	(0.0, 0.0009, 0.0041)	(0.0014, 0.0047, 0.0096)	(0.0006, 0.0019, 0.0037)	(0.001, 0.0019, 0.0031)	(0.001, 0.0015, 0.0021)	(0.0008, 0.0018, 0.0032)	(0.0013, 0.0021, 0.0031)	(0.0013, 0.0023, 0.0035)	(0.0019, 0.0033, 0.005)	(0.0017, 0.0028, 0.0042)	(0.0013, 0.0024, 0.0035)	(0.0008, 0.0026, 0.0054)	(0.0009, 0.0022, 0.0038)	(0.0016, 0.0036, 0.0063)	(0.0019, 0.0026, 0.0033)	(0.0011, 0.0018, 0.0027)	(0.0022, 0.0031, 0.0041)	(0.0001, 0.0012, 0.0034)	(0.0008, 0.0017, 0.0032)	(0.0007, 0.0016, 0.0027)	(0.0013, 0.0024, 0.0039)	(0.0012, 0.0018, 0.0024)	(0.0011, 0.0016, 0.0022)	(0.0008, 0.0022, 0.0043)	(0.0005, 0.0011, 0.0021)	(0.0018, 0.0029, 0.0042)	(0.0014, 0.0023, 0.0033)	(0.0008, 0.0015, 0.0022)	(0.0014, 0.0021, 0.0029)	(0.0008, 0.0025, 0.0052)	(0.0008, 0.0023, 0.0045)	(0.002, 0.0026, 0.0033)
ENSG00000079819	(0.0038, 0.0047, 0.0055)	(0.004, 0.0048, 0.0058)	(0.0033, 0.005, 0.0071)	(0.0064, 0.0082, 0.0099)	(0.0057, 0.0074, 0.0095)	(0.0069, 0.0083, 0.0098)	(0.001, 0.0074, 0.0193)	(0.004, 0.005, 0.0061)	(0.0045, 0.0069, 0.0098)	(0.0043, 0.0068, 0.01)	(0.0038, 0.0053, 0.0073)	(0.0026, 0.0056, 0.0104)	(0.0027, 0.0062, 0.0113)	(0.003, 0.0042, 0.0059)	(0.0035, 0.0055, 0.0076)	(0.0058, 0.0084, 0.0116)	(0.0045, 0.0071, 0.0099)	(0.0026, 0.0039, 0.0054)	(0.0032, 0.0048, 0.0068)	(0.0051, 0.0078, 0.011)	(0.0123, 0.0173, 0.0231)	(0.0039, 0.0051, 0.0064)	(0.0058, 0.0072, 0.0089)	(0.0046, 0.0059, 0.0072)	(0.0034, 0.0048, 0.0066)	(0.0036, 0.0045, 0.0054)	(0.0034, 0.0044, 0.0054)	(0.0033, 0.0043, 0.0054)	(0.003, 0.0041, 0.0055)	(0.0021, 0.0059, 0.0115)	(0.0113, 0.0158, 0.0212)	(0.0012, 0.0032, 0.0065)	(0.0037, 0.0046, 0.0054)	(0.0032, 0.0048, 0.0065)	(0.0035, 0.0041, 0.0048)	(0.0032, 0.0045, 0.006)	(0.0031, 0.0056, 0.0088)	(0.0037, 0.0054, 0.0075)	(0.0026, 0.0045, 0.0068)	(0.0059, 0.0078, 0.01)	(0.0057, 0.0074, 0.0093)	(0.0028, 0.0051, 0.0079)	(0.0028, 0.0041, 0.0058)	(0.0018, 0.0028, 0.0041)	(0.0032, 0.0047, 0.0065)	(0.0015, 0.0022, 0.0029)	(0.0039, 0.0048, 0.0058)	(0.0025, 0.0042, 0.0062)	(0.0039, 0.0061, 0.0087)	(0.0325, 0.0483, 0.0674)
ENSG00000079841	(0.018, 0.0463, 0.0807)	VG Unavailable	VG Unavailable	(0.0758, 0.1067, 0.144)	VG Unavailable	(0.0428, 0.0593, 0.0778)	VG Unavailable	VG Unavailable	(0.0031, 0.0052, 0.0081)	(0.0012, 0.0028, 0.005)	(0.0029, 0.0059, 0.0099)	(0.0014, 0.0021, 0.0029)	(0.0027, 0.0038, 0.005)	(0.0027, 0.0045, 0.0068)	(0.0012, 0.0025, 0.0043)	(0.0048, 0.0077, 0.0111)	(0.0008, 0.003, 0.0076)	(0.0012, 0.0035, 0.0069)	(0.001, 0.0039, 0.0089)	(0.0006, 0.0048, 0.0133)	(0.0003, 0.0048, 0.0148)	VG Unavailable	VG Unavailable	(0.0915, 0.1341, 0.1862)	VG Unavailable	(0.0305, 0.0386, 0.0483)	(0.1179, 0.2211, 0.3724)	VG Unavailable	VG Unavailable	VG Unavailable	VG Unavailable	VG Unavailable	(0.0536, 0.0856, 0.125)	VG Unavailable	VG Unavailable	VG Unavailable	VG Unavailable	(0.0129, 0.0415, 0.0856)	(0.0062, 0.0101, 0.0154)	VG Unavailable	(0.0262, 0.055, 0.0994)	(0.0, 0.011, 0.0499)	(0.0296, 0.0832, 0.1577)	VG Unavailable	(0.0088, 0.0181, 0.0306)	(0.0003, 0.0032, 0.0087)	VG Unavailable	VG Unavailable	VG Unavailable	VG Unavailable
ENSG00000079931	(0.0298, 0.0512, 0.0787)	(0.0162, 0.0488, 0.0936)	(0.0085, 0.0151, 0.0235)	VG Unavailable	(0.022, 0.0582, 0.1115)	(0.0291, 0.0723, 0.1342)	(0.0, 0.0094, 0.0379)	(0.0462, 0.0914, 0.1531)	(0.0089, 0.0298, 0.0583)	(0.0291, 0.0538, 0.0838)	(0.0129, 0.0226, 0.0344)	VG Unavailable	VG Unavailable	(0.0245, 0.0465, 0.0768)	(0.0048, 0.0146, 0.031)	(0.0236, 0.0534, 0.0912)	VG Unavailable	(0.0116, 0.0331, 0.0667)	(0.0067, 0.016, 0.0269)	VG Unavailable	VG Unavailable	(0.0202, 0.0307, 0.0428)	(0.0208, 0.0325, 0.0471)	(0.0244, 0.0348, 0.0474)	(0.0109, 0.0154, 0.0208)	(0.0298, 0.0394, 0.0512)	(0.0302, 0.0392, 0.05)	(0.0998, 0.1544, 0.2183)	(0.1112, 0.1876, 0.284)	(0.0012, 0.0103, 0.0315)	(0.0621, 0.0995, 0.1498)	VG Unavailable	(0.0253, 0.0327, 0.0408)	VG Unavailable	(0.03, 0.0407, 0.0537)	VG Unavailable	(0.0149, 0.0591, 0.1379)	(0.0292, 0.0461, 0.0687)	(0.0191, 0.0507, 0.0963)	(0.0285, 0.0385, 0.0499)	(0.0396, 0.0513, 0.0656)	(0.007, 0.0155, 0.0291)	(0.0189, 0.0348, 0.0555)	(0.0083, 0.0308, 0.0662)	(0.036, 0.0691, 0.1134)	(0.003, 0.0132, 0.0278)	(0.0333, 0.0584, 0.0924)	(0.0136, 0.0215, 0.031)	(0.0139, 0.0266, 0.0443)	VG Unavailable
ENSG00000079950	(0.0026, 0.0033, 0.004)	(0.0034, 0.0045, 0.0058)	(0.0012, 0.0025, 0.0045)	(0.0023, 0.0032, 0.0042)	(0.0021, 0.0033, 0.0049)	(0.0018, 0.0024, 0.0031)	(0.0, 0.0008, 0.0065)	(0.0028, 0.0039, 0.005)	(0.0019, 0.0036, 0.0057)	(0.0008, 0.002, 0.0039)	(0.001, 0.0019, 0.0034)	(0.0006, 0.0016, 0.0031)	(0.0006, 0.0014, 0.0026)	(0.0012, 0.0024, 0.0041)	(0.002, 0.0033, 0.0051)	(0.0012, 0.0025, 0.0045)	(0.0012, 0.0023, 0.0038)	(0.0016, 0.0029, 0.0044)	(0.0013, 0.0029, 0.0051)	(0.0004, 0.0014, 0.0028)	(0.0012, 0.0025, 0.0039)	(0.0013, 0.0021, 0.0032)	(0.0017, 0.0026, 0.0037)	(0.0014, 0.0022, 0.0032)	(0.0022, 0.0032, 0.0043)	(0.0018, 0.0025, 0.0034)	(0.0046, 0.0059, 0.0076)	(0.0024, 0.0036, 0.0052)	(0.0006, 0.0015, 0.003)	(0.002, 0.004, 0.0068)	(0.0017, 0.0028, 0.0042)	(0.0031, 0.0067, 0.0123)	(0.0019, 0.0027, 0.0035)	(0.0055, 0.0074, 0.0095)	(0.0024, 0.0031, 0.0038)	(0.0015, 0.0029, 0.0047)	(0.0014, 0.0032, 0.006)	(0.0017, 0.003, 0.0049)	(0.0011, 0.0024, 0.0042)	(0.0026, 0.0036, 0.0047)	(0.003, 0.0039, 0.0049)	(0.0011, 0.0026, 0.0046)	(0.0013, 0.0022, 0.0034)	(0.0011, 0.0019, 0.0029)	(0.0015, 0.0028, 0.0042)	(0.002, 0.0043, 0.0073)	(0.0024, 0.0032, 0.0041)	(0.0016, 0.003, 0.0052)	(0.0009, 0.0021, 0.0039)	(0.0053, 0.0066, 0.0081)
ENSG00000079974	(0.0132, 0.0173, 0.0221)	(0.0109, 0.0154, 0.0204)	(0.0077, 0.0127, 0.0196)	(0.0161, 0.0218, 0.0285)	(0.0147, 0.0224, 0.0321)	(0.0151, 0.0198, 0.0252)	(0.0139, 0.0426, 0.0908)	(0.0131, 0.0171, 0.0218)	(0.0096, 0.0181, 0.029)	(0.0125, 0.023, 0.0374)	(0.0089, 0.0145, 0.022)	(0.0194, 0.0271, 0.0356)	(0.01, 0.0148, 0.0207)	(0.0034, 0.0073, 0.0122)	(0.0066, 0.0115, 0.0176)	(0.0073, 0.0136, 0.0221)	(0.0067, 0.0119, 0.0181)	(0.0108, 0.0161, 0.0226)	(0.0119, 0.0204, 0.032)	(0.0071, 0.0169, 0.0305)	(0.0104, 0.0196, 0.0305)	(0.0133, 0.0179, 0.0238)	(0.0139, 0.0188, 0.0243)	(0.0092, 0.0137, 0.0186)	(0.0063, 0.0096, 0.0136)	(0.0115, 0.0156, 0.02)	(0.0058, 0.0087, 0.0125)	(0.011, 0.0171, 0.0252)	(0.0112, 0.0201, 0.0317)	(0.002, 0.008, 0.0185)	(0.0087, 0.0155, 0.0254)	(0.0092, 0.018, 0.0289)	(0.0083, 0.0111, 0.0144)	(0.0244, 0.0344, 0.047)	(0.0187, 0.0234, 0.0283)	(0.0121, 0.0183, 0.0248)	(0.0135, 0.0199, 0.0275)	(0.0163, 0.0228, 0.0302)	(0.0136, 0.0186, 0.0241)	(0.011, 0.0147, 0.0188)	(0.0078, 0.0107, 0.0141)	(0.0078, 0.0143, 0.0225)	(0.0134, 0.0206, 0.029)	(0.016, 0.0226, 0.0305)	(0.0135, 0.0199, 0.0276)	(0.0049, 0.007, 0.0097)	(0.0134, 0.0162, 0.0197)	(0.0122, 0.0191, 0.0284)	(0.0088, 0.0148, 0.0226)	(0.0154, 0.022, 0.0306)
ENSG00000079999	(0.0008, 0.002, 0.004)	(0.0026, 0.0047, 0.0079)	(0.0, 0.0003, 0.004)	(0.0025, 0.0047, 0.0079)	(0.0001, 0.0019, 0.0065)	(0.0028, 0.0046, 0.007)	(0.0, 0.0006, 0.0192)	(0.0025, 0.0046, 0.0076)	(0.0, 0.0009, 0.0054)	(0.0026, 0.0075, 0.0147)	(0.0001, 0.0016, 0.0057)	(0.0009, 0.003, 0.0063)	(0.0006, 0.0026, 0.0061)	(0.0007, 0.0026, 0.0059)	(0.0018, 0.0046, 0.0085)	(0.0009, 0.0036, 0.0082)	(0.0024, 0.005, 0.0087)	(0.0004, 0.0021, 0.0056)	(0.0005, 0.0025, 0.0064)	(0.0013, 0.0043, 0.0089)	(0.0025, 0.0054, 0.0092)	(0.0023, 0.0045, 0.0074)	(0.0005, 0.0019, 0.0042)	(0.0006, 0.0019, 0.0041)	(0.0015, 0.0027, 0.0043)	(0.0022, 0.0038, 0.0059)	(0.0012, 0.0023, 0.0036)	(0.0001, 0.0014, 0.0041)	(0.0024, 0.0047, 0.0077)	(0.0, 0.0016, 0.0105)	(0.0, 0.0012, 0.0047)	(0.0, 0.0014, 0.0064)	(0.0019, 0.0036, 0.0061)	(0.0019, 0.0026, 0.0034)	(0.0036, 0.0055, 0.0081)	(0.0, 0.0009, 0.0071)	(0.0002, 0.0023, 0.0065)	(0.0018, 0.0047, 0.0089)	(0.0022, 0.0049, 0.0085)	(0.0005, 0.0016, 0.0034)	(0.0034, 0.0051, 0.0071)	(0.0, 0.0, 0.0037)	(0.0001, 0.0022, 0.0067)	(0.0014, 0.0034, 0.0064)	(0.0014, 0.0033, 0.0065)	(0.0008, 0.0026, 0.0058)	(0.0018, 0.0032, 0.0051)	(0.0008, 0.0041, 0.0098)	(0.0, 0.0005, 0.0049)	(0.0053, 0.0091, 0.014)
ENSG00000080007	(0.1692, 0.2294, 0.2959)	(0.1463, 0.2053, 0.2775)	(0.1537, 0.3126, 0.5164)	(0.068, 0.1034, 0.1482)	(0.1893, 0.3054, 0.4446)	(0.189, 0.2705, 0.3643)	VG Unavailable	(0.198, 0.2757, 0.373)	VG Unavailable	VG Unavailable	VG Unavailable	VG Unavailable	VG Unavailable	VG Unavailable	VG Unavailable	VG Unavailable	VG Unavailable	VG Unavailable	VG Unavailable	VG Unavailable	(0.0214, 0.0569, 0.1147)	(0.1538, 0.2385, 0.3506)	(0.1089, 0.1643, 0.2338)	(0.1151, 0.1647, 0.228)	(0.1941, 0.2857, 0.4034)	(0.0903, 0.1269, 0.1726)	VG Unavailable	(0.0947, 0.1657, 0.2609)	VG Unavailable	VG Unavailable	(0.3294, 0.6538, 1.1407)	VG Unavailable	(0.1948, 0.2604, 0.3349)	VG Unavailable	(0.1103, 0.1485, 0.1946)	(0.4291, 0.7621, 1.1953)	(0.232, 0.3742, 0.5462)	(0.1845, 0.3055, 0.4539)	VG Unavailable	(0.2961, 0.4171, 0.5731)	(0.6384, 0.8939, 1.16)	(0.2652, 0.4853, 0.7938)	(0.1015, 0.2091, 0.3467)	(0.1022, 0.1733, 0.2674)	(0.2734, 0.3996, 0.5606)	(0.0032, 0.0051, 0.0075)	(0.2393, 0.3118, 0.3844)	VG Unavailable	(0.0661, 0.1745, 0.3245)	VG Unavailable
ENSG00000080031	(0.0354, 0.0607, 0.0902)	(0.0149, 0.0238, 0.0344)	(0.0069, 0.0096, 0.013)	VG Unavailable	VG Unavailable	VG Unavailable	VG Unavailable	(0.011, 0.0252, 0.0459)	(0.0199, 0.0484, 0.0918)	(0.0133, 0.0395, 0.08)	(0.0064, 0.0345, 0.0833)	VG Unavailable	VG Unavailable	(0.013, 0.029, 0.0519)	(0.0089, 0.0304, 0.0693)	(0.0411, 0.0685, 0.1059)	(0.0207, 0.036, 0.0558)	(0.0308, 0.0731, 0.1347)	(0.0506, 0.0907, 0.1437)	(0.1883, 0.2972, 0.4184)	(0.3948, 0.5886, 0.8068)	(0.0037, 0.0118, 0.0236)	(0.005, 0.0067, 0.0086)	VG Unavailable	(0.0149, 0.0369, 0.0687)	(0.0345, 0.0616, 0.0998)	(0.0209, 0.0427, 0.0743)	(0.0171, 0.0323, 0.0566)	(0.0203, 0.0401, 0.0679)	VG Unavailable	VG Unavailable	(0.0155, 0.0224, 0.0298)	VG Unavailable	VG Unavailable	(0.0233, 0.0396, 0.0628)	VG Unavailable	(0.0122, 0.0194, 0.0284)	(0.0188, 0.0728, 0.1738)	(0.0123, 0.0181, 0.0259)	VG Unavailable	VG Unavailable	VG Unavailable	(0.0048, 0.0072, 0.0099)	(0.0027, 0.004, 0.0055)	(0.0057, 0.0082, 0.0109)	(0.0026, 0.0081, 0.0173)	VG Unavailable	(0.005, 0.0179, 0.0382)	(0.003, 0.021, 0.051)	VG Unavailable
ENSG00000080166	VG Unavailable	VG Unavailable	VG Unavailable	VG Unavailable	VG Unavailable	VG Unavailable	VG Unavailable	(0.0875, 0.1486, 0.2256)	VG Unavailable	VG Unavailable	(0.0222, 0.0495, 0.0869)	VG Unavailable	VG Unavailable	VG Unavailable	VG Unavailable	VG Unavailable	VG Unavailable	(0.0098, 0.0248, 0.0445)	VG Unavailable	VG Unavailable	VG Unavailable	VG Unavailable	VG Unavailable	VG Unavailable	VG Unavailable	VG Unavailable	VG Unavailable	VG Unavailable	VG Unavailable	VG Unavailable	VG Unavailable	VG Unavailable	VG Unavailable	VG Unavailable	VG Unavailable	VG Unavailable	VG Unavailable	VG Unavailable	(0.0501, 0.0731, 0.1034)	(0.0109, 0.0139, 0.0173)	(0.0149, 0.0182, 0.0216)	(0.0095, 0.0288, 0.0569)	VG Unavailable	VG Unavailable	VG Unavailable	(0.0226, 0.0384, 0.0579)	VG Unavailable	VG Unavailable	VG Unavailable	VG Unavailable
ENSG00000080189	(0.0091, 0.0133, 0.0178)	(0.0056, 0.0097, 0.015)	(0.0012, 0.0034, 0.0067)	(0.0046, 0.0078, 0.0122)	(0.0009, 0.005, 0.0118)	(0.0062, 0.0099, 0.0144)	(0.0009, 0.0266, 0.0877)	(0.0061, 0.01, 0.0145)	(0.0168, 0.0321, 0.0528)	(0.001, 0.0094, 0.0253)	(0.006, 0.0131, 0.0221)	(0.0063, 0.0112, 0.0178)	(0.0005, 0.0045, 0.0124)	(0.0024, 0.008, 0.0177)	(0.0035, 0.0113, 0.0234)	(0.0114, 0.026, 0.0504)	(0.0079, 0.0204, 0.0398)	(0.0, 0.0037, 0.0143)	(0.0063, 0.0149, 0.0277)	(0.0, 0.0041, 0.0222)	(0.0026, 0.0136, 0.0354)	(0.0052, 0.0104, 0.0166)	(0.0025, 0.0053, 0.0092)	(0.0028, 0.0064, 0.0116)	(0.0025, 0.005, 0.0082)	(0.0005, 0.0027, 0.0074)	(0.0024, 0.0052, 0.0088)	(0.004, 0.01, 0.0186)	(0.002, 0.0073, 0.0163)	(0.0, 0.0028, 0.0126)	(0.0002, 0.0018, 0.0052)	(0.0017, 0.0071, 0.0181)	(0.0074, 0.0107, 0.0149)	(0.0037, 0.0084, 0.0152)	(0.009, 0.0125, 0.0165)	(0.0004, 0.0029, 0.0075)	(0.0018, 0.0056, 0.0114)	(0.0019, 0.005, 0.01)	(0.0054, 0.0093, 0.0143)	(0.0062, 0.0093, 0.013)	(0.0058, 0.0087, 0.012)	(0.0, 0.0004, 0.0098)	(0.0028, 0.0074, 0.0141)	(0.0014, 0.0042, 0.0086)	(0.0021, 0.0055, 0.0105)	(0.0013, 0.0037, 0.0072)	(0.0039, 0.0061, 0.0089)	(0.0028, 0.0079, 0.0158)	(0.0034, 0.0092, 0.0169)	(0.0094, 0.0132, 0.0179)
ENSG00000080200	(0.0019, 0.0029, 0.004)	(0.0012, 0.0022, 0.0036)	(0.0, 0.0, 0.0065)	(0.0052, 0.0088, 0.0133)	(0.0012, 0.0038, 0.0079)	(0.0024, 0.0044, 0.007)	(0.0, 0.0, 0.0105)	(0.001, 0.0021, 0.0037)	(0.0026, 0.0146, 0.0398)	(0.0, 0.0012, 0.0314)	(0.0004, 0.004, 0.0098)	(0.0, 0.0038, 0.0443)	VG Unavailable	(0.0056, 0.013, 0.024)	(0.0, 0.0057, 0.0275)	(0.0147, 0.0295, 0.0473)	(0.0118, 0.0266, 0.047)	(0.0022, 0.0066, 0.0131)	(0.0105, 0.0216, 0.0362)	(0.002, 0.0082, 0.0191)	(0.0025, 0.0067, 0.013)	(0.0071, 0.0101, 0.0137)	(0.0084, 0.0115, 0.015)	(0.0042, 0.0069, 0.0102)	(0.0004, 0.0014, 0.0033)	(0.0017, 0.0034, 0.0059)	(0.0006, 0.0016, 0.0032)	(0.0022, 0.0047, 0.0081)	(0.002, 0.0046, 0.0081)	(0.0005, 0.0058, 0.0168)	(0.0825, 0.1256, 0.1779)	(0.0002, 0.0061, 0.0202)	(0.0013, 0.0026, 0.0041)	(0.0024, 0.0038, 0.0055)	(0.0018, 0.0028, 0.0042)	(0.0, 0.0023, 0.0081)	(0.0011, 0.0041, 0.0088)	(0.0046, 0.0088, 0.0139)	(0.0049, 0.0105, 0.0189)	(0.0007, 0.0015, 0.0025)	(0.0008, 0.0016, 0.0027)	(0.0007, 0.0027, 0.0057)	(0.0006, 0.0023, 0.0056)	(0.0054, 0.0122, 0.0223)	(0.0062, 0.0094, 0.0132)	(0.0002, 0.001, 0.0023)	(0.0233, 0.0275, 0.0323)	(0.0012, 0.0038, 0.008)	(0.0, 0.0006, 0.0034)	VG Unavailable
ENSG00000080224	VG Unavailable	VG Unavailable	VG Unavailable	VG Unavailable	VG Unavailable	VG Unavailable	VG Unavailable	VG Unavailable	(0.0255, 0.0635, 0.1228)	(0.0028, 0.0268, 0.0761)	(0.0059, 0.0171, 0.0327)	(0.0151, 0.0257, 0.0396)	(0.005, 0.0112, 0.0201)	(0.0217, 0.05, 0.086)	(0.0134, 0.039, 0.0798)	(0.0118, 0.0332, 0.0695)	VG Unavailable	(0.0053, 0.0166, 0.0325)	(0.0078, 0.0282, 0.0576)	VG Unavailable	VG Unavailable	(0.016, 0.0266, 0.0402)	(0.0021, 0.0108, 0.0294)	VG Unavailable	VG Unavailable	VG Unavailable	VG Unavailable	VG Unavailable	VG Unavailable	VG Unavailable	VG Unavailable	VG Unavailable	VG Unavailable	VG Unavailable	VG Unavailable	(0.0111, 0.0248, 0.0459)	VG Unavailable	(0.0737, 0.1579, 0.2695)	VG Unavailable	VG Unavailable	VG Unavailable	VG Unavailable	(0.0099, 0.0592, 0.1486)	VG Unavailable	(0.0051, 0.0238, 0.0561)	(0.0222, 0.0295, 0.0377)	(0.0176, 0.0376, 0.0656)	VG Unavailable	VG Unavailable	VG Unavailable
ENSG00000080293	(0.2742, 0.3419, 0.4199)	(0.2391, 0.3094, 0.3846)	(0.1065, 0.1673, 0.24)	(0.1544, 0.2462, 0.3681)	(0.1657, 0.279, 0.4248)	VG Unavailable	VG Unavailable	(0.2066, 0.2822, 0.3701)	VG Unavailable	VG Unavailable	VG Unavailable	VG Unavailable	VG Unavailable	(0.0032, 0.0146, 0.0319)	(0.0099, 0.0281, 0.0552)	VG Unavailable	VG Unavailable	VG Unavailable	VG Unavailable	VG Unavailable	VG Unavailable	(0.108, 0.2205, 0.364)	(0.3592, 0.4747, 0.6128)	(0.1511, 0.2583, 0.403)	(0.1625, 0.2515, 0.3479)	VG Unavailable	VG Unavailable	(0.3406, 0.4486, 0.5665)	(0.4811, 0.6254, 0.795)	(0.0994, 0.1588, 0.2338)	VG Unavailable	(0.1539, 0.2129, 0.2791)	(0.0382, 0.0502, 0.0634)	(0.6749, 0.8939, 1.143)	(0.1822, 0.2651, 0.3604)	(0.1926, 0.2788, 0.3854)	(0.0079, 0.0098, 0.0121)	(0.2962, 0.4972, 0.7457)	VG Unavailable	(0.1585, 0.2358, 0.3309)	(0.2256, 0.302, 0.391)	VG Unavailable	(0.37, 0.5173, 0.6915)	(0.3715, 0.5191, 0.7001)	(0.0456, 0.0634, 0.0833)	(0.0661, 0.0906, 0.1212)	(0.436, 0.5205, 0.6101)	(0.1717, 0.3132, 0.5119)	(0.0788, 0.153, 0.2612)	VG Unavailable
ENSG00000080298	(0.0045, 0.0076, 0.0117)	(0.004, 0.0086, 0.0146)	(0.0041, 0.0154, 0.0327)	(0.0092, 0.0168, 0.0273)	(0.004, 0.0112, 0.0208)	(0.0049, 0.0104, 0.0177)	(0.0, 0.0, 0.0095)	(0.0022, 0.0052, 0.0098)	(0.0034, 0.0118, 0.0263)	(0.0002, 0.0059, 0.0184)	(0.0047, 0.0124, 0.0251)	(0.0, 0.0004, 0.0067)	(0.0, 0.0003, 0.0093)	(0.0008, 0.0053, 0.0129)	(0.0009, 0.0059, 0.0168)	(0.0003, 0.0046, 0.0146)	(0.0057, 0.0157, 0.032)	(0.0023, 0.0073, 0.0153)	(0.0, 0.0048, 0.0189)	(0.0046, 0.0212, 0.0466)	(0.0001, 0.0051, 0.0174)	(0.0022, 0.007, 0.0141)	(0.0016, 0.0057, 0.0123)	(0.0035, 0.0082, 0.0152)	(0.0029, 0.0088, 0.0173)	(0.0038, 0.0082, 0.0148)	(0.0012, 0.0071, 0.0172)	(0.0038, 0.0116, 0.0244)	(0.004, 0.0176, 0.0401)	(0.002, 0.0157, 0.0436)	(0.0029, 0.0065, 0.0113)	VG Unavailable	(0.0021, 0.0044, 0.0076)	(0.0074, 0.0134, 0.0215)	(0.0041, 0.0066, 0.0098)	(0.0028, 0.007, 0.0132)	(0.0022, 0.0099, 0.0225)	(0.0054, 0.0106, 0.018)	(0.0012, 0.0042, 0.0088)	(0.0057, 0.0095, 0.0147)	(0.0092, 0.0141, 0.02)	(0.0, 0.0009, 0.014)	(0.0022, 0.0067, 0.0145)	(0.0, 0.0017, 0.0098)	(0.0012, 0.0068, 0.0161)	(0.0009, 0.0044, 0.0105)	(0.0042, 0.0076, 0.0123)	(0.0008, 0.0042, 0.0112)	(0.0006, 0.0046, 0.0119)	(0.0215, 0.0343, 0.049)
ENSG00000080345	(0.0119, 0.0141, 0.0165)	(0.0047, 0.0062, 0.0077)	(0.0033, 0.0052, 0.0077)	(0.0069, 0.009, 0.0116)	(0.0058, 0.0085, 0.0118)	(0.0073, 0.0089, 0.0109)	(0.0044, 0.0149, 0.0313)	(0.0091, 0.0113, 0.0139)	(0.0055, 0.0094, 0.0145)	(0.0025, 0.0064, 0.0119)	(0.0022, 0.0043, 0.0071)	(0.0023, 0.0036, 0.0051)	(0.0015, 0.0028, 0.0041)	(0.0029, 0.0053, 0.0083)	(0.0029, 0.0055, 0.0086)	(0.006, 0.0107, 0.0159)	(0.0039, 0.0074, 0.0118)	(0.0022, 0.0042, 0.0068)	(0.004, 0.0071, 0.0111)	(0.0002, 0.0026, 0.0071)	(0.0232, 0.0319, 0.0422)	(0.0062, 0.0083, 0.0108)	(0.006, 0.008, 0.0105)	(0.008, 0.0106, 0.0136)	(0.0054, 0.0074, 0.0096)	(0.0058, 0.0077, 0.0097)	(0.0038, 0.005, 0.0065)	(0.0107, 0.0135, 0.0171)	(0.006, 0.009, 0.0126)	(0.0033, 0.0086, 0.0165)	(0.0041, 0.0063, 0.0089)	(0.0057, 0.0097, 0.015)	(0.0098, 0.012, 0.0145)	VG Unavailable	(0.0082, 0.0099, 0.0119)	(0.0048, 0.0074, 0.0104)	(0.0046, 0.007, 0.01)	(0.0042, 0.0063, 0.0086)	(0.0068, 0.0096, 0.013)	(0.014, 0.0166, 0.0195)	(0.0152, 0.0179, 0.0213)	(0.0031, 0.0051, 0.0076)	(0.0085, 0.012, 0.0169)	(0.0088, 0.0121, 0.0159)	(0.0034, 0.0055, 0.0078)	(0.0027, 0.0039, 0.0053)	(0.0122, 0.0144, 0.0169)	(0.0019, 0.0036, 0.0058)	(0.0042, 0.0069, 0.0103)	(0.0099, 0.0141, 0.0192)
ENSG00000080371	(0.003, 0.0043, 0.0057)	(0.0016, 0.0027, 0.0042)	(0.0012, 0.0028, 0.0052)	(0.001, 0.0019, 0.003)	(0.0014, 0.0029, 0.0051)	(0.0019, 0.0028, 0.0036)	(0.0002, 0.0044, 0.0137)	(0.0023, 0.004, 0.0062)	(0.0005, 0.0026, 0.0058)	(0.0034, 0.0081, 0.0146)	(0.0005, 0.0021, 0.0046)	(0.0003, 0.0017, 0.0042)	(0.0003, 0.0018, 0.0045)	(0.0, 0.0006, 0.0036)	(0.0013, 0.0032, 0.0062)	(0.0006, 0.0023, 0.005)	(0.0017, 0.004, 0.0076)	(0.0046, 0.0084, 0.0135)	(0.0, 0.0008, 0.0046)	(0.0012, 0.0035, 0.007)	(0.0019, 0.0053, 0.01)	(0.0013, 0.0027, 0.0044)	(0.0009, 0.0021, 0.0036)	(0.0011, 0.0021, 0.0035)	(0.0007, 0.0015, 0.0026)	(0.0015, 0.0026, 0.0042)	(0.0013, 0.0026, 0.0044)	(0.001, 0.0019, 0.003)	(0.0017, 0.003, 0.0047)	(0.0, 0.0014, 0.0047)	(0.0009, 0.0026, 0.005)	(0.0014, 0.004, 0.0081)	(0.0014, 0.0023, 0.0035)	(0.0018, 0.0025, 0.0034)	(0.0014, 0.0023, 0.0035)	(0.0012, 0.003, 0.0057)	(0.0037, 0.0073, 0.0125)	(0.0017, 0.0039, 0.0068)	(0.0011, 0.0027, 0.0048)	(0.0014, 0.0025, 0.0037)	(0.0023, 0.0033, 0.0045)	(0.0, 0.0006, 0.0028)	(0.0011, 0.003, 0.0059)	(0.0007, 0.0023, 0.0052)	(0.0, 0.0004, 0.0023)	(0.0011, 0.0029, 0.0051)	(0.0028, 0.004, 0.0057)	(0.0, 0.0011, 0.0037)	(0.0009, 0.0033, 0.0077)	(0.0021, 0.0038, 0.006)
ENSG00000080493	(0.0194, 0.034, 0.0526)	(0.014, 0.0211, 0.0302)	VG Unavailable	(0.023, 0.0476, 0.0807)	(0.0085, 0.0267, 0.0529)	(0.0061, 0.0121, 0.0206)	VG Unavailable	(0.0261, 0.058, 0.1004)	(0.0003, 0.0026, 0.0073)	(0.005, 0.0114, 0.0202)	(0.0003, 0.0018, 0.0047)	(0.0012, 0.0029, 0.0052)	(0.0012, 0.0051, 0.0124)	(0.0004, 0.0021, 0.005)	(0.0018, 0.005, 0.0098)	(0.0082, 0.017, 0.03)	(0.0, 0.0023, 0.0118)	(0.0029, 0.0055, 0.0091)	(0.0012, 0.0042, 0.0088)	(0.0022, 0.0081, 0.0175)	(0.003, 0.0167, 0.0416)	(0.0007, 0.0078, 0.0228)	(0.0017, 0.0038, 0.0065)	(0.0054, 0.0207, 0.0497)	(0.0128, 0.0375, 0.0741)	(0.0363, 0.0627, 0.0971)	(0.0807, 0.1277, 0.1858)	(0.0041, 0.0095, 0.018)	(0.0104, 0.0217, 0.0374)	(0.0003, 0.0024, 0.0064)	VG Unavailable	(0.0041, 0.0108, 0.0213)	(0.0179, 0.0262, 0.0368)	VG Unavailable	(0.0355, 0.0531, 0.0749)	(0.0, 0.0118, 0.0738)	(0.0014, 0.002, 0.0028)	(0.0131, 0.0203, 0.0289)	(0.004, 0.009, 0.0168)	VG Unavailable	VG Unavailable	(0.0436, 0.0924, 0.1727)	(0.0, 0.0064, 0.0228)	VG Unavailable	(0.0256, 0.0393, 0.0569)	(0.0098, 0.0312, 0.0675)	(0.0054, 0.0083, 0.0115)	VG Unavailable	VG Unavailable	VG Unavailable
ENSG00000080503	(0.0096, 0.0117, 0.0139)	(0.0044, 0.0059, 0.0075)	(0.0012, 0.0024, 0.0038)	(0.0031, 0.0043, 0.0058)	(0.0039, 0.0061, 0.0086)	(0.0044, 0.0055, 0.0069)	(0.0012, 0.0066, 0.0171)	(0.0067, 0.0086, 0.0107)	(0.0011, 0.0025, 0.0044)	(0.0003, 0.0017, 0.0036)	(0.0016, 0.0031, 0.005)	(0.0003, 0.0009, 0.002)	(0.0015, 0.0026, 0.0042)	(0.0012, 0.0023, 0.004)	(0.0008, 0.0021, 0.004)	(0.002, 0.0043, 0.0075)	(0.0008, 0.0022, 0.0047)	(0.0005, 0.0013, 0.0027)	(0.001, 0.0025, 0.0049)	(0.0008, 0.0028, 0.0057)	(0.002, 0.0049, 0.009)	(0.0028, 0.0044, 0.0063)	(0.0011, 0.0021, 0.0034)	(0.0039, 0.0058, 0.008)	(0.0016, 0.0026, 0.0037)	(0.0018, 0.0029, 0.0042)	(0.0023, 0.0034, 0.0047)	(0.0007, 0.0017, 0.0031)	(0.0023, 0.0038, 0.0059)	(0.0007, 0.0029, 0.0065)	(0.0055, 0.0079, 0.0106)	(0.0018, 0.0045, 0.0081)	(0.006, 0.0076, 0.0092)	(0.0041, 0.0055, 0.0071)	(0.0053, 0.0069, 0.0087)	(0.0038, 0.0059, 0.008)	(0.0012, 0.003, 0.0058)	(0.0011, 0.0025, 0.0043)	(0.0018, 0.003, 0.0045)	(0.0114, 0.0136, 0.0161)	(0.0109, 0.0128, 0.0152)	(0.0017, 0.003, 0.0048)	(0.0005, 0.0016, 0.0031)	(0.0012, 0.0023, 0.0039)	(0.0013, 0.0028, 0.0049)	(0.0005, 0.0011, 0.0017)	(0.003, 0.0039, 0.005)	(0.0007, 0.0021, 0.0042)	(0.001, 0.0023, 0.0041)	(0.0052, 0.0071, 0.0092)
ENSG00000080511	VG Unavailable	VG Unavailable	VG Unavailable	VG Unavailable	VG Unavailable	VG Unavailable	VG Unavailable	VG Unavailable	VG Unavailable	VG Unavailable	VG Unavailable	VG Unavailable	VG Unavailable	VG Unavailable	VG Unavailable	VG Unavailable	VG Unavailable	VG Unavailable	VG Unavailable	VG Unavailable	VG Unavailable	VG Unavailable	VG Unavailable	VG Unavailable	VG Unavailable	VG Unavailable	VG Unavailable	VG Unavailable	VG Unavailable	(0.0166, 0.0763, 0.2116)	VG Unavailable	VG Unavailable	VG Unavailable	VG Unavailable	VG Unavailable	VG Unavailable	VG Unavailable	VG Unavailable	VG Unavailable	VG Unavailable	VG Unavailable	VG Unavailable	VG Unavailable	VG Unavailable	VG Unavailable	(0.1776, 0.2241, 0.274)	VG Unavailable	VG Unavailable	VG Unavailable	VG Unavailable
ENSG00000080546	(0.0011, 0.0022, 0.0038)	(0.0015, 0.0032, 0.0058)	(0.0006, 0.0031, 0.0071)	(0.0022, 0.0046, 0.0079)	(0.0, 0.0012, 0.0046)	(0.0007, 0.0022, 0.0044)	(0.0002, 0.0045, 0.014)	(0.0014, 0.0032, 0.0058)	(0.0, 0.0014, 0.0065)	(0.001, 0.0054, 0.013)	(0.0004, 0.0026, 0.0065)	(0.0005, 0.0019, 0.0046)	(0.0001, 0.0013, 0.0038)	(0.0001, 0.0016, 0.005)	(0.0, 0.0006, 0.0053)	(0.0, 0.0, 0.0033)	(0.0, 0.0007, 0.0053)	(0.0002, 0.0019, 0.0053)	(0.0011, 0.0048, 0.0108)	(0.0, 0.0009, 0.0128)	(0.0, 0.0022, 0.0075)	(0.0022, 0.0045, 0.0076)	(0.0016, 0.0036, 0.0065)	(0.0, 0.0005, 0.0022)	(0.0, 0.0, 0.0046)	(0.0025, 0.0043, 0.0067)	(0.0025, 0.0055, 0.0096)	(0.0022, 0.0049, 0.0088)	(0.0042, 0.0074, 0.0118)	(0.0, 0.0013, 0.0184)	(0.0, 0.0046, 0.0174)	(0.0065, 0.0166, 0.0323)	(0.0035, 0.0061, 0.0094)	(0.0063, 0.0084, 0.0108)	(0.0008, 0.0016, 0.0028)	(0.0015, 0.0033, 0.0058)	(0.0018, 0.0052, 0.0103)	(0.0016, 0.0042, 0.0085)	(0.0014, 0.0033, 0.0058)	(0.0015, 0.003, 0.0047)	(0.0026, 0.004, 0.0058)	(0.0007, 0.0037, 0.0098)	(0.0018, 0.0047, 0.0084)	(0.0022, 0.0054, 0.0097)	(0.001, 0.0025, 0.005)	(0.0001, 0.0009, 0.0025)	(0.0047, 0.007, 0.01)	(0.0026, 0.0054, 0.0103)	(0.0013, 0.0043, 0.0091)	(0.0058, 0.012, 0.0207)
ENSG00000080573	(0.0038, 0.0044, 0.0051)	(0.0033, 0.004, 0.0047)	(0.0039, 0.0063, 0.0096)	(0.0077, 0.0101, 0.0128)	(0.0035, 0.0053, 0.0071)	(0.0068, 0.0083, 0.0102)	(0.0013, 0.0059, 0.0146)	(0.004, 0.005, 0.006)	(0.0133, 0.0177, 0.0225)	(0.0423, 0.0585, 0.076)	(0.0664, 0.084, 0.1035)	(0.0439, 0.0561, 0.0701)	(0.0353, 0.0479, 0.0632)	(0.0118, 0.015, 0.0188)	(0.0108, 0.0145, 0.0186)	(0.0202, 0.0268, 0.0339)	(0.019, 0.026, 0.0339)	(0.0876, 0.1097, 0.1354)	(0.0242, 0.0313, 0.0389)	(0.0103, 0.0153, 0.0217)	(0.0262, 0.0375, 0.0505)	(0.0037, 0.0049, 0.0061)	(0.0034, 0.0045, 0.0058)	(0.0032, 0.0042, 0.0054)	(0.0047, 0.0061, 0.0075)	(0.0028, 0.0035, 0.0043)	(0.0053, 0.0065, 0.0079)	(0.0037, 0.0047, 0.0059)	(0.0017, 0.0024, 0.0031)	(0.0023, 0.0076, 0.0169)	(0.0469, 0.1061, 0.1956)	(0.1471, 0.1848, 0.2279)	(0.0043, 0.0053, 0.0065)	(0.0031, 0.004, 0.0051)	(0.0068, 0.008, 0.0093)	(0.0269, 0.0376, 0.0498)	(0.0094, 0.0131, 0.0177)	(0.0061, 0.0081, 0.0103)	(0.0261, 0.0345, 0.0444)	(0.0029, 0.0036, 0.0044)	(0.003, 0.0036, 0.0043)	(0.002, 0.0037, 0.0061)	(0.0056, 0.0082, 0.0111)	(0.0687, 0.0907, 0.1159)	(0.002, 0.0032, 0.0045)	(0.0225, 0.0282, 0.0341)	(0.004, 0.0049, 0.0059)	(0.0054, 0.0078, 0.0107)	(0.0026, 0.0039, 0.0054)	(0.5261, 0.6416, 0.7741)
ENSG00000080603	(0.0015, 0.005, 0.0103)	(0.0025, 0.0062, 0.0113)	(0.0, 0.0006, 0.0115)	(0.0113, 0.0203, 0.0319)	(0.0026, 0.0101, 0.0218)	(0.0071, 0.0134, 0.0219)	VG Unavailable	(0.0049, 0.0115, 0.0202)	(0.01, 0.0436, 0.1042)	(0.0, 0.0016, 0.0291)	(0.0, 0.0059, 0.0258)	(0.0003, 0.0028, 0.0089)	(0.0022, 0.008, 0.0182)	(0.0, 0.0, 0.0243)	(0.0008, 0.0127, 0.0368)	(0.0, 0.0096, 0.0471)	(0.0, 0.0, 0.0143)	(0.0, 0.0005, 0.049)	(0.0061, 0.0233, 0.0532)	(0.0, 0.0053, 0.0382)	(0.0019, 0.0179, 0.0528)	(0.0102, 0.0177, 0.0278)	(0.0117, 0.0194, 0.0291)	(0.0043, 0.0094, 0.0156)	(0.0036, 0.0085, 0.0146)	(0.0086, 0.015, 0.0226)	(0.0004, 0.0032, 0.0093)	(0.0189, 0.0313, 0.0486)	(0.0097, 0.0192, 0.0337)	(0.0, 0.0, 0.0117)	(0.0002, 0.0038, 0.0113)	(0.0084, 0.025, 0.0498)	(0.0019, 0.0057, 0.011)	(0.0129, 0.0202, 0.0294)	(0.0082, 0.0146, 0.0234)	(0.0, 0.0007, 0.0106)	(0.0001, 0.0034, 0.0122)	(0.0, 0.0018, 0.0089)	(0.0017, 0.0085, 0.0218)	(0.0022, 0.0054, 0.01)	(0.0029, 0.006, 0.0102)	(0.0, 0.0026, 0.0098)	(0.0096, 0.0201, 0.0353)	(0.0102, 0.0189, 0.0302)	(0.0033, 0.0081, 0.014)	(0.0014, 0.0045, 0.0095)	(0.0052, 0.0094, 0.0144)	(0.0159, 0.0373, 0.0638)	(0.0088, 0.024, 0.0477)	(0.0068, 0.0141, 0.0239)
ENSG00000080608	(0.0027, 0.0037, 0.005)	(0.0029, 0.0042, 0.0056)	(0.0013, 0.0028, 0.0047)	(0.0029, 0.0045, 0.0064)	(0.0021, 0.0038, 0.0062)	(0.0026, 0.0039, 0.0055)	(0.0, 0.0006, 0.0081)	(0.0023, 0.0035, 0.0048)	(0.0001, 0.0025, 0.0084)	(0.0107, 0.0205, 0.0341)	(0.0011, 0.0043, 0.0091)	(0.002, 0.004, 0.0064)	(0.0019, 0.0037, 0.0063)	(0.0047, 0.0085, 0.0138)	(0.0036, 0.0072, 0.0122)	(0.0038, 0.0086, 0.0155)	(0.0047, 0.0091, 0.0149)	(0.0025, 0.006, 0.0106)	(0.0009, 0.0041, 0.0097)	(0.0006, 0.0041, 0.0094)	(0.0038, 0.0099, 0.0193)	(0.0019, 0.0036, 0.0055)	(0.0032, 0.0048, 0.0066)	(0.0025, 0.004, 0.006)	(0.0014, 0.0022, 0.0031)	(0.0029, 0.0044, 0.0063)	(0.0024, 0.0032, 0.0042)	(0.001, 0.0024, 0.0044)	(0.0033, 0.0057, 0.0086)	(0.0027, 0.0068, 0.0129)	(0.0048, 0.0068, 0.0093)	(0.0056, 0.0094, 0.0156)	(0.0036, 0.0048, 0.0062)	(0.003, 0.0048, 0.0071)	(0.0022, 0.0032, 0.0043)	(0.0015, 0.0029, 0.0047)	(0.0023, 0.0041, 0.0065)	(0.0036, 0.0059, 0.0087)	(0.001, 0.0025, 0.0044)	(0.003, 0.0041, 0.0053)	(0.0035, 0.0046, 0.0057)	(0.0019, 0.0035, 0.0059)	(0.0021, 0.004, 0.0066)	(0.0033, 0.0053, 0.0076)	(0.0038, 0.0062, 0.0089)	(0.002, 0.0031, 0.0044)	(0.0036, 0.005, 0.0065)	(0.0012, 0.0029, 0.0054)	(0.002, 0.0039, 0.0062)	(0.0133, 0.0198, 0.0272)
ENSG00000080618	VG Unavailable	VG Unavailable	VG Unavailable	VG Unavailable	VG Unavailable	VG Unavailable	VG Unavailable	VG Unavailable	(0.0904, 0.1363, 0.1946)	(0.1668, 0.2383, 0.3265)	(0.1163, 0.1653, 0.2214)	(0.0188, 0.0359, 0.0583)	(0.0364, 0.062, 0.0954)	(0.0871, 0.1275, 0.1733)	(0.1002, 0.1515, 0.2179)	(0.1712, 0.2358, 0.3156)	(0.1399, 0.2002, 0.2744)	(0.121, 0.1726, 0.2374)	(0.1407, 0.1916, 0.2544)	(0.1503, 0.2156, 0.2998)	(0.1419, 0.2036, 0.2801)	VG Unavailable	VG Unavailable	VG Unavailable	VG Unavailable	VG Unavailable	VG Unavailable	VG Unavailable	VG Unavailable	VG Unavailable	VG Unavailable	(nan, nan, nan)	(0.019, 0.0278, 0.0375)	VG Unavailable	VG Unavailable	VG Unavailable	VG Unavailable	VG Unavailable	VG Unavailable	VG Unavailable	VG Unavailable	VG Unavailable	VG Unavailable	VG Unavailable	VG Unavailable	(0.0085, 0.0243, 0.0475)	VG Unavailable	VG Unavailable	VG Unavailable	(0.001, 0.0118, 0.0343)
ENSG00000080644	VG Unavailable	VG Unavailable	(0.0032, 0.0063, 0.0107)	VG Unavailable	VG Unavailable	VG Unavailable	VG Unavailable	VG Unavailable	VG Unavailable	VG Unavailable	(0.2847, 0.4022, 0.5261)	(0.0112, 0.0185, 0.026)	(0.006, 0.0121, 0.0202)	VG Unavailable	VG Unavailable	VG Unavailable	(0.0434, 0.0857, 0.1422)	(0.4134, 0.6176, 0.8523)	(0.428, 0.6333, 0.8797)	VG Unavailable	VG Unavailable	(0.0308, 0.0399, 0.0505)	(0.0278, 0.0354, 0.0459)	(0.0133, 0.0243, 0.0387)	VG Unavailable	(0.0111, 0.0193, 0.0301)	VG Unavailable	(0.0701, 0.1209, 0.1865)	VG Unavailable	VG Unavailable	(0.0062, 0.0218, 0.0463)	VG Unavailable	VG Unavailable	VG Unavailable	VG Unavailable	VG Unavailable	VG Unavailable	(0.0362, 0.0699, 0.116)	(0.0584, 0.0899, 0.1303)	(0.0936, 0.1325, 0.1793)	(0.0687, 0.0958, 0.1229)	VG Unavailable	(0.0121, 0.021, 0.0332)	VG Unavailable	(0.03, 0.047, 0.0672)	(0.0065, 0.0137, 0.0234)	(0.0728, 0.123, 0.189)	VG Unavailable	VG Unavailable	VG Unavailable
ENSG00000080709	VG Unavailable	VG Unavailable	(0.0097, 0.0162, 0.0248)	VG Unavailable	VG Unavailable	VG Unavailable	VG Unavailable	VG Unavailable	(0.0007, 0.0144, 0.0458)	VG Unavailable	VG Unavailable	(0.0021, 0.0097, 0.0232)	(0.0, 0.0045, 0.03)	(0.0055, 0.0195, 0.0421)	(0.0151, 0.0423, 0.0813)	(0.0002, 0.0141, 0.0502)	VG Unavailable	VG Unavailable	VG Unavailable	VG Unavailable	(0.0013, 0.0175, 0.0545)	VG Unavailable	VG Unavailable	VG Unavailable	VG Unavailable	VG Unavailable	VG Unavailable	(0.0067, 0.0217, 0.0435)	(0.026, 0.0566, 0.0963)	VG Unavailable	VG Unavailable	(0.012, 0.0298, 0.0557)	(0.0919, 0.14, 0.1971)	VG Unavailable	VG Unavailable	VG Unavailable	VG Unavailable	(0.002, 0.0155, 0.0398)	(0.0, 0.0018, 0.0115)	VG Unavailable	VG Unavailable	VG Unavailable	VG Unavailable	VG Unavailable	VG Unavailable	(0.0048, 0.0166, 0.0354)	VG Unavailable	VG Unavailable	VG Unavailable	VG Unavailable
ENSG00000080802	(0.0046, 0.0069, 0.0098)	(0.0023, 0.0048, 0.0081)	(0.0029, 0.0079, 0.0158)	(0.0045, 0.0083, 0.0133)	(0.0032, 0.0076, 0.0146)	(0.0073, 0.0107, 0.0148)	(0.0, 0.0146, 0.0561)	(0.0053, 0.009, 0.0135)	(0.0048, 0.0127, 0.0249)	(0.0076, 0.0211, 0.041)	(0.0009, 0.0057, 0.0155)	(0.0011, 0.0038, 0.0078)	(0.0015, 0.0043, 0.0081)	(0.002, 0.008, 0.017)	(0.0, 0.0032, 0.0127)	(0.0156, 0.0277, 0.0447)	(0.0008, 0.0057, 0.0165)	(0.0053, 0.0124, 0.0229)	(0.0034, 0.0124, 0.0291)	(0.0032, 0.0146, 0.0327)	(0.0044, 0.0153, 0.0344)	(0.0032, 0.0067, 0.0118)	(0.0011, 0.0037, 0.0082)	(0.0002, 0.0021, 0.0064)	(0.0027, 0.0057, 0.0101)	(0.0023, 0.0052, 0.0092)	(0.0008, 0.0033, 0.0073)	(0.0013, 0.0047, 0.0104)	(0.0, 0.001, 0.0183)	(0.0, 0.0047, 0.0275)	(0.0009, 0.0044, 0.0102)	(0.0015, 0.0091, 0.0236)	(0.0055, 0.0083, 0.0119)	(0.0075, 0.0107, 0.0144)	(0.0021, 0.0037, 0.0058)	(0.0036, 0.008, 0.0143)	(0.0061, 0.013, 0.0224)	(0.0031, 0.0074, 0.0134)	(0.0027, 0.0068, 0.0124)	(0.0045, 0.0074, 0.0111)	(0.0058, 0.0088, 0.0122)	(0.0022, 0.0079, 0.0172)	(0.0024, 0.0067, 0.0135)	(0.0013, 0.0049, 0.0108)	(0.0011, 0.0049, 0.0111)	(0.0, 0.0009, 0.0043)	(0.0033, 0.0055, 0.0084)	(0.0008, 0.0047, 0.0116)	(0.0019, 0.0058, 0.0117)	(0.0149, 0.0251, 0.0373)
ENSG00000080815	(0.0025, 0.0039, 0.0056)	(0.0022, 0.004, 0.0064)	(0.0, 0.001, 0.0038)	(0.0008, 0.0027, 0.0057)	(0.0022, 0.0051, 0.0095)	(0.0046, 0.0071, 0.01)	(0.0002, 0.0095, 0.0317)	(0.0037, 0.0057, 0.0082)	(0.0043, 0.0092, 0.0163)	(0.0034, 0.0081, 0.0144)	(0.0008, 0.003, 0.0063)	(0.0, 0.0011, 0.005)	(0.0004, 0.0025, 0.0061)	(0.0001, 0.0019, 0.0066)	(0.0021, 0.0053, 0.0099)	(0.0002, 0.0017, 0.0048)	(0.0034, 0.0072, 0.0121)	(0.0008, 0.0031, 0.0069)	(0.0001, 0.0013, 0.0039)	(0.0, 0.0004, 0.0036)	(0.0001, 0.0008, 0.0022)	(0.001, 0.003, 0.0058)	(0.0013, 0.0027, 0.0046)	(0.0036, 0.0065, 0.0102)	(0.0011, 0.0023, 0.004)	(0.0012, 0.0027, 0.0051)	(0.0004, 0.0013, 0.003)	(0.0001, 0.002, 0.0061)	(0.0027, 0.0064, 0.0118)	(0.0, 0.0002, 0.0257)	(0.0005, 0.0025, 0.0064)	(0.0019, 0.0063, 0.0135)	(0.0057, 0.0078, 0.0105)	(0.0036, 0.0061, 0.0095)	(0.0018, 0.0031, 0.0048)	(0.0018, 0.0051, 0.0099)	(0.0059, 0.0108, 0.0175)	(0.0002, 0.0015, 0.0039)	(0.0001, 0.0017, 0.0053)	(0.0029, 0.0042, 0.0057)	(0.003, 0.0042, 0.0055)	(0.0006, 0.0025, 0.0059)	(0.0031, 0.0061, 0.0105)	(0.0045, 0.0076, 0.0114)	(0.0014, 0.0038, 0.0073)	(0.0007, 0.0019, 0.0035)	(0.0016, 0.0028, 0.0044)	(0.0052, 0.011, 0.0193)	(0.0028, 0.0068, 0.0125)	(0.0091, 0.0113, 0.0139)
ENSG00000080819	(0.0054, 0.0075, 0.0099)	(0.003, 0.005, 0.0074)	(0.0007, 0.0023, 0.0046)	(0.0029, 0.0048, 0.0073)	(0.0023, 0.0049, 0.0085)	(0.0019, 0.0034, 0.0053)	(0.0, 0.0059, 0.0214)	(0.0026, 0.0044, 0.0067)	(0.0053, 0.0088, 0.0137)	(0.0062, 0.0112, 0.0171)	(0.0033, 0.0057, 0.0087)	(0.0036, 0.0062, 0.0098)	(0.0025, 0.0049, 0.008)	(0.0047, 0.0077, 0.0115)	(0.0081, 0.0125, 0.0183)	(0.0042, 0.0071, 0.0105)	(0.0033, 0.006, 0.0093)	(0.0033, 0.0059, 0.0093)	(0.0023, 0.0045, 0.0074)	(0.0023, 0.0047, 0.0078)	(0.0019, 0.0034, 0.0053)	(0.0029, 0.0052, 0.0081)	(0.0024, 0.0036, 0.0052)	(0.002, 0.0043, 0.0071)	(0.0038, 0.0054, 0.0072)	(0.0033, 0.0055, 0.008)	(0.0024, 0.0036, 0.0049)	(0.0001, 0.0015, 0.0048)	(0.0011, 0.0036, 0.0073)	(0.0, 0.0033, 0.0129)	(0.0034, 0.0047, 0.0059)	(0.0039, 0.0059, 0.0081)	(0.0013, 0.0027, 0.0047)	(0.0021, 0.0044, 0.0075)	(0.0031, 0.0047, 0.0066)	(0.002, 0.0048, 0.0083)	(0.0033, 0.0063, 0.0103)	(0.0045, 0.0078, 0.0117)	(0.0032, 0.0062, 0.0101)	(0.0057, 0.0079, 0.0105)	(0.0042, 0.0062, 0.0085)	(0.0011, 0.0035, 0.0076)	(0.0002, 0.0011, 0.0033)	(0.0032, 0.0057, 0.0089)	(0.0024, 0.0044, 0.0077)	(0.0001, 0.0017, 0.0054)	(0.0035, 0.0054, 0.0076)	(0.0009, 0.0031, 0.007)	(0.0021, 0.0045, 0.0082)	(0.0077, 0.0118, 0.0167)
ENSG00000080822	(0.0108, 0.0137, 0.017)	(0.0112, 0.0153, 0.02)	(0.006, 0.0146, 0.0265)	(0.0097, 0.0133, 0.0176)	(0.0079, 0.0123, 0.0178)	(0.0085, 0.0112, 0.014)	(0.0045, 0.0236, 0.0587)	(0.0132, 0.0178, 0.0229)	(0.0011, 0.013, 0.0373)	(0.0047, 0.0178, 0.0385)	(0.0012, 0.0056, 0.0134)	(0.0051, 0.0116, 0.0205)	(0.009, 0.0177, 0.0289)	(0.0, 0.0031, 0.0117)	(0.0, 0.0, 0.0336)	(0.0048, 0.0111, 0.0201)	(0.0052, 0.0159, 0.0323)	(0.0017, 0.009, 0.0254)	(0.0001, 0.0037, 0.0113)	(0.0011, 0.0066, 0.017)	(0.0019, 0.0063, 0.0129)	(0.0102, 0.0139, 0.0184)	(0.0121, 0.0163, 0.0216)	(0.0126, 0.0169, 0.0215)	(0.007, 0.01, 0.0141)	(0.0124, 0.0164, 0.0206)	(0.0099, 0.0159, 0.0238)	(0.0095, 0.0149, 0.0214)	(0.0086, 0.0141, 0.0205)	(0.0049, 0.021, 0.0488)	(0.0092, 0.0148, 0.0205)	(0.0001, 0.0065, 0.0239)	(0.0092, 0.0123, 0.016)	(0.0085, 0.0119, 0.0159)	(0.0141, 0.0173, 0.0208)	(0.0104, 0.0172, 0.0253)	(0.0146, 0.0267, 0.041)	(0.0167, 0.0249, 0.0352)	(0.0071, 0.0149, 0.0252)	(0.0093, 0.0123, 0.0154)	(0.0115, 0.0143, 0.0175)	(0.0035, 0.0099, 0.0186)	(0.0125, 0.0187, 0.026)	(0.0114, 0.0177, 0.0252)	(0.0136, 0.0197, 0.0269)	(0.0068, 0.0122, 0.0192)	(0.0136, 0.0175, 0.0221)	(0.0111, 0.0183, 0.0277)	(0.0058, 0.0108, 0.0173)	(0.0101, 0.0162, 0.0232)
ENSG00000080823	(0.0137, 0.0195, 0.0262)	(0.017, 0.0235, 0.0316)	(0.0112, 0.0184, 0.0277)	(0.009, 0.0155, 0.0239)	(0.0109, 0.0192, 0.0298)	(0.0104, 0.0166, 0.0251)	(0.0, 0.0, 0.015)	(0.0101, 0.0158, 0.0222)	(0.0005, 0.0035, 0.0087)	(0.0021, 0.0079, 0.0163)	(0.0038, 0.0076, 0.0129)	(0.0022, 0.0052, 0.01)	(0.0008, 0.0033, 0.0079)	(0.006, 0.0097, 0.0145)	(0.0026, 0.0059, 0.01)	(0.0064, 0.0134, 0.022)	(0.0028, 0.0065, 0.0112)	(0.0019, 0.0043, 0.0077)	(0.0035, 0.0089, 0.0163)	(0.0009, 0.0071, 0.0184)	(0.0013, 0.0076, 0.0183)	(0.0039, 0.008, 0.0133)	(0.0044, 0.0091, 0.0154)	(0.0079, 0.0123, 0.0178)	(0.0187, 0.0268, 0.0376)	(0.005, 0.0085, 0.0131)	(0.0177, 0.0229, 0.0288)	(0.0058, 0.0099, 0.0148)	(0.0149, 0.0222, 0.0308)	(0.0003, 0.0047, 0.0132)	(0.5494, 0.8939, 1.3249)	(0.0119, 0.0278, 0.0504)	(0.004, 0.0072, 0.0116)	(0.0104, 0.0214, 0.0388)	(0.004, 0.0064, 0.0095)	(0.0074, 0.0119, 0.0185)	(0.0014, 0.0047, 0.0106)	(0.007, 0.0122, 0.0186)	(0.0036, 0.0058, 0.0086)	(0.0053, 0.0093, 0.0139)	(0.0136, 0.0192, 0.0253)	(0.0029, 0.0081, 0.0162)	(0.0066, 0.0171, 0.0326)	(0.0136, 0.0258, 0.0411)	(0.0111, 0.0184, 0.0264)	(0.0216, 0.0273, 0.0337)	(0.0051, 0.007, 0.0093)	(0.0027, 0.0062, 0.0118)	(0.0064, 0.0154, 0.0282)	VG Unavailable
ENSG00000080824	(0.0012, 0.0016, 0.0021)	(0.0012, 0.0017, 0.0022)	(0.0009, 0.0014, 0.0021)	(0.0025, 0.0032, 0.0041)	(0.0009, 0.0014, 0.002)	(0.001, 0.0013, 0.0016)	(0.0002, 0.0013, 0.0036)	(0.0009, 0.0013, 0.0017)	(0.0007, 0.0013, 0.0021)	(0.0016, 0.0027, 0.0043)	(0.0006, 0.001, 0.0015)	(0.0006, 0.001, 0.0015)	(0.0013, 0.0021, 0.003)	(0.0006, 0.001, 0.0016)	(0.0009, 0.0014, 0.002)	(0.0014, 0.0022, 0.0033)	(0.0012, 0.0018, 0.0027)	(0.0008, 0.0014, 0.0019)	(0.0008, 0.0014, 0.0021)	(0.0006, 0.0011, 0.0017)	(0.0011, 0.0019, 0.0028)	(0.001, 0.0015, 0.002)	(0.0012, 0.0018, 0.0024)	(0.0007, 0.001, 0.0014)	(0.0021, 0.0028, 0.0035)	(0.0008, 0.0011, 0.0015)	(0.0012, 0.0016, 0.0021)	(0.0014, 0.0019, 0.0026)	(0.0011, 0.0015, 0.002)	(0.0002, 0.0008, 0.0017)	(0.0009, 0.0015, 0.0023)	(0.0013, 0.0022, 0.0033)	(0.0009, 0.0011, 0.0015)	VG Unavailable	(0.0009, 0.0013, 0.0017)	(0.0004, 0.0008, 0.0013)	(0.0006, 0.001, 0.0015)	(0.0012, 0.0019, 0.0027)	(0.0008, 0.0013, 0.0019)	(0.0028, 0.0036, 0.0044)	(0.0031, 0.004, 0.005)	(0.0009, 0.0016, 0.0025)	(0.0007, 0.0012, 0.002)	(0.0009, 0.0015, 0.0021)	(0.0008, 0.0013, 0.0019)	(0.001, 0.0013, 0.0018)	(0.0012, 0.0015, 0.002)	(0.0005, 0.001, 0.0016)	(0.0005, 0.001, 0.0019)	(0.0023, 0.003, 0.0037)
ENSG00000080839	(0.0481, 0.0731, 0.1097)	VG Unavailable	VG Unavailable	VG Unavailable	VG Unavailable	VG Unavailable	VG Unavailable	VG Unavailable	VG Unavailable	VG Unavailable	VG Unavailable	VG Unavailable	VG Unavailable	VG Unavailable	VG Unavailable	VG Unavailable	VG Unavailable	VG Unavailable	VG Unavailable	VG Unavailable	VG Unavailable	VG Unavailable	VG Unavailable	VG Unavailable	(0.0152, 0.0334, 0.0582)	VG Unavailable	(0.0028, 0.0084, 0.0178)	VG Unavailable	VG Unavailable	VG Unavailable	(0.0, 0.0036, 0.0214)	VG Unavailable	(0.01, 0.0263, 0.0525)	(0.0164, 0.0359, 0.0636)	(0.2387, 0.2973, 0.3629)	(0.0, 0.0044, 0.054)	VG Unavailable	VG Unavailable	VG Unavailable	(0.0063, 0.0216, 0.0489)	(0.0113, 0.0288, 0.0555)	VG Unavailable	VG Unavailable	VG Unavailable	VG Unavailable	(0.0, 0.0065, 0.0291)	(0.0286, 0.0504, 0.0796)	VG Unavailable	VG Unavailable	VG Unavailable
ENSG00000080845	(0.004, 0.0056, 0.0074)	(0.003, 0.0048, 0.0069)	(0.0026, 0.0053, 0.0089)	(0.004, 0.0056, 0.0077)	(0.0044, 0.007, 0.0103)	(0.0057, 0.0075, 0.0094)	(0.0, 0.0009, 0.0115)	(0.0016, 0.0031, 0.005)	(0.0049, 0.0085, 0.0138)	(0.0085, 0.0161, 0.0262)	(0.0026, 0.0049, 0.0078)	(0.0013, 0.003, 0.0055)	(0.002, 0.0046, 0.0085)	(0.0035, 0.0058, 0.0084)	(0.0063, 0.0116, 0.0182)	(0.0045, 0.0076, 0.0116)	(0.0036, 0.0082, 0.014)	(0.0041, 0.0068, 0.0104)	(0.0029, 0.006, 0.0101)	(0.0025, 0.0101, 0.0229)	(0.0073, 0.019, 0.0364)	(0.005, 0.0073, 0.01)	(0.0043, 0.0068, 0.0105)	(0.0063, 0.0093, 0.0127)	(0.0006, 0.0019, 0.0038)	(0.006, 0.0081, 0.0107)	(0.0015, 0.0026, 0.004)	(0.001, 0.0023, 0.0041)	(0.0039, 0.0063, 0.0096)	(0.0009, 0.0044, 0.0109)	(0.0016, 0.0051, 0.0103)	(0.0026, 0.0065, 0.0127)	(0.0035, 0.005, 0.0069)	(0.0056, 0.0067, 0.0078)	(0.005, 0.0068, 0.0087)	(0.003, 0.0056, 0.009)	(0.0017, 0.0042, 0.0079)	(0.0053, 0.0089, 0.0134)	(0.0013, 0.0028, 0.0049)	(0.0043, 0.006, 0.0079)	(0.0045, 0.0061, 0.0079)	(0.0015, 0.0049, 0.0107)	(0.0031, 0.0059, 0.0096)	(0.0023, 0.0048, 0.0084)	(0.0042, 0.0071, 0.0107)	(0.0013, 0.0031, 0.0053)	(0.0052, 0.0071, 0.0093)	(0.0019, 0.0042, 0.0074)	(0.0007, 0.0022, 0.0048)	(0.0058, 0.0093, 0.0135)
ENSG00000080854	(0.0466, 0.0724, 0.1048)	(0.0329, 0.051, 0.0742)	VG Unavailable	(0.0197, 0.0252, 0.031)	(0.0178, 0.0249, 0.0336)	(0.0148, 0.0185, 0.0224)	(0.0129, 0.0509, 0.1214)	(0.0662, 0.0971, 0.1379)	(0.004, 0.0151, 0.0344)	(0.0044, 0.0135, 0.0279)	(0.0112, 0.0218, 0.037)	(0.0087, 0.0127, 0.0176)	(0.0074, 0.0111, 0.015)	(0.0011, 0.0094, 0.0271)	(0.0025, 0.0092, 0.0204)	(0.0105, 0.0272, 0.0542)	(0.0147, 0.0295, 0.0497)	(0.0017, 0.0072, 0.0163)	(0.0054, 0.0152, 0.0291)	(0.0, 0.0153, 0.0558)	(0.0008, 0.0194, 0.0691)	(0.0369, 0.0474, 0.0589)	(0.0225, 0.034, 0.0478)	(0.0191, 0.0253, 0.0329)	(0.0174, 0.0328, 0.0534)	(0.0141, 0.0181, 0.0224)	VG Unavailable	(0.0125, 0.0191, 0.0274)	(0.0047, 0.0098, 0.0168)	VG Unavailable	VG Unavailable	VG Unavailable	(0.0485, 0.0711, 0.0973)	(0.0231, 0.0463, 0.0791)	(0.0838, 0.1084, 0.138)	(0.0177, 0.0424, 0.0805)	VG Unavailable	(0.0331, 0.0494, 0.0691)	(0.0303, 0.043, 0.0575)	(0.0248, 0.0368, 0.0511)	(0.0245, 0.0365, 0.049)	VG Unavailable	(0.0112, 0.0245, 0.0439)	(0.068, 0.1198, 0.1879)	(0.0203, 0.0319, 0.0473)	(0.0292, 0.0406, 0.0551)	(0.0866, 0.1037, 0.1225)	(0.021, 0.032, 0.0461)	(0.0127, 0.029, 0.0508)	VG Unavailable
ENSG00000080910	VG Unavailable	VG Unavailable	VG Unavailable	VG Unavailable	VG Unavailable	VG Unavailable	VG Unavailable	VG Unavailable	VG Unavailable	VG Unavailable	VG Unavailable	VG Unavailable	VG Unavailable	VG Unavailable	VG Unavailable	VG Unavailable	VG Unavailable	VG Unavailable	VG Unavailable	VG Unavailable	VG Unavailable	VG Unavailable	VG Unavailable	VG Unavailable	VG Unavailable	VG Unavailable	VG Unavailable	VG Unavailable	VG Unavailable	VG Unavailable	VG Unavailable	(0.1277, 0.1574, 0.1944)	VG Unavailable	VG Unavailable	VG Unavailable	VG Unavailable	VG Unavailable	VG Unavailable	VG Unavailable	VG Unavailable	VG Unavailable	VG Unavailable	VG Unavailable	VG Unavailable	VG Unavailable	VG Unavailable	VG Unavailable	VG Unavailable	VG Unavailable	VG Unavailable
ENSG00000080947	(0.0079, 0.0106, 0.0137)	(0.0058, 0.0086, 0.0117)	(0.0041, 0.0066, 0.0096)	(0.0029, 0.0046, 0.0065)	(0.0039, 0.0068, 0.0108)	(0.0058, 0.0077, 0.0102)	(0.0001, 0.0041, 0.0139)	(0.007, 0.0099, 0.0135)	(0.001, 0.003, 0.0064)	(0.003, 0.0067, 0.0125)	(0.0014, 0.0032, 0.0057)	(0.0025, 0.0035, 0.0046)	(0.0032, 0.0045, 0.0061)	(0.0016, 0.0036, 0.006)	(0.0026, 0.005, 0.0085)	(0.0021, 0.005, 0.0097)	(0.0024, 0.005, 0.0083)	(0.0025, 0.0045, 0.0072)	(0.0011, 0.0035, 0.007)	(0.0026, 0.0074, 0.0149)	(0.0016, 0.0046, 0.0096)	(0.0029, 0.0044, 0.0063)	(0.0039, 0.0067, 0.0097)	(0.0035, 0.0054, 0.0077)	(0.0038, 0.0065, 0.0099)	(0.0042, 0.0059, 0.0079)	(0.0043, 0.0068, 0.0096)	(0.0045, 0.0079, 0.0122)	(0.0038, 0.0074, 0.0118)	(0.004, 0.0112, 0.0227)	(0.022, 0.0365, 0.0555)	(0.0158, 0.0282, 0.0466)	(0.0095, 0.0124, 0.016)	(0.0042, 0.0086, 0.0142)	(0.0059, 0.0076, 0.0095)	(0.0035, 0.0051, 0.0075)	(0.0058, 0.0097, 0.0145)	(0.0073, 0.0106, 0.0146)	(0.0017, 0.0027, 0.004)	(0.0096, 0.0132, 0.0175)	(0.0109, 0.0145, 0.0184)	(0.001, 0.0036, 0.0075)	(0.0045, 0.0085, 0.0137)	(0.0052, 0.0079, 0.0112)	(0.0154, 0.0205, 0.0265)	(0.0039, 0.006, 0.0088)	(0.0088, 0.0108, 0.013)	(0.0024, 0.0044, 0.0068)	(0.0018, 0.0043, 0.0075)	(0.0266, 0.0362, 0.0468)
ENSG00000080986	(0.0394, 0.0732, 0.1155)	(0.0191, 0.0405, 0.0665)	VG Unavailable	VG Unavailable	VG Unavailable	VG Unavailable	VG Unavailable	VG Unavailable	VG Unavailable	VG Unavailable	VG Unavailable	VG Unavailable	VG Unavailable	VG Unavailable	VG Unavailable	VG Unavailable	VG Unavailable	VG Unavailable	VG Unavailable	VG Unavailable	VG Unavailable	VG Unavailable	(0.0199, 0.0357, 0.0567)	VG Unavailable	(0.0093, 0.0174, 0.0293)	VG Unavailable	(0.0095, 0.0146, 0.0199)	VG Unavailable	VG Unavailable	VG Unavailable	(0.0051, 0.0093, 0.0151)	VG Unavailable	(0.0275, 0.0499, 0.0761)	VG Unavailable	(0.0339, 0.0573, 0.0868)	VG Unavailable	VG Unavailable	(0.0256, 0.0452, 0.0694)	VG Unavailable	(0.0228, 0.0442, 0.0718)	(0.0321, 0.0544, 0.0851)	VG Unavailable	(0.015, 0.0367, 0.0667)	(0.0156, 0.0279, 0.0461)	(0.0042, 0.0235, 0.0595)	(0.0051, 0.0095, 0.0155)	VG Unavailable	(0.0568, 0.0999, 0.1609)	(0.0273, 0.0472, 0.0768)	(0.0466, 0.0743, 0.1076)
ENSG00000081014	(0.0066, 0.0102, 0.0146)	(0.0056, 0.0094, 0.0145)	(0.0062, 0.0139, 0.0245)	(0.0054, 0.0101, 0.0161)	(0.004, 0.0089, 0.0158)	(0.0031, 0.0057, 0.0093)	(0.0, 0.007, 0.0544)	(0.0082, 0.0134, 0.02)	(0.0123, 0.0335, 0.0685)	(0.0199, 0.0449, 0.0864)	(0.0002, 0.0065, 0.0215)	(0.003, 0.0084, 0.0167)	(0.0045, 0.0108, 0.0196)	(0.0114, 0.027, 0.0515)	(0.009, 0.0233, 0.0447)	(0.0182, 0.0381, 0.0656)	(0.0006, 0.0095, 0.0291)	(0.0032, 0.014, 0.0317)	(0.0029, 0.0149, 0.0367)	(0.0045, 0.0182, 0.0421)	(0.0, 0.0049, 0.0216)	(0.0042, 0.009, 0.0157)	(0.0024, 0.0063, 0.0118)	(0.0052, 0.0099, 0.0161)	(0.0088, 0.0129, 0.0184)	(0.0058, 0.0101, 0.0152)	(0.0016, 0.0034, 0.0057)	(0.0073, 0.0135, 0.0228)	(0.0029, 0.0089, 0.0181)	(0.0101, 0.0305, 0.0629)	(0.0055, 0.0107, 0.0175)	(0.0052, 0.0171, 0.0365)	(0.0075, 0.0117, 0.0175)	(0.0112, 0.0158, 0.0204)	(0.0059, 0.009, 0.0126)	(0.0033, 0.0101, 0.0224)	(0.0094, 0.0205, 0.0367)	(0.0133, 0.0227, 0.0344)	(0.0018, 0.0066, 0.0141)	(0.0054, 0.0083, 0.0119)	(0.0099, 0.0139, 0.0182)	(0.0021, 0.0093, 0.0208)	(0.0, 0.0032, 0.0122)	(0.0074, 0.015, 0.0239)	(0.0016, 0.0067, 0.0147)	(0.0032, 0.0071, 0.0119)	(0.0107, 0.0151, 0.0201)	(0.0058, 0.0133, 0.0237)	(0.0034, 0.0091, 0.0183)	(0.0365, 0.054, 0.0765)
ENSG00000081019	(0.0022, 0.01, 0.0231)	(0.0134, 0.0303, 0.0519)	VG Unavailable	(0.0123, 0.0312, 0.0597)	(0.0096, 0.03, 0.0609)	(0.0148, 0.0272, 0.0429)	VG Unavailable	(0.0033, 0.0125, 0.0297)	(0.0072, 0.0512, 0.1483)	VG Unavailable	(0.0, 0.0102, 0.0455)	(0.0045, 0.0141, 0.0295)	(0.0007, 0.0069, 0.0206)	VG Unavailable	(0.0027, 0.0199, 0.0538)	(0.0668, 0.1699, 0.3202)	(0.0, 0.0048, 0.0349)	(0.0, 0.0, 0.0517)	(0.0114, 0.0586, 0.1445)	VG Unavailable	VG Unavailable	(0.0, 0.0022, 0.0333)	(0.0, 0.0027, 0.0239)	(0.0055, 0.0196, 0.0413)	(0.0052, 0.0191, 0.0391)	(0.01, 0.0241, 0.047)	(0.002, 0.0131, 0.0374)	VG Unavailable	VG Unavailable	VG Unavailable	(0.0032, 0.016, 0.0419)	VG Unavailable	(0.0093, 0.0192, 0.0322)	(0.0102, 0.0267, 0.0479)	(0.0122, 0.024, 0.0381)	(0.0089, 0.0238, 0.0477)	(0.0166, 0.0377, 0.0664)	(0.0112, 0.0323, 0.0665)	(0.0045, 0.0185, 0.0439)	(0.0257, 0.0401, 0.0583)	(0.0362, 0.0527, 0.0753)	VG Unavailable	(0.0042, 0.0211, 0.0508)	(0.0074, 0.0244, 0.0519)	(0.0007, 0.011, 0.0359)	(0.0013, 0.0098, 0.0265)	(0.0185, 0.032, 0.049)	(0.0, 0.0016, 0.0548)	(0.0199, 0.0533, 0.104)	(0.0237, 0.0371, 0.0543)
ENSG00000081026	(0.0058, 0.0106, 0.0164)	(0.0053, 0.0107, 0.0175)	(0.0005, 0.007, 0.0212)	(0.008, 0.0142, 0.0228)	(0.0054, 0.0141, 0.0271)	(0.0056, 0.0101, 0.0164)	VG Unavailable	(0.0029, 0.0059, 0.0097)	(0.0037, 0.0103, 0.0199)	(0.0023, 0.0091, 0.022)	(0.0045, 0.0122, 0.0237)	(0.0006, 0.0034, 0.0084)	(0.0, 0.0008, 0.0058)	(0.0011, 0.0051, 0.0118)	(0.0009, 0.0048, 0.0115)	(0.0076, 0.0189, 0.0355)	(0.0032, 0.0087, 0.0167)	(0.0019, 0.0078, 0.0167)	(0.0107, 0.0229, 0.0412)	(0.0, 0.0, 0.0293)	(0.0128, 0.0305, 0.054)	(0.0006, 0.0038, 0.0097)	(0.0015, 0.0039, 0.0077)	(0.0016, 0.0061, 0.0132)	(0.0052, 0.0082, 0.0118)	(0.0053, 0.0105, 0.017)	(0.0024, 0.0079, 0.0161)	(0.0025, 0.0078, 0.0166)	(0.0081, 0.018, 0.0343)	(0.0027, 0.014, 0.035)	VG Unavailable	(0.0017, 0.0085, 0.02)	(0.0037, 0.0061, 0.0093)	(0.0127, 0.0273, 0.0485)	(0.0103, 0.0154, 0.0221)	(0.0006, 0.0045, 0.0117)	(0.0016, 0.0059, 0.0125)	(0.0057, 0.0138, 0.0252)	(0.0006, 0.003, 0.0072)	(0.0063, 0.0118, 0.0201)	(0.009, 0.0147, 0.0218)	(0.0, 0.0004, 0.0247)	(0.0005, 0.0036, 0.0094)	(0.013, 0.0272, 0.0464)	(0.0013, 0.005, 0.0106)	(0.0018, 0.0051, 0.01)	(0.005, 0.0072, 0.0097)	(0.0, 0.0029, 0.0128)	(0.0016, 0.0061, 0.0138)	VG Unavailable
ENSG00000081041	(0.0256, 0.0332, 0.0426)	(0.0104, 0.0144, 0.0194)	(0.0061, 0.0144, 0.027)	(0.0103, 0.0178, 0.0278)	(0.0079, 0.0164, 0.0289)	(0.0158, 0.0256, 0.037)	VG Unavailable	(0.0167, 0.0245, 0.0334)	(0.0005, 0.0182, 0.0657)	(0.0, 0.0098, 0.04)	(0.0005, 0.0117, 0.0415)	VG Unavailable	VG Unavailable	(0.0072, 0.0288, 0.0653)	(0.0024, 0.0177, 0.0475)	(0.047, 0.1094, 0.2069)	(0.0088, 0.0267, 0.053)	(0.0009, 0.0108, 0.0322)	(0.0031, 0.0227, 0.0559)	(0.0185, 0.061, 0.1321)	(0.0008, 0.0136, 0.0409)	(0.0092, 0.0183, 0.0313)	(0.006, 0.0115, 0.0194)	(0.0128, 0.0213, 0.0321)	(0.0099, 0.0221, 0.0405)	(0.0062, 0.0105, 0.0165)	(0.0042, 0.0077, 0.0124)	(0.0197, 0.027, 0.036)	(0.008, 0.0125, 0.0181)	(0.0231, 0.055, 0.1077)	VG Unavailable	(0.0005, 0.0009, 0.0014)	(0.0037, 0.0051, 0.0069)	(0.0108, 0.0153, 0.0205)	(0.0371, 0.0529, 0.0745)	(0.0, 0.0, 0.0051)	(0.0032, 0.0054, 0.0086)	(0.0097, 0.0247, 0.0452)	(0.021, 0.0384, 0.0623)	(0.0114, 0.0258, 0.0451)	(0.0242, 0.043, 0.0679)	(0.0108, 0.021, 0.0342)	(0.0071, 0.0167, 0.0311)	(0.001, 0.0069, 0.017)	(0.0014, 0.0042, 0.0086)	(0.0006, 0.0148, 0.0449)	(0.0201, 0.0323, 0.0471)	(0.0022, 0.0199, 0.0627)	(0.0, 0.0145, 0.0784)	(0.0093, 0.0312, 0.065)
ENSG00000081051	VG Unavailable	VG Unavailable	VG Unavailable	VG Unavailable	VG Unavailable	VG Unavailable	VG Unavailable	VG Unavailable	VG Unavailable	VG Unavailable	VG Unavailable	VG Unavailable	VG Unavailable	VG Unavailable	VG Unavailable	VG Unavailable	VG Unavailable	VG Unavailable	VG Unavailable	VG Unavailable	VG Unavailable	VG Unavailable	VG Unavailable	VG Unavailable	VG Unavailable	VG Unavailable	VG Unavailable	VG Unavailable	VG Unavailable	VG Unavailable	VG Unavailable	(0.1208, 0.2222, 0.364)	VG Unavailable	VG Unavailable	VG Unavailable	VG Unavailable	VG Unavailable	VG Unavailable	VG Unavailable	VG Unavailable	VG Unavailable	VG Unavailable	VG Unavailable	VG Unavailable	VG Unavailable	VG Unavailable	VG Unavailable	VG Unavailable	VG Unavailable	VG Unavailable
ENSG00000081052	(0.1084, 0.1358, 0.1689)	(0.0231, 0.0383, 0.056)	(0.0045, 0.0068, 0.0099)	(0.006, 0.0078, 0.0099)	(0.0029, 0.0048, 0.0071)	(0.027, 0.0374, 0.0496)	(0.0001, 0.0135, 0.0494)	(0.0576, 0.0786, 0.1016)	(0.006, 0.0215, 0.0453)	(0.021, 0.05, 0.0939)	(0.007, 0.0196, 0.0383)	(0.0003, 0.0108, 0.0365)	VG Unavailable	(0.0077, 0.0211, 0.0409)	(0.0001, 0.0084, 0.0307)	(0.0111, 0.0318, 0.0587)	(0.0035, 0.0137, 0.0288)	(0.0154, 0.0349, 0.0623)	(0.0188, 0.0356, 0.0585)	(0.0038, 0.0164, 0.0374)	(0.0001, 0.0083, 0.0267)	(0.0444, 0.0688, 0.1012)	(0.0149, 0.0254, 0.0393)	(0.0342, 0.0441, 0.0554)	(0.0218, 0.0334, 0.0492)	(0.0309, 0.0402, 0.0516)	(0.0454, 0.0553, 0.0671)	(0.0058, 0.008, 0.0105)	(0.0076, 0.0112, 0.0155)	(0.0008, 0.0021, 0.0039)	(0.0781, 0.1121, 0.1486)	(0.0014, 0.0094, 0.0224)	(0.0057, 0.0077, 0.0101)	(0.0104, 0.0134, 0.0166)	(0.0701, 0.0896, 0.1135)	(0.01, 0.017, 0.0259)	(0.0248, 0.035, 0.0469)	(0.0106, 0.0159, 0.0218)	(0.0205, 0.0268, 0.0338)	(0.0428, 0.0711, 0.1081)	(0.0412, 0.0611, 0.0868)	(0.0102, 0.0261, 0.0463)	(0.003, 0.007, 0.0135)	(0.0002, 0.0021, 0.0061)	(0.026, 0.0381, 0.0541)	(0.0016, 0.0041, 0.0079)	(0.0042, 0.0052, 0.0064)	(0.0058, 0.0133, 0.0244)	(0.01, 0.0281, 0.0569)	VG Unavailable
ENSG00000081059	(0.0065, 0.0172, 0.0331)	(0.0068, 0.0166, 0.031)	(0.0079, 0.0194, 0.0359)	VG Unavailable	(0.0, 0.0104, 0.045)	VG Unavailable	VG Unavailable	(0.0071, 0.0144, 0.0251)	VG Unavailable	VG Unavailable	(0.0063, 0.0345, 0.0907)	VG Unavailable	VG Unavailable	VG Unavailable	VG Unavailable	(0.0034, 0.032, 0.0858)	(0.0051, 0.0338, 0.0861)	VG Unavailable	VG Unavailable	VG Unavailable	(0.0004, 0.0125, 0.0416)	(0.0056, 0.019, 0.044)	(0.0031, 0.0101, 0.0212)	(0.013, 0.0338, 0.0668)	(0.0005, 0.0055, 0.0159)	(0.0001, 0.0091, 0.0362)	(0.0215, 0.0418, 0.0715)	(0.0, 0.0036, 0.0327)	VG Unavailable	(0.0003, 0.0192, 0.0686)	(0.0433, 0.064, 0.0887)	(0.0028, 0.0171, 0.0462)	(0.0054, 0.0113, 0.0186)	VG Unavailable	(0.0032, 0.0077, 0.0132)	VG Unavailable	(0.0075, 0.0156, 0.0258)	(0.0004, 0.0055, 0.0155)	(0.0002, 0.0033, 0.0103)	(0.0014, 0.0068, 0.0147)	(0.0084, 0.0164, 0.0272)	(0.0007, 0.0104, 0.0316)	(0.0018, 0.0038, 0.0065)	(0.0039, 0.0077, 0.0125)	(0.0056, 0.0146, 0.0295)	(0.0, 0.003, 0.0113)	(0.005, 0.0094, 0.0144)	VG Unavailable	(0.0, 0.0107, 0.0463)	(0.0035, 0.0053, 0.0074)
ENSG00000081087	(0.0017, 0.0025, 0.0035)	(0.0026, 0.0038, 0.0053)	(0.001, 0.0022, 0.0039)	(0.0004, 0.0011, 0.002)	(0.0013, 0.0024, 0.0041)	(0.0013, 0.002, 0.0027)	(0.0012, 0.0082, 0.022)	(0.0015, 0.0025, 0.0039)	(0.0003, 0.0025, 0.0065)	(0.0003, 0.0025, 0.0069)	(0.0005, 0.0021, 0.005)	(0.0001, 0.0015, 0.0039)	(0.0004, 0.0019, 0.0046)	(0.0007, 0.0028, 0.0062)	(0.0018, 0.0041, 0.0074)	(0.0, 0.0008, 0.0041)	(0.0016, 0.0035, 0.0062)	(0.0011, 0.0031, 0.0059)	(0.0, 0.0002, 0.0052)	(0.0023, 0.0063, 0.0123)	(0.0, 0.0014, 0.005)	(0.0019, 0.0031, 0.0044)	(0.0023, 0.0036, 0.0053)	(0.0012, 0.0021, 0.0034)	(0.0024, 0.0042, 0.0068)	(0.0012, 0.002, 0.003)	(0.0018, 0.0032, 0.005)	(0.0007, 0.0019, 0.0036)	(0.0026, 0.0045, 0.0069)	(0.0035, 0.0084, 0.0162)	(0.0002, 0.0026, 0.0077)	(0.0053, 0.0106, 0.0172)	(0.0016, 0.0026, 0.0038)	(0.0026, 0.0039, 0.0057)	(0.0016, 0.0024, 0.0034)	(0.0007, 0.0028, 0.0061)	(0.002, 0.0044, 0.0075)	(0.0012, 0.0028, 0.0049)	(0.0021, 0.0037, 0.0058)	(0.0022, 0.0037, 0.0054)	(0.0021, 0.0036, 0.0057)	(0.0007, 0.0026, 0.006)	(0.0007, 0.0021, 0.0041)	(0.0009, 0.0021, 0.004)	(0.0012, 0.0027, 0.0047)	(0.001, 0.0023, 0.0042)	(0.0031, 0.0044, 0.0061)	(0.0004, 0.0021, 0.0051)	(0.0015, 0.0037, 0.0069)	(0.0084, 0.0115, 0.0148)
ENSG00000081138	VG Unavailable	VG Unavailable	VG Unavailable	VG Unavailable	VG Unavailable	VG Unavailable	VG Unavailable	VG Unavailable	(0.0, 0.0, 0.0828)	VG Unavailable	(0.0012, 0.0117, 0.0334)	(0.0011, 0.0035, 0.0073)	(0.002, 0.0048, 0.0084)	(0.0043, 0.0214, 0.0518)	(0.0055, 0.0164, 0.0332)	VG Unavailable	(0.0096, 0.0255, 0.0514)	(0.0043, 0.0176, 0.0383)	(0.0028, 0.0138, 0.0353)	VG Unavailable	VG Unavailable	VG Unavailable	VG Unavailable	VG Unavailable	VG Unavailable	VG Unavailable	VG Unavailable	VG Unavailable	VG Unavailable	VG Unavailable	VG Unavailable	VG Unavailable	VG Unavailable	VG Unavailable	(0.0503, 0.0616, 0.0748)	VG Unavailable	VG Unavailable	VG Unavailable	(0.0402, 0.0704, 0.1092)	VG Unavailable	VG Unavailable	VG Unavailable	VG Unavailable	VG Unavailable	VG Unavailable	VG Unavailable	VG Unavailable	VG Unavailable	VG Unavailable	VG Unavailable
ENSG00000081154	(0.0383, 0.0456, 0.0528)	(0.0427, 0.0525, 0.0623)	(0.0439, 0.059, 0.077)	(0.015, 0.02, 0.0255)	(0.0231, 0.0325, 0.0444)	(0.0498, 0.06, 0.0708)	(0.0014, 0.0124, 0.0331)	(0.0448, 0.0553, 0.0663)	(0.048, 0.0796, 0.1205)	(0.058, 0.0935, 0.1419)	(0.0334, 0.0525, 0.076)	(0.0038, 0.0064, 0.0096)	(0.0073, 0.0122, 0.018)	(0.0156, 0.0267, 0.0403)	(0.0134, 0.0244, 0.0389)	(0.0486, 0.0784, 0.1154)	(0.0246, 0.0416, 0.0633)	(0.0732, 0.1034, 0.1455)	(0.0287, 0.0502, 0.0792)	(0.0497, 0.0854, 0.13)	(0.0079, 0.0201, 0.0393)	(0.0181, 0.0246, 0.0314)	(0.0332, 0.0409, 0.05)	(0.0195, 0.0254, 0.0322)	(0.0518, 0.0621, 0.0738)	(0.0218, 0.0278, 0.0343)	(0.0426, 0.0513, 0.0599)	(0.0128, 0.0176, 0.023)	(0.0363, 0.047, 0.0597)	(0.014, 0.0298, 0.0529)	(0.0577, 0.0781, 0.1022)	(0.0271, 0.0412, 0.0584)	(0.0302, 0.0364, 0.0429)	(0.0663, 0.0789, 0.0937)	(0.0298, 0.036, 0.0427)	(0.0293, 0.0394, 0.0516)	(0.0417, 0.0533, 0.0668)	(0.0328, 0.0442, 0.059)	(0.0122, 0.0171, 0.0228)	(0.0801, 0.0934, 0.1087)	(0.1323, 0.1537, 0.1752)	(0.0198, 0.0298, 0.0428)	(0.0194, 0.0278, 0.0378)	(0.0369, 0.0505, 0.0657)	(0.0257, 0.0336, 0.0431)	(0.0168, 0.0239, 0.0328)	(0.0284, 0.0337, 0.0397)	(0.0121, 0.0184, 0.0267)	(0.0315, 0.0464, 0.0618)	(0.1172, 0.1435, 0.1738)
ENSG00000081177	(0.0035, 0.0058, 0.0087)	(0.0027, 0.0052, 0.0089)	(0.0, 0.0, 0.0357)	(0.0022, 0.0048, 0.0085)	(0.0005, 0.0033, 0.0092)	(0.0028, 0.0048, 0.0077)	(0.0, 0.0034, 0.0205)	(0.0062, 0.0094, 0.0133)	(0.0002, 0.0021, 0.0062)	(0.0036, 0.0079, 0.0143)	(0.0021, 0.0049, 0.0085)	(0.0003, 0.0015, 0.0037)	(0.0015, 0.0032, 0.0058)	(0.001, 0.0032, 0.0065)	(0.0, 0.0014, 0.0048)	(0.0017, 0.0056, 0.0114)	(0.0002, 0.003, 0.0092)	(0.0004, 0.002, 0.0056)	(0.0039, 0.0081, 0.0142)	(0.0036, 0.0087, 0.0174)	(0.0036, 0.0077, 0.0134)	(0.0017, 0.0041, 0.0076)	(0.0026, 0.0051, 0.0081)	(0.0012, 0.0034, 0.0066)	(0.0034, 0.0058, 0.0087)	(0.0006, 0.0018, 0.0037)	(0.001, 0.0026, 0.0047)	(0.0018, 0.0051, 0.0098)	(0.001, 0.0039, 0.0087)	(0.0001, 0.006, 0.0214)	(0.0054, 0.014, 0.0277)	(0.0026, 0.0097, 0.021)	(0.0037, 0.0062, 0.0091)	(0.0045, 0.0072, 0.0106)	(0.0036, 0.0057, 0.0085)	(0.0, 0.0, 0.0108)	(0.0004, 0.0021, 0.005)	(0.0003, 0.0025, 0.0067)	(0.0032, 0.0063, 0.0099)	(0.0042, 0.0069, 0.0103)	(0.0039, 0.0064, 0.0095)	(0.0, 0.0015, 0.006)	(0.0, 0.0017, 0.0078)	(0.0016, 0.0054, 0.0117)	(0.0007, 0.0027, 0.006)	(0.0001, 0.0011, 0.0033)	(0.001, 0.0025, 0.0047)	(0.0, 0.0017, 0.0066)	(0.0016, 0.0054, 0.0114)	(0.0936, 0.1345, 0.1858)
ENSG00000081181	(0.0032, 0.0049, 0.007)	(0.0016, 0.0031, 0.0054)	(0.0009, 0.0032, 0.0067)	(0.0003, 0.0016, 0.0038)	(0.0015, 0.0037, 0.0065)	(0.0018, 0.0032, 0.0051)	(0.0016, 0.0149, 0.0407)	(0.0039, 0.0063, 0.0092)	(0.002, 0.0041, 0.0075)	(0.0018, 0.0047, 0.0092)	(0.0001, 0.0014, 0.0039)	(0.0034, 0.0063, 0.0096)	(0.0018, 0.004, 0.0069)	(0.0011, 0.0034, 0.0069)	(0.0004, 0.002, 0.0045)	(0.0017, 0.004, 0.008)	(0.0001, 0.0017, 0.0054)	(0.0016, 0.0038, 0.0067)	(0.002, 0.0044, 0.0075)	(0.0006, 0.0026, 0.0062)	(0.004, 0.0079, 0.0131)	(0.0004, 0.0021, 0.0048)	(0.0014, 0.0028, 0.0047)	(0.0001, 0.0011, 0.0033)	(0.0019, 0.0036, 0.0056)	(0.0004, 0.0015, 0.0032)	(0.0002, 0.0012, 0.0029)	(0.0049, 0.0078, 0.0113)	(0.0032, 0.006, 0.009)	(0.0014, 0.004, 0.0079)	(0.0001, 0.0025, 0.0083)	(0.0008, 0.0039, 0.009)	(0.004, 0.0062, 0.0088)	(0.0128, 0.0158, 0.0192)	(0.003, 0.0048, 0.0069)	(0.0045, 0.0079, 0.0128)	(0.0024, 0.0055, 0.0104)	(0.0077, 0.0109, 0.0148)	(0.0019, 0.0034, 0.0051)	(0.0035, 0.0062, 0.0092)	(0.0041, 0.006, 0.0083)	(0.003, 0.006, 0.01)	(0.0026, 0.0063, 0.0122)	(0.0011, 0.0035, 0.0069)	(0.0011, 0.0029, 0.0056)	(0.0012, 0.0028, 0.0053)	(0.0036, 0.0049, 0.0063)	(0.0, 0.0, 0.0277)	(0.0003, 0.0022, 0.0058)	(0.0118, 0.0172, 0.0239)
ENSG00000081189	(0.0041, 0.0058, 0.0076)	(0.0035, 0.0054, 0.0078)	(0.0048, 0.0089, 0.0139)	(0.0046, 0.0068, 0.0093)	(0.0043, 0.0073, 0.0113)	(0.0037, 0.0054, 0.0074)	(0.0, 0.0048, 0.0269)	(0.0036, 0.006, 0.0089)	(0.0048, 0.0087, 0.0135)	(0.0011, 0.0049, 0.0116)	(0.0114, 0.0221, 0.0359)	(0.0027, 0.0099, 0.0213)	(0.0035, 0.0138, 0.03)	(0.0026, 0.0049, 0.0079)	(0.0017, 0.0032, 0.0054)	(0.0007, 0.0054, 0.0158)	(0.0, 0.0, 0.0441)	(0.0017, 0.0069, 0.0148)	(0.0, 0.0, 0.0182)	(0.0039, 0.0174, 0.0418)	(0.0048, 0.015, 0.0314)	(0.002, 0.005, 0.0095)	(0.0039, 0.0083, 0.0141)	(0.0021, 0.005, 0.0091)	(0.0037, 0.0097, 0.0195)	(0.0034, 0.0064, 0.0107)	VG Unavailable	(0.0018, 0.0047, 0.0088)	(0.0047, 0.0092, 0.0148)	(0.0029, 0.0156, 0.0441)	(0.0013, 0.0029, 0.0052)	(0.0026, 0.018, 0.0489)	(0.0044, 0.0068, 0.0096)	(0.0042, 0.0058, 0.0075)	(0.0047, 0.0072, 0.0102)	(0.0102, 0.0155, 0.0234)	(0.0156, 0.0416, 0.0807)	(0.0053, 0.0113, 0.019)	(0.0013, 0.005, 0.0115)	(0.008, 0.0152, 0.0248)	(0.0069, 0.012, 0.0194)	(0.0025, 0.0085, 0.0174)	(0.0029, 0.0074, 0.0139)	(0.0049, 0.0089, 0.0137)	(0.0022, 0.008, 0.018)	(0.0062, 0.0121, 0.0209)	(0.0035, 0.0052, 0.0073)	(0.0008, 0.0034, 0.0076)	(0.0035, 0.0089, 0.0172)	(0.0203, 0.034, 0.0521)
ENSG00000081237	(0.0075, 0.0129, 0.0192)	(0.0027, 0.0048, 0.0075)	(0.0, 0.0086, 0.0392)	(0.0024, 0.0071, 0.0144)	(0.0, 0.0, 0.0046)	(0.0116, 0.0257, 0.0439)	VG Unavailable	(0.0002, 0.0038, 0.0115)	VG Unavailable	VG Unavailable	(0.0, 0.0, 0.0353)	VG Unavailable	VG Unavailable	VG Unavailable	VG Unavailable	(0.0143, 0.0627, 0.1431)	(0.0033, 0.0287, 0.0775)	VG Unavailable	VG Unavailable	(0.003, 0.0255, 0.072)	(0.0, 0.0, 0.0356)	(0.0021, 0.0127, 0.0308)	(0.0, 0.0022, 0.0094)	(0.0073, 0.0209, 0.0419)	(0.0082, 0.0174, 0.0307)	(0.0064, 0.0188, 0.0381)	VG Unavailable	(0.0005, 0.0072, 0.0221)	(0.0008, 0.0199, 0.0696)	(0.0021, 0.0427, 0.1428)	(0.0046, 0.0082, 0.0125)	(0.0, 0.0049, 0.0197)	(0.0037, 0.0052, 0.007)	VG Unavailable	(0.0126, 0.0196, 0.0286)	(0.0, 0.0112, 0.0411)	VG Unavailable	(0.0065, 0.0214, 0.0446)	(0.0046, 0.0234, 0.0568)	(0.0081, 0.0177, 0.0306)	(0.0156, 0.0287, 0.048)	(0.0031, 0.0135, 0.0308)	(0.0004, 0.0026, 0.0062)	(0.0024, 0.0043, 0.0068)	(0.0017, 0.0082, 0.0195)	(0.0009, 0.0097, 0.0302)	(0.0077, 0.0142, 0.0218)	(0.0, 0.0026, 0.0398)	(0.0, 0.0008, 0.0296)	(0.0031, 0.0042, 0.0055)
ENSG00000081248	VG Unavailable	VG Unavailable	VG Unavailable	VG Unavailable	VG Unavailable	(0.26, 0.3592, 0.493)	VG Unavailable	VG Unavailable	VG Unavailable	VG Unavailable	(0.0111, 0.0286, 0.0571)	VG Unavailable	VG Unavailable	VG Unavailable	VG Unavailable	VG Unavailable	VG Unavailable	(0.0102, 0.026, 0.0489)	VG Unavailable	VG Unavailable	VG Unavailable	VG Unavailable	VG Unavailable	VG Unavailable	VG Unavailable	VG Unavailable	VG Unavailable	VG Unavailable	VG Unavailable	VG Unavailable	VG Unavailable	VG Unavailable	VG Unavailable	(0.003, 0.0035, 0.0041)	VG Unavailable	VG Unavailable	VG Unavailable	(0.0, 0.0056, 0.0659)	VG Unavailable	VG Unavailable	VG Unavailable	(0.0, 0.0, 0.0043)	VG Unavailable	VG Unavailable	VG Unavailable	(0.0217, 0.0357, 0.0534)	VG Unavailable	VG Unavailable	VG Unavailable	VG Unavailable
ENSG00000081277	(0.0414, 0.0496, 0.0577)	(0.0477, 0.0579, 0.0694)	(0.1885, 0.3398, 0.5199)	(0.1286, 0.19, 0.2688)	(0.0919, 0.1518, 0.2228)	(0.0812, 0.1107, 0.1454)	VG Unavailable	(0.0315, 0.0389, 0.0464)	(0.0345, 0.0781, 0.1304)	VG Unavailable	VG Unavailable	VG Unavailable	VG Unavailable	(0.0651, 0.1007, 0.1453)	(0.0664, 0.1138, 0.1735)	VG Unavailable	VG Unavailable	VG Unavailable	VG Unavailable	VG Unavailable	VG Unavailable	(0.171, 0.2674, 0.3846)	(0.0755, 0.1241, 0.1884)	(0.1085, 0.1543, 0.2093)	(0.0093, 0.0106, 0.0122)	(0.1177, 0.1558, 0.2012)	(0.0652, 0.1013, 0.1517)	(0.2566, 0.3891, 0.5588)	(0.2061, 0.2979, 0.4155)	VG Unavailable	VG Unavailable	VG Unavailable	(0.0693, 0.085, 0.101)	(0.1071, 0.1304, 0.1543)	(0.1063, 0.1506, 0.2025)	VG Unavailable	VG Unavailable	(0.0165, 0.0215, 0.0275)	(0.0613, 0.1286, 0.2251)	(0.008, 0.0092, 0.0105)	(0.0071, 0.0082, 0.0093)	(0.0139, 0.0206, 0.0289)	(0.0502, 0.0888, 0.14)	VG Unavailable	VG Unavailable	VG Unavailable	(0.0909, 0.1236, 0.1625)	VG Unavailable	(0.0071, 0.0105, 0.0145)	VG Unavailable
ENSG00000081307	(0.0071, 0.011, 0.0161)	(0.0042, 0.0083, 0.0143)	(0.0063, 0.0109, 0.0168)	(0.0044, 0.0082, 0.0135)	(0.0027, 0.0071, 0.0141)	(0.0079, 0.0127, 0.0187)	(0.0004, 0.0162, 0.0577)	(0.0044, 0.0083, 0.0135)	(0.0078, 0.0179, 0.0327)	(0.0, 0.0022, 0.0133)	(0.0003, 0.0045, 0.0125)	(0.0037, 0.0087, 0.0155)	(0.0017, 0.0062, 0.0133)	(0.0033, 0.0087, 0.0168)	(0.0025, 0.0074, 0.0147)	(0.0026, 0.0097, 0.0229)	(0.0, 0.0021, 0.0101)	(0.0039, 0.0111, 0.0228)	(0.0, 0.0021, 0.0133)	(0.0036, 0.0145, 0.0326)	(0.0054, 0.0145, 0.0299)	(0.0087, 0.0149, 0.0223)	(0.0059, 0.0111, 0.018)	(0.0024, 0.0057, 0.0111)	(0.0027, 0.0065, 0.012)	(0.0039, 0.0074, 0.0121)	(0.0017, 0.0045, 0.0086)	(0.0027, 0.0073, 0.0132)	(0.0043, 0.0091, 0.0158)	(0.0, 0.0046, 0.0168)	(0.0017, 0.0049, 0.0102)	(0.0012, 0.005, 0.0117)	(0.0066, 0.0108, 0.0159)	(0.0026, 0.0059, 0.0103)	(0.0073, 0.0109, 0.0152)	(0.0021, 0.0066, 0.0131)	(0.002, 0.0046, 0.0079)	(0.0045, 0.0085, 0.0145)	(0.0026, 0.0056, 0.0094)	(0.0042, 0.0074, 0.0122)	(0.0079, 0.0127, 0.0181)	(0.001, 0.0044, 0.0106)	(0.0026, 0.0076, 0.0151)	(0.0067, 0.0125, 0.0199)	(0.0021, 0.0058, 0.0114)	(0.0009, 0.0041, 0.009)	(0.0071, 0.01, 0.0134)	(0.0022, 0.007, 0.0148)	(0.0, 0.0, 0.0125)	(0.0052, 0.0228, 0.0509)
ENSG00000081320	(0.01, 0.012, 0.0143)	(0.0085, 0.0108, 0.0131)	(0.0267, 0.0368, 0.0488)	(0.0104, 0.0137, 0.0175)	(0.0063, 0.0096, 0.0137)	(0.0095, 0.0122, 0.0155)	(0.0, 0.0025, 0.0125)	(0.0095, 0.0122, 0.0154)	(0.0078, 0.0161, 0.0267)	(0.0042, 0.0122, 0.0262)	(0.0062, 0.0126, 0.0219)	(0.0373, 0.0536, 0.073)	(0.0235, 0.0417, 0.0648)	(0.0029, 0.0079, 0.0151)	(0.0008, 0.005, 0.012)	(0.0046, 0.0118, 0.0221)	(0.0009, 0.0054, 0.0135)	(0.0023, 0.007, 0.0146)	(0.0028, 0.0092, 0.0205)	(0.0027, 0.012, 0.0259)	(0.0043, 0.0131, 0.0276)	(0.0143, 0.0208, 0.0284)	(0.0088, 0.0116, 0.0147)	(0.0229, 0.0313, 0.0411)	(0.0069, 0.0095, 0.0125)	(0.0216, 0.0282, 0.0364)	(0.0131, 0.0162, 0.02)	(0.0067, 0.0101, 0.0144)	(0.0104, 0.0169, 0.0242)	(0.0031, 0.0089, 0.0194)	(0.0094, 0.0133, 0.0179)	(0.0078, 0.0167, 0.0286)	(0.0091, 0.0111, 0.0132)	(0.0287, 0.0362, 0.0457)	(0.0115, 0.0143, 0.0173)	(0.0137, 0.0251, 0.0384)	(0.0065, 0.0107, 0.0165)	(0.0094, 0.0135, 0.0186)	(0.0068, 0.0119, 0.0179)	(0.0094, 0.0117, 0.0142)	(0.0106, 0.0128, 0.0152)	(0.0059, 0.0099, 0.0147)	(0.0059, 0.0086, 0.0119)	(0.0064, 0.0084, 0.0105)	(0.0079, 0.0114, 0.0156)	(0.0013, 0.0029, 0.0049)	(0.01, 0.0126, 0.0155)	(0.0117, 0.0205, 0.0318)	(0.0071, 0.0119, 0.0183)	(0.0103, 0.012, 0.0139)
ENSG00000081377	(0.0031, 0.0047, 0.0067)	(0.0062, 0.0094, 0.013)	(0.0044, 0.0088, 0.0144)	(0.0059, 0.0086, 0.0119)	(0.0023, 0.0047, 0.008)	(0.0065, 0.009, 0.0118)	(0.0006, 0.0081, 0.0281)	(0.0021, 0.0039, 0.0065)	(0.0064, 0.0133, 0.0226)	(0.0112, 0.0254, 0.0455)	(0.0072, 0.013, 0.0204)	(0.0009, 0.0059, 0.0159)	(0.0077, 0.0196, 0.0393)	(0.0019, 0.0051, 0.0095)	(0.0025, 0.0064, 0.0127)	(0.0041, 0.0094, 0.0169)	(0.0, 0.0015, 0.0048)	(0.0049, 0.0087, 0.0135)	(0.0062, 0.0115, 0.0182)	(0.0074, 0.0152, 0.0265)	(0.0034, 0.0078, 0.0137)	(0.0023, 0.0053, 0.0091)	(0.0024, 0.0048, 0.0081)	(0.0014, 0.0035, 0.0071)	(0.0118, 0.0179, 0.0252)	(0.0038, 0.0064, 0.0096)	(0.0007, 0.0015, 0.0029)	(0.001, 0.0032, 0.0069)	(0.0021, 0.0048, 0.0087)	(0.0016, 0.0069, 0.0163)	VG Unavailable	(0.0, 0.0007, 0.0039)	(0.0034, 0.0062, 0.0097)	(0.0073, 0.0138, 0.023)	(0.0016, 0.0026, 0.0039)	(0.0023, 0.0063, 0.0119)	(0.0035, 0.0078, 0.0132)	(0.0015, 0.0037, 0.007)	(0.004, 0.0074, 0.0123)	(0.0031, 0.006, 0.0101)	(0.0036, 0.0061, 0.0096)	(0.0003, 0.0041, 0.0107)	(0.0019, 0.0051, 0.01)	(0.0039, 0.0107, 0.0212)	(0.0015, 0.0035, 0.0063)	(0.0025, 0.0041, 0.0065)	(0.002, 0.0031, 0.0047)	(0.0019, 0.0063, 0.0133)	(0.0014, 0.0069, 0.0167)	(0.0381, 0.0637, 0.0988)
ENSG00000081386	(0.0121, 0.0265, 0.0444)	(0.0036, 0.0104, 0.0202)	(0.0014, 0.0099, 0.0261)	(0.0074, 0.0221, 0.044)	(0.0024, 0.02, 0.0533)	(0.0088, 0.0178, 0.0307)	VG Unavailable	(0.0054, 0.0132, 0.0242)	(0.0017, 0.0274, 0.0907)	(0.0004, 0.0133, 0.0416)	(0.0011, 0.0101, 0.029)	(0.0075, 0.0218, 0.0446)	(0.0, 0.0004, 0.0067)	(0.003, 0.0164, 0.0401)	(0.0, 0.0, 0.0115)	(0.0, 0.0189, 0.0822)	(0.0, 0.014, 0.0659)	(0.0, 0.0042, 0.0166)	(0.0014, 0.012, 0.0354)	(0.0, 0.0, 0.0123)	(0.0, 0.0076, 0.0401)	(0.0029, 0.0123, 0.0271)	(0.0072, 0.0219, 0.0454)	(0.0051, 0.0165, 0.0343)	(0.0024, 0.0128, 0.031)	(0.007, 0.0195, 0.0353)	(0.0037, 0.0107, 0.0213)	(0.0027, 0.0119, 0.0279)	(0.0008, 0.0105, 0.0304)	VG Unavailable	(0.0, 0.003, 0.0161)	(0.0, 0.0029, 0.0442)	(0.008, 0.0222, 0.042)	(0.0088, 0.0187, 0.0324)	(0.0047, 0.0112, 0.0207)	(0.0043, 0.0191, 0.0461)	(0.0021, 0.01, 0.0238)	(0.0016, 0.0106, 0.027)	(0.006, 0.0175, 0.0346)	(0.003, 0.0125, 0.0279)	(0.0041, 0.013, 0.0256)	(0.0038, 0.0187, 0.0434)	(0.0005, 0.0083, 0.0278)	(0.0014, 0.0129, 0.0389)	(0.0012, 0.0151, 0.0433)	(0.0082, 0.0196, 0.0361)	(0.0066, 0.0146, 0.0259)	(0.0018, 0.0102, 0.0256)	(0.0, 0.0001, 0.3127)	(0.0038, 0.0296, 0.0767)
ENSG00000081479	VG Unavailable	(0.0106, 0.0168, 0.0242)	VG Unavailable	VG Unavailable	VG Unavailable	VG Unavailable	VG Unavailable	(0.008, 0.0123, 0.0176)	(0.0039, 0.0213, 0.0503)	(0.0103, 0.0224, 0.0416)	(0.0123, 0.0262, 0.0471)	(0.0014, 0.0162, 0.0488)	VG Unavailable	(0.0046, 0.0131, 0.0266)	(0.0079, 0.0199, 0.0378)	(0.0105, 0.0168, 0.0246)	(0.0051, 0.0104, 0.0186)	(0.0009, 0.0095, 0.0281)	(0.016, 0.0318, 0.0503)	(0.002, 0.0049, 0.0088)	(0.0017, 0.0033, 0.0054)	VG Unavailable	VG Unavailable	VG Unavailable	VG Unavailable	VG Unavailable	VG Unavailable	(0.0043, 0.0231, 0.0575)	VG Unavailable	(0.0007, 0.0019, 0.0036)	VG Unavailable	(0.0221, 0.073, 0.1565)	(0.0047, 0.0092, 0.0156)	VG Unavailable	VG Unavailable	VG Unavailable	VG Unavailable	VG Unavailable	(0.035, 0.0908, 0.179)	VG Unavailable	VG Unavailable	VG Unavailable	VG Unavailable	VG Unavailable	VG Unavailable	(0.0, 0.0, 0.0112)	(0.0034, 0.0042, 0.0054)	VG Unavailable	VG Unavailable	VG Unavailable
ENSG00000081665	(0.0049, 0.0067, 0.0088)	(0.0054, 0.0076, 0.0103)	(0.0107, 0.0161, 0.0231)	(0.0031, 0.0049, 0.0072)	(0.0037, 0.0067, 0.0106)	(0.0041, 0.006, 0.0082)	(0.0009, 0.0111, 0.0329)	(0.0029, 0.0046, 0.0067)	(0.0026, 0.0062, 0.0119)	(0.0064, 0.0117, 0.019)	(0.0041, 0.0075, 0.0119)	(0.0, 0.0005, 0.0021)	(0.0014, 0.0029, 0.0048)	(0.0013, 0.0036, 0.0068)	(0.0034, 0.0064, 0.0103)	(0.0068, 0.0113, 0.0172)	(0.0042, 0.0077, 0.0124)	(0.0026, 0.0049, 0.0082)	(0.004, 0.0074, 0.0116)	(0.0143, 0.0247, 0.0367)	(0.0181, 0.0287, 0.0405)	(0.004, 0.0061, 0.0087)	(0.0029, 0.0046, 0.0068)	(0.0023, 0.0041, 0.0062)	(0.0038, 0.0057, 0.0084)	(0.0035, 0.0054, 0.0075)	(0.0104, 0.0146, 0.019)	(0.0058, 0.0087, 0.0126)	(0.0106, 0.0157, 0.0216)	(0.0026, 0.0066, 0.0129)	(0.0143, 0.0214, 0.0299)	(0.0105, 0.0191, 0.0315)	(0.0038, 0.0053, 0.0073)	(0.0279, 0.0353, 0.0435)	(0.0033, 0.0047, 0.0063)	(0.0017, 0.0034, 0.0056)	(0.0012, 0.0029, 0.0056)	(0.0008, 0.0021, 0.0039)	(0.0049, 0.0076, 0.0105)	(0.0021, 0.0033, 0.0049)	(0.0033, 0.0046, 0.0062)	(0.0027, 0.0055, 0.009)	(0.0029, 0.005, 0.0079)	(0.0052, 0.0076, 0.0103)	(0.0037, 0.0062, 0.0094)	(0.0008, 0.0018, 0.0032)	(0.002, 0.0028, 0.0038)	(0.0014, 0.0034, 0.0066)	(0.0009, 0.0031, 0.0065)	(0.0092, 0.0125, 0.0165)
ENSG00000081692	(0.0057, 0.0089, 0.0124)	(0.0023, 0.0048, 0.0084)	(0.001, 0.0026, 0.0049)	(0.002, 0.0048, 0.0091)	(0.006, 0.0121, 0.02)	(0.0038, 0.0073, 0.0117)	(0.0, 0.0, 0.0163)	(0.0048, 0.0076, 0.0109)	(0.0021, 0.006, 0.0122)	(0.0008, 0.0049, 0.0124)	(0.0016, 0.0054, 0.011)	(0.0005, 0.0036, 0.0096)	(0.0026, 0.0069, 0.0136)	(0.0048, 0.0091, 0.0147)	(0.0016, 0.0048, 0.0103)	(0.0022, 0.0072, 0.0145)	(0.0013, 0.005, 0.0107)	(0.0072, 0.0128, 0.0209)	(0.004, 0.0101, 0.0191)	(0.0029, 0.0106, 0.022)	(0.0011, 0.0065, 0.0159)	(0.0012, 0.0038, 0.0082)	(0.0043, 0.0077, 0.0124)	(0.0021, 0.0049, 0.0088)	(0.0047, 0.0076, 0.0113)	(0.0026, 0.0051, 0.0085)	(0.0006, 0.0021, 0.0047)	(0.0003, 0.0023, 0.0059)	(0.0008, 0.0036, 0.0077)	(0.0007, 0.0065, 0.0183)	(0.0007, 0.0033, 0.0085)	(0.0024, 0.0057, 0.0113)	(0.0047, 0.0078, 0.0116)	(0.0033, 0.006, 0.0093)	(0.0031, 0.0053, 0.0081)	(0.001, 0.0031, 0.0066)	(0.0024, 0.0058, 0.0114)	(0.001, 0.0028, 0.0054)	(0.0006, 0.002, 0.0043)	(0.0046, 0.0077, 0.0113)	(0.0061, 0.0091, 0.0127)	(0.0013, 0.0053, 0.0115)	(0.0, 0.0, 0.0195)	(0.0003, 0.0022, 0.0056)	(0.0016, 0.0047, 0.0098)	(0.0002, 0.001, 0.0023)	(0.0016, 0.0034, 0.0058)	(0.0001, 0.0019, 0.0068)	(0.0008, 0.0052, 0.0126)	(0.0075, 0.0126, 0.0192)
ENSG00000081721	(0.0047, 0.0071, 0.0102)	(0.005, 0.0081, 0.0119)	(0.0022, 0.0059, 0.0113)	(0.0072, 0.0114, 0.0163)	(0.0013, 0.0043, 0.0088)	(0.0049, 0.0079, 0.0117)	(0.0, 0.0, 0.0102)	(0.0071, 0.0107, 0.015)	(0.0016, 0.007, 0.0166)	(0.003, 0.0118, 0.0246)	(0.0026, 0.0082, 0.0157)	(0.0033, 0.006, 0.0096)	(0.0022, 0.0043, 0.007)	(0.0027, 0.0076, 0.0153)	(0.0027, 0.007, 0.014)	(0.0015, 0.0074, 0.0171)	(0.0047, 0.011, 0.02)	(0.0016, 0.0064, 0.0144)	(0.0042, 0.0121, 0.0248)	(0.0023, 0.0095, 0.0214)	(0.0035, 0.01, 0.0204)	(0.0041, 0.0072, 0.0109)	(0.0004, 0.0021, 0.0049)	(0.0061, 0.0101, 0.0155)	(0.0009, 0.0031, 0.0065)	(0.0026, 0.0049, 0.008)	(0.0012, 0.0027, 0.0045)	(0.0009, 0.0037, 0.0086)	(0.0024, 0.0068, 0.0133)	(0.0, 0.0011, 0.0138)	(0.0006, 0.0028, 0.0066)	(0.0, 0.001, 0.0173)	(0.0044, 0.0069, 0.0102)	(0.0095, 0.0166, 0.0257)	(0.0028, 0.0047, 0.0071)	(0.0018, 0.0046, 0.0087)	(0.002, 0.0051, 0.0103)	(0.0027, 0.0057, 0.0097)	(0.0027, 0.0059, 0.0102)	(0.0082, 0.0124, 0.0175)	(0.0083, 0.0127, 0.0177)	(0.0007, 0.0038, 0.0087)	(0.0006, 0.0029, 0.0068)	(0.0021, 0.0045, 0.0083)	(0.0022, 0.0053, 0.0097)	(0.0004, 0.0029, 0.0081)	(0.0054, 0.0076, 0.0098)	(0.0015, 0.0046, 0.0094)	(0.0015, 0.0053, 0.0106)	(0.0101, 0.0168, 0.0263)
ENSG00000081760	(0.0104, 0.0129, 0.0155)	(0.0128, 0.0164, 0.0204)	(0.0085, 0.0137, 0.0198)	(0.0116, 0.0167, 0.0221)	(0.0083, 0.0143, 0.0214)	(0.0097, 0.0137, 0.018)	(0.009, 0.0393, 0.0898)	(0.0094, 0.0126, 0.0158)	(0.0047, 0.008, 0.0122)	(0.0063, 0.0126, 0.0209)	(0.0072, 0.0131, 0.0208)	(0.0189, 0.0254, 0.0328)	(0.0132, 0.0185, 0.0253)	(0.0074, 0.0107, 0.0144)	(0.0056, 0.0084, 0.0124)	(0.0107, 0.0181, 0.0267)	(0.011, 0.018, 0.027)	(0.0086, 0.0141, 0.0207)	(0.0101, 0.0187, 0.0292)	(0.0068, 0.018, 0.0341)	(0.0128, 0.0217, 0.0329)	(0.016, 0.023, 0.0311)	(0.0067, 0.01, 0.0134)	(0.01, 0.0149, 0.0205)	(0.0059, 0.0075, 0.0094)	(0.0096, 0.0135, 0.0183)	(0.0055, 0.0078, 0.0105)	(0.0064, 0.0105, 0.0154)	(0.0097, 0.0151, 0.0218)	(0.0033, 0.0096, 0.0188)	(0.0027, 0.0054, 0.0088)	(0.017, 0.0306, 0.0473)	(0.0101, 0.0137, 0.0178)	(0.0158, 0.023, 0.0309)	(0.0096, 0.0129, 0.0167)	(0.0043, 0.0079, 0.013)	(0.0128, 0.0179, 0.0241)	(0.0125, 0.018, 0.0246)	(0.0208, 0.0271, 0.0341)	(0.0079, 0.0095, 0.0113)	(0.0089, 0.0106, 0.0125)	(0.0041, 0.0063, 0.0091)	(0.0097, 0.0151, 0.0216)	(0.0119, 0.0185, 0.0264)	(0.0097, 0.014, 0.0192)	(0.0092, 0.0119, 0.015)	(0.0124, 0.0157, 0.0195)	(0.0039, 0.0088, 0.0158)	(0.0088, 0.0149, 0.022)	(0.0184, 0.0282, 0.0393)
ENSG00000081791	(0.0026, 0.0036, 0.0047)	(0.002, 0.003, 0.0043)	(0.0017, 0.0032, 0.005)	(0.0063, 0.0086, 0.0109)	(0.0016, 0.0029, 0.0047)	(0.0035, 0.0048, 0.0063)	(0.0003, 0.0073, 0.0234)	(0.0029, 0.0042, 0.0057)	(0.0015, 0.0048, 0.0092)	(0.003, 0.0069, 0.0132)	(0.0014, 0.0043, 0.0086)	(0.0075, 0.0111, 0.0148)	(0.0057, 0.009, 0.0133)	(0.0022, 0.0045, 0.0072)	(0.0038, 0.0073, 0.0118)	(0.0062, 0.0119, 0.0195)	(0.0002, 0.0019, 0.0055)	(0.0029, 0.0061, 0.0104)	(0.0015, 0.0041, 0.0082)	(0.0009, 0.0042, 0.0099)	(0.0, 0.0014, 0.0045)	(0.0019, 0.0032, 0.0047)	(0.0027, 0.004, 0.0059)	(0.0038, 0.0054, 0.0074)	(0.0027, 0.004, 0.0057)	(0.0027, 0.0038, 0.0051)	(0.0037, 0.0052, 0.0071)	(0.0034, 0.0049, 0.0068)	(0.004, 0.0058, 0.0079)	(0.0, 0.0006, 0.0037)	(0.0047, 0.0074, 0.0107)	(0.0021, 0.0047, 0.0086)	(0.0021, 0.0028, 0.0037)	(0.0043, 0.0058, 0.0074)	(0.0028, 0.0039, 0.0055)	(0.002, 0.0035, 0.0056)	(0.0014, 0.003, 0.005)	(0.0019, 0.0032, 0.0047)	(0.0017, 0.0034, 0.0055)	(0.0027, 0.0041, 0.0057)	(0.0039, 0.0053, 0.0069)	(0.0017, 0.0038, 0.0064)	(0.002, 0.0036, 0.006)	(0.002, 0.0031, 0.0046)	(0.0017, 0.0033, 0.0053)	(0.0018, 0.0036, 0.0062)	(0.0022, 0.0031, 0.0041)	(0.0022, 0.0043, 0.0068)	(0.0002, 0.0011, 0.0029)	(0.0072, 0.0102, 0.0136)
ENSG00000081800	VG Unavailable	VG Unavailable	VG Unavailable	VG Unavailable	VG Unavailable	VG Unavailable	VG Unavailable	VG Unavailable	VG Unavailable	VG Unavailable	VG Unavailable	VG Unavailable	VG Unavailable	VG Unavailable	VG Unavailable	VG Unavailable	VG Unavailable	VG Unavailable	VG Unavailable	VG Unavailable	VG Unavailable	VG Unavailable	(0.0243, 0.0659, 0.1287)	VG Unavailable	VG Unavailable	VG Unavailable	VG Unavailable	VG Unavailable	VG Unavailable	(0.0, 0.0025, 0.0103)	VG Unavailable	VG Unavailable	VG Unavailable	VG Unavailable	VG Unavailable	VG Unavailable	VG Unavailable	VG Unavailable	VG Unavailable	VG Unavailable	VG Unavailable	VG Unavailable	(0.0022, 0.0052, 0.0096)	VG Unavailable	VG Unavailable	VG Unavailable	VG Unavailable	VG Unavailable	VG Unavailable	VG Unavailable
ENSG00000081803	(0.0068, 0.0094, 0.0124)	(0.0032, 0.0055, 0.0082)	(0.0023, 0.0048, 0.0082)	(0.0034, 0.0063, 0.0101)	(0.0024, 0.0057, 0.0103)	(0.0097, 0.0138, 0.0184)	(0.0005, 0.013, 0.0415)	(0.004, 0.006, 0.0082)	(0.0058, 0.0125, 0.023)	(0.0026, 0.0107, 0.0264)	(0.0065, 0.0165, 0.0317)	(0.0034, 0.0045, 0.0059)	(0.0095, 0.0124, 0.0156)	(0.0062, 0.0104, 0.0157)	(0.0044, 0.0083, 0.0133)	(0.0083, 0.017, 0.0288)	(0.0018, 0.0056, 0.012)	(0.0085, 0.0196, 0.0348)	(0.0, 0.0044, 0.0168)	(0.0011, 0.0053, 0.0121)	(0.0032, 0.0121, 0.026)	(0.0101, 0.0163, 0.0254)	(0.0021, 0.0056, 0.0108)	(0.076, 0.0913, 0.109)	(0.0155, 0.0235, 0.0334)	(0.0953, 0.1133, 0.1315)	(0.0014, 0.0071, 0.0173)	(0.0129, 0.0179, 0.0239)	(0.0073, 0.0136, 0.0213)	(0.0021, 0.0063, 0.0125)	VG Unavailable	(0.006, 0.0125, 0.0209)	(0.0049, 0.0067, 0.0087)	(0.0077, 0.0163, 0.0281)	(0.009, 0.0119, 0.0157)	(0.0022, 0.006, 0.0122)	(0.0034, 0.0058, 0.0085)	(0.0073, 0.0107, 0.0147)	(0.0043, 0.0066, 0.0097)	(0.0055, 0.0101, 0.0157)	(0.0101, 0.0147, 0.0203)	(0.0005, 0.0018, 0.0038)	(0.0018, 0.0068, 0.0153)	(0.0118, 0.0202, 0.0304)	(0.0051, 0.0087, 0.013)	(0.0127, 0.0174, 0.0235)	(0.0028, 0.0044, 0.0065)	(0.0228, 0.0329, 0.0455)	(0.0046, 0.0085, 0.0147)	VG Unavailable
ENSG00000081818	(0.0221, 0.032, 0.0446)	(0.051, 0.0732, 0.1027)	VG Unavailable	(0.0426, 0.0599, 0.0806)	(0.0326, 0.0545, 0.0813)	(0.0534, 0.0704, 0.0889)	VG Unavailable	(0.0332, 0.0494, 0.0696)	(0.0178, 0.0379, 0.0667)	(0.017, 0.0435, 0.0829)	(0.0185, 0.0336, 0.0554)	(0.0063, 0.016, 0.0319)	(0.0049, 0.0146, 0.0285)	(0.0123, 0.0316, 0.061)	(0.0288, 0.0525, 0.0855)	(0.0382, 0.0665, 0.1045)	(0.0055, 0.0196, 0.0418)	(0.0446, 0.0746, 0.1117)	(0.0055, 0.0229, 0.0515)	(0.0229, 0.0519, 0.0949)	(0.0224, 0.0392, 0.0628)	(0.0221, 0.0436, 0.0749)	(0.0051, 0.0187, 0.0414)	(0.0191, 0.0375, 0.0611)	VG Unavailable	(0.0278, 0.0462, 0.0693)	VG Unavailable	(0.0227, 0.0439, 0.0725)	(0.0412, 0.0787, 0.1387)	VG Unavailable	VG Unavailable	VG Unavailable	(0.0254, 0.041, 0.0606)	(0.0349, 0.0612, 0.0958)	(0.0226, 0.0326, 0.0457)	(0.0203, 0.0405, 0.065)	(0.0691, 0.1031, 0.1417)	(0.0238, 0.0553, 0.1041)	(0.0271, 0.0464, 0.0728)	(0.0359, 0.066, 0.1028)	(0.0593, 0.09, 0.1248)	(0.0497, 0.1036, 0.1785)	VG Unavailable	VG Unavailable	(0.0277, 0.0514, 0.0855)	(0.0012, 0.0236, 0.0787)	(0.0442, 0.0642, 0.0894)	(0.0238, 0.0456, 0.0756)	(0.0187, 0.0459, 0.0869)	VG Unavailable
ENSG00000081853	(0.0331, 0.0595, 0.0909)	(0.0259, 0.048, 0.0775)	VG Unavailable	(0.0173, 0.0271, 0.0396)	(0.0161, 0.0321, 0.0521)	(0.0293, 0.0458, 0.0649)	VG Unavailable	(0.0224, 0.0395, 0.0643)	(0.0425, 0.0953, 0.1637)	VG Unavailable	VG Unavailable	(0.0018, 0.0124, 0.0349)	(0.0054, 0.0216, 0.0499)	VG Unavailable	VG Unavailable	VG Unavailable	VG Unavailable	(0.0186, 0.0427, 0.0776)	VG Unavailable	VG Unavailable	VG Unavailable	VG Unavailable	VG Unavailable	(0.0276, 0.0592, 0.1015)	VG Unavailable	VG Unavailable	(0.0089, 0.0231, 0.0444)	(0.0151, 0.0306, 0.048)	(0.0056, 0.0211, 0.0438)	VG Unavailable	VG Unavailable	VG Unavailable	(0.0256, 0.0461, 0.0715)	VG Unavailable	(0.0223, 0.0333, 0.0464)	(0.0012, 0.0102, 0.0288)	VG Unavailable	VG Unavailable	(0.0006, 0.0084, 0.0259)	VG Unavailable	VG Unavailable	VG Unavailable	VG Unavailable	VG Unavailable	VG Unavailable	(0.0057, 0.0182, 0.0396)	(0.018, 0.034, 0.0571)	(0.0017, 0.0147, 0.0425)	(0.0005, 0.019, 0.0615)	VG Unavailable
ENSG00000081870	(0.023, 0.0319, 0.0431)	(0.0123, 0.02, 0.0295)	(0.0208, 0.0339, 0.0508)	(0.0159, 0.0251, 0.0356)	(0.009, 0.0176, 0.0286)	(0.0189, 0.0257, 0.0334)	VG Unavailable	(0.0145, 0.0222, 0.0317)	(0.0178, 0.0397, 0.0693)	(0.0291, 0.0629, 0.1082)	(0.004, 0.0144, 0.0309)	(0.0181, 0.031, 0.047)	(0.0104, 0.019, 0.0306)	(0.0174, 0.0315, 0.0494)	(0.0109, 0.0266, 0.0506)	(0.023, 0.0527, 0.0925)	(0.0127, 0.0289, 0.0529)	(0.0021, 0.0094, 0.021)	(0.0097, 0.0264, 0.0535)	(0.0145, 0.0402, 0.0816)	(0.0176, 0.0372, 0.0642)	(0.0289, 0.0441, 0.0629)	(0.0286, 0.041, 0.0565)	(0.0212, 0.0326, 0.0463)	(0.0157, 0.024, 0.0337)	(0.0197, 0.0298, 0.0405)	(0.0179, 0.0265, 0.0365)	(0.0274, 0.0435, 0.0646)	(0.0111, 0.0259, 0.0457)	(0.0087, 0.0314, 0.0704)	(0.0088, 0.017, 0.0278)	(0.0022, 0.0101, 0.0238)	(0.0246, 0.0333, 0.0445)	(0.037, 0.0589, 0.0873)	(0.0167, 0.0227, 0.0295)	(0.0084, 0.0173, 0.0285)	(0.0171, 0.0286, 0.0438)	(0.0193, 0.031, 0.047)	(0.0362, 0.0536, 0.0767)	(0.0234, 0.0321, 0.0429)	(0.0228, 0.0312, 0.042)	(0.0146, 0.0313, 0.0529)	(0.0175, 0.031, 0.0499)	(0.0133, 0.022, 0.0321)	(0.026, 0.0402, 0.0581)	(0.0126, 0.0197, 0.0286)	(0.0398, 0.0491, 0.0592)	(0.0069, 0.0158, 0.027)	(0.0118, 0.0232, 0.0384)	(0.0158, 0.0262, 0.0399)
ENSG00000081913	(0.0076, 0.0129, 0.0199)	(0.0052, 0.0116, 0.0217)	(0.0004, 0.0028, 0.0074)	(0.004, 0.0115, 0.0226)	(0.0097, 0.0207, 0.0349)	(0.01, 0.0163, 0.0241)	VG Unavailable	(0.0047, 0.0095, 0.0161)	(0.001, 0.0054, 0.0131)	(0.0, 0.0006, 0.0052)	(0.0021, 0.0051, 0.0093)	(0.0022, 0.0065, 0.0131)	(0.0, 0.0021, 0.0094)	(0.0091, 0.0157, 0.0242)	(0.0015, 0.0046, 0.0093)	(0.0009, 0.0029, 0.0063)	(0.0, 0.0007, 0.0035)	(0.0007, 0.003, 0.0068)	(0.0016, 0.0046, 0.0087)	(0.0014, 0.0043, 0.0095)	(0.0093, 0.0167, 0.0255)	(0.0004, 0.0049, 0.0145)	(0.0, 0.0019, 0.0094)	(0.0031, 0.0091, 0.0186)	(0.0038, 0.0078, 0.0133)	(0.0016, 0.006, 0.0133)	(0.0283, 0.0411, 0.0556)	(0.008, 0.023, 0.0452)	(0.0077, 0.0224, 0.0487)	(0.0114, 0.0594, 0.1466)	(0.0125, 0.0308, 0.0566)	(0.0, 0.0, 0.0093)	(0.0072, 0.0134, 0.022)	(0.002, 0.0087, 0.0193)	(0.0072, 0.0123, 0.0185)	(0.0, 0.0015, 0.0163)	(0.003, 0.0101, 0.022)	(0.0007, 0.0074, 0.0211)	(0.0, 0.0026, 0.0096)	(0.0027, 0.0048, 0.0076)	(0.0043, 0.0067, 0.0096)	(0.0026, 0.0083, 0.0164)	(0.0039, 0.0129, 0.0276)	(0.0044, 0.0184, 0.0434)	(0.0011, 0.0064, 0.0177)	(0.0001, 0.0019, 0.0054)	(0.0034, 0.0068, 0.0114)	(0.0041, 0.014, 0.0305)	(0.0, 0.0, 0.0201)	(0.0168, 0.028, 0.0404)
ENSG00000081923	(0.0022, 0.0031, 0.0043)	(0.001, 0.0022, 0.0036)	(0.0012, 0.0029, 0.0055)	(0.0009, 0.0015, 0.0021)	(0.0016, 0.0028, 0.0044)	(0.0016, 0.0023, 0.003)	(0.0, 0.0016, 0.006)	(0.0013, 0.0022, 0.0034)	(0.0019, 0.0092, 0.0231)	(0.0024, 0.0124, 0.0295)	(0.0062, 0.0159, 0.0311)	(0.013, 0.0248, 0.0411)	(0.0102, 0.0224, 0.0384)	(0.0016, 0.006, 0.0143)	(0.0017, 0.008, 0.0178)	(0.01, 0.0191, 0.0323)	(0.0014, 0.0076, 0.02)	(0.003, 0.0123, 0.0283)	(0.0126, 0.0264, 0.0453)	(0.0054, 0.0176, 0.0357)	(0.0131, 0.0271, 0.0462)	(0.001, 0.0021, 0.0036)	(0.0016, 0.0022, 0.003)	(0.0028, 0.0046, 0.0066)	(0.0021, 0.0029, 0.004)	(0.0011, 0.0021, 0.0032)	(0.0044, 0.0058, 0.0076)	(0.0031, 0.0052, 0.008)	(0.0026, 0.0054, 0.0091)	(0.0, 0.001, 0.0061)	(0.004, 0.0074, 0.0115)	(0.0013, 0.0034, 0.0069)	(0.003, 0.0042, 0.0054)	(0.0097, 0.015, 0.0217)	(0.0031, 0.0046, 0.0063)	(0.0034, 0.0068, 0.0116)	(0.0016, 0.0026, 0.004)	(0.003, 0.0043, 0.0058)	(0.0019, 0.0042, 0.0077)	(0.0023, 0.0034, 0.0047)	(0.0026, 0.0038, 0.0052)	(0.0001, 0.0008, 0.0025)	(0.002, 0.0034, 0.0052)	(0.0031, 0.0048, 0.0067)	(0.0019, 0.0027, 0.0036)	(0.0007, 0.003, 0.0074)	(0.0012, 0.0019, 0.0026)	(0.0006, 0.0021, 0.0045)	(0.0025, 0.0042, 0.0063)	(0.0164, 0.0228, 0.0299)
ENSG00000081985	(0.0349, 0.0513, 0.071)	(0.024, 0.037, 0.052)	VG Unavailable	(0.0326, 0.0598, 0.0952)	(0.0399, 0.076, 0.118)	(0.0826, 0.1147, 0.1556)	VG Unavailable	(0.0486, 0.0777, 0.1146)	(0.002, 0.0164, 0.0421)	VG Unavailable	VG Unavailable	VG Unavailable	(0.1236, 0.2134, 0.3405)	(0.0, 0.0083, 0.031)	(0.0047, 0.0186, 0.0386)	(0.0091, 0.0283, 0.0595)	VG Unavailable	VG Unavailable	VG Unavailable	VG Unavailable	VG Unavailable	(0.1098, 0.1642, 0.2296)	(0.0473, 0.0812, 0.1234)	(0.0525, 0.0891, 0.1329)	(0.0315, 0.0464, 0.0631)	(0.0797, 0.1167, 0.159)	(0.0424, 0.0703, 0.1035)	VG Unavailable	VG Unavailable	VG Unavailable	(0.0584, 0.0871, 0.1197)	(0.0228, 0.0423, 0.0701)	(0.0403, 0.0595, 0.0813)	(0.0442, 0.055, 0.0677)	(0.0614, 0.0895, 0.1248)	VG Unavailable	(0.0194, 0.0349, 0.0537)	VG Unavailable	VG Unavailable	(0.0228, 0.0351, 0.0494)	(0.0484, 0.0651, 0.0837)	VG Unavailable	(0.0274, 0.064, 0.1191)	(0.0222, 0.043, 0.0726)	VG Unavailable	(0.0055, 0.0146, 0.0304)	(0.0661, 0.0969, 0.1364)	VG Unavailable	(0.013, 0.0415, 0.0812)	(0.0715, 0.0945, 0.1197)
ENSG00000082014	(0.0037, 0.006, 0.0087)	(0.0005, 0.0023, 0.0053)	(0.004, 0.0069, 0.011)	(0.003, 0.0048, 0.0071)	(0.002, 0.004, 0.007)	(0.0031, 0.0046, 0.0063)	(0.0009, 0.0107, 0.0346)	(0.0018, 0.0041, 0.0072)	(0.0005, 0.002, 0.0044)	(0.001, 0.0041, 0.0091)	(0.0016, 0.0043, 0.0085)	(0.0032, 0.0059, 0.0093)	(0.0013, 0.0035, 0.007)	(0.0015, 0.0035, 0.0063)	(0.0015, 0.0048, 0.0102)	(0.0023, 0.0072, 0.0159)	(0.0, 0.0, 0.0059)	(0.0016, 0.0039, 0.0073)	(0.0, 0.0008, 0.0036)	(0.0005, 0.0036, 0.0099)	(0.0, 0.0033, 0.0104)	(0.0009, 0.0032, 0.0067)	(0.0024, 0.0057, 0.0103)	(0.0018, 0.0045, 0.0087)	(0.0072, 0.0132, 0.0213)	(0.0021, 0.0042, 0.0071)	(0.0034, 0.0068, 0.011)	(0.0012, 0.0029, 0.0051)	(0.0006, 0.0026, 0.0059)	(0.0017, 0.0103, 0.0238)	(0.0038, 0.0175, 0.0392)	(0.0051, 0.0219, 0.0496)	(0.0038, 0.0066, 0.0099)	(0.003, 0.0046, 0.0067)	(0.0038, 0.0057, 0.0081)	(0.0019, 0.0044, 0.0083)	(0.0036, 0.0079, 0.0141)	(0.003, 0.0057, 0.0091)	(0.0033, 0.0053, 0.0081)	(0.0082, 0.0131, 0.019)	(0.008, 0.0128, 0.0182)	(0.0016, 0.0055, 0.0126)	(0.0037, 0.0095, 0.0183)	(0.0062, 0.0122, 0.0207)	(0.0002, 0.0022, 0.0062)	(0.0018, 0.0041, 0.0073)	(0.0035, 0.0053, 0.0075)	(0.0005, 0.0033, 0.0084)	(0.0012, 0.0051, 0.0107)	(0.0062, 0.0099, 0.0142)
ENSG00000082068	(0.0219, 0.0287, 0.0367)	(0.0076, 0.0137, 0.0206)	(0.0, 0.0, 0.0172)	(0.0091, 0.0157, 0.0243)	(0.0057, 0.0135, 0.0241)	(0.0139, 0.0211, 0.0291)	(0.0, 0.0072, 0.0385)	(0.0139, 0.0206, 0.0284)	(0.0019, 0.013, 0.0364)	(0.0084, 0.0243, 0.0507)	(0.0035, 0.0138, 0.0316)	(0.009, 0.0138, 0.0199)	(0.0138, 0.0212, 0.0302)	(0.0118, 0.027, 0.0473)	(0.007, 0.0205, 0.0422)	(0.0044, 0.0163, 0.0367)	(0.0004, 0.0066, 0.0218)	(0.0079, 0.0209, 0.0395)	(0.0061, 0.0209, 0.042)	(0.0121, 0.0338, 0.0652)	(0.0006, 0.0075, 0.0231)	(0.0109, 0.0191, 0.0295)	(0.0074, 0.0135, 0.0227)	(0.0088, 0.0157, 0.0254)	(0.0099, 0.0174, 0.0265)	(0.0049, 0.0103, 0.0182)	(0.01, 0.0175, 0.0269)	(0.012, 0.0217, 0.0345)	(0.0025, 0.0116, 0.0266)	(0.0, 0.0012, 0.054)	(0.0099, 0.0202, 0.0352)	(0.0006, 0.009, 0.0282)	(0.0116, 0.0178, 0.0256)	(0.0299, 0.0419, 0.0569)	(0.0104, 0.0141, 0.0186)	(0.0006, 0.0045, 0.0121)	(0.0053, 0.0146, 0.0287)	(0.0096, 0.0159, 0.0237)	(0.0029, 0.0092, 0.021)	(0.0174, 0.0227, 0.0298)	(0.0186, 0.0246, 0.0307)	(0.0023, 0.0091, 0.0206)	(0.0109, 0.0225, 0.0369)	(0.0038, 0.0102, 0.02)	(0.0053, 0.0134, 0.0262)	(0.0015, 0.0049, 0.0094)	(0.0094, 0.0139, 0.0191)	(0.0026, 0.0091, 0.0205)	(0.0026, 0.008, 0.0172)	(0.0356, 0.0526, 0.0725)
ENSG00000082074	(0.0095, 0.0145, 0.0199)	(0.005, 0.0083, 0.0124)	(0.0039, 0.0122, 0.0248)	(0.0051, 0.0111, 0.0197)	(0.0047, 0.0102, 0.0181)	(0.006, 0.0144, 0.0267)	(0.0082, 0.0833, 0.2386)	(0.0046, 0.0104, 0.0188)	(0.0, 0.007, 0.0525)	(0.0017, 0.012, 0.0324)	(0.0, 0.0037, 0.0207)	VG Unavailable	VG Unavailable	(0.0025, 0.0242, 0.0649)	(0.0, 0.0, 0.0165)	(0.0233, 0.045, 0.0765)	(0.012, 0.0239, 0.0406)	(0.0015, 0.0105, 0.0268)	(0.0027, 0.0171, 0.0455)	(0.0007, 0.0059, 0.0162)	(0.0027, 0.0082, 0.0167)	(0.0016, 0.0097, 0.0244)	(0.0072, 0.0128, 0.02)	(0.0001, 0.0079, 0.0269)	(0.0151, 0.0232, 0.0334)	(0.0037, 0.0135, 0.0273)	VG Unavailable	(0.0003, 0.006, 0.021)	(0.0099, 0.0288, 0.0582)	(0.0002, 0.0071, 0.0265)	(0.1204, 0.2405, 0.4072)	(0.0021, 0.0105, 0.0251)	(0.0044, 0.0062, 0.0083)	(0.0086, 0.0306, 0.0613)	(0.0069, 0.0118, 0.0176)	(0.0087, 0.0325, 0.0708)	(0.0009, 0.0154, 0.0536)	(0.0043, 0.012, 0.0251)	(0.0027, 0.0111, 0.026)	(0.022, 0.0355, 0.0529)	(0.0339, 0.0541, 0.0756)	(0.0023, 0.0096, 0.0219)	(0.0008, 0.0024, 0.005)	(0.003, 0.0047, 0.0065)	(0.0, 0.005, 0.0176)	(0.0024, 0.0106, 0.0255)	(0.0214, 0.0298, 0.0406)	(0.0025, 0.0198, 0.0518)	(0.0, 0.0047, 0.0189)	(0.0044, 0.0053, 0.0062)
ENSG00000082126	VG Unavailable	VG Unavailable	VG Unavailable	VG Unavailable	VG Unavailable	VG Unavailable	VG Unavailable	VG Unavailable	VG Unavailable	VG Unavailable	VG Unavailable	(0.0045, 0.0113, 0.021)	(0.006, 0.0136, 0.0244)	VG Unavailable	VG Unavailable	VG Unavailable	VG Unavailable	VG Unavailable	VG Unavailable	VG Unavailable	VG Unavailable	VG Unavailable	VG Unavailable	VG Unavailable	VG Unavailable	VG Unavailable	(0.0105, 0.0182, 0.0273)	VG Unavailable	VG Unavailable	VG Unavailable	VG Unavailable	VG Unavailable	VG Unavailable	VG Unavailable	VG Unavailable	VG Unavailable	VG Unavailable	VG Unavailable	VG Unavailable	VG Unavailable	VG Unavailable	VG Unavailable	VG Unavailable	(0.0092, 0.026, 0.0511)	VG Unavailable	VG Unavailable	VG Unavailable	VG Unavailable	VG Unavailable	VG Unavailable
ENSG00000082146	(0.0099, 0.0127, 0.0159)	(0.0125, 0.0171, 0.0222)	(0.0083, 0.0126, 0.0172)	(0.0101, 0.0141, 0.0184)	(0.0036, 0.0072, 0.0119)	(0.0075, 0.0105, 0.0137)	(0.0015, 0.0115, 0.0314)	(0.0101, 0.0134, 0.0177)	(0.0076, 0.0136, 0.0225)	(0.0081, 0.0152, 0.025)	(0.0035, 0.0074, 0.0131)	(0.0043, 0.0087, 0.0145)	(0.0046, 0.0095, 0.0165)	(0.0098, 0.0164, 0.026)	(0.0015, 0.0049, 0.0097)	(0.0093, 0.0161, 0.024)	(0.0049, 0.0096, 0.0155)	(0.0019, 0.0053, 0.0099)	(0.0039, 0.0091, 0.0169)	(0.0041, 0.0096, 0.0164)	(0.0027, 0.0052, 0.0083)	(0.0092, 0.0139, 0.0195)	(0.0124, 0.0166, 0.021)	(0.0093, 0.0135, 0.0182)	(0.0109, 0.0156, 0.0208)	(0.007, 0.0099, 0.0132)	(0.0088, 0.0111, 0.0136)	(0.0071, 0.0105, 0.0143)	(0.0078, 0.0114, 0.0153)	(0.0125, 0.0306, 0.0563)	(0.0058, 0.0121, 0.0197)	(0.0093, 0.0153, 0.0222)	(0.0082, 0.0113, 0.0152)	(0.0168, 0.0201, 0.0239)	(0.0075, 0.0102, 0.0133)	(0.0053, 0.011, 0.0184)	(0.0056, 0.0103, 0.0158)	(0.0118, 0.0198, 0.0295)	(0.0043, 0.0078, 0.012)	(0.008, 0.0132, 0.0189)	(0.0131, 0.0189, 0.0249)	(0.0037, 0.0082, 0.0145)	(0.014, 0.0207, 0.0286)	(0.0084, 0.0147, 0.0228)	(0.0067, 0.0115, 0.0179)	(0.0073, 0.0124, 0.0188)	(0.0051, 0.0072, 0.0095)	(0.0048, 0.0107, 0.0187)	(0.0025, 0.0067, 0.0129)	(0.0063, 0.0084, 0.0108)
ENSG00000082153	(0.0389, 0.0495, 0.0607)	(0.0492, 0.0637, 0.0801)	(0.0054, 0.014, 0.0264)	(0.0587, 0.0802, 0.1028)	(0.0635, 0.0934, 0.1287)	(0.0608, 0.0809, 0.1036)	VG Unavailable	(0.0063, 0.0126, 0.0207)	(0.0008, 0.0151, 0.048)	(0.0, 0.0078, 0.0403)	(0.0067, 0.0343, 0.0892)	(0.0114, 0.0298, 0.0598)	(0.0021, 0.0131, 0.0339)	(0.004, 0.0175, 0.0431)	(0.0, 0.0, 0.0189)	(0.0815, 0.1508, 0.2371)	(0.004, 0.0201, 0.0517)	(0.0132, 0.0398, 0.0873)	VG Unavailable	(0.0016, 0.0144, 0.0423)	(0.0008, 0.0132, 0.0422)	(0.0889, 0.1301, 0.1823)	(0.0384, 0.056, 0.0779)	(0.0262, 0.0406, 0.0559)	(0.0344, 0.036, 0.0375)	(0.0479, 0.064, 0.0813)	(0.0743, 0.0936, 0.1141)	(0.0514, 0.0708, 0.0945)	(0.0744, 0.1118, 0.1582)	(0.0032, 0.0261, 0.0767)	(0.0737, 0.1157, 0.1631)	(0.0596, 0.0949, 0.1411)	(0.0494, 0.0627, 0.0788)	(0.0189, 0.0281, 0.0397)	(nan, nan, nan)	(0.0, 0.0044, 0.0236)	(0.0581, 0.1049, 0.1678)	(0.0047, 0.0132, 0.0262)	(0.0361, 0.0567, 0.0823)	(0.0288, 0.0362, 0.0442)	(0.0599, 0.0792, 0.1007)	(0.0098, 0.0238, 0.0413)	(0.0005, 0.0092, 0.0324)	(0.0, 0.0051, 0.0253)	(0.0366, 0.0573, 0.0835)	(0.0365, 0.0486, 0.0623)	(0.0544, 0.0652, 0.0766)	(0.0, 0.0077, 0.0301)	(0.0023, 0.0129, 0.0329)	(0.0403, 0.0587, 0.0794)
ENSG00000082175	(0.0101, 0.0137, 0.0177)	(0.0071, 0.0128, 0.0196)	(0.0176, 0.0267, 0.0387)	(0.0058, 0.0078, 0.0099)	(0.0088, 0.0127, 0.0174)	(0.0124, 0.0147, 0.0172)	(0.0006, 0.0094, 0.0318)	(0.0044, 0.0066, 0.0094)	VG Unavailable	(0.0044, 0.0248, 0.068)	(0.0031, 0.0134, 0.03)	VG Unavailable	VG Unavailable	(0.0248, 0.0473, 0.0771)	(0.0202, 0.0549, 0.1101)	(0.0495, 0.0853, 0.1295)	(0.0, 0.0022, 0.0081)	(0.0, 0.0, 0.0157)	(0.0068, 0.0243, 0.0514)	(0.0019, 0.013, 0.0342)	(0.0037, 0.0181, 0.0459)	(0.0018, 0.0038, 0.0065)	(0.0022, 0.0049, 0.0088)	(0.0012, 0.0031, 0.0061)	(0.0039, 0.0154, 0.0355)	(0.0027, 0.0047, 0.0073)	VG Unavailable	(0.0036, 0.0061, 0.0092)	(0.0048, 0.0076, 0.0112)	(0.0029, 0.0152, 0.0367)	VG Unavailable	VG Unavailable	(0.0075, 0.0105, 0.0141)	(0.0226, 0.0355, 0.0523)	(0.0109, 0.0158, 0.0219)	(0.0008, 0.0016, 0.0027)	(0.0147, 0.0401, 0.0789)	(0.0024, 0.0044, 0.007)	(0.0088, 0.015, 0.0228)	(0.0115, 0.0215, 0.0348)	(0.0139, 0.0216, 0.0305)	(0.0134, 0.0298, 0.052)	(0.0012, 0.0061, 0.0157)	(0.008, 0.0154, 0.0245)	(0.0003, 0.0047, 0.0139)	(0.0017, 0.0042, 0.0075)	(0.0123, 0.0188, 0.0266)	(0.0013, 0.002, 0.0028)	(0.0007, 0.0014, 0.0025)	VG Unavailable
ENSG00000082196	(0.0085, 0.012, 0.016)	(0.0045, 0.0077, 0.0121)	(0.0019, 0.0101, 0.0234)	(0.0078, 0.0131, 0.0206)	(0.0125, 0.0221, 0.0338)	(0.0121, 0.0172, 0.0229)	(0.0001, 0.0083, 0.0282)	(0.0049, 0.0081, 0.0121)	(0.0145, 0.0265, 0.0436)	(0.0038, 0.009, 0.0168)	(0.0083, 0.0143, 0.0215)	(0.0147, 0.021, 0.0294)	(0.0098, 0.0155, 0.0228)	(0.005, 0.0121, 0.0222)	(0.0066, 0.0139, 0.0251)	(0.0014, 0.0044, 0.0091)	(0.0001, 0.0026, 0.0082)	(0.004, 0.0085, 0.0143)	(0.0023, 0.0059, 0.0116)	(0.0011, 0.005, 0.0114)	(0.0014, 0.0045, 0.0092)	(0.0069, 0.0102, 0.0144)	(0.0022, 0.0044, 0.0071)	(0.0032, 0.005, 0.0072)	(0.0036, 0.0067, 0.0108)	(0.0019, 0.0032, 0.0049)	(0.0046, 0.015, 0.0327)	(0.0141, 0.025, 0.0393)	(0.0134, 0.0308, 0.0573)	(0.0436, 0.0711, 0.1069)	(0.0037, 0.0123, 0.0257)	(0.0087, 0.0166, 0.0282)	(0.0088, 0.0131, 0.0183)	(0.0207, 0.0342, 0.0507)	(0.0071, 0.01, 0.0135)	(0.0015, 0.0056, 0.0127)	(0.0078, 0.0139, 0.0212)	(nan, nan, nan)	(0.0019, 0.0046, 0.0086)	(0.0037, 0.006, 0.0087)	(0.0038, 0.0058, 0.0079)	(0.0058, 0.0117, 0.0199)	(0.0017, 0.0054, 0.0112)	(0.0024, 0.0074, 0.0149)	(0.017, 0.0241, 0.0315)	(0.0012, 0.0026, 0.0049)	(0.01, 0.0146, 0.0196)	(0.0003, 0.0041, 0.0117)	(0.0269, 0.0418, 0.061)	(0.0216, 0.0413, 0.0692)
ENSG00000082212	(0.0038, 0.006, 0.0086)	(0.0059, 0.0087, 0.0121)	(0.0027, 0.005, 0.0082)	(0.0059, 0.0093, 0.0138)	(0.0021, 0.005, 0.0092)	(0.005, 0.0073, 0.0103)	(0.0, 0.0007, 0.021)	(0.0064, 0.0101, 0.0145)	(0.0019, 0.0048, 0.0092)	(0.0041, 0.0087, 0.0151)	(0.0015, 0.0039, 0.0072)	(0.0013, 0.0034, 0.0063)	(0.0001, 0.0011, 0.0033)	(0.001, 0.0034, 0.0072)	(0.0035, 0.0069, 0.0112)	(0.0059, 0.01, 0.0153)	(0.0025, 0.0053, 0.0092)	(0.004, 0.0072, 0.0109)	(0.0032, 0.0069, 0.0121)	(0.004, 0.0087, 0.0155)	(0.0052, 0.0092, 0.015)	(0.0018, 0.0036, 0.0058)	(0.0028, 0.0046, 0.0067)	(0.0013, 0.0031, 0.0057)	(0.0092, 0.0131, 0.018)	(0.0022, 0.0038, 0.0057)	(0.0036, 0.0058, 0.0085)	(0.0034, 0.0051, 0.0071)	(0.0052, 0.0079, 0.0111)	(0.0, 0.002, 0.0114)	(0.0015, 0.0029, 0.0046)	(0.0089, 0.0169, 0.0283)	(0.004, 0.0062, 0.0087)	(0.0052, 0.007, 0.0092)	(0.0027, 0.0043, 0.0063)	(0.0012, 0.0045, 0.0098)	(0.0016, 0.0048, 0.0098)	(0.0019, 0.0046, 0.0086)	(0.0009, 0.0023, 0.0044)	(0.0092, 0.0134, 0.0182)	(0.0076, 0.0113, 0.016)	(0.0039, 0.009, 0.0157)	(0.0019, 0.0041, 0.0072)	(0.007, 0.0099, 0.0138)	(0.0013, 0.003, 0.0053)	(0.0155, 0.0209, 0.0273)	(0.0035, 0.0057, 0.0086)	(0.0007, 0.004, 0.0096)	(0.0023, 0.007, 0.0139)	(0.0205, 0.0255, 0.031)
ENSG00000082213	(0.0046, 0.0067, 0.0093)	(0.0018, 0.0038, 0.0064)	(0.0035, 0.0071, 0.0119)	(0.0052, 0.0087, 0.0129)	(0.0015, 0.0044, 0.0092)	(0.0056, 0.0082, 0.011)	(0.0, 0.0039, 0.0223)	(0.0054, 0.008, 0.0115)	(0.0033, 0.0066, 0.0111)	(0.0041, 0.0088, 0.0154)	(0.0034, 0.0067, 0.0113)	(0.0024, 0.0057, 0.0099)	(0.0021, 0.0043, 0.007)	(0.0028, 0.0058, 0.0102)	(0.0019, 0.0038, 0.0061)	(0.0072, 0.0121, 0.0178)	(0.0023, 0.0053, 0.0088)	(0.0015, 0.0036, 0.0067)	(0.0023, 0.0053, 0.0098)	(0.0059, 0.0116, 0.0202)	(0.0033, 0.008, 0.0155)	(0.0028, 0.0049, 0.0076)	(0.0016, 0.0033, 0.0057)	(0.0022, 0.0046, 0.0078)	(0.0028, 0.005, 0.0078)	(0.0031, 0.005, 0.0075)	(0.0017, 0.0031, 0.0049)	(0.0036, 0.0068, 0.0105)	(0.0035, 0.006, 0.0093)	(0.0006, 0.0056, 0.0157)	(0.0023, 0.0046, 0.0076)	(0.0051, 0.0101, 0.0166)	(0.0038, 0.0062, 0.0092)	(0.0032, 0.0046, 0.0063)	(0.0077, 0.0107, 0.014)	(0.003, 0.0074, 0.014)	(0.0049, 0.0085, 0.0133)	(0.0046, 0.0082, 0.0128)	(0.0024, 0.0056, 0.0106)	(0.0034, 0.0056, 0.0081)	(0.0044, 0.0064, 0.0091)	(0.0027, 0.0064, 0.0119)	(0.0019, 0.0047, 0.0093)	(0.0038, 0.0066, 0.0104)	(0.003, 0.0056, 0.0093)	(0.0033, 0.007, 0.0116)	(0.003, 0.0051, 0.0075)	(0.0017, 0.0052, 0.0115)	(0.0, 0.0012, 0.0069)	(0.0098, 0.0152, 0.0214)
ENSG00000082258	(0.0027, 0.0039, 0.0056)	(0.0026, 0.0044, 0.0066)	(0.0026, 0.0052, 0.0087)	(0.0015, 0.003, 0.005)	(0.0021, 0.0042, 0.007)	(0.0033, 0.0049, 0.0068)	(0.0, 0.0025, 0.0106)	(0.0037, 0.0055, 0.0078)	(0.0015, 0.0055, 0.0122)	(0.0011, 0.0071, 0.0183)	(0.0007, 0.0038, 0.01)	(0.0014, 0.0029, 0.0048)	(0.0015, 0.0035, 0.0064)	(0.0031, 0.0061, 0.0107)	(0.0032, 0.0073, 0.0134)	(0.0039, 0.0088, 0.0155)	(0.0018, 0.0053, 0.0104)	(0.003, 0.0075, 0.014)	(0.0033, 0.0078, 0.0146)	(0.0037, 0.0118, 0.0239)	(0.0018, 0.0053, 0.0105)	(0.0011, 0.0025, 0.0045)	(0.0021, 0.0038, 0.0059)	(0.0016, 0.0031, 0.005)	(0.0006, 0.0018, 0.0034)	(0.001, 0.0021, 0.0037)	(0.0014, 0.0028, 0.0048)	(0.0031, 0.0054, 0.0078)	(0.0022, 0.0047, 0.0083)	(0.0019, 0.0079, 0.0173)	(0.002, 0.004, 0.0067)	(0.0, 0.0012, 0.0044)	(0.0039, 0.0054, 0.007)	(0.0051, 0.0075, 0.0107)	(0.0014, 0.0023, 0.0034)	(0.0004, 0.0016, 0.0034)	(0.0017, 0.0036, 0.0062)	(0.0013, 0.0032, 0.006)	(0.0009, 0.0024, 0.0044)	(0.002, 0.0033, 0.0051)	(0.0036, 0.005, 0.0067)	(0.0006, 0.0023, 0.0052)	(0.001, 0.0027, 0.0054)	(0.001, 0.0027, 0.0052)	(0.0018, 0.0034, 0.0057)	(0.0016, 0.0029, 0.0049)	(0.0022, 0.0032, 0.0046)	(0.0001, 0.001, 0.0028)	(0.0006, 0.0024, 0.0053)	(0.0058, 0.0098, 0.0152)
ENSG00000082269	(0.003, 0.0051, 0.0081)	(0.0039, 0.0072, 0.0118)	(0.001, 0.0048, 0.0117)	(0.0012, 0.0038, 0.0078)	(0.0021, 0.0056, 0.0111)	(0.0029, 0.0055, 0.009)	(0.0, 0.0, 0.0256)	(0.0019, 0.0041, 0.0076)	(0.003, 0.0084, 0.0177)	(0.0019, 0.0089, 0.0203)	(0.0001, 0.0025, 0.0085)	(0.0019, 0.0044, 0.0077)	(0.0007, 0.0027, 0.0059)	(0.0, 0.0, 0.0155)	(0.001, 0.0044, 0.0105)	(0.0005, 0.0041, 0.0117)	(0.0, 0.0, 0.0081)	(0.0004, 0.0029, 0.0082)	(0.001, 0.0058, 0.0137)	(0.0001, 0.0036, 0.0126)	(0.0, 0.0, 0.0042)	(0.0048, 0.0088, 0.0139)	(0.0048, 0.0074, 0.0104)	(0.0025, 0.0055, 0.0097)	(0.0014, 0.0022, 0.0031)	(0.0019, 0.0042, 0.0074)	(0.0046, 0.0096, 0.0169)	(0.0014, 0.0042, 0.009)	(0.0065, 0.0124, 0.0206)	(0.0, 0.0021, 0.0119)	(0.0012, 0.0039, 0.0086)	(0.0115, 0.0242, 0.0429)	(0.0036, 0.0063, 0.01)	(0.0016, 0.0052, 0.0111)	(0.0033, 0.0055, 0.0082)	(0.0015, 0.0047, 0.01)	(0.0067, 0.0127, 0.0201)	(0.0319, 0.0435, 0.0568)	(0.0022, 0.0058, 0.011)	(0.0023, 0.0035, 0.0049)	(0.0047, 0.0063, 0.008)	(0.0012, 0.0043, 0.0095)	(0.005, 0.0091, 0.0147)	(0.0019, 0.0067, 0.0139)	(0.006, 0.0099, 0.0147)	(0.0002, 0.001, 0.0025)	(0.0071, 0.0111, 0.016)	(0.0009, 0.0032, 0.0066)	(0.0003, 0.0016, 0.0036)	(0.0391, 0.0732, 0.1205)
ENSG00000082293	VG Unavailable	VG Unavailable	VG Unavailable	VG Unavailable	(0.0406, 0.1036, 0.193)	(0.019, 0.0284, 0.0404)	(0.0142, 0.0566, 0.1318)	VG Unavailable	VG Unavailable	VG Unavailable	VG Unavailable	(0.0181, 0.0264, 0.0366)	(0.0199, 0.031, 0.0458)	VG Unavailable	VG Unavailable	VG Unavailable	VG Unavailable	VG Unavailable	VG Unavailable	VG Unavailable	VG Unavailable	VG Unavailable	VG Unavailable	(0.0228, 0.0324, 0.0443)	VG Unavailable	(0.0096, 0.0169, 0.0252)	VG Unavailable	(0.0, 0.0035, 0.0176)	(0.0396, 0.0713, 0.1089)	VG Unavailable	(0.0028, 0.0054, 0.0088)	VG Unavailable	VG Unavailable	(0.0134, 0.0252, 0.0418)	VG Unavailable	VG Unavailable	VG Unavailable	(0.0142, 0.0478, 0.1055)	(0.0085, 0.019, 0.0334)	VG Unavailable	VG Unavailable	VG Unavailable	(0.0, 0.002, 0.0122)	(0.0017, 0.0103, 0.0267)	(0.0064, 0.0132, 0.0215)	VG Unavailable	(0.0419, 0.1354, 0.3026)	VG Unavailable	VG Unavailable	(0.0231, 0.0536, 0.096)
ENSG00000082397	(0.0064, 0.0087, 0.0112)	(0.0032, 0.0046, 0.0063)	(0.0022, 0.0044, 0.0076)	(0.0, 0.0011, 0.0061)	(0.0017, 0.0054, 0.0112)	(0.0055, 0.0101, 0.0164)	(0.0, 0.0258, 0.0958)	(0.0083, 0.0117, 0.0161)	(0.0009, 0.003, 0.0059)	(0.0008, 0.0029, 0.0061)	(0.0022, 0.005, 0.0086)	(0.0029, 0.0045, 0.0065)	(0.0032, 0.0051, 0.0073)	(0.0004, 0.0012, 0.0027)	(0.0016, 0.0031, 0.0049)	(0.0018, 0.0043, 0.0078)	(0.0025, 0.005, 0.0086)	(0.0018, 0.0046, 0.0088)	(0.0025, 0.0058, 0.0101)	(0.0019, 0.0042, 0.0071)	(0.0012, 0.0026, 0.0046)	(0.0178, 0.025, 0.0326)	(0.0138, 0.0185, 0.0238)	(0.0033, 0.007, 0.0123)	(0.0125, 0.0183, 0.0251)	(0.003, 0.0059, 0.0101)	(0.0102, 0.0137, 0.0181)	(0.0037, 0.0075, 0.0127)	(0.0, 0.0023, 0.0219)	(0.0045, 0.0124, 0.0245)	VG Unavailable	(0.0024, 0.0202, 0.0538)	(0.0063, 0.0085, 0.011)	(0.0175, 0.0272, 0.0387)	(0.0047, 0.0069, 0.0097)	(0.0247, 0.0373, 0.0526)	(0.011, 0.0239, 0.0423)	(0.007, 0.0145, 0.025)	(0.0027, 0.0052, 0.0083)	(0.012, 0.0182, 0.0256)	(0.0112, 0.0163, 0.022)	(0.0005, 0.0043, 0.0115)	(0.004, 0.0077, 0.012)	(0.0029, 0.0075, 0.0139)	(0.0078, 0.017, 0.0309)	(0.0093, 0.013, 0.0174)	(0.0058, 0.0094, 0.0142)	(0.0122, 0.0236, 0.0402)	(0.002, 0.0064, 0.0136)	(0.0095, 0.0175, 0.0289)
ENSG00000082438	(0.0034, 0.0046, 0.0061)	(0.0024, 0.0039, 0.0056)	(0.0017, 0.003, 0.0043)	(0.002, 0.0034, 0.0054)	(0.0021, 0.0046, 0.0074)	(0.0033, 0.0045, 0.0059)	(0.0, 0.0, 0.0119)	(0.0032, 0.005, 0.0074)	(0.0014, 0.0089, 0.0226)	(0.0, 0.0069, 0.0269)	(0.0069, 0.015, 0.0254)	(0.0105, 0.0251, 0.0461)	(0.0033, 0.0172, 0.0444)	(0.0052, 0.0112, 0.0197)	(0.0042, 0.0116, 0.0226)	(0.0003, 0.0052, 0.0154)	(0.0011, 0.0086, 0.0223)	(0.0003, 0.0057, 0.0179)	(0.0013, 0.0071, 0.0185)	(0.005, 0.0139, 0.0295)	(0.0043, 0.0172, 0.0384)	(0.004, 0.0081, 0.0138)	(0.0, 0.0009, 0.0071)	(0.0027, 0.0049, 0.0079)	(0.0038, 0.0053, 0.0072)	(0.0034, 0.0053, 0.0076)	(0.0069, 0.0135, 0.0217)	(0.0001, 0.0024, 0.0077)	(0.0017, 0.0054, 0.0115)	(0.0019, 0.0056, 0.0108)	VG Unavailable	(0.0009, 0.0026, 0.0051)	(0.0029, 0.0047, 0.0069)	(0.017, 0.0259, 0.0372)	(0.0054, 0.0067, 0.0081)	(0.0122, 0.0198, 0.0291)	(0.0007, 0.002, 0.0038)	(0.0041, 0.0069, 0.0105)	(0.0008, 0.0038, 0.0096)	(0.0027, 0.0039, 0.0055)	(0.0055, 0.0073, 0.0095)	(0.001, 0.0034, 0.0072)	(0.0036, 0.0075, 0.0129)	(0.0034, 0.0079, 0.0136)	(0.0019, 0.0033, 0.0052)	(0.0005, 0.008, 0.0243)	(0.0031, 0.005, 0.0074)	(0.0033, 0.01, 0.0201)	(0.0014, 0.0035, 0.0063)	VG Unavailable
ENSG00000082482	(0.0371, 0.0658, 0.1038)	VG Unavailable	(0.002, 0.0037, 0.0063)	VG Unavailable	VG Unavailable	(0.0408, 0.0683, 0.1005)	VG Unavailable	(0.0232, 0.0359, 0.052)	(0.006, 0.0204, 0.0449)	(0.0051, 0.0186, 0.0439)	(0.0012, 0.0052, 0.0113)	VG Unavailable	VG Unavailable	(0.0011, 0.0115, 0.0324)	(0.0086, 0.0253, 0.052)	(0.0279, 0.066, 0.1174)	(0.0008, 0.009, 0.0254)	(0.004, 0.0114, 0.0229)	(0.002, 0.0088, 0.0203)	VG Unavailable	(0.0, 0.0131, 0.0461)	VG Unavailable	VG Unavailable	(0.0229, 0.0502, 0.0854)	VG Unavailable	(0.0368, 0.0647, 0.0996)	(0.0094, 0.012, 0.0147)	VG Unavailable	VG Unavailable	VG Unavailable	VG Unavailable	VG Unavailable	VG Unavailable	VG Unavailable	(0.0198, 0.0266, 0.0342)	(0.5908, 0.8939, 1.2929)	VG Unavailable	VG Unavailable	VG Unavailable	(0.028, 0.0442, 0.0643)	(0.0448, 0.0676, 0.0943)	VG Unavailable	VG Unavailable	VG Unavailable	(0.0359, 0.0642, 0.1025)	(0.0026, 0.014, 0.0324)	(0.0898, 0.1127, 0.1384)	VG Unavailable	VG Unavailable	VG Unavailable
ENSG00000082497	(0.0171, 0.0286, 0.0437)	(0.0071, 0.0161, 0.0286)	VG Unavailable	(0.0061, 0.0108, 0.0165)	(0.002, 0.0079, 0.0166)	(0.013, 0.0214, 0.0313)	VG Unavailable	(0.0101, 0.0182, 0.028)	VG Unavailable	VG Unavailable	(0.0018, 0.0098, 0.0233)	(0.001, 0.0212, 0.0742)	(0.0002, 0.0132, 0.049)	(0.0061, 0.0253, 0.06)	(0.0027, 0.0175, 0.0425)	(0.0249, 0.0563, 0.105)	(0.0012, 0.0105, 0.0297)	(0.0001, 0.0046, 0.0155)	(0.0058, 0.0186, 0.0371)	(0.025, 0.0533, 0.0924)	(0.0066, 0.0169, 0.0323)	(0.0043, 0.0081, 0.0125)	(0.0016, 0.0052, 0.0111)	(0.0091, 0.0185, 0.0308)	(0.0122, 0.0208, 0.0312)	(0.0112, 0.0196, 0.0316)	VG Unavailable	(0.0033, 0.0124, 0.0268)	(0.0172, 0.0371, 0.0682)	VG Unavailable	VG Unavailable	VG Unavailable	(0.0034, 0.0144, 0.0325)	VG Unavailable	(0.0071, 0.0187, 0.0368)	(0.0065, 0.0268, 0.0572)	VG Unavailable	(0.0052, 0.0143, 0.0269)	(0.0058, 0.0247, 0.0543)	(0.0, 0.004, 0.0146)	(0.0076, 0.0142, 0.0241)	(0.0014, 0.0063, 0.0148)	(0.0, 0.0, 0.1041)	VG Unavailable	(0.0008, 0.0061, 0.0158)	VG Unavailable	(0.0243, 0.0406, 0.0593)	(0.0019, 0.0069, 0.0148)	(0.0027, 0.0163, 0.0455)	VG Unavailable
ENSG00000082512	(0.0028, 0.0044, 0.0067)	(0.0026, 0.0048, 0.0077)	(0.0008, 0.0051, 0.0131)	(0.0014, 0.0023, 0.0037)	(0.0006, 0.0018, 0.0037)	(0.0008, 0.0016, 0.0025)	(0.0, 0.0, 0.0046)	(0.0039, 0.0065, 0.0099)	(0.0, 0.0, 0.0096)	(0.0, 0.0026, 0.0589)	(0.0066, 0.0167, 0.0318)	VG Unavailable	VG Unavailable	(0.0225, 0.0408, 0.064)	(0.0007, 0.0122, 0.0354)	(0.0057, 0.0219, 0.0473)	(0.0039, 0.0217, 0.056)	(0.0019, 0.0089, 0.0207)	(0.0047, 0.0205, 0.047)	(0.0189, 0.0598, 0.1259)	(0.0001, 0.0141, 0.0493)	(0.0014, 0.0031, 0.0053)	(0.0005, 0.0018, 0.0039)	(0.0013, 0.0026, 0.0042)	(0.0026, 0.0071, 0.0139)	(0.0012, 0.0024, 0.0041)	(0.0003, 0.0024, 0.0066)	(0.0009, 0.0054, 0.0134)	(0.0048, 0.0137, 0.0281)	(0.0, 0.0, 0.0081)	(0.0007, 0.0021, 0.0042)	(0.0065, 0.0424, 0.1048)	(0.0034, 0.006, 0.0091)	(0.0047, 0.0135, 0.0294)	(0.0025, 0.0045, 0.0068)	(0.0008, 0.0034, 0.0079)	(0.0014, 0.0029, 0.0049)	(0.0048, 0.0085, 0.0136)	(0.0001, 0.0042, 0.0139)	(0.0116, 0.0198, 0.0297)	(0.0045, 0.0088, 0.0143)	(0.0015, 0.0054, 0.0113)	(0.0, 0.0, 0.0018)	(0.0011, 0.003, 0.0057)	(0.0023, 0.0048, 0.0081)	(0.0023, 0.0049, 0.0087)	(0.003, 0.0068, 0.0127)	(0.0005, 0.002, 0.0044)	(0.0001, 0.0027, 0.0105)	(0.0063, 0.0126, 0.0219)
ENSG00000082515	(0.0034, 0.0055, 0.0083)	(0.0016, 0.0036, 0.0064)	(0.0001, 0.0012, 0.0037)	(0.0023, 0.0046, 0.008)	(0.0, 0.0008, 0.0048)	(0.0015, 0.0033, 0.0058)	(0.0, 0.0014, 0.0162)	(0.0019, 0.0042, 0.0073)	(0.0003, 0.0036, 0.0107)	(0.0004, 0.0042, 0.0122)	(0.001, 0.0042, 0.0099)	(0.0004, 0.0032, 0.0086)	(0.0022, 0.006, 0.0121)	(0.0, 0.0015, 0.0073)	(0.0001, 0.0023, 0.0083)	(0.0, 0.0004, 0.0139)	(0.0006, 0.0033, 0.0076)	(0.0007, 0.0036, 0.0086)	(0.0006, 0.0031, 0.0082)	(0.0, 0.0, 0.0045)	(0.0037, 0.0111, 0.0229)	(0.0006, 0.0025, 0.0051)	(0.0013, 0.0032, 0.0059)	(0.0019, 0.0042, 0.0076)	(0.0004, 0.0018, 0.0042)	(0.0005, 0.0019, 0.0041)	(0.0005, 0.0016, 0.0033)	(0.0005, 0.0019, 0.0044)	(0.0005, 0.002, 0.0044)	(0.0, 0.0018, 0.0094)	(0.0004, 0.0018, 0.0042)	(0.0012, 0.0037, 0.007)	(0.0022, 0.0042, 0.007)	(0.0009, 0.0024, 0.0048)	(0.0012, 0.0028, 0.0051)	(0.0004, 0.003, 0.0081)	(0.0003, 0.0026, 0.0072)	(0.0011, 0.0037, 0.0075)	(0.0, 0.0009, 0.0041)	(0.0019, 0.0036, 0.0059)	(0.0037, 0.006, 0.0087)	(0.0, 0.0014, 0.0053)	(0.0, 0.0007, 0.0049)	(0.0003, 0.0019, 0.005)	(0.0012, 0.0035, 0.007)	(0.0008, 0.0019, 0.0035)	(0.0024, 0.0043, 0.0067)	(0.0012, 0.0045, 0.0104)	(0.0014, 0.005, 0.0107)	(0.0125, 0.0217, 0.0324)
ENSG00000082516	(0.007, 0.0104, 0.0145)	(0.0046, 0.0086, 0.0144)	(0.0019, 0.0071, 0.0154)	(0.0002, 0.0026, 0.0077)	(0.0003, 0.0041, 0.013)	(0.0028, 0.0065, 0.0113)	(0.0, 0.0069, 0.0343)	(0.0054, 0.0094, 0.0148)	(0.0, 0.0057, 0.0261)	(0.0025, 0.0118, 0.0277)	(0.0002, 0.0056, 0.0161)	(0.0, 0.0023, 0.0107)	(0.0, 0.0, 0.0089)	(0.0018, 0.0072, 0.0154)	(0.0052, 0.0162, 0.0322)	(0.002, 0.01, 0.023)	(0.0003, 0.0044, 0.0134)	(0.0031, 0.0094, 0.0195)	(0.0006, 0.007, 0.0203)	(0.0051, 0.0179, 0.0381)	(0.0, 0.0043, 0.0193)	(0.0007, 0.0044, 0.0108)	(0.0033, 0.0085, 0.0153)	(0.0015, 0.0045, 0.0104)	(0.001, 0.0042, 0.0098)	(0.0001, 0.002, 0.0063)	(0.0001, 0.0012, 0.0038)	(0.0, 0.0021, 0.009)	(0.0037, 0.0094, 0.0177)	(0.0, 0.0031, 0.0318)	(0.0, 0.0013, 0.0049)	(0.0, 0.0032, 0.0195)	(0.0038, 0.0076, 0.0131)	(0.002, 0.0044, 0.0078)	(0.0047, 0.0086, 0.0133)	(0.0, 0.0023, 0.0102)	(0.0012, 0.0079, 0.023)	(0.0029, 0.0084, 0.0172)	(0.0, 0.0024, 0.0088)	(0.0043, 0.0081, 0.0137)	(0.0127, 0.0179, 0.0231)	(0.0013, 0.0067, 0.0169)	(0.0033, 0.0091, 0.0174)	(0.0013, 0.0057, 0.0125)	(0.0, 0.002, 0.0096)	(0.0005, 0.0026, 0.0064)	(0.0021, 0.005, 0.0093)	(0.0, 0.0029, 0.011)	(0.0003, 0.007, 0.0215)	(0.0226, 0.0415, 0.0663)
ENSG00000082556	(0.1093, 0.2182, 0.3707)	VG Unavailable	VG Unavailable	VG Unavailable	VG Unavailable	VG Unavailable	VG Unavailable	VG Unavailable	(0.0009, 0.0066, 0.0185)	(0.0109, 0.0327, 0.0669)	(0.0167, 0.0349, 0.059)	(0.2102, 0.3193, 0.4723)	(0.3466, 0.5533, 0.8024)	(0.0015, 0.0081, 0.019)	(0.0024, 0.0096, 0.0195)	(0.0875, 0.1772, 0.2913)	(0.0024, 0.0067, 0.0138)	(0.0063, 0.0119, 0.02)	(0.009, 0.0348, 0.0751)	(0.0071, 0.0375, 0.0941)	VG Unavailable	VG Unavailable	VG Unavailable	VG Unavailable	VG Unavailable	VG Unavailable	VG Unavailable	(0.1014, 0.2072, 0.3667)	VG Unavailable	VG Unavailable	VG Unavailable	VG Unavailable	VG Unavailable	VG Unavailable	VG Unavailable	VG Unavailable	VG Unavailable	(0.0896, 0.1771, 0.2949)	(0.0192, 0.0833, 0.1868)	VG Unavailable	VG Unavailable	VG Unavailable	VG Unavailable	VG Unavailable	VG Unavailable	(0.0086, 0.0153, 0.0239)	VG Unavailable	VG Unavailable	VG Unavailable	VG Unavailable
ENSG00000082641	(0.0015, 0.0021, 0.0027)	(0.0013, 0.002, 0.0028)	(0.0005, 0.0011, 0.0018)	(0.0013, 0.0019, 0.0027)	(0.0016, 0.0028, 0.0043)	(0.0019, 0.0025, 0.0031)	VG Unavailable	(0.0016, 0.0024, 0.0033)	(0.0006, 0.0018, 0.0039)	(0.0004, 0.0016, 0.0035)	(0.0, 0.0004, 0.0017)	(0.0009, 0.0024, 0.0046)	(0.0007, 0.0021, 0.0045)	(0.0007, 0.0016, 0.0031)	(0.0006, 0.0015, 0.0029)	(0.0007, 0.0021, 0.0043)	(0.0, 0.0, 0.0008)	(0.0009, 0.0021, 0.0036)	(0.0001, 0.0008, 0.002)	(0.0008, 0.002, 0.0038)	(0.0008, 0.0018, 0.0035)	(0.0009, 0.0015, 0.0023)	(0.0008, 0.0013, 0.002)	(0.0014, 0.0021, 0.0031)	(0.0033, 0.0047, 0.0063)	(0.0005, 0.0008, 0.0012)	(0.0022, 0.0029, 0.0038)	(0.0019, 0.0027, 0.0035)	(0.0019, 0.0028, 0.0036)	(0.0004, 0.0017, 0.0039)	(0.0006, 0.0013, 0.0024)	(0.0026, 0.0047, 0.0075)	(0.0016, 0.0023, 0.0031)	(0.0034, 0.0043, 0.0051)	(0.0015, 0.0021, 0.0028)	(0.001, 0.0019, 0.0032)	(0.0009, 0.0024, 0.0046)	(0.0012, 0.0024, 0.0038)	(0.0011, 0.0022, 0.0037)	(0.001, 0.0016, 0.0024)	(0.0011, 0.0016, 0.0022)	(0.0017, 0.0032, 0.005)	(0.0013, 0.0026, 0.0041)	(0.0012, 0.0022, 0.0035)	(0.0006, 0.0013, 0.0023)	(0.0011, 0.002, 0.0031)	(0.0014, 0.0019, 0.0026)	(0.0012, 0.0023, 0.0037)	(0.0014, 0.0029, 0.005)	(0.0054, 0.0076, 0.0106)
ENSG00000082684	(0.0318, 0.0494, 0.0713)	(0.0607, 0.0909, 0.1257)	(0.0, 0.0056, 0.0282)	(0.027, 0.0471, 0.0743)	(0.0218, 0.0367, 0.056)	(0.0418, 0.0586, 0.0798)	VG Unavailable	(0.0315, 0.0567, 0.0885)	(0.0144, 0.0247, 0.0395)	(0.0086, 0.0179, 0.0303)	(0.0111, 0.0211, 0.0347)	VG Unavailable	VG Unavailable	(0.0259, 0.0373, 0.0498)	(0.0163, 0.0267, 0.0391)	(0.0166, 0.03, 0.0485)	(0.0047, 0.0157, 0.0342)	(0.0128, 0.0215, 0.0324)	(0.008, 0.022, 0.042)	(0.0152, 0.0521, 0.1142)	(0.0123, 0.0467, 0.0993)	(0.0155, 0.0375, 0.0728)	(0.0109, 0.0241, 0.0435)	(0.0104, 0.0312, 0.0659)	(0.0135, 0.0405, 0.0841)	(0.0156, 0.0335, 0.0603)	VG Unavailable	(0.0215, 0.0316, 0.0444)	(0.0239, 0.0337, 0.0448)	(0.0006, 0.0078, 0.0238)	VG Unavailable	VG Unavailable	(0.0288, 0.0503, 0.0785)	VG Unavailable	(0.0306, 0.0392, 0.0483)	(0.0286, 0.062, 0.1115)	(0.0483, 0.0952, 0.1612)	(0.0394, 0.0818, 0.1426)	(0.0019, 0.0097, 0.0242)	(0.0081, 0.0202, 0.0385)	(0.0373, 0.0619, 0.093)	VG Unavailable	(0.0108, 0.0335, 0.0692)	VG Unavailable	VG Unavailable	(0.001, 0.0089, 0.026)	(0.0306, 0.0428, 0.0575)	(0.0147, 0.0384, 0.0737)	(0.0083, 0.0302, 0.0629)	VG Unavailable
ENSG00000082701	(0.0026, 0.0043, 0.0061)	(0.0021, 0.0039, 0.0067)	(0.002, 0.0041, 0.0074)	(0.0034, 0.0064, 0.0101)	(0.0001, 0.0016, 0.0053)	(0.0031, 0.0053, 0.0082)	(0.0, 0.0035, 0.0259)	(0.002, 0.0037, 0.0061)	(0.002, 0.0055, 0.0104)	(0.0002, 0.0035, 0.0098)	(0.0021, 0.0053, 0.0099)	(0.0004, 0.0018, 0.0044)	(0.0, 0.0007, 0.0034)	(0.0001, 0.0014, 0.0049)	(0.0, 0.0007, 0.0031)	(0.005, 0.0123, 0.0226)	(0.0005, 0.0025, 0.0063)	(0.0002, 0.0021, 0.0059)	(0.0049, 0.0103, 0.0176)	(0.0005, 0.0035, 0.0088)	(0.0, 0.0026, 0.0088)	(0.0001, 0.0015, 0.0045)	(0.0, 0.0007, 0.0035)	(0.0002, 0.0019, 0.0049)	(0.0007, 0.0021, 0.004)	(0.002, 0.0043, 0.0076)	(0.0, 0.0, 0.0027)	(0.002, 0.0046, 0.0079)	(0.0005, 0.0025, 0.0056)	(0.0, 0.0006, 0.0329)	(0.0, 0.0012, 0.0043)	(0.0006, 0.0039, 0.0093)	(0.0046, 0.0063, 0.0085)	(0.0023, 0.0037, 0.0058)	(0.0021, 0.0038, 0.0059)	(0.0003, 0.0025, 0.0068)	(0.0, 0.0014, 0.0085)	(0.0038, 0.0079, 0.0139)	(0.0015, 0.0044, 0.0087)	(0.0011, 0.002, 0.0034)	(0.0025, 0.0037, 0.0052)	(0.0005, 0.0022, 0.0054)	(0.0018, 0.0048, 0.0094)	(0.0005, 0.0023, 0.0058)	(0.0008, 0.0032, 0.0071)	(0.0009, 0.0027, 0.0052)	(0.0028, 0.0046, 0.0069)	(0.0, 0.0006, 0.0063)	(0.0003, 0.0024, 0.0067)	(0.0009, 0.0025, 0.0051)
ENSG00000082781	(0.0037, 0.0045, 0.0055)	(0.0019, 0.0025, 0.0032)	(0.0059, 0.0085, 0.0118)	(0.0073, 0.0091, 0.011)	(0.007, 0.0094, 0.0123)	(0.0095, 0.0112, 0.0133)	(0.0008, 0.0043, 0.0102)	(0.0021, 0.0029, 0.0038)	(0.0009, 0.0031, 0.0065)	(0.0003, 0.0019, 0.0045)	(0.0012, 0.0029, 0.0049)	(0.0015, 0.0036, 0.0065)	(0.0003, 0.0021, 0.0053)	(0.0036, 0.0067, 0.0107)	(0.0016, 0.0044, 0.0084)	(0.0039, 0.0075, 0.0125)	(0.0016, 0.0037, 0.0066)	(0.0012, 0.0031, 0.0055)	(0.0014, 0.0033, 0.0058)	(0.0027, 0.0056, 0.009)	(0.0068, 0.0127, 0.0201)	(0.003, 0.0043, 0.0057)	(0.0024, 0.0032, 0.0044)	(0.0124, 0.016, 0.0202)	(0.0045, 0.0057, 0.0071)	(0.0071, 0.009, 0.0111)	(0.0035, 0.0044, 0.0054)	(0.0029, 0.004, 0.0053)	(0.0037, 0.0052, 0.0067)	(0.0031, 0.0062, 0.0101)	(0.1758, 0.2905, 0.4543)	(0.0013, 0.0025, 0.0042)	(0.0029, 0.0039, 0.005)	(0.0081, 0.0102, 0.0124)	(0.0044, 0.0056, 0.0068)	(0.0017, 0.0033, 0.0054)	(0.0018, 0.0035, 0.0055)	(0.0019, 0.0029, 0.0043)	(0.0022, 0.0038, 0.0057)	(0.0021, 0.0028, 0.0036)	(0.0032, 0.004, 0.0049)	(0.0012, 0.0023, 0.0037)	(0.0017, 0.0034, 0.0055)	(0.0011, 0.0021, 0.0033)	(0.0048, 0.0068, 0.0091)	(0.0009, 0.002, 0.0035)	(0.002, 0.0027, 0.0036)	(0.0014, 0.0025, 0.0039)	(0.0013, 0.0021, 0.0032)	(0.0089, 0.0142, 0.0208)
ENSG00000082805	(0.002, 0.0029, 0.0038)	(0.0015, 0.0023, 0.0033)	(0.0034, 0.0049, 0.007)	(0.0021, 0.003, 0.004)	(0.0012, 0.0022, 0.0034)	(0.0033, 0.0042, 0.0053)	(0.0002, 0.0042, 0.0129)	(0.0034, 0.0047, 0.0064)	(0.0019, 0.0038, 0.0064)	(0.003, 0.006, 0.0098)	(0.0017, 0.0029, 0.0046)	(0.0003, 0.0007, 0.0012)	(0.0004, 0.0009, 0.0016)	(0.0051, 0.0079, 0.011)	(0.0025, 0.0047, 0.0075)	(0.0024, 0.0046, 0.0074)	(0.002, 0.0037, 0.0058)	(0.0008, 0.0017, 0.0029)	(0.004, 0.0066, 0.0097)	(0.0109, 0.0177, 0.0261)	(0.0249, 0.035, 0.0479)	(0.0022, 0.0032, 0.0044)	(0.0023, 0.0035, 0.0048)	(0.0028, 0.0039, 0.0053)	(0.0023, 0.0032, 0.0043)	(0.003, 0.0039, 0.005)	(0.0024, 0.0034, 0.0046)	(0.0022, 0.0034, 0.0048)	(0.0017, 0.0031, 0.0046)	(0.0018, 0.0051, 0.0101)	(0.0637, 0.0945, 0.1318)	(0.0015, 0.0036, 0.0073)	(0.0037, 0.0049, 0.0062)	(0.0016, 0.0025, 0.0037)	(0.0404, 0.0464, 0.0529)	(0.0013, 0.0026, 0.0048)	(0.0013, 0.0032, 0.0061)	(0.0033, 0.0052, 0.0074)	(0.0065, 0.0088, 0.0114)	(0.0025, 0.0034, 0.0045)	(0.0026, 0.0033, 0.0042)	(0.0016, 0.0032, 0.0054)	(0.0013, 0.003, 0.0054)	(0.0014, 0.0032, 0.0052)	(0.0032, 0.0051, 0.0071)	(0.004, 0.0055, 0.0071)	(0.0019, 0.0027, 0.0036)	(0.0007, 0.0018, 0.0035)	(0.0007, 0.0016, 0.003)	(0.0179, 0.0234, 0.0303)
ENSG00000082898	(0.0119, 0.0151, 0.0187)	(0.0049, 0.0074, 0.0107)	(0.0042, 0.0077, 0.012)	(0.0049, 0.0077, 0.011)	(0.0047, 0.0085, 0.0137)	(0.0081, 0.011, 0.0145)	(0.0009, 0.0098, 0.0282)	(0.0075, 0.0106, 0.0141)	(0.0028, 0.0074, 0.0141)	(0.0036, 0.009, 0.0178)	(0.0024, 0.006, 0.0108)	(0.0023, 0.0042, 0.0067)	(0.0014, 0.0031, 0.0055)	(0.0004, 0.0022, 0.0054)	(0.0017, 0.0051, 0.0107)	(0.0075, 0.0145, 0.0241)	(0.0028, 0.0067, 0.0126)	(0.0016, 0.0042, 0.0082)	(0.0021, 0.0064, 0.013)	(0.0, 0.0012, 0.0077)	(0.0021, 0.0067, 0.0131)	(0.0049, 0.0082, 0.012)	(0.0054, 0.0084, 0.0116)	(0.0061, 0.0094, 0.014)	(0.0037, 0.0058, 0.0082)	(0.0075, 0.0107, 0.0144)	(0.0019, 0.0027, 0.0037)	(0.0046, 0.0079, 0.0122)	(0.0034, 0.0071, 0.0119)	(0.0092, 0.0202, 0.0381)	(0.003, 0.0047, 0.0069)	(0.0075, 0.0141, 0.0236)	(0.0055, 0.008, 0.0106)	(0.0056, 0.0084, 0.0118)	(0.0086, 0.0111, 0.0138)	(0.0043, 0.0076, 0.0117)	(0.005, 0.0083, 0.012)	(0.0062, 0.0113, 0.0174)	(0.0029, 0.0052, 0.0081)	(0.0087, 0.0115, 0.015)	(0.0071, 0.0095, 0.0124)	(0.004, 0.0089, 0.0164)	(0.0046, 0.0081, 0.0126)	(0.0047, 0.0077, 0.0117)	(0.0023, 0.0046, 0.0081)	(0.0056, 0.0079, 0.0103)	(0.0071, 0.0094, 0.0119)	(0.0039, 0.0079, 0.013)	(0.0019, 0.005, 0.0098)	(0.004, 0.0076, 0.0123)
ENSG00000082996	(0.003, 0.0043, 0.0058)	(0.0022, 0.0037, 0.0055)	(0.0004, 0.002, 0.0047)	(0.001, 0.0023, 0.0044)	(0.0009, 0.0029, 0.0056)	(0.0014, 0.0026, 0.0041)	(0.0, 0.0, 0.0038)	(0.0021, 0.0037, 0.0056)	(0.0025, 0.0058, 0.0109)	(0.0024, 0.0059, 0.0109)	(0.0011, 0.0031, 0.0058)	(0.0014, 0.0041, 0.0079)	(0.0006, 0.0025, 0.0057)	(0.0019, 0.0048, 0.009)	(0.0003, 0.0017, 0.0043)	(0.0007, 0.0027, 0.006)	(0.0002, 0.0013, 0.0036)	(0.0011, 0.0029, 0.006)	(0.0013, 0.0034, 0.0068)	(0.0006, 0.002, 0.0044)	(0.0017, 0.0032, 0.0051)	(0.0003, 0.0014, 0.0031)	(0.002, 0.0037, 0.006)	(0.0016, 0.0032, 0.0054)	(0.0021, 0.004, 0.0067)	(0.0014, 0.0026, 0.0044)	(0.0, 0.0002, 0.0022)	(0.003, 0.0058, 0.0095)	(0.0014, 0.004, 0.0075)	(0.0004, 0.0043, 0.0124)	(0.0038, 0.0078, 0.014)	(0.0029, 0.0064, 0.0111)	(0.0011, 0.002, 0.0033)	(0.0019, 0.0034, 0.0052)	(0.0041, 0.0057, 0.0075)	(0.0009, 0.0031, 0.0066)	(0.005, 0.0086, 0.0135)	(0.0032, 0.0063, 0.0109)	(0.0009, 0.003, 0.0066)	(0.0022, 0.0037, 0.0054)	(0.0032, 0.0047, 0.0066)	(0.0002, 0.0016, 0.0043)	(0.0007, 0.0026, 0.0057)	(0.0017, 0.0034, 0.006)	(0.0012, 0.0032, 0.006)	(0.0015, 0.0031, 0.0054)	(0.0029, 0.0044, 0.0061)	(0.0, 0.0012, 0.0055)	(0.0003, 0.002, 0.0055)	(0.0039, 0.0052, 0.0067)
ENSG00000083067	(0.0224, 0.028, 0.0352)	(0.0302, 0.0382, 0.0462)	(0.0285, 0.0421, 0.057)	(0.0211, 0.028, 0.035)	(0.0281, 0.0388, 0.0503)	(0.0295, 0.0366, 0.045)	VG Unavailable	(0.027, 0.0366, 0.0475)	(0.0121, 0.0203, 0.0312)	(0.0137, 0.0219, 0.0318)	(0.0124, 0.0185, 0.0267)	(0.0047, 0.0062, 0.008)	(0.0094, 0.0123, 0.0153)	(0.0141, 0.0206, 0.0279)	(0.0068, 0.0114, 0.0175)	(0.0076, 0.0132, 0.0208)	(0.0019, 0.0041, 0.0073)	(0.0107, 0.0169, 0.0239)	(0.0046, 0.0098, 0.0171)	(0.0043, 0.0084, 0.0141)	(0.0086, 0.0156, 0.0245)	(0.0308, 0.0411, 0.0527)	(0.0467, 0.0625, 0.0813)	(0.0442, 0.0564, 0.0698)	(0.0296, 0.0501, 0.0753)	(0.0461, 0.0566, 0.0702)	(0.0826, 0.0999, 0.1211)	(0.035, 0.0439, 0.0528)	(0.0763, 0.0965, 0.1212)	(0.0023, 0.0055, 0.0106)	VG Unavailable	(0.0212, 0.0436, 0.073)	(0.0408, 0.0512, 0.0638)	(0.0732, 0.0867, 0.1014)	(0.0239, 0.0279, 0.0322)	(0.0179, 0.0266, 0.0367)	(0.0166, 0.0306, 0.0491)	(0.0176, 0.0262, 0.0388)	(0.0115, 0.0152, 0.0192)	(0.0241, 0.0363, 0.0524)	(0.0388, 0.0539, 0.07)	(0.0135, 0.028, 0.0493)	(0.0274, 0.0509, 0.0823)	(0.0386, 0.0559, 0.0771)	(0.0213, 0.0314, 0.0429)	(0.0023, 0.0034, 0.0047)	(0.0308, 0.0369, 0.0439)	(0.0192, 0.0333, 0.0514)	(0.0052, 0.0159, 0.0303)	VG Unavailable
ENSG00000083093	(0.0253, 0.0474, 0.0736)	(0.0, 0.0, 0.0174)	VG Unavailable	(0.0, 0.01, 0.0467)	(0.0, 0.0034, 0.0356)	(0.004, 0.0232, 0.0598)	VG Unavailable	(0.0054, 0.0202, 0.0424)	VG Unavailable	(0.0, 0.0545, 0.2212)	(0.0, 0.0038, 0.0312)	(0.0017, 0.0137, 0.0364)	(0.0042, 0.0173, 0.0393)	(0.0023, 0.0293, 0.0831)	(0.0, 0.0029, 0.056)	(0.0098, 0.0479, 0.113)	(0.0, 0.0112, 0.0477)	(0.0007, 0.0147, 0.0485)	(0.0, 0.0, 0.1103)	VG Unavailable	VG Unavailable	(0.0, 0.0, 0.0549)	(0.0033, 0.0188, 0.048)	(0.004, 0.0233, 0.0593)	(0.0051, 0.0159, 0.0333)	(0.0018, 0.0108, 0.0279)	(0.0099, 0.0194, 0.0322)	(0.0, 0.0006, 0.24)	VG Unavailable	VG Unavailable	(0.0024, 0.0125, 0.0309)	(0.0013, 0.0218, 0.0654)	(0.0113, 0.0308, 0.0583)	(0.0079, 0.0293, 0.065)	(0.0072, 0.0184, 0.033)	(0.0, 0.0, 0.0142)	(0.0, 0.0172, 0.069)	(0.0126, 0.0387, 0.0804)	(0.0, 0.0038, 0.033)	(0.0025, 0.0125, 0.0299)	(0.0108, 0.0212, 0.0366)	(0.0, 0.0066, 0.0417)	(0.0194, 0.0652, 0.1368)	(0.0, 0.012, 0.0683)	(0.0, 0.0146, 0.0508)	(0.0, 0.0042, 0.0178)	(0.0069, 0.0181, 0.0371)	(0.0, 0.0095, 0.0389)	(0.0003, 0.0081, 0.0294)	VG Unavailable
ENSG00000083097	(0.0047, 0.0067, 0.009)	(0.0027, 0.0046, 0.0068)	(0.003, 0.0063, 0.0106)	(0.0053, 0.0079, 0.0112)	(0.0034, 0.0067, 0.0113)	(0.0074, 0.0109, 0.0144)	(0.0, 0.0, 0.0188)	(0.0048, 0.0071, 0.0099)	(0.0052, 0.0115, 0.0204)	(0.0015, 0.006, 0.0136)	(0.0033, 0.0072, 0.0127)	(0.0027, 0.0048, 0.0074)	(0.0019, 0.0038, 0.0061)	(0.0056, 0.01, 0.0155)	(0.0, 0.0018, 0.0063)	(0.0055, 0.0115, 0.0197)	(0.0016, 0.0051, 0.01)	(0.0033, 0.0074, 0.0127)	(0.0015, 0.005, 0.0109)	(0.0045, 0.0114, 0.0212)	(0.0061, 0.0129, 0.0213)	(0.0096, 0.0147, 0.021)	(0.0047, 0.0077, 0.0117)	(0.0057, 0.0094, 0.0141)	(0.0044, 0.0069, 0.0102)	(0.006, 0.0095, 0.0138)	(0.0018, 0.0029, 0.0043)	(0.0023, 0.0049, 0.0087)	(0.0042, 0.0087, 0.0147)	(0.0069, 0.0183, 0.0362)	(0.0011, 0.0036, 0.0076)	(0.0041, 0.0084, 0.014)	(0.0041, 0.0061, 0.0086)	(0.0158, 0.0214, 0.0283)	(0.006, 0.0087, 0.0115)	(0.0057, 0.0097, 0.0148)	(0.0016, 0.0032, 0.0052)	(0.0043, 0.0072, 0.0108)	(0.0044, 0.007, 0.0103)	(0.0105, 0.0142, 0.0183)	(0.0092, 0.0122, 0.0155)	(0.0008, 0.0025, 0.0052)	(0.0044, 0.0085, 0.0139)	(0.0039, 0.0075, 0.012)	(0.0042, 0.0075, 0.012)	(0.0025, 0.0044, 0.0066)	(0.0063, 0.0085, 0.0111)	(0.0036, 0.0073, 0.0127)	(0.0043, 0.0089, 0.0155)	(0.0324, 0.0484, 0.0681)
ENSG00000083099	(0.0045, 0.006, 0.0078)	(0.002, 0.0033, 0.0052)	(0.0027, 0.0048, 0.0074)	(0.0024, 0.0034, 0.0045)	(0.0014, 0.0026, 0.0044)	(0.0029, 0.0039, 0.0052)	(0.0, 0.0047, 0.0174)	(0.0026, 0.0042, 0.006)	(0.0033, 0.0056, 0.0086)	(0.0056, 0.0097, 0.0148)	(0.0048, 0.0076, 0.011)	(0.0004, 0.0009, 0.0017)	(0.0009, 0.0018, 0.0028)	(0.0041, 0.0065, 0.0094)	(0.0025, 0.0045, 0.007)	(0.005, 0.0082, 0.0125)	(0.0034, 0.0057, 0.0084)	(0.0056, 0.0087, 0.0125)	(0.0051, 0.0088, 0.0133)	(0.0053, 0.0091, 0.0141)	(0.0036, 0.0067, 0.011)	(0.0036, 0.0055, 0.0079)	(0.0026, 0.0043, 0.0063)	(0.0041, 0.0062, 0.0087)	(0.0019, 0.0036, 0.0056)	(0.0056, 0.0078, 0.0101)	(0.0022, 0.0034, 0.0049)	(0.0054, 0.0077, 0.0105)	(0.0044, 0.0064, 0.0088)	(0.002, 0.005, 0.0093)	(0.0036, 0.007, 0.0117)	(0.0021, 0.005, 0.0098)	(0.0037, 0.0052, 0.0068)	(0.0033, 0.0046, 0.006)	(0.003, 0.0042, 0.0056)	(0.0036, 0.0058, 0.0084)	(0.0019, 0.0039, 0.0064)	(0.004, 0.0062, 0.009)	(0.0037, 0.0058, 0.0084)	(0.0044, 0.0069, 0.0101)	(0.0064, 0.0089, 0.0118)	(0.0011, 0.0028, 0.0056)	(0.0011, 0.0032, 0.0066)	(0.0045, 0.0079, 0.012)	(0.0022, 0.0042, 0.0069)	(0.0036, 0.0051, 0.0069)	(0.0035, 0.0046, 0.0059)	(0.0019, 0.0041, 0.0068)	(0.0011, 0.0032, 0.0066)	(0.0085, 0.0135, 0.0194)
ENSG00000083123	(0.0019, 0.003, 0.0043)	(0.0048, 0.007, 0.0095)	(0.0, 0.0011, 0.0033)	(0.0016, 0.0028, 0.0042)	(0.0032, 0.0061, 0.0099)	(0.0036, 0.0051, 0.0068)	(0.0001, 0.0031, 0.0098)	(0.0018, 0.0033, 0.0052)	(0.0152, 0.0242, 0.0347)	(0.0196, 0.0328, 0.0496)	(0.008, 0.0142, 0.0217)	(0.0058, 0.01, 0.0155)	(0.0038, 0.0078, 0.0138)	(0.0085, 0.014, 0.0213)	(0.0173, 0.0272, 0.0405)	(0.0107, 0.018, 0.028)	(0.0114, 0.0206, 0.031)	(0.0112, 0.0188, 0.028)	(0.0146, 0.024, 0.0354)	(0.0243, 0.0446, 0.0709)	(0.0074, 0.0142, 0.0226)	(0.0038, 0.0064, 0.0094)	(0.0017, 0.0031, 0.0047)	(0.0027, 0.0043, 0.0065)	(0.0022, 0.0037, 0.0057)	(0.0032, 0.0048, 0.0067)	(0.0007, 0.0018, 0.0036)	(0.0004, 0.0015, 0.0031)	(0.0007, 0.0017, 0.0034)	(0.0024, 0.008, 0.0155)	(0.0018, 0.0042, 0.0074)	(0.0034, 0.0058, 0.0088)	(0.0027, 0.0049, 0.0073)	(0.0025, 0.0051, 0.0088)	(0.0021, 0.0032, 0.0046)	(0.0009, 0.0024, 0.0046)	(0.0015, 0.0034, 0.0061)	(0.0011, 0.0026, 0.005)	(0.0044, 0.0074, 0.011)	(0.0024, 0.0041, 0.0061)	(0.004, 0.0058, 0.0082)	(0.0016, 0.0033, 0.0054)	(0.0007, 0.0023, 0.0046)	(0.0034, 0.007, 0.0118)	(0.0025, 0.0041, 0.006)	(0.0013, 0.0027, 0.0045)	(0.0022, 0.0034, 0.005)	(0.0013, 0.004, 0.0076)	(0.001, 0.0035, 0.0076)	(0.0121, 0.0252, 0.0437)
ENSG00000083168	(0.0035, 0.0054, 0.0081)	(0.0035, 0.0057, 0.0087)	(0.0016, 0.0065, 0.0154)	(0.0026, 0.006, 0.0101)	(0.004, 0.0087, 0.0149)	(0.0045, 0.0073, 0.0107)	(0.0, 0.0, 0.0267)	(0.0019, 0.0039, 0.0066)	(0.0, 0.0036, 0.0164)	(0.0, 0.007, 0.029)	(0.0117, 0.023, 0.0395)	(0.0011, 0.0042, 0.0086)	(0.0002, 0.0023, 0.0066)	(0.0044, 0.0124, 0.0244)	(0.0, 0.0017, 0.0234)	(0.0041, 0.0137, 0.0285)	(0.0025, 0.0108, 0.0248)	(0.0011, 0.0068, 0.0167)	(0.0075, 0.0192, 0.0365)	(0.0031, 0.0142, 0.0345)	(0.005, 0.0147, 0.0285)	(0.0007, 0.0034, 0.0081)	(0.0022, 0.0052, 0.0093)	(0.0013, 0.0041, 0.0085)	(0.0023, 0.0049, 0.0085)	(0.0034, 0.0065, 0.011)	(0.0, 0.0005, 0.0036)	(0.002, 0.0056, 0.0116)	(0.0041, 0.0096, 0.0178)	(0.0078, 0.0249, 0.0522)	(0.0, 0.0015, 0.0058)	(0.0, 0.003, 0.0174)	(0.0039, 0.0057, 0.0079)	(0.0019, 0.0043, 0.0074)	(0.0019, 0.0036, 0.006)	(0.0025, 0.0062, 0.0117)	(0.0033, 0.0093, 0.0193)	(0.0066, 0.0125, 0.0205)	(0.0051, 0.0107, 0.0187)	(0.0026, 0.0041, 0.0062)	(0.0048, 0.0067, 0.0088)	(0.0016, 0.0056, 0.0121)	(0.0035, 0.0078, 0.0134)	(0.0044, 0.0088, 0.0154)	(0.0025, 0.0066, 0.013)	(0.0, 0.0014, 0.0055)	(0.0038, 0.0057, 0.0082)	(0.002, 0.0061, 0.0132)	(0.0019, 0.0055, 0.011)	(0.0083, 0.0109, 0.0138)
ENSG00000083223	(0.0036, 0.0053, 0.0071)	(0.0076, 0.0104, 0.0132)	(0.0, 0.0001, 0.0178)	(0.003, 0.0054, 0.0088)	(0.0027, 0.0057, 0.0096)	(0.003, 0.005, 0.0078)	(0.002, 0.0128, 0.0337)	(0.0047, 0.0068, 0.0091)	(0.004, 0.0127, 0.0263)	(0.0062, 0.0176, 0.035)	(0.0054, 0.0119, 0.0212)	(0.0046, 0.0092, 0.0156)	(0.0017, 0.0053, 0.0112)	(0.0071, 0.0141, 0.0232)	(0.0031, 0.0088, 0.0175)	(0.0001, 0.0042, 0.0151)	(0.0079, 0.0167, 0.0292)	(0.0048, 0.0113, 0.0199)	(0.0082, 0.0182, 0.0325)	(0.0132, 0.0256, 0.0441)	(0.0, 0.0029, 0.0111)	(0.0051, 0.0082, 0.0123)	(0.0023, 0.0044, 0.0073)	(0.0031, 0.0057, 0.0091)	(0.0121, 0.0152, 0.0191)	(0.0023, 0.0043, 0.007)	(0.0041, 0.0056, 0.0075)	(0.001, 0.0036, 0.0078)	(0.0041, 0.0082, 0.0138)	(0.0018, 0.0098, 0.0245)	(0.0007, 0.0021, 0.0043)	(0.0025, 0.0049, 0.0084)	(0.0021, 0.0035, 0.005)	(0.0036, 0.0062, 0.0092)	(0.0034, 0.0051, 0.0072)	(0.0016, 0.0041, 0.0079)	(0.0015, 0.0044, 0.0085)	(0.0028, 0.0048, 0.0075)	(0.0027, 0.0053, 0.0087)	(0.0003, 0.0008, 0.0014)	(0.0026, 0.0034, 0.0044)	(0.0, 0.0002, 0.0055)	(0.0008, 0.0027, 0.0058)	(0.0017, 0.0034, 0.0056)	(0.0001, 0.0015, 0.0045)	(0.0004, 0.0019, 0.0044)	(0.0025, 0.004, 0.0057)	(0.0, 0.0018, 0.0063)	(0.0002, 0.0017, 0.0043)	(0.0036, 0.0047, 0.006)
ENSG00000083290	(0.0048, 0.0107, 0.0199)	(0.015, 0.0276, 0.0475)	(0.0007, 0.0071, 0.0202)	(0.0098, 0.0232, 0.0419)	(0.0042, 0.0178, 0.0417)	(0.0099, 0.0183, 0.0288)	VG Unavailable	(0.0034, 0.011, 0.0221)	(0.0, 0.0011, 0.007)	(0.0, 0.0, 0.003)	(0.0002, 0.0046, 0.0153)	(0.0003, 0.0026, 0.008)	(0.0009, 0.0052, 0.0136)	(0.0006, 0.0062, 0.0168)	(0.0012, 0.0068, 0.016)	(0.0, 0.0038, 0.0151)	(0.0001, 0.0054, 0.0192)	(0.0003, 0.0032, 0.009)	(0.0011, 0.0098, 0.0281)	(0.0, 0.0033, 0.0291)	(0.0018, 0.0072, 0.0161)	(0.0085, 0.0215, 0.0429)	(0.0056, 0.017, 0.0356)	(0.0424, 0.0727, 0.1136)	(0.0024, 0.0102, 0.0237)	(0.0053, 0.0135, 0.0254)	(0.0121, 0.0246, 0.0406)	(0.0042, 0.0175, 0.0406)	(0.0161, 0.0373, 0.072)	(0.0, 0.0006, 0.1733)	(0.1908, 0.4598, 0.8667)	(0.0005, 0.0268, 0.1004)	(0.0078, 0.0171, 0.0306)	(0.005, 0.0128, 0.0235)	(0.0131, 0.022, 0.0351)	(0.0003, 0.0053, 0.0174)	(0.0023, 0.0146, 0.0362)	(0.0062, 0.023, 0.048)	(0.0002, 0.0075, 0.0253)	(0.0066, 0.0149, 0.0287)	(0.0128, 0.0239, 0.0401)	(0.0329, 0.0839, 0.1694)	(0.0, 0.0098, 0.0501)	(0.008, 0.0217, 0.0428)	(0.0065, 0.0199, 0.0419)	(0.0107, 0.0189, 0.03)	(0.0014, 0.0057, 0.0131)	(0.009, 0.0416, 0.1022)	(0.0085, 0.0328, 0.0802)	(0.0528, 0.1127, 0.1913)
ENSG00000083307	(0.0064, 0.0718, 0.2124)	VG Unavailable	VG Unavailable	VG Unavailable	VG Unavailable	VG Unavailable	(0.0, 0.0014, 0.0221)	(0.0061, 0.0093, 0.013)	VG Unavailable	VG Unavailable	VG Unavailable	VG Unavailable	VG Unavailable	VG Unavailable	VG Unavailable	VG Unavailable	VG Unavailable	VG Unavailable	VG Unavailable	VG Unavailable	VG Unavailable	(0.0055, 0.0227, 0.051)	(0.0014, 0.003, 0.0056)	VG Unavailable	(0.0016, 0.0023, 0.0032)	VG Unavailable	VG Unavailable	VG Unavailable	VG Unavailable	(0.0018, 0.0088, 0.0226)	VG Unavailable	VG Unavailable	(0.0049, 0.0082, 0.012)	VG Unavailable	VG Unavailable	VG Unavailable	(0.0027, 0.0049, 0.0078)	(0.0028, 0.0044, 0.0063)	(0.0027, 0.0116, 0.0272)	(0.0021, 0.0029, 0.0037)	(0.0025, 0.0033, 0.0041)	(0.0008, 0.0019, 0.0033)	(0.0006, 0.0042, 0.0115)	VG Unavailable	(0.0019, 0.0038, 0.0063)	VG Unavailable	(0.0033, 0.0046, 0.0063)	VG Unavailable	(0.0008, 0.0024, 0.0046)	VG Unavailable
ENSG00000083312	(0.0041, 0.006, 0.0082)	(0.0032, 0.0051, 0.0076)	(0.0008, 0.0028, 0.0061)	(0.0017, 0.0034, 0.0057)	(0.0011, 0.0034, 0.0071)	(0.0029, 0.0047, 0.0069)	(0.0003, 0.0079, 0.0271)	(0.0028, 0.0048, 0.0076)	(0.0033, 0.0114, 0.0247)	(0.0066, 0.0156, 0.0291)	(0.0049, 0.0106, 0.019)	(0.001, 0.0036, 0.0074)	(0.0015, 0.0048, 0.0103)	(0.0017, 0.0076, 0.0179)	(0.0058, 0.0123, 0.0228)	(0.0071, 0.0141, 0.024)	(0.0028, 0.0072, 0.0146)	(0.005, 0.0105, 0.018)	(0.0001, 0.0027, 0.0096)	(0.0051, 0.0142, 0.0285)	(0.0026, 0.0082, 0.0167)	(0.0017, 0.0037, 0.0068)	(0.0018, 0.0041, 0.0069)	(0.0012, 0.0033, 0.0067)	(0.0022, 0.0043, 0.0072)	(0.0007, 0.0025, 0.0054)	(0.0015, 0.0023, 0.0032)	(0.0002, 0.002, 0.0057)	(0.0004, 0.0029, 0.0071)	(0.0, 0.0033, 0.0136)	(0.001, 0.003, 0.0057)	(0.0, 0.0, 0.0071)	(0.0043, 0.0066, 0.0091)	(0.0037, 0.0057, 0.0081)	(0.0028, 0.0045, 0.0068)	(0.0013, 0.0039, 0.0081)	(0.0017, 0.0047, 0.0088)	(0.0014, 0.0042, 0.0085)	(0.0006, 0.0022, 0.0045)	(0.0035, 0.0061, 0.0094)	(0.0033, 0.0054, 0.0082)	(0.0, 0.001, 0.0043)	(0.0032, 0.0072, 0.0131)	(0.0016, 0.0047, 0.0092)	(0.001, 0.0029, 0.006)	(0.0002, 0.0014, 0.0037)	(0.0019, 0.0031, 0.0044)	(0.0, 0.0014, 0.0051)	(0.0004, 0.0025, 0.0063)	(0.0084, 0.0135, 0.0192)
ENSG00000083444	(0.007, 0.0088, 0.0108)	(0.0071, 0.0093, 0.0116)	(0.0023, 0.0044, 0.0073)	(0.0045, 0.0061, 0.0082)	(0.0036, 0.0056, 0.0081)	(0.0059, 0.0079, 0.0101)	(0.0001, 0.0044, 0.0154)	(0.0057, 0.0076, 0.0102)	(0.0047, 0.0106, 0.0187)	(0.0025, 0.0084, 0.0167)	(0.0032, 0.0069, 0.0118)	(0.0151, 0.0251, 0.0371)	(0.0113, 0.02, 0.0322)	(0.0084, 0.0149, 0.0228)	(0.0084, 0.0154, 0.025)	(0.0032, 0.0092, 0.017)	(0.0038, 0.0091, 0.0165)	(0.0084, 0.0147, 0.0227)	(0.0049, 0.0091, 0.0143)	(0.0019, 0.0065, 0.0145)	(0.0025, 0.0085, 0.0184)	(0.0083, 0.0115, 0.0153)	(0.0043, 0.0064, 0.0092)	(0.0104, 0.0139, 0.0181)	(0.0028, 0.0052, 0.0085)	(0.0061, 0.0082, 0.0107)	(0.0032, 0.0039, 0.0047)	(0.0051, 0.0072, 0.01)	(0.0031, 0.0049, 0.007)	(0.0013, 0.0051, 0.0109)	(0.006, 0.0101, 0.0147)	(0.0072, 0.0116, 0.0175)	(0.008, 0.0103, 0.0131)	(0.0066, 0.0089, 0.0114)	(0.0071, 0.009, 0.0113)	(0.0022, 0.0045, 0.007)	(0.0047, 0.0081, 0.0123)	(0.0045, 0.0078, 0.0122)	(0.0057, 0.0097, 0.0146)	(0.0056, 0.0078, 0.0105)	(0.004, 0.0059, 0.0078)	(0.0014, 0.0038, 0.007)	(0.0054, 0.0095, 0.0148)	(0.0119, 0.0174, 0.0239)	(0.0029, 0.0049, 0.0076)	(0.0049, 0.0086, 0.0137)	(0.0038, 0.0054, 0.0073)	(0.0032, 0.0059, 0.0093)	(0.0018, 0.0043, 0.0077)	(0.0443, 0.0526, 0.061)
ENSG00000083454	(0.0514, 0.0866, 0.1317)	(0.0295, 0.0454, 0.0636)	VG Unavailable	(0.019, 0.0472, 0.0876)	(0.0072, 0.0198, 0.0394)	(0.033, 0.1145, 0.2404)	VG Unavailable	(0.0344, 0.0685, 0.1127)	(0.0079, 0.0205, 0.0396)	(0.0068, 0.0295, 0.069)	(0.0038, 0.0101, 0.0192)	(0.0044, 0.0091, 0.0153)	(0.0071, 0.0141, 0.0236)	(0.0069, 0.0127, 0.0208)	(0.0044, 0.0115, 0.0224)	(0.0134, 0.0312, 0.0579)	(0.0093, 0.0203, 0.0375)	(0.0025, 0.0068, 0.0136)	(0.0031, 0.0118, 0.0262)	(0.005, 0.0224, 0.056)	(0.0103, 0.0506, 0.1305)	(0.0048, 0.0266, 0.0622)	(0.0119, 0.0181, 0.0258)	VG Unavailable	(0.0155, 0.0249, 0.0359)	VG Unavailable	(0.0615, 0.0842, 0.1126)	(0.0127, 0.0214, 0.0323)	(0.0232, 0.0314, 0.0412)	(0.0013, 0.01, 0.0253)	(0.1309, 0.1777, 0.2334)	(0.0013, 0.0134, 0.0363)	(0.018, 0.0244, 0.033)	(0.0121, 0.0147, 0.0176)	(0.0255, 0.0475, 0.0763)	VG Unavailable	VG Unavailable	(0.0039, 0.0133, 0.0303)	(0.056, 0.0827, 0.1162)	VG Unavailable	VG Unavailable	(0.0055, 0.0167, 0.0348)	(0.0185, 0.0259, 0.034)	(0.0271, 0.0339, 0.0416)	(0.0144, 0.0241, 0.0363)	(0.0182, 0.0294, 0.0429)	(0.033, 0.051, 0.0765)	VG Unavailable	(0.003, 0.0204, 0.0553)	(0.0234, 0.028, 0.033)
ENSG00000083457	(0.0079, 0.0126, 0.0188)	(0.0052, 0.0104, 0.0174)	(0.0007, 0.0035, 0.0082)	(0.0129, 0.0253, 0.0452)	(0.0033, 0.0104, 0.0212)	(0.0192, 0.0351, 0.0587)	(0.0, 0.0148, 0.0591)	(0.0067, 0.0129, 0.0217)	(0.011, 0.0369, 0.0763)	(0.0036, 0.0218, 0.0551)	(0.0049, 0.013, 0.0243)	(0.0, 0.0046, 0.0212)	(0.0001, 0.007, 0.0242)	(0.0005, 0.0097, 0.0293)	(0.0, 0.0019, 0.0469)	(0.0069, 0.0244, 0.057)	(0.0, 0.0073, 0.0331)	(0.0016, 0.0117, 0.031)	(0.0076, 0.0201, 0.0391)	(0.0064, 0.023, 0.0548)	(0.0108, 0.0249, 0.0464)	(0.0032, 0.0089, 0.0172)	(0.0024, 0.0047, 0.0083)	(0.0046, 0.0118, 0.0217)	(0.0024, 0.0047, 0.0081)	(0.0038, 0.0093, 0.0167)	(0.0, 0.0012, 0.0035)	(0.0039, 0.0127, 0.0271)	(0.0084, 0.0173, 0.0288)	(0.0001, 0.0079, 0.0321)	(0.0084, 0.0137, 0.0203)	(0.0002, 0.0055, 0.0201)	(0.0067, 0.0096, 0.0132)	(0.0465, 0.0608, 0.0777)	(0.0035, 0.0074, 0.0126)	(0.0025, 0.0073, 0.0157)	(0.0019, 0.0071, 0.0161)	(0.0091, 0.0154, 0.0242)	(0.0003, 0.0044, 0.013)	(0.0076, 0.0139, 0.0223)	(0.0192, 0.0296, 0.042)	(0.0, 0.0032, 0.0122)	(0.0019, 0.0042, 0.0076)	(0.0032, 0.0054, 0.0081)	(0.0007, 0.003, 0.0073)	(0.0006, 0.0015, 0.0027)	(0.0085, 0.0129, 0.0176)	(0.0052, 0.0131, 0.0248)	(0.0008, 0.006, 0.0155)	(0.0144, 0.0206, 0.028)
ENSG00000083520	(0.0034, 0.0048, 0.0064)	(0.0023, 0.0038, 0.0057)	(0.0009, 0.0029, 0.0059)	(0.003, 0.0048, 0.007)	(0.0003, 0.0014, 0.0036)	(0.0016, 0.0027, 0.004)	(0.0, 0.003, 0.0134)	(0.0018, 0.0031, 0.0049)	(0.0, 0.0004, 0.0069)	(0.0021, 0.0079, 0.018)	(0.002, 0.0047, 0.0085)	(0.0021, 0.0041, 0.0065)	(0.0015, 0.0035, 0.0065)	(0.0049, 0.0094, 0.0157)	(0.002, 0.0052, 0.0103)	(0.0051, 0.0127, 0.0237)	(0.0008, 0.0037, 0.0084)	(0.0004, 0.0025, 0.007)	(0.0044, 0.0095, 0.0163)	(0.0024, 0.0074, 0.0161)	(0.0021, 0.0065, 0.0138)	(0.0014, 0.0031, 0.0055)	(0.0007, 0.0018, 0.0037)	(0.0011, 0.0025, 0.0044)	(0.0007, 0.0017, 0.0031)	(0.0016, 0.003, 0.0051)	(0.0006, 0.0012, 0.0019)	(0.0021, 0.0044, 0.0076)	(0.001, 0.003, 0.006)	(0.0032, 0.0107, 0.0217)	(0.0, 0.0003, 0.0012)	(0.0044, 0.0083, 0.0138)	(0.0011, 0.0021, 0.0035)	(0.0026, 0.0044, 0.0069)	(0.0024, 0.0035, 0.0049)	(0.0, 0.0007, 0.0031)	(0.0023, 0.0053, 0.0098)	(0.0013, 0.0031, 0.0061)	(0.0016, 0.0034, 0.0056)	(0.0008, 0.0018, 0.0032)	(0.0031, 0.0046, 0.0064)	(0.0, 0.0, 0.0037)	(0.0029, 0.0054, 0.0085)	(0.0011, 0.0025, 0.0048)	(0.0002, 0.0015, 0.0043)	(0.0009, 0.0018, 0.0031)	(0.0021, 0.0032, 0.0044)	(0.0016, 0.0042, 0.0083)	(0.0, 0.0009, 0.0042)	(0.0102, 0.0157, 0.0226)
ENSG00000083535	(0.0065, 0.0104, 0.0155)	(0.0052, 0.0092, 0.0143)	(0.0067, 0.0168, 0.0308)	(0.0046, 0.0093, 0.0162)	(0.0038, 0.0088, 0.0166)	(0.0039, 0.0077, 0.0131)	(0.0, 0.0099, 0.0469)	(0.0067, 0.0115, 0.0173)	(0.0076, 0.0207, 0.0466)	(0.0179, 0.0477, 0.0871)	(0.0057, 0.0154, 0.0306)	(0.012, 0.0222, 0.0352)	(0.0019, 0.0095, 0.0207)	(0.0055, 0.0178, 0.0378)	(0.0066, 0.0176, 0.0346)	(0.0098, 0.027, 0.0537)	(0.0, 0.0052, 0.0232)	(0.005, 0.0147, 0.0292)	(0.0035, 0.0176, 0.0395)	(0.0286, 0.0674, 0.1206)	(0.0, 0.0016, 0.031)	(0.0074, 0.0146, 0.0234)	(0.0014, 0.0053, 0.0118)	(0.0081, 0.0151, 0.0249)	(0.0063, 0.0106, 0.0158)	(0.0026, 0.0067, 0.0127)	(0.0037, 0.0098, 0.0183)	(0.0013, 0.0048, 0.0106)	(0.0115, 0.0213, 0.0352)	(0.003, 0.0144, 0.037)	(0.0084, 0.0189, 0.0338)	(0.0034, 0.0106, 0.0221)	(0.0075, 0.0115, 0.0159)	(0.0144, 0.0251, 0.0388)	(0.0038, 0.0063, 0.0093)	(0.0, 0.0019, 0.0068)	(0.0019, 0.0086, 0.02)	(0.0049, 0.0093, 0.0156)	(0.0017, 0.0047, 0.0093)	(0.0035, 0.0067, 0.0111)	(0.0076, 0.0118, 0.0173)	(0.0005, 0.004, 0.0114)	(0.0, 0.0015, 0.014)	(0.0036, 0.0107, 0.0219)	(0.0031, 0.01, 0.0221)	(0.0022, 0.0048, 0.0085)	(0.0055, 0.0078, 0.0108)	(0.0047, 0.0131, 0.0249)	(0.0, 0.0018, 0.0071)	(0.0351, 0.056, 0.082)
ENSG00000083544	(0.0074, 0.0102, 0.0138)	(0.0064, 0.0109, 0.0163)	(0.0, 0.0016, 0.0102)	(0.0066, 0.0114, 0.0174)	(0.0035, 0.009, 0.0172)	(0.0052, 0.0088, 0.0133)	(0.001, 0.0217, 0.0699)	(0.0056, 0.0096, 0.0145)	(0.0, 0.0026, 0.0226)	(0.0034, 0.0113, 0.0241)	(0.0054, 0.0132, 0.0246)	(0.0046, 0.0106, 0.0196)	(0.0002, 0.0043, 0.0155)	(0.0086, 0.0178, 0.0311)	(0.0002, 0.0049, 0.0154)	(0.0133, 0.0285, 0.0474)	(0.0036, 0.014, 0.0321)	(0.0042, 0.0125, 0.0264)	(0.0159, 0.0284, 0.0455)	(0.0032, 0.0153, 0.0367)	(0.001, 0.0064, 0.0161)	(0.0001, 0.0022, 0.0075)	(0.001, 0.0037, 0.0084)	(0.0039, 0.0076, 0.013)	(0.0027, 0.0062, 0.0113)	(0.0031, 0.0063, 0.0108)	(0.002, 0.0056, 0.0113)	(0.0046, 0.0088, 0.0139)	(0.0006, 0.0035, 0.0087)	(0.0, 0.0015, 0.0287)	(0.0004, 0.0054, 0.0153)	(0.0059, 0.0178, 0.0352)	(0.018, 0.0235, 0.03)	(0.0035, 0.0063, 0.0095)	(0.0025, 0.004, 0.0058)	(0.0005, 0.0035, 0.0088)	(0.002, 0.0068, 0.0141)	(0.0097, 0.0163, 0.0245)	(0.0041, 0.0093, 0.0173)	(0.0009, 0.0032, 0.0069)	(0.0058, 0.0087, 0.0126)	(0.0, 0.0028, 0.0109)	(0.0022, 0.0082, 0.0179)	(0.0039, 0.0103, 0.019)	(0.0024, 0.0065, 0.0122)	(0.0019, 0.0058, 0.0131)	(0.0042, 0.0065, 0.0093)	(0.0, 0.0005, 0.0099)	(0.0008, 0.0053, 0.0134)	(0.0506, 0.0915, 0.1403)
ENSG00000083622	VG Unavailable	VG Unavailable	VG Unavailable	VG Unavailable	VG Unavailable	VG Unavailable	VG Unavailable	VG Unavailable	VG Unavailable	VG Unavailable	VG Unavailable	VG Unavailable	VG Unavailable	VG Unavailable	VG Unavailable	VG Unavailable	VG Unavailable	VG Unavailable	VG Unavailable	VG Unavailable	VG Unavailable	VG Unavailable	(0.0009, 0.0074, 0.0207)	VG Unavailable	VG Unavailable	VG Unavailable	VG Unavailable	VG Unavailable	VG Unavailable	VG Unavailable	VG Unavailable	VG Unavailable	(0.0, 0.007, 0.0612)	VG Unavailable	VG Unavailable	VG Unavailable	(0.0049, 0.0097, 0.0162)	VG Unavailable	VG Unavailable	(0.0498, 0.1039, 0.1877)	VG Unavailable	(0.0, 0.0, 0.011)	VG Unavailable	VG Unavailable	VG Unavailable	VG Unavailable	VG Unavailable	VG Unavailable	VG Unavailable	VG Unavailable
ENSG00000083635	(0.0236, 0.0413, 0.0628)	(0.0036, 0.0199, 0.0458)	VG Unavailable	(0.0074, 0.0281, 0.064)	(0.0, 0.0, 0.0167)	(0.0051, 0.0194, 0.0444)	VG Unavailable	(0.0169, 0.0354, 0.0638)	VG Unavailable	VG Unavailable	VG Unavailable	VG Unavailable	VG Unavailable	VG Unavailable	VG Unavailable	VG Unavailable	VG Unavailable	VG Unavailable	VG Unavailable	VG Unavailable	VG Unavailable	(0.0245, 0.0569, 0.1051)	(0.0066, 0.0216, 0.0461)	VG Unavailable	(0.0113, 0.0296, 0.054)	(0.0025, 0.018, 0.0491)	(0.0028, 0.0085, 0.0173)	VG Unavailable	VG Unavailable	VG Unavailable	(0.0001, 0.0063, 0.0232)	VG Unavailable	(0.0015, 0.0153, 0.0494)	(0.0132, 0.0314, 0.0575)	(0.0038, 0.0141, 0.0316)	VG Unavailable	VG Unavailable	(0.0059, 0.0305, 0.0746)	VG Unavailable	(0.013, 0.0302, 0.0588)	(0.0207, 0.0365, 0.0572)	VG Unavailable	(0.0012, 0.0229, 0.0695)	VG Unavailable	(0.0075, 0.0311, 0.0723)	(0.0, 0.0022, 0.0156)	(0.0069, 0.0201, 0.0405)	VG Unavailable	(0.0005, 0.0197, 0.0665)	VG Unavailable
ENSG00000083642	(0.0027, 0.0047, 0.007)	(0.0014, 0.0035, 0.0066)	(0.0001, 0.003, 0.009)	(0.0015, 0.0036, 0.0065)	(0.003, 0.0071, 0.0131)	(0.0028, 0.0047, 0.0072)	(0.0, 0.0, 0.0087)	(0.0043, 0.0071, 0.0105)	(0.0012, 0.0042, 0.0087)	(0.0042, 0.0103, 0.0196)	(0.002, 0.0056, 0.0116)	(0.0015, 0.0037, 0.0069)	(0.0009, 0.0028, 0.006)	(0.0016, 0.0043, 0.0084)	(0.001, 0.0031, 0.0059)	(0.0003, 0.003, 0.0087)	(0.0013, 0.0048, 0.0105)	(0.0011, 0.0042, 0.0096)	(0.0, 0.0016, 0.0084)	(0.0006, 0.006, 0.0168)	(0.004, 0.0109, 0.0223)	(0.0007, 0.0024, 0.0052)	(0.001, 0.0032, 0.0062)	(0.001, 0.0032, 0.0065)	(0.003, 0.0063, 0.0109)	(0.0018, 0.0037, 0.0063)	(0.0005, 0.0026, 0.0067)	(0.0007, 0.0034, 0.0077)	(0.0046, 0.0098, 0.0172)	(0.0006, 0.0074, 0.0222)	(0.0015, 0.0036, 0.0069)	(0.0037, 0.0104, 0.02)	(0.0014, 0.0027, 0.0044)	(0.0064, 0.0105, 0.0156)	(0.0024, 0.0038, 0.0057)	(0.0017, 0.0042, 0.0075)	(0.0011, 0.006, 0.0144)	(0.0028, 0.0056, 0.0096)	(0.0011, 0.0032, 0.0062)	(0.0029, 0.0049, 0.0076)	(0.0034, 0.0057, 0.0081)	(0.0012, 0.0054, 0.0122)	(0.0021, 0.0065, 0.0133)	(0.0009, 0.0035, 0.0077)	(0.0022, 0.006, 0.0114)	(0.0008, 0.0029, 0.006)	(0.0022, 0.004, 0.0065)	(0.0018, 0.0049, 0.0092)	(0.0006, 0.0027, 0.006)	(0.0052, 0.0091, 0.014)
ENSG00000083720	(0.0094, 0.0164, 0.0252)	(0.0051, 0.0132, 0.024)	(0.0052, 0.0269, 0.0708)	(0.0041, 0.0107, 0.0195)	(0.0007, 0.0085, 0.0265)	(0.0096, 0.0162, 0.0241)	VG Unavailable	(0.0052, 0.0127, 0.023)	(0.0299, 0.1319, 0.3039)	(0.0089, 0.0775, 0.2275)	(0.0, 0.0033, 0.0273)	(0.0, 0.004, 0.016)	(0.0028, 0.0119, 0.0265)	(0.0, 0.0024, 0.0142)	(0.0018, 0.013, 0.0347)	(0.0, 0.0037, 0.017)	(0.0037, 0.0335, 0.0948)	(0.0003, 0.0057, 0.0197)	(0.0, 0.0013, 0.0266)	VG Unavailable	(0.0, 0.0161, 0.0645)	(0.0019, 0.0089, 0.0214)	(0.0001, 0.0056, 0.019)	(0.001, 0.0074, 0.0193)	(0.0032, 0.0086, 0.0166)	(0.001, 0.0068, 0.0181)	(0.0, 0.0028, 0.0118)	(0.0008, 0.0055, 0.0135)	(0.0039, 0.011, 0.0218)	(0.0018, 0.0567, 0.1873)	(0.0005, 0.0046, 0.0134)	VG Unavailable	(0.0028, 0.0121, 0.0271)	(0.0552, 0.0882, 0.1264)	(0.0091, 0.0161, 0.0256)	(0.0, 0.0028, 0.0204)	VG Unavailable	(0.0, 0.0064, 0.0289)	(0.0021, 0.0126, 0.0328)	(0.0029, 0.0063, 0.011)	(0.0054, 0.0092, 0.0142)	(0.0, 0.0046, 0.0201)	(0.0017, 0.0104, 0.0269)	(0.0083, 0.0279, 0.0604)	(0.0006, 0.0066, 0.0192)	(0.0, 0.0, 0.2057)	(0.0105, 0.0179, 0.0267)	(0.002, 0.0107, 0.0279)	(0.0065, 0.0228, 0.0462)	(0.0236, 0.0682, 0.1396)
ENSG00000083799	(0.0078, 0.0123, 0.018)	(0.0011, 0.0041, 0.0087)	(0.0006, 0.0037, 0.0102)	(0.0009, 0.003, 0.0062)	(0.0019, 0.0068, 0.016)	(0.0043, 0.0077, 0.012)	VG Unavailable	(0.004, 0.0079, 0.0135)	(0.0, 0.0, 0.0119)	(0.0094, 0.0273, 0.0569)	(0.0017, 0.0081, 0.0198)	(0.0024, 0.0071, 0.0152)	(0.0, 0.0028, 0.0113)	(0.0, 0.0022, 0.0153)	(0.0, 0.0038, 0.0133)	(0.0029, 0.017, 0.0447)	(0.0001, 0.0024, 0.0076)	(0.0014, 0.0069, 0.0165)	(0.0022, 0.0085, 0.0199)	(0.0, 0.0024, 0.0128)	(0.0044, 0.0179, 0.043)	(0.0079, 0.0147, 0.0236)	(0.0, 0.0029, 0.0108)	(0.0, 0.0004, 0.0102)	(0.0065, 0.0109, 0.0159)	(0.0048, 0.0099, 0.0172)	(0.0011, 0.0056, 0.0135)	(0.0053, 0.011, 0.0186)	(0.0038, 0.0102, 0.0208)	(0.003, 0.0221, 0.0606)	(0.0008, 0.0031, 0.007)	(0.0032, 0.0119, 0.0274)	(0.0041, 0.0067, 0.0097)	(0.0073, 0.0108, 0.0155)	(0.0048, 0.0082, 0.0125)	(0.0001, 0.0039, 0.0129)	(0.0056, 0.0163, 0.0315)	(0.0039, 0.0108, 0.0204)	(0.0, 0.0013, 0.006)	(0.0044, 0.0072, 0.0104)	(0.0062, 0.0094, 0.013)	(0.0022, 0.007, 0.0141)	(0.0008, 0.0042, 0.0102)	(0.001, 0.0038, 0.0084)	(0.0007, 0.0054, 0.0148)	(0.0, 0.0002, 0.0081)	(0.0048, 0.0077, 0.0116)	(0.0008, 0.0065, 0.0174)	(0.0021, 0.0061, 0.0118)	(0.0036, 0.0064, 0.0097)
ENSG00000083807	(0.0045, 0.0074, 0.0113)	(0.0023, 0.0055, 0.0105)	(0.0024, 0.0058, 0.0103)	(0.0045, 0.0084, 0.0137)	(0.0002, 0.0037, 0.0108)	(0.0043, 0.0071, 0.0105)	(0.0, 0.0071, 0.0283)	(0.0046, 0.0078, 0.0121)	(0.0032, 0.0073, 0.0135)	(0.0075, 0.0144, 0.0227)	(0.0045, 0.0082, 0.0133)	(0.0018, 0.0038, 0.0067)	(0.0014, 0.0035, 0.0066)	(0.0033, 0.0067, 0.0116)	(0.0, 0.0014, 0.0064)	(0.0033, 0.0076, 0.0137)	(0.0005, 0.003, 0.0076)	(0.003, 0.0059, 0.0099)	(0.0, 0.0023, 0.008)	(0.0025, 0.0085, 0.0179)	(0.0052, 0.0116, 0.0213)	(0.0019, 0.0047, 0.0087)	(0.0026, 0.0056, 0.0093)	(0.0046, 0.0078, 0.0121)	(0.0045, 0.0082, 0.013)	(0.0023, 0.0048, 0.008)	(0.0036, 0.0075, 0.0128)	(0.0026, 0.0071, 0.0139)	(0.002, 0.0065, 0.0144)	(0.001, 0.0075, 0.0211)	(0.0067, 0.0143, 0.0251)	(0.009, 0.0125, 0.0168)	(0.003, 0.006, 0.01)	(0.003, 0.007, 0.0131)	(0.0073, 0.01, 0.0134)	(0.0036, 0.0078, 0.0139)	(0.0036, 0.0083, 0.0143)	(0.0031, 0.0056, 0.0087)	(0.0047, 0.0071, 0.0097)	(0.005, 0.0078, 0.0111)	(0.0069, 0.0097, 0.0133)	(0.0003, 0.0032, 0.0107)	(0.0024, 0.0061, 0.0114)	(0.0009, 0.0041, 0.0095)	(0.0044, 0.0083, 0.0132)	(0.0028, 0.0044, 0.0064)	(0.0046, 0.0066, 0.0089)	(0.0004, 0.003, 0.0078)	(0.0018, 0.0069, 0.0154)	(0.0059, 0.0122, 0.0207)
ENSG00000083812	(0.0063, 0.0195, 0.0418)	(0.0117, 0.0273, 0.0518)	VG Unavailable	(0.0184, 0.0376, 0.0665)	VG Unavailable	(0.004, 0.0133, 0.0297)	VG Unavailable	(0.0112, 0.0271, 0.0488)	(0.0, 0.0031, 0.0399)	VG Unavailable	VG Unavailable	(0.0027, 0.0132, 0.0322)	(0.013, 0.0304, 0.0556)	(0.0022, 0.0125, 0.0318)	(0.0002, 0.0083, 0.0307)	VG Unavailable	(0.0018, 0.0194, 0.0584)	(0.0, 0.0102, 0.0431)	VG Unavailable	VG Unavailable	VG Unavailable	(0.0095, 0.028, 0.059)	(0.0156, 0.0346, 0.0629)	(0.0021, 0.0133, 0.0355)	(0.0068, 0.0173, 0.0344)	(0.017, 0.0349, 0.0613)	(0.0, 0.0047, 0.028)	VG Unavailable	VG Unavailable	VG Unavailable	(0.0015, 0.0135, 0.0357)	VG Unavailable	(0.0167, 0.0347, 0.0609)	VG Unavailable	(0.0104, 0.0238, 0.0426)	(0.004, 0.0207, 0.0553)	VG Unavailable	(0.0203, 0.0424, 0.0744)	(0.0114, 0.0237, 0.0414)	(0.0072, 0.0165, 0.0289)	(0.0126, 0.0219, 0.0338)	VG Unavailable	(0.0001, 0.0151, 0.0582)	VG Unavailable	(0.0005, 0.0115, 0.0379)	(0.001, 0.0094, 0.0262)	(0.0041, 0.0141, 0.0285)	(0.0, 0.0154, 0.0646)	VG Unavailable	VG Unavailable
ENSG00000083814	(0.0274, 0.0398, 0.054)	(0.0119, 0.0197, 0.0308)	(0.0028, 0.0068, 0.0132)	(0.0395, 0.0666, 0.102)	(0.01, 0.0213, 0.038)	(0.0297, 0.0537, 0.0837)	(0.0, 0.005, 0.0386)	(0.0292, 0.0411, 0.0568)	(0.0004, 0.0055, 0.0172)	(0.0015, 0.0074, 0.0192)	(0.0, 0.0, 0.027)	(0.0013, 0.0028, 0.0051)	(0.002, 0.004, 0.0069)	(0.0, 0.0011, 0.0077)	(0.0001, 0.0037, 0.0133)	(0.0064, 0.0159, 0.0294)	(0.006, 0.0147, 0.0266)	(0.0018, 0.0057, 0.0127)	(0.0003, 0.0048, 0.0156)	(0.0014, 0.0107, 0.0297)	(0.0, 0.0025, 0.019)	(0.0011, 0.0045, 0.0095)	(0.0037, 0.0087, 0.0156)	(0.0027, 0.0061, 0.011)	(0.0176, 0.0295, 0.0455)	(0.0032, 0.006, 0.0101)	(0.0054, 0.0109, 0.0192)	(0.0009, 0.0047, 0.0124)	(0.004, 0.0097, 0.017)	(0.0, 0.0016, 0.0129)	(0.0008, 0.004, 0.0102)	(0.0237, 0.0573, 0.1005)	(0.0079, 0.013, 0.019)	(0.0079, 0.0137, 0.0208)	(0.0206, 0.0383, 0.0589)	(0.0092, 0.0236, 0.0405)	(0.0106, 0.0243, 0.0421)	(0.006, 0.0128, 0.0219)	(0.0004, 0.0023, 0.0054)	(0.0303, 0.0444, 0.0628)	(0.0434, 0.0619, 0.0849)	(0.0074, 0.0187, 0.0351)	(0.0027, 0.0078, 0.0159)	(0.0009, 0.0026, 0.0052)	(0.0108, 0.0219, 0.0381)	(0.0001, 0.0017, 0.0051)	(0.003, 0.0049, 0.0073)	(0.014, 0.0312, 0.0565)	(0.0055, 0.0224, 0.0501)	(0.0104, 0.0168, 0.0249)
ENSG00000083817	VG Unavailable	VG Unavailable	VG Unavailable	VG Unavailable	VG Unavailable	VG Unavailable	VG Unavailable	VG Unavailable	VG Unavailable	VG Unavailable	VG Unavailable	VG Unavailable	(0.0, 0.0069, 0.0545)	VG Unavailable	VG Unavailable	VG Unavailable	VG Unavailable	VG Unavailable	VG Unavailable	VG Unavailable	VG Unavailable	VG Unavailable	VG Unavailable	VG Unavailable	(0.0002, 0.0085, 0.0283)	VG Unavailable	(0.0011, 0.0111, 0.0369)	VG Unavailable	VG Unavailable	VG Unavailable	VG Unavailable	VG Unavailable	VG Unavailable	VG Unavailable	VG Unavailable	VG Unavailable	VG Unavailable	VG Unavailable	VG Unavailable	(0.0306, 0.0495, 0.0744)	(0.0039, 0.0112, 0.0225)	VG Unavailable	VG Unavailable	VG Unavailable	VG Unavailable	(0.0, 0.0052, 0.0217)	(0.0318, 0.057, 0.0934)	VG Unavailable	VG Unavailable	VG Unavailable
ENSG00000083828	(0.0055, 0.0084, 0.0114)	(0.0052, 0.008, 0.0114)	(0.0034, 0.0067, 0.0111)	(0.0053, 0.0085, 0.0123)	(0.0021, 0.0046, 0.0083)	(0.0105, 0.0145, 0.0196)	(0.0043, 0.0143, 0.0315)	(0.0108, 0.0144, 0.0181)	(0.0095, 0.0202, 0.0343)	(0.0006, 0.0077, 0.0214)	(0.0092, 0.0166, 0.027)	(0.0043, 0.0067, 0.0097)	(0.0037, 0.0062, 0.0096)	(0.0113, 0.0189, 0.029)	(0.011, 0.0191, 0.0296)	(0.0065, 0.0144, 0.0251)	(0.0077, 0.0149, 0.0252)	(0.0089, 0.0154, 0.0246)	(0.0105, 0.0198, 0.0333)	(0.0095, 0.0214, 0.0382)	(0.002, 0.0075, 0.0168)	(0.0058, 0.0087, 0.0121)	(0.0085, 0.0112, 0.0143)	(0.0062, 0.009, 0.0122)	(0.003, 0.0046, 0.0066)	(0.0042, 0.0064, 0.009)	(0.0035, 0.0061, 0.0096)	(0.0027, 0.0049, 0.0078)	(0.0035, 0.0059, 0.0088)	(0.0049, 0.0113, 0.0194)	(0.0, 0.0002, 0.0056)	(0.0065, 0.0113, 0.0171)	(0.0042, 0.0059, 0.008)	(0.0092, 0.0127, 0.0166)	(0.0056, 0.0081, 0.0108)	(0.005, 0.0082, 0.0119)	(0.0086, 0.0131, 0.0184)	(0.0088, 0.012, 0.0157)	(0.0057, 0.0083, 0.0113)	(0.0036, 0.0054, 0.0075)	(0.0049, 0.0069, 0.009)	(0.0053, 0.0078, 0.0107)	(0.002, 0.0043, 0.0076)	(0.0009, 0.002, 0.0035)	(0.0149, 0.0196, 0.0245)	(0.0011, 0.0025, 0.0044)	(0.0031, 0.0042, 0.0058)	(0.0031, 0.0061, 0.0098)	(0.0033, 0.0062, 0.0097)	(0.0061, 0.0079, 0.0098)
ENSG00000083838	(0.0055, 0.0082, 0.0115)	(0.0032, 0.0064, 0.0105)	(0.0017, 0.0041, 0.0076)	(0.0018, 0.004, 0.0073)	(0.0017, 0.0049, 0.0097)	(0.0039, 0.0059, 0.0083)	(0.0021, 0.0157, 0.0448)	(0.0034, 0.0056, 0.0086)	(0.0, 0.0013, 0.0078)	(0.0061, 0.0136, 0.0244)	(0.0011, 0.0042, 0.0091)	(0.002, 0.0039, 0.0066)	(0.002, 0.0042, 0.0072)	(0.0042, 0.0077, 0.0123)	(0.0, 0.0018, 0.0064)	(0.002, 0.0057, 0.0116)	(0.0022, 0.0063, 0.0125)	(0.0022, 0.0054, 0.0101)	(0.0, 0.0, 0.0065)	(0.0077, 0.0192, 0.0351)	(0.0024, 0.0079, 0.0163)	(0.0019, 0.004, 0.0068)	(0.0027, 0.0049, 0.0079)	(0.0039, 0.0062, 0.0091)	(0.0047, 0.0077, 0.0116)	(0.0017, 0.0034, 0.0056)	(0.0021, 0.005, 0.009)	(0.0019, 0.0053, 0.0108)	(0.002, 0.0058, 0.0115)	(0.0002, 0.0043, 0.0131)	(0.0006, 0.0038, 0.0104)	(0.0045, 0.0094, 0.0159)	(0.0045, 0.0073, 0.0111)	(0.0056, 0.0092, 0.0137)	(0.004, 0.0057, 0.0077)	(0.0042, 0.0075, 0.0121)	(0.0017, 0.0044, 0.0084)	(0.0029, 0.0052, 0.0082)	(0.003, 0.0047, 0.0069)	(0.0038, 0.0056, 0.008)	(0.0053, 0.0074, 0.0097)	(0.0014, 0.0045, 0.01)	(0.0016, 0.0046, 0.0089)	(0.0022, 0.0051, 0.009)	(0.0033, 0.0063, 0.0103)	(0.0025, 0.0039, 0.0055)	(0.0038, 0.0055, 0.0071)	(0.0026, 0.0059, 0.0105)	(0.0023, 0.0061, 0.0119)	(0.0051, 0.0096, 0.0158)
ENSG00000083844	(0.0094, 0.0123, 0.0156)	(0.0082, 0.0111, 0.0147)	(0.008, 0.0121, 0.0172)	(0.0072, 0.0103, 0.0142)	(0.0041, 0.0075, 0.0122)	(0.0099, 0.0134, 0.0177)	(0.0, 0.0024, 0.0195)	(0.0086, 0.0121, 0.0162)	(0.0046, 0.0095, 0.0163)	(0.0233, 0.0399, 0.0595)	(0.0078, 0.0139, 0.0221)	(0.0032, 0.0059, 0.0093)	(0.0006, 0.0022, 0.005)	(0.0039, 0.0084, 0.0144)	(0.0039, 0.0082, 0.0144)	(0.0101, 0.018, 0.0283)	(0.0064, 0.0125, 0.02)	(0.0062, 0.0112, 0.0173)	(0.0103, 0.0184, 0.0291)	(0.0086, 0.0179, 0.0302)	(0.0086, 0.016, 0.0264)	(0.0048, 0.008, 0.012)	(0.0085, 0.012, 0.0161)	(0.0062, 0.0091, 0.0131)	(0.0074, 0.01, 0.013)	(0.0065, 0.0091, 0.0124)	(0.006, 0.0086, 0.012)	(0.0047, 0.0086, 0.0135)	(0.01, 0.0155, 0.0227)	(0.0133, 0.026, 0.0419)	(0.0037, 0.0071, 0.0111)	(0.011, 0.0188, 0.0279)	(0.0063, 0.0085, 0.0111)	(0.0095, 0.0145, 0.0201)	(0.0095, 0.0124, 0.016)	(0.0066, 0.0122, 0.0192)	(0.0141, 0.0196, 0.0277)	(0.0136, 0.0198, 0.0271)	(0.0062, 0.0089, 0.0126)	(0.0057, 0.0079, 0.0106)	(0.0083, 0.0105, 0.0133)	(0.003, 0.0064, 0.0112)	(0.0051, 0.0089, 0.0137)	(0.0112, 0.0155, 0.0209)	(0.0079, 0.0118, 0.0163)	(0.0056, 0.0081, 0.0111)	(0.0083, 0.0108, 0.0137)	(0.0046, 0.0087, 0.0144)	(0.0035, 0.0072, 0.0127)	(0.0147, 0.02, 0.0264)
ENSG00000083845	(0.0229, 0.0271, 0.0317)	(0.0179, 0.022, 0.0267)	(0.0236, 0.0324, 0.0417)	(0.0239, 0.0295, 0.0367)	(0.0204, 0.028, 0.0369)	(0.0321, 0.0382, 0.0446)	(0.0153, 0.064, 0.1516)	(0.0226, 0.0284, 0.0339)	(0.0168, 0.0253, 0.0355)	(0.0192, 0.0295, 0.0418)	(0.0168, 0.024, 0.0329)	(0.0117, 0.0179, 0.0247)	(0.0093, 0.0142, 0.0205)	(0.0144, 0.0212, 0.0297)	(0.0148, 0.0227, 0.0321)	(0.013, 0.0203, 0.0297)	(0.0169, 0.0242, 0.033)	(0.0155, 0.0223, 0.0306)	(0.0154, 0.0231, 0.0315)	(0.0182, 0.0284, 0.0427)	(0.0157, 0.0247, 0.0367)	(0.022, 0.0291, 0.0362)	(0.024, 0.0302, 0.037)	(0.0234, 0.0292, 0.0362)	(0.0243, 0.0295, 0.0351)	(0.0202, 0.025, 0.0303)	(0.0268, 0.0322, 0.0388)	(0.0209, 0.0262, 0.0322)	(0.0174, 0.0225, 0.0282)	(0.012, 0.0211, 0.0322)	(0.0212, 0.0292, 0.0396)	(0.0157, 0.0219, 0.0296)	(0.0178, 0.0215, 0.026)	(0.0227, 0.0268, 0.0313)	(0.0187, 0.0231, 0.0275)	(0.0156, 0.0217, 0.029)	(0.0091, 0.0121, 0.0155)	(0.0195, 0.0261, 0.0335)	(0.0116, 0.0157, 0.0207)	(0.0191, 0.0233, 0.0274)	(0.0203, 0.0242, 0.0283)	(0.0181, 0.0268, 0.0369)	(0.0247, 0.0335, 0.0452)	(0.0256, 0.0343, 0.0436)	(0.0184, 0.0234, 0.0291)	(0.0086, 0.0117, 0.0154)	(0.0225, 0.027, 0.032)	(0.0213, 0.0315, 0.044)	(0.0204, 0.0288, 0.0391)	(0.0343, 0.0408, 0.0484)
ENSG00000083857	(0.0045, 0.0058, 0.0071)	(0.0059, 0.0078, 0.0099)	(0.1204, 0.1844, 0.2543)	(0.004, 0.0052, 0.0067)	(0.004, 0.006, 0.0084)	(0.0032, 0.004, 0.0049)	(0.0, 0.0013, 0.0091)	(0.0034, 0.0046, 0.0061)	(0.0028, 0.0055, 0.0094)	(0.0042, 0.0085, 0.0142)	(0.0022, 0.0041, 0.0067)	(0.0072, 0.0107, 0.015)	(0.0114, 0.0167, 0.023)	(0.0032, 0.0059, 0.0095)	(0.0011, 0.0034, 0.0067)	(0.0081, 0.0145, 0.0223)	(0.0051, 0.0091, 0.0142)	(0.0033, 0.0058, 0.0088)	(0.0018, 0.0043, 0.0081)	(0.0084, 0.0156, 0.0241)	(0.0066, 0.0117, 0.0173)	(0.0043, 0.0057, 0.0074)	(0.0023, 0.0031, 0.0041)	(0.0045, 0.0063, 0.0083)	(0.0041, 0.0057, 0.0077)	(0.0039, 0.0051, 0.0063)	(0.0041, 0.0049, 0.0057)	(0.0082, 0.0103, 0.0128)	(0.0075, 0.0103, 0.0135)	(0.0004, 0.0014, 0.0032)	VG Unavailable	(0.0103, 0.0154, 0.0215)	(0.0077, 0.0098, 0.0118)	(0.0162, 0.0242, 0.033)	(0.007, 0.0086, 0.0102)	(0.0108, 0.0162, 0.0227)	(0.0062, 0.0087, 0.0117)	(0.0037, 0.0056, 0.0078)	(0.0153, 0.0205, 0.0262)	(0.004, 0.0052, 0.0066)	(0.0049, 0.006, 0.0073)	(0.0007, 0.0017, 0.0031)	(0.0028, 0.0043, 0.0061)	(0.0129, 0.024, 0.0395)	(0.0048, 0.007, 0.0096)	(0.0025, 0.004, 0.0062)	(0.004, 0.0051, 0.0066)	(0.0072, 0.0113, 0.0168)	(0.0034, 0.0067, 0.011)	VG Unavailable
ENSG00000083896	(0.008, 0.0107, 0.0136)	(0.0067, 0.0097, 0.0135)	(0.0021, 0.0061, 0.0127)	(0.0098, 0.0139, 0.0185)	(0.0073, 0.0127, 0.0193)	(0.0127, 0.0168, 0.0215)	(0.0, 0.0081, 0.0309)	(0.0091, 0.0123, 0.0162)	(0.0209, 0.0373, 0.0626)	(0.0112, 0.0262, 0.0474)	(0.0252, 0.0408, 0.0596)	(0.0077, 0.0119, 0.0171)	(0.0178, 0.0258, 0.0349)	(0.0114, 0.0216, 0.0349)	(0.0397, 0.0589, 0.0827)	(0.0385, 0.0607, 0.0893)	(0.0099, 0.0193, 0.0331)	(0.0234, 0.0378, 0.0554)	(0.0115, 0.0233, 0.0397)	(0.0125, 0.0271, 0.0454)	(0.0067, 0.0148, 0.0259)	(0.0077, 0.012, 0.0174)	(0.0058, 0.0097, 0.0143)	(0.0059, 0.0096, 0.0146)	(0.0065, 0.0095, 0.0133)	(0.0075, 0.0112, 0.0159)	(0.0041, 0.0076, 0.0121)	(0.0043, 0.0076, 0.0124)	(0.0082, 0.0147, 0.0236)	(0.0089, 0.0232, 0.046)	(0.0005, 0.0033, 0.009)	(0.0105, 0.0206, 0.0343)	(0.0055, 0.0077, 0.0107)	(0.0126, 0.018, 0.0243)	(0.009, 0.0118, 0.0152)	(0.005, 0.0084, 0.0128)	(0.003, 0.0062, 0.0109)	(0.009, 0.0142, 0.0204)	(0.0046, 0.0074, 0.0112)	(0.0054, 0.0073, 0.0098)	(0.006, 0.008, 0.0103)	(0.0057, 0.0111, 0.0175)	(0.0086, 0.0142, 0.0212)	(0.01, 0.0159, 0.0241)	(0.003, 0.0063, 0.0111)	(0.007, 0.0115, 0.018)	(0.0067, 0.0091, 0.0119)	(0.0035, 0.0085, 0.0146)	(0.0036, 0.0069, 0.0114)	(0.0128, 0.0197, 0.0278)
ENSG00000083937	(0.0046, 0.0065, 0.0084)	(0.0035, 0.0055, 0.0077)	(0.0033, 0.0063, 0.0102)	(0.0041, 0.006, 0.0084)	(0.0022, 0.0042, 0.0066)	(0.0039, 0.0054, 0.0071)	(0.0001, 0.009, 0.0308)	(0.0036, 0.0054, 0.0078)	(0.0058, 0.0111, 0.0183)	(0.0058, 0.0126, 0.0234)	(0.0, 0.0011, 0.0052)	(0.0039, 0.0095, 0.0172)	(0.0047, 0.0098, 0.0167)	(0.0054, 0.0107, 0.0171)	(0.0052, 0.01, 0.0165)	(0.0018, 0.0054, 0.0109)	(0.0062, 0.0107, 0.0168)	(0.0009, 0.0035, 0.007)	(0.0027, 0.0061, 0.0114)	(0.0007, 0.0029, 0.0067)	(0.0008, 0.0022, 0.0044)	(0.0032, 0.0054, 0.0084)	(0.0008, 0.0019, 0.0037)	(0.0048, 0.0071, 0.0103)	(0.002, 0.0032, 0.0049)	(0.0036, 0.0057, 0.0082)	(0.0025, 0.004, 0.0061)	(0.0033, 0.0059, 0.0091)	(0.003, 0.0058, 0.0098)	(0.0003, 0.0038, 0.0119)	(0.0024, 0.0052, 0.0091)	(0.0076, 0.0142, 0.0225)	(0.0059, 0.0081, 0.0107)	(0.0045, 0.0064, 0.0086)	(0.0043, 0.0062, 0.0084)	(0.0038, 0.007, 0.0112)	(0.0042, 0.0073, 0.0116)	(0.005, 0.0082, 0.0122)	(0.0008, 0.0017, 0.0029)	(0.0048, 0.0067, 0.0091)	(0.0057, 0.0078, 0.0103)	(0.0022, 0.0052, 0.0091)	(0.0025, 0.0054, 0.0096)	(0.0039, 0.0077, 0.0129)	(0.0051, 0.0084, 0.0125)	(0.0019, 0.0049, 0.0091)	(0.003, 0.0042, 0.0057)	(0.0027, 0.0057, 0.0099)	(0.0022, 0.0052, 0.0095)	(0.0098, 0.0136, 0.0179)
ENSG00000084070	(0.0079, 0.0106, 0.0137)	(0.0028, 0.0045, 0.0068)	(0.0036, 0.0098, 0.0181)	(0.0026, 0.0062, 0.0111)	(0.0048, 0.009, 0.0147)	(0.0054, 0.0085, 0.0124)	(0.0, 0.0041, 0.0206)	(0.0068, 0.0103, 0.0144)	(0.0009, 0.0061, 0.0156)	(0.0, 0.004, 0.0155)	(0.0057, 0.0153, 0.0285)	(0.0049, 0.0093, 0.0151)	(0.0014, 0.004, 0.0081)	(0.0059, 0.0122, 0.0204)	(0.0001, 0.0023, 0.0073)	(0.001, 0.0066, 0.0166)	(0.0002, 0.0033, 0.0098)	(0.0027, 0.0079, 0.0157)	(0.0034, 0.0133, 0.0305)	(0.0056, 0.0164, 0.034)	(0.0009, 0.0055, 0.0134)	(0.0023, 0.006, 0.0117)	(0.0039, 0.0066, 0.01)	(0.0118, 0.0214, 0.0335)	(0.0043, 0.0086, 0.0137)	(0.0061, 0.0108, 0.0172)	(0.0, 0.0012, 0.006)	(0.0034, 0.0078, 0.0139)	(0.0013, 0.0072, 0.0172)	(0.0, 0.0065, 0.025)	(0.0013, 0.0032, 0.0058)	(0.004, 0.0101, 0.0188)	(0.0039, 0.0051, 0.0067)	(0.0113, 0.0181, 0.0261)	(0.0069, 0.0097, 0.0129)	(0.005, 0.0132, 0.0247)	(0.0, 0.0004, 0.0099)	(0.0049, 0.0107, 0.0183)	(0.0015, 0.0045, 0.0089)	(0.0028, 0.0051, 0.0082)	(0.0051, 0.0079, 0.0112)	(0.002, 0.0056, 0.0105)	(0.0037, 0.006, 0.0089)	(0.0041, 0.0058, 0.0078)	(0.0041, 0.0079, 0.0126)	(0.0039, 0.008, 0.0143)	(0.0061, 0.0093, 0.013)	(0.0023, 0.0083, 0.0176)	(0.0036, 0.0096, 0.0189)	(0.0028, 0.0035, 0.0043)
ENSG00000084072	(0.0752, 0.0879, 0.1025)	(0.055, 0.0657, 0.0773)	(0.0241, 0.032, 0.0411)	(0.0391, 0.0484, 0.0581)	(0.0392, 0.0532, 0.0669)	(0.0423, 0.0501, 0.0587)	(0.0185, 0.0595, 0.1231)	(0.0773, 0.0931, 0.11)	(0.0125, 0.0198, 0.0291)	(0.0207, 0.0309, 0.0442)	(0.0187, 0.0268, 0.0378)	(0.0104, 0.0145, 0.0195)	(0.0148, 0.0219, 0.0296)	(0.023, 0.0311, 0.0397)	(0.0143, 0.0212, 0.0295)	(0.0306, 0.0424, 0.0562)	(0.013, 0.0198, 0.0284)	(0.011, 0.0157, 0.0211)	(0.0215, 0.0308, 0.0414)	(0.0357, 0.0526, 0.0727)	(0.0661, 0.0973, 0.1304)	(0.0219, 0.0281, 0.0354)	(0.0544, 0.0665, 0.079)	(0.0163, 0.0215, 0.0264)	(0.0436, 0.0517, 0.0602)	(0.0118, 0.0149, 0.0184)	(0.0086, 0.0111, 0.0141)	(0.0277, 0.0341, 0.0419)	(0.0128, 0.0179, 0.0243)	(0.0383, 0.061, 0.0892)	(0.0561, 0.0802, 0.1102)	(0.0341, 0.0476, 0.063)	(0.0865, 0.1018, 0.1189)	(0.0223, 0.0273, 0.0329)	(0.0242, 0.0282, 0.0324)	(0.0409, 0.0557, 0.0731)	(0.066, 0.0804, 0.0984)	(0.0455, 0.0587, 0.0737)	(0.0271, 0.0347, 0.0434)	(0.1172, 0.1357, 0.1563)	(0.1066, 0.1229, 0.1412)	(0.0768, 0.1044, 0.1364)	(0.0815, 0.105, 0.1342)	(0.0847, 0.1068, 0.1305)	(0.0538, 0.0661, 0.0807)	(0.0226, 0.0283, 0.0341)	(0.0598, 0.0711, 0.0814)	(0.0269, 0.0386, 0.0531)	(0.0491, 0.0693, 0.0914)	(0.1431, 0.1687, 0.1962)
ENSG00000084073	(0.0033, 0.0063, 0.0102)	(0.0027, 0.0056, 0.0097)	(0.0052, 0.0105, 0.018)	(0.006, 0.0095, 0.0137)	(0.0031, 0.0086, 0.0169)	(0.0041, 0.0073, 0.0111)	(0.0, 0.0, 0.0065)	(0.0053, 0.0106, 0.0185)	(0.0019, 0.0075, 0.0175)	(0.001, 0.0099, 0.0256)	(0.0011, 0.0054, 0.0125)	(0.0002, 0.0042, 0.014)	(0.0, 0.0002, 0.0532)	(0.0043, 0.0131, 0.0265)	(0.0003, 0.0038, 0.0105)	(0.0051, 0.0161, 0.0364)	(0.0011, 0.006, 0.0145)	(0.0, 0.0019, 0.0099)	(0.0, 0.0025, 0.011)	(0.0007, 0.014, 0.0437)	(0.0018, 0.0087, 0.0211)	(0.0036, 0.0075, 0.0129)	(0.0056, 0.0118, 0.0216)	(0.0042, 0.0085, 0.0147)	(0.0044, 0.0087, 0.0145)	(0.0032, 0.0066, 0.0108)	(0.0041, 0.007, 0.0106)	(0.005, 0.0101, 0.0161)	(0.0046, 0.0099, 0.0174)	(0.0014, 0.0109, 0.0302)	(0.0013, 0.0064, 0.0156)	(0.0034, 0.0094, 0.0183)	(0.0053, 0.0097, 0.0154)	(0.0097, 0.0166, 0.0256)	(0.0041, 0.0081, 0.0135)	(0.0007, 0.0064, 0.0189)	(0.0007, 0.0055, 0.0147)	(0.004, 0.0092, 0.0173)	(0.0005, 0.0045, 0.0115)	(0.0052, 0.0099, 0.0159)	(0.0069, 0.0123, 0.0193)	(0.0001, 0.0021, 0.0067)	(0.002, 0.0056, 0.0117)	(0.0009, 0.0062, 0.0161)	(0.0016, 0.0047, 0.0098)	(0.0015, 0.0067, 0.0157)	(0.0035, 0.0075, 0.0125)	(0.0024, 0.0083, 0.0173)	(0.0003, 0.0038, 0.012)	(0.0053, 0.0106, 0.0175)
ENSG00000084090	(0.0015, 0.0023, 0.0035)	(0.0011, 0.002, 0.0033)	(0.0003, 0.0009, 0.0017)	(0.0003, 0.0011, 0.0024)	(0.0001, 0.0008, 0.0023)	(0.0012, 0.0024, 0.0039)	VG Unavailable	(0.0009, 0.0018, 0.003)	(0.0004, 0.0013, 0.0028)	(0.0, 0.0007, 0.002)	(0.0003, 0.0009, 0.0019)	(0.0003, 0.001, 0.0021)	(0.0, 0.0003, 0.0011)	(0.0004, 0.0011, 0.0022)	(0.0006, 0.0014, 0.0026)	(0.0009, 0.0023, 0.0043)	(0.0, 0.0004, 0.0013)	(0.0005, 0.0014, 0.0025)	(0.0003, 0.0011, 0.0024)	(0.0002, 0.001, 0.0026)	(0.0027, 0.0054, 0.009)	(0.0001, 0.0006, 0.0016)	(0.0006, 0.0014, 0.0024)	(0.0006, 0.0016, 0.0029)	(0.0002, 0.0006, 0.0015)	(0.0, 0.0003, 0.0011)	(0.0008, 0.0013, 0.0021)	(0.0017, 0.003, 0.0046)	(0.0022, 0.0033, 0.0046)	(0.0003, 0.0016, 0.0041)	(0.0006, 0.0015, 0.0027)	(0.0001, 0.001, 0.0026)	(0.0005, 0.001, 0.0016)	(0.0015, 0.002, 0.0026)	(0.0021, 0.0033, 0.0047)	(0.0, 0.0, 0.0021)	(0.0007, 0.0018, 0.0036)	(0.0002, 0.001, 0.0025)	(0.0002, 0.0008, 0.0019)	(0.0008, 0.0015, 0.0026)	(0.0018, 0.0028, 0.0039)	(0.0, 0.0009, 0.0028)	(0.0001, 0.0008, 0.0021)	(0.0002, 0.0007, 0.0015)	(0.0007, 0.0017, 0.0031)	(0.0, 0.0003, 0.0018)	(0.0009, 0.0015, 0.0023)	(0.0, 0.0, 0.0061)	(0.0, 0.0, 0.002)	(0.0027, 0.0044, 0.0066)
ENSG00000084092	(0.0093, 0.0184, 0.0295)	(0.0083, 0.0161, 0.0269)	(0.0048, 0.0179, 0.0404)	(0.0128, 0.0252, 0.0424)	(0.0097, 0.0258, 0.047)	(0.0102, 0.0181, 0.0288)	VG Unavailable	(0.002, 0.0087, 0.0185)	(0.0014, 0.0248, 0.0759)	(0.0, 0.0, 5.2612)	(0.0016, 0.0124, 0.034)	(0.0043, 0.0134, 0.0291)	(0.0033, 0.0123, 0.0255)	(0.0015, 0.0111, 0.031)	(0.0094, 0.0246, 0.0463)	(0.0, 0.0087, 0.0446)	(0.0, 0.0094, 0.0424)	(0.0035, 0.0213, 0.0533)	(0.0061, 0.0325, 0.0774)	(0.0056, 0.0343, 0.086)	(0.0001, 0.0145, 0.0528)	(0.0089, 0.0183, 0.0324)	(0.0023, 0.0075, 0.016)	(0.0071, 0.0175, 0.0334)	(0.0019, 0.0057, 0.0116)	(0.0098, 0.0196, 0.0344)	(0.0047, 0.0095, 0.0169)	(0.0029, 0.0128, 0.0315)	(0.0, 0.0041, 0.0228)	(0.0144, 0.0573, 0.1277)	(0.0008, 0.0049, 0.0126)	(0.0026, 0.0196, 0.0559)	(0.01, 0.018, 0.0279)	(0.0183, 0.0287, 0.0414)	(0.01, 0.0188, 0.0302)	(0.0004, 0.0057, 0.0167)	(0.0022, 0.0073, 0.015)	(0.0075, 0.0184, 0.034)	(0.0046, 0.0126, 0.0264)	(0.0114, 0.0195, 0.0303)	(0.0072, 0.0134, 0.0222)	(0.0008, 0.007, 0.0196)	(0.0014, 0.0111, 0.0283)	(0.0007, 0.0069, 0.0189)	(0.0014, 0.0071, 0.0177)	(0.0012, 0.0076, 0.0202)	(0.0048, 0.0095, 0.0159)	(0.0, 0.0026, 0.0164)	(0.0006, 0.0072, 0.0214)	(0.0029, 0.0125, 0.0266)
ENSG00000084093	(0.004, 0.0066, 0.0098)	(0.006, 0.0092, 0.0134)	(0.0, 0.0009, 0.0066)	(0.0057, 0.0093, 0.0138)	(0.003, 0.0068, 0.0123)	(0.0061, 0.0092, 0.013)	(0.0, 0.0, 0.2335)	(0.0029, 0.006, 0.0099)	(0.0007, 0.0112, 0.0337)	(0.0, 0.002, 0.0248)	(0.0002, 0.0055, 0.0169)	VG Unavailable	VG Unavailable	(0.0007, 0.0095, 0.0316)	(0.0061, 0.0206, 0.045)	(0.0007, 0.0056, 0.0162)	(0.0082, 0.0219, 0.0431)	(0.0, 0.0067, 0.0223)	(0.0, 0.0044, 0.0168)	(0.0101, 0.027, 0.0525)	(0.0069, 0.0166, 0.0303)	(0.0032, 0.0063, 0.0108)	(0.0052, 0.009, 0.0139)	(0.0023, 0.0049, 0.0083)	(0.0031, 0.0054, 0.0083)	(0.0032, 0.0061, 0.01)	(0.0047, 0.0066, 0.0089)	(0.0033, 0.0068, 0.0117)	(0.0093, 0.0158, 0.0232)	(0.0, 0.0004, 0.0196)	(0.0034, 0.0067, 0.0117)	(0.0, 0.0021, 0.0106)	(0.006, 0.0091, 0.0125)	(0.0119, 0.0175, 0.024)	(0.0058, 0.0083, 0.0117)	(0.0, 0.0002, 0.018)	(0.0, 0.0024, 0.0077)	(0.0009, 0.0036, 0.0078)	(0.0, 0.0031, 0.0135)	(0.004, 0.0069, 0.0103)	(0.0035, 0.0058, 0.0087)	(0.0016, 0.0052, 0.0109)	(0.0012, 0.0049, 0.0104)	(0.0021, 0.005, 0.009)	(0.0035, 0.0073, 0.013)	(0.0, 0.0004, 0.0028)	(0.0037, 0.0058, 0.0083)	(0.0016, 0.006, 0.0127)	(0.0015, 0.0056, 0.0123)	(0.01, 0.0156, 0.0219)
ENSG00000084110	(0.0335, 0.0584, 0.0902)	(0.0207, 0.0365, 0.0551)	VG Unavailable	VG Unavailable	VG Unavailable	VG Unavailable	VG Unavailable	(0.0251, 0.0556, 0.1013)	VG Unavailable	VG Unavailable	VG Unavailable	VG Unavailable	VG Unavailable	VG Unavailable	VG Unavailable	VG Unavailable	VG Unavailable	VG Unavailable	VG Unavailable	VG Unavailable	VG Unavailable	VG Unavailable	(0.0083, 0.0267, 0.0581)	VG Unavailable	(0.1616, 0.2077, 0.2568)	VG Unavailable	VG Unavailable	VG Unavailable	VG Unavailable	VG Unavailable	VG Unavailable	(0.0069, 0.0091, 0.0114)	(0.0193, 0.0253, 0.0328)	VG Unavailable	VG Unavailable	VG Unavailable	(0.0511, 0.0926, 0.1452)	VG Unavailable	(0.0147, 0.0234, 0.0342)	(0.1124, 0.13, 0.1507)	(0.1353, 0.1545, 0.1744)	VG Unavailable	(0.0205, 0.0465, 0.0854)	(0.0131, 0.0182, 0.0258)	VG Unavailable	VG Unavailable	VG Unavailable	VG Unavailable	(0.0708, 0.1304, 0.2006)	(0.0152, 0.0176, 0.0203)
ENSG00000084112	(0.002, 0.0037, 0.0059)	(0.0028, 0.0048, 0.0073)	(0.0, 0.0015, 0.0064)	(0.0017, 0.0037, 0.0064)	(0.0012, 0.0039, 0.0076)	(0.0018, 0.0034, 0.0054)	(0.0, 0.0016, 0.0142)	(0.0014, 0.0037, 0.007)	(0.0, 0.0009, 0.0236)	(0.0054, 0.0187, 0.0392)	(0.0005, 0.0053, 0.0142)	(0.0, 0.0, 0.0055)	(0.001, 0.0031, 0.0064)	(0.0, 0.0019, 0.0106)	(0.0021, 0.0064, 0.0134)	(0.0089, 0.0215, 0.0399)	(0.0, 0.0006, 0.0118)	(0.0017, 0.0064, 0.0139)	(0.0, 0.0, 0.2015)	(0.0004, 0.0058, 0.0182)	(0.0002, 0.0045, 0.0141)	(0.0017, 0.0038, 0.0068)	(0.0013, 0.0035, 0.0065)	(0.0, 0.0013, 0.0045)	(0.0, 0.001, 0.004)	(0.0005, 0.0018, 0.0042)	(0.0003, 0.001, 0.0019)	(0.0011, 0.0029, 0.0056)	(0.0003, 0.0025, 0.0066)	(0.0, 0.0029, 0.0169)	(0.0039, 0.0071, 0.0113)	(0.0003, 0.0047, 0.0148)	(0.002, 0.0033, 0.0049)	(0.003, 0.0049, 0.0072)	(0.0027, 0.0041, 0.0059)	(0.0, 0.0, 0.0204)	(0.0016, 0.0066, 0.0151)	(0.0004, 0.0027, 0.0068)	(0.0041, 0.0077, 0.0126)	(0.0034, 0.0064, 0.0104)	(0.0053, 0.0083, 0.0117)	(0.0002, 0.0032, 0.0097)	(0.0008, 0.0037, 0.0085)	(0.0007, 0.0029, 0.0064)	(0.0008, 0.0035, 0.0078)	(0.0, 0.0012, 0.0058)	(0.0029, 0.0049, 0.0074)	(0.0007, 0.0036, 0.0092)	(0.0, 0.0, 0.0038)	(0.004, 0.0063, 0.0092)
ENSG00000084207	(0.0051, 0.0063, 0.0075)	(0.004, 0.005, 0.0059)	(0.0057, 0.0075, 0.0094)	(0.0073, 0.0101, 0.0132)	(0.0078, 0.0116, 0.0162)	(0.0209, 0.0263, 0.0329)	(0.0031, 0.0188, 0.0479)	(0.0061, 0.0078, 0.0098)	(0.0134, 0.0226, 0.0346)	(0.0099, 0.0168, 0.0252)	(0.006, 0.0088, 0.0123)	(0.0037, 0.0052, 0.0069)	(0.0051, 0.0074, 0.0099)	(0.0087, 0.0122, 0.0162)	(0.0099, 0.0143, 0.0194)	(0.0086, 0.0122, 0.0166)	(0.0139, 0.0203, 0.0276)	(0.0067, 0.0093, 0.0124)	(0.0066, 0.0095, 0.013)	(0.0098, 0.014, 0.0204)	(0.0063, 0.0097, 0.0136)	(0.0074, 0.0105, 0.0139)	(0.0037, 0.0047, 0.0058)	(0.0074, 0.0104, 0.0136)	(0.0036, 0.0044, 0.0053)	(0.0073, 0.0092, 0.0116)	(0.0024, 0.003, 0.0036)	(0.0059, 0.0075, 0.0094)	(0.0056, 0.0069, 0.0085)	(0.0122, 0.0199, 0.0291)	(0.0134, 0.0189, 0.0247)	(0.0044, 0.0077, 0.0122)	(0.002, 0.0024, 0.0029)	(0.0083, 0.0099, 0.0117)	(0.0036, 0.0044, 0.0053)	(0.002, 0.0029, 0.0039)	(0.0023, 0.0032, 0.004)	(0.0043, 0.0061, 0.008)	(0.0063, 0.0083, 0.0105)	(0.0018, 0.0022, 0.0027)	(nan, nan, nan)	(0.0057, 0.0078, 0.0108)	(0.0022, 0.0032, 0.0043)	(0.0024, 0.0032, 0.0041)	(0.003, 0.004, 0.0051)	(0.0059, 0.0079, 0.0102)	(0.004, 0.0047, 0.0055)	(0.0028, 0.0049, 0.0073)	(0.0008, 0.0012, 0.0018)	(0.004, 0.0048, 0.0057)
ENSG00000084234	(0.0027, 0.0038, 0.005)	(0.0036, 0.0053, 0.0071)	(0.0029, 0.0052, 0.0083)	(0.0034, 0.0048, 0.0064)	(0.0021, 0.0039, 0.0063)	(0.0028, 0.0038, 0.0051)	(0.0, 0.0067, 0.0293)	(0.003, 0.0044, 0.0063)	(0.002, 0.0049, 0.0091)	(0.0018, 0.0069, 0.0149)	(0.0016, 0.0037, 0.0066)	(0.0008, 0.0015, 0.0025)	(0.0018, 0.0033, 0.0054)	(0.0012, 0.0031, 0.0057)	(0.0018, 0.0043, 0.0078)	(0.0006, 0.0027, 0.0064)	(0.0018, 0.004, 0.0073)	(0.0008, 0.0021, 0.0041)	(0.0012, 0.0041, 0.0083)	(0.0019, 0.0062, 0.0124)	(0.0014, 0.0046, 0.0096)	(0.002, 0.0037, 0.0061)	(0.0022, 0.0035, 0.0052)	(0.0024, 0.0042, 0.0062)	(0.0022, 0.0036, 0.0051)	(0.0024, 0.0036, 0.0051)	(0.0017, 0.0027, 0.0038)	(0.0025, 0.004, 0.006)	(0.0012, 0.0027, 0.0048)	(0.0029, 0.0071, 0.0132)	(0.0072, 0.0242, 0.0538)	(0.0017, 0.0044, 0.0084)	(0.003, 0.0042, 0.0055)	(0.0045, 0.0072, 0.0109)	(0.0022, 0.0036, 0.0051)	(0.0021, 0.0044, 0.0071)	(0.0008, 0.0029, 0.006)	(0.003, 0.0058, 0.0095)	(0.002, 0.0039, 0.0068)	(0.0033, 0.0048, 0.0065)	(0.0028, 0.0041, 0.0055)	(0.0027, 0.0051, 0.0082)	(0.0019, 0.0041, 0.0069)	(0.0052, 0.0087, 0.0131)	(0.002, 0.0038, 0.0062)	(0.0023, 0.0052, 0.0091)	(0.0023, 0.0032, 0.0041)	(0.0002, 0.001, 0.0026)	(0.0011, 0.0035, 0.0069)	(0.0036, 0.0048, 0.0063)
ENSG00000084444	(0.0207, 0.0344, 0.0515)	(0.0154, 0.0278, 0.043)	(0.0047, 0.0194, 0.0441)	(0.032, 0.0523, 0.0798)	(0.0058, 0.0267, 0.0642)	VG Unavailable	VG Unavailable	(0.0206, 0.0311, 0.0437)	(0.0003, 0.0027, 0.0075)	(0.0, 0.0021, 0.0166)	(0.0028, 0.0078, 0.0154)	(0.0004, 0.0021, 0.0052)	(0.0, 0.0002, 0.0035)	(0.0032, 0.0065, 0.011)	(0.0026, 0.0057, 0.0099)	(0.0023, 0.0076, 0.0163)	(0.0003, 0.0039, 0.0112)	(0.0012, 0.0048, 0.0106)	(0.0, 0.0008, 0.0196)	(0.0, 0.0014, 0.0271)	(0.0025, 0.0139, 0.0374)	(0.0145, 0.0339, 0.066)	(0.007, 0.0321, 0.0692)	(0.0073, 0.0235, 0.0487)	(0.01, 0.0245, 0.045)	(0.0201, 0.0378, 0.0613)	(0.0051, 0.0107, 0.0186)	VG Unavailable	VG Unavailable	(0.0, 0.0, 0.0191)	VG Unavailable	VG Unavailable	(0.0026, 0.0094, 0.0217)	VG Unavailable	(0.0169, 0.031, 0.0483)	(0.0002, 0.0092, 0.0296)	(0.0045, 0.0212, 0.0478)	(0.0144, 0.0289, 0.0522)	(0.0021, 0.0072, 0.0157)	(0.0128, 0.0184, 0.0252)	(0.0143, 0.0198, 0.0268)	VG Unavailable	(0.0, 0.0048, 0.0456)	(0.0, 0.0033, 0.033)	VG Unavailable	(0.0223, 0.0311, 0.0413)	(0.0097, 0.0156, 0.0227)	(0.0021, 0.0186, 0.0477)	(0.0031, 0.0185, 0.0472)	VG Unavailable
ENSG00000084453	VG Unavailable	VG Unavailable	VG Unavailable	VG Unavailable	VG Unavailable	VG Unavailable	VG Unavailable	(0.0328, 0.0934, 0.1918)	(0.013, 0.0198, 0.028)	(0.0103, 0.0157, 0.0222)	(0.0095, 0.0138, 0.0188)	(0.0242, 0.0351, 0.0487)	(0.0119, 0.0195, 0.0289)	(0.0077, 0.0115, 0.0157)	(0.0105, 0.0157, 0.0223)	(0.0099, 0.0137, 0.0178)	(0.0074, 0.0109, 0.0154)	(0.007, 0.0105, 0.0149)	(0.0122, 0.0173, 0.023)	(0.0102, 0.0155, 0.0217)	(0.0088, 0.0136, 0.0193)	VG Unavailable	VG Unavailable	VG Unavailable	VG Unavailable	VG Unavailable	VG Unavailable	VG Unavailable	VG Unavailable	VG Unavailable	VG Unavailable	(0.0187, 0.0269, 0.0373)	(0.1447, 0.2237, 0.3203)	VG Unavailable	VG Unavailable	VG Unavailable	(0.0384, 0.055, 0.0748)	VG Unavailable	(0.0, 0.0126, 0.0541)	VG Unavailable	VG Unavailable	VG Unavailable	VG Unavailable	VG Unavailable	VG Unavailable	(0.0108, 0.0213, 0.0367)	VG Unavailable	VG Unavailable	VG Unavailable	VG Unavailable
ENSG00000084463	(0.0028, 0.0048, 0.0072)	(0.0014, 0.0037, 0.0068)	(0.0, 0.0009, 0.005)	(0.0029, 0.0061, 0.0106)	(0.0016, 0.005, 0.011)	(0.003, 0.0048, 0.0072)	(0.0, 0.0, 0.0224)	(0.0031, 0.0056, 0.0091)	(0.0032, 0.0105, 0.0203)	(0.0106, 0.0235, 0.0423)	(0.0, 0.0033, 0.0139)	(0.0001, 0.003, 0.0103)	(0.0002, 0.0028, 0.0085)	(0.001, 0.0054, 0.0123)	(0.0035, 0.0096, 0.0178)	(0.013, 0.0251, 0.0416)	(0.0006, 0.0044, 0.0115)	(0.0, 0.0003, 0.0159)	(0.0043, 0.0114, 0.0226)	(0.0012, 0.0084, 0.0207)	(0.0036, 0.0128, 0.0269)	(0.0022, 0.0055, 0.011)	(0.0005, 0.0027, 0.0068)	(0.0, 0.0017, 0.0064)	(0.0008, 0.0032, 0.0075)	(0.0016, 0.0042, 0.0081)	(0.0, 0.0003, 0.0029)	(0.001, 0.0038, 0.0083)	(0.0025, 0.0063, 0.0119)	(0.0015, 0.0097, 0.0251)	(0.0001, 0.0011, 0.0034)	(0.0047, 0.0179, 0.0381)	(0.0046, 0.0071, 0.0107)	(0.0026, 0.0045, 0.0068)	(0.0017, 0.0035, 0.0056)	(0.0004, 0.0027, 0.0073)	(0.0, 0.0005, 0.0233)	(0.0008, 0.0043, 0.011)	(0.0009, 0.0061, 0.0148)	(0.0019, 0.0039, 0.007)	(0.0035, 0.0057, 0.0083)	(0.0, 0.0, 0.0152)	(0.0, 0.0025, 0.0097)	(0.0011, 0.0048, 0.0118)	(0.0007, 0.004, 0.0095)	(0.0005, 0.0021, 0.0045)	(0.0038, 0.0065, 0.0098)	(0.0, 0.0018, 0.0086)	(0.0, 0.0036, 0.0131)	(0.01, 0.0167, 0.0253)
ENSG00000084623	(0.0097, 0.0139, 0.0194)	(0.0089, 0.0132, 0.0184)	(0.0064, 0.0113, 0.0179)	(0.0058, 0.0094, 0.0141)	(0.0054, 0.0113, 0.0193)	(0.0091, 0.0134, 0.019)	(0.0025, 0.0244, 0.0643)	(0.0074, 0.0117, 0.0164)	(0.0036, 0.0093, 0.0179)	(0.0047, 0.012, 0.0233)	(0.0093, 0.0192, 0.0326)	(0.0063, 0.0128, 0.022)	(0.0042, 0.0109, 0.0197)	(0.0058, 0.0107, 0.0177)	(0.0071, 0.0137, 0.0228)	(0.0105, 0.0239, 0.0437)	(0.008, 0.0166, 0.027)	(0.003, 0.0077, 0.0138)	(0.0038, 0.0095, 0.017)	(0.0082, 0.021, 0.0392)	(0.0081, 0.0187, 0.034)	(0.0046, 0.0085, 0.0138)	(0.0085, 0.0144, 0.0221)	(0.0063, 0.0104, 0.0154)	(0.0112, 0.0162, 0.0224)	(0.0067, 0.0106, 0.0149)	(0.0115, 0.0161, 0.0215)	(0.007, 0.0112, 0.0164)	(0.0112, 0.0182, 0.027)	(0.0015, 0.0075, 0.0191)	(0.0092, 0.0168, 0.0274)	(0.0058, 0.0136, 0.025)	(0.0047, 0.0078, 0.0112)	(0.0136, 0.0192, 0.0254)	(0.0065, 0.0099, 0.0142)	(0.0053, 0.0098, 0.0165)	(0.0029, 0.006, 0.0103)	(0.0051, 0.0103, 0.0172)	(0.0022, 0.0048, 0.0087)	(0.0084, 0.0124, 0.0169)	(0.0061, 0.0089, 0.0123)	(0.0017, 0.0056, 0.012)	(0.0069, 0.0145, 0.0245)	(0.0051, 0.0105, 0.0173)	(0.0059, 0.0098, 0.015)	(0.0072, 0.0125, 0.0194)	(0.0073, 0.0112, 0.0156)	(0.0038, 0.0088, 0.0157)	(0.005, 0.0117, 0.0216)	(0.0077, 0.0128, 0.0186)
ENSG00000084628	VG Unavailable	VG Unavailable	(0.0044, 0.0095, 0.0164)	VG Unavailable	VG Unavailable	VG Unavailable	VG Unavailable	VG Unavailable	(0.0792, 0.1456, 0.2295)	(0.2619, 0.4581, 0.7136)	(0.5287, 0.8403, 1.2428)	(0.0008, 0.0024, 0.0046)	(0.0004, 0.0015, 0.0035)	(0.0456, 0.0751, 0.1133)	(0.0913, 0.1449, 0.217)	(0.3667, 0.5599, 0.7785)	(0.0878, 0.1407, 0.2048)	(0.0827, 0.1361, 0.2146)	(0.5839, 0.8939, 1.2235)	(0.3219, 0.5782, 0.8902)	(0.4814, 0.8939, 1.483)	VG Unavailable	VG Unavailable	VG Unavailable	VG Unavailable	VG Unavailable	VG Unavailable	VG Unavailable	VG Unavailable	VG Unavailable	VG Unavailable	VG Unavailable	VG Unavailable	(0.0107, 0.0164, 0.0227)	VG Unavailable	VG Unavailable	VG Unavailable	VG Unavailable	(0.0033, 0.0177, 0.0418)	(0.0213, 0.0423, 0.0732)	(0.0123, 0.0259, 0.0452)	(0.4457, 0.8939, 1.5761)	VG Unavailable	VG Unavailable	VG Unavailable	VG Unavailable	VG Unavailable	VG Unavailable	VG Unavailable	VG Unavailable
ENSG00000084636	(0.0046, 0.0058, 0.0071)	(0.0035, 0.0048, 0.0065)	(0.0026, 0.0052, 0.0089)	(0.0044, 0.0056, 0.007)	(0.0039, 0.0058, 0.0079)	(0.0043, 0.0054, 0.0066)	(0.0003, 0.0017, 0.0042)	(0.003, 0.0041, 0.0054)	(0.0095, 0.0145, 0.0201)	(0.0105, 0.0161, 0.0227)	(0.0141, 0.0189, 0.0241)	(0.0417, 0.0547, 0.0698)	(0.0369, 0.05, 0.0659)	(0.0094, 0.0132, 0.0177)	(0.0128, 0.0187, 0.0255)	(0.0142, 0.0198, 0.0271)	(0.0097, 0.0141, 0.0197)	(0.0095, 0.0137, 0.0182)	(0.0164, 0.0225, 0.0298)	(0.0105, 0.0169, 0.0236)	(0.0113, 0.0159, 0.0217)	(0.0029, 0.0039, 0.0049)	(0.0022, 0.0034, 0.0046)	(0.0037, 0.0051, 0.0066)	(0.0035, 0.0052, 0.0074)	(0.0028, 0.0038, 0.0049)	(0.0032, 0.004, 0.005)	(0.0022, 0.0036, 0.0053)	(0.0046, 0.0084, 0.0132)	(0.0022, 0.008, 0.0177)	(0.048, 0.0943, 0.1621)	(0.0016, 0.0124, 0.0333)	(0.0035, 0.0048, 0.0063)	(0.0045, 0.0076, 0.0115)	(0.0029, 0.0036, 0.0044)	(0.0044, 0.0058, 0.0076)	(0.013, 0.0197, 0.0281)	(0.0032, 0.0043, 0.0056)	(0.0065, 0.0091, 0.012)	(0.0036, 0.0047, 0.0057)	(0.0041, 0.0051, 0.0062)	(0.0012, 0.0032, 0.0062)	(0.0035, 0.0055, 0.0079)	(0.0051, 0.0106, 0.0181)	(0.0046, 0.0063, 0.0082)	(0.0042, 0.0057, 0.0077)	(0.0053, 0.0066, 0.0078)	(0.0011, 0.0021, 0.0033)	(0.0013, 0.0024, 0.004)	VG Unavailable
ENSG00000084652	(0.0026, 0.0062, 0.0108)	(0.0014, 0.0043, 0.0093)	(0.0006, 0.0029, 0.0073)	(0.0015, 0.004, 0.0081)	(0.004, 0.011, 0.0209)	(0.0013, 0.0037, 0.0073)	VG Unavailable	(0.0018, 0.0055, 0.0118)	(0.0, 0.0045, 0.0244)	(0.0, 0.0, 0.0165)	(0.0, 0.0044, 0.0198)	(0.0034, 0.0099, 0.0208)	(0.0021, 0.0104, 0.0256)	(0.0, 0.0029, 0.0167)	(0.0, 0.006, 0.022)	(0.0017, 0.0131, 0.035)	(0.0, 0.0, 0.1934)	(0.0, 0.0029, 0.0157)	(0.0, 0.0018, 0.0246)	(0.0017, 0.02, 0.0587)	(0.0003, 0.0081, 0.0276)	(0.0, 0.0003, 0.0066)	(0.0015, 0.0048, 0.0101)	(0.0022, 0.0055, 0.0104)	(0.0002, 0.0018, 0.0055)	(0.0019, 0.0043, 0.0072)	(0.0022, 0.0045, 0.0074)	(0.001, 0.0062, 0.0166)	(0.0, 0.0022, 0.0118)	(0.0001, 0.0047, 0.0161)	(0.0008, 0.0041, 0.0102)	(0.0, 0.0008, 0.0053)	(0.0042, 0.0084, 0.0136)	(0.0012, 0.0052, 0.0121)	(0.0064, 0.0111, 0.0164)	(0.0016, 0.007, 0.0157)	(0.0065, 0.0156, 0.0271)	(0.0015, 0.0056, 0.0122)	(0.0013, 0.0052, 0.0116)	(0.0025, 0.0061, 0.0111)	(0.0074, 0.0114, 0.0169)	(0.0, 0.0016, 0.0123)	(0.0061, 0.0146, 0.0264)	(0.0015, 0.0052, 0.0112)	(0.0026, 0.0085, 0.017)	(0.0, 0.0006, 0.0038)	(0.0023, 0.0052, 0.0089)	(0.0047, 0.0113, 0.0218)	(0.0, 0.0023, 0.0096)	(0.0045, 0.0131, 0.0267)
ENSG00000084674	(0.1304, 0.1858, 0.2562)	(0.049, 0.0754, 0.1077)	VG Unavailable	(0.0149, 0.0254, 0.0403)	(0.0292, 0.07, 0.1241)	(0.0281, 0.0415, 0.0581)	VG Unavailable	(0.0734, 0.1144, 0.1644)	VG Unavailable	VG Unavailable	VG Unavailable	VG Unavailable	VG Unavailable	VG Unavailable	VG Unavailable	VG Unavailable	VG Unavailable	VG Unavailable	VG Unavailable	VG Unavailable	VG Unavailable	VG Unavailable	VG Unavailable	VG Unavailable	VG Unavailable	VG Unavailable	(0.0172, 0.0332, 0.0556)	(0.0153, 0.0223, 0.0303)	(0.1127, 0.1467, 0.1874)	VG Unavailable	VG Unavailable	(nan, nan, nan)	VG Unavailable	VG Unavailable	VG Unavailable	VG Unavailable	VG Unavailable	VG Unavailable	(0.0305, 0.0716, 0.1302)	(0.2409, 0.3679, 0.5177)	(0.2212, 0.304, 0.4023)	VG Unavailable	(nan, nan, nan)	VG Unavailable	VG Unavailable	VG Unavailable	VG Unavailable	VG Unavailable	VG Unavailable	VG Unavailable
ENSG00000084676	(0.0064, 0.0087, 0.0114)	(0.0055, 0.0081, 0.0114)	(0.0121, 0.0182, 0.0255)	(0.0041, 0.0072, 0.0112)	(0.0031, 0.0068, 0.0118)	(0.0061, 0.0086, 0.0116)	(0.0001, 0.0079, 0.0287)	(0.0058, 0.0086, 0.0116)	(0.0028, 0.0068, 0.0127)	(0.0113, 0.0214, 0.0344)	(0.0045, 0.0093, 0.0156)	(0.0048, 0.0088, 0.014)	(0.0031, 0.007, 0.0122)	(0.0033, 0.0071, 0.0123)	(0.0049, 0.0103, 0.0178)	(0.0044, 0.0101, 0.0184)	(0.0017, 0.0062, 0.0121)	(0.0042, 0.0079, 0.0125)	(0.0034, 0.0086, 0.0161)	(0.0028, 0.0104, 0.0218)	(0.0076, 0.0164, 0.0286)	(0.0052, 0.009, 0.0138)	(0.0044, 0.0077, 0.0123)	(0.0043, 0.0076, 0.0114)	(0.0056, 0.0083, 0.0117)	(0.0027, 0.0048, 0.0073)	(0.0027, 0.006, 0.0105)	(0.002, 0.0049, 0.0086)	(0.0068, 0.012, 0.0183)	(0.0038, 0.0135, 0.0294)	(0.0038, 0.0078, 0.0134)	(0.0043, 0.0111, 0.0219)	(0.0049, 0.0073, 0.0101)	(0.0031, 0.0047, 0.0065)	(0.0038, 0.0053, 0.0072)	(0.0009, 0.0032, 0.0064)	(0.0019, 0.0054, 0.011)	(0.0078, 0.0125, 0.0189)	(0.0011, 0.0031, 0.0059)	(0.0022, 0.0039, 0.006)	(0.0062, 0.0084, 0.011)	(0.0012, 0.0045, 0.0108)	(0.0021, 0.0052, 0.0098)	(0.0041, 0.0084, 0.0139)	(0.0002, 0.0023, 0.0068)	(0.0025, 0.0044, 0.0068)	(0.0076, 0.0108, 0.0148)	(0.0027, 0.0065, 0.012)	(0.0062, 0.0114, 0.0185)	(0.0059, 0.0088, 0.0121)
ENSG00000084693	(0.0114, 0.0172, 0.0245)	(0.0049, 0.0099, 0.0162)	(0.0043, 0.0101, 0.0195)	(0.008, 0.0135, 0.0203)	(0.0014, 0.0054, 0.0114)	(0.0076, 0.0115, 0.0164)	(0.0, 0.0028, 0.0272)	(0.0057, 0.0101, 0.016)	(0.0026, 0.007, 0.0147)	(0.0021, 0.0079, 0.0177)	(0.003, 0.0083, 0.0167)	(0.0019, 0.0046, 0.0087)	(0.0021, 0.0051, 0.0093)	(0.003, 0.0078, 0.0155)	(0.0042, 0.0099, 0.0189)	(0.0033, 0.0093, 0.0186)	(0.0016, 0.0059, 0.0132)	(0.001, 0.0043, 0.0094)	(0.0, 0.0026, 0.0127)	(0.0062, 0.0161, 0.0313)	(0.0, 0.0027, 0.0141)	(0.0029, 0.0059, 0.0097)	(0.0034, 0.0068, 0.0113)	(0.0021, 0.0048, 0.0089)	(0.0058, 0.0112, 0.0171)	(0.003, 0.0055, 0.0092)	(0.008, 0.0133, 0.0199)	(0.0049, 0.0119, 0.0243)	(0.0043, 0.0122, 0.0252)	(0.0, 0.0026, 0.014)	(0.0023, 0.0074, 0.0154)	(0.0041, 0.0142, 0.0309)	(0.0048, 0.0089, 0.0139)	(0.0054, 0.0136, 0.0248)	(0.0052, 0.0085, 0.0124)	(0.0, 0.0016, 0.0054)	(0.0049, 0.0111, 0.0191)	(0.0065, 0.0119, 0.0183)	(0.0031, 0.0062, 0.0102)	(0.0046, 0.009, 0.0145)	(0.0069, 0.0109, 0.016)	(0.0007, 0.0051, 0.0145)	(0.0023, 0.0078, 0.0154)	(0.0033, 0.0082, 0.0146)	(0.0065, 0.0119, 0.019)	(0.0025, 0.0035, 0.0045)	(0.0086, 0.0118, 0.0156)	(0.0015, 0.0051, 0.0116)	(0.0005, 0.0046, 0.0154)	(0.0137, 0.0243, 0.0381)
ENSG00000084710	(0.0184, 0.0336, 0.0539)	(0.0067, 0.0145, 0.0246)	(0.0593, 0.0865, 0.1184)	(0.0325, 0.0564, 0.0883)	(0.0091, 0.0382, 0.087)	(0.0369, 0.069, 0.1129)	VG Unavailable	(0.0141, 0.0319, 0.0529)	(0.0011, 0.0023, 0.004)	(0.0018, 0.0038, 0.0063)	(0.0009, 0.0017, 0.0028)	(0.0006, 0.0012, 0.0019)	(0.0001, 0.0005, 0.0012)	(0.0004, 0.001, 0.002)	(0.0, 0.0006, 0.0016)	(0.0002, 0.001, 0.0023)	(0.0, 0.0004, 0.0022)	(0.0001, 0.0006, 0.0015)	(0.0003, 0.001, 0.002)	(0.0015, 0.0038, 0.0071)	(0.002, 0.0042, 0.0072)	(0.0055, 0.0151, 0.0282)	(0.0054, 0.0156, 0.0309)	(0.0163, 0.0302, 0.0483)	VG Unavailable	(0.0112, 0.0211, 0.0346)	VG Unavailable	(0.006, 0.0104, 0.0158)	(0.0118, 0.0199, 0.0304)	VG Unavailable	(0.0893, 0.1392, 0.2055)	VG Unavailable	(0.0096, 0.0148, 0.0209)	(0.0052, 0.0109, 0.0182)	(0.0019, 0.0035, 0.0054)	(0.0129, 0.0324, 0.0584)	VG Unavailable	(0.0173, 0.0406, 0.0754)	(0.0013, 0.0026, 0.0045)	(0.0289, 0.0455, 0.0665)	(0.0167, 0.0282, 0.0437)	VG Unavailable	(0.0025, 0.0195, 0.0536)	(0.0018, 0.0052, 0.0099)	VG Unavailable	(0.0012, 0.0032, 0.006)	(0.0062, 0.009, 0.0126)	(0.0014, 0.0152, 0.0418)	VG Unavailable	VG Unavailable
ENSG00000084731	(0.0051, 0.0091, 0.0145)	(0.0062, 0.0107, 0.0165)	(0.0022, 0.0058, 0.0122)	(0.0042, 0.0072, 0.0112)	(0.003, 0.0074, 0.0135)	(0.0058, 0.01, 0.0157)	(0.0, 0.0, 0.0347)	(0.0058, 0.0107, 0.0175)	(0.0055, 0.0086, 0.0123)	(0.0007, 0.0015, 0.0028)	(0.001, 0.002, 0.0032)	(0.0032, 0.0046, 0.0063)	(0.0024, 0.0037, 0.0052)	(0.0045, 0.0064, 0.0086)	(0.0043, 0.0063, 0.0088)	(0.004, 0.0065, 0.0095)	(0.0021, 0.0038, 0.0059)	(0.0019, 0.003, 0.0045)	(0.0021, 0.0039, 0.006)	(0.001, 0.0022, 0.0038)	(0.0008, 0.0031, 0.0071)	(0.0038, 0.0071, 0.0121)	(0.0011, 0.0036, 0.0078)	(0.0015, 0.0041, 0.0077)	(0.0173, 0.0282, 0.04)	(0.0014, 0.0035, 0.0067)	(0.0041, 0.0065, 0.0098)	(0.0041, 0.0091, 0.0166)	(0.0012, 0.0088, 0.0234)	(0.0005, 0.0175, 0.0623)	VG Unavailable	VG Unavailable	(0.0121, 0.0189, 0.0284)	(0.014, 0.0265, 0.044)	(0.0061, 0.008, 0.0103)	(0.0011, 0.0041, 0.0091)	(0.0003, 0.0086, 0.0293)	(0.0021, 0.0062, 0.0127)	(0.0016, 0.0032, 0.0052)	(0.0074, 0.0128, 0.0195)	(0.0138, 0.0199, 0.0266)	(0.0013, 0.0071, 0.0179)	(0.0021, 0.0077, 0.0178)	(0.0091, 0.0205, 0.0353)	(0.0006, 0.0049, 0.0137)	(0.0008, 0.0038, 0.0087)	(0.0055, 0.0093, 0.0139)	(0.0022, 0.0078, 0.0175)	(0.0, 0.0012, 0.0127)	(0.0126, 0.0185, 0.0247)
ENSG00000084733	(0.0017, 0.0028, 0.0039)	(0.0016, 0.0027, 0.0043)	(0.0005, 0.0015, 0.0031)	(0.002, 0.0034, 0.0052)	(0.0005, 0.0018, 0.0037)	(0.0012, 0.002, 0.0031)	(0.0, 0.0, 0.0056)	(0.0029, 0.0045, 0.0069)	(0.0027, 0.0062, 0.0111)	(0.0019, 0.0052, 0.0099)	(0.0002, 0.0015, 0.0038)	(0.0014, 0.0041, 0.0081)	(0.0016, 0.0043, 0.0082)	(0.0017, 0.0039, 0.0072)	(0.0006, 0.0023, 0.0052)	(0.0035, 0.0069, 0.0115)	(0.0007, 0.0026, 0.0055)	(0.0016, 0.004, 0.0074)	(0.0004, 0.0024, 0.006)	(0.0, 0.0008, 0.0052)	(0.0, 0.0004, 0.0027)	(0.0014, 0.0027, 0.0044)	(0.0016, 0.0029, 0.0045)	(0.0017, 0.0034, 0.0054)	(0.0017, 0.0022, 0.0029)	(0.0023, 0.0037, 0.0056)	(0.0008, 0.0016, 0.0027)	(0.0006, 0.002, 0.0041)	(0.0013, 0.0031, 0.0057)	(0.0001, 0.0024, 0.0082)	(0.0012, 0.0028, 0.0055)	(0.0016, 0.0049, 0.0098)	(0.002, 0.0032, 0.0045)	(0.0048, 0.0057, 0.0069)	(0.0019, 0.0029, 0.0043)	(0.0011, 0.0029, 0.0058)	(0.0011, 0.0032, 0.0064)	(0.002, 0.0042, 0.0072)	(0.0022, 0.0044, 0.0073)	(0.0014, 0.0022, 0.0032)	(0.0018, 0.0026, 0.0035)	(0.0, 0.0001, 0.0025)	(0.0011, 0.0028, 0.0053)	(0.0013, 0.003, 0.0052)	(0.0003, 0.0014, 0.0035)	(0.0005, 0.0018, 0.0039)	(0.0026, 0.0039, 0.0053)	(0.0031, 0.0064, 0.0112)	(0.0004, 0.0013, 0.0025)	(0.0023, 0.0035, 0.005)
ENSG00000084734	(0.0049, 0.0288, 0.0716)	(0.0281, 0.0638, 0.1107)	(0.0002, 0.0032, 0.01)	(0.0185, 0.0505, 0.101)	VG Unavailable	VG Unavailable	VG Unavailable	VG Unavailable	VG Unavailable	VG Unavailable	VG Unavailable	VG Unavailable	VG Unavailable	VG Unavailable	VG Unavailable	VG Unavailable	VG Unavailable	VG Unavailable	VG Unavailable	VG Unavailable	VG Unavailable	VG Unavailable	VG Unavailable	VG Unavailable	(0.0091, 0.0236, 0.0446)	VG Unavailable	VG Unavailable	VG Unavailable	VG Unavailable	VG Unavailable	VG Unavailable	(0.0039, 0.0055, 0.0073)	VG Unavailable	VG Unavailable	VG Unavailable	(0.0069, 0.0149, 0.0267)	(0.0088, 0.0317, 0.067)	VG Unavailable	VG Unavailable	VG Unavailable	VG Unavailable	VG Unavailable	VG Unavailable	(0.5648, 0.8939, 1.2622)	(0.0005, 0.004, 0.0111)	(0.0002, 0.0037, 0.0118)	VG Unavailable	VG Unavailable	VG Unavailable	VG Unavailable
ENSG00000084754	(0.0003, 0.0006, 0.0009)	(0.0002, 0.0005, 0.0008)	(0.0008, 0.0013, 0.0019)	(0.0004, 0.0008, 0.0013)	(0.0003, 0.0007, 0.0014)	(0.0003, 0.0006, 0.001)	(0.0, 0.0012, 0.0047)	(0.0003, 0.0006, 0.001)	(0.0, 0.0001, 0.0016)	(0.0005, 0.0016, 0.0037)	(0.0006, 0.0013, 0.0023)	(0.0001, 0.0007, 0.0017)	(0.0, 0.0001, 0.0016)	(0.0009, 0.0018, 0.0032)	(0.0, 0.0002, 0.0015)	(0.0013, 0.0028, 0.005)	(0.0011, 0.0022, 0.0037)	(0.0008, 0.0017, 0.003)	(0.0009, 0.0021, 0.0036)	(0.0008, 0.0022, 0.0041)	(0.0008, 0.0019, 0.0035)	(0.0006, 0.001, 0.0016)	(0.0002, 0.0005, 0.0008)	(0.0006, 0.0009, 0.0013)	(0.0013, 0.0019, 0.0026)	(0.0005, 0.0008, 0.0012)	(0.0002, 0.0004, 0.0008)	(0.0006, 0.0009, 0.0013)	(0.0008, 0.0011, 0.0015)	(0.0006, 0.0014, 0.0027)	(0.0113, 0.0171, 0.0239)	(0.0012, 0.0019, 0.0028)	(0.0006, 0.001, 0.0014)	(0.0045, 0.0054, 0.0065)	(0.0003, 0.0006, 0.001)	(0.0006, 0.0014, 0.0025)	(0.0001, 0.0005, 0.0011)	(0.0004, 0.0009, 0.0016)	(0.0009, 0.0016, 0.0025)	(0.0011, 0.0015, 0.002)	(0.0013, 0.0018, 0.0024)	(0.0001, 0.0006, 0.0015)	(0.0002, 0.0005, 0.001)	(0.0001, 0.0005, 0.001)	(0.0002, 0.0006, 0.0012)	(0.0022, 0.0031, 0.0043)	(0.0012, 0.0016, 0.0022)	(0.0006, 0.0013, 0.0025)	(0.0, 0.0003, 0.0013)	(0.0009, 0.0014, 0.002)
ENSG00000084764	(0.0059, 0.0081, 0.0107)	(0.0044, 0.0066, 0.0094)	(0.0069, 0.0122, 0.0194)	(0.0042, 0.0072, 0.0112)	(0.0017, 0.0047, 0.0093)	(0.0073, 0.0105, 0.0144)	(0.0, 0.0, 0.0143)	(0.0046, 0.0075, 0.0105)	(0.0024, 0.004, 0.006)	(0.0037, 0.0061, 0.0094)	(0.002, 0.0036, 0.0053)	(0.001, 0.0017, 0.0026)	(0.0007, 0.0014, 0.0024)	(0.0016, 0.0027, 0.0039)	(0.0031, 0.0048, 0.0069)	(0.0027, 0.0047, 0.0073)	(0.0026, 0.0042, 0.0062)	(0.0031, 0.0048, 0.0071)	(0.0029, 0.005, 0.008)	(0.0018, 0.0042, 0.0075)	(0.0015, 0.0039, 0.0075)	(0.0013, 0.0035, 0.007)	(0.0023, 0.0045, 0.0074)	(0.0009, 0.0026, 0.0052)	(0.0049, 0.0086, 0.0135)	(0.0014, 0.0029, 0.0048)	(0.0043, 0.009, 0.0152)	(0.0038, 0.006, 0.0087)	(0.0062, 0.0092, 0.0131)	(0.0, 0.0, 0.0054)	VG Unavailable	(0.0004, 0.0022, 0.0058)	(0.0035, 0.0057, 0.0083)	(0.0086, 0.0102, 0.0124)	(0.0035, 0.0056, 0.008)	(0.0099, 0.0146, 0.0209)	(0.0013, 0.0049, 0.0116)	(0.0017, 0.0036, 0.0061)	(0.001, 0.0017, 0.0027)	(0.0084, 0.0109, 0.0136)	(0.0107, 0.0133, 0.0162)	(0.0, 0.0009, 0.0056)	(0.0029, 0.0091, 0.0193)	(0.0073, 0.0129, 0.0199)	(0.0013, 0.0036, 0.0069)	(0.0002, 0.0008, 0.0019)	(0.0023, 0.0035, 0.0052)	(0.0, 0.0003, 0.0058)	(0.0012, 0.0042, 0.0092)	(0.0116, 0.018, 0.0264)
ENSG00000084774	(0.0039, 0.0069, 0.0104)	(0.0035, 0.0067, 0.0109)	(0.0009, 0.0043, 0.0097)	(0.003, 0.0063, 0.0113)	(0.0, 0.0004, 0.0116)	(0.0046, 0.0082, 0.0127)	(0.0, 0.0, 0.0076)	(0.0036, 0.007, 0.0114)	(0.0, 0.006, 0.0227)	(0.0036, 0.0166, 0.038)	(0.0007, 0.0053, 0.0138)	(0.0003, 0.0021, 0.0055)	(0.0022, 0.006, 0.0118)	(0.0005, 0.0044, 0.0124)	(0.0, 0.0, 0.0138)	(0.0125, 0.0284, 0.0521)	(0.0, 0.0031, 0.0184)	(0.0001, 0.0033, 0.0115)	(0.0, 0.0033, 0.0164)	(0.0002, 0.0092, 0.0307)	(0.0031, 0.0157, 0.0376)	(0.0019, 0.005, 0.0093)	(0.0014, 0.0039, 0.0079)	(0.0011, 0.0037, 0.0079)	(0.0006, 0.0023, 0.0051)	(0.0014, 0.0037, 0.0072)	(0.002, 0.0034, 0.0052)	(0.0019, 0.0064, 0.0138)	(0.005, 0.013, 0.0235)	(0.0037, 0.0146, 0.0307)	(0.0, 0.0, 0.0111)	(0.0, 0.0, 0.0074)	(0.0029, 0.0057, 0.0094)	(0.0091, 0.0162, 0.0245)	(0.0049, 0.0072, 0.0101)	(0.0005, 0.0026, 0.0065)	(0.0014, 0.0045, 0.0088)	(0.0037, 0.0076, 0.0127)	(0.0058, 0.0097, 0.0148)	(0.0037, 0.0064, 0.0098)	(0.0049, 0.0076, 0.0109)	(0.0, 0.0012, 0.008)	(0.0, 0.0018, 0.0067)	(0.0012, 0.0036, 0.0076)	(0.0038, 0.0082, 0.0144)	(0.0009, 0.0022, 0.004)	(0.0026, 0.0043, 0.0064)	(0.0016, 0.0047, 0.0097)	(0.0003, 0.003, 0.0089)	(0.0067, 0.0132, 0.0229)
ENSG00000085063	(0.0065, 0.0076, 0.0086)	(0.0058, 0.0068, 0.0079)	(0.0061, 0.0078, 0.0098)	(0.006, 0.0071, 0.0083)	(0.006, 0.0076, 0.0096)	(0.0081, 0.0093, 0.0106)	(0.0028, 0.0068, 0.0132)	(0.0056, 0.0066, 0.0077)	(0.0025, 0.0038, 0.0053)	(0.0026, 0.0042, 0.0062)	(0.0013, 0.0019, 0.0028)	(0.0017, 0.0026, 0.0038)	(0.0027, 0.004, 0.0057)	(0.0014, 0.0022, 0.0032)	(0.0021, 0.0032, 0.0045)	(0.0032, 0.0049, 0.0068)	(0.002, 0.003, 0.0041)	(0.0019, 0.0028, 0.0039)	(0.0014, 0.0021, 0.0031)	(0.0018, 0.0029, 0.0045)	(0.0031, 0.005, 0.007)	(0.0042, 0.0053, 0.0064)	(0.0049, 0.006, 0.0074)	(0.0039, 0.0048, 0.0059)	(0.0068, 0.008, 0.0093)	(0.0047, 0.0056, 0.0065)	(0.0084, 0.0097, 0.0112)	(0.0036, 0.0044, 0.0053)	(0.0026, 0.0031, 0.0038)	(0.0014, 0.0025, 0.0041)	(0.0099, 0.0136, 0.0181)	(0.0027, 0.004, 0.0056)	(0.0044, 0.0051, 0.0059)	(0.0043, 0.005, 0.0058)	(0.0047, 0.0056, 0.0064)	(0.0048, 0.0067, 0.0088)	(0.0036, 0.0047, 0.0061)	(0.0032, 0.0042, 0.0055)	(0.003, 0.0039, 0.005)	(0.0101, 0.0118, 0.0137)	(0.0106, 0.0123, 0.014)	(0.0033, 0.0046, 0.0061)	(0.0044, 0.0063, 0.0086)	(0.005, 0.0065, 0.0085)	(0.0033, 0.0043, 0.0054)	(0.01, 0.0125, 0.0154)	(0.0043, 0.0051, 0.0059)	(0.0048, 0.0069, 0.0093)	(0.005, 0.0071, 0.0094)	(0.0123, 0.0147, 0.0172)
ENSG00000085117	(0.0238, 0.0285, 0.0339)	(0.039, 0.0467, 0.0546)	(0.0041, 0.0083, 0.0139)	(0.007, 0.0091, 0.0114)	(0.0065, 0.0095, 0.0132)	(0.0079, 0.0097, 0.0114)	(0.0008, 0.007, 0.0182)	(0.0147, 0.0183, 0.0223)	(0.0121, 0.0184, 0.0269)	(0.0137, 0.0206, 0.0283)	(0.0171, 0.0229, 0.0297)	(0.0019, 0.0052, 0.01)	(0.0071, 0.0154, 0.0267)	(0.0131, 0.0187, 0.0254)	(0.0167, 0.0242, 0.0331)	(0.0192, 0.0265, 0.0356)	(0.0089, 0.0132, 0.0182)	(0.0104, 0.0154, 0.021)	(0.0159, 0.0222, 0.0292)	(0.0143, 0.022, 0.0305)	(0.0148, 0.0228, 0.0333)	(0.0047, 0.0071, 0.0098)	(0.0063, 0.0088, 0.0118)	(0.0025, 0.0042, 0.0062)	(0.006, 0.0072, 0.0084)	(0.005, 0.0068, 0.0088)	(0.0031, 0.0043, 0.0055)	(0.0099, 0.0143, 0.02)	(0.0056, 0.008, 0.0108)	(0.0013, 0.0046, 0.0095)	(0.0036, 0.005, 0.0066)	(0.0053, 0.0086, 0.0127)	(0.0042, 0.0051, 0.006)	(0.0053, 0.0072, 0.0095)	(0.0064, 0.008, 0.0098)	(0.0012, 0.0037, 0.0079)	(0.0081, 0.0116, 0.0159)	(0.0039, 0.0062, 0.0089)	(0.0045, 0.0089, 0.0145)	(0.0055, 0.0066, 0.0079)	(0.0074, 0.0086, 0.01)	(0.0044, 0.0063, 0.0086)	(0.0038, 0.0058, 0.0079)	(0.0033, 0.0047, 0.0065)	(0.0043, 0.0061, 0.0081)	(0.0009, 0.0039, 0.0085)	(0.0041, 0.006, 0.0083)	(0.0044, 0.0104, 0.0182)	(0.0043, 0.0067, 0.0096)	(0.0068, 0.0079, 0.0091)
ENSG00000085231	(0.0845, 0.1411, 0.2059)	(0.0311, 0.0632, 0.113)	VG Unavailable	VG Unavailable	VG Unavailable	(0.0768, 0.1546, 0.2676)	VG Unavailable	(0.0164, 0.0518, 0.1051)	VG Unavailable	VG Unavailable	VG Unavailable	VG Unavailable	VG Unavailable	VG Unavailable	VG Unavailable	VG Unavailable	VG Unavailable	VG Unavailable	VG Unavailable	VG Unavailable	VG Unavailable	VG Unavailable	VG Unavailable	VG Unavailable	VG Unavailable	(0.0284, 0.0792, 0.1622)	VG Unavailable	VG Unavailable	VG Unavailable	VG Unavailable	VG Unavailable	VG Unavailable	(0.0552, 0.098, 0.1501)	(0.0098, 0.0855, 0.2442)	(0.0227, 0.0463, 0.0789)	VG Unavailable	VG Unavailable	VG Unavailable	VG Unavailable	VG Unavailable	(0.0494, 0.0986, 0.168)	VG Unavailable	VG Unavailable	(0.0001, 0.0099, 0.0363)	VG Unavailable	(0.0018, 0.0125, 0.0325)	(0.0256, 0.0481, 0.0778)	VG Unavailable	VG Unavailable	VG Unavailable
ENSG00000085265	(0.0314, 0.0402, 0.0504)	(0.0168, 0.0218, 0.0273)	(0.0148, 0.0375, 0.0746)	(0.0275, 0.0425, 0.0598)	(0.0175, 0.0318, 0.0485)	(0.0316, 0.0534, 0.081)	VG Unavailable	(0.0328, 0.0439, 0.0569)	VG Unavailable	VG Unavailable	VG Unavailable	VG Unavailable	VG Unavailable	(0.0198, 0.0595, 0.1252)	VG Unavailable	VG Unavailable	VG Unavailable	VG Unavailable	VG Unavailable	VG Unavailable	VG Unavailable	(0.0186, 0.0301, 0.0461)	(0.0153, 0.0281, 0.0454)	(0.0336, 0.0554, 0.0814)	(0.0287, 0.0519, 0.0806)	(0.0267, 0.0416, 0.0611)	VG Unavailable	(0.0192, 0.0317, 0.0465)	(0.0191, 0.0309, 0.0473)	(0.0077, 0.0267, 0.0611)	VG Unavailable	(0.0341, 0.0557, 0.0839)	(0.0235, 0.0287, 0.0342)	(0.043, 0.0671, 0.0942)	(0.0383, 0.057, 0.0792)	VG Unavailable	(0.0031, 0.0151, 0.0371)	(0.0109, 0.0264, 0.0471)	(0.0282, 0.0605, 0.1033)	(0.0626, 0.0963, 0.1354)	(0.0484, 0.0727, 0.1035)	(0.0089, 0.0255, 0.0524)	(0.0144, 0.0323, 0.0572)	(0.0295, 0.0384, 0.0482)	(0.0127, 0.0256, 0.0434)	(0.012, 0.0597, 0.1421)	(0.0283, 0.0416, 0.0572)	(0.0207, 0.0546, 0.1143)	(0.0174, 0.0404, 0.0749)	(nan, nan, nan)
ENSG00000085274	(0.0052, 0.0099, 0.0166)	(0.0013, 0.0047, 0.0102)	(0.0027, 0.012, 0.0268)	(0.0, 0.0037, 0.0145)	(0.002, 0.0094, 0.0219)	(0.0043, 0.0098, 0.0176)	(0.004, 0.0375, 0.107)	(0.0016, 0.0061, 0.0136)	(0.0049, 0.0197, 0.0477)	(0.0, 0.0016, 0.0686)	(0.0007, 0.0085, 0.0214)	(0.0, 0.0004, 0.0442)	(0.0008, 0.0071, 0.0202)	(0.0002, 0.009, 0.0311)	(0.0002, 0.0081, 0.0265)	(0.0043, 0.0202, 0.051)	(0.0019, 0.013, 0.0344)	(0.0067, 0.0167, 0.0333)	(0.0, 0.0015, 0.0264)	(0.0, 0.0, 0.0178)	(0.0004, 0.013, 0.0414)	(0.0, 0.0033, 0.0139)	(0.0015, 0.0072, 0.016)	(0.0025, 0.009, 0.0188)	(0.0032, 0.0084, 0.017)	(0.0046, 0.0102, 0.0184)	(0.0002, 0.0021, 0.0062)	(0.0002, 0.0044, 0.0166)	(0.0046, 0.0139, 0.0284)	(0.0012, 0.02, 0.0657)	(0.0023, 0.0082, 0.0182)	(0.003, 0.0152, 0.0361)	(0.003, 0.0077, 0.0146)	(0.0011, 0.0055, 0.0127)	(0.0013, 0.0048, 0.0106)	(0.0, 0.0019, 0.0119)	(0.0051, 0.0155, 0.032)	(0.0047, 0.0137, 0.0278)	(0.002, 0.009, 0.0201)	(0.0064, 0.0118, 0.0199)	(0.0012, 0.0052, 0.0125)	(0.0, 0.0015, 0.0258)	(0.0019, 0.0091, 0.0236)	(0.0001, 0.0055, 0.0187)	(0.0038, 0.0109, 0.0224)	(0.0009, 0.005, 0.013)	(0.0094, 0.0154, 0.0227)	(0.0, 0.003, 0.0177)	(0.0037, 0.0124, 0.0272)	(0.0158, 0.0289, 0.049)
ENSG00000085276	(0.0031, 0.0044, 0.0059)	(0.0017, 0.0029, 0.0044)	VG Unavailable	(0.005, 0.0071, 0.0096)	(0.0054, 0.0101, 0.0157)	(0.0111, 0.0177, 0.026)	(0.0033, 0.015, 0.0368)	(0.0018, 0.003, 0.0048)	(0.0, 0.0, 0.0292)	(0.0128, 0.0342, 0.0653)	(0.0051, 0.0142, 0.028)	(0.0001, 0.0089, 0.0347)	(0.0, 0.0012, 0.1582)	(0.0019, 0.0076, 0.0167)	(0.0, 0.0006, 0.0433)	(0.0052, 0.0166, 0.0346)	(0.0, 0.0046, 0.0189)	(0.0029, 0.0133, 0.0317)	(0.0001, 0.0038, 0.0123)	(0.0053, 0.0162, 0.0336)	(0.0008, 0.0079, 0.0231)	(0.0013, 0.0047, 0.0097)	(0.001, 0.0022, 0.0039)	(0.0042, 0.0067, 0.0098)	(0.0059, 0.008, 0.0103)	(0.0066, 0.0104, 0.0153)	VG Unavailable	(0.0038, 0.006, 0.009)	(0.0034, 0.0063, 0.0102)	(0.0015, 0.0041, 0.0084)	VG Unavailable	VG Unavailable	(0.0048, 0.0065, 0.0084)	(0.0084, 0.0138, 0.02)	(0.0038, 0.0059, 0.0082)	(0.0051, 0.0145, 0.0291)	(0.0024, 0.004, 0.006)	(0.0042, 0.0074, 0.012)	(0.0002, 0.0021, 0.0059)	(0.0048, 0.011, 0.0197)	(0.0092, 0.0146, 0.0214)	(0.0005, 0.0034, 0.0094)	(0.0008, 0.0031, 0.0069)	(0.0046, 0.0095, 0.0165)	(0.0022, 0.0031, 0.0042)	(0.001, 0.0055, 0.0136)	(0.0151, 0.0199, 0.0252)	(0.0023, 0.0052, 0.0095)	(0.0031, 0.0067, 0.0115)	VG Unavailable
ENSG00000085365	(0.0086, 0.0118, 0.0153)	(0.0046, 0.0082, 0.0121)	(0.0001, 0.0029, 0.0096)	(0.0077, 0.0119, 0.0165)	(0.0034, 0.0077, 0.0139)	(0.004, 0.0062, 0.009)	(0.0, 0.0108, 0.039)	(0.0042, 0.0068, 0.0101)	(0.0035, 0.0073, 0.0129)	(0.0047, 0.0121, 0.0227)	(0.0036, 0.0068, 0.0115)	(0.0019, 0.0046, 0.0085)	(0.0027, 0.0056, 0.0096)	(0.0032, 0.0072, 0.0131)	(0.0029, 0.0056, 0.0091)	(0.0104, 0.0189, 0.0305)	(0.0034, 0.007, 0.0118)	(0.0041, 0.0078, 0.0123)	(0.0067, 0.0127, 0.0204)	(0.0062, 0.0137, 0.0263)	(0.0022, 0.007, 0.0149)	(0.0126, 0.0182, 0.0251)	(0.0062, 0.0103, 0.0151)	(0.0051, 0.0089, 0.0139)	(0.0033, 0.0066, 0.0111)	(0.0085, 0.0125, 0.0174)	(0.0, 0.0006, 0.0037)	(0.0061, 0.0112, 0.0177)	(0.0104, 0.0183, 0.0288)	(0.0006, 0.011, 0.033)	(0.0007, 0.0047, 0.0117)	(0.0024, 0.0119, 0.0267)	(0.0109, 0.0154, 0.0205)	(0.007, 0.0117, 0.0181)	(0.0067, 0.0098, 0.0134)	(0.004, 0.0089, 0.0157)	(0.0027, 0.0073, 0.0149)	(0.007, 0.0128, 0.0198)	(0.0043, 0.0078, 0.0125)	(0.0052, 0.0085, 0.0126)	(0.0075, 0.0111, 0.0156)	(0.0068, 0.0126, 0.0209)	(0.0081, 0.015, 0.0255)	(0.0047, 0.0134, 0.0273)	(0.0011, 0.004, 0.0089)	(0.0005, 0.0031, 0.0083)	(0.009, 0.0124, 0.0166)	(0.0006, 0.0038, 0.0101)	(0.0056, 0.0107, 0.0174)	(0.0315, 0.0475, 0.066)
ENSG00000085377	(0.0025, 0.0042, 0.0063)	(0.0021, 0.0038, 0.006)	(0.0, 0.0009, 0.0039)	(0.0018, 0.004, 0.0071)	(0.0002, 0.0022, 0.0063)	(0.0026, 0.0043, 0.0066)	(0.0, 0.0016, 0.011)	(0.0024, 0.0043, 0.0066)	(0.0014, 0.0063, 0.0152)	(0.0029, 0.0133, 0.0316)	(0.0, 0.0032, 0.0122)	(0.0013, 0.0037, 0.0077)	(0.0, 0.0, 0.0044)	(0.0019, 0.0045, 0.008)	(0.0003, 0.0023, 0.0063)	(0.0011, 0.007, 0.0183)	(0.0001, 0.003, 0.0103)	(0.0004, 0.004, 0.0119)	(0.0052, 0.014, 0.0269)	(0.0001, 0.0054, 0.0199)	(0.0001, 0.0034, 0.0109)	(0.0006, 0.0022, 0.0046)	(0.0008, 0.0018, 0.0031)	(0.0022, 0.0046, 0.0078)	(0.0026, 0.0044, 0.0065)	(0.0012, 0.0026, 0.0043)	(0.0016, 0.0026, 0.0039)	(0.0025, 0.0048, 0.0082)	(0.0009, 0.003, 0.006)	(0.0, 0.0029, 0.0146)	(0.0018, 0.0039, 0.0072)	(0.0031, 0.0077, 0.0138)	(0.0032, 0.0052, 0.0074)	(0.0065, 0.0079, 0.0095)	(0.0015, 0.0028, 0.0045)	(0.0004, 0.0028, 0.007)	(0.001, 0.0035, 0.0072)	(0.0024, 0.0055, 0.0097)	(0.0007, 0.0026, 0.006)	(0.0029, 0.0042, 0.0057)	(0.0041, 0.0054, 0.0071)	(0.0, 0.001, 0.004)	(0.0015, 0.0034, 0.0061)	(0.0019, 0.0046, 0.0087)	(0.0006, 0.0022, 0.0051)	(0.0009, 0.002, 0.0035)	(0.002, 0.0037, 0.0057)	(0.0021, 0.0053, 0.0102)	(0.0002, 0.002, 0.0065)	(0.0062, 0.0097, 0.0142)
ENSG00000085382	(0.0114, 0.0155, 0.0202)	(0.0098, 0.0158, 0.022)	(0.0016, 0.0089, 0.022)	(0.0023, 0.0064, 0.0121)	(0.0055, 0.0116, 0.0213)	(0.0077, 0.012, 0.0171)	(0.0, 0.0106, 0.0486)	(0.008, 0.0126, 0.0182)	(0.001, 0.0073, 0.0195)	(0.0232, 0.0433, 0.073)	(0.0065, 0.0141, 0.0245)	(0.0063, 0.0103, 0.0157)	(0.0171, 0.0272, 0.0402)	(0.0052, 0.0118, 0.0215)	(0.0091, 0.0169, 0.0271)	(0.0095, 0.0216, 0.0373)	(0.0064, 0.015, 0.0282)	(0.0081, 0.0165, 0.0281)	(0.0009, 0.0059, 0.0144)	(0.0048, 0.019, 0.0428)	(0.0053, 0.0152, 0.0311)	(0.0055, 0.0108, 0.018)	(0.0117, 0.0199, 0.0298)	(0.0072, 0.0133, 0.0206)	(0.0017, 0.0047, 0.0097)	(0.0053, 0.0095, 0.0154)	(0.0008, 0.0037, 0.0089)	(0.0038, 0.0107, 0.0213)	(0.0091, 0.0186, 0.0313)	(0.0044, 0.0245, 0.0595)	(0.0141, 0.0261, 0.0429)	VG Unavailable	(0.0071, 0.0117, 0.0171)	(0.0157, 0.0262, 0.0388)	(0.0059, 0.0086, 0.0117)	(0.0055, 0.0106, 0.0179)	(0.0, 0.0048, 0.0213)	(0.0037, 0.0096, 0.0185)	(0.001, 0.0057, 0.0134)	(0.005, 0.0086, 0.0132)	(0.0099, 0.014, 0.0191)	(0.0017, 0.0069, 0.0163)	(0.0065, 0.0159, 0.0284)	(0.0043, 0.0149, 0.0337)	(0.0072, 0.0165, 0.0299)	(0.0, 0.0008, 0.0042)	(0.0102, 0.0147, 0.0206)	(0.0068, 0.0143, 0.0243)	(0.0054, 0.0107, 0.0183)	(0.0273, 0.0656, 0.1241)
ENSG00000085415	(0.0039, 0.0058, 0.008)	(0.004, 0.0057, 0.0079)	(0.002, 0.0051, 0.0091)	(0.0028, 0.0051, 0.008)	(0.0026, 0.0052, 0.0086)	(0.0073, 0.0099, 0.0128)	(0.0008, 0.0084, 0.0256)	(0.0054, 0.0079, 0.0108)	(0.0043, 0.0096, 0.0173)	(0.0032, 0.0094, 0.0198)	(0.003, 0.0072, 0.0136)	(0.0027, 0.0058, 0.01)	(0.0018, 0.0045, 0.0085)	(0.0025, 0.0063, 0.0124)	(0.0018, 0.0046, 0.0089)	(0.0061, 0.0121, 0.0219)	(0.0008, 0.0037, 0.0084)	(0.0039, 0.0088, 0.0157)	(0.0011, 0.0062, 0.0144)	(0.0032, 0.011, 0.0224)	(0.0033, 0.0087, 0.0163)	(0.002, 0.0045, 0.0084)	(0.0041, 0.0065, 0.0099)	(0.0052, 0.0083, 0.0125)	(0.0037, 0.0056, 0.008)	(0.0025, 0.0046, 0.0072)	(0.0026, 0.0038, 0.0053)	(0.0013, 0.0038, 0.0079)	(0.0041, 0.0088, 0.0151)	(0.0, 0.001, 0.0133)	(0.005, 0.0079, 0.0113)	(0.0055, 0.0103, 0.0165)	(0.0052, 0.0073, 0.0096)	(0.004, 0.0064, 0.0089)	(0.0045, 0.0064, 0.0087)	(0.0031, 0.0059, 0.0097)	(0.0047, 0.0085, 0.0134)	(0.0108, 0.0166, 0.0229)	(0.0049, 0.0085, 0.0135)	(0.0044, 0.0061, 0.0083)	(0.0057, 0.0074, 0.0094)	(0.0014, 0.0044, 0.0087)	(0.0038, 0.0072, 0.0116)	(0.0053, 0.009, 0.0132)	(0.0029, 0.0057, 0.0095)	(0.0039, 0.0064, 0.0094)	(0.0044, 0.0065, 0.0086)	(0.0053, 0.0101, 0.0167)	(0.0022, 0.0059, 0.0108)	(0.0109, 0.0179, 0.0275)
ENSG00000085433	(0.0395, 0.0528, 0.067)	(0.039, 0.0536, 0.0712)	(0.0361, 0.0596, 0.0885)	(0.0114, 0.0188, 0.0284)	(0.0087, 0.0165, 0.0266)	(0.0188, 0.0273, 0.0384)	(0.0, 0.0063, 0.0587)	(0.047, 0.0657, 0.0884)	(0.0016, 0.0047, 0.0099)	(0.0058, 0.0123, 0.0205)	(0.0014, 0.0042, 0.0081)	(0.0016, 0.004, 0.0077)	(0.0018, 0.0045, 0.0087)	(0.0009, 0.0029, 0.006)	(0.0026, 0.0047, 0.0074)	(0.0045, 0.0085, 0.0141)	(0.0022, 0.0054, 0.0098)	(0.0035, 0.0066, 0.0109)	(0.0036, 0.0069, 0.0123)	(0.0111, 0.0208, 0.0337)	(0.0111, 0.0214, 0.0331)	(0.0208, 0.0334, 0.0486)	(0.0186, 0.0294, 0.0418)	(0.0199, 0.0328, 0.0492)	(0.0138, 0.0197, 0.0266)	(0.0264, 0.0381, 0.0521)	(0.0322, 0.0451, 0.0616)	(0.0264, 0.0415, 0.0602)	(0.0033, 0.0106, 0.0218)	(0.0027, 0.0177, 0.0444)	(0.0675, 0.1099, 0.1693)	(0.0117, 0.0363, 0.0754)	(0.0248, 0.0356, 0.0489)	(0.0073, 0.0127, 0.0193)	(0.016, 0.0222, 0.0298)	(0.0559, 0.086, 0.1211)	(0.1035, 0.1521, 0.2031)	(0.0398, 0.0644, 0.0925)	(0.0077, 0.0152, 0.0249)	(0.0087, 0.0125, 0.0163)	(0.0091, 0.0123, 0.0158)	(0.0126, 0.0275, 0.0506)	(0.0258, 0.0465, 0.0728)	(0.0326, 0.0526, 0.077)	(0.0387, 0.0602, 0.0865)	(0.0028, 0.006, 0.0104)	(0.0353, 0.0479, 0.0599)	(0.0001, 0.0045, 0.0162)	(0.0103, 0.0195, 0.0326)	(0.0117, 0.023, 0.0362)
ENSG00000085449	(0.0036, 0.005, 0.0066)	(0.0078, 0.0109, 0.0143)	(0.001, 0.0035, 0.007)	(0.0017, 0.003, 0.005)	(0.0037, 0.0071, 0.0114)	(0.0031, 0.0048, 0.0069)	(0.0, 0.0007, 0.014)	(0.0039, 0.0066, 0.01)	(0.0023, 0.0081, 0.0169)	(0.0056, 0.0142, 0.0268)	(0.0025, 0.0078, 0.0165)	(0.0, 0.0018, 0.0062)	(0.0003, 0.002, 0.0056)	(0.0002, 0.0027, 0.0077)	(0.0016, 0.0052, 0.0108)	(0.0066, 0.0156, 0.0284)	(0.0004, 0.0033, 0.0089)	(0.0007, 0.004, 0.0096)	(0.0018, 0.0067, 0.0154)	(0.0005, 0.0047, 0.0136)	(0.0003, 0.0035, 0.0103)	(0.0007, 0.0025, 0.0051)	(0.0017, 0.0038, 0.0065)	(0.0, 0.001, 0.0038)	(0.0014, 0.0032, 0.0055)	(0.0034, 0.0063, 0.0101)	(0.0021, 0.0033, 0.0046)	(0.0045, 0.0081, 0.0129)	(0.0031, 0.0068, 0.0117)	(0.0, 0.0014, 0.0115)	(0.0027, 0.0046, 0.0069)	(0.007, 0.0141, 0.0231)	(0.0057, 0.008, 0.0105)	(0.0084, 0.0118, 0.0156)	(0.0033, 0.0048, 0.0065)	(0.0012, 0.0036, 0.0071)	(0.0004, 0.0029, 0.0078)	(0.0018, 0.004, 0.0073)	(0.001, 0.0037, 0.008)	(0.0014, 0.0029, 0.0052)	(0.0035, 0.0053, 0.0074)	(0.0, 0.0013, 0.0052)	(0.0006, 0.0027, 0.0067)	(0.0019, 0.0045, 0.0082)	(0.0033, 0.0067, 0.011)	(0.0023, 0.0052, 0.0092)	(0.0015, 0.0028, 0.0044)	(0.0003, 0.0018, 0.0042)	(0.0007, 0.0031, 0.007)	(0.0092, 0.0143, 0.0204)
ENSG00000085465	(0.0113, 0.0152, 0.02)	(0.0113, 0.017, 0.0248)	(0.0248, 0.0432, 0.0634)	(0.0169, 0.0257, 0.0358)	(0.0167, 0.0281, 0.0423)	(0.015, 0.0206, 0.0265)	(0.0132, 0.0427, 0.0977)	(0.0096, 0.0141, 0.0197)	(0.0057, 0.012, 0.0205)	(0.0076, 0.0186, 0.034)	(0.0086, 0.0157, 0.025)	(0.0039, 0.0061, 0.0092)	(0.0042, 0.0069, 0.0103)	(0.0099, 0.0151, 0.0217)	(0.0053, 0.0096, 0.0155)	(0.0096, 0.0182, 0.0301)	(0.0085, 0.0152, 0.0242)	(0.0064, 0.0107, 0.0158)	(0.006, 0.0117, 0.0189)	(0.0021, 0.0088, 0.0209)	(0.0106, 0.0214, 0.0346)	(0.0167, 0.0247, 0.0337)	(0.0136, 0.0197, 0.0271)	(0.0132, 0.0203, 0.0279)	(0.0169, 0.0233, 0.0316)	(0.019, 0.0251, 0.0332)	(0.0013, 0.0071, 0.0179)	(0.0132, 0.0225, 0.034)	(0.0178, 0.0316, 0.0488)	(0.0139, 0.0335, 0.0626)	(0.0284, 0.0545, 0.0895)	(0.0182, 0.0287, 0.0406)	(0.0094, 0.0138, 0.0193)	(0.0171, 0.0247, 0.0336)	(0.0064, 0.0095, 0.0129)	(0.0071, 0.0125, 0.0193)	(0.0185, 0.0376, 0.0648)	(0.0104, 0.016, 0.0227)	(0.0082, 0.0161, 0.0251)	(0.0082, 0.0111, 0.0143)	(0.0072, 0.0097, 0.0123)	(0.0105, 0.0192, 0.0306)	(0.0126, 0.0207, 0.0308)	(0.0197, 0.0283, 0.0385)	(0.0144, 0.0235, 0.0345)	(0.0075, 0.0098, 0.0126)	(0.0201, 0.0267, 0.0345)	(0.0088, 0.0188, 0.0334)	(0.0099, 0.0199, 0.0329)	(0.0267, 0.0403, 0.0557)
ENSG00000085491	(0.0054, 0.0072, 0.0091)	(0.0037, 0.0055, 0.008)	(0.0074, 0.0119, 0.0177)	(0.0037, 0.0061, 0.0091)	(0.0045, 0.0081, 0.0126)	(0.0052, 0.0073, 0.0097)	(0.0, 0.0049, 0.0231)	(0.0038, 0.0057, 0.0081)	(0.0275, 0.0537, 0.0872)	(0.0468, 0.0854, 0.1402)	(0.0166, 0.0348, 0.0623)	(0.1292, 0.176, 0.2311)	(0.1901, 0.2738, 0.3822)	(0.0197, 0.0348, 0.0554)	(0.0315, 0.054, 0.0823)	(0.0455, 0.0761, 0.1158)	(0.031, 0.0562, 0.0856)	(0.0364, 0.0602, 0.0902)	(0.0193, 0.0406, 0.0679)	(0.0045, 0.0197, 0.0483)	(0.0068, 0.0194, 0.0381)	(0.0061, 0.0098, 0.0149)	(0.0021, 0.0035, 0.0054)	(0.0033, 0.0061, 0.0094)	(0.0146, 0.0189, 0.0237)	(0.0033, 0.0057, 0.0086)	(0.0034, 0.0047, 0.0062)	(0.004, 0.0075, 0.0124)	(0.0075, 0.0118, 0.0169)	(0.0045, 0.0126, 0.025)	(0.2604, 0.4001, 0.5681)	(0.0005, 0.0146, 0.0503)	(0.0073, 0.0096, 0.0122)	(0.0464, 0.0579, 0.0707)	(0.0036, 0.0052, 0.0069)	(0.0037, 0.0075, 0.0124)	(0.0074, 0.0139, 0.0227)	(0.0013, 0.0038, 0.0079)	(0.0089, 0.0141, 0.0212)	(0.0092, 0.0128, 0.0169)	(0.0083, 0.0119, 0.0159)	(0.0052, 0.0102, 0.0162)	(0.0006, 0.0023, 0.005)	(0.0033, 0.0066, 0.0104)	(0.0055, 0.0094, 0.0141)	(0.0184, 0.0268, 0.0369)	(0.0047, 0.0064, 0.0084)	(0.0, 0.0014, 0.0049)	(0.0083, 0.014, 0.0213)	(0.0261, 0.0359, 0.0461)
ENSG00000085511	(0.0026, 0.0047, 0.0072)	(0.002, 0.0045, 0.0077)	(0.0007, 0.0042, 0.0108)	(0.0037, 0.0069, 0.0117)	(0.0018, 0.005, 0.0098)	(0.0029, 0.0054, 0.0089)	(0.0023, 0.0124, 0.0323)	(0.0032, 0.0057, 0.0091)	(0.0025, 0.0079, 0.0174)	(0.0001, 0.0036, 0.0116)	(0.0, 0.0017, 0.0094)	(0.0013, 0.0031, 0.0056)	(0.0004, 0.0016, 0.0039)	(0.0002, 0.0026, 0.0076)	(0.0024, 0.0062, 0.0115)	(0.0042, 0.0113, 0.0223)	(0.0015, 0.006, 0.014)	(0.0015, 0.0057, 0.0116)	(0.0, 0.0008, 0.0164)	(0.0021, 0.0098, 0.023)	(0.0, 0.0038, 0.0177)	(0.0039, 0.0071, 0.0114)	(0.0001, 0.0014, 0.0044)	(0.0, 0.0, 0.012)	(0.0027, 0.0045, 0.0066)	(0.0023, 0.0048, 0.0085)	(0.0008, 0.0029, 0.0062)	(0.0017, 0.005, 0.0098)	(0.0008, 0.0036, 0.0086)	(0.0, 0.0013, 0.0131)	(0.0043, 0.0086, 0.0143)	(0.0, 0.003, 0.0109)	(0.0015, 0.0034, 0.0059)	(0.003, 0.0064, 0.0114)	(0.0016, 0.0028, 0.0044)	(0.0028, 0.0057, 0.0103)	(0.0005, 0.0034, 0.0091)	(0.0024, 0.0049, 0.008)	(0.0007, 0.0023, 0.0049)	(0.0033, 0.0054, 0.0078)	(0.0034, 0.0053, 0.0074)	(0.0, 0.0, 0.0192)	(0.0014, 0.0045, 0.0102)	(0.0005, 0.0025, 0.0059)	(0.0, 0.0, 0.0074)	(0.0001, 0.001, 0.003)	(0.0025, 0.0041, 0.0062)	(0.0012, 0.0038, 0.0079)	(0.0031, 0.0067, 0.0118)	(0.009, 0.0168, 0.0275)
ENSG00000085514	(0.0936, 0.1127, 0.1342)	(0.0698, 0.0854, 0.1031)	(0.1657, 0.224, 0.2899)	(0.0772, 0.1003, 0.1276)	(0.0628, 0.0926, 0.1245)	(0.1059, 0.1293, 0.1583)	(0.0234, 0.0715, 0.1526)	(0.1335, 0.1702, 0.2056)	(0.0529, 0.0902, 0.1367)	(0.034, 0.0637, 0.1063)	(0.0535, 0.0802, 0.1146)	(0.0536, 0.0714, 0.0918)	(0.0453, 0.0618, 0.0784)	(0.0539, 0.0798, 0.1096)	(0.0522, 0.0792, 0.1144)	(0.0681, 0.1103, 0.1611)	(0.0766, 0.1206, 0.1746)	(0.054, 0.0769, 0.1053)	(0.0756, 0.1192, 0.171)	(0.0225, 0.0497, 0.0893)	(0.0168, 0.0339, 0.059)	(0.1073, 0.1408, 0.1772)	(0.1219, 0.1558, 0.1897)	(0.1044, 0.1351, 0.1712)	(0.2216, 0.278, 0.3418)	(0.1062, 0.1315, 0.1612)	(0.1145, 0.1584, 0.2171)	(0.0802, 0.1095, 0.1429)	(0.1433, 0.1945, 0.2554)	(0.1902, 0.3271, 0.4996)	(0.1249, 0.1907, 0.2713)	(0.1748, 0.2557, 0.3455)	(0.0323, 0.0404, 0.0499)	(0.1365, 0.1676, 0.2041)	(0.0622, 0.0746, 0.0908)	(0.0838, 0.1176, 0.157)	(0.2778, 0.386, 0.5056)	(0.1079, 0.1431, 0.1815)	(0.1694, 0.2195, 0.2791)	(0.1399, 0.1766, 0.2167)	(0.1231, 0.1502, 0.1761)	(0.1403, 0.2047, 0.2892)	(0.1061, 0.1521, 0.2088)	(0.0376, 0.0499, 0.064)	(0.1646, 0.2201, 0.2841)	(0.0852, 0.107, 0.132)	(0.1999, 0.237, 0.2782)	(0.0598, 0.0915, 0.1275)	(0.0928, 0.1383, 0.1994)	(0.017, 0.0202, 0.0237)
ENSG00000085552	(0.0056, 0.0557, 0.1706)	(0.0013, 0.0031, 0.0057)	VG Unavailable	VG Unavailable	VG Unavailable	VG Unavailable	VG Unavailable	(0.0023, 0.0055, 0.0098)	VG Unavailable	VG Unavailable	VG Unavailable	VG Unavailable	VG Unavailable	VG Unavailable	VG Unavailable	VG Unavailable	VG Unavailable	VG Unavailable	VG Unavailable	VG Unavailable	VG Unavailable	(0.0, 0.0027, 0.01)	(0.0021, 0.0037, 0.0059)	VG Unavailable	(0.0022, 0.0035, 0.0051)	VG Unavailable	VG Unavailable	(0.0072, 0.0203, 0.0397)	VG Unavailable	VG Unavailable	VG Unavailable	(0.0101, 0.015, 0.0204)	(0.0084, 0.0195, 0.0341)	VG Unavailable	VG Unavailable	(0.0041, 0.021, 0.0511)	(0.0094, 0.0192, 0.0345)	(0.003, 0.0051, 0.0083)	(0.0048, 0.019, 0.0449)	(0.002, 0.0029, 0.0039)	(0.0026, 0.0036, 0.0047)	(0.0001, 0.0017, 0.0056)	(0.0039, 0.0078, 0.013)	(0.0743, 0.1144, 0.1669)	(0.0015, 0.0036, 0.0066)	(0.0049, 0.0071, 0.0098)	(0.0028, 0.0068, 0.013)	(0.0038, 0.0206, 0.0539)	(0.0019, 0.0047, 0.0085)	VG Unavailable
ENSG00000085563	(0.0114, 0.0186, 0.0266)	(0.0061, 0.0104, 0.0154)	(0.0042, 0.0056, 0.0071)	(0.014, 0.0313, 0.0565)	(0.0025, 0.0106, 0.0248)	(0.0295, 0.0532, 0.0836)	(0.0, 0.0064, 0.0558)	(0.0034, 0.0063, 0.0105)	(0.0018, 0.0055, 0.0114)	(0.0007, 0.0035, 0.0082)	(0.0014, 0.0036, 0.0063)	(0.0, 0.0009, 0.013)	(0.0023, 0.0072, 0.0155)	(0.0011, 0.0034, 0.0077)	(0.0021, 0.0053, 0.0099)	(0.0057, 0.0094, 0.0141)	(0.0005, 0.0023, 0.0054)	(0.0009, 0.0037, 0.0078)	(0.0008, 0.0027, 0.0057)	(0.0018, 0.0044, 0.008)	(0.001, 0.0034, 0.007)	(0.0025, 0.0084, 0.0187)	(0.0068, 0.0102, 0.0142)	(0.0013, 0.0057, 0.0127)	(0.0075, 0.0142, 0.0231)	(0.0062, 0.0117, 0.0193)	VG Unavailable	(0.0361, 0.0792, 0.1399)	(0.0017, 0.0073, 0.0178)	(0.0, 0.0014, 0.0058)	(0.0014, 0.0204, 0.0646)	(0.0044, 0.0079, 0.0128)	(0.0029, 0.0076, 0.0146)	VG Unavailable	(0.003, 0.0049, 0.0075)	(0.0143, 0.0276, 0.046)	(0.0009, 0.0147, 0.0489)	(0.0049, 0.0108, 0.0189)	(0.0025, 0.0137, 0.0333)	(0.011, 0.0256, 0.0439)	(0.0194, 0.035, 0.054)	(0.024, 0.0464, 0.0782)	(0.0017, 0.0032, 0.005)	(0.0031, 0.0086, 0.0174)	(0.0099, 0.0208, 0.0382)	(0.1121, 0.1472, 0.1842)	(0.0065, 0.0104, 0.0152)	(0.0063, 0.0122, 0.0202)	(0.0005, 0.0045, 0.0133)	(0.0045, 0.0111, 0.0211)
ENSG00000085644	(0.0077, 0.0108, 0.0144)	(0.0054, 0.0088, 0.0126)	(0.0061, 0.01, 0.0145)	(0.0056, 0.0084, 0.0119)	(0.0033, 0.0071, 0.0119)	(0.0065, 0.009, 0.0119)	(0.0001, 0.005, 0.0177)	(0.005, 0.0076, 0.0108)	(0.0173, 0.0247, 0.0332)	(0.0134, 0.0233, 0.0359)	(0.0072, 0.0127, 0.0196)	(0.0057, 0.0095, 0.0144)	(nan, nan, nan)	(0.0126, 0.0198, 0.029)	(0.0053, 0.0089, 0.0141)	(0.0174, 0.0273, 0.0404)	(0.0029, 0.0065, 0.0119)	(0.0076, 0.0127, 0.0195)	(0.0031, 0.0073, 0.0132)	(0.0071, 0.0141, 0.0241)	(0.0029, 0.0067, 0.0117)	(0.0025, 0.0043, 0.0066)	(0.0019, 0.0036, 0.0059)	(0.0021, 0.004, 0.0066)	(0.0035, 0.0054, 0.008)	(0.003, 0.0048, 0.0071)	(0.0033, 0.0053, 0.0079)	(0.0043, 0.0081, 0.0131)	(0.0027, 0.0054, 0.0089)	(0.0037, 0.0104, 0.0189)	(0.0, 0.001, 0.0053)	(0.0022, 0.0077, 0.0171)	(0.0057, 0.0085, 0.0118)	(0.0133, 0.0171, 0.021)	(0.0041, 0.006, 0.0084)	(0.0009, 0.0024, 0.0045)	(0.0002, 0.0016, 0.0047)	(0.0016, 0.0032, 0.0052)	(0.0065, 0.0103, 0.015)	(0.0035, 0.0051, 0.0072)	(0.0043, 0.0061, 0.0082)	(0.0014, 0.0036, 0.0069)	(0.0017, 0.004, 0.0069)	(0.0022, 0.0044, 0.0072)	(0.0051, 0.0083, 0.012)	(0.0208, 0.0225, 0.0243)	(0.0035, 0.0049, 0.0067)	(0.0017, 0.0036, 0.0067)	(0.0049, 0.0093, 0.0152)	(0.0067, 0.0096, 0.013)
ENSG00000085662	(0.0054, 0.0076, 0.0102)	(0.0052, 0.008, 0.0116)	(0.0128, 0.0162, 0.0202)	(0.003, 0.0057, 0.0093)	(0.0027, 0.0056, 0.0095)	(0.0079, 0.0115, 0.0161)	(0.0001, 0.0085, 0.0305)	(0.0039, 0.0071, 0.0109)	(0.0, 0.0006, 0.0095)	(0.0043, 0.0194, 0.0423)	(0.0, 0.0009, 0.0043)	(0.006, 0.0093, 0.0131)	(0.0003, 0.0016, 0.0037)	(0.0005, 0.0033, 0.0096)	(0.0, 0.0019, 0.0082)	(0.0049, 0.0173, 0.0388)	(0.0001, 0.0019, 0.0058)	(0.0015, 0.0053, 0.0113)	(0.0027, 0.0089, 0.0195)	(0.0048, 0.0157, 0.0333)	(0.0, 0.002, 0.0094)	(0.0009, 0.0028, 0.0056)	(0.003, 0.0061, 0.0099)	(0.0029, 0.0057, 0.0094)	(0.0056, 0.0097, 0.0153)	(0.005, 0.0077, 0.0111)	(0.0018, 0.0035, 0.0055)	(0.016, 0.021, 0.0274)	(0.0124, 0.0176, 0.0234)	(0.0039, 0.0108, 0.0208)	(0.0027, 0.0068, 0.0129)	(0.0021, 0.017, 0.0454)	(0.0037, 0.0055, 0.0077)	(0.0017, 0.0027, 0.0041)	(0.0031, 0.0042, 0.0055)	(0.0009, 0.003, 0.006)	(0.0137, 0.0235, 0.035)	(0.0015, 0.0042, 0.0079)	(0.0047, 0.0082, 0.0125)	(0.003, 0.0073, 0.0133)	(0.012, 0.0176, 0.0246)	(0.0006, 0.0049, 0.0134)	(0.0027, 0.006, 0.0104)	(0.0008, 0.0028, 0.0056)	(0.0013, 0.0039, 0.0079)	(0.0027, 0.0053, 0.0088)	(0.0202, 0.0257, 0.0315)	(0.0016, 0.0045, 0.0091)	(0.0009, 0.0042, 0.0101)	(0.0223, 0.0315, 0.0422)
ENSG00000085719	(0.0018, 0.0024, 0.0031)	(0.0021, 0.0031, 0.0041)	(0.001, 0.0019, 0.0031)	(0.0017, 0.0025, 0.0033)	(0.0012, 0.0021, 0.0034)	(0.0015, 0.0021, 0.0028)	(0.0, 0.002, 0.0071)	(0.0016, 0.0024, 0.0032)	(0.0006, 0.0022, 0.0047)	(0.0021, 0.0048, 0.0086)	(0.0001, 0.001, 0.0028)	(0.0008, 0.0021, 0.0038)	(0.0035, 0.0057, 0.0086)	(0.0012, 0.0028, 0.0051)	(0.0005, 0.0019, 0.0041)	(0.0021, 0.0047, 0.008)	(0.001, 0.0027, 0.005)	(0.0014, 0.003, 0.0053)	(0.0005, 0.0021, 0.0054)	(0.0017, 0.004, 0.0073)	(0.0007, 0.0024, 0.0051)	(0.0017, 0.0026, 0.0038)	(0.0021, 0.003, 0.0043)	(0.0006, 0.0013, 0.0023)	(0.0014, 0.0018, 0.0024)	(0.0014, 0.0022, 0.0031)	(0.0037, 0.0046, 0.0056)	(0.0022, 0.0033, 0.0046)	(0.0014, 0.0024, 0.0038)	(0.002, 0.005, 0.0094)	(0.0021, 0.0035, 0.0052)	(0.0013, 0.0031, 0.0057)	(0.0015, 0.0023, 0.0032)	(0.0054, 0.0069, 0.0087)	(0.0019, 0.0026, 0.0034)	(0.0008, 0.0017, 0.003)	(0.0011, 0.0021, 0.0034)	(0.0024, 0.0038, 0.0054)	(0.0018, 0.003, 0.0046)	(0.0011, 0.0017, 0.0023)	(0.0015, 0.0021, 0.0028)	(0.0004, 0.0011, 0.0021)	(0.0011, 0.0024, 0.0042)	(0.0012, 0.0026, 0.0045)	(0.0005, 0.0012, 0.0023)	(0.0014, 0.0035, 0.0064)	(0.0014, 0.002, 0.0026)	(0.0007, 0.0017, 0.0032)	(0.0005, 0.0012, 0.0022)	(0.0031, 0.0042, 0.0055)
ENSG00000085721	(0.0094, 0.0123, 0.0155)	(0.0054, 0.0082, 0.0113)	(0.0017, 0.0045, 0.0084)	(0.0025, 0.0055, 0.01)	(0.0051, 0.0094, 0.0158)	(0.007, 0.0098, 0.013)	(0.0, 0.0, 0.0099)	(0.0092, 0.0126, 0.0166)	(0.013, 0.0271, 0.0443)	(0.0059, 0.0162, 0.031)	(0.0081, 0.016, 0.028)	(0.003, 0.0059, 0.0101)	(0.002, 0.005, 0.0098)	(0.009, 0.0155, 0.0252)	(0.0012, 0.0054, 0.0121)	(0.0065, 0.0158, 0.0278)	(0.0025, 0.0092, 0.0208)	(0.0051, 0.012, 0.0206)	(0.0, 0.0, 0.0123)	(0.001, 0.0087, 0.0255)	(0.0027, 0.0107, 0.0235)	(0.0023, 0.0047, 0.0084)	(0.0053, 0.0086, 0.0127)	(0.0052, 0.0092, 0.0145)	(0.0027, 0.0054, 0.009)	(0.0025, 0.0047, 0.0077)	(0.0055, 0.0079, 0.0109)	(0.011, 0.0165, 0.0226)	(0.0173, 0.0254, 0.0341)	(0.0002, 0.0065, 0.0223)	(0.0012, 0.0029, 0.0051)	(0.0109, 0.0187, 0.029)	(0.0033, 0.0056, 0.0084)	(0.0179, 0.0218, 0.0264)	(0.0038, 0.0059, 0.0081)	(0.0014, 0.004, 0.0077)	(0.0058, 0.0115, 0.0192)	(0.0046, 0.0097, 0.0167)	(0.0031, 0.0062, 0.0104)	(0.006, 0.0092, 0.0132)	(0.0061, 0.0088, 0.0122)	(0.0031, 0.0086, 0.0161)	(0.0046, 0.0095, 0.0162)	(0.0003, 0.0022, 0.0055)	(0.0022, 0.0054, 0.0101)	(0.0015, 0.0038, 0.0068)	(0.007, 0.0099, 0.013)	(0.0, 0.0003, 0.0094)	(0.005, 0.0107, 0.0184)	(0.0162, 0.0282, 0.0449)
ENSG00000085733	(0.0008, 0.0012, 0.0016)	(0.001, 0.0016, 0.0021)	(0.0002, 0.0005, 0.001)	(0.0012, 0.0017, 0.0022)	(0.001, 0.0016, 0.0025)	(0.0011, 0.0016, 0.002)	(0.0007, 0.003, 0.0067)	(0.0005, 0.0009, 0.0014)	(0.0011, 0.0027, 0.0049)	(0.0004, 0.0015, 0.0039)	(0.0007, 0.0018, 0.0034)	(0.001, 0.0017, 0.0027)	(0.0011, 0.002, 0.0031)	(0.0018, 0.0031, 0.0047)	(0.0004, 0.0012, 0.0023)	(0.0017, 0.0035, 0.0056)	(0.0004, 0.0014, 0.0029)	(0.0005, 0.0015, 0.003)	(0.0006, 0.0018, 0.0035)	(0.002, 0.0036, 0.0057)	(0.0044, 0.0071, 0.0104)	(0.001, 0.0016, 0.0023)	(0.001, 0.0016, 0.0022)	(0.0014, 0.002, 0.0027)	(0.0012, 0.0016, 0.0022)	(0.0018, 0.0024, 0.0031)	(0.0013, 0.0017, 0.0022)	(0.0017, 0.0026, 0.0037)	(0.0028, 0.0039, 0.0051)	(0.0004, 0.0013, 0.0027)	(0.0043, 0.0094, 0.0169)	(0.0024, 0.0045, 0.0074)	(0.0006, 0.001, 0.0014)	(0.0016, 0.0024, 0.0032)	(0.001, 0.0014, 0.0019)	(0.0008, 0.0014, 0.0021)	(0.0003, 0.001, 0.0019)	(0.0007, 0.0012, 0.002)	(0.0002, 0.0006, 0.001)	(0.0006, 0.0009, 0.0014)	(0.0013, 0.0018, 0.0023)	(0.0011, 0.002, 0.0031)	(0.0009, 0.0017, 0.0028)	(0.0011, 0.0022, 0.0037)	(0.0011, 0.0018, 0.0027)	(0.0006, 0.0011, 0.0017)	(0.0014, 0.0018, 0.0023)	(0.0006, 0.0012, 0.0021)	(0.0004, 0.0008, 0.0015)	(0.0144, 0.0251, 0.0393)
ENSG00000085741	(0.0105, 0.0135, 0.0167)	(0.0131, 0.0166, 0.0205)	(0.0187, 0.0272, 0.037)	(0.021, 0.0353, 0.0511)	(0.0217, 0.0355, 0.0539)	(0.0216, 0.0299, 0.0393)	VG Unavailable	(0.0071, 0.0102, 0.0141)	VG Unavailable	VG Unavailable	VG Unavailable	VG Unavailable	VG Unavailable	VG Unavailable	VG Unavailable	VG Unavailable	VG Unavailable	(0.0233, 0.0459, 0.0791)	VG Unavailable	VG Unavailable	VG Unavailable	(0.0226, 0.0424, 0.0687)	(0.0234, 0.0373, 0.0551)	(0.0104, 0.0199, 0.0326)	VG Unavailable	(0.0229, 0.0355, 0.0513)	VG Unavailable	(0.0266, 0.0381, 0.0512)	(0.0015, 0.0065, 0.0157)	VG Unavailable	(0.0105, 0.0412, 0.0932)	(0.0555, 0.0907, 0.1353)	(0.0247, 0.0368, 0.0523)	(0.0089, 0.0132, 0.0181)	(0.0106, 0.0185, 0.0281)	(0.0308, 0.0577, 0.0928)	(0.0147, 0.0229, 0.0328)	(0.0133, 0.0341, 0.0644)	(0.0442, 0.0767, 0.117)	(0.0091, 0.0156, 0.0238)	(0.0184, 0.0258, 0.034)	(0.0061, 0.0221, 0.0472)	(0.0309, 0.058, 0.0921)	(0.0611, 0.1005, 0.1536)	(0.0175, 0.0415, 0.0784)	(0.0066, 0.0227, 0.0469)	(0.0226, 0.0283, 0.034)	(0.0032, 0.0152, 0.035)	(0.0057, 0.0229, 0.0514)	VG Unavailable
ENSG00000085760	(0.007, 0.0102, 0.0138)	(0.0049, 0.0085, 0.0127)	(0.001, 0.0034, 0.0073)	(0.01, 0.0152, 0.0222)	(0.0133, 0.0217, 0.0326)	(0.0066, 0.0102, 0.015)	(0.0, 0.0032, 0.0227)	(0.0018, 0.0042, 0.0076)	(0.0003, 0.0051, 0.0151)	(0.0099, 0.0225, 0.0428)	(0.0035, 0.0103, 0.0199)	(0.0, 0.0015, 0.0146)	(0.0, 0.002, 0.0127)	(0.0, 0.0027, 0.0108)	(0.0026, 0.0086, 0.0187)	(0.0, 0.0021, 0.0144)	(0.0051, 0.0118, 0.023)	(0.0, 0.0026, 0.01)	(0.0028, 0.0105, 0.0231)	(0.0011, 0.0082, 0.0207)	(0.0011, 0.0061, 0.0158)	(0.0008, 0.0031, 0.0074)	(0.0018, 0.0038, 0.0066)	(0.0069, 0.0112, 0.0166)	(0.0006, 0.0023, 0.0054)	(0.0083, 0.0123, 0.0172)	(0.0016, 0.003, 0.0049)	(0.0028, 0.0057, 0.0096)	(0.0015, 0.0033, 0.0063)	(0.0009, 0.0057, 0.0157)	(0.0008, 0.0022, 0.0047)	(0.0009, 0.004, 0.009)	(0.0077, 0.0121, 0.0173)	(0.0028, 0.0044, 0.0065)	(0.0075, 0.0111, 0.0155)	(0.0, 0.0017, 0.0108)	(0.0001, 0.0018, 0.0062)	(0.0087, 0.0151, 0.0227)	(0.0035, 0.0087, 0.0171)	(0.0069, 0.0102, 0.0144)	(0.0063, 0.0096, 0.0131)	(0.0001, 0.0018, 0.0059)	(0.0026, 0.0059, 0.0105)	(0.0053, 0.0092, 0.0145)	(0.0015, 0.004, 0.0077)	(0.0025, 0.0061, 0.011)	(0.0089, 0.0119, 0.0158)	(0.0037, 0.0108, 0.0229)	(0.0011, 0.0054, 0.0129)	(0.0137, 0.0237, 0.0374)
ENSG00000085788	(0.0042, 0.0067, 0.0099)	(0.0044, 0.0087, 0.0141)	(0.0047, 0.0127, 0.0241)	(0.0051, 0.0099, 0.0154)	(0.0037, 0.0091, 0.0177)	(0.0038, 0.0069, 0.0109)	(0.0006, 0.029, 0.0965)	(0.0054, 0.0091, 0.0136)	(0.0069, 0.0158, 0.0281)	(0.0, 0.003, 0.0144)	(0.003, 0.0088, 0.0181)	(0.0039, 0.009, 0.0163)	(0.0009, 0.0035, 0.0075)	(0.0056, 0.0114, 0.0186)	(0.0, 0.0019, 0.0082)	(0.0068, 0.0145, 0.0246)	(0.0007, 0.0044, 0.0119)	(0.0014, 0.0053, 0.0119)	(0.0013, 0.0077, 0.0175)	(0.0042, 0.0117, 0.0223)	(0.0019, 0.0063, 0.0132)	(0.0088, 0.0148, 0.0231)	(0.0095, 0.0162, 0.0252)	(0.0053, 0.0101, 0.0173)	(0.0064, 0.0128, 0.0219)	(0.009, 0.0143, 0.0208)	(0.002, 0.0054, 0.0104)	(0.0041, 0.009, 0.0157)	(0.0058, 0.0142, 0.0257)	(0.0, 0.0, 0.0166)	(0.0, 0.0007, 0.0107)	(0.0007, 0.0136, 0.0427)	(0.0045, 0.0086, 0.0138)	(0.0045, 0.0095, 0.0164)	(0.0062, 0.0094, 0.0133)	(0.0059, 0.0129, 0.0225)	(0.0217, 0.0347, 0.0506)	(0.0186, 0.0309, 0.0481)	(0.007, 0.014, 0.0238)	(0.0106, 0.0174, 0.0248)	(0.0074, 0.0119, 0.0179)	(0.0044, 0.0132, 0.0263)	(0.0048, 0.0118, 0.022)	(0.011, 0.0222, 0.039)	(0.0066, 0.014, 0.0242)	(0.0001, 0.0033, 0.0114)	(0.0116, 0.0169, 0.0231)	(0.0042, 0.0105, 0.0204)	(0.0072, 0.016, 0.0289)	(0.0325, 0.0619, 0.1054)
ENSG00000085831	VG Unavailable	VG Unavailable	(0.0057, 0.0141, 0.0263)	VG Unavailable	VG Unavailable	VG Unavailable	VG Unavailable	(0.0212, 0.0308, 0.0425)	VG Unavailable	VG Unavailable	VG Unavailable	VG Unavailable	VG Unavailable	(0.0112, 0.0314, 0.0622)	(0.0018, 0.0176, 0.0535)	VG Unavailable	(0.008, 0.0187, 0.0334)	(0.0176, 0.0376, 0.0648)	(0.0157, 0.0456, 0.0919)	(0.0029, 0.0186, 0.0569)	VG Unavailable	(0.0002, 0.0061, 0.0206)	(0.0145, 0.0207, 0.0301)	VG Unavailable	(0.0121, 0.0172, 0.0233)	VG Unavailable	VG Unavailable	(0.0246, 0.0394, 0.0578)	(0.0111, 0.0202, 0.0325)	(0.0063, 0.0173, 0.0346)	VG Unavailable	(0.0001, 0.0137, 0.055)	(0.0151, 0.0231, 0.0334)	(0.0272, 0.0471, 0.0741)	VG Unavailable	VG Unavailable	(0.0083, 0.0165, 0.0276)	(0.0134, 0.022, 0.0325)	(0.0162, 0.0262, 0.0399)	(0.0144, 0.0231, 0.0337)	(0.0318, 0.0429, 0.0572)	(0.004, 0.0122, 0.0246)	(0.0086, 0.0247, 0.0478)	VG Unavailable	(0.0121, 0.022, 0.034)	(0.0077, 0.0103, 0.0133)	(0.0252, 0.0368, 0.0495)	VG Unavailable	(0.0082, 0.0197, 0.0371)	VG Unavailable
ENSG00000085832	(0.0156, 0.019, 0.0227)	(0.0048, 0.0068, 0.0091)	(0.0039, 0.006, 0.0086)	(0.0106, 0.0142, 0.0181)	(0.0061, 0.0093, 0.013)	(0.0124, 0.0151, 0.0183)	(0.0043, 0.0228, 0.0553)	(0.0135, 0.017, 0.021)	(0.0013, 0.0028, 0.0046)	(0.0026, 0.0055, 0.0092)	(0.0014, 0.0028, 0.0049)	(0.003, 0.0055, 0.0085)	(0.0037, 0.0061, 0.0092)	(0.0024, 0.004, 0.0061)	(0.0022, 0.0038, 0.0058)	(0.004, 0.0065, 0.0099)	(0.0021, 0.0041, 0.0066)	(0.0015, 0.0031, 0.0054)	(0.0039, 0.0069, 0.0109)	(0.0034, 0.0062, 0.0096)	(0.0038, 0.0062, 0.0095)	(0.0062, 0.0091, 0.0126)	(0.0049, 0.0071, 0.0096)	(0.0072, 0.01, 0.0136)	(0.0032, 0.0048, 0.0068)	(0.0066, 0.0092, 0.012)	(0.0026, 0.0038, 0.0054)	(0.0044, 0.0065, 0.0087)	(0.0058, 0.0086, 0.0121)	(0.0017, 0.006, 0.0137)	(0.0012, 0.0022, 0.0035)	(0.0055, 0.0103, 0.0171)	(0.0066, 0.0089, 0.0115)	(0.015, 0.0181, 0.0218)	(0.0139, 0.017, 0.0208)	(0.0031, 0.0059, 0.0099)	(0.0045, 0.0079, 0.0121)	(0.0042, 0.0069, 0.0099)	(0.0043, 0.0071, 0.0105)	(0.0116, 0.0146, 0.0182)	(0.0199, 0.0238, 0.028)	(0.0066, 0.011, 0.0169)	(0.0066, 0.0107, 0.0156)	(0.0055, 0.0084, 0.0117)	(0.0045, 0.0073, 0.0106)	(0.001, 0.0019, 0.0031)	(0.0052, 0.0069, 0.0088)	(0.0074, 0.0122, 0.018)	(0.006, 0.0103, 0.0156)	(0.0049, 0.0069, 0.0096)
ENSG00000085840	VG Unavailable	VG Unavailable	VG Unavailable	VG Unavailable	VG Unavailable	VG Unavailable	VG Unavailable	VG Unavailable	VG Unavailable	VG Unavailable	VG Unavailable	VG Unavailable	VG Unavailable	VG Unavailable	VG Unavailable	VG Unavailable	VG Unavailable	VG Unavailable	VG Unavailable	VG Unavailable	VG Unavailable	VG Unavailable	VG Unavailable	VG Unavailable	(0.0, 0.0065, 0.0456)	VG Unavailable	(0.003, 0.0142, 0.0344)	VG Unavailable	VG Unavailable	VG Unavailable	(0.0, 0.0, 0.2649)	VG Unavailable	VG Unavailable	VG Unavailable	VG Unavailable	VG Unavailable	VG Unavailable	VG Unavailable	VG Unavailable	VG Unavailable	VG Unavailable	VG Unavailable	VG Unavailable	(0.0, 0.0242, 0.1072)	VG Unavailable	(0.0, 0.006, 0.023)	VG Unavailable	VG Unavailable	VG Unavailable	VG Unavailable
ENSG00000085871	(0.0088, 0.0117, 0.0154)	(0.0046, 0.0073, 0.0105)	(0.0011, 0.003, 0.0058)	(0.0024, 0.0053, 0.0087)	(0.0026, 0.0062, 0.0109)	(0.005, 0.0074, 0.0103)	(0.0011, 0.0156, 0.0525)	(0.0079, 0.0109, 0.0149)	(0.0101, 0.0274, 0.0556)	(0.0109, 0.0301, 0.0599)	(0.0043, 0.0146, 0.0338)	(0.0013, 0.0031, 0.0058)	(0.0038, 0.0067, 0.0109)	(0.0132, 0.0254, 0.0428)	(0.0043, 0.0153, 0.0323)	(0.0061, 0.0194, 0.0413)	(0.0032, 0.0107, 0.0215)	(0.0, 0.0028, 0.0195)	(0.0, 0.0051, 0.0244)	(0.0014, 0.0126, 0.0326)	(0.0098, 0.0206, 0.0361)	(0.0027, 0.0059, 0.0099)	(0.0037, 0.0063, 0.0094)	(0.0047, 0.0085, 0.013)	(0.0057, 0.0076, 0.0097)	(0.0046, 0.0078, 0.0118)	(0.0187, 0.0271, 0.0381)	(0.0044, 0.0086, 0.0145)	(0.0007, 0.0022, 0.0048)	(0.0014, 0.0081, 0.0203)	(0.0318, 0.0611, 0.0977)	(0.0051, 0.0108, 0.0183)	(0.0049, 0.0074, 0.0101)	(0.0065, 0.0112, 0.017)	(0.0056, 0.008, 0.011)	(0.0, 0.0012, 0.0049)	(0.0065, 0.0114, 0.0175)	(0.0026, 0.005, 0.0082)	(0.0041, 0.0071, 0.0112)	(0.0059, 0.0078, 0.01)	(0.0053, 0.007, 0.0088)	(0.0021, 0.0041, 0.0066)	(0.0031, 0.0073, 0.0131)	(0.0043, 0.008, 0.0126)	(0.0152, 0.0218, 0.0292)	(0.0, 0.0002, 0.0035)	(0.0029, 0.0048, 0.0071)	(0.0005, 0.0024, 0.0058)	(0.0022, 0.0052, 0.0093)	(0.0308, 0.0397, 0.0492)
ENSG00000085872	(0.0028, 0.0041, 0.0057)	(0.0013, 0.0026, 0.004)	(0.0008, 0.0021, 0.0037)	(0.0025, 0.0041, 0.0062)	(0.0021, 0.0041, 0.0065)	(0.0023, 0.0036, 0.005)	(0.0013, 0.0102, 0.0275)	(0.0018, 0.003, 0.0045)	(0.0012, 0.0033, 0.0064)	(0.0017, 0.0051, 0.0107)	(0.0008, 0.0025, 0.0057)	(0.002, 0.0036, 0.0057)	(0.0008, 0.0021, 0.0039)	(0.0011, 0.0024, 0.0045)	(0.0013, 0.0033, 0.0062)	(0.0035, 0.0067, 0.0107)	(0.0011, 0.0029, 0.0056)	(0.0015, 0.0032, 0.0059)	(0.0009, 0.0028, 0.006)	(0.0017, 0.0061, 0.0128)	(0.0, 0.0013, 0.0079)	(0.0014, 0.0026, 0.0044)	(0.0014, 0.0025, 0.0039)	(0.0029, 0.0045, 0.0063)	(0.0012, 0.0023, 0.0036)	(0.0027, 0.0039, 0.0053)	(0.0006, 0.0017, 0.0032)	(0.0016, 0.0034, 0.0058)	(0.0029, 0.005, 0.0076)	(0.0008, 0.0039, 0.0092)	(0.0005, 0.0016, 0.0034)	(0.0017, 0.0035, 0.0062)	(0.0024, 0.0037, 0.0053)	(0.0026, 0.0038, 0.0052)	(0.0023, 0.0035, 0.0049)	(0.0023, 0.0042, 0.0068)	(0.0016, 0.0034, 0.0061)	(0.0036, 0.0056, 0.0077)	(0.0023, 0.0037, 0.0057)	(0.0021, 0.0033, 0.0047)	(0.0039, 0.0053, 0.0069)	(0.0009, 0.0027, 0.0052)	(0.0014, 0.0033, 0.006)	(0.0005, 0.0014, 0.0027)	(0.0027, 0.0045, 0.0069)	(0.0025, 0.0035, 0.0047)	(0.0023, 0.0031, 0.0042)	(0.0017, 0.0036, 0.0061)	(0.0017, 0.004, 0.0071)	(0.0039, 0.0065, 0.0099)
ENSG00000085978	(0.0113, 0.014, 0.0169)	(0.0066, 0.0088, 0.0114)	(0.0088, 0.0131, 0.0182)	(0.0063, 0.0086, 0.0112)	(0.0044, 0.0068, 0.0097)	(0.0086, 0.011, 0.0137)	(0.003, 0.0116, 0.026)	(0.007, 0.0088, 0.0115)	(0.01, 0.0156, 0.0228)	(0.0102, 0.0185, 0.0307)	(0.0079, 0.0124, 0.0179)	(0.0059, 0.0085, 0.0111)	(0.0065, 0.009, 0.0122)	(0.0066, 0.0102, 0.014)	(0.0096, 0.0145, 0.0203)	(0.0093, 0.0148, 0.0217)	(0.0075, 0.0124, 0.0184)	(0.0058, 0.0091, 0.0131)	(0.0078, 0.0132, 0.0196)	(0.0054, 0.0111, 0.0189)	(0.0106, 0.0176, 0.0266)	(0.0075, 0.0101, 0.0129)	(0.0035, 0.005, 0.0067)	(0.0082, 0.011, 0.0142)	(0.0028, 0.004, 0.0054)	(0.0108, 0.0135, 0.0166)	(0.0076, 0.01, 0.0126)	(0.0081, 0.0117, 0.0158)	(0.005, 0.0077, 0.0114)	(0.0027, 0.0076, 0.0142)	(0.0056, 0.0092, 0.0134)	(0.0027, 0.0048, 0.0079)	(0.0052, 0.0069, 0.0089)	(0.0116, 0.0143, 0.0171)	(0.0085, 0.0107, 0.0131)	(0.0113, 0.0166, 0.0231)	(0.0067, 0.0101, 0.0141)	(0.0039, 0.0059, 0.0083)	(0.0069, 0.0102, 0.0139)	(0.0021, 0.003, 0.0041)	(0.0021, 0.0029, 0.0039)	(0.0014, 0.0032, 0.0058)	(0.0027, 0.0045, 0.0069)	(0.0037, 0.0054, 0.0074)	(0.0038, 0.006, 0.0084)	(0.0021, 0.0031, 0.0044)	(0.003, 0.0039, 0.005)	(0.0077, 0.0125, 0.0183)	(0.005, 0.0084, 0.0125)	(0.0074, 0.0098, 0.0127)
ENSG00000085982	(0.0041, 0.0055, 0.007)	(0.0036, 0.005, 0.0067)	(0.0053, 0.0079, 0.0107)	(0.0039, 0.0058, 0.0081)	(0.0024, 0.0042, 0.0062)	(0.0036, 0.005, 0.0067)	(0.0013, 0.0068, 0.0178)	(0.0045, 0.0064, 0.0086)	(0.0, 0.0009, 0.0035)	(0.0022, 0.005, 0.0092)	(0.0009, 0.0025, 0.0049)	(0.0078, 0.0126, 0.0184)	(0.0081, 0.013, 0.019)	(0.0017, 0.0037, 0.0061)	(0.0012, 0.0036, 0.0074)	(0.0029, 0.006, 0.0102)	(0.0026, 0.0051, 0.0082)	(0.0017, 0.0036, 0.0061)	(0.0018, 0.0037, 0.0067)	(0.0025, 0.0058, 0.0111)	(0.0023, 0.005, 0.0088)	(0.0044, 0.0063, 0.0087)	(0.0033, 0.0047, 0.0066)	(0.0044, 0.0063, 0.0085)	(0.0032, 0.0045, 0.006)	(0.0041, 0.0053, 0.0069)	(0.0032, 0.0043, 0.0056)	(0.0026, 0.0043, 0.0065)	(0.002, 0.0036, 0.0056)	(0.0042, 0.0094, 0.0159)	(0.0059, 0.0105, 0.0162)	(0.0036, 0.006, 0.0086)	(0.0039, 0.0052, 0.007)	(0.0021, 0.0031, 0.0044)	(0.0048, 0.0063, 0.008)	(0.0022, 0.0039, 0.0057)	(0.002, 0.0033, 0.005)	(0.0044, 0.0066, 0.0095)	(0.0051, 0.0072, 0.0098)	(0.0041, 0.0053, 0.0066)	(0.0042, 0.0055, 0.007)	(0.0023, 0.0041, 0.0064)	(0.001, 0.0021, 0.0036)	(0.0024, 0.0037, 0.0056)	(0.0029, 0.0044, 0.0061)	(0.0022, 0.0032, 0.0045)	(0.0034, 0.0043, 0.0053)	(0.0036, 0.0063, 0.0098)	(0.0018, 0.0038, 0.0066)	(0.0112, 0.0176, 0.0254)
ENSG00000085998	(0.0044, 0.0064, 0.0089)	(0.004, 0.0063, 0.0094)	(0.0017, 0.0036, 0.006)	(0.0024, 0.004, 0.0059)	(0.0024, 0.0048, 0.0079)	(0.0065, 0.0088, 0.0112)	(0.0, 0.0011, 0.0085)	(0.0042, 0.0063, 0.0089)	(0.0, 0.0002, 0.0066)	(0.0028, 0.0067, 0.0123)	(0.0029, 0.006, 0.0099)	(0.0044, 0.0073, 0.0106)	(0.0028, 0.0052, 0.0084)	(0.0016, 0.0034, 0.0059)	(0.0009, 0.0034, 0.0078)	(0.0032, 0.0073, 0.0128)	(0.0009, 0.0029, 0.0063)	(0.0034, 0.0063, 0.0104)	(0.0001, 0.0016, 0.0052)	(0.0029, 0.0069, 0.0127)	(0.0016, 0.0043, 0.0085)	(0.0039, 0.0061, 0.0088)	(0.0013, 0.0028, 0.0051)	(0.0008, 0.0023, 0.0043)	(0.0011, 0.0029, 0.0054)	(0.0027, 0.0043, 0.0066)	(0.0008, 0.0019, 0.0038)	(0.0043, 0.0064, 0.009)	(0.002, 0.0036, 0.0057)	(0.0003, 0.0028, 0.0076)	(0.0003, 0.0028, 0.0081)	(0.001, 0.0037, 0.0081)	(0.0029, 0.0047, 0.0068)	(0.0018, 0.0028, 0.0042)	(0.003, 0.0043, 0.0059)	(0.0055, 0.009, 0.0135)	(0.0018, 0.0045, 0.0083)	(0.0034, 0.0054, 0.008)	(0.0031, 0.0048, 0.0071)	(0.0024, 0.0041, 0.0065)	(0.0055, 0.0076, 0.0103)	(0.0006, 0.0028, 0.0064)	(0.0006, 0.0023, 0.0054)	(0.0029, 0.0059, 0.0096)	(0.0012, 0.0028, 0.0051)	(0.0011, 0.0021, 0.0035)	(0.0048, 0.0062, 0.0079)	(0.0028, 0.0055, 0.0094)	(0.0019, 0.0045, 0.0079)	(0.0096, 0.0193, 0.0329)
ENSG00000085999	VG Unavailable	VG Unavailable	VG Unavailable	VG Unavailable	VG Unavailable	VG Unavailable	VG Unavailable	VG Unavailable	VG Unavailable	VG Unavailable	VG Unavailable	VG Unavailable	VG Unavailable	VG Unavailable	VG Unavailable	VG Unavailable	VG Unavailable	VG Unavailable	VG Unavailable	VG Unavailable	VG Unavailable	VG Unavailable	VG Unavailable	VG Unavailable	VG Unavailable	VG Unavailable	(0.0044, 0.0189, 0.0471)	VG Unavailable	VG Unavailable	VG Unavailable	(0.0013, 0.0082, 0.0213)	VG Unavailable	VG Unavailable	VG Unavailable	VG Unavailable	VG Unavailable	VG Unavailable	VG Unavailable	VG Unavailable	VG Unavailable	VG Unavailable	VG Unavailable	VG Unavailable	VG Unavailable	VG Unavailable	(0.0, 0.0027, 0.0169)	VG Unavailable	VG Unavailable	VG Unavailable	VG Unavailable
ENSG00000086015	(0.0031, 0.0041, 0.0051)	(0.0037, 0.005, 0.0065)	(0.0005, 0.0016, 0.0033)	(0.0116, 0.0141, 0.0168)	(0.0074, 0.0099, 0.013)	(0.0077, 0.0093, 0.0109)	(0.0006, 0.0033, 0.0075)	(0.0028, 0.0039, 0.0052)	(0.0008, 0.0023, 0.0046)	(0.0007, 0.0028, 0.0062)	(0.002, 0.004, 0.0068)	(0.0003, 0.001, 0.0022)	(0.0008, 0.0019, 0.0034)	(0.0, 0.0001, 0.0055)	(0.0004, 0.0018, 0.004)	(0.0005, 0.0023, 0.0053)	(0.0014, 0.0029, 0.0046)	(0.0008, 0.0025, 0.0048)	(0.0, 0.0008, 0.0045)	(0.0014, 0.0034, 0.0062)	(0.0119, 0.018, 0.025)	(0.0072, 0.0091, 0.0111)	(0.0034, 0.0043, 0.0054)	(0.0059, 0.0074, 0.0089)	(0.0018, 0.0028, 0.0041)	(0.0046, 0.0058, 0.0069)	(0.0048, 0.0062, 0.0076)	(0.0062, 0.0077, 0.0094)	(0.0072, 0.0088, 0.0107)	(0.0017, 0.0049, 0.01)	(0.0001, 0.0013, 0.0045)	(0.0048, 0.0078, 0.0115)	(0.0031, 0.0041, 0.0053)	(0.0055, 0.0063, 0.0072)	(0.0021, 0.0028, 0.0035)	(0.0031, 0.0044, 0.0059)	(0.0012, 0.0037, 0.0078)	(0.0024, 0.0034, 0.0046)	(0.0054, 0.0071, 0.0091)	(0.0022, 0.0033, 0.0045)	(0.002, 0.0029, 0.0039)	(0.0014, 0.0029, 0.0051)	(0.0024, 0.0037, 0.0054)	(0.0003, 0.0021, 0.0054)	(0.0048, 0.0066, 0.0087)	(0.0012, 0.0017, 0.0023)	(0.0034, 0.0046, 0.0059)	(0.0089, 0.0123, 0.0161)	(0.0046, 0.0065, 0.009)	(0.0121, 0.0164, 0.0216)
ENSG00000086061	(0.0029, 0.0041, 0.0055)	(0.0026, 0.0034, 0.0045)	(0.0017, 0.0027, 0.004)	(0.0032, 0.0048, 0.0065)	(0.0027, 0.0044, 0.0067)	(0.004, 0.0056, 0.0073)	(0.0003, 0.0036, 0.0096)	(0.0034, 0.0049, 0.0066)	(0.0008, 0.0019, 0.0034)	(0.001, 0.0024, 0.0045)	(0.0003, 0.0009, 0.0022)	(0.0019, 0.0034, 0.0052)	(0.002, 0.0034, 0.0053)	(0.0024, 0.0037, 0.0052)	(0.0015, 0.0025, 0.0039)	(0.001, 0.0022, 0.0039)	(0.0033, 0.0051, 0.0072)	(0.0011, 0.002, 0.0033)	(0.0005, 0.0015, 0.0031)	(0.0004, 0.0015, 0.0031)	(0.0013, 0.0026, 0.0045)	(0.0024, 0.0037, 0.0055)	(0.0011, 0.002, 0.003)	(0.0032, 0.0047, 0.0066)	(0.0026, 0.0038, 0.0054)	(0.0026, 0.0038, 0.0052)	(0.0019, 0.0027, 0.0036)	(0.0025, 0.0038, 0.0056)	(0.0021, 0.0036, 0.0055)	(0.0006, 0.0021, 0.0048)	(0.0012, 0.0022, 0.0036)	(0.0077, 0.0106, 0.0143)	(0.0026, 0.0035, 0.0046)	(0.0022, 0.0036, 0.0052)	(0.0025, 0.0037, 0.005)	(0.0012, 0.0024, 0.004)	(0.0032, 0.0054, 0.0085)	(0.0031, 0.0049, 0.0073)	(0.0013, 0.0023, 0.0034)	(0.0033, 0.0045, 0.0059)	(0.0045, 0.0062, 0.0083)	(0.0031, 0.0058, 0.0098)	(0.0005, 0.0015, 0.0033)	(0.001, 0.0022, 0.0039)	(0.0023, 0.0038, 0.0059)	(0.0005, 0.001, 0.0016)	(0.0017, 0.0025, 0.0035)	(0.001, 0.0026, 0.0049)	(0.0035, 0.0065, 0.0102)	(0.0058, 0.0076, 0.0095)
ENSG00000086062	(0.008, 0.0096, 0.0113)	(0.0077, 0.0094, 0.0113)	(0.0072, 0.0098, 0.0131)	(0.0103, 0.0127, 0.0154)	(0.009, 0.0121, 0.0156)	(0.0102, 0.0121, 0.0141)	(0.0, 0.0018, 0.0064)	(0.0078, 0.0097, 0.0119)	(0.0026, 0.0154, 0.039)	(0.0111, 0.0281, 0.0499)	(0.0089, 0.0193, 0.0322)	(0.0034, 0.0058, 0.0088)	(0.0017, 0.0041, 0.0076)	(0.0061, 0.0134, 0.0236)	(0.0036, 0.0138, 0.0297)	(0.0217, 0.0431, 0.0727)	(0.0048, 0.014, 0.0288)	(0.0081, 0.0197, 0.0364)	(0.0, 0.002, 0.0227)	(0.0054, 0.016, 0.0303)	(0.0093, 0.0185, 0.0309)	(0.007, 0.0098, 0.0131)	(0.0077, 0.0099, 0.0124)	(0.0083, 0.011, 0.0143)	(0.0103, 0.0125, 0.015)	(0.0083, 0.0108, 0.0133)	(0.0122, 0.0145, 0.0172)	(0.0069, 0.0088, 0.0109)	(0.0083, 0.0108, 0.0136)	(0.005, 0.0095, 0.016)	(0.034, 0.0451, 0.0581)	(0.0095, 0.013, 0.017)	(0.0076, 0.0091, 0.0109)	(0.02, 0.0236, 0.0277)	(0.0078, 0.0094, 0.0111)	(0.0092, 0.0123, 0.0157)	(0.0093, 0.0127, 0.0166)	(0.0098, 0.0133, 0.0173)	(0.0085, 0.012, 0.0161)	(0.0079, 0.0098, 0.0117)	(0.0089, 0.0106, 0.0124)	(0.0066, 0.0096, 0.0129)	(0.0054, 0.008, 0.0113)	(0.0058, 0.0079, 0.0106)	(0.009, 0.0115, 0.0145)	(0.014, 0.0175, 0.0221)	(0.0102, 0.012, 0.014)	(0.0095, 0.0145, 0.02)	(0.0074, 0.0105, 0.0142)	(0.0081, 0.0099, 0.0117)
ENSG00000086065	(0.0047, 0.0133, 0.0262)	(0.017, 0.0361, 0.0616)	(0.0026, 0.0192, 0.0524)	(0.0047, 0.0182, 0.0396)	VG Unavailable	(0.012, 0.0312, 0.0591)	VG Unavailable	(0.0076, 0.0193, 0.0374)	VG Unavailable	VG Unavailable	(0.005, 0.0312, 0.0768)	(0.0015, 0.0094, 0.0251)	(0.0, 0.0, 0.0102)	(0.0016, 0.0173, 0.0512)	VG Unavailable	VG Unavailable	VG Unavailable	(0.0003, 0.0148, 0.0533)	VG Unavailable	VG Unavailable	VG Unavailable	(0.0005, 0.0121, 0.0418)	(0.0102, 0.0218, 0.0395)	(0.02, 0.0436, 0.0795)	(0.0028, 0.0112, 0.0252)	(0.0053, 0.0167, 0.0372)	(0.0063, 0.0151, 0.0271)	VG Unavailable	VG Unavailable	VG Unavailable	(0.0013, 0.0088, 0.023)	VG Unavailable	(0.0077, 0.0173, 0.0311)	VG Unavailable	(0.0027, 0.0084, 0.0188)	(0.0, 0.0046, 0.021)	(0.008, 0.0261, 0.0561)	(0.0046, 0.0264, 0.0649)	(0.0, 0.0, 0.0068)	(0.0057, 0.0133, 0.0251)	(0.0094, 0.0184, 0.0309)	(0.0029, 0.0141, 0.0381)	(0.0137, 0.0391, 0.0739)	(0.0018, 0.0094, 0.025)	(0.0, 0.0068, 0.0294)	(0.0, 0.0, 0.0232)	(0.0038, 0.0097, 0.0184)	(0.0, 0.0027, 0.0245)	(0.0033, 0.0165, 0.0395)	(0.0426, 0.0765, 0.1157)
ENSG00000086102	(0.0129, 0.0185, 0.0253)	(0.007, 0.0127, 0.0204)	(0.0016, 0.006, 0.014)	(0.005, 0.0111, 0.0188)	(0.0029, 0.0127, 0.0291)	(0.0126, 0.0189, 0.0264)	(0.0, 0.0126, 0.0742)	(0.0073, 0.0127, 0.0202)	(0.0056, 0.0203, 0.0449)	(0.0027, 0.0213, 0.0578)	(0.0026, 0.0113, 0.0262)	(0.0007, 0.0039, 0.0102)	(0.0014, 0.0051, 0.0111)	(0.0038, 0.013, 0.0274)	(0.0014, 0.0102, 0.0252)	(0.01, 0.0273, 0.0531)	(0.0039, 0.0164, 0.0357)	(0.0026, 0.01, 0.0234)	(0.0001, 0.0075, 0.0269)	(0.0, 0.0047, 0.0334)	(0.0039, 0.016, 0.0359)	(0.0031, 0.009, 0.0176)	(0.0057, 0.0112, 0.0187)	(0.0036, 0.0091, 0.017)	(0.0049, 0.0094, 0.0159)	(0.0059, 0.0116, 0.0191)	(0.0057, 0.0112, 0.018)	(0.0076, 0.0152, 0.0254)	(0.0056, 0.0146, 0.0268)	(0.0139, 0.0417, 0.0806)	(0.0004, 0.0041, 0.0113)	(0.0081, 0.0161, 0.0273)	(0.006, 0.0105, 0.016)	(0.0091, 0.0142, 0.0201)	(0.0081, 0.0121, 0.0168)	(0.0, 0.0011, 0.0125)	(0.0145, 0.0263, 0.0415)	(0.0039, 0.0096, 0.0171)	(0.008, 0.0157, 0.0254)	(0.0063, 0.0095, 0.0136)	(0.0048, 0.0078, 0.011)	(0.0055, 0.0125, 0.0237)	(0.008, 0.0172, 0.0302)	(0.0046, 0.0115, 0.0204)	(0.0085, 0.018, 0.0301)	(0.0, 0.0009, 0.007)	(0.009, 0.0132, 0.0179)	(0.0064, 0.0172, 0.0341)	(0.0037, 0.0108, 0.0209)	(0.025, 0.0392, 0.0575)
ENSG00000086159	VG Unavailable	VG Unavailable	VG Unavailable	VG Unavailable	VG Unavailable	VG Unavailable	VG Unavailable	VG Unavailable	VG Unavailable	VG Unavailable	(0.0051, 0.0376, 0.1026)	VG Unavailable	VG Unavailable	VG Unavailable	VG Unavailable	VG Unavailable	VG Unavailable	VG Unavailable	(0.0, 0.0173, 0.1157)	(0.0, 0.0149, 0.0945)	VG Unavailable	VG Unavailable	VG Unavailable	VG Unavailable	VG Unavailable	VG Unavailable	VG Unavailable	VG Unavailable	VG Unavailable	(0.0003, 0.0051, 0.0148)	VG Unavailable	VG Unavailable	VG Unavailable	VG Unavailable	VG Unavailable	VG Unavailable	VG Unavailable	VG Unavailable	VG Unavailable	VG Unavailable	VG Unavailable	VG Unavailable	VG Unavailable	VG Unavailable	VG Unavailable	(0.0235, 0.0431, 0.069)	VG Unavailable	VG Unavailable	VG Unavailable	VG Unavailable
ENSG00000086189	(0.008, 0.0105, 0.0134)	(0.0078, 0.0108, 0.0143)	(0.004, 0.0083, 0.0143)	(0.0061, 0.009, 0.0127)	(0.0055, 0.0095, 0.0142)	(0.0073, 0.0095, 0.012)	(0.0, 0.004, 0.0141)	(0.0089, 0.0118, 0.0157)	(0.0002, 0.0018, 0.0049)	(0.0, 0.0008, 0.0045)	(0.0005, 0.0018, 0.0043)	(0.0018, 0.0047, 0.0087)	(0.0011, 0.0034, 0.007)	(0.0043, 0.0078, 0.0124)	(0.0027, 0.0057, 0.0101)	(0.0013, 0.0036, 0.0069)	(0.0039, 0.0072, 0.0117)	(0.0006, 0.0026, 0.0058)	(0.0003, 0.0022, 0.0055)	(0.0052, 0.012, 0.0208)	(0.0009, 0.0034, 0.0072)	(0.005, 0.008, 0.0117)	(0.0042, 0.007, 0.0105)	(0.0103, 0.0149, 0.0196)	(0.0058, 0.0082, 0.0114)	(0.0041, 0.0064, 0.0093)	(0.0016, 0.0026, 0.0041)	(0.0119, 0.0167, 0.0229)	(0.0063, 0.0103, 0.0154)	(0.0007, 0.0077, 0.0214)	(0.006, 0.0093, 0.0133)	(0.0, 0.004, 0.0149)	(0.0114, 0.0152, 0.0196)	(0.0051, 0.008, 0.0116)	(0.0073, 0.0097, 0.0127)	(0.0123, 0.0196, 0.0284)	(0.0115, 0.0176, 0.0256)	(0.0087, 0.0139, 0.0198)	(0.0086, 0.0127, 0.0176)	(0.0114, 0.0155, 0.0201)	(0.0166, 0.0215, 0.0266)	(0.0069, 0.0112, 0.0172)	(0.005, 0.0095, 0.0159)	(0.0048, 0.0084, 0.013)	(0.0067, 0.0112, 0.0168)	(0.0048, 0.0077, 0.0118)	(0.0128, 0.0163, 0.0202)	(0.005, 0.0102, 0.0168)	(0.0074, 0.0129, 0.0209)	(0.0071, 0.0124, 0.0195)
ENSG00000086200	(0.0066, 0.0107, 0.0152)	(0.006, 0.01, 0.0155)	(0.0, 0.0016, 0.0207)	(0.0103, 0.0192, 0.0307)	(0.0061, 0.0158, 0.0305)	(0.0065, 0.012, 0.0187)	(0.0, 0.0, 0.063)	(0.0071, 0.0122, 0.0181)	(0.0072, 0.03, 0.0703)	VG Unavailable	(0.0093, 0.0282, 0.0615)	(0.01, 0.0259, 0.0476)	(0.0058, 0.0214, 0.0451)	(0.0109, 0.0266, 0.0523)	(0.0014, 0.0116, 0.0315)	(0.0062, 0.0289, 0.0669)	(0.0038, 0.0197, 0.0463)	(0.0172, 0.0429, 0.0772)	(0.0034, 0.0232, 0.0602)	(0.0034, 0.0263, 0.0731)	(0.0, 0.0079, 0.0361)	(0.0048, 0.0131, 0.0258)	(0.002, 0.0097, 0.0236)	(0.0049, 0.0123, 0.0222)	(0.0016, 0.0062, 0.0138)	(0.007, 0.0139, 0.0237)	(0.0007, 0.0027, 0.0062)	(0.0067, 0.0138, 0.0233)	(0.0062, 0.0127, 0.0223)	(0.0021, 0.0255, 0.0757)	(0.0009, 0.0049, 0.0126)	VG Unavailable	(0.0215, 0.0308, 0.0427)	(0.0037, 0.0095, 0.0177)	(0.0053, 0.0088, 0.0134)	(0.0072, 0.0161, 0.0287)	(0.0059, 0.019, 0.0399)	(0.0107, 0.0232, 0.0408)	(0.0067, 0.0202, 0.0385)	(0.009, 0.0145, 0.0208)	(0.0053, 0.0096, 0.0154)	(0.0004, 0.0068, 0.0202)	(0.0002, 0.0062, 0.0223)	(0.0084, 0.0194, 0.0336)	(0.0, 0.0006, 0.0287)	(0.0007, 0.0026, 0.0056)	(0.0099, 0.0158, 0.0224)	(0.0022, 0.0115, 0.0293)	(0.0, 0.0, 0.0283)	(0.0469, 0.0743, 0.111)
ENSG00000086205	VG Unavailable	VG Unavailable	VG Unavailable	VG Unavailable	VG Unavailable	VG Unavailable	VG Unavailable	(0.0328, 0.0569, 0.0898)	(0.0161, 0.035, 0.0599)	(0.0109, 0.019, 0.0309)	(0.019, 0.0316, 0.0446)	(0.0091, 0.0309, 0.066)	(0.0166, 0.0498, 0.106)	(0.007, 0.0136, 0.0241)	(0.0258, 0.0435, 0.0667)	(0.0124, 0.0194, 0.028)	(0.0187, 0.0328, 0.0503)	(0.0192, 0.0308, 0.0472)	(0.0094, 0.0161, 0.0253)	(0.0264, 0.0403, 0.0586)	(0.0235, 0.0344, 0.0467)	VG Unavailable	(0.0383, 0.0814, 0.1472)	VG Unavailable	VG Unavailable	VG Unavailable	VG Unavailable	VG Unavailable	VG Unavailable	(0.1174, 0.2647, 0.4855)	VG Unavailable	(0.0314, 0.0527, 0.0802)	(0.0338, 0.0608, 0.0955)	VG Unavailable	(0.0223, 0.0292, 0.0381)	VG Unavailable	VG Unavailable	(0.0216, 0.0304, 0.0399)	VG Unavailable	(0.0789, 0.1218, 0.175)	(0.0507, 0.0756, 0.1048)	(0.0427, 0.0659, 0.0946)	(0.0171, 0.0566, 0.1223)	(0.0493, 0.0797, 0.1174)	VG Unavailable	VG Unavailable	VG Unavailable	VG Unavailable	VG Unavailable	VG Unavailable
ENSG00000086232	(0.0031, 0.0041, 0.0053)	(0.003, 0.0043, 0.0057)	(0.0041, 0.0059, 0.008)	(0.0037, 0.0053, 0.0072)	(0.0018, 0.0035, 0.0056)	(0.0047, 0.0063, 0.008)	(0.0, 0.0035, 0.0146)	(0.003, 0.0042, 0.0055)	(0.0077, 0.0117, 0.0167)	(0.0048, 0.0082, 0.0123)	(0.0067, 0.0096, 0.013)	(0.0042, 0.0063, 0.0089)	(0.0033, 0.0054, 0.0078)	(0.0055, 0.0083, 0.0115)	(0.0094, 0.0134, 0.0183)	(0.0067, 0.0102, 0.0145)	(0.0065, 0.0096, 0.0138)	(0.006, 0.0088, 0.0122)	(0.0065, 0.0103, 0.0143)	(0.0059, 0.0098, 0.0141)	(0.0105, 0.0157, 0.0221)	(0.0024, 0.0037, 0.0053)	(0.0019, 0.0027, 0.0039)	(0.002, 0.0034, 0.0049)	(0.0009, 0.0016, 0.0025)	(0.002, 0.0032, 0.0048)	(0.0038, 0.0048, 0.0061)	(0.0046, 0.0066, 0.0093)	(0.0021, 0.0035, 0.0052)	(0.0018, 0.0053, 0.0101)	(0.0057, 0.0085, 0.0116)	(0.0006, 0.0016, 0.003)	(0.0025, 0.0035, 0.0047)	(0.0017, 0.0023, 0.0031)	(0.0031, 0.0042, 0.0055)	(0.003, 0.0052, 0.0075)	(0.0029, 0.0045, 0.0066)	(0.0024, 0.0038, 0.0055)	(0.0062, 0.0086, 0.0112)	(0.0034, 0.0045, 0.0057)	(0.0032, 0.004, 0.005)	(0.0007, 0.0019, 0.0033)	(0.0006, 0.0017, 0.0033)	(0.0018, 0.003, 0.0047)	(0.0013, 0.0023, 0.0037)	(0.0011, 0.0017, 0.0025)	(0.0026, 0.0035, 0.0044)	(0.0032, 0.0055, 0.0088)	(0.0007, 0.0022, 0.0046)	(0.0075, 0.0092, 0.0111)
ENSG00000086288	VG Unavailable	(0.083, 0.1329, 0.1933)	VG Unavailable	VG Unavailable	VG Unavailable	VG Unavailable	VG Unavailable	VG Unavailable	VG Unavailable	VG Unavailable	VG Unavailable	VG Unavailable	VG Unavailable	VG Unavailable	VG Unavailable	VG Unavailable	VG Unavailable	VG Unavailable	VG Unavailable	VG Unavailable	(0.022, 0.0484, 0.0858)	VG Unavailable	VG Unavailable	VG Unavailable	VG Unavailable	VG Unavailable	VG Unavailable	VG Unavailable	VG Unavailable	VG Unavailable	(0.072, 0.1134, 0.1578)	VG Unavailable	(0.0355, 0.0486, 0.0636)	VG Unavailable	(0.0743, 0.1057, 0.1407)	VG Unavailable	VG Unavailable	VG Unavailable	VG Unavailable	VG Unavailable	VG Unavailable	VG Unavailable	VG Unavailable	(0.027, 0.0384, 0.0527)	VG Unavailable	(0.0761, 0.0931, 0.113)	VG Unavailable	VG Unavailable	VG Unavailable	(0.0376, 0.044, 0.0513)
ENSG00000086289	(0.0127, 0.0155, 0.0185)	(0.0116, 0.0145, 0.018)	(0.0089, 0.0116, 0.0148)	(0.0183, 0.0222, 0.0262)	(0.0129, 0.0169, 0.0219)	(0.0119, 0.0138, 0.016)	(0.0112, 0.0423, 0.0985)	(0.0183, 0.0241, 0.0304)	(0.0099, 0.0144, 0.0193)	(0.0083, 0.0133, 0.0188)	(0.0104, 0.016, 0.0223)	(0.0248, 0.0327, 0.0411)	(0.0482, 0.0645, 0.084)	(0.0041, 0.0059, 0.0083)	(0.0056, 0.0079, 0.0106)	(0.0085, 0.0126, 0.0177)	(0.0043, 0.0063, 0.0088)	(0.0212, 0.0298, 0.04)	(0.0109, 0.0171, 0.0244)	(0.0046, 0.0081, 0.0124)	(0.0111, 0.0172, 0.0237)	(0.0078, 0.0111, 0.0149)	(0.0128, 0.0169, 0.0218)	(0.0186, 0.0248, 0.0317)	(0.0048, 0.0108, 0.0205)	(0.0187, 0.0239, 0.0294)	(0.0626, 0.0751, 0.0901)	(0.0082, 0.0117, 0.016)	(0.0065, 0.009, 0.0118)	(0.0058, 0.0127, 0.022)	(0.0479, 0.0741, 0.1082)	(0.0065, 0.0116, 0.0186)	(0.0111, 0.0136, 0.0161)	(0.0124, 0.0145, 0.0168)	(0.0104, 0.0126, 0.0151)	(0.0081, 0.0112, 0.0156)	(0.0085, 0.0138, 0.0198)	(0.0119, 0.0166, 0.0222)	(0.0055, 0.0092, 0.014)	(0.0141, 0.0217, 0.0318)	(0.014, 0.0207, 0.0278)	(0.0093, 0.016, 0.0242)	(0.0071, 0.012, 0.0179)	(0.0088, 0.0123, 0.0168)	(0.0345, 0.0505, 0.0711)	(0.0095, 0.0124, 0.016)	(0.0083, 0.01, 0.0121)	(0.0075, 0.0114, 0.0164)	(0.0078, 0.0123, 0.0182)	(0.0693, 0.1081, 0.1529)
ENSG00000086300	(0.1236, 0.1478, 0.1775)	(0.0392, 0.0545, 0.0728)	(0.0123, 0.0229, 0.035)	(0.0086, 0.0348, 0.0777)	(0.0161, 0.0394, 0.081)	(0.0108, 0.0442, 0.1022)	VG Unavailable	(0.0467, 0.0627, 0.0832)	(0.0023, 0.0052, 0.0094)	(0.0, 0.0014, 0.0058)	(0.0009, 0.0045, 0.0106)	(0.0002, 0.0028, 0.0074)	(0.0004, 0.0032, 0.0085)	(0.003, 0.0065, 0.0112)	(0.0013, 0.003, 0.0053)	(0.0015, 0.0052, 0.0103)	(0.0011, 0.0028, 0.0054)	(0.0, 0.0018, 0.0062)	(0.001, 0.0051, 0.0124)	(0.0008, 0.0032, 0.0075)	(0.0047, 0.0114, 0.0204)	VG Unavailable	(0.0, 0.0028, 0.0388)	VG Unavailable	VG Unavailable	VG Unavailable	VG Unavailable	VG Unavailable	VG Unavailable	(0.0041, 0.0127, 0.0269)	(0.0053, 0.0118, 0.0196)	(0.0438, 0.0642, 0.0891)	(0.0031, 0.0054, 0.008)	VG Unavailable	(0.0257, 0.0462, 0.0728)	VG Unavailable	(0.0189, 0.033, 0.0532)	(0.0142, 0.0482, 0.1025)	(0.0071, 0.0165, 0.0291)	VG Unavailable	VG Unavailable	VG Unavailable	(0.0, 0.0026, 0.0166)	(0.0051, 0.0105, 0.0177)	(0.0, 0.0006, 0.3427)	(0.0042, 0.0175, 0.0388)	(0.0159, 0.0389, 0.0726)	(0.0049, 0.0162, 0.033)	VG Unavailable	(0.0048, 0.0072, 0.0103)
ENSG00000086475	(0.0057, 0.0077, 0.0101)	(0.0026, 0.0046, 0.0072)	(0.0015, 0.0036, 0.0067)	(0.0035, 0.0064, 0.01)	(0.0002, 0.0019, 0.0058)	(0.0037, 0.0059, 0.0086)	(0.0, 0.0057, 0.0286)	(0.0064, 0.0092, 0.0128)	(0.0003, 0.0036, 0.0101)	(0.0002, 0.003, 0.0097)	(0.0036, 0.0078, 0.0146)	(0.0016, 0.0042, 0.0079)	(0.0034, 0.0071, 0.0119)	(0.0056, 0.0103, 0.0171)	(0.0008, 0.004, 0.0107)	(0.0041, 0.0093, 0.017)	(0.0004, 0.0034, 0.0105)	(0.004, 0.0083, 0.0143)	(0.0, 0.0019, 0.0085)	(0.0032, 0.0091, 0.019)	(0.0, 0.0015, 0.0081)	(0.0019, 0.0041, 0.0071)	(0.003, 0.0053, 0.0081)	(0.0011, 0.0029, 0.0053)	(0.0012, 0.0028, 0.0051)	(0.0027, 0.0048, 0.0072)	(0.0014, 0.0027, 0.0045)	(0.0043, 0.0076, 0.012)	(0.0019, 0.0046, 0.0082)	(0.0053, 0.0123, 0.0223)	(0.0018, 0.0042, 0.0078)	(0.0041, 0.0078, 0.0131)	(0.0033, 0.0055, 0.0079)	(0.0046, 0.007, 0.0099)	(0.0048, 0.0069, 0.0094)	(0.0015, 0.0042, 0.0082)	(0.0028, 0.0058, 0.0099)	(0.0034, 0.007, 0.0117)	(0.0015, 0.0038, 0.0068)	(0.0029, 0.0048, 0.007)	(0.0049, 0.007, 0.0094)	(0.0025, 0.0056, 0.0104)	(0.0039, 0.0077, 0.0131)	(0.0049, 0.009, 0.0142)	(0.001, 0.003, 0.0058)	(0.0024, 0.0045, 0.0072)	(0.0037, 0.0053, 0.0069)	(0.0011, 0.0041, 0.0095)	(0.0012, 0.0046, 0.0097)	(0.0076, 0.0134, 0.0214)
ENSG00000086504	(0.0018, 0.0026, 0.0035)	(0.0024, 0.0035, 0.0048)	(0.0012, 0.0023, 0.0037)	(0.0019, 0.003, 0.0043)	(0.0017, 0.0033, 0.0054)	(0.0029, 0.0041, 0.0055)	(0.0, 0.0003, 0.0104)	(0.0018, 0.0027, 0.0038)	(0.0035, 0.0055, 0.0082)	(0.0021, 0.0039, 0.0066)	(0.0086, 0.0117, 0.0153)	(0.0027, 0.0045, 0.0067)	(0.0031, 0.005, 0.0073)	(0.0045, 0.0063, 0.0084)	(0.0044, 0.0066, 0.0091)	(0.0051, 0.008, 0.0116)	(0.0034, 0.0055, 0.0079)	(0.0067, 0.0091, 0.012)	(0.0074, 0.0106, 0.0146)	(0.0042, 0.0072, 0.0108)	(0.0012, 0.0029, 0.0058)	(0.0026, 0.0038, 0.0052)	(0.0022, 0.0032, 0.0046)	(0.0011, 0.002, 0.0032)	(0.0035, 0.0048, 0.0061)	(0.0002, 0.0007, 0.0014)	(0.004, 0.0052, 0.0066)	(0.0031, 0.0044, 0.0059)	(0.0024, 0.0035, 0.0046)	(0.0015, 0.0038, 0.0072)	(0.0131, 0.0189, 0.0245)	(0.0013, 0.0027, 0.0047)	(0.001, 0.0017, 0.0025)	(0.0023, 0.0031, 0.004)	(0.0019, 0.0027, 0.0036)	(0.0011, 0.0026, 0.0048)	(0.0027, 0.0052, 0.0082)	(0.002, 0.0034, 0.0049)	(0.0025, 0.004, 0.0058)	(0.0037, 0.0048, 0.0061)	(0.0056, 0.0068, 0.0082)	(0.0011, 0.0026, 0.0049)	(0.0008, 0.0018, 0.0033)	(0.0018, 0.003, 0.0045)	(0.0024, 0.0039, 0.0056)	(0.0066, 0.0082, 0.0101)	(0.0016, 0.0024, 0.0033)	(0.0004, 0.0014, 0.0031)	(0.0006, 0.0018, 0.0038)	(0.0055, 0.0068, 0.0082)
ENSG00000086506	VG Unavailable	VG Unavailable	VG Unavailable	VG Unavailable	VG Unavailable	VG Unavailable	VG Unavailable	VG Unavailable	(0.0025, 0.0274, 0.0775)	(0.0271, 0.0788, 0.1621)	VG Unavailable	VG Unavailable	VG Unavailable	VG Unavailable	(0.0283, 0.0868, 0.1865)	VG Unavailable	VG Unavailable	(0.0063, 0.0226, 0.0502)	VG Unavailable	VG Unavailable	VG Unavailable	VG Unavailable	VG Unavailable	VG Unavailable	VG Unavailable	VG Unavailable	VG Unavailable	VG Unavailable	VG Unavailable	VG Unavailable	VG Unavailable	VG Unavailable	VG Unavailable	VG Unavailable	VG Unavailable	VG Unavailable	VG Unavailable	VG Unavailable	VG Unavailable	VG Unavailable	VG Unavailable	VG Unavailable	VG Unavailable	(0.0, 0.0169, 0.072)	VG Unavailable	VG Unavailable	VG Unavailable	VG Unavailable	VG Unavailable	(0.1044, 0.131, 0.1613)
ENSG00000086544	(0.0104, 0.0125, 0.0149)	(0.0214, 0.0258, 0.0303)	(0.009, 0.0138, 0.0194)	(0.0123, 0.0158, 0.0199)	(0.0094, 0.0136, 0.0186)	(0.0104, 0.013, 0.016)	(0.0019, 0.0087, 0.0202)	(0.0123, 0.0156, 0.0189)	(0.0106, 0.0202, 0.0319)	(0.0041, 0.0111, 0.0198)	(0.0089, 0.0164, 0.0262)	(0.0049, 0.0089, 0.0144)	(0.0012, 0.0043, 0.0091)	(0.005, 0.0094, 0.0149)	(0.0099, 0.0162, 0.0252)	(0.0119, 0.0214, 0.0335)	(0.0116, 0.02, 0.0315)	(0.0121, 0.0195, 0.0294)	(0.0096, 0.0178, 0.0284)	(0.0155, 0.0274, 0.0441)	(0.0132, 0.0259, 0.0415)	(0.0119, 0.016, 0.021)	(0.01, 0.0137, 0.0175)	(0.0121, 0.0164, 0.0213)	(0.0166, 0.0195, 0.0228)	(0.011, 0.014, 0.0172)	(0.0125, 0.0162, 0.0204)	(0.0115, 0.0159, 0.0206)	(0.0083, 0.0115, 0.0156)	(0.0085, 0.0166, 0.0286)	(0.0018, 0.0073, 0.0167)	(0.0272, 0.0386, 0.0518)	(0.0202, 0.024, 0.0285)	(0.016, 0.0204, 0.0247)	(0.019, 0.0225, 0.0264)	(0.0107, 0.017, 0.0252)	(0.0146, 0.0205, 0.0271)	(0.0168, 0.022, 0.0282)	(0.0129, 0.0172, 0.0219)	(0.0178, 0.021, 0.0246)	(0.015, 0.0177, 0.0207)	(0.0203, 0.0291, 0.039)	(0.0067, 0.0108, 0.0158)	(0.0025, 0.005, 0.008)	(0.0185, 0.0242, 0.0306)	(0.004, 0.0071, 0.0114)	(0.0127, 0.0154, 0.0187)	(0.0062, 0.0103, 0.0155)	(0.0098, 0.0143, 0.0204)	(0.0138, 0.0172, 0.0209)
ENSG00000086548	(0.1988, 0.4368, 0.7848)	VG Unavailable	VG Unavailable	VG Unavailable	VG Unavailable	VG Unavailable	VG Unavailable	(0.0239, 0.0733, 0.153)	VG Unavailable	VG Unavailable	VG Unavailable	VG Unavailable	VG Unavailable	VG Unavailable	VG Unavailable	VG Unavailable	VG Unavailable	VG Unavailable	VG Unavailable	VG Unavailable	VG Unavailable	(0.0352, 0.0789, 0.1504)	(0.0152, 0.0206, 0.0264)	(0.0295, 0.1505, 0.3984)	(0.0365, 0.0431, 0.0504)	(0.0337, 0.102, 0.2042)	VG Unavailable	VG Unavailable	VG Unavailable	VG Unavailable	VG Unavailable	VG Unavailable	(0.0079, 0.0097, 0.0116)	VG Unavailable	VG Unavailable	VG Unavailable	(0.0018, 0.01, 0.0244)	(0.1537, 0.2721, 0.4226)	VG Unavailable	(0.0136, 0.0202, 0.0287)	(0.0195, 0.0262, 0.0342)	(0.0067, 0.0095, 0.0128)	(0.0037, 0.0075, 0.0128)	(0.0239, 0.0484, 0.0834)	(0.0034, 0.0306, 0.0917)	VG Unavailable	(0.0993, 0.2333, 0.4279)	VG Unavailable	(0.0363, 0.0534, 0.073)	(0.0233, 0.0287, 0.0353)
ENSG00000086570	(0.0115, 0.0173, 0.0248)	(0.021, 0.0354, 0.0525)	(0.0202, 0.0401, 0.0676)	(0.0116, 0.0214, 0.035)	(0.0123, 0.026, 0.0458)	(0.022, 0.0357, 0.0539)	(0.0004, 0.0067, 0.019)	(0.0071, 0.0119, 0.0171)	(0.0072, 0.0226, 0.0483)	(0.0142, 0.0347, 0.069)	(0.032, 0.049, 0.0699)	(0.0019, 0.0025, 0.0031)	(0.0018, 0.0023, 0.0029)	(0.0056, 0.0131, 0.0245)	(0.0097, 0.0206, 0.0374)	(0.0356, 0.0643, 0.0995)	(0.0037, 0.0129, 0.0292)	(0.0217, 0.0306, 0.0412)	(0.0359, 0.0598, 0.0912)	(0.0292, 0.0638, 0.1122)	(0.0042, 0.0142, 0.0326)	(0.0097, 0.0207, 0.0353)	(0.0178, 0.0275, 0.0388)	(0.0109, 0.0224, 0.0389)	(0.0019, 0.0023, 0.0027)	(0.0141, 0.0237, 0.0356)	(0.0068, 0.0169, 0.032)	(0.0128, 0.027, 0.0461)	(0.0034, 0.0205, 0.0516)	(0.0045, 0.0272, 0.0669)	(0.0319, 0.0605, 0.0994)	VG Unavailable	(0.0116, 0.0186, 0.0273)	(0.0192, 0.0274, 0.0386)	(0.0156, 0.0213, 0.0275)	(0.0182, 0.0386, 0.0672)	(0.0121, 0.0281, 0.0515)	(0.0034, 0.0061, 0.0095)	(0.0204, 0.0321, 0.0475)	(0.0025, 0.003, 0.0036)	(0.0022, 0.0026, 0.0031)	(0.0006, 0.0017, 0.0035)	(0.0081, 0.0158, 0.028)	(0.0113, 0.0215, 0.0363)	(0.0077, 0.0218, 0.0436)	(0.0036, 0.0048, 0.0062)	(0.0128, 0.0219, 0.0347)	(0.0074, 0.0248, 0.0522)	(0.0009, 0.0016, 0.0024)	(0.0263, 0.038, 0.0525)
ENSG00000086589	(0.0057, 0.0181, 0.0373)	(0.0053, 0.0162, 0.031)	(0.0, 0.0048, 0.0345)	(0.009, 0.0233, 0.0461)	(0.0063, 0.0239, 0.054)	(0.0115, 0.0292, 0.058)	VG Unavailable	(0.0097, 0.024, 0.0442)	(0.0, 0.0096, 0.0423)	VG Unavailable	(0.0, 0.0, 0.0319)	(0.0, 0.0047, 0.0205)	(0.0, 0.0058, 0.0225)	(0.0, 0.0139, 0.0675)	VG Unavailable	VG Unavailable	VG Unavailable	(0.0, 0.0027, 0.042)	(0.0, 0.0, 0.0191)	(0.0, 0.0001, 0.3268)	VG Unavailable	(0.0, 0.007, 0.0232)	(0.0, 0.0002, 0.0904)	(0.0081, 0.0247, 0.0493)	(0.0013, 0.0104, 0.0288)	(0.0, 0.0058, 0.0236)	(0.0001, 0.0063, 0.0233)	(0.0038, 0.0171, 0.0391)	(0.0, 0.014, 0.0596)	VG Unavailable	(0.0, 0.004, 0.0246)	(0.0, 0.0017, 0.0386)	(0.0123, 0.0231, 0.0374)	(0.0006, 0.01, 0.0302)	(0.0094, 0.0211, 0.0372)	(0.0015, 0.0116, 0.0326)	(0.0028, 0.0238, 0.0673)	(0.0004, 0.011, 0.0349)	(0.0001, 0.0082, 0.03)	(0.0081, 0.0191, 0.0334)	(0.0067, 0.0154, 0.0277)	(0.0, 0.0, 0.0491)	(0.0001, 0.0054, 0.0184)	(0.0, 0.0051, 0.0276)	(0.0064, 0.0241, 0.055)	(0.0, 0.0, 0.0127)	(0.011, 0.0201, 0.0336)	(0.0, 0.0054, 0.047)	VG Unavailable	(0.0113, 0.0264, 0.0454)
ENSG00000086598	(0.0051, 0.0064, 0.0081)	(0.0036, 0.0048, 0.0063)	(0.0045, 0.0067, 0.0093)	(0.0042, 0.006, 0.0079)	(0.0054, 0.008, 0.0113)	(0.0049, 0.0063, 0.0078)	(0.002, 0.009, 0.0203)	(0.005, 0.0067, 0.0086)	(0.0024, 0.0053, 0.009)	(0.0036, 0.0073, 0.0129)	(0.0039, 0.007, 0.0111)	(0.0026, 0.0051, 0.0086)	(0.0011, 0.0031, 0.006)	(0.0055, 0.0089, 0.0136)	(0.0039, 0.0068, 0.0107)	(0.0031, 0.007, 0.0118)	(0.0036, 0.0066, 0.0106)	(0.0029, 0.0053, 0.0084)	(0.0043, 0.0079, 0.0132)	(0.0022, 0.0054, 0.0104)	(0.0022, 0.005, 0.0091)	(0.004, 0.0058, 0.008)	(0.0033, 0.0048, 0.0064)	(0.0049, 0.007, 0.0094)	(0.0045, 0.0059, 0.0074)	(0.0023, 0.0034, 0.0048)	(0.0048, 0.0062, 0.0077)	(0.0031, 0.0046, 0.0065)	(0.0024, 0.0039, 0.0058)	(0.0019, 0.0053, 0.01)	(0.0024, 0.004, 0.006)	(0.003, 0.0047, 0.0065)	(0.0038, 0.0049, 0.0064)	(0.0048, 0.0066, 0.0084)	(0.0058, 0.0075, 0.0095)	(0.0013, 0.0027, 0.0045)	(0.0048, 0.0065, 0.0086)	(0.0041, 0.0061, 0.0085)	(0.004, 0.006, 0.0083)	(0.0029, 0.0041, 0.0052)	(0.0037, 0.0048, 0.0062)	(0.0043, 0.0065, 0.0094)	(0.0037, 0.0061, 0.009)	(0.0028, 0.0047, 0.0067)	(0.0034, 0.0051, 0.0071)	(0.0039, 0.006, 0.0082)	(0.0068, 0.0085, 0.0104)	(0.0038, 0.0065, 0.0098)	(0.0022, 0.0041, 0.0067)	(0.0042, 0.0063, 0.0087)
ENSG00000086619	(0.0054, 0.0073, 0.0095)	(0.0041, 0.0061, 0.0083)	(0.0022, 0.0046, 0.0075)	(0.002, 0.0034, 0.0052)	(0.0036, 0.006, 0.0089)	(0.0057, 0.0076, 0.0096)	(0.0026, 0.0116, 0.0291)	(0.0028, 0.0044, 0.0065)	(0.0023, 0.0053, 0.01)	(0.0078, 0.0155, 0.0257)	(0.0132, 0.0195, 0.027)	(0.0017, 0.003, 0.0047)	(0.0015, 0.0032, 0.0052)	(0.0079, 0.0131, 0.0194)	(0.0037, 0.0073, 0.012)	(0.0078, 0.0132, 0.0202)	(0.0033, 0.0065, 0.011)	(0.0116, 0.0177, 0.0246)	(0.012, 0.0182, 0.0264)	(0.0092, 0.0173, 0.0277)	(0.0063, 0.0118, 0.0194)	(0.0031, 0.0052, 0.0078)	(0.0044, 0.007, 0.0101)	(0.0029, 0.0049, 0.0071)	(0.0022, 0.0049, 0.009)	(0.0039, 0.0056, 0.0079)	(0.0067, 0.0103, 0.0148)	(0.0052, 0.0078, 0.0114)	(0.0036, 0.0058, 0.0088)	(0.004, 0.0101, 0.0183)	(0.0011, 0.0024, 0.004)	(0.0063, 0.0094, 0.013)	(0.0054, 0.0073, 0.0094)	(0.0135, 0.0183, 0.0228)	(0.008, 0.0101, 0.0123)	(0.0037, 0.0069, 0.0107)	(0.0032, 0.0041, 0.0052)	(0.0035, 0.0064, 0.01)	(0.0023, 0.0039, 0.0056)	(0.0067, 0.0096, 0.0129)	(0.0089, 0.0118, 0.015)	(0.0003, 0.0015, 0.0037)	(0.0021, 0.0044, 0.0075)	(0.0027, 0.0044, 0.0066)	(0.0096, 0.0118, 0.0146)	(0.0033, 0.0046, 0.0063)	(0.005, 0.0063, 0.0078)	(0.004, 0.0072, 0.0117)	(0.002, 0.0045, 0.0083)	(0.0108, 0.0153, 0.0202)
ENSG00000086666	(0.0022, 0.0041, 0.0069)	(0.0035, 0.0062, 0.0096)	(0.0047, 0.0093, 0.015)	(0.0036, 0.0071, 0.0115)	(0.0004, 0.0032, 0.0093)	(0.005, 0.0084, 0.0126)	(0.0, 0.0, 0.0171)	(0.002, 0.0039, 0.0064)	(0.0, 0.0038, 0.0373)	(0.0, 0.009, 0.0459)	(0.0087, 0.0258, 0.0516)	(0.0055, 0.0133, 0.0246)	(0.0057, 0.0139, 0.026)	(0.0, 0.0038, 0.0231)	(0.0001, 0.012, 0.0438)	(0.0026, 0.0208, 0.0542)	(0.0, 0.0, 0.0133)	(0.0, 0.002, 0.0243)	(0.0, 0.0109, 0.0416)	(0.0131, 0.038, 0.0728)	(0.0013, 0.0087, 0.023)	(0.003, 0.0069, 0.0126)	(0.001, 0.0029, 0.006)	(0.0037, 0.0075, 0.0127)	(0.0021, 0.005, 0.0088)	(0.0018, 0.0045, 0.0088)	(0.0011, 0.0035, 0.0072)	(0.0022, 0.0064, 0.0124)	(0.0037, 0.0097, 0.0196)	(0.0, 0.002, 0.015)	(0.0066, 0.0119, 0.0187)	(0.0014, 0.006, 0.0134)	(0.0035, 0.0054, 0.0081)	(0.0032, 0.0065, 0.0109)	(0.0047, 0.007, 0.0099)	(0.001, 0.0037, 0.0087)	(0.0031, 0.0079, 0.0145)	(0.0057, 0.0109, 0.0178)	(0.0007, 0.003, 0.0073)	(0.0018, 0.0036, 0.0059)	(0.0052, 0.0076, 0.0104)	(0.0001, 0.0022, 0.0064)	(0.0025, 0.006, 0.0109)	(0.0048, 0.008, 0.0125)	(0.0004, 0.0028, 0.007)	(0.0013, 0.0028, 0.005)	(0.0038, 0.0056, 0.0077)	(0.0026, 0.0067, 0.0134)	(0.0008, 0.0043, 0.01)	(0.0041, 0.009, 0.0155)
ENSG00000086696	VG Unavailable	VG Unavailable	VG Unavailable	VG Unavailable	VG Unavailable	VG Unavailable	(0.0003, 0.0192, 0.068)	(0.055, 0.0888, 0.1274)	VG Unavailable	VG Unavailable	VG Unavailable	VG Unavailable	VG Unavailable	VG Unavailable	VG Unavailable	VG Unavailable	VG Unavailable	VG Unavailable	VG Unavailable	VG Unavailable	VG Unavailable	(0.0231, 0.0971, 0.2306)	(0.0025, 0.0071, 0.0145)	VG Unavailable	(0.0288, 0.0553, 0.0941)	VG Unavailable	VG Unavailable	VG Unavailable	VG Unavailable	VG Unavailable	VG Unavailable	(0.0041, 0.0077, 0.0125)	VG Unavailable	VG Unavailable	VG Unavailable	VG Unavailable	(0.0097, 0.0175, 0.0281)	(0.0529, 0.1123, 0.2019)	VG Unavailable	(0.028, 0.0501, 0.0789)	(0.0596, 0.1001, 0.1514)	(0.0015, 0.0063, 0.0148)	(0.0014, 0.0074, 0.0186)	VG Unavailable	(0.009, 0.0274, 0.0552)	VG Unavailable	VG Unavailable	VG Unavailable	VG Unavailable	VG Unavailable
ENSG00000086730	(0.0124, 0.0418, 0.0891)	(0.0, 0.0062, 0.0363)	(0.0, 0.0097, 0.0457)	(0.0037, 0.0199, 0.052)	VG Unavailable	VG Unavailable	VG Unavailable	VG Unavailable	VG Unavailable	VG Unavailable	VG Unavailable	VG Unavailable	(0.0025, 0.048, 0.1493)	VG Unavailable	VG Unavailable	VG Unavailable	VG Unavailable	VG Unavailable	VG Unavailable	VG Unavailable	(0.0, 0.0, 0.0218)	VG Unavailable	VG Unavailable	VG Unavailable	VG Unavailable	VG Unavailable	VG Unavailable	VG Unavailable	VG Unavailable	VG Unavailable	(0.0043, 0.0096, 0.0171)	(0.0, 0.0, 0.0506)	(0.0152, 0.0265, 0.0411)	(0.005, 0.0311, 0.0826)	(0.0233, 0.0594, 0.1143)	VG Unavailable	VG Unavailable	VG Unavailable	VG Unavailable	VG Unavailable	VG Unavailable	VG Unavailable	(0.0, 0.002, 0.0139)	(0.0048, 0.0123, 0.023)	VG Unavailable	VG Unavailable	(0.0, 0.0246, 0.0984)	VG Unavailable	VG Unavailable	(0.0293, 0.0368, 0.045)
ENSG00000086827	(0.0196, 0.0388, 0.0665)	(0.0156, 0.0387, 0.0704)	VG Unavailable	(0.0156, 0.0417, 0.0802)	VG Unavailable	(0.0313, 0.0659, 0.113)	VG Unavailable	(0.0113, 0.027, 0.0526)	VG Unavailable	VG Unavailable	VG Unavailable	VG Unavailable	(0.0058, 0.0287, 0.0635)	VG Unavailable	VG Unavailable	VG Unavailable	VG Unavailable	VG Unavailable	VG Unavailable	VG Unavailable	VG Unavailable	(0.0237, 0.0539, 0.0987)	(0.0011, 0.0113, 0.0309)	(0.0274, 0.0639, 0.1231)	(0.0054, 0.0159, 0.0347)	(0.0, 0.001, 0.0998)	(0.0, 0.0044, 0.0263)	(0.0079, 0.0337, 0.0783)	VG Unavailable	VG Unavailable	(0.0, 0.0087, 0.0681)	VG Unavailable	(0.016, 0.0403, 0.0763)	(0.0047, 0.0229, 0.0568)	(0.0248, 0.0459, 0.0714)	(0.0139, 0.0372, 0.077)	(0.002, 0.0126, 0.0379)	(0.0, 0.0105, 0.048)	(0.0038, 0.0256, 0.0676)	(0.0252, 0.0415, 0.0613)	(0.0137, 0.026, 0.0413)	(0.0076, 0.0238, 0.0496)	VG Unavailable	(0.0197, 0.0515, 0.096)	(0.0204, 0.0469, 0.0854)	(0.0002, 0.0105, 0.0346)	(0.0246, 0.0432, 0.0662)	VG Unavailable	(0.0162, 0.0523, 0.1083)	VG Unavailable
ENSG00000086848	(0.0125, 0.0182, 0.0244)	(0.0059, 0.0119, 0.0204)	(0.0056, 0.015, 0.0302)	(0.0038, 0.0091, 0.0177)	(0.0015, 0.0088, 0.0206)	(0.0112, 0.0175, 0.0242)	(0.0, 0.0058, 0.0512)	(0.0085, 0.0147, 0.0225)	(0.0042, 0.027, 0.0674)	VG Unavailable	(0.0144, 0.0369, 0.0725)	(0.001, 0.0092, 0.027)	(0.0044, 0.0175, 0.0394)	(0.0064, 0.025, 0.0596)	(0.0174, 0.0437, 0.088)	(0.0041, 0.0255, 0.0658)	(0.0063, 0.0258, 0.0591)	(0.0046, 0.0197, 0.0449)	(0.0011, 0.0175, 0.0535)	VG Unavailable	(0.0, 0.0, 0.0122)	(0.0112, 0.0213, 0.0358)	(0.0071, 0.0157, 0.0271)	(0.0074, 0.0171, 0.0291)	(0.0029, 0.0083, 0.0159)	(0.0059, 0.0127, 0.0221)	(0.0041, 0.0089, 0.015)	(0.0022, 0.0093, 0.0208)	(0.001, 0.0094, 0.0282)	(0.0, 0.0, 0.0482)	(0.0058, 0.013, 0.0243)	(0.0, 0.0043, 0.0185)	(0.0098, 0.0168, 0.0257)	(0.0126, 0.0247, 0.0409)	(0.0117, 0.0182, 0.0259)	(0.006, 0.0163, 0.033)	(0.0074, 0.0155, 0.0265)	(0.0149, 0.0286, 0.0494)	(0.0025, 0.0098, 0.0234)	(0.0083, 0.013, 0.0184)	(0.0082, 0.0125, 0.0177)	(0.0, 0.0017, 0.0199)	(0.0093, 0.0223, 0.0409)	(0.0057, 0.0171, 0.0336)	(0.0014, 0.0067, 0.0159)	(0.0039, 0.0099, 0.0186)	(0.0058, 0.0113, 0.0183)	(0.0, 0.0021, 0.0216)	(0.0047, 0.0167, 0.0354)	(0.0436, 0.0763, 0.1172)
ENSG00000086967	VG Unavailable	VG Unavailable	VG Unavailable	VG Unavailable	VG Unavailable	VG Unavailable	VG Unavailable	VG Unavailable	VG Unavailable	VG Unavailable	VG Unavailable	VG Unavailable	VG Unavailable	VG Unavailable	VG Unavailable	VG Unavailable	VG Unavailable	VG Unavailable	VG Unavailable	VG Unavailable	VG Unavailable	VG Unavailable	VG Unavailable	VG Unavailable	VG Unavailable	VG Unavailable	VG Unavailable	VG Unavailable	VG Unavailable	VG Unavailable	(0.1659, 0.2532, 0.3625)	VG Unavailable	(0.0567, 0.107, 0.1739)	VG Unavailable	VG Unavailable	VG Unavailable	(0.0415, 0.1533, 0.3347)	(0.0, 0.0093, 0.1022)	(0.0176, 0.0399, 0.0691)	VG Unavailable	VG Unavailable	(0.0104, 0.0246, 0.0474)	(0.0342, 0.1001, 0.2009)	VG Unavailable	VG Unavailable	VG Unavailable	(0.0777, 0.1267, 0.1904)	VG Unavailable	VG Unavailable	(0.0818, 0.1443, 0.2329)
ENSG00000086991	(0.022, 0.0299, 0.0389)	(0.021, 0.0379, 0.0584)	VG Unavailable	(0.0062, 0.0089, 0.012)	(0.011, 0.0184, 0.0294)	(0.012, 0.0165, 0.0217)	VG Unavailable	(0.0279, 0.0465, 0.0691)	VG Unavailable	VG Unavailable	VG Unavailable	VG Unavailable	VG Unavailable	VG Unavailable	VG Unavailable	VG Unavailable	VG Unavailable	VG Unavailable	VG Unavailable	VG Unavailable	VG Unavailable	(0.0158, 0.0476, 0.1001)	VG Unavailable	(0.0114, 0.0269, 0.0501)	VG Unavailable	(0.0281, 0.0588, 0.0948)	(0.0394, 0.0778, 0.1281)	(0.0002, 0.0027, 0.0082)	(0.0022, 0.0139, 0.0375)	(0.0057, 0.0189, 0.0402)	VG Unavailable	VG Unavailable	(0.0377, 0.0707, 0.1082)	(0.0249, 0.0507, 0.086)	(0.0124, 0.0201, 0.0297)	VG Unavailable	VG Unavailable	VG Unavailable	VG Unavailable	VG Unavailable	(0.043, 0.0748, 0.1159)	(0.0151, 0.034, 0.0621)	VG Unavailable	VG Unavailable	VG Unavailable	VG Unavailable	(0.0061, 0.0166, 0.0327)	(0.0006, 0.0073, 0.0217)	(0.0, 0.0, 1.3856)	VG Unavailable
ENSG00000087008	(0.0167, 0.0202, 0.024)	(0.0216, 0.0268, 0.0331)	(0.021, 0.0286, 0.0373)	(0.0181, 0.0234, 0.0288)	(0.0295, 0.0397, 0.0515)	(0.0212, 0.0253, 0.0299)	(0.0048, 0.0182, 0.0404)	(0.0192, 0.0239, 0.0291)	(0.0065, 0.013, 0.0217)	(0.0111, 0.0209, 0.0333)	(0.0078, 0.0141, 0.0225)	(0.0141, 0.0217, 0.0303)	(0.0214, 0.0328, 0.0465)	(0.0147, 0.0214, 0.0294)	(0.0103, 0.0178, 0.0266)	(0.0136, 0.0236, 0.0354)	(0.0128, 0.0215, 0.0332)	(0.0101, 0.0186, 0.0284)	(0.018, 0.0292, 0.0417)	(0.0123, 0.0227, 0.0364)	(0.0187, 0.0321, 0.0477)	(0.0162, 0.0211, 0.027)	(0.0151, 0.0198, 0.0257)	(0.0179, 0.0231, 0.0288)	(0.0088, 0.0107, 0.0128)	(0.0167, 0.0206, 0.0251)	(0.0124, 0.0161, 0.0203)	(0.0068, 0.009, 0.0116)	(0.0084, 0.0129, 0.0177)	(0.0083, 0.0188, 0.0319)	(0.0015, 0.0035, 0.0064)	(0.0083, 0.0131, 0.0188)	(0.0166, 0.0204, 0.0246)	(0.0204, 0.0259, 0.0326)	(0.0145, 0.0179, 0.0217)	(0.0115, 0.0169, 0.0232)	(0.0193, 0.0253, 0.0328)	(0.0128, 0.0175, 0.0229)	(0.016, 0.0222, 0.0292)	(0.0122, 0.0149, 0.0178)	(0.0121, 0.0148, 0.0177)	(0.0134, 0.0196, 0.0268)	(0.0076, 0.0123, 0.0185)	(0.0135, 0.0189, 0.0248)	(0.013, 0.0173, 0.022)	(0.0092, 0.013, 0.0175)	(0.0141, 0.0173, 0.0209)	(0.0138, 0.0217, 0.0316)	(0.0098, 0.0144, 0.0201)	(0.0197, 0.0262, 0.0335)
ENSG00000087053	(0.0034, 0.0047, 0.0063)	(0.0025, 0.0042, 0.0062)	(0.0036, 0.008, 0.0142)	(0.0148, 0.019, 0.0234)	(0.0056, 0.0089, 0.0127)	(0.0083, 0.0107, 0.0132)	(0.0, 0.0038, 0.016)	(0.0031, 0.005, 0.0075)	(0.0019, 0.005, 0.0093)	(0.0022, 0.0059, 0.012)	(0.0006, 0.0029, 0.0071)	(0.0013, 0.0037, 0.0074)	(0.0001, 0.0015, 0.0047)	(0.0016, 0.0038, 0.0069)	(0.0012, 0.003, 0.0058)	(0.0025, 0.0059, 0.0107)	(0.0021, 0.0053, 0.0097)	(0.0037, 0.0078, 0.0136)	(0.0018, 0.0051, 0.0102)	(0.0012, 0.0041, 0.0084)	(0.0032, 0.006, 0.0098)	(0.0015, 0.0032, 0.0057)	(0.0015, 0.0033, 0.006)	(0.0023, 0.0041, 0.0065)	(0.0013, 0.0028, 0.0052)	(0.003, 0.0049, 0.0072)	(0.0018, 0.0029, 0.0043)	(0.0024, 0.0047, 0.0078)	(0.0022, 0.0047, 0.0082)	(0.0, 0.0014, 0.0052)	(0.0, 0.0005, 0.0027)	(0.0, 0.0029, 0.0197)	(0.0017, 0.003, 0.0044)	(0.0056, 0.0094, 0.0144)	(0.0071, 0.0094, 0.0119)	(0.0013, 0.0037, 0.0077)	(0.0032, 0.0076, 0.0131)	(0.006, 0.0095, 0.0138)	(0.0015, 0.004, 0.0075)	(0.0042, 0.0067, 0.01)	(0.0047, 0.0071, 0.0099)	(0.0039, 0.008, 0.0139)	(0.0, 0.0008, 0.0061)	(0.0015, 0.0042, 0.0085)	(0.0021, 0.0047, 0.0086)	(0.0005, 0.0013, 0.0025)	(0.0027, 0.0042, 0.0063)	(0.0032, 0.0085, 0.0166)	(0.0025, 0.0064, 0.0113)	(0.0138, 0.0233, 0.0353)
ENSG00000087074	(0.0014, 0.0017, 0.0021)	(0.0036, 0.0043, 0.005)	(0.0035, 0.0048, 0.0064)	(0.0021, 0.0027, 0.0033)	(0.0022, 0.0029, 0.0038)	(0.0023, 0.0028, 0.0034)	(0.002, 0.0052, 0.0095)	(0.0022, 0.0028, 0.0034)	(0.0006, 0.0016, 0.0031)	(0.0006, 0.0015, 0.0027)	(0.0017, 0.0027, 0.004)	(0.001, 0.0017, 0.0027)	(0.001, 0.0018, 0.003)	(0.0005, 0.001, 0.0018)	(0.0006, 0.0013, 0.0022)	(0.0017, 0.0032, 0.0049)	(0.0013, 0.0022, 0.0034)	(0.002, 0.0032, 0.0045)	(0.0019, 0.0032, 0.005)	(0.0015, 0.0029, 0.0048)	(0.0028, 0.005, 0.0078)	(0.0021, 0.0028, 0.0036)	(0.0026, 0.0034, 0.0042)	(0.0022, 0.0029, 0.0037)	(0.0027, 0.0033, 0.004)	(0.0024, 0.003, 0.0037)	(0.0024, 0.003, 0.0036)	(0.0024, 0.0031, 0.0039)	(0.0039, 0.0049, 0.006)	(0.0006, 0.0016, 0.0031)	(0.0045, 0.0063, 0.0084)	(0.003, 0.0044, 0.0061)	(0.0024, 0.0028, 0.0033)	(0.002, 0.0024, 0.0029)	(0.0091, 0.0107, 0.0125)	(0.0016, 0.0025, 0.0034)	(0.0063, 0.0087, 0.0113)	(0.0021, 0.003, 0.0041)	(0.0033, 0.0046, 0.006)	(0.0036, 0.0044, 0.0052)	(0.0029, 0.0034, 0.0041)	(0.0017, 0.0028, 0.0043)	(0.002, 0.0031, 0.0044)	(0.003, 0.0043, 0.0057)	(0.0024, 0.0032, 0.0041)	(0.0021, 0.003, 0.0041)	(0.0016, 0.002, 0.0024)	(0.0011, 0.0018, 0.0026)	(0.0015, 0.0024, 0.0036)	(0.0021, 0.0026, 0.003)
ENSG00000087076	(0.0783, 0.0962, 0.1173)	(0.0531, 0.0687, 0.0856)	(0.0354, 0.0465, 0.0602)	(0.0702, 0.0897, 0.11)	(0.061, 0.0863, 0.1167)	(0.1559, 0.1886, 0.2256)	(0.0608, 0.1701, 0.3598)	(0.0402, 0.0534, 0.069)	(0.0033, 0.0083, 0.0151)	(0.0033, 0.0098, 0.019)	(0.005, 0.009, 0.014)	(0.0128, 0.0203, 0.0299)	(0.0102, 0.017, 0.0261)	(0.015, 0.0233, 0.034)	(0.0086, 0.0149, 0.0235)	(0.0109, 0.021, 0.0333)	(0.0054, 0.0104, 0.017)	(0.0257, 0.0367, 0.0496)	(0.0111, 0.0195, 0.0302)	(0.0031, 0.0097, 0.0198)	(0.0021, 0.0085, 0.0201)	(0.0395, 0.0559, 0.0743)	(0.0303, 0.0449, 0.0612)	(0.0721, 0.0937, 0.1189)	(0.0722, 0.1, 0.13)	(0.0767, 0.0958, 0.1185)	(0.1299, 0.1796, 0.2359)	(0.0811, 0.1116, 0.1466)	VG Unavailable	(0.0045, 0.0103, 0.019)	(0.0292, 0.0645, 0.1156)	(0.0275, 0.0405, 0.0552)	(0.0489, 0.0608, 0.0741)	VG Unavailable	(0.0189, 0.0239, 0.0298)	(0.1091, 0.149, 0.191)	VG Unavailable	(0.0684, 0.0962, 0.1281)	(0.0128, 0.02, 0.0285)	(0.0401, 0.0552, 0.0734)	(0.0673, 0.0872, 0.1099)	(0.081, 0.1296, 0.1951)	(0.0371, 0.0619, 0.0937)	(0.0168, 0.0294, 0.0449)	(0.0642, 0.091, 0.121)	(0.0153, 0.0261, 0.0399)	(0.0277, 0.0344, 0.0408)	(0.0259, 0.0418, 0.0599)	(0.0343, 0.0554, 0.0814)	VG Unavailable
ENSG00000087077	(0.0019, 0.0027, 0.0036)	(0.0016, 0.0025, 0.0034)	(0.0045, 0.0064, 0.0088)	(0.0016, 0.0024, 0.0033)	(0.004, 0.0058, 0.008)	(0.0016, 0.0022, 0.0028)	(0.0, 0.001, 0.005)	(0.0024, 0.0033, 0.0043)	(0.0, 0.0012, 0.0042)	(0.0011, 0.0035, 0.0073)	(0.0006, 0.0022, 0.0046)	(0.0021, 0.0048, 0.0089)	(0.0011, 0.0041, 0.0092)	(0.0001, 0.0014, 0.0038)	(0.0008, 0.0035, 0.0076)	(0.0001, 0.0014, 0.0042)	(0.0037, 0.0071, 0.0115)	(0.0007, 0.0021, 0.0043)	(0.0, 0.0011, 0.0039)	(0.0003, 0.0017, 0.0044)	(0.0005, 0.0027, 0.0067)	(0.0018, 0.0028, 0.004)	(0.008, 0.0105, 0.0132)	(0.0024, 0.0034, 0.0047)	(0.0089, 0.0108, 0.0128)	(0.0019, 0.0027, 0.0036)	(0.0018, 0.0025, 0.0032)	(0.0018, 0.003, 0.0045)	(0.0073, 0.0107, 0.0145)	(0.0007, 0.0022, 0.0043)	(0.0197, 0.0293, 0.0407)	(0.0067, 0.0103, 0.0143)	(0.0037, 0.0048, 0.006)	(0.0008, 0.0035, 0.0077)	(0.0025, 0.0033, 0.0042)	(0.0014, 0.0028, 0.0044)	(0.0028, 0.0045, 0.0068)	(0.0011, 0.002, 0.0031)	(0.0013, 0.0028, 0.0049)	(0.0019, 0.0026, 0.0034)	(0.002, 0.0026, 0.0033)	(0.005, 0.0079, 0.0119)	(0.0059, 0.0098, 0.0143)	(0.002, 0.004, 0.0066)	(0.0149, 0.0199, 0.0252)	(0.001, 0.002, 0.0035)	(0.0025, 0.0032, 0.004)	(0.0011, 0.002, 0.0032)	(0.0024, 0.0038, 0.0057)	(0.0053, 0.009, 0.0139)
ENSG00000087085	(0.0319, 0.0775, 0.148)	VG Unavailable	(0.0231, 0.1012, 0.2337)	VG Unavailable	VG Unavailable	VG Unavailable	VG Unavailable	(0.0197, 0.0521, 0.1011)	(0.0005, 0.0075, 0.0217)	(0.0005, 0.0077, 0.0248)	(0.0007, 0.0046, 0.012)	(0.0026, 0.0054, 0.0089)	(0.003, 0.0065, 0.0113)	(0.0003, 0.005, 0.0173)	(0.0, 0.0021, 0.0085)	(0.0, 0.0046, 0.0191)	(0.0004, 0.0019, 0.0044)	(0.0005, 0.0032, 0.008)	(0.0024, 0.0116, 0.0283)	(0.0, 0.0022, 0.0076)	(0.0011, 0.0162, 0.0494)	(0.0, 0.0054, 0.022)	(0.0063, 0.0138, 0.0246)	(0.0001, 0.0164, 0.0662)	(0.0088, 0.0274, 0.0567)	(0.0, 0.0103, 0.0427)	VG Unavailable	(0.0706, 0.1146, 0.171)	VG Unavailable	(0.0, 0.0232, 0.0881)	(0.0052, 0.0203, 0.0443)	(0.3318, 0.5809, 0.9278)	(0.0085, 0.0187, 0.0313)	(0.0295, 0.0377, 0.0467)	VG Unavailable	(0.0605, 0.1246, 0.2061)	(0.017, 0.0414, 0.0768)	(0.0154, 0.0316, 0.0521)	(0.0092, 0.0188, 0.0298)	VG Unavailable	VG Unavailable	(0.0, 0.0023, 0.0209)	(0.0011, 0.0056, 0.0144)	(0.0061, 0.0209, 0.0467)	(0.0057, 0.0351, 0.0967)	(0.0048, 0.0113, 0.0198)	(0.1742, 0.2456, 0.3253)	(0.0522, 0.1163, 0.2017)	(0.0, 0.0091, 0.0412)	(0.0025, 0.0122, 0.0296)
ENSG00000087086	(0.0007, 0.0008, 0.001)	(0.0007, 0.0009, 0.001)	(0.0007, 0.0009, 0.0013)	(0.0002, 0.0003, 0.0004)	(0.0003, 0.0005, 0.0006)	(0.0003, 0.0004, 0.0005)	VG Unavailable	(0.0005, 0.0006, 0.0008)	(0.0002, 0.0004, 0.0006)	(0.0002, 0.0004, 0.0006)	(0.0002, 0.0003, 0.0005)	(0.0004, 0.0007, 0.0011)	(0.0008, 0.0013, 0.0019)	(0.0002, 0.0004, 0.0005)	(0.0005, 0.0008, 0.0011)	(0.002, 0.0026, 0.0035)	(0.0002, 0.0003, 0.0005)	(0.0002, 0.0004, 0.0005)	(0.0002, 0.0004, 0.0006)	(0.0001, 0.0003, 0.0004)	(0.0003, 0.0005, 0.0008)	(0.0003, 0.0004, 0.0006)	(0.0005, 0.0006, 0.0008)	(0.0003, 0.0004, 0.0005)	(0.0016, 0.002, 0.0024)	(0.0005, 0.0006, 0.0008)	(0.0007, 0.0008, 0.001)	(0.0004, 0.0006, 0.0007)	(0.0006, 0.0009, 0.0012)	(0.0004, 0.0007, 0.0011)	(0.0023, 0.0034, 0.0047)	(0.001, 0.0014, 0.0018)	(0.0007, 0.0008, 0.001)	(0.0012, 0.0014, 0.0017)	(0.0003, 0.0004, 0.0005)	(0.0002, 0.0004, 0.0005)	(0.0004, 0.0006, 0.0009)	(0.0003, 0.0004, 0.0006)	(0.0002, 0.0004, 0.0006)	(0.0004, 0.0005, 0.0007)	(0.0003, 0.0004, 0.0005)	(0.0005, 0.0008, 0.0011)	(0.0002, 0.0004, 0.0006)	(0.0003, 0.0004, 0.0005)	(0.0003, 0.0004, 0.0006)	(0.0004, 0.0008, 0.0011)	(0.0005, 0.0007, 0.0008)	(0.0002, 0.0004, 0.0006)	(0.0003, 0.0005, 0.0008)	(0.0008, 0.0009, 0.0011)
ENSG00000087087	(0.0029, 0.004, 0.0053)	(0.0016, 0.0025, 0.0037)	(0.0017, 0.0029, 0.0046)	(0.0018, 0.003, 0.0046)	(0.0016, 0.003, 0.0049)	(0.0041, 0.0054, 0.007)	(0.0038, 0.0173, 0.042)	(0.0015, 0.0025, 0.0038)	(0.0, 0.0009, 0.0054)	(0.0026, 0.0063, 0.0121)	(0.0005, 0.0021, 0.005)	(0.0012, 0.0021, 0.0033)	(0.0004, 0.0011, 0.0024)	(0.0002, 0.0014, 0.0036)	(0.0029, 0.0058, 0.0098)	(0.002, 0.0044, 0.008)	(0.002, 0.0045, 0.0083)	(0.0007, 0.0027, 0.0057)	(0.0004, 0.0023, 0.0058)	(0.0024, 0.0059, 0.0114)	(0.0036, 0.0071, 0.0123)	(0.0031, 0.0047, 0.0066)	(0.0014, 0.0023, 0.0033)	(0.0021, 0.0034, 0.0049)	(0.0021, 0.003, 0.0042)	(0.0016, 0.0025, 0.0038)	(0.0022, 0.0032, 0.0043)	(0.0006, 0.0018, 0.0035)	(0.0016, 0.0033, 0.0053)	(0.0016, 0.0044, 0.0082)	(0.001, 0.002, 0.0033)	(0.0033, 0.0057, 0.0089)	(0.0016, 0.0024, 0.0033)	(0.0043, 0.0059, 0.0077)	(0.0028, 0.0038, 0.005)	(0.0007, 0.0015, 0.0027)	(0.0009, 0.0021, 0.0038)	(0.002, 0.0033, 0.0048)	(0.001, 0.0018, 0.0028)	(0.0034, 0.0046, 0.0059)	(0.004, 0.0052, 0.0066)	(0.0014, 0.0029, 0.0049)	(0.0011, 0.0024, 0.0041)	(0.0012, 0.0022, 0.0034)	(0.0022, 0.0035, 0.0052)	(0.0031, 0.0041, 0.0054)	(0.0019, 0.0026, 0.0034)	(0.0005, 0.0017, 0.0033)	(0.0013, 0.0028, 0.0049)	(0.0028, 0.0042, 0.0058)
ENSG00000087088	(0.0339, 0.0492, 0.0686)	(0.0253, 0.0388, 0.0563)	(0.0164, 0.0295, 0.0461)	(0.0318, 0.0495, 0.0703)	(0.031, 0.051, 0.0807)	(0.0323, 0.0547, 0.0808)	VG Unavailable	(0.03, 0.0472, 0.07)	(0.0177, 0.0484, 0.0999)	(0.0107, 0.0396, 0.0892)	(0.0, 0.0013, 0.0607)	(0.0212, 0.0435, 0.075)	(0.0197, 0.0453, 0.079)	(0.0158, 0.0373, 0.0711)	(0.0042, 0.0223, 0.0528)	(0.0211, 0.0504, 0.0941)	(0.0175, 0.0459, 0.0842)	(0.0102, 0.0297, 0.0588)	(0.0125, 0.0392, 0.0797)	(0.0039, 0.0244, 0.0615)	(0.0121, 0.0392, 0.0828)	(0.0348, 0.0556, 0.0804)	(0.0282, 0.0422, 0.0574)	(0.0364, 0.0582, 0.0835)	(0.0359, 0.0519, 0.0713)	(0.0303, 0.048, 0.0679)	(0.0219, 0.0305, 0.0397)	(0.0201, 0.0401, 0.0676)	(0.0204, 0.0412, 0.0679)	(0.0079, 0.0308, 0.0675)	(0.019, 0.0308, 0.0456)	(0.0303, 0.0576, 0.0909)	(0.045, 0.0564, 0.0704)	(0.024, 0.0487, 0.0837)	(0.0483, 0.0686, 0.0933)	(0.0385, 0.0727, 0.1211)	(0.0264, 0.0451, 0.0706)	(0.031, 0.0524, 0.0787)	(0.0229, 0.036, 0.0545)	(0.0405, 0.0615, 0.089)	(0.0394, 0.0609, 0.0871)	(0.0165, 0.0372, 0.0657)	(0.0251, 0.0411, 0.0583)	(0.0334, 0.047, 0.0624)	(0.0358, 0.0563, 0.0812)	(0.0286, 0.0497, 0.076)	(0.0377, 0.0496, 0.0649)	(0.043, 0.0766, 0.131)	(0.0334, 0.0716, 0.1252)	(0.0455, 0.0583, 0.0717)
ENSG00000087095	(0.0105, 0.0211, 0.0359)	(0.0152, 0.0305, 0.0497)	(0.0014, 0.0063, 0.0137)	VG Unavailable	(0.0, 0.0108, 0.0508)	(0.0191, 0.0417, 0.0727)	VG Unavailable	(0.0045, 0.0138, 0.0299)	(0.0009, 0.0132, 0.0421)	(0.0008, 0.0233, 0.0699)	(0.0, 0.0017, 0.045)	(0.0001, 0.0128, 0.0497)	VG Unavailable	(0.0013, 0.006, 0.0154)	(0.0012, 0.0081, 0.0222)	(0.0004, 0.0147, 0.0475)	(0.0003, 0.0103, 0.0321)	(0.0001, 0.0103, 0.0355)	(0.0, 0.0018, 0.0478)	(0.0006, 0.0203, 0.075)	(0.0025, 0.0172, 0.046)	(0.0123, 0.0396, 0.0854)	(0.0015, 0.0131, 0.0363)	VG Unavailable	VG Unavailable	(0.0213, 0.0443, 0.0776)	(0.0116, 0.0299, 0.0588)	(0.0022, 0.0177, 0.0515)	(0.014, 0.0451, 0.0912)	(0.0012, 0.0213, 0.0689)	(0.0, 0.0025, 0.0305)	(0.0018, 0.0301, 0.0973)	(0.0051, 0.015, 0.029)	VG Unavailable	(0.016, 0.0268, 0.0404)	(0.0005, 0.0147, 0.0523)	(0.0076, 0.0228, 0.0449)	(0.029, 0.0612, 0.1063)	(0.0, 0.0, 0.0104)	VG Unavailable	(0.0297, 0.0548, 0.0897)	VG Unavailable	(0.0066, 0.0267, 0.0581)	(0.0, 0.0072, 0.0304)	(0.0122, 0.0365, 0.0751)	(0.0007, 0.0042, 0.0104)	(0.0053, 0.0118, 0.0206)	(0.0024, 0.0243, 0.0725)	(0.0128, 0.0521, 0.1142)	VG Unavailable
ENSG00000087111	(0.0063, 0.0153, 0.0283)	(0.0003, 0.0059, 0.0198)	(0.0004, 0.0121, 0.0402)	(0.003, 0.0145, 0.0349)	(0.0, 0.0001, 0.5718)	(0.0001, 0.0038, 0.0136)	VG Unavailable	(0.0067, 0.0236, 0.0514)	(0.0, 0.0, 3.9467)	(0.0, 0.0136, 0.0706)	(0.0002, 0.0143, 0.0475)	(0.0008, 0.0078, 0.0217)	(0.0086, 0.0223, 0.0429)	(0.0199, 0.0555, 0.1071)	(0.0042, 0.0291, 0.077)	(0.0156, 0.0705, 0.1768)	(0.0, 0.0365, 0.1753)	(0.0055, 0.0337, 0.0881)	(0.0, 0.0138, 0.0583)	(0.0, 0.0141, 0.087)	VG Unavailable	(0.0044, 0.0195, 0.0448)	(0.0005, 0.0051, 0.0142)	(0.0202, 0.0527, 0.106)	(0.0005, 0.005, 0.0134)	(0.001, 0.0071, 0.0174)	(0.0007, 0.0049, 0.0127)	(0.0018, 0.0114, 0.029)	(0.0013, 0.0075, 0.0189)	(0.0, 0.0084, 0.036)	(0.0034, 0.0181, 0.0415)	(0.0, 0.0069, 0.0488)	(0.0059, 0.0139, 0.0265)	(0.0131, 0.0292, 0.0517)	(0.0008, 0.0059, 0.0163)	(0.0, 0.0024, 0.0571)	(0.0004, 0.0198, 0.0682)	(0.003, 0.0167, 0.0453)	(0.0, 0.0042, 0.0212)	(0.0054, 0.0135, 0.026)	(0.0167, 0.0287, 0.0436)	(0.0, 0.0017, 0.0452)	(0.0001, 0.0045, 0.0168)	(0.0002, 0.0064, 0.0207)	(0.0, 0.0027, 0.0133)	(0.0, 0.0013, 0.0126)	(0.005, 0.0126, 0.0261)	(0.0, 0.0186, 0.0732)	(0.0006, 0.0129, 0.0419)	(0.006, 0.0166, 0.0328)
ENSG00000087116	(0.0034, 0.0041, 0.0048)	(0.0037, 0.0045, 0.0054)	(0.0076, 0.0105, 0.0143)	(0.0048, 0.0064, 0.0083)	(0.0045, 0.0064, 0.0084)	(0.0044, 0.0057, 0.0072)	(0.0, 0.0016, 0.0068)	(0.0033, 0.0043, 0.0054)	(0.0003, 0.0066, 0.0218)	(0.0561, 0.1028, 0.1718)	VG Unavailable	(0.0043, 0.0108, 0.0192)	(0.0002, 0.0048, 0.0152)	(0.0016, 0.0072, 0.0176)	(0.0017, 0.0078, 0.0185)	(0.0354, 0.0681, 0.1084)	(0.0, 0.0024, 0.0087)	(0.0398, 0.0751, 0.125)	(0.023, 0.051, 0.0894)	(0.0036, 0.01, 0.0207)	(0.0289, 0.0538, 0.0852)	(0.0037, 0.0056, 0.0078)	(0.0026, 0.0039, 0.0056)	(0.0036, 0.0051, 0.007)	(0.0021, 0.004, 0.0065)	(0.0028, 0.004, 0.0055)	(0.0039, 0.0046, 0.0053)	(0.0026, 0.0036, 0.0048)	(0.0033, 0.0058, 0.0087)	(0.0, 0.0015, 0.0061)	VG Unavailable	(0.0019, 0.0035, 0.0058)	(0.003, 0.0038, 0.0047)	(0.0057, 0.0097, 0.0144)	(0.004, 0.0051, 0.0063)	(0.004, 0.0066, 0.0096)	(0.0035, 0.007, 0.0115)	(0.0028, 0.0049, 0.0076)	(0.0029, 0.0044, 0.0061)	(0.0027, 0.0042, 0.0062)	(0.0032, 0.0045, 0.0059)	(0.0033, 0.0066, 0.0111)	(0.0025, 0.0043, 0.0067)	(0.0077, 0.0098, 0.0123)	(0.004, 0.0061, 0.0087)	(0.0033, 0.0056, 0.0086)	(0.0035, 0.0049, 0.0065)	(0.0017, 0.0033, 0.0054)	(0.0019, 0.0034, 0.0054)	(0.0111, 0.0141, 0.018)
ENSG00000087128	VG Unavailable	VG Unavailable	VG Unavailable	VG Unavailable	VG Unavailable	VG Unavailable	VG Unavailable	VG Unavailable	VG Unavailable	VG Unavailable	VG Unavailable	VG Unavailable	VG Unavailable	VG Unavailable	VG Unavailable	VG Unavailable	VG Unavailable	VG Unavailable	VG Unavailable	VG Unavailable	VG Unavailable	VG Unavailable	VG Unavailable	(0.011, 0.0498, 0.1099)	(0.0215, 0.0253, 0.029)	(0.0156, 0.04, 0.0716)	VG Unavailable	VG Unavailable	VG Unavailable	VG Unavailable	VG Unavailable	VG Unavailable	VG Unavailable	VG Unavailable	VG Unavailable	VG Unavailable	VG Unavailable	(0.0336, 0.0578, 0.0868)	VG Unavailable	(0.0124, 0.0185, 0.0263)	(0.0297, 0.0421, 0.0551)	(0.0287, 0.0393, 0.0528)	VG Unavailable	VG Unavailable	VG Unavailable	VG Unavailable	VG Unavailable	VG Unavailable	(0.0163, 0.0236, 0.0322)	VG Unavailable
ENSG00000087152	(0.0025, 0.0044, 0.0068)	(0.001, 0.0027, 0.0052)	(0.0004, 0.0021, 0.0052)	(0.0001, 0.0011, 0.0037)	(0.0002, 0.0022, 0.006)	(0.0031, 0.0053, 0.0079)	(0.0, 0.0026, 0.0139)	(0.0, 0.0008, 0.0027)	(0.0001, 0.0009, 0.0026)	(0.0, 0.0003, 0.0033)	(0.0, 0.0006, 0.0032)	(0.0, 0.0003, 0.0035)	(0.0006, 0.002, 0.0042)	(0.0004, 0.0011, 0.0024)	(0.0, 0.0003, 0.0013)	(0.0002, 0.0014, 0.0038)	(0.0012, 0.0032, 0.0059)	(0.0, 0.0006, 0.0035)	(0.0002, 0.0016, 0.0047)	(0.0004, 0.0026, 0.0062)	(0.0, 0.0016, 0.007)	(0.0014, 0.0033, 0.0065)	(0.0004, 0.0016, 0.0037)	(0.0, 0.0002, 0.0036)	(0.0011, 0.0021, 0.0037)	(0.0005, 0.0018, 0.0039)	(0.0007, 0.0018, 0.0035)	(0.0, 0.0007, 0.0049)	(0.0003, 0.0021, 0.0061)	(0.0007, 0.0044, 0.0103)	(0.0, 0.0013, 0.005)	(0.0001, 0.0021, 0.0074)	(0.0007, 0.0019, 0.0037)	(0.0018, 0.0038, 0.0066)	(0.0028, 0.0045, 0.007)	(0.0, 0.0004, 0.0051)	(0.0019, 0.005, 0.0097)	(0.0018, 0.0041, 0.0075)	(0.0003, 0.0016, 0.0034)	(0.0012, 0.0024, 0.0041)	(0.0033, 0.0049, 0.0068)	(0.0, 0.0, 0.0028)	(0.0003, 0.0017, 0.0044)	(0.0003, 0.0013, 0.0033)	(0.0002, 0.0016, 0.0044)	(0.0001, 0.0008, 0.0021)	(0.0005, 0.0014, 0.0028)	(0.0001, 0.0019, 0.0055)	(0.0, 0.0, 0.0265)	(0.0013, 0.0023, 0.0033)
ENSG00000087157	(0.007, 0.0086, 0.0102)	(0.0072, 0.0088, 0.0107)	(0.0059, 0.0086, 0.0113)	(0.0095, 0.0124, 0.0153)	(0.0094, 0.013, 0.0171)	(0.012, 0.0144, 0.0175)	(0.0033, 0.0109, 0.0216)	(0.0085, 0.0106, 0.0131)	(0.0062, 0.0103, 0.0162)	(0.0084, 0.0148, 0.0232)	(0.01, 0.0149, 0.0204)	(0.0068, 0.0096, 0.0128)	(0.0057, 0.0088, 0.0124)	(0.0052, 0.0087, 0.0127)	(0.0084, 0.0129, 0.0185)	(0.0072, 0.0113, 0.0163)	(0.0086, 0.0131, 0.0183)	(0.0088, 0.013, 0.0175)	(0.0073, 0.0118, 0.0174)	(0.0062, 0.0106, 0.0162)	(0.0059, 0.0101, 0.0152)	(0.0094, 0.0123, 0.0153)	(0.0077, 0.01, 0.0124)	(0.0091, 0.0116, 0.0144)	(0.0086, 0.011, 0.0135)	(0.0106, 0.0131, 0.0158)	(0.0043, 0.0058, 0.0075)	(0.009, 0.0118, 0.0154)	(0.008, 0.0111, 0.0148)	(0.0051, 0.0102, 0.0165)	(0.0051, 0.0081, 0.0112)	(0.0063, 0.0104, 0.0154)	(0.0058, 0.0069, 0.0082)	(0.0097, 0.0125, 0.0159)	(0.0079, 0.0098, 0.0118)	(0.0057, 0.0085, 0.0119)	(0.0089, 0.0123, 0.0163)	(0.0132, 0.0173, 0.0216)	(0.0063, 0.0088, 0.0115)	(0.0084, 0.0107, 0.013)	(0.008, 0.0097, 0.0117)	(0.0047, 0.0078, 0.0119)	(0.0049, 0.0073, 0.01)	(0.0062, 0.0082, 0.0104)	(0.0088, 0.0116, 0.0153)	(0.0075, 0.0099, 0.0124)	(0.0101, 0.0119, 0.0139)	(0.0071, 0.0112, 0.0157)	(0.0074, 0.0116, 0.0174)	(0.0055, 0.0063, 0.0072)
ENSG00000087191	(0.0007, 0.001, 0.0015)	(0.0008, 0.0013, 0.002)	(0.0011, 0.0018, 0.0027)	(0.0002, 0.0006, 0.001)	(0.0002, 0.0008, 0.0015)	(0.0003, 0.0006, 0.001)	(0.0, 0.0006, 0.003)	(0.001, 0.0015, 0.0022)	(0.0004, 0.001, 0.0019)	(0.0007, 0.0016, 0.003)	(0.0004, 0.001, 0.0018)	(0.0003, 0.0006, 0.0013)	(0.0005, 0.001, 0.0017)	(0.0001, 0.0005, 0.0011)	(0.0005, 0.0011, 0.0018)	(0.0017, 0.0029, 0.0044)	(0.0008, 0.0015, 0.0027)	(0.0003, 0.0007, 0.0014)	(0.0, 0.0003, 0.0012)	(0.0004, 0.0011, 0.0023)	(0.0002, 0.0009, 0.0019)	(0.0006, 0.0011, 0.0016)	(0.0006, 0.0011, 0.0017)	(0.0005, 0.001, 0.0016)	(0.0007, 0.0012, 0.0017)	(0.0006, 0.001, 0.0014)	(0.0004, 0.0007, 0.0012)	(0.0005, 0.001, 0.0017)	(0.0008, 0.0014, 0.0022)	(0.0001, 0.0007, 0.0021)	(0.0002, 0.0007, 0.0017)	(0.0007, 0.0016, 0.003)	(0.0006, 0.001, 0.0015)	(0.0005, 0.0007, 0.001)	(0.0007, 0.0011, 0.0015)	(0.0005, 0.0013, 0.0025)	(0.0006, 0.0014, 0.0026)	(0.0006, 0.0011, 0.0018)	(0.0004, 0.0008, 0.0014)	(0.0006, 0.001, 0.0014)	(0.0007, 0.001, 0.0014)	(0.0, 0.0004, 0.0013)	(0.0, 0.0003, 0.0011)	(0.0002, 0.0006, 0.0013)	(0.0004, 0.0009, 0.0016)	(0.0017, 0.0024, 0.0033)	(0.0005, 0.0008, 0.0011)	(0.0004, 0.0012, 0.0024)	(0.0001, 0.0006, 0.0015)	(0.0019, 0.0029, 0.004)
ENSG00000087206	(0.0029, 0.0039, 0.0052)	(0.0049, 0.0067, 0.0089)	(0.001, 0.0025, 0.0046)	(0.0017, 0.003, 0.0045)	(0.0021, 0.0039, 0.0064)	(0.0025, 0.0035, 0.0046)	(0.0, 0.0, 0.0549)	(0.0019, 0.0031, 0.0047)	(0.0037, 0.0088, 0.0169)	(0.0067, 0.0135, 0.0232)	(0.004, 0.0088, 0.0153)	(0.0015, 0.0034, 0.0059)	(0.0006, 0.0022, 0.0049)	(0.0001, 0.0026, 0.0085)	(0.0, 0.0008, 0.0057)	(0.0073, 0.0133, 0.0203)	(0.0003, 0.003, 0.0087)	(0.0002, 0.0024, 0.0071)	(0.0036, 0.0098, 0.0191)	(0.0002, 0.0035, 0.0107)	(0.003, 0.0072, 0.0136)	(0.0008, 0.0017, 0.0031)	(0.0021, 0.0037, 0.0055)	(0.0017, 0.0029, 0.0044)	(0.0024, 0.0041, 0.0062)	(0.0008, 0.0016, 0.0028)	(0.0035, 0.0051, 0.007)	(0.0028, 0.0046, 0.0069)	(0.0008, 0.0023, 0.0047)	(0.001, 0.0056, 0.0137)	(0.0029, 0.0049, 0.0073)	(0.0014, 0.0056, 0.0122)	(0.0029, 0.0042, 0.0057)	(0.0049, 0.0066, 0.0085)	(0.0008, 0.0015, 0.0025)	(0.0, 0.0007, 0.0024)	(0.0027, 0.005, 0.008)	(0.0026, 0.0046, 0.0076)	(0.0004, 0.0016, 0.0037)	(0.0008, 0.0017, 0.003)	(0.0021, 0.0031, 0.0044)	(0.0, 0.0015, 0.0047)	(0.0001, 0.0012, 0.0037)	(0.0015, 0.0027, 0.0044)	(0.0032, 0.0056, 0.0091)	(0.0007, 0.0012, 0.0018)	(0.0023, 0.0033, 0.0044)	(0.0003, 0.0014, 0.0032)	(0.0008, 0.0024, 0.0052)	(0.005, 0.0062, 0.0076)
ENSG00000087237	(0.0636, 0.0794, 0.0999)	(0.0947, 0.1178, 0.1416)	(0.0123, 0.0259, 0.0432)	(0.0293, 0.058, 0.0976)	(0.0214, 0.0443, 0.0757)	(0.0178, 0.0351, 0.0584)	VG Unavailable	(0.087, 0.1128, 0.1494)	VG Unavailable	VG Unavailable	VG Unavailable	VG Unavailable	VG Unavailable	VG Unavailable	VG Unavailable	VG Unavailable	VG Unavailable	VG Unavailable	VG Unavailable	VG Unavailable	VG Unavailable	(0.0089, 0.0221, 0.0414)	(0.017, 0.0338, 0.057)	(0.0147, 0.0373, 0.0691)	(0.0047, 0.0204, 0.0474)	(0.0062, 0.022, 0.0495)	VG Unavailable	VG Unavailable	VG Unavailable	(0.0, 0.0024, 0.0397)	(0.0281, 0.0417, 0.0582)	(0.01, 0.0228, 0.0376)	(0.0125, 0.0193, 0.028)	VG Unavailable	(0.035, 0.0576, 0.0847)	(0.0, 0.004, 0.0298)	VG Unavailable	(0.0042, 0.0142, 0.032)	(0.0186, 0.0283, 0.0407)	(0.0424, 0.0691, 0.1014)	(0.0385, 0.0607, 0.0856)	VG Unavailable	(0.0224, 0.0378, 0.0579)	(0.0099, 0.0137, 0.0178)	(0.0126, 0.0386, 0.0827)	VG Unavailable	(0.0231, 0.0306, 0.0387)	(0.0001, 0.0059, 0.0204)	(0.002, 0.014, 0.0374)	(0.0209, 0.0311, 0.0429)
ENSG00000087245	(0.0013, 0.0016, 0.0018)	(0.0014, 0.0017, 0.002)	(0.0023, 0.0032, 0.0043)	(0.0033, 0.0039, 0.0046)	(0.0046, 0.0058, 0.0073)	(0.0017, 0.0021, 0.0025)	(0.0009, 0.0031, 0.0069)	(0.0017, 0.0021, 0.0025)	(0.0009, 0.0073, 0.0202)	(0.0047, 0.0154, 0.0326)	(0.0014, 0.0065, 0.015)	(0.0075, 0.0282, 0.0607)	VG Unavailable	(0.0105, 0.0212, 0.0355)	(0.0141, 0.0285, 0.0511)	(0.0025, 0.0101, 0.0254)	(0.009, 0.0182, 0.0308)	(0.0116, 0.0233, 0.039)	(0.0, 0.0017, 0.0125)	(0.0043, 0.0146, 0.0319)	(0.0017, 0.0065, 0.0148)	(0.0018, 0.0023, 0.0029)	(0.0012, 0.0016, 0.002)	(0.0014, 0.0018, 0.0022)	(0.001, 0.0014, 0.0018)	(0.0012, 0.0015, 0.0019)	(0.0021, 0.0024, 0.0028)	(0.0017, 0.0022, 0.0028)	(0.0016, 0.0021, 0.0028)	(0.0008, 0.0022, 0.0045)	(0.4366, 0.6369, 0.8778)	(0.0067, 0.0122, 0.0192)	(0.0257, 0.0303, 0.0352)	(0.0015, 0.002, 0.0026)	(0.0018, 0.0021, 0.0025)	(0.0019, 0.0027, 0.0036)	(0.0016, 0.0026, 0.0038)	(0.0012, 0.0018, 0.0026)	(0.0032, 0.0057, 0.0089)	(0.0011, 0.0014, 0.0017)	(0.0013, 0.0016, 0.0018)	(0.0006, 0.0011, 0.0017)	(0.0019, 0.0029, 0.004)	(0.0414, 0.0527, 0.0646)	(0.0014, 0.0019, 0.0024)	(0.0011, 0.0017, 0.0024)	(0.0025, 0.0031, 0.0039)	(0.0026, 0.0036, 0.0049)	(0.0012, 0.0018, 0.0024)	(0.3377, 0.415, 0.4998)
ENSG00000087250	VG Unavailable	VG Unavailable	(0.0039, 0.0146, 0.0302)	VG Unavailable	VG Unavailable	VG Unavailable	VG Unavailable	VG Unavailable	(0.0508, 0.0756, 0.1014)	(0.0361, 0.0521, 0.0738)	(0.0413, 0.0564, 0.0748)	(0.0234, 0.0333, 0.0446)	(0.0184, 0.0289, 0.0425)	(0.0341, 0.0478, 0.0631)	(0.049, 0.0671, 0.0895)	(0.0328, 0.0492, 0.0676)	(0.0512, 0.0745, 0.1029)	(0.0324, 0.0435, 0.058)	(0.0435, 0.0624, 0.0852)	(0.0272, 0.0439, 0.0641)	(0.0509, 0.0789, 0.1158)	VG Unavailable	VG Unavailable	VG Unavailable	VG Unavailable	VG Unavailable	VG Unavailable	VG Unavailable	VG Unavailable	VG Unavailable	VG Unavailable	VG Unavailable	VG Unavailable	VG Unavailable	(0.0522, 0.0702, 0.089)	VG Unavailable	VG Unavailable	VG Unavailable	VG Unavailable	VG Unavailable	VG Unavailable	VG Unavailable	VG Unavailable	VG Unavailable	VG Unavailable	VG Unavailable	VG Unavailable	VG Unavailable	VG Unavailable	VG Unavailable
ENSG00000087253	(0.0064, 0.0081, 0.01)	(0.0062, 0.0083, 0.0109)	(0.0039, 0.0072, 0.0118)	(0.0062, 0.0093, 0.0125)	(0.0029, 0.0059, 0.0097)	(0.0057, 0.0093, 0.0132)	(0.0, 0.0043, 0.0232)	(0.0047, 0.0067, 0.0091)	(0.0251, 0.0481, 0.0802)	(0.0077, 0.0204, 0.0392)	(0.0051, 0.0136, 0.0268)	VG Unavailable	VG Unavailable	(0.0045, 0.0179, 0.0426)	(0.0147, 0.0312, 0.0536)	(0.0097, 0.0191, 0.0309)	(0.0102, 0.0186, 0.0287)	(0.0166, 0.0326, 0.0522)	(0.0096, 0.0233, 0.0439)	(0.0044, 0.0091, 0.0166)	(0.0072, 0.012, 0.0181)	(0.004, 0.0071, 0.011)	(0.005, 0.008, 0.0117)	(0.0045, 0.0069, 0.0099)	(0.0012, 0.002, 0.003)	(0.0051, 0.0077, 0.0106)	(0.0229, 0.0276, 0.0331)	(0.003, 0.0059, 0.0099)	(0.0032, 0.0076, 0.0135)	(0.0065, 0.018, 0.0356)	VG Unavailable	VG Unavailable	(0.0051, 0.0071, 0.0094)	(0.0042, 0.0085, 0.015)	(0.0043, 0.0056, 0.0072)	(0.004, 0.0071, 0.0109)	(0.0107, 0.02, 0.0314)	(0.0036, 0.0067, 0.011)	(0.0055, 0.0144, 0.0279)	(0.0016, 0.0023, 0.0032)	(0.0016, 0.0023, 0.0031)	(0.0012, 0.0037, 0.0077)	(0.006, 0.0106, 0.0168)	(0.0034, 0.0063, 0.0105)	(0.0033, 0.0065, 0.011)	(0.0006, 0.0036, 0.0086)	(0.0066, 0.0079, 0.0093)	(0.0073, 0.0111, 0.0158)	(0.0019, 0.0039, 0.0066)	(0.0126, 0.0153, 0.0179)
ENSG00000087258	(0.0054, 0.0092, 0.0141)	(0.0085, 0.0131, 0.0189)	(0.0009, 0.0046, 0.0115)	(0.2162, 0.2615, 0.3079)	(0.0551, 0.0764, 0.0995)	(0.0438, 0.0519, 0.0605)	(0.0007, 0.0059, 0.0156)	(0.0211, 0.0336, 0.048)	(0.0006, 0.001, 0.0016)	(0.0014, 0.0022, 0.0033)	(0.0008, 0.0011, 0.0016)	(0.0004, 0.0008, 0.0014)	(0.0002, 0.0006, 0.0011)	(0.0009, 0.0013, 0.0019)	(0.0002, 0.0005, 0.0009)	(0.0007, 0.0012, 0.0018)	(0.001, 0.0016, 0.0023)	(0.0008, 0.0012, 0.0017)	(0.0005, 0.0009, 0.0015)	(0.0009, 0.0018, 0.0029)	(0.0015, 0.0024, 0.0035)	(0.0026, 0.0034, 0.0043)	(0.0013, 0.002, 0.0028)	(0.019, 0.0248, 0.0312)	(0.015, 0.0238, 0.0352)	(0.0681, 0.0831, 0.0986)	VG Unavailable	(0.0057, 0.0074, 0.0092)	(0.0086, 0.0126, 0.0165)	(0.0, 0.0087, 0.0356)	VG Unavailable	(0.0083, 0.0121, 0.0167)	(0.0056, 0.0128, 0.0233)	(0.0105, 0.0199, 0.0323)	(0.0065, 0.0106, 0.0157)	(0.0058, 0.0148, 0.0283)	(0.0012, 0.0066, 0.016)	(0.0109, 0.0159, 0.022)	(0.0008, 0.0012, 0.0017)	(0.0386, 0.0493, 0.0614)	(0.0449, 0.0549, 0.0661)	(0.0263, 0.0465, 0.071)	(0.002, 0.0043, 0.0077)	(0.0117, 0.0223, 0.0347)	(0.0021, 0.0038, 0.0058)	(0.0021, 0.0031, 0.0043)	(0.0092, 0.0134, 0.0182)	(0.0033, 0.0073, 0.0134)	(0.0128, 0.0248, 0.0403)	(0.0347, 0.0566, 0.0814)
ENSG00000087263	(0.0078, 0.01, 0.0123)	(0.0071, 0.0092, 0.0119)	(0.0035, 0.0054, 0.0076)	(0.0059, 0.0079, 0.0104)	(0.0035, 0.0059, 0.0088)	(0.0056, 0.0073, 0.009)	(0.0004, 0.0057, 0.0172)	(0.0072, 0.0096, 0.0125)	(0.0011, 0.0039, 0.0083)	(0.0068, 0.0126, 0.0211)	(0.0032, 0.0063, 0.0108)	(0.0023, 0.0047, 0.0081)	(0.0028, 0.005, 0.008)	(0.0011, 0.0032, 0.0065)	(0.0056, 0.0097, 0.015)	(0.0051, 0.0098, 0.0166)	(0.0033, 0.0059, 0.0093)	(0.0024, 0.0048, 0.0081)	(0.003, 0.0065, 0.0113)	(0.0038, 0.0075, 0.0126)	(0.0036, 0.0077, 0.0133)	(0.0044, 0.0066, 0.0092)	(0.0064, 0.0094, 0.0125)	(0.0035, 0.0052, 0.0074)	(0.0054, 0.0072, 0.0093)	(0.0061, 0.0081, 0.0103)	(0.007, 0.0088, 0.0108)	(0.0037, 0.0059, 0.0085)	(0.004, 0.0062, 0.0088)	(0.0013, 0.0054, 0.0115)	(0.0073, 0.0113, 0.0164)	(0.0024, 0.0053, 0.0093)	(0.0074, 0.01, 0.0129)	(0.0086, 0.0103, 0.0119)	(0.0085, 0.0106, 0.0128)	(0.0027, 0.0057, 0.0103)	(0.0034, 0.0073, 0.0129)	(0.0029, 0.0054, 0.0083)	(0.0038, 0.0058, 0.008)	(0.0046, 0.0062, 0.0082)	(0.0066, 0.0085, 0.0105)	(0.0037, 0.0077, 0.0129)	(0.005, 0.0085, 0.0131)	(0.0045, 0.0072, 0.0106)	(0.0036, 0.0063, 0.0096)	(0.0019, 0.0035, 0.0057)	(0.0034, 0.0051, 0.0072)	(0.0034, 0.0066, 0.0108)	(0.0031, 0.0064, 0.0106)	(0.0187, 0.0257, 0.0338)
ENSG00000087266	(0.0025, 0.0034, 0.0043)	(0.0023, 0.0032, 0.0043)	(0.0041, 0.0064, 0.0095)	(0.0044, 0.0068, 0.0097)	(0.0032, 0.0053, 0.0077)	(0.0442, 0.0536, 0.0631)	(0.0001, 0.0047, 0.0144)	(0.002, 0.0029, 0.004)	(0.0013, 0.004, 0.0078)	(0.0014, 0.0038, 0.0081)	(0.0014, 0.0032, 0.0055)	(0.003, 0.0063, 0.0106)	(0.0052, 0.0104, 0.0168)	(0.0009, 0.0026, 0.0055)	(0.0022, 0.005, 0.0087)	(0.0014, 0.0037, 0.0074)	(0.001, 0.0028, 0.0055)	(0.0032, 0.0058, 0.0094)	(0.0018, 0.0037, 0.0064)	(0.003, 0.0056, 0.009)	(0.0023, 0.0055, 0.0102)	(0.0021, 0.0035, 0.0053)	(0.0017, 0.0026, 0.0038)	(0.0028, 0.0044, 0.0069)	(0.0033, 0.0044, 0.0058)	(0.0034, 0.0049, 0.0068)	(0.0082, 0.0105, 0.013)	(0.0027, 0.0046, 0.0067)	(0.0019, 0.0036, 0.0061)	(0.0006, 0.0024, 0.0053)	(0.0056, 0.0081, 0.011)	(0.0026, 0.0046, 0.0074)	(0.0013, 0.0018, 0.0023)	(0.0047, 0.0071, 0.0102)	(0.0026, 0.0033, 0.0041)	(0.0009, 0.0027, 0.0058)	(0.0067, 0.0094, 0.013)	(0.0026, 0.0045, 0.0068)	(0.0005, 0.0017, 0.0036)	(0.0038, 0.0045, 0.0054)	(0.0044, 0.0052, 0.006)	(0.0021, 0.0038, 0.0062)	(0.0015, 0.0029, 0.0046)	(0.0029, 0.0038, 0.0048)	(0.0014, 0.0027, 0.0041)	(0.0033, 0.005, 0.0071)	(0.0041, 0.0054, 0.0068)	(0.0, 0.0009, 0.0039)	(0.001, 0.0023, 0.004)	(0.0036, 0.0042, 0.0049)
ENSG00000087269	(0.0027, 0.004, 0.0054)	(0.0033, 0.0048, 0.0068)	(0.0063, 0.0093, 0.0129)	(0.0023, 0.0043, 0.0067)	(0.0013, 0.0036, 0.0065)	(0.0027, 0.004, 0.0057)	(0.0, 0.0031, 0.0148)	(0.0018, 0.003, 0.0048)	(0.0021, 0.0071, 0.0152)	(0.0013, 0.0054, 0.0132)	(0.0034, 0.0078, 0.0135)	(0.0052, 0.0078, 0.0111)	(0.004, 0.0064, 0.0093)	(0.0035, 0.0075, 0.0131)	(0.0047, 0.0108, 0.0193)	(0.0041, 0.0088, 0.0165)	(0.0025, 0.0067, 0.0125)	(0.0012, 0.0043, 0.0092)	(0.0007, 0.004, 0.0096)	(0.0035, 0.01, 0.0194)	(0.0052, 0.0115, 0.0204)	(0.0032, 0.0053, 0.0081)	(0.0014, 0.0028, 0.0048)	(0.0017, 0.0031, 0.0051)	(0.0012, 0.0023, 0.0039)	(0.0025, 0.004, 0.0061)	(0.0028, 0.0039, 0.0052)	(0.0009, 0.0025, 0.005)	(0.0038, 0.0066, 0.0103)	(0.0016, 0.0071, 0.0164)	(0.0051, 0.0079, 0.0116)	(0.0081, 0.0133, 0.0199)	(0.0015, 0.0026, 0.004)	(0.0043, 0.0056, 0.0072)	(0.0033, 0.0046, 0.0063)	(0.0054, 0.0083, 0.0117)	(0.0034, 0.0058, 0.0087)	(0.0022, 0.0042, 0.0068)	(0.004, 0.0065, 0.009)	(0.003, 0.0042, 0.0057)	(0.003, 0.0042, 0.0056)	(0.0008, 0.0027, 0.0058)	(0.0005, 0.0019, 0.0043)	(0.0012, 0.0028, 0.005)	(0.0015, 0.0031, 0.0052)	(0.0026, 0.0045, 0.007)	(0.0045, 0.0061, 0.008)	(0.0002, 0.0014, 0.0036)	(0.0006, 0.0024, 0.0053)	(0.0056, 0.0088, 0.0129)
ENSG00000087274	(0.0025, 0.0032, 0.0039)	(0.0017, 0.0024, 0.0032)	(0.0009, 0.0018, 0.0028)	(0.0012, 0.0017, 0.0023)	(0.0012, 0.0019, 0.0028)	(0.0015, 0.002, 0.0025)	(0.0, 0.0009, 0.0036)	(0.0014, 0.002, 0.0028)	(0.0005, 0.0013, 0.0025)	(0.0004, 0.0012, 0.0024)	(0.0008, 0.0015, 0.0024)	(0.0014, 0.0021, 0.003)	(0.0011, 0.0019, 0.003)	(0.0009, 0.0016, 0.0026)	(0.0014, 0.0025, 0.0038)	(0.0027, 0.005, 0.0077)	(0.0005, 0.0014, 0.0027)	(0.0003, 0.0007, 0.0014)	(0.0012, 0.0021, 0.0034)	(0.0002, 0.0007, 0.0015)	(0.0009, 0.002, 0.0037)	(0.0011, 0.0016, 0.0023)	(0.0011, 0.0017, 0.0024)	(0.0014, 0.0021, 0.0028)	(0.0008, 0.0013, 0.002)	(0.0015, 0.002, 0.0026)	(0.0012, 0.0017, 0.0023)	(0.0015, 0.0023, 0.0032)	(0.0021, 0.003, 0.0043)	(0.0011, 0.0031, 0.0064)	(0.0018, 0.0031, 0.0048)	(0.0008, 0.0024, 0.0047)	(0.002, 0.0025, 0.0032)	(0.0016, 0.0021, 0.0027)	(0.0019, 0.0024, 0.003)	(0.0008, 0.0015, 0.0025)	(0.0014, 0.0024, 0.0038)	(0.0012, 0.0021, 0.003)	(0.0005, 0.0011, 0.0018)	(0.0017, 0.0023, 0.0031)	(0.0019, 0.0025, 0.0032)	(0.0007, 0.0016, 0.0029)	(0.0011, 0.0019, 0.003)	(0.001, 0.0017, 0.0026)	(0.0013, 0.002, 0.003)	(0.0005, 0.001, 0.0016)	(0.0017, 0.0022, 0.0029)	(0.001, 0.0018, 0.003)	(0.0007, 0.0015, 0.0026)	(0.0036, 0.0047, 0.0059)
ENSG00000087299	(0.0116, 0.0213, 0.033)	(0.0085, 0.0191, 0.0329)	(0.0005, 0.0071, 0.0219)	(0.0065, 0.0208, 0.0422)	(0.0048, 0.0217, 0.0508)	(0.0237, 0.0381, 0.058)	VG Unavailable	(0.0063, 0.0141, 0.0253)	(0.0018, 0.0118, 0.0291)	(0.0056, 0.0258, 0.0642)	(0.002, 0.0098, 0.0233)	(0.0042, 0.01, 0.0183)	(0.0031, 0.008, 0.0165)	(0.0017, 0.0102, 0.0271)	(0.0042, 0.017, 0.0356)	(0.0037, 0.0185, 0.0439)	(0.0015, 0.0138, 0.0385)	(0.0118, 0.0267, 0.0463)	(0.0001, 0.007, 0.0253)	(0.0158, 0.048, 0.0986)	(0.0026, 0.0191, 0.0521)	(0.0068, 0.0175, 0.0337)	(0.0018, 0.0079, 0.0183)	(0.0048, 0.0164, 0.0355)	(0.0, 0.0013, 0.0075)	(0.01, 0.0203, 0.0357)	(0.0022, 0.0071, 0.0147)	(0.0004, 0.0072, 0.0236)	(0.0031, 0.0103, 0.0219)	(0.0014, 0.0092, 0.0221)	(0.0025, 0.0059, 0.0109)	(0.0127, 0.0275, 0.0483)	(0.0159, 0.0275, 0.0432)	(0.0057, 0.01, 0.0149)	(0.0099, 0.017, 0.0259)	(0.0, 0.0038, 0.0199)	(0.0002, 0.005, 0.0165)	(0.0001, 0.0067, 0.0249)	(0.0021, 0.0105, 0.0253)	(0.0057, 0.0093, 0.0144)	(0.0079, 0.0115, 0.0163)	(0.0017, 0.0105, 0.028)	(0.0, 0.0013, 0.0354)	(0.0, 0.0, 0.0291)	(0.0016, 0.0075, 0.0185)	(0.0, 0.0011, 0.0093)	(0.0093, 0.0146, 0.0214)	(0.0, 0.0036, 0.0345)	(0.0029, 0.0115, 0.027)	VG Unavailable
ENSG00000087301	(0.0128, 0.0176, 0.023)	(0.0151, 0.0226, 0.0314)	(0.0019, 0.0093, 0.0233)	(0.0147, 0.0209, 0.0283)	(0.0096, 0.0159, 0.0244)	(0.0108, 0.0146, 0.0192)	VG Unavailable	(0.0092, 0.0145, 0.0202)	(0.0101, 0.0186, 0.0286)	(0.0093, 0.0203, 0.035)	(0.0095, 0.0179, 0.0283)	(0.0116, 0.0173, 0.0248)	(0.0042, 0.0079, 0.013)	(0.0056, 0.0123, 0.021)	(0.004, 0.0098, 0.0188)	(0.0085, 0.0201, 0.0353)	(0.0053, 0.0118, 0.0204)	(0.0031, 0.0091, 0.0171)	(0.011, 0.0214, 0.0363)	(0.0154, 0.0336, 0.0571)	(0.0097, 0.0194, 0.0318)	(0.0075, 0.013, 0.0204)	(0.008, 0.0127, 0.0187)	(0.0041, 0.0085, 0.0139)	(0.0082, 0.0159, 0.0263)	(0.0126, 0.0191, 0.0266)	(0.0086, 0.0147, 0.0235)	(0.0123, 0.0216, 0.0333)	(0.0092, 0.0225, 0.0422)	(0.0155, 0.0501, 0.1025)	(0.0107, 0.0215, 0.0364)	(0.0, 0.0014, 0.0408)	(0.0087, 0.0135, 0.0194)	(0.0123, 0.0216, 0.0332)	(0.0166, 0.0225, 0.0293)	(0.0038, 0.0085, 0.0147)	(0.008, 0.0162, 0.0267)	(0.0101, 0.0158, 0.0229)	(0.0075, 0.0133, 0.021)	(0.0151, 0.0206, 0.027)	(0.0111, 0.0158, 0.0213)	(0.0079, 0.0178, 0.0317)	(0.0026, 0.0096, 0.0209)	(0.0041, 0.009, 0.0161)	(0.0127, 0.0208, 0.0302)	(0.0075, 0.0119, 0.0172)	(0.0083, 0.014, 0.0209)	(0.0026, 0.0085, 0.0181)	(0.0074, 0.0161, 0.0289)	(0.0188, 0.0327, 0.0519)
ENSG00000087302	(0.0075, 0.0106, 0.0143)	(0.015, 0.0201, 0.026)	(0.0015, 0.0045, 0.0093)	(0.0062, 0.0116, 0.0181)	(0.0056, 0.0106, 0.0166)	(0.0068, 0.0104, 0.0149)	(0.0008, 0.0138, 0.0434)	(0.0054, 0.0084, 0.0123)	(0.0016, 0.0063, 0.0144)	(0.0135, 0.0322, 0.0615)	(0.0033, 0.0132, 0.0287)	(0.0007, 0.0037, 0.0091)	(0.0013, 0.0046, 0.0104)	(0.0023, 0.0087, 0.0209)	(0.0069, 0.017, 0.0305)	(0.022, 0.0427, 0.0701)	(0.0113, 0.0239, 0.0423)	(0.0023, 0.0098, 0.0212)	(0.0053, 0.0188, 0.0397)	(0.0011, 0.0189, 0.0551)	(0.0, 0.0, 0.0883)	(0.0061, 0.0095, 0.0133)	(0.0081, 0.0127, 0.0178)	(0.0072, 0.0102, 0.0135)	(0.0113, 0.0171, 0.0241)	(0.0054, 0.0077, 0.0104)	(0.0131, 0.0171, 0.0217)	(0.0046, 0.0085, 0.0138)	(0.0059, 0.0095, 0.0141)	(0.0008, 0.0063, 0.0187)	(0.0008, 0.0038, 0.0087)	(0.0025, 0.0116, 0.0287)	(0.0092, 0.0134, 0.0182)	(0.0125, 0.0199, 0.028)	(0.0077, 0.0101, 0.0126)	(0.0064, 0.0108, 0.0171)	(0.0105, 0.0205, 0.034)	(0.0075, 0.0132, 0.0202)	(0.0051, 0.0113, 0.0196)	(0.0059, 0.0105, 0.0162)	(0.0052, 0.009, 0.0137)	(0.003, 0.0089, 0.0186)	(0.0017, 0.0047, 0.009)	(0.0053, 0.0113, 0.0196)	(0.004, 0.0072, 0.011)	(0.0026, 0.0058, 0.0103)	(0.0107, 0.0134, 0.0163)	(0.0023, 0.007, 0.0146)	(0.0026, 0.0083, 0.0165)	(0.0279, 0.0479, 0.0734)
ENSG00000087303	(0.0081, 0.0101, 0.0125)	(0.0115, 0.0141, 0.0169)	(0.0076, 0.0122, 0.0182)	(0.0102, 0.0147, 0.02)	(0.0037, 0.0068, 0.0108)	(0.0071, 0.0104, 0.0139)	(0.0, 0.0022, 0.0134)	(0.0087, 0.0115, 0.0145)	VG Unavailable	VG Unavailable	(0.0138, 0.0373, 0.0726)	(0.0138, 0.0243, 0.0368)	(0.0129, 0.0241, 0.0374)	(0.0006, 0.0091, 0.0273)	VG Unavailable	(0.0166, 0.0378, 0.0692)	(0.0, 0.0, 0.0714)	(0.0017, 0.0137, 0.0394)	(0.0021, 0.0153, 0.0402)	(0.0224, 0.0553, 0.105)	(0.0135, 0.035, 0.0649)	(0.0046, 0.0068, 0.0094)	(0.0236, 0.0308, 0.0388)	(0.0043, 0.006, 0.0077)	(0.0072, 0.0118, 0.0182)	(0.0043, 0.0056, 0.0073)	(0.0086, 0.01, 0.0117)	(0.0048, 0.0071, 0.0096)	(0.0039, 0.0056, 0.0077)	(0.0108, 0.0229, 0.0409)	VG Unavailable	(0.0296, 0.0481, 0.0702)	(0.0109, 0.0142, 0.0179)	(0.0038, 0.0073, 0.0115)	(0.0033, 0.0043, 0.0053)	(0.0066, 0.0093, 0.0124)	(0.0219, 0.0327, 0.0452)	(0.0052, 0.0085, 0.0121)	(0.0092, 0.0152, 0.0236)	(0.01, 0.0159, 0.0231)	(0.0103, 0.0155, 0.0215)	(0.0006, 0.0049, 0.0127)	(0.0065, 0.0124, 0.0201)	(0.0136, 0.0255, 0.0412)	(0.0047, 0.0076, 0.0111)	(0.0132, 0.0187, 0.0251)	(0.0199, 0.0232, 0.0266)	(0.0018, 0.004, 0.007)	(0.0006, 0.0025, 0.0058)	VG Unavailable
ENSG00000087338	(0.0042, 0.0068, 0.0098)	(0.0045, 0.0076, 0.0114)	(0.004, 0.0095, 0.0174)	(0.0035, 0.0063, 0.0103)	(0.004, 0.0082, 0.0144)	(0.0039, 0.006, 0.0087)	(0.0004, 0.014, 0.05)	(0.0036, 0.0064, 0.0102)	(0.0112, 0.0219, 0.0357)	(0.0043, 0.013, 0.0287)	(0.0039, 0.0097, 0.0176)	(0.0067, 0.0122, 0.0185)	(0.0071, 0.012, 0.0179)	(0.0083, 0.0157, 0.0258)	(0.0074, 0.0153, 0.0246)	(0.0077, 0.0167, 0.0297)	(0.0111, 0.0196, 0.0314)	(0.0, 0.0008, 0.0149)	(0.0031, 0.0108, 0.0235)	(0.0119, 0.0241, 0.0428)	(0.0029, 0.0095, 0.0206)	(0.0057, 0.0106, 0.0168)	(0.0025, 0.0057, 0.0095)	(0.0031, 0.0067, 0.0124)	(0.0064, 0.0096, 0.0139)	(0.0096, 0.0146, 0.0208)	(0.004, 0.0069, 0.0108)	(0.0088, 0.0169, 0.0268)	(0.0125, 0.0242, 0.0389)	(0.0043, 0.0158, 0.0342)	(0.0061, 0.0109, 0.0176)	(0.0104, 0.0201, 0.0342)	(0.0059, 0.0092, 0.0129)	(0.0126, 0.0218, 0.0342)	(0.0085, 0.0114, 0.0149)	(0.0034, 0.0085, 0.0149)	(0.0046, 0.0089, 0.0147)	(0.0054, 0.0099, 0.0159)	(0.0067, 0.0116, 0.0171)	(0.0047, 0.0073, 0.0104)	(0.0047, 0.0071, 0.0103)	(0.0025, 0.0074, 0.0152)	(0.0019, 0.0061, 0.0124)	(0.0031, 0.0073, 0.013)	(0.0041, 0.0083, 0.0145)	(0.0019, 0.004, 0.0067)	(0.0096, 0.0136, 0.0179)	(0.0006, 0.0045, 0.0117)	(0.007, 0.0135, 0.0225)	(0.0094, 0.0143, 0.0196)
ENSG00000087365	(0.0062, 0.008, 0.0102)	(0.0067, 0.0087, 0.0109)	(0.0074, 0.0111, 0.0156)	(0.0114, 0.0145, 0.0182)	(0.0122, 0.0174, 0.0238)	(0.007, 0.0093, 0.0118)	(0.0014, 0.009, 0.0234)	(0.0054, 0.0073, 0.0099)	(0.0063, 0.0125, 0.0201)	(0.0071, 0.0134, 0.0216)	(0.0089, 0.015, 0.0222)	(0.0243, 0.0325, 0.0414)	(0.0182, 0.0253, 0.0337)	(0.0108, 0.0163, 0.0226)	(0.0079, 0.0132, 0.0198)	(0.015, 0.0243, 0.0356)	(0.0121, 0.0194, 0.0288)	(0.0066, 0.0102, 0.0148)	(0.0044, 0.0084, 0.0133)	(0.0204, 0.0352, 0.0528)	(0.0072, 0.0129, 0.0214)	(0.0122, 0.0163, 0.0215)	(0.0071, 0.0097, 0.013)	(0.0131, 0.0178, 0.0229)	(0.0069, 0.0092, 0.0121)	(0.0101, 0.0132, 0.0168)	(0.0005, 0.001, 0.0018)	(0.0055, 0.0082, 0.0115)	(0.0068, 0.0104, 0.0146)	(0.006, 0.0124, 0.0211)	(0.0043, 0.0073, 0.0114)	(0.0334, 0.0458, 0.0613)	(0.021, 0.0258, 0.0312)	(0.017, 0.0213, 0.0266)	(0.0106, 0.0133, 0.0165)	(0.0058, 0.0091, 0.0129)	(0.0105, 0.0144, 0.0194)	(0.0102, 0.0144, 0.019)	(0.0216, 0.0291, 0.0371)	(0.0092, 0.0116, 0.0145)	(0.0073, 0.0094, 0.0117)	(0.0053, 0.0088, 0.0136)	(0.0076, 0.0111, 0.0158)	(0.0099, 0.0141, 0.0193)	(0.0071, 0.0099, 0.014)	(0.0036, 0.0053, 0.0072)	(0.0119, 0.0146, 0.0176)	(0.0069, 0.011, 0.0161)	(0.0102, 0.0162, 0.0232)	(0.017, 0.021, 0.0254)
ENSG00000087448	(0.0033, 0.0049, 0.0067)	(0.0025, 0.0043, 0.0065)	(0.0001, 0.0016, 0.0054)	(0.0103, 0.0124, 0.015)	(0.003, 0.0049, 0.0073)	(0.0057, 0.007, 0.0086)	(0.0007, 0.0046, 0.013)	(0.003, 0.0046, 0.0065)	(0.0014, 0.0032, 0.0057)	(0.0012, 0.004, 0.0081)	(0.0, 0.0007, 0.0027)	(0.0012, 0.0026, 0.0045)	(0.0005, 0.0017, 0.0036)	(0.0016, 0.0032, 0.0054)	(0.0007, 0.0019, 0.0035)	(0.0, 0.0011, 0.004)	(0.0004, 0.0017, 0.0041)	(0.001, 0.0024, 0.0049)	(0.0, 0.001, 0.0037)	(0.0013, 0.0038, 0.0073)	(0.0027, 0.0055, 0.0092)	(0.0006, 0.0013, 0.0022)	(0.0012, 0.0023, 0.0037)	(0.006, 0.0077, 0.0096)	(0.0012, 0.0028, 0.0049)	(0.0041, 0.0052, 0.0063)	(0.0001, 0.0008, 0.0021)	(0.0024, 0.0049, 0.0083)	(0.0006, 0.0028, 0.0067)	(0.0034, 0.0086, 0.0165)	(0.0014, 0.0044, 0.0084)	(0.0006, 0.004, 0.0116)	(0.0007, 0.0016, 0.0029)	(0.0053, 0.0112, 0.0193)	(0.0024, 0.0034, 0.0045)	(0.0002, 0.0018, 0.0048)	(0.02, 0.0255, 0.0315)	(0.0009, 0.002, 0.0037)	(0.0005, 0.0017, 0.0037)	(0.0021, 0.0036, 0.0053)	(0.0037, 0.0055, 0.0078)	(0.0, 0.001, 0.0059)	(0.0, 0.001, 0.0032)	(0.0031, 0.0059, 0.0096)	(0.0032, 0.0049, 0.0071)	(0.0002, 0.0011, 0.0027)	(0.0027, 0.0041, 0.0057)	(0.001, 0.0023, 0.0042)	(0.0004, 0.002, 0.005)	(0.0277, 0.0438, 0.064)
ENSG00000087460	(0.0035, 0.0042, 0.0052)	(0.0026, 0.0032, 0.004)	(nan, nan, nan)	(0.006, 0.0073, 0.0087)	(0.0023, 0.0032, 0.0044)	(0.0043, 0.0051, 0.006)	(0.0, 0.0007, 0.0023)	(0.0028, 0.0036, 0.0045)	(0.0122, 0.0173, 0.0235)	(0.0125, 0.0172, 0.0231)	(0.0236, 0.0312, 0.0395)	(0.0128, 0.0172, 0.0218)	(0.015, 0.0198, 0.0247)	(0.0103, 0.0135, 0.0174)	(0.0126, 0.0185, 0.0244)	(0.0123, 0.0167, 0.0219)	(0.0511, 0.0682, 0.0855)	(0.0238, 0.0323, 0.0411)	(0.029, 0.0383, 0.0497)	(0.0077, 0.0115, 0.0163)	(0.0128, 0.0175, 0.0237)	(0.0052, 0.0065, 0.0082)	(0.0044, 0.0056, 0.007)	(0.0028, 0.0036, 0.0044)	(0.0132, 0.0162, 0.0192)	(0.0027, 0.0034, 0.0042)	(0.0018, 0.0023, 0.0028)	(0.0025, 0.0032, 0.0039)	(0.0018, 0.0024, 0.003)	(0.0129, 0.0197, 0.0283)	(0.0055, 0.008, 0.0109)	(0.0069, 0.0097, 0.0128)	(0.0025, 0.0031, 0.0038)	(0.0018, 0.0022, 0.0026)	(0.0054, 0.0065, 0.0077)	(0.0041, 0.0056, 0.0075)	(0.002, 0.0027, 0.0035)	(0.0046, 0.0064, 0.0084)	(0.0625, 0.0773, 0.0947)	(0.0151, 0.0182, 0.0217)	(0.0155, 0.0189, 0.0224)	(0.0549, 0.0716, 0.0912)	(0.0033, 0.0046, 0.0063)	(0.0029, 0.004, 0.0053)	(0.0024, 0.0032, 0.004)	(0.0028, 0.0036, 0.0046)	(0.0228, 0.0266, 0.0306)	(0.0028, 0.0041, 0.0055)	(0.0142, 0.0195, 0.0257)	(0.0064, 0.0077, 0.009)
ENSG00000087470	(0.0021, 0.0031, 0.0041)	(0.003, 0.0043, 0.0057)	(0.0031, 0.0053, 0.0077)	(0.0041, 0.0059, 0.008)	(0.0027, 0.0044, 0.0068)	(0.0022, 0.003, 0.0039)	(0.0014, 0.0072, 0.0167)	(0.003, 0.0044, 0.006)	(0.0029, 0.0054, 0.0084)	(0.001, 0.0025, 0.0047)	(0.0029, 0.0052, 0.0079)	(0.0021, 0.0032, 0.0046)	(0.0039, 0.0055, 0.0076)	(0.0008, 0.0016, 0.0026)	(0.0021, 0.0036, 0.0056)	(0.0036, 0.0064, 0.0104)	(0.0013, 0.0026, 0.0044)	(0.0026, 0.0044, 0.0067)	(0.0027, 0.005, 0.008)	(0.0009, 0.0028, 0.0056)	(0.0032, 0.0058, 0.009)	(0.0031, 0.0046, 0.0066)	(0.0044, 0.0062, 0.0084)	(0.0025, 0.0038, 0.0052)	(0.003, 0.0044, 0.006)	(0.0037, 0.005, 0.0065)	(0.0052, 0.0068, 0.0086)	(0.0038, 0.0053, 0.0073)	(0.0043, 0.0063, 0.0085)	(0.0019, 0.0047, 0.0093)	(0.0076, 0.0112, 0.0158)	(0.0037, 0.0076, 0.0126)	(0.0037, 0.0051, 0.0067)	(0.0049, 0.0064, 0.0079)	(0.003, 0.0039, 0.0053)	(0.0024, 0.0044, 0.0071)	(0.0022, 0.0042, 0.0069)	(0.0032, 0.005, 0.0072)	(0.0017, 0.0029, 0.0045)	(0.0025, 0.0036, 0.0052)	(0.0043, 0.0058, 0.0074)	(0.0025, 0.0043, 0.0068)	(0.0038, 0.0062, 0.0094)	(0.0019, 0.0033, 0.0052)	(0.0031, 0.0047, 0.0067)	(0.0056, 0.0076, 0.0098)	(0.004, 0.0052, 0.0065)	(0.0015, 0.0031, 0.0053)	(0.0018, 0.0037, 0.0066)	(0.008, 0.012, 0.0169)
ENSG00000087494	VG Unavailable	(0.0377, 0.099, 0.1945)	VG Unavailable	(0.0494, 0.0804, 0.1176)	VG Unavailable	(0.0668, 0.1148, 0.1792)	VG Unavailable	(0.0433, 0.0731, 0.1123)	(0.0, 0.0007, 0.1958)	VG Unavailable	VG Unavailable	VG Unavailable	VG Unavailable	VG Unavailable	VG Unavailable	VG Unavailable	VG Unavailable	VG Unavailable	VG Unavailable	VG Unavailable	VG Unavailable	VG Unavailable	VG Unavailable	(0.0256, 0.0544, 0.0927)	(0.0379, 0.0582, 0.0818)	(0.032, 0.0601, 0.0998)	VG Unavailable	(0.0064, 0.022, 0.0486)	VG Unavailable	VG Unavailable	VG Unavailable	VG Unavailable	VG Unavailable	VG Unavailable	(0.0425, 0.082, 0.1349)	VG Unavailable	VG Unavailable	VG Unavailable	(0.009, 0.0404, 0.0893)	(0.0354, 0.0876, 0.1739)	VG Unavailable	(0.0117, 0.0329, 0.0657)	VG Unavailable	VG Unavailable	VG Unavailable	VG Unavailable	(0.1016, 0.2154, 0.3722)	(0.0101, 0.0586, 0.1517)	(0.0241, 0.0491, 0.0882)	VG Unavailable
ENSG00000087495	VG Unavailable	VG Unavailable	VG Unavailable	VG Unavailable	VG Unavailable	VG Unavailable	VG Unavailable	VG Unavailable	(0.0003, 0.0039, 0.011)	(0.0099, 0.0225, 0.0397)	(0.0075, 0.0149, 0.0255)	(0.0024, 0.005, 0.0084)	(0.0063, 0.0103, 0.015)	(0.0039, 0.0094, 0.0176)	(0.0032, 0.0091, 0.0174)	(0.0185, 0.0297, 0.0441)	(0.0055, 0.0141, 0.0252)	(0.0088, 0.017, 0.0289)	(0.0079, 0.0161, 0.0266)	(0.0022, 0.0095, 0.0218)	(0.0015, 0.0079, 0.0192)	VG Unavailable	VG Unavailable	VG Unavailable	VG Unavailable	VG Unavailable	VG Unavailable	VG Unavailable	VG Unavailable	VG Unavailable	VG Unavailable	VG Unavailable	(0.0383, 0.0589, 0.0853)	VG Unavailable	(0.0559, 0.1088, 0.1795)	(0.0, 0.0032, 0.0655)	VG Unavailable	VG Unavailable	(0.0144, 0.0226, 0.0335)	(0.071, 0.1239, 0.1949)	(0.0657, 0.126, 0.2043)	VG Unavailable	(0.0102, 0.037, 0.0822)	VG Unavailable	VG Unavailable	(0.0138, 0.0267, 0.0448)	VG Unavailable	VG Unavailable	VG Unavailable	VG Unavailable
ENSG00000087502	(0.009, 0.014, 0.0198)	(0.0024, 0.0055, 0.0097)	(0.0011, 0.0066, 0.0166)	(0.0022, 0.006, 0.0112)	(0.0061, 0.0131, 0.0236)	(0.0118, 0.0174, 0.0234)	VG Unavailable	(0.0032, 0.0071, 0.0133)	(0.0048, 0.0173, 0.0376)	(0.0001, 0.0068, 0.0268)	(0.001, 0.0067, 0.0176)	(0.0018, 0.0069, 0.015)	(0.0, 0.0019, 0.0104)	(0.0073, 0.0153, 0.0274)	(0.001, 0.0067, 0.017)	(0.0003, 0.0066, 0.0236)	(0.0017, 0.0104, 0.0269)	(0.0001, 0.0048, 0.0174)	(0.0, 0.0056, 0.0208)	(0.0, 0.0039, 0.0233)	(0.0019, 0.0105, 0.0254)	(0.0032, 0.0075, 0.0132)	(0.004, 0.0081, 0.0136)	(0.0004, 0.0029, 0.0072)	(0.0021, 0.0055, 0.0101)	(0.0042, 0.0082, 0.0135)	(0.0032, 0.0056, 0.0088)	(0.0016, 0.0054, 0.0112)	(0.0082, 0.0153, 0.0256)	(0.0057, 0.0249, 0.0571)	(0.0, 0.0, 0.0151)	(0.0036, 0.0114, 0.0235)	(0.0087, 0.0135, 0.0186)	(0.0091, 0.0151, 0.0227)	(0.0059, 0.0095, 0.0141)	(0.0018, 0.0082, 0.019)	(0.0012, 0.0069, 0.0173)	(0.0033, 0.009, 0.0171)	(0.0009, 0.0046, 0.012)	(0.0032, 0.007, 0.0119)	(0.006, 0.0108, 0.0164)	(0.0001, 0.0028, 0.0084)	(0.0006, 0.0051, 0.0127)	(0.0005, 0.0037, 0.0105)	(0.0, 0.0008, 0.017)	(0.0002, 0.0026, 0.0083)	(0.0008, 0.0031, 0.0069)	(0.0015, 0.007, 0.0181)	(0.0008, 0.0059, 0.0146)	(0.0225, 0.0337, 0.0463)
ENSG00000087510	VG Unavailable	VG Unavailable	VG Unavailable	VG Unavailable	VG Unavailable	VG Unavailable	VG Unavailable	(0.0028, 0.0062, 0.0111)	VG Unavailable	VG Unavailable	VG Unavailable	VG Unavailable	VG Unavailable	VG Unavailable	VG Unavailable	VG Unavailable	VG Unavailable	VG Unavailable	VG Unavailable	VG Unavailable	VG Unavailable	(0.0313, 0.0543, 0.0865)	(0.0613, 0.1081, 0.1673)	VG Unavailable	(0.0042, 0.0071, 0.0105)	VG Unavailable	(0.0479, 0.0678, 0.0918)	VG Unavailable	VG Unavailable	VG Unavailable	VG Unavailable	VG Unavailable	VG Unavailable	VG Unavailable	VG Unavailable	VG Unavailable	VG Unavailable	(0.0025, 0.0105, 0.0252)	VG Unavailable	(0.0022, 0.0036, 0.0054)	(0.0023, 0.004, 0.0059)	(0.0016, 0.0057, 0.0119)	VG Unavailable	VG Unavailable	VG Unavailable	VG Unavailable	(0.0086, 0.023, 0.0425)	(0.0182, 0.0727, 0.1681)	(0.0015, 0.0057, 0.0126)	VG Unavailable
ENSG00000087586	VG Unavailable	(0.0152, 0.0397, 0.0745)	(0.0085, 0.021, 0.0401)	VG Unavailable	VG Unavailable	VG Unavailable	VG Unavailable	VG Unavailable	VG Unavailable	VG Unavailable	VG Unavailable	VG Unavailable	VG Unavailable	VG Unavailable	VG Unavailable	VG Unavailable	VG Unavailable	VG Unavailable	VG Unavailable	VG Unavailable	VG Unavailable	(0.007, 0.0298, 0.0714)	(0.0045, 0.0097, 0.0172)	VG Unavailable	(0.0056, 0.0107, 0.0173)	VG Unavailable	(0.0017, 0.003, 0.0047)	(0.0067, 0.0195, 0.0396)	(0.0012, 0.0102, 0.0274)	VG Unavailable	(0.002, 0.0039, 0.0063)	(0.0195, 0.0449, 0.0793)	(0.016, 0.0321, 0.0548)	(0.0693, 0.0891, 0.1096)	VG Unavailable	(0.0158, 0.0301, 0.0486)	VG Unavailable	VG Unavailable	VG Unavailable	(0.0114, 0.0258, 0.0452)	(0.0045, 0.0146, 0.0296)	VG Unavailable	(0.0, 0.0012, 0.0214)	(0.002, 0.0081, 0.0185)	(0.0022, 0.0089, 0.0205)	(0.0048, 0.0071, 0.01)	(0.0202, 0.0435, 0.0773)	VG Unavailable	(0.0076, 0.0323, 0.0721)	(0.0084, 0.0214, 0.0385)
ENSG00000087589	(0.0163, 0.0274, 0.0412)	(0.0131, 0.0239, 0.0391)	(0.0001, 0.0105, 0.038)	(0.006, 0.0197, 0.0406)	(0.0146, 0.034, 0.0623)	(0.0371, 0.065, 0.1013)	VG Unavailable	(0.0282, 0.0503, 0.0792)	VG Unavailable	(0.0129, 0.0507, 0.1163)	(0.0081, 0.0284, 0.064)	VG Unavailable	VG Unavailable	(0.0106, 0.0376, 0.0748)	VG Unavailable	(0.019, 0.0516, 0.0974)	(0.0152, 0.0409, 0.0798)	(0.0, 0.0078, 0.032)	(0.022, 0.0557, 0.1055)	(0.0077, 0.0379, 0.0874)	(0.0085, 0.0323, 0.0678)	(0.0142, 0.0358, 0.0693)	(0.007, 0.0214, 0.0416)	(0.0088, 0.0222, 0.0421)	(0.0135, 0.0361, 0.0709)	(0.0075, 0.0172, 0.0312)	(0.2123, 0.2946, 0.3845)	(0.0038, 0.0237, 0.0592)	VG Unavailable	VG Unavailable	VG Unavailable	(0.0042, 0.0229, 0.0566)	(0.0017, 0.0027, 0.004)	VG Unavailable	(0.0228, 0.036, 0.0519)	(0.0329, 0.0582, 0.0921)	VG Unavailable	VG Unavailable	(0.0053, 0.0305, 0.0782)	VG Unavailable	VG Unavailable	VG Unavailable	(0.005, 0.0153, 0.0319)	(0.0003, 0.0023, 0.0066)	VG Unavailable	VG Unavailable	(0.0523, 0.0875, 0.1368)	VG Unavailable	VG Unavailable	(0.012, 0.0157, 0.0203)
ENSG00000087884	(0.0072, 0.0088, 0.0108)	(0.0053, 0.007, 0.009)	(0.0033, 0.0048, 0.0065)	(0.0082, 0.0106, 0.0132)	(0.0087, 0.0121, 0.0165)	(0.0095, 0.0116, 0.0139)	(0.0, 0.0001, 0.0445)	(0.0069, 0.0091, 0.0114)	(0.0056, 0.0115, 0.0185)	(0.006, 0.0115, 0.0186)	(0.0053, 0.009, 0.0141)	(0.0113, 0.0157, 0.021)	(0.0105, 0.0155, 0.0221)	(0.0055, 0.0097, 0.015)	(0.0029, 0.0071, 0.0131)	(0.0066, 0.0114, 0.0177)	(0.0076, 0.0124, 0.0182)	(0.0018, 0.0046, 0.0083)	(0.0032, 0.0068, 0.0115)	(0.0075, 0.0141, 0.0224)	(0.0064, 0.0111, 0.0167)	(0.0085, 0.0115, 0.015)	(0.0068, 0.0089, 0.0115)	(0.0106, 0.0135, 0.0171)	(0.0065, 0.0094, 0.0127)	(0.0085, 0.0108, 0.0132)	(0.0034, 0.0047, 0.0065)	(0.0063, 0.0083, 0.0107)	(0.0075, 0.0101, 0.0128)	(0.0007, 0.0037, 0.0086)	(0.004, 0.0079, 0.0128)	(0.0011, 0.0037, 0.0076)	(0.0053, 0.007, 0.0087)	(0.0103, 0.0123, 0.0144)	(0.0087, 0.0108, 0.0129)	(0.0027, 0.0046, 0.0072)	(0.0033, 0.006, 0.0094)	(0.0043, 0.0064, 0.0093)	(0.008, 0.0113, 0.0151)	(0.0057, 0.0075, 0.0094)	(0.0058, 0.0074, 0.009)	(0.0019, 0.0044, 0.0077)	(0.0058, 0.0096, 0.0147)	(0.012, 0.0168, 0.0226)	(0.0055, 0.0079, 0.0108)	(0.0014, 0.0025, 0.0039)	(0.0055, 0.007, 0.0087)	(0.0028, 0.0052, 0.0081)	(0.0022, 0.0045, 0.0074)	(0.0179, 0.0246, 0.0329)
ENSG00000087903	(0.0059, 0.0097, 0.0138)	(0.0033, 0.0056, 0.0084)	(0.0085, 0.0219, 0.0429)	(0.0031, 0.0058, 0.0093)	(0.002, 0.006, 0.0119)	(0.0046, 0.0079, 0.0119)	(0.0, 0.0011, 0.0124)	(0.0067, 0.011, 0.0162)	(0.0024, 0.0104, 0.023)	(0.0067, 0.0182, 0.0385)	(0.0, 0.0008, 0.0086)	(0.0029, 0.0083, 0.0162)	(0.0024, 0.0087, 0.0181)	(0.0008, 0.0051, 0.0139)	(0.0042, 0.0136, 0.0293)	(0.0013, 0.007, 0.0171)	(0.0017, 0.0074, 0.0161)	(0.0043, 0.0095, 0.0174)	(0.0, 0.0015, 0.0158)	(0.0, 0.0002, 0.0708)	(0.0017, 0.0095, 0.0249)	(0.0019, 0.0041, 0.0071)	(0.0029, 0.0056, 0.0095)	(0.0023, 0.0037, 0.0055)	(0.002, 0.0053, 0.0101)	(0.0024, 0.0038, 0.0055)	(0.0016, 0.0063, 0.0137)	(0.0003, 0.0028, 0.0068)	(0.0027, 0.0086, 0.0175)	(0.001, 0.0115, 0.0335)	(0.0016, 0.0083, 0.0197)	(0.0035, 0.0192, 0.0519)	(0.0053, 0.0077, 0.0108)	(0.0116, 0.0287, 0.0553)	(0.0039, 0.0077, 0.0125)	(0.0013, 0.0051, 0.0114)	(0.0034, 0.0146, 0.0329)	(0.0052, 0.0103, 0.0179)	(0.001, 0.0032, 0.0068)	(0.0011, 0.0026, 0.0047)	(0.0064, 0.0094, 0.0129)	(0.0015, 0.009, 0.0237)	(0.0, 0.002, 0.0068)	(0.0068, 0.0144, 0.0257)	(0.0013, 0.0041, 0.0085)	(0.0108, 0.0132, 0.0158)	(0.0038, 0.0074, 0.012)	(0.0018, 0.0052, 0.0107)	(0.0029, 0.009, 0.0186)	(0.0027, 0.0045, 0.0067)
ENSG00000087995	(0.0744, 0.1137, 0.164)	(0.0877, 0.1416, 0.215)	(0.03, 0.0632, 0.1145)	(0.0871, 0.1401, 0.2104)	(0.0726, 0.1573, 0.2733)	(0.0963, 0.1427, 0.2008)	VG Unavailable	(0.068, 0.1136, 0.1692)	VG Unavailable	VG Unavailable	VG Unavailable	(0.0005, 0.0142, 0.0499)	(0.0072, 0.0313, 0.0666)	VG Unavailable	(0.047, 0.1156, 0.2137)	VG Unavailable	VG Unavailable	VG Unavailable	VG Unavailable	VG Unavailable	VG Unavailable	(0.032, 0.0721, 0.1331)	(0.0769, 0.1265, 0.1916)	(0.0517, 0.097, 0.1603)	(0.0676, 0.1016, 0.1407)	(0.0972, 0.1566, 0.2248)	(0.0998, 0.1412, 0.1858)	(0.0742, 0.1262, 0.1952)	(0.1119, 0.1927, 0.2868)	VG Unavailable	(0.0862, 0.1517, 0.2306)	VG Unavailable	(0.0947, 0.1462, 0.207)	(0.1137, 0.1652, 0.2313)	(0.081, 0.1217, 0.1752)	(0.0367, 0.0796, 0.1394)	(0.0544, 0.1022, 0.165)	(0.0625, 0.14, 0.2512)	(0.0227, 0.0597, 0.1144)	(0.0829, 0.1226, 0.1773)	(0.0908, 0.129, 0.1723)	(0.0824, 0.1736, 0.3068)	(0.0358, 0.0886, 0.1604)	(0.0906, 0.1802, 0.3129)	(0.1161, 0.1975, 0.3062)	(0.0539, 0.098, 0.1602)	(0.0896, 0.1352, 0.1933)	(0.0482, 0.1235, 0.2361)	(0.0129, 0.0482, 0.1069)	VG Unavailable
ENSG00000088002	VG Unavailable	VG Unavailable	VG Unavailable	VG Unavailable	VG Unavailable	VG Unavailable	VG Unavailable	(0.0058, 0.012, 0.0212)	VG Unavailable	VG Unavailable	VG Unavailable	VG Unavailable	VG Unavailable	VG Unavailable	(0.1759, 0.2902, 0.4399)	VG Unavailable	VG Unavailable	VG Unavailable	VG Unavailable	VG Unavailable	VG Unavailable	VG Unavailable	(0.0605, 0.1041, 0.156)	(0.1733, 0.3169, 0.5225)	(0.0038, 0.0045, 0.0053)	(0.2126, 0.3323, 0.4703)	VG Unavailable	VG Unavailable	VG Unavailable	(0.0, 0.0134, 0.0753)	(0.0775, 0.1455, 0.2375)	VG Unavailable	(0.0368, 0.0468, 0.0569)	VG Unavailable	VG Unavailable	VG Unavailable	VG Unavailable	(0.0045, 0.0074, 0.0111)	VG Unavailable	(0.0019, 0.0023, 0.0027)	(0.0015, 0.0018, 0.0022)	(0.0, 0.0008, 0.0036)	(0.0, 0.0007, 0.0334)	VG Unavailable	(0.2364, 0.3229, 0.4269)	(0.014, 0.0348, 0.0661)	(0.1371, 0.1823, 0.2308)	VG Unavailable	(0.0019, 0.0036, 0.0058)	VG Unavailable
ENSG00000088035	(0.0054, 0.0085, 0.0119)	(0.0046, 0.0084, 0.0133)	(0.0036, 0.0089, 0.0167)	(0.0015, 0.0056, 0.0125)	(0.0005, 0.0047, 0.0141)	(0.0065, 0.0124, 0.0203)	(0.0002, 0.0135, 0.0477)	(0.0087, 0.0132, 0.0182)	(0.004, 0.0157, 0.0354)	(0.0064, 0.022, 0.0452)	(0.0019, 0.0087, 0.0209)	(0.0081, 0.0137, 0.0202)	(0.0106, 0.0171, 0.0263)	(0.0019, 0.0073, 0.0155)	(0.0085, 0.0202, 0.0362)	(0.0031, 0.0138, 0.0307)	(0.0037, 0.0146, 0.0318)	(0.0015, 0.0068, 0.0166)	(0.0053, 0.014, 0.0277)	(0.0021, 0.0121, 0.0327)	(0.0049, 0.0143, 0.0286)	(0.0053, 0.0103, 0.0178)	(0.0008, 0.0034, 0.0084)	(0.0053, 0.0104, 0.0173)	(0.0017, 0.0038, 0.0066)	(0.0045, 0.0086, 0.014)	(0.0032, 0.0061, 0.01)	(0.0068, 0.0138, 0.0227)	(0.0086, 0.0177, 0.0302)	(0.0, 0.0072, 0.0277)	(0.0034, 0.008, 0.0143)	(0.0001, 0.0046, 0.0155)	(0.0099, 0.0144, 0.02)	(0.0013, 0.0049, 0.0121)	(0.0035, 0.0051, 0.007)	(0.0055, 0.0116, 0.019)	(0.0034, 0.0094, 0.0185)	(0.0077, 0.0143, 0.0223)	(0.0086, 0.0159, 0.0257)	(0.0014, 0.0031, 0.0053)	(0.0029, 0.0048, 0.007)	(0.0, 0.0024, 0.009)	(0.0015, 0.0048, 0.01)	(0.0042, 0.0081, 0.0134)	(0.0034, 0.0093, 0.0171)	(0.0018, 0.0055, 0.0116)	(0.0032, 0.0058, 0.0089)	(0.0, 0.001, 0.0097)	(0.0004, 0.0035, 0.0105)	(0.0094, 0.0149, 0.0212)
ENSG00000088038	(0.0054, 0.0077, 0.0106)	(0.0042, 0.0065, 0.0094)	(0.0027, 0.0047, 0.0074)	(0.0041, 0.0063, 0.009)	(0.0041, 0.007, 0.0107)	(0.0035, 0.0054, 0.0075)	(0.0012, 0.0083, 0.0244)	(0.0068, 0.0096, 0.0131)	(0.0015, 0.0054, 0.0113)	(0.0004, 0.0036, 0.0093)	(0.0031, 0.0065, 0.0122)	(0.0026, 0.0043, 0.0065)	(0.0021, 0.004, 0.0067)	(0.0028, 0.0056, 0.0092)	(0.0024, 0.0057, 0.0104)	(0.0017, 0.0046, 0.009)	(0.0027, 0.0062, 0.0113)	(0.0025, 0.0059, 0.0111)	(0.0, 0.0, 0.0108)	(0.0003, 0.0042, 0.0121)	(0.0004, 0.0032, 0.0092)	(0.0028, 0.0045, 0.0068)	(0.0029, 0.0044, 0.0063)	(0.0034, 0.0053, 0.0076)	(0.0043, 0.0059, 0.0078)	(0.0028, 0.0046, 0.0065)	(0.004, 0.006, 0.0086)	(0.0014, 0.0036, 0.0065)	(0.0025, 0.006, 0.0102)	(0.0038, 0.0084, 0.016)	(0.006, 0.0105, 0.0165)	(0.0025, 0.0054, 0.0094)	(0.0068, 0.0088, 0.011)	(0.004, 0.0064, 0.0098)	(0.0034, 0.0049, 0.0067)	(0.0036, 0.0064, 0.0102)	(0.0062, 0.0094, 0.0133)	(0.0045, 0.0066, 0.0093)	(0.0028, 0.0044, 0.0063)	(0.009, 0.0117, 0.0146)	(0.0056, 0.0076, 0.0099)	(0.0028, 0.0058, 0.01)	(0.0043, 0.0074, 0.0109)	(0.0064, 0.0089, 0.0116)	(0.0051, 0.0079, 0.0113)	(0.0032, 0.0046, 0.0064)	(0.0047, 0.006, 0.0074)	(0.0045, 0.0076, 0.0115)	(0.0027, 0.0052, 0.0084)	(0.0137, 0.0167, 0.02)
ENSG00000088053	VG Unavailable	VG Unavailable	VG Unavailable	VG Unavailable	VG Unavailable	VG Unavailable	VG Unavailable	(0.0686, 0.1158, 0.1825)	(0.0155, 0.0349, 0.0653)	VG Unavailable	(0.0217, 0.0482, 0.0859)	(0.0445, 0.0596, 0.0775)	(0.0336, 0.0473, 0.0631)	(0.0166, 0.0301, 0.0476)	(0.0289, 0.051, 0.0811)	(0.0368, 0.0919, 0.1684)	(0.021, 0.0425, 0.0752)	(0.009, 0.021, 0.0367)	(0.0137, 0.0365, 0.0717)	VG Unavailable	VG Unavailable	VG Unavailable	VG Unavailable	VG Unavailable	(0.0553, 0.0732, 0.0913)	VG Unavailable	VG Unavailable	(0.0652, 0.0936, 0.1275)	(0.0393, 0.0644, 0.0963)	VG Unavailable	VG Unavailable	VG Unavailable	(0.0397, 0.0577, 0.0788)	VG Unavailable	VG Unavailable	VG Unavailable	VG Unavailable	(0.0687, 0.1174, 0.1803)	VG Unavailable	(0.0614, 0.0768, 0.0948)	(0.065, 0.0804, 0.0986)	(0.0383, 0.0789, 0.1364)	VG Unavailable	(0.0386, 0.0638, 0.0952)	VG Unavailable	(0.0122, 0.0179, 0.0245)	(0.1913, 0.2411, 0.2984)	VG Unavailable	(0.0502, 0.0811, 0.1247)	(0.0129, 0.0218, 0.0329)
ENSG00000088179	(0.008, 0.0127, 0.0186)	(0.0024, 0.0063, 0.0116)	(0.0002, 0.0041, 0.0121)	(0.0017, 0.0059, 0.013)	(0.0, 0.0024, 0.0117)	(0.0074, 0.0128, 0.0194)	(0.0, 0.0, 0.0481)	(0.0039, 0.0077, 0.0128)	(0.0014, 0.0057, 0.0125)	(0.0065, 0.0159, 0.0291)	(0.0, 0.0, 0.0059)	(0.0033, 0.0056, 0.0085)	(0.0046, 0.0076, 0.0112)	(0.0015, 0.0043, 0.0085)	(0.0001, 0.0014, 0.0042)	(0.0033, 0.0092, 0.0192)	(0.0, 0.0028, 0.0114)	(0.0018, 0.0058, 0.0123)	(0.0027, 0.0088, 0.0188)	(0.002, 0.0109, 0.0269)	(0.0028, 0.011, 0.0235)	(0.0023, 0.0078, 0.0157)	(0.0022, 0.0076, 0.016)	(0.0021, 0.0071, 0.0154)	(0.0045, 0.0105, 0.0186)	(0.0008, 0.0046, 0.0113)	(0.0021, 0.0085, 0.0193)	(0.0, 0.0, 0.005)	(0.0, 0.0025, 0.0092)	(0.0, 0.0053, 0.0247)	(0.0, 0.0, 0.0666)	(0.0047, 0.0176, 0.0353)	(0.0047, 0.0086, 0.0145)	(0.0029, 0.0056, 0.0096)	(0.0066, 0.0125, 0.0197)	(0.0017, 0.007, 0.0172)	(0.003, 0.0116, 0.0258)	(0.0034, 0.011, 0.0215)	(0.0013, 0.0046, 0.0097)	(0.0049, 0.0094, 0.0151)	(0.0105, 0.0157, 0.0221)	(0.0, 0.002, 0.0122)	(0.0054, 0.0128, 0.0238)	(0.003, 0.0092, 0.0178)	(0.0035, 0.0087, 0.0156)	(0.0004, 0.0026, 0.0064)	(0.0041, 0.0064, 0.009)	(0.001, 0.0056, 0.0131)	(0.0025, 0.0094, 0.0214)	(0.0075, 0.0148, 0.0246)
ENSG00000088205	(0.003, 0.0041, 0.0053)	(0.0028, 0.0038, 0.005)	(0.0012, 0.0029, 0.0051)	(0.0033, 0.0048, 0.0066)	(0.0038, 0.0059, 0.0084)	(0.0031, 0.0042, 0.0054)	(0.0015, 0.0082, 0.0218)	(0.0025, 0.0037, 0.005)	(0.0019, 0.005, 0.0098)	(0.0032, 0.0078, 0.0139)	(0.0008, 0.0026, 0.006)	(0.0012, 0.0026, 0.0047)	(0.002, 0.0039, 0.0066)	(0.002, 0.0046, 0.0086)	(0.0043, 0.0074, 0.0115)	(0.0052, 0.0097, 0.0151)	(0.0018, 0.0043, 0.0081)	(0.0031, 0.0064, 0.0107)	(0.0008, 0.0033, 0.0073)	(0.0003, 0.0024, 0.0066)	(0.0037, 0.007, 0.0115)	(0.0016, 0.0028, 0.0043)	(0.0012, 0.0021, 0.0035)	(0.0018, 0.0029, 0.0044)	(0.0033, 0.0047, 0.0062)	(0.0019, 0.003, 0.0044)	(0.0023, 0.0031, 0.004)	(0.0032, 0.0052, 0.0077)	(0.0019, 0.0038, 0.0062)	(0.0004, 0.0025, 0.0068)	(0.0023, 0.0036, 0.0053)	(0.0008, 0.003, 0.0064)	(0.0046, 0.006, 0.0078)	(0.0036, 0.0052, 0.0071)	(0.0043, 0.0055, 0.0071)	(0.0017, 0.0035, 0.0058)	(0.0023, 0.0041, 0.0065)	(0.0002, 0.0014, 0.0034)	(0.0014, 0.0032, 0.0057)	(0.0054, 0.007, 0.009)	(0.0031, 0.0042, 0.0055)	(0.0012, 0.003, 0.0057)	(0.0019, 0.0036, 0.0059)	(0.0017, 0.0029, 0.0045)	(0.0026, 0.0042, 0.0063)	(0.0031, 0.0047, 0.0066)	(0.0025, 0.0035, 0.0047)	(0.0011, 0.0026, 0.005)	(0.003, 0.0055, 0.0086)	(0.0097, 0.0135, 0.018)
ENSG00000088247	(0.0022, 0.0033, 0.0045)	(0.0034, 0.0048, 0.0065)	(0.0017, 0.0029, 0.0046)	(0.002, 0.0034, 0.005)	(0.0011, 0.0025, 0.0045)	(0.0018, 0.0028, 0.004)	(0.0, 0.0024, 0.0106)	(0.0031, 0.0046, 0.0065)	(0.0008, 0.0026, 0.0052)	(0.0019, 0.0042, 0.0076)	(0.0011, 0.0028, 0.005)	(0.0029, 0.0044, 0.0062)	(0.0013, 0.0024, 0.0037)	(0.0012, 0.0028, 0.0049)	(0.0017, 0.0035, 0.006)	(0.0017, 0.0039, 0.0069)	(0.0036, 0.0064, 0.01)	(0.0028, 0.0048, 0.0074)	(0.0003, 0.0017, 0.0038)	(0.0005, 0.0027, 0.0063)	(0.0029, 0.0058, 0.0097)	(0.0013, 0.0023, 0.0036)	(0.0019, 0.0029, 0.0042)	(0.0018, 0.0029, 0.0042)	(0.0024, 0.0033, 0.0045)	(0.0015, 0.0023, 0.0035)	(0.0013, 0.0019, 0.0027)	(0.003, 0.0049, 0.0075)	(0.0024, 0.0044, 0.0068)	(0.0023, 0.0058, 0.0114)	(0.0019, 0.0033, 0.0051)	(0.0011, 0.0026, 0.0047)	(0.0018, 0.0028, 0.0039)	(0.0016, 0.0028, 0.0041)	(0.0018, 0.0027, 0.0037)	(0.0011, 0.0022, 0.0036)	(0.0021, 0.0039, 0.0061)	(0.0029, 0.0046, 0.0066)	(0.0035, 0.0052, 0.0075)	(0.0019, 0.0029, 0.0041)	(0.0022, 0.0031, 0.004)	(0.0002, 0.0013, 0.0033)	(0.0015, 0.0029, 0.0047)	(0.0014, 0.0027, 0.0044)	(0.0005, 0.0016, 0.0031)	(0.0013, 0.0022, 0.0031)	(0.002, 0.0029, 0.0039)	(0.0007, 0.0016, 0.0031)	(0.0013, 0.0027, 0.0047)	(0.0049, 0.0071, 0.01)
ENSG00000088256	(0.0084, 0.0087, 0.0091)	(0.0099, 0.0104, 0.0108)	(0.0023, 0.0035, 0.005)	(0.0146, 0.015, 0.0155)	(0.009, 0.0104, 0.0119)	(0.0071, 0.0076, 0.0081)	(0.0003, 0.0025, 0.0066)	(0.0112, 0.0116, 0.012)	(0.0023, 0.0036, 0.0052)	(0.003, 0.0049, 0.007)	(0.0018, 0.0031, 0.0047)	(0.027, 0.0275, 0.0281)	(0.0018, 0.0026, 0.0035)	(0.0253, 0.0262, 0.0271)	(0.0021, 0.0031, 0.0045)	(0.0029, 0.0044, 0.0064)	(0.0028, 0.0045, 0.0067)	(0.0029, 0.0043, 0.0061)	(0.0028, 0.0044, 0.0064)	(0.0042, 0.0072, 0.0108)	(0.0033, 0.0054, 0.0083)	(0.0172, 0.0176, 0.018)	(0.0063, 0.0067, 0.0071)	(0.0031, 0.0039, 0.0049)	(0.0122, 0.0125, 0.0128)	(0.0035, 0.0043, 0.0053)	(0.0094, 0.0097, 0.0099)	(0.009, 0.0094, 0.0098)	(0.0089, 0.0093, 0.0097)	(0.0025, 0.0048, 0.0077)	(0.0105, 0.0181, 0.0278)	(0.0101, 0.0138, 0.0183)	(0.0038, 0.0047, 0.0056)	VG Unavailable	(0.0034, 0.0041, 0.0049)	(0.0125, 0.0129, 0.0134)	(0.0082, 0.0097, 0.0115)	(0.0034, 0.0047, 0.0061)	(0.0114, 0.012, 0.0127)	(0.0066, 0.007, 0.0073)	(0.0071, 0.0075, 0.008)	(0.0062, 0.0087, 0.0117)	(0.0032, 0.0044, 0.0058)	(0.0082, 0.0109, 0.0143)	(0.0036, 0.0049, 0.0064)	(0.005, 0.0062, 0.0076)	(0.0072, 0.0075, 0.0079)	(0.0218, 0.0227, 0.0236)	(0.0027, 0.004, 0.0058)	(0.0229, 0.0324, 0.0426)
ENSG00000088280	(0.0058, 0.0083, 0.0114)	(0.0039, 0.0063, 0.0091)	(0.0034, 0.0059, 0.0091)	(0.005, 0.0086, 0.0134)	(0.0034, 0.0072, 0.0129)	(0.0038, 0.0064, 0.0095)	(0.0, 0.0021, 0.0108)	(0.0053, 0.0084, 0.0123)	(0.0, 0.0025, 0.012)	(0.0, 0.0001, 0.0182)	(0.0, 0.0015, 0.0052)	(0.0, 0.0, 0.0214)	(0.0053, 0.0272, 0.0662)	(0.0, 0.0013, 0.0077)	(0.0, 0.0024, 0.0092)	(0.0081, 0.0163, 0.0284)	(0.0013, 0.0053, 0.0123)	(0.0017, 0.0054, 0.0114)	(0.0027, 0.008, 0.0157)	(0.0001, 0.0029, 0.0095)	(0.0047, 0.0134, 0.0258)	(0.0007, 0.0026, 0.0057)	(0.0018, 0.0038, 0.0063)	(0.0013, 0.003, 0.0053)	(0.0046, 0.007, 0.0098)	(0.0025, 0.0045, 0.0071)	(0.01, 0.0144, 0.0195)	(0.004, 0.0067, 0.0102)	(0.0098, 0.0145, 0.0199)	(0.0004, 0.0057, 0.0153)	VG Unavailable	(0.0234, 0.0347, 0.0486)	(0.005, 0.008, 0.0114)	(0.0489, 0.0585, 0.0688)	(0.0021, 0.0033, 0.0049)	(0.0014, 0.0028, 0.0048)	(0.001, 0.0034, 0.0073)	(0.005, 0.009, 0.0141)	(0.0026, 0.0054, 0.0097)	(0.0025, 0.0035, 0.0049)	(0.0036, 0.0052, 0.007)	(0.0031, 0.0061, 0.0103)	(0.0005, 0.0037, 0.0097)	(0.0064, 0.0159, 0.0305)	(0.0006, 0.0022, 0.0049)	(0.0, 0.0006, 0.0024)	(0.0074, 0.0101, 0.013)	(0.0002, 0.0017, 0.0043)	(0.0019, 0.0052, 0.0098)	VG Unavailable
ENSG00000088298	(0.0083, 0.0111, 0.0143)	(0.007, 0.0099, 0.0135)	(0.0075, 0.0124, 0.0181)	(0.0124, 0.0174, 0.0229)	(0.0064, 0.0118, 0.0188)	(0.0125, 0.0176, 0.0236)	(0.0037, 0.0247, 0.0664)	(0.008, 0.0116, 0.0155)	(0.0, 0.0031, 0.0256)	(0.0, 0.0064, 0.0284)	(0.002, 0.0092, 0.0221)	(0.0001, 0.0011, 0.0037)	(0.0, 0.0008, 0.004)	(0.0106, 0.0234, 0.0397)	(0.0168, 0.0347, 0.0575)	(0.0115, 0.0261, 0.0465)	(0.0024, 0.0103, 0.0238)	(0.0032, 0.0102, 0.0222)	(0.0, 0.0012, 0.0182)	(0.0178, 0.0413, 0.0735)	(0.0038, 0.0141, 0.0308)	(0.0038, 0.0081, 0.0133)	(0.0028, 0.0059, 0.0105)	(0.0056, 0.0098, 0.0159)	(0.0026, 0.0052, 0.0086)	(0.0037, 0.0064, 0.01)	(0.0061, 0.0097, 0.0143)	(0.0122, 0.0191, 0.0272)	(0.0133, 0.0216, 0.0316)	(0.0, 0.0034, 0.0148)	(0.0054, 0.0104, 0.0177)	(0.0041, 0.0077, 0.013)	(0.0013, 0.0026, 0.0043)	(0.0018, 0.0074, 0.0167)	(0.007, 0.0097, 0.0129)	(0.0046, 0.0103, 0.0175)	(0.0148, 0.021, 0.028)	(0.0018, 0.0043, 0.0083)	(0.0041, 0.0069, 0.0102)	(0.003, 0.0053, 0.0084)	(0.0042, 0.0062, 0.0091)	(0.0003, 0.0031, 0.0096)	(0.0013, 0.0038, 0.0073)	(0.004, 0.0063, 0.0092)	(0.0017, 0.005, 0.0097)	(0.001, 0.0035, 0.0077)	(0.0064, 0.0092, 0.0125)	(0.0039, 0.0097, 0.0185)	(0.0001, 0.0027, 0.0091)	(0.0114, 0.0143, 0.0175)
ENSG00000088305	(0.0127, 0.0208, 0.0316)	(0.0152, 0.0299, 0.05)	(0.0177, 0.0373, 0.0636)	(0.0177, 0.0379, 0.0681)	(0.0202, 0.0516, 0.101)	(0.022, 0.0401, 0.0636)	VG Unavailable	(0.0044, 0.0106, 0.0191)	VG Unavailable	VG Unavailable	VG Unavailable	(0.0018, 0.0059, 0.0121)	(0.0031, 0.01, 0.0202)	VG Unavailable	VG Unavailable	VG Unavailable	VG Unavailable	VG Unavailable	VG Unavailable	VG Unavailable	VG Unavailable	(0.0062, 0.0193, 0.0389)	(0.0192, 0.0334, 0.055)	(0.0083, 0.0229, 0.0435)	(0.0111, 0.0248, 0.0436)	(0.0012, 0.01, 0.027)	(0.002, 0.0058, 0.0106)	(0.0025, 0.0159, 0.0424)	(0.0, 0.0067, 0.0337)	(0.0, 0.0072, 0.0443)	VG Unavailable	(0.0115, 0.0324, 0.0654)	(0.0197, 0.0346, 0.0534)	VG Unavailable	(0.0111, 0.0166, 0.0239)	(0.0014, 0.0123, 0.0356)	(0.0072, 0.0118, 0.0174)	(0.011, 0.0288, 0.0551)	(0.0098, 0.0285, 0.0573)	(0.0039, 0.0073, 0.0115)	(0.006, 0.0096, 0.014)	(0.0033, 0.0117, 0.0277)	(0.0208, 0.0495, 0.0895)	(0.0008, 0.0095, 0.0283)	(0.0054, 0.0166, 0.0322)	(0.0028, 0.0048, 0.0072)	(0.0056, 0.0099, 0.0152)	(0.0021, 0.016, 0.0411)	(0.0048, 0.0159, 0.0338)	VG Unavailable
ENSG00000088320	(0.0077, 0.0124, 0.018)	(0.0063, 0.0121, 0.0204)	VG Unavailable	(0.0035, 0.0093, 0.0174)	(0.0048, 0.013, 0.0241)	(0.0114, 0.0188, 0.0294)	VG Unavailable	(0.0097, 0.0194, 0.0319)	VG Unavailable	VG Unavailable	VG Unavailable	VG Unavailable	VG Unavailable	VG Unavailable	VG Unavailable	VG Unavailable	VG Unavailable	VG Unavailable	VG Unavailable	VG Unavailable	VG Unavailable	(0.0052, 0.0152, 0.0299)	(0.0039, 0.0151, 0.0316)	(0.0072, 0.0144, 0.0259)	(0.005, 0.0251, 0.0621)	(0.0054, 0.0117, 0.021)	VG Unavailable	(0.0004, 0.0084, 0.0256)	(0.0003, 0.0074, 0.0268)	VG Unavailable	VG Unavailable	VG Unavailable	(0.0064, 0.0145, 0.0274)	(0.0148, 0.0349, 0.0608)	(0.0059, 0.0107, 0.0171)	(0.0, 0.0, 0.1506)	VG Unavailable	(0.0036, 0.0147, 0.0369)	(0.0014, 0.0156, 0.0439)	(0.0, 0.0094, 0.0391)	(0.0217, 0.0422, 0.0656)	VG Unavailable	(0.0, 0.0008, 0.0335)	(0.0025, 0.0232, 0.0705)	(0.0042, 0.0253, 0.0631)	(0.0068, 0.0305, 0.0752)	(0.0059, 0.0133, 0.024)	(0.0056, 0.0158, 0.031)	(0.0014, 0.0078, 0.0207)	VG Unavailable
ENSG00000088325	(0.0351, 0.0675, 0.1088)	(0.0289, 0.0643, 0.1094)	(0.0, 0.0086, 0.0718)	VG Unavailable	VG Unavailable	VG Unavailable	VG Unavailable	(0.0201, 0.0534, 0.1045)	VG Unavailable	VG Unavailable	VG Unavailable	VG Unavailable	VG Unavailable	VG Unavailable	VG Unavailable	VG Unavailable	VG Unavailable	VG Unavailable	VG Unavailable	VG Unavailable	VG Unavailable	VG Unavailable	(0.0039, 0.0103, 0.0208)	VG Unavailable	(0.0006, 0.0024, 0.0052)	VG Unavailable	(0.0014, 0.0024, 0.0035)	VG Unavailable	VG Unavailable	VG Unavailable	(0.0011, 0.0023, 0.0041)	(0.0, 0.0, 0.0256)	(0.0018, 0.0131, 0.0362)	VG Unavailable	VG Unavailable	VG Unavailable	VG Unavailable	VG Unavailable	VG Unavailable	(0.004, 0.0092, 0.0155)	(0.0114, 0.0175, 0.0248)	(0.0, 0.0, 0.0988)	(0.0015, 0.0087, 0.0221)	(0.0, 0.0, 0.024)	(0.0, 0.004, 0.0151)	(0.0041, 0.0064, 0.0092)	(0.0527, 0.1077, 0.1888)	VG Unavailable	(0.0, 0.0005, 0.0323)	(0.0094, 0.0195, 0.0335)
ENSG00000088340	(0.0477, 0.0747, 0.1056)	(0.0256, 0.0413, 0.0611)	(0.048, 0.0701, 0.1001)	(0.0753, 0.1024, 0.1348)	(0.0243, 0.0442, 0.0711)	(0.1048, 0.1502, 0.2016)	(0.0472, 0.1684, 0.3722)	(0.0572, 0.0866, 0.1178)	(0.0117, 0.044, 0.0956)	VG Unavailable	(0.0077, 0.0201, 0.0409)	(0.0112, 0.0264, 0.0493)	(0.0179, 0.0426, 0.0771)	(0.0071, 0.0179, 0.0335)	(0.0104, 0.0253, 0.0502)	(0.0063, 0.0296, 0.0776)	(0.0089, 0.0322, 0.07)	(0.0119, 0.0284, 0.0533)	(0.0526, 0.0912, 0.1451)	(0.054, 0.1297, 0.249)	(0.0059, 0.0319, 0.0812)	(0.0629, 0.0907, 0.123)	(0.051, 0.0693, 0.0883)	(0.0636, 0.0907, 0.1227)	(0.0111, 0.0204, 0.0317)	(0.0533, 0.0763, 0.1005)	(0.0276, 0.0366, 0.0477)	(0.032, 0.0516, 0.0791)	(0.0549, 0.095, 0.1454)	(0.0282, 0.0579, 0.0982)	(0.0177, 0.0365, 0.0617)	(0.0132, 0.045, 0.0936)	(0.0184, 0.0291, 0.0413)	(0.0433, 0.081, 0.1351)	(0.0893, 0.1219, 0.1579)	(0.0695, 0.1071, 0.1596)	(0.0143, 0.0479, 0.1069)	(0.0605, 0.0899, 0.1249)	(0.0444, 0.0691, 0.0967)	(0.0346, 0.0577, 0.0833)	(0.0499, 0.0784, 0.1126)	(0.0289, 0.0512, 0.0779)	(0.0259, 0.0413, 0.063)	(0.011, 0.0186, 0.0278)	(0.0389, 0.0499, 0.0638)	(0.0161, 0.0262, 0.0375)	(0.0572, 0.0788, 0.1039)	(0.0443, 0.0791, 0.1278)	(0.0534, 0.0894, 0.1374)	(0.0024, 0.0293, 0.0784)
ENSG00000088356	(0.023, 0.0465, 0.081)	(0.0266, 0.0576, 0.0975)	(0.0051, 0.0234, 0.0564)	(0.0048, 0.0227, 0.059)	(0.0069, 0.036, 0.083)	(0.018, 0.0497, 0.1004)	VG Unavailable	(0.0004, 0.0064, 0.0192)	(0.0, 0.0013, 0.0447)	(0.0, 0.0034, 0.0379)	(0.0007, 0.0153, 0.0492)	(0.0012, 0.0074, 0.0191)	(0.0, 0.0044, 0.0184)	(0.0024, 0.0186, 0.0554)	(0.0, 0.0054, 0.0296)	(0.0, 0.0069, 0.0343)	(0.0009, 0.0191, 0.0634)	(0.0, 0.0, 0.0073)	(0.0, 0.0042, 0.0338)	VG Unavailable	(0.0, 0.0064, 0.0378)	(0.0, 0.0099, 0.0378)	(0.0047, 0.0192, 0.0413)	(0.0119, 0.0305, 0.0589)	(0.0042, 0.0134, 0.0275)	(0.002, 0.0126, 0.0308)	(0.0018, 0.0139, 0.0367)	(0.0096, 0.0315, 0.0676)	(0.0069, 0.0327, 0.0795)	VG Unavailable	(0.0035, 0.0175, 0.045)	(0.0039, 0.0262, 0.0706)	(0.0011, 0.0106, 0.0312)	(0.0011, 0.0095, 0.0248)	(0.0113, 0.021, 0.0331)	(0.0163, 0.0459, 0.0957)	(0.0191, 0.0482, 0.0924)	(0.0146, 0.0359, 0.0626)	(0.0, 0.0018, 0.0187)	(0.0073, 0.0219, 0.0418)	(0.003, 0.0131, 0.0324)	(0.0, 0.0, 0.0157)	(0.0, 0.0, 0.0113)	(0.0053, 0.0169, 0.0379)	(0.0115, 0.0324, 0.0673)	(0.0, 0.0016, 0.0061)	(0.0016, 0.0081, 0.0184)	(0.0091, 0.042, 0.1001)	(0.0, 0.0109, 0.0428)	(0.0307, 0.0638, 0.1113)
ENSG00000088367	(0.0122, 0.0165, 0.0215)	(0.0094, 0.0143, 0.0208)	(0.011, 0.0154, 0.0208)	(0.0069, 0.0115, 0.0181)	(0.0051, 0.0101, 0.0169)	(0.0107, 0.0163, 0.0224)	(0.0001, 0.0119, 0.0445)	(0.0064, 0.0109, 0.0166)	(0.0016, 0.0029, 0.0047)	(0.0011, 0.0024, 0.0042)	(0.0025, 0.004, 0.0059)	(0.0015, 0.0027, 0.0042)	(0.0021, 0.0038, 0.0058)	(0.0019, 0.0032, 0.0047)	(0.002, 0.0032, 0.005)	(0.0013, 0.0025, 0.0041)	(0.0015, 0.0027, 0.0045)	(0.0029, 0.0045, 0.0064)	(0.0021, 0.0034, 0.0051)	(0.0016, 0.0029, 0.0045)	(0.0007, 0.0016, 0.003)	(0.0039, 0.0072, 0.0118)	(0.0059, 0.01, 0.0151)	(0.0044, 0.0086, 0.0144)	(0.0416, 0.0518, 0.0631)	(0.0131, 0.0189, 0.0262)	(0.0037, 0.0092, 0.0176)	(0.0013, 0.0048, 0.0103)	(0.0097, 0.0185, 0.0296)	(0.0044, 0.0116, 0.0214)	VG Unavailable	(0.0033, 0.0192, 0.0504)	(0.0058, 0.0101, 0.0156)	(0.0182, 0.0305, 0.0485)	(0.0115, 0.0167, 0.0226)	(0.0001, 0.0029, 0.0099)	(0.006, 0.0135, 0.0244)	(0.006, 0.0123, 0.0213)	(0.0104, 0.0182, 0.0282)	(0.0073, 0.0131, 0.0208)	(0.0088, 0.0135, 0.0193)	(0.0068, 0.0139, 0.0244)	(0.0066, 0.015, 0.0272)	(0.0124, 0.0283, 0.0529)	(0.0032, 0.006, 0.0098)	(0.0012, 0.004, 0.0079)	(0.006, 0.0101, 0.0159)	(0.0, 0.0044, 0.0158)	(0.0186, 0.0312, 0.0467)	VG Unavailable
ENSG00000088386	VG Unavailable	VG Unavailable	VG Unavailable	VG Unavailable	VG Unavailable	VG Unavailable	VG Unavailable	VG Unavailable	VG Unavailable	VG Unavailable	VG Unavailable	VG Unavailable	VG Unavailable	VG Unavailable	VG Unavailable	VG Unavailable	VG Unavailable	VG Unavailable	VG Unavailable	VG Unavailable	VG Unavailable	VG Unavailable	(0.1031, 0.1426, 0.1904)	VG Unavailable	(0.1151, 0.1509, 0.1956)	VG Unavailable	VG Unavailable	VG Unavailable	VG Unavailable	(0.0298, 0.0627, 0.1075)	VG Unavailable	(0.0058, 0.0094, 0.0141)	VG Unavailable	VG Unavailable	VG Unavailable	VG Unavailable	(0.0372, 0.049, 0.0616)	(0.0588, 0.1008, 0.1508)	(0.0982, 0.1673, 0.2543)	(0.0057, 0.0073, 0.009)	(0.0104, 0.0126, 0.0155)	VG Unavailable	(0.0033, 0.0052, 0.0072)	VG Unavailable	VG Unavailable	VG Unavailable	VG Unavailable	(0.0878, 0.2457, 0.5044)	(0.007, 0.0207, 0.0424)	VG Unavailable
ENSG00000088387	(0.0021, 0.0027, 0.0034)	(0.0022, 0.0029, 0.0039)	(0.0022, 0.0045, 0.0081)	(0.0034, 0.0052, 0.0075)	(0.0017, 0.0034, 0.0055)	(0.004, 0.0054, 0.0071)	(0.0, 0.003, 0.0118)	(0.002, 0.0028, 0.0037)	(0.0017, 0.0032, 0.0053)	(0.0, 0.0007, 0.0021)	(0.0023, 0.004, 0.0063)	(0.0023, 0.0035, 0.005)	(0.0018, 0.0031, 0.0046)	(0.0013, 0.0023, 0.0039)	(0.001, 0.0022, 0.0039)	(0.0012, 0.0023, 0.0037)	(0.0009, 0.002, 0.0038)	(0.006, 0.0089, 0.0126)	(0.0022, 0.0041, 0.0065)	(0.0006, 0.0017, 0.0033)	(0.0005, 0.0014, 0.0027)	(0.0016, 0.0026, 0.0038)	(0.0015, 0.0026, 0.004)	(0.0017, 0.0026, 0.0038)	(0.0017, 0.0023, 0.003)	(0.0013, 0.002, 0.0029)	(0.052, 0.0643, 0.0775)	(0.0014, 0.0024, 0.0038)	(0.0024, 0.0038, 0.0054)	(0.0, 0.0011, 0.008)	(0.0558, 0.0921, 0.1338)	(0.0015, 0.0055, 0.012)	(0.0027, 0.0034, 0.004)	(0.0032, 0.0047, 0.0062)	(0.0037, 0.0045, 0.0054)	(0.0019, 0.0037, 0.0062)	(0.0047, 0.0088, 0.0144)	(0.0019, 0.0035, 0.0058)	(0.0025, 0.0044, 0.0071)	(0.0011, 0.0017, 0.0023)	(0.0015, 0.0021, 0.0027)	(0.0026, 0.0043, 0.0067)	(0.0016, 0.0034, 0.0058)	(0.011, 0.0168, 0.024)	(0.0014, 0.003, 0.0053)	(0.0012, 0.0026, 0.0045)	(0.0018, 0.0025, 0.0031)	(0.0006, 0.002, 0.0043)	(0.001, 0.0022, 0.0038)	(0.0183, 0.0298, 0.0445)
ENSG00000088448	(0.0028, 0.0034, 0.004)	(0.002, 0.0025, 0.0031)	(0.0017, 0.0025, 0.0035)	(0.0017, 0.0021, 0.0028)	(0.0016, 0.0022, 0.0031)	(0.0023, 0.0029, 0.0035)	(0.001, 0.003, 0.0063)	(0.0027, 0.0034, 0.0042)	(0.0012, 0.0025, 0.0042)	(0.0016, 0.0034, 0.0058)	(0.0005, 0.0012, 0.0023)	(0.0014, 0.0021, 0.003)	(0.001, 0.0016, 0.0025)	(0.002, 0.0031, 0.0045)	(0.0018, 0.0029, 0.0044)	(0.0035, 0.0056, 0.0082)	(0.0004, 0.001, 0.0019)	(0.0007, 0.0015, 0.0025)	(0.0013, 0.0024, 0.0039)	(0.0011, 0.0025, 0.0044)	(0.0009, 0.0018, 0.0031)	(0.0023, 0.0029, 0.0037)	(0.0032, 0.0041, 0.005)	(0.0017, 0.0022, 0.0028)	(0.0045, 0.0058, 0.0072)	(0.0015, 0.002, 0.0025)	(0.0073, 0.0088, 0.0104)	(0.0016, 0.0022, 0.0029)	(0.0015, 0.0023, 0.0032)	(0.0005, 0.0014, 0.0026)	(0.005, 0.0068, 0.0088)	(0.0051, 0.0074, 0.0103)	(0.0019, 0.0024, 0.003)	(0.0061, 0.0072, 0.0082)	(0.0018, 0.0022, 0.0027)	(0.002, 0.0029, 0.0039)	(0.0014, 0.0021, 0.0028)	(0.0015, 0.0021, 0.0028)	(0.0018, 0.0025, 0.0033)	(0.0051, 0.0062, 0.0074)	(0.0048, 0.0058, 0.007)	(0.003, 0.0045, 0.0063)	(0.0027, 0.0038, 0.0052)	(0.0009, 0.0014, 0.0019)	(0.002, 0.0027, 0.0035)	(0.0009, 0.0014, 0.002)	(0.0023, 0.0028, 0.0033)	(0.0017, 0.0027, 0.0038)	(0.0026, 0.004, 0.0057)	(0.0049, 0.0062, 0.0076)
ENSG00000088451	(0.0066, 0.0142, 0.0248)	(0.0057, 0.0139, 0.0254)	(0.0016, 0.0088, 0.0218)	(0.0048, 0.0162, 0.0348)	(0.0219, 0.0442, 0.0741)	(0.0298, 0.0556, 0.0929)	VG Unavailable	(0.0099, 0.0216, 0.037)	VG Unavailable	VG Unavailable	VG Unavailable	(0.0154, 0.0298, 0.0508)	(0.0209, 0.0415, 0.0693)	VG Unavailable	VG Unavailable	VG Unavailable	VG Unavailable	VG Unavailable	VG Unavailable	VG Unavailable	VG Unavailable	(0.0033, 0.0148, 0.0353)	(0.0038, 0.0116, 0.0241)	(0.0044, 0.0154, 0.0333)	(0.001, 0.0058, 0.0151)	(0.0028, 0.0121, 0.0274)	(0.001, 0.0059, 0.0154)	(0.0037, 0.0178, 0.0419)	VG Unavailable	VG Unavailable	(0.0028, 0.0087, 0.0181)	(0.0592, 0.0881, 0.1253)	(0.0184, 0.0309, 0.0459)	VG Unavailable	(0.0136, 0.0229, 0.0342)	(0.0, 0.0031, 0.0178)	(0.0059, 0.0141, 0.0251)	(0.0081, 0.0225, 0.0428)	(0.0054, 0.0139, 0.0269)	(0.01, 0.0186, 0.0301)	(0.0148, 0.0249, 0.0371)	(0.0007, 0.0074, 0.0208)	(0.0043, 0.0143, 0.0299)	(0.0114, 0.0267, 0.0496)	(0.0063, 0.0165, 0.0303)	(0.0062, 0.0179, 0.0352)	(0.0114, 0.0179, 0.0256)	(0.0043, 0.0203, 0.0458)	(0.0, 0.0, 0.1864)	VG Unavailable
ENSG00000088538	(0.0186, 0.0425, 0.0797)	VG Unavailable	(0.0176, 0.0388, 0.0699)	VG Unavailable	(0.0299, 0.0573, 0.0934)	(0.0421, 0.0642, 0.0922)	VG Unavailable	VG Unavailable	(0.0009, 0.0045, 0.0116)	(0.0101, 0.0218, 0.0395)	(0.0054, 0.012, 0.0215)	(0.0008, 0.0021, 0.0041)	(0.0013, 0.0031, 0.0059)	(0.001, 0.003, 0.0059)	(0.001, 0.0037, 0.0084)	(0.0023, 0.008, 0.017)	(0.0012, 0.0062, 0.0158)	(0.0006, 0.0035, 0.0088)	(0.0064, 0.0151, 0.0272)	(0.0068, 0.0184, 0.0359)	(0.0, 0.0031, 0.0124)	(0.0065, 0.0194, 0.0398)	(0.0096, 0.0282, 0.0572)	(0.002, 0.0063, 0.014)	(0.0215, 0.0329, 0.0477)	(0.0019, 0.0068, 0.0144)	VG Unavailable	(0.0149, 0.0277, 0.0455)	(0.0125, 0.0268, 0.0465)	VG Unavailable	VG Unavailable	VG Unavailable	VG Unavailable	(0.0045, 0.0196, 0.0469)	(0.008, 0.0134, 0.0197)	VG Unavailable	VG Unavailable	(0.024, 0.0504, 0.0903)	(0.0058, 0.0109, 0.0173)	(0.0437, 0.0615, 0.0822)	(0.0253, 0.0372, 0.0497)	VG Unavailable	VG Unavailable	VG Unavailable	(0.0, 0.0004, 0.1721)	(0.0067, 0.011, 0.0167)	(0.0346, 0.0414, 0.0484)	VG Unavailable	VG Unavailable	VG Unavailable
ENSG00000088543	(0.0138, 0.024, 0.0368)	(0.0, 0.0046, 0.0194)	(0.0017, 0.01, 0.025)	(0.0001, 0.0039, 0.0126)	(0.0016, 0.0104, 0.0269)	(0.0057, 0.0119, 0.0199)	VG Unavailable	(0.0101, 0.0232, 0.0404)	(0.0022, 0.0104, 0.0244)	(0.0053, 0.0163, 0.035)	(0.0006, 0.0045, 0.0117)	(0.0016, 0.0039, 0.0072)	(0.0025, 0.0055, 0.0095)	(0.0012, 0.0048, 0.012)	(0.0031, 0.0085, 0.0176)	(0.0, 0.0009, 0.0221)	(0.0034, 0.0118, 0.0256)	(0.0017, 0.007, 0.0155)	(0.0008, 0.0057, 0.0154)	(0.0074, 0.0229, 0.0486)	(0.0, 0.0076, 0.029)	(0.0034, 0.0107, 0.0214)	(0.0032, 0.0131, 0.0293)	(0.009, 0.0177, 0.0287)	VG Unavailable	(0.0047, 0.01, 0.0177)	(0.0077, 0.0142, 0.023)	(0.0081, 0.0134, 0.021)	(0.0055, 0.0102, 0.0159)	(0.0, 0.0, 0.2344)	VG Unavailable	VG Unavailable	(0.0036, 0.0143, 0.0328)	(0.0105, 0.016, 0.0231)	(0.0002, 0.0034, 0.0097)	(0.0, 0.0043, 0.0157)	(0.012, 0.0316, 0.0643)	(0.0118, 0.0262, 0.0465)	(0.006, 0.0142, 0.0262)	(0.0009, 0.0136, 0.0414)	(0.0321, 0.0565, 0.0832)	(0.0, 0.0002, 0.266)	(0.0, 0.0031, 0.0438)	(0.0025, 0.0155, 0.0416)	(0.0067, 0.0174, 0.0337)	(0.0016, 0.0043, 0.0082)	(0.0083, 0.0156, 0.0249)	(0.0006, 0.0067, 0.0196)	(0.0009, 0.0136, 0.0381)	VG Unavailable
ENSG00000088682	(0.0012, 0.0037, 0.007)	(0.0012, 0.0038, 0.0078)	(0.001, 0.003, 0.006)	(0.0112, 0.0187, 0.029)	(0.0083, 0.0159, 0.0262)	(0.0113, 0.0181, 0.0265)	(0.0, 0.0, 0.0088)	(0.0036, 0.0072, 0.0122)	(0.0016, 0.005, 0.01)	(0.0, 0.0019, 0.0082)	(0.0019, 0.0056, 0.0108)	(0.0106, 0.0163, 0.0235)	(0.0095, 0.0162, 0.0254)	(0.0047, 0.0094, 0.0156)	(0.0027, 0.0069, 0.0133)	(0.0008, 0.0047, 0.0122)	(0.0003, 0.0027, 0.0078)	(0.0019, 0.005, 0.0097)	(0.0033, 0.0078, 0.0142)	(0.0, 0.0018, 0.007)	(0.0016, 0.0078, 0.018)	(0.0022, 0.0045, 0.0072)	(0.0018, 0.0034, 0.0054)	(0.0049, 0.0084, 0.0125)	(0.0028, 0.0049, 0.0078)	(0.0045, 0.0069, 0.0096)	(0.0, 0.0011, 0.0048)	(0.0029, 0.0048, 0.0073)	(0.0032, 0.005, 0.0073)	(0.0016, 0.0056, 0.012)	(0.0, 0.0, 0.0368)	(0.0, 0.0012, 0.0041)	(0.0048, 0.0082, 0.0127)	(0.0026, 0.004, 0.0058)	(0.0061, 0.0098, 0.0143)	(0.0039, 0.0094, 0.0171)	(0.002, 0.0056, 0.0107)	(0.0011, 0.0033, 0.0065)	(0.002, 0.0043, 0.0076)	(0.0017, 0.004, 0.0073)	(0.0065, 0.0103, 0.0147)	(0.0005, 0.0027, 0.0071)	(0.0008, 0.0032, 0.0077)	(0.0036, 0.0078, 0.0137)	(0.001, 0.0029, 0.0057)	(0.0017, 0.0032, 0.0053)	(0.0049, 0.0069, 0.0092)	(0.0011, 0.0055, 0.0129)	(0.0035, 0.0098, 0.0189)	(0.0081, 0.0171, 0.0297)
ENSG00000088726	VG Unavailable	VG Unavailable	VG Unavailable	VG Unavailable	VG Unavailable	VG Unavailable	VG Unavailable	VG Unavailable	VG Unavailable	VG Unavailable	VG Unavailable	VG Unavailable	VG Unavailable	VG Unavailable	VG Unavailable	VG Unavailable	VG Unavailable	VG Unavailable	VG Unavailable	VG Unavailable	VG Unavailable	VG Unavailable	VG Unavailable	VG Unavailable	(0.0095, 0.0116, 0.0141)	VG Unavailable	VG Unavailable	(0.0475, 0.0822, 0.1263)	VG Unavailable	VG Unavailable	VG Unavailable	VG Unavailable	(0.0164, 0.0435, 0.0824)	VG Unavailable	VG Unavailable	VG Unavailable	VG Unavailable	(0.056, 0.1043, 0.1769)	VG Unavailable	(0.0082, 0.0111, 0.0142)	(0.0094, 0.0124, 0.0151)	(0.0018, 0.0098, 0.0242)	VG Unavailable	VG Unavailable	VG Unavailable	VG Unavailable	VG Unavailable	VG Unavailable	(0.0037, 0.008, 0.0138)	(0.0289, 0.08, 0.1593)
ENSG00000088727	(0.0091, 0.0241, 0.0475)	(0.0072, 0.0236, 0.0494)	VG Unavailable	VG Unavailable	VG Unavailable	(0.0599, 0.1069, 0.1575)	VG Unavailable	(0.0237, 0.0471, 0.0791)	(0.002, 0.0158, 0.0439)	(0.0024, 0.0207, 0.0558)	(0.0016, 0.0105, 0.0273)	(0.0, 0.0027, 0.0171)	(0.0, 0.0004, 0.0675)	(0.0028, 0.0097, 0.0218)	(0.0, 0.0037, 0.0325)	(0.0014, 0.0185, 0.055)	(0.0, 0.0081, 0.03)	(0.0, 0.0029, 0.0144)	(0.0023, 0.0183, 0.0508)	VG Unavailable	VG Unavailable	(0.0143, 0.0345, 0.0647)	(0.0074, 0.0217, 0.0452)	(0.0014, 0.0133, 0.0414)	VG Unavailable	VG Unavailable	(0.0055, 0.0146, 0.0289)	(0.0077, 0.0224, 0.0444)	(0.0008, 0.0105, 0.0347)	VG Unavailable	(0.0, 0.0, 0.6999)	VG Unavailable	(0.0134, 0.0278, 0.0455)	(0.0163, 0.0317, 0.0509)	(0.0107, 0.0218, 0.0378)	(0.0007, 0.0139, 0.0431)	(0.0037, 0.0183, 0.0417)	(0.0156, 0.0381, 0.0691)	(0.0, 0.0034, 0.0191)	(0.0054, 0.0163, 0.0331)	(0.0125, 0.0247, 0.0416)	VG Unavailable	VG Unavailable	VG Unavailable	VG Unavailable	(0.0014, 0.0033, 0.0062)	(0.0074, 0.0136, 0.0223)	(0.0035, 0.0251, 0.0644)	VG Unavailable	VG Unavailable
ENSG00000088756	(0.0139, 0.0183, 0.0236)	(0.0161, 0.0228, 0.0297)	(0.025, 0.0425, 0.064)	VG Unavailable	(0.0053, 0.0205, 0.0466)	(0.0122, 0.022, 0.0342)	(0.0, 0.012, 0.0557)	(0.0206, 0.0276, 0.0369)	(0.0696, 0.1581, 0.2887)	VG Unavailable	VG Unavailable	VG Unavailable	VG Unavailable	(0.061, 0.1073, 0.1736)	(0.0597, 0.1145, 0.1937)	VG Unavailable	(0.0, 0.0161, 0.071)	VG Unavailable	VG Unavailable	VG Unavailable	(0.3421, 0.5933, 0.8943)	(0.0278, 0.0412, 0.0587)	(0.0102, 0.0185, 0.0301)	(0.0112, 0.029, 0.0601)	(0.0328, 0.0528, 0.0761)	(0.0247, 0.0609, 0.1155)	(0.0093, 0.0217, 0.0399)	(0.0113, 0.025, 0.0436)	(0.0333, 0.0765, 0.1416)	(0.0062, 0.0189, 0.0382)	VG Unavailable	VG Unavailable	(0.0087, 0.0128, 0.0178)	(0.025, 0.0327, 0.0428)	(0.022, 0.0313, 0.042)	(0.0035, 0.0073, 0.0124)	(0.03, 0.0445, 0.0627)	(0.0183, 0.0293, 0.0412)	(0.0149, 0.0342, 0.0615)	(0.0211, 0.0296, 0.0387)	(0.029, 0.0384, 0.0498)	(0.019, 0.0444, 0.0821)	(0.0058, 0.0156, 0.0293)	(0.0091, 0.014, 0.0197)	(0.0304, 0.0488, 0.0706)	(0.0023, 0.0033, 0.0044)	(0.1461, 0.1786, 0.2149)	(0.0, 0.0044, 0.0205)	(0.0071, 0.0141, 0.0255)	VG Unavailable
ENSG00000088766	(0.0056, 0.0075, 0.0099)	(0.0021, 0.0031, 0.0042)	(0.0035, 0.0061, 0.0092)	(0.0011, 0.0033, 0.0066)	(0.0023, 0.0057, 0.0098)	(0.0059, 0.0096, 0.0137)	(0.0, 0.0, 0.1269)	(0.0032, 0.005, 0.0074)	(0.0018, 0.008, 0.0188)	(0.016, 0.0334, 0.0585)	(0.0052, 0.0105, 0.018)	(0.0021, 0.0061, 0.0119)	(0.0035, 0.0082, 0.0148)	(0.0031, 0.0089, 0.0168)	(0.0074, 0.0161, 0.0289)	(0.0055, 0.0139, 0.0261)	(0.0061, 0.0136, 0.0246)	(0.0015, 0.0054, 0.0117)	(0.0024, 0.0088, 0.0178)	(0.0108, 0.0271, 0.0493)	(0.0092, 0.0222, 0.0399)	(0.0009, 0.0031, 0.0066)	(0.0039, 0.0065, 0.0098)	(0.0028, 0.0058, 0.0095)	(0.001, 0.0032, 0.0066)	(0.0029, 0.0053, 0.0088)	(0.0003, 0.0014, 0.0033)	(0.0016, 0.0035, 0.0063)	(0.0017, 0.0035, 0.0058)	(0.0023, 0.0061, 0.0135)	(0.0017, 0.0042, 0.0078)	(0.0102, 0.015, 0.021)	(0.0194, 0.0234, 0.0279)	(0.0069, 0.0094, 0.0124)	(0.0014, 0.0031, 0.0056)	(0.0002, 0.0019, 0.0052)	(0.0039, 0.0067, 0.01)	(0.005, 0.009, 0.0137)	(0.0002, 0.0018, 0.0053)	(0.0014, 0.0036, 0.0068)	(0.0031, 0.0052, 0.008)	(0.0006, 0.0035, 0.0083)	(0.0075, 0.0123, 0.0179)	(0.0029, 0.0061, 0.011)	(0.0046, 0.0071, 0.0101)	(0.0019, 0.0038, 0.006)	(0.0046, 0.0067, 0.0094)	(0.0006, 0.0035, 0.009)	(0.0005, 0.0035, 0.009)	(0.0104, 0.0174, 0.0264)
ENSG00000088808	(0.0088, 0.0133, 0.0186)	(0.0101, 0.0156, 0.0213)	(0.0096, 0.0169, 0.0271)	(0.0131, 0.0232, 0.0356)	(0.0071, 0.0156, 0.0283)	(0.0079, 0.0154, 0.0248)	(0.0006, 0.0157, 0.0511)	(0.0075, 0.0116, 0.0165)	(0.0029, 0.0091, 0.0194)	(0.0055, 0.0176, 0.0388)	(0.0, 0.0026, 0.0114)	(0.0025, 0.005, 0.008)	(0.0006, 0.0024, 0.0054)	(0.0023, 0.0057, 0.011)	(0.0002, 0.0031, 0.0093)	(0.0, 0.0032, 0.0136)	(0.0019, 0.0096, 0.0226)	(0.0004, 0.0035, 0.0096)	(0.0093, 0.0226, 0.0416)	(0.0, 0.0048, 0.0362)	(0.0001, 0.0071, 0.025)	(0.0024, 0.0068, 0.0136)	(0.0043, 0.0074, 0.0111)	(0.0138, 0.0212, 0.0306)	(0.0102, 0.0136, 0.0175)	(0.0089, 0.0139, 0.0195)	(0.0, 0.005, 0.0293)	(0.0018, 0.0036, 0.006)	(0.0031, 0.0052, 0.0079)	(0.0012, 0.0073, 0.0179)	(0.0183, 0.0387, 0.0653)	(0.0051, 0.0133, 0.0258)	(0.0026, 0.0046, 0.0072)	(0.0053, 0.0119, 0.02)	(0.0105, 0.0152, 0.0213)	(0.0052, 0.0108, 0.0183)	(0.0077, 0.0123, 0.018)	(0.0044, 0.0078, 0.0119)	(0.0038, 0.0076, 0.0125)	(0.0061, 0.0087, 0.0113)	(0.0061, 0.0084, 0.0111)	(0.0035, 0.0071, 0.0121)	(0.0056, 0.0107, 0.0175)	(0.0023, 0.0052, 0.0086)	(0.0006, 0.0025, 0.0057)	(0.0023, 0.0038, 0.0059)	(0.0019, 0.0027, 0.0035)	(0.0065, 0.0136, 0.0238)	(0.0038, 0.0098, 0.0179)	(0.0098, 0.0282, 0.0586)
ENSG00000088812	(0.0033, 0.0045, 0.0058)	(0.0025, 0.0036, 0.0049)	(0.001, 0.0018, 0.0028)	(0.0042, 0.0058, 0.0078)	(0.0027, 0.0044, 0.0066)	(0.0028, 0.004, 0.0056)	(0.0015, 0.0088, 0.0244)	(0.0042, 0.0059, 0.0079)	(0.0015, 0.0028, 0.0042)	(0.0003, 0.0015, 0.0036)	(0.002, 0.0034, 0.0051)	(0.0004, 0.001, 0.0019)	(0.0016, 0.0026, 0.0039)	(0.0012, 0.0022, 0.0035)	(0.0018, 0.003, 0.0047)	(0.001, 0.0023, 0.0042)	(0.0021, 0.0035, 0.0052)	(0.0012, 0.0021, 0.0033)	(0.0018, 0.0037, 0.0063)	(0.0007, 0.0024, 0.0055)	(0.0012, 0.0029, 0.0049)	(0.0007, 0.0018, 0.0033)	(0.002, 0.0033, 0.0049)	(0.0014, 0.0026, 0.0039)	(0.0022, 0.0034, 0.0047)	(0.0005, 0.0014, 0.0026)	(0.0015, 0.0021, 0.0028)	(0.0021, 0.0033, 0.0049)	(0.0007, 0.0017, 0.0033)	(0.001, 0.0034, 0.0072)	(0.0005, 0.0028, 0.007)	(0.0035, 0.0052, 0.0074)	(0.0018, 0.0027, 0.0039)	(0.0026, 0.0038, 0.0052)	(0.0029, 0.0039, 0.005)	(0.0009, 0.0025, 0.0049)	(0.0018, 0.0032, 0.0049)	(0.0046, 0.0069, 0.0098)	(0.0021, 0.0035, 0.0051)	(0.0024, 0.0034, 0.0045)	(0.0027, 0.0036, 0.0047)	(0.0002, 0.0012, 0.0031)	(0.0014, 0.0029, 0.0048)	(0.008, 0.0112, 0.0151)	(0.0026, 0.0038, 0.0052)	(0.0016, 0.0025, 0.004)	(0.0018, 0.0025, 0.0033)	(0.0003, 0.0013, 0.0033)	(0.0004, 0.0015, 0.0037)	(0.0095, 0.0155, 0.0239)
ENSG00000088826	(0.0115, 0.0178, 0.0253)	(0.0172, 0.0231, 0.0302)	(0.0072, 0.0152, 0.0257)	(0.0074, 0.0109, 0.015)	(0.0038, 0.0088, 0.0164)	(0.0079, 0.0134, 0.0201)	(0.0, 0.0136, 0.055)	(0.0044, 0.0093, 0.0153)	(0.0023, 0.0043, 0.007)	(0.0012, 0.0028, 0.0049)	(0.0014, 0.0027, 0.0042)	(0.0021, 0.0041, 0.0066)	(0.0037, 0.0064, 0.01)	(0.0006, 0.0016, 0.0029)	(0.0009, 0.0022, 0.004)	(0.0021, 0.0039, 0.0064)	(0.0015, 0.003, 0.0051)	(0.002, 0.0035, 0.0053)	(0.0008, 0.002, 0.0035)	(0.0013, 0.0025, 0.0046)	(0.0021, 0.0044, 0.0076)	(0.0011, 0.0045, 0.0104)	(0.0077, 0.0141, 0.0221)	(0.0025, 0.007, 0.0142)	(0.0654, 0.0819, 0.0996)	(0.0011, 0.0043, 0.0099)	(0.0317, 0.0392, 0.0474)	(0.0089, 0.0151, 0.0226)	(0.0083, 0.0163, 0.0275)	(0.0004, 0.0066, 0.0202)	VG Unavailable	(0.0075, 0.0153, 0.0272)	(0.0104, 0.0157, 0.0225)	(0.0207, 0.0313, 0.0431)	(0.0049, 0.0064, 0.008)	(0.0018, 0.0046, 0.0083)	(0.0122, 0.0199, 0.0295)	(0.0045, 0.0077, 0.0121)	(0.002, 0.0045, 0.0079)	(0.0142, 0.0184, 0.0228)	(0.0134, 0.0173, 0.0217)	(0.0009, 0.0058, 0.0135)	(0.0228, 0.0349, 0.0523)	(0.0172, 0.0263, 0.0376)	(0.0052, 0.008, 0.0114)	(0.0025, 0.0044, 0.0072)	(0.009, 0.0128, 0.0174)	(0.0008, 0.0039, 0.0096)	(0.0059, 0.0104, 0.0175)	(0.0332, 0.0399, 0.0475)
ENSG00000088827	(0.0028, 0.0037, 0.0047)	(0.0042, 0.0053, 0.0066)	(0.0014, 0.0026, 0.0043)	(0.0057, 0.0079, 0.0105)	(0.0038, 0.0059, 0.0088)	(0.0102, 0.0153, 0.0214)	(0.0, 0.0042, 0.0159)	(0.0039, 0.0061, 0.0085)	VG Unavailable	VG Unavailable	(0.014, 0.0314, 0.0565)	VG Unavailable	VG Unavailable	(0.0352, 0.079, 0.1376)	VG Unavailable	(0.0194, 0.0528, 0.1049)	(0.0043, 0.022, 0.0525)	(0.0011, 0.0127, 0.0425)	(0.001, 0.0106, 0.0325)	(0.0018, 0.0191, 0.0521)	(0.0, 0.0016, 0.0185)	(0.0021, 0.0035, 0.0052)	(0.0042, 0.0058, 0.0078)	(0.0043, 0.0061, 0.0081)	(0.0031, 0.007, 0.0129)	(0.0026, 0.0038, 0.0052)	VG Unavailable	(0.0029, 0.0054, 0.0087)	(0.0039, 0.0068, 0.0105)	(0.0, 0.0017, 0.0095)	VG Unavailable	(0.0021, 0.006, 0.0123)	(0.0053, 0.0067, 0.0083)	(0.0052, 0.0082, 0.0116)	(0.005, 0.0073, 0.0098)	(0.0034, 0.0093, 0.0174)	(0.0066, 0.0165, 0.0314)	(0.0083, 0.0173, 0.0306)	(0.0047, 0.0106, 0.0191)	(0.0016, 0.0046, 0.0088)	(0.0024, 0.0051, 0.0083)	(0.0071, 0.0119, 0.0179)	(0.0038, 0.0062, 0.0092)	(0.0063, 0.0088, 0.0115)	(0.0058, 0.0087, 0.0124)	(0.0031, 0.0062, 0.0104)	(0.0038, 0.0062, 0.0089)	(0.0002, 0.0043, 0.0133)	(0.0004, 0.0031, 0.0086)	(0.0073, 0.0125, 0.0197)
ENSG00000088832	(0.0046, 0.0053, 0.006)	(0.0043, 0.005, 0.0058)	(0.0027, 0.0035, 0.0044)	(0.0042, 0.0052, 0.0062)	(0.0041, 0.0054, 0.0069)	(0.0053, 0.0062, 0.0072)	(0.0011, 0.0044, 0.0093)	(0.0041, 0.005, 0.0059)	(0.0023, 0.0034, 0.0048)	(0.0029, 0.0044, 0.0064)	(0.0029, 0.0041, 0.0053)	(0.0013, 0.0024, 0.0036)	(0.0015, 0.0028, 0.0042)	(0.0025, 0.0036, 0.0048)	(0.0024, 0.0035, 0.0047)	(0.0019, 0.0029, 0.0043)	(0.002, 0.0031, 0.0044)	(0.0046, 0.0059, 0.0074)	(0.0037, 0.0052, 0.0069)	(0.0011, 0.0023, 0.0037)	(0.0019, 0.0034, 0.0053)	(0.003, 0.0038, 0.0047)	(0.0025, 0.0032, 0.0038)	(0.004, 0.005, 0.0061)	(0.0048, 0.0058, 0.0067)	(0.0032, 0.0039, 0.0047)	(0.0049, 0.0057, 0.0066)	(0.0043, 0.0053, 0.0064)	(0.0036, 0.0046, 0.0056)	(0.0029, 0.0052, 0.0077)	(0.0046, 0.006, 0.0078)	(0.0028, 0.0043, 0.0062)	(0.0041, 0.0049, 0.0056)	(0.0048, 0.0057, 0.0068)	(0.0038, 0.0045, 0.0053)	(0.0056, 0.0074, 0.0096)	(0.0027, 0.0037, 0.0048)	(0.0027, 0.0037, 0.0048)	(0.0031, 0.0043, 0.0057)	(0.0043, 0.0051, 0.006)	(0.0049, 0.0058, 0.0067)	(0.0023, 0.0034, 0.0048)	(0.0034, 0.0047, 0.0062)	(0.0015, 0.002, 0.0027)	(0.0027, 0.0036, 0.0044)	(0.0021, 0.0031, 0.0042)	(0.0024, 0.0028, 0.0033)	(0.004, 0.0055, 0.0075)	(0.0037, 0.0053, 0.0071)	(0.0052, 0.0061, 0.0069)
ENSG00000088833	(0.0026, 0.0034, 0.0043)	(0.0038, 0.0051, 0.0064)	(0.0024, 0.0035, 0.0048)	(0.0038, 0.0051, 0.0065)	(0.0018, 0.0029, 0.0045)	(0.0036, 0.0044, 0.0055)	(0.0003, 0.0027, 0.0077)	(0.0031, 0.0043, 0.0057)	(0.0004, 0.0011, 0.0021)	(0.0008, 0.0018, 0.0035)	(0.0004, 0.0011, 0.002)	(0.0031, 0.0044, 0.0062)	(0.0028, 0.0042, 0.0062)	(0.0007, 0.0014, 0.0025)	(0.0005, 0.0013, 0.0023)	(0.0005, 0.0014, 0.0027)	(0.0009, 0.0018, 0.0029)	(0.0001, 0.0006, 0.0016)	(0.0002, 0.0008, 0.0019)	(0.0003, 0.0011, 0.0026)	(0.0007, 0.0016, 0.0029)	(0.0037, 0.005, 0.0067)	(0.0036, 0.0049, 0.0065)	(0.0037, 0.0051, 0.0068)	(0.0021, 0.0029, 0.0038)	(0.0056, 0.0072, 0.0089)	(0.0018, 0.0026, 0.0036)	(0.0069, 0.0094, 0.012)	(0.0049, 0.0068, 0.0088)	(0.0027, 0.0062, 0.0111)	(0.0036, 0.0065, 0.0103)	(0.0027, 0.0047, 0.007)	(0.0076, 0.0098, 0.0118)	(0.0046, 0.0056, 0.0067)	(0.0031, 0.004, 0.005)	(0.0027, 0.0045, 0.0065)	(0.0037, 0.006, 0.0085)	(0.0033, 0.0051, 0.0071)	(0.001, 0.002, 0.0032)	(0.0026, 0.0034, 0.0043)	(0.0032, 0.004, 0.0049)	(0.003, 0.0052, 0.0081)	(0.0044, 0.0065, 0.0089)	(0.0116, 0.0158, 0.0208)	(0.0041, 0.0058, 0.0078)	(0.0029, 0.0046, 0.0064)	(0.0032, 0.0043, 0.0054)	(0.0031, 0.0053, 0.0079)	(0.001, 0.002, 0.0033)	(0.0348, 0.04, 0.0462)
ENSG00000088836	(0.0432, 0.0605, 0.0815)	(0.0292, 0.0414, 0.0576)	(0.0032, 0.0076, 0.0138)	VG Unavailable	VG Unavailable	VG Unavailable	VG Unavailable	(0.02, 0.0317, 0.0449)	(0.0203, 0.0442, 0.0767)	(0.0269, 0.055, 0.0922)	(0.023, 0.0398, 0.0612)	(0.0246, 0.0459, 0.0749)	(0.025, 0.0536, 0.0941)	(0.0264, 0.0491, 0.083)	(0.0316, 0.0633, 0.1063)	(0.018, 0.0471, 0.0955)	(0.0225, 0.0593, 0.1147)	(0.0093, 0.0204, 0.0372)	(0.0127, 0.0301, 0.0578)	VG Unavailable	VG Unavailable	VG Unavailable	VG Unavailable	VG Unavailable	(0.007, 0.0094, 0.0121)	VG Unavailable	(0.016, 0.0289, 0.0458)	VG Unavailable	VG Unavailable	(0.0022, 0.0077, 0.0165)	VG Unavailable	VG Unavailable	(0.0197, 0.0309, 0.0435)	(0.0239, 0.0321, 0.0415)	VG Unavailable	VG Unavailable	VG Unavailable	(0.0056, 0.0112, 0.0193)	(0.0115, 0.021, 0.0337)	(0.0046, 0.0067, 0.0091)	(0.005, 0.0067, 0.0086)	(0.0051, 0.0074, 0.0103)	VG Unavailable	VG Unavailable	(0.0191, 0.0422, 0.0754)	(0.0018, 0.0046, 0.009)	(0.0443, 0.0505, 0.0578)	VG Unavailable	(0.0391, 0.0602, 0.0846)	VG Unavailable
ENSG00000088854	(0.0025, 0.0033, 0.0041)	(0.0027, 0.0036, 0.0048)	(0.004, 0.0057, 0.0075)	(0.0023, 0.0033, 0.0045)	(0.0019, 0.003, 0.0046)	(0.0016, 0.0022, 0.0029)	(0.0, 0.0006, 0.0052)	(0.0016, 0.0025, 0.0035)	(0.0017, 0.003, 0.0048)	(0.0009, 0.0021, 0.0037)	(0.0009, 0.0016, 0.0026)	(0.0008, 0.0015, 0.0025)	(0.0015, 0.0026, 0.0039)	(0.0005, 0.0012, 0.0021)	(0.0009, 0.0019, 0.0032)	(0.0022, 0.0038, 0.0061)	(0.0013, 0.0025, 0.0039)	(0.0013, 0.0022, 0.0034)	(0.0018, 0.0033, 0.0052)	(0.0, 0.0, 0.0024)	(0.0004, 0.0012, 0.0023)	(0.0009, 0.0015, 0.0023)	(0.0008, 0.0016, 0.0027)	(0.0021, 0.003, 0.0042)	(0.0047, 0.0063, 0.0081)	(0.0011, 0.0016, 0.0023)	(0.0016, 0.0024, 0.0034)	(0.0013, 0.0022, 0.0036)	(0.0019, 0.003, 0.0044)	(0.0005, 0.0018, 0.0041)	(0.0694, 0.1193, 0.1766)	(0.0105, 0.0187, 0.0282)	(0.0019, 0.0027, 0.0035)	(0.0427, 0.0485, 0.0549)	(0.0018, 0.0024, 0.0031)	(0.0005, 0.0015, 0.0028)	(0.0028, 0.0048, 0.0072)	(0.0027, 0.0042, 0.0063)	(0.0014, 0.0025, 0.0041)	(0.0054, 0.0068, 0.0087)	(0.0051, 0.0064, 0.008)	(0.0033, 0.0056, 0.009)	(0.0044, 0.0072, 0.0106)	(0.0033, 0.005, 0.0072)	(0.0009, 0.0019, 0.0031)	(0.001, 0.0018, 0.0028)	(0.0017, 0.0024, 0.0032)	(0.0004, 0.0012, 0.0025)	(0.002, 0.0037, 0.0057)	(0.0223, 0.032, 0.0414)
ENSG00000088876	(0.014, 0.0191, 0.0257)	(0.0113, 0.0177, 0.0253)	(0.0059, 0.0134, 0.0244)	(0.0091, 0.0146, 0.0221)	(0.0, 0.0018, 0.0092)	(0.0078, 0.0119, 0.0165)	(0.0158, 0.129, 0.3721)	(0.009, 0.0137, 0.0194)	(0.0, 0.0, 0.2244)	(0.0, 0.0067, 0.0352)	(0.0086, 0.0242, 0.0462)	(0.0172, 0.0299, 0.0471)	(0.0228, 0.0365, 0.057)	(0.0057, 0.0165, 0.0328)	(0.0023, 0.0108, 0.0274)	(0.0092, 0.0262, 0.0535)	(0.0099, 0.026, 0.0493)	(0.0013, 0.0098, 0.0258)	(0.0144, 0.0374, 0.0696)	(0.0287, 0.0659, 0.1149)	(0.001, 0.0108, 0.0311)	(0.005, 0.0094, 0.0147)	(0.0092, 0.0152, 0.0232)	(0.0095, 0.0147, 0.0215)	(0.0015, 0.005, 0.0104)	(0.0067, 0.0109, 0.0158)	(0.0046, 0.0078, 0.0119)	(0.0032, 0.0095, 0.019)	(0.0097, 0.0189, 0.0326)	(0.007, 0.0295, 0.0689)	(0.0002, 0.0041, 0.0121)	(0.0006, 0.0076, 0.0241)	(0.0099, 0.015, 0.0209)	(0.0125, 0.0183, 0.0251)	(0.007, 0.0108, 0.0154)	(0.007, 0.016, 0.0283)	(0.0073, 0.0167, 0.0312)	(0.016, 0.0272, 0.0403)	(0.0114, 0.0196, 0.0313)	(0.011, 0.0171, 0.0245)	(0.0163, 0.0222, 0.029)	(0.0054, 0.0148, 0.0294)	(0.0043, 0.0118, 0.023)	(0.005, 0.0125, 0.0222)	(0.0058, 0.0124, 0.0214)	(0.0032, 0.0081, 0.0147)	(0.0079, 0.012, 0.0175)	(0.002, 0.006, 0.0122)	(0.001, 0.0049, 0.0121)	(0.0707, 0.1081, 0.1572)
ENSG00000088881	(0.012, 0.0179, 0.0251)	(0.0044, 0.0074, 0.0115)	(0.0033, 0.0093, 0.0187)	(0.0035, 0.0063, 0.0096)	(0.0029, 0.007, 0.0131)	(0.006, 0.0094, 0.0134)	(0.0, 0.0011, 0.0101)	(0.0078, 0.011, 0.0148)	(0.0, 0.0015, 0.0113)	(0.0067, 0.0147, 0.0256)	(0.0048, 0.0102, 0.0176)	(0.0058, 0.0169, 0.0335)	(0.0136, 0.0345, 0.0624)	(0.0077, 0.0133, 0.0207)	(0.0033, 0.0095, 0.0193)	(0.0103, 0.0186, 0.0289)	(0.0007, 0.0039, 0.0092)	(0.0023, 0.0074, 0.0146)	(0.0013, 0.0061, 0.0152)	(0.0011, 0.0073, 0.0188)	(0.0033, 0.0109, 0.023)	(0.0033, 0.005, 0.007)	(0.003, 0.0051, 0.0079)	(0.0035, 0.0058, 0.0082)	(0.0054, 0.0098, 0.0157)	(0.0033, 0.0048, 0.0067)	VG Unavailable	(0.0041, 0.0086, 0.0143)	(0.0071, 0.0147, 0.0256)	(0.0017, 0.009, 0.0216)	VG Unavailable	(0.0233, 0.0343, 0.0472)	(0.0047, 0.007, 0.0098)	(0.0182, 0.0375, 0.0618)	(0.0107, 0.0146, 0.0196)	(0.005, 0.0076, 0.011)	(0.0036, 0.0077, 0.0135)	(0.0052, 0.0076, 0.0103)	(0.0042, 0.0071, 0.0106)	(0.0076, 0.0125, 0.0188)	(0.0136, 0.0197, 0.0273)	(0.0, 0.0006, 0.0085)	(0.0, 0.0016, 0.006)	(0.0038, 0.0093, 0.0171)	(0.004, 0.0072, 0.0109)	(0.0045, 0.0093, 0.0167)	(0.0053, 0.0066, 0.0082)	(0.0054, 0.0089, 0.0135)	(0.0053, 0.0102, 0.0163)	(0.0305, 0.053, 0.0827)
ENSG00000088882	(0.0424, 0.064, 0.0903)	(0.028, 0.0409, 0.0556)	(0.0026, 0.0377, 0.1118)	VG Unavailable	(0.0243, 0.1035, 0.2414)	VG Unavailable	VG Unavailable	(0.0317, 0.0514, 0.0759)	VG Unavailable	VG Unavailable	VG Unavailable	VG Unavailable	VG Unavailable	VG Unavailable	VG Unavailable	VG Unavailable	VG Unavailable	VG Unavailable	VG Unavailable	VG Unavailable	VG Unavailable	VG Unavailable	VG Unavailable	VG Unavailable	VG Unavailable	VG Unavailable	VG Unavailable	VG Unavailable	VG Unavailable	VG Unavailable	(0.1677, 0.3094, 0.4833)	VG Unavailable	(0.0243, 0.0797, 0.1629)	VG Unavailable	(0.0317, 0.0651, 0.1122)	(0.0687, 0.1239, 0.2009)	VG Unavailable	(0.0356, 0.0728, 0.1303)	VG Unavailable	(0.1338, 0.2737, 0.4569)	(0.0912, 0.152, 0.223)	VG Unavailable	VG Unavailable	VG Unavailable	VG Unavailable	VG Unavailable	(0.2013, 0.2788, 0.3695)	(0.0214, 0.0416, 0.071)	(0.0167, 0.039, 0.0735)	VG Unavailable
ENSG00000088888	(0.0024, 0.0031, 0.0039)	(0.0032, 0.0043, 0.0055)	(0.0037, 0.0057, 0.0077)	(0.0017, 0.0026, 0.0038)	(0.0015, 0.0026, 0.004)	(0.0021, 0.0029, 0.0037)	(0.0003, 0.0027, 0.0071)	(0.0027, 0.0037, 0.005)	(0.0029, 0.0053, 0.0087)	(0.0045, 0.0083, 0.0125)	(0.0042, 0.0068, 0.0098)	(0.0031, 0.0048, 0.0068)	(0.0051, 0.0078, 0.0113)	(0.0019, 0.0037, 0.0062)	(0.0018, 0.004, 0.007)	(0.0035, 0.0065, 0.0105)	(0.005, 0.0084, 0.0126)	(0.0029, 0.0052, 0.008)	(0.0063, 0.0101, 0.0145)	(0.0034, 0.0064, 0.0105)	(0.0029, 0.0052, 0.0082)	(0.0034, 0.0047, 0.0062)	(0.0023, 0.0031, 0.004)	(0.0027, 0.0038, 0.0049)	(0.003, 0.0039, 0.005)	(0.0018, 0.0024, 0.0032)	(0.0004, 0.0007, 0.0011)	(0.0015, 0.0025, 0.0037)	(0.0033, 0.0046, 0.0062)	(0.0063, 0.011, 0.0169)	(0.0005, 0.0014, 0.0025)	(0.008, 0.0114, 0.0156)	(0.0032, 0.0041, 0.0052)	(0.0017, 0.0021, 0.0026)	(0.003, 0.0039, 0.0048)	(0.0027, 0.0041, 0.0059)	(0.0027, 0.004, 0.0055)	(0.005, 0.0072, 0.0098)	(0.0045, 0.0065, 0.0088)	(0.0033, 0.0042, 0.0053)	(0.0026, 0.0035, 0.0045)	(0.0007, 0.0017, 0.0031)	(0.0023, 0.0036, 0.0051)	(0.0043, 0.0062, 0.0084)	(0.0021, 0.0032, 0.0045)	(0.003, 0.0047, 0.007)	(0.0053, 0.0065, 0.0078)	(0.0025, 0.0043, 0.0063)	(0.0024, 0.0044, 0.0068)	(0.0083, 0.0105, 0.0129)
ENSG00000088899	(0.0161, 0.0238, 0.0322)	(0.008, 0.0138, 0.021)	(0.0124, 0.021, 0.0322)	(0.0072, 0.0122, 0.0182)	(0.007, 0.0163, 0.0293)	(0.0295, 0.0396, 0.0522)	(0.0, 0.0017, 0.0442)	(0.007, 0.0125, 0.0191)	(0.0019, 0.0035, 0.0054)	(0.0012, 0.0031, 0.0061)	(0.0018, 0.0031, 0.0048)	(0.0028, 0.0037, 0.0047)	(0.0021, 0.0029, 0.004)	(0.0008, 0.0015, 0.0023)	(0.0004, 0.001, 0.002)	(0.0007, 0.0026, 0.0056)	(0.0008, 0.0025, 0.0052)	(0.0008, 0.0016, 0.0026)	(0.001, 0.002, 0.0036)	(0.0025, 0.0072, 0.0141)	(0.0, 0.0003, 0.0106)	(0.0044, 0.0098, 0.0162)	(0.0118, 0.0173, 0.0246)	(0.0058, 0.0102, 0.0163)	(0.0045, 0.0111, 0.0211)	(0.0097, 0.0151, 0.0217)	(0.0072, 0.017, 0.0309)	(0.0022, 0.0054, 0.0096)	(0.0062, 0.0108, 0.0171)	(0.0007, 0.0033, 0.0082)	VG Unavailable	(0.0027, 0.0109, 0.0248)	(0.003, 0.0054, 0.0082)	(0.0083, 0.0124, 0.0181)	(0.0101, 0.014, 0.0185)	(0.0023, 0.0055, 0.0097)	(0.002, 0.004, 0.0065)	(0.0113, 0.017, 0.0248)	(0.0036, 0.0063, 0.0098)	(0.0192, 0.0274, 0.0383)	(0.0252, 0.0331, 0.0425)	(0.001, 0.003, 0.0062)	(0.0024, 0.0059, 0.0114)	(0.0065, 0.0189, 0.0402)	(0.0025, 0.0047, 0.0075)	(0.0114, 0.0159, 0.0213)	(0.0069, 0.0088, 0.011)	(0.0057, 0.0131, 0.0233)	(0.0064, 0.0148, 0.0276)	VG Unavailable
ENSG00000088926	VG Unavailable	VG Unavailable	VG Unavailable	VG Unavailable	VG Unavailable	VG Unavailable	VG Unavailable	VG Unavailable	VG Unavailable	VG Unavailable	VG Unavailable	VG Unavailable	VG Unavailable	VG Unavailable	VG Unavailable	VG Unavailable	VG Unavailable	VG Unavailable	VG Unavailable	VG Unavailable	VG Unavailable	VG Unavailable	VG Unavailable	VG Unavailable	VG Unavailable	VG Unavailable	VG Unavailable	VG Unavailable	VG Unavailable	(0.0152, 0.0578, 0.1251)	VG Unavailable	(0.0238, 0.0331, 0.0431)	(0.0718, 0.1068, 0.1552)	VG Unavailable	VG Unavailable	VG Unavailable	(0.0072, 0.0117, 0.0169)	VG Unavailable	VG Unavailable	VG Unavailable	VG Unavailable	VG Unavailable	VG Unavailable	VG Unavailable	VG Unavailable	VG Unavailable	VG Unavailable	VG Unavailable	VG Unavailable	VG Unavailable
ENSG00000088930	(0.0018, 0.0033, 0.0054)	(0.0043, 0.007, 0.0105)	(0.0016, 0.0059, 0.014)	(0.0051, 0.0096, 0.015)	(0.0014, 0.0045, 0.0102)	(0.0071, 0.0108, 0.0153)	(0.0, 0.0032, 0.0226)	(0.0017, 0.0036, 0.0063)	(0.002, 0.0177, 0.0451)	(0.0042, 0.0254, 0.0635)	(0.0024, 0.0123, 0.0321)	(0.0027, 0.0069, 0.0128)	(0.0, 0.0014, 0.0064)	(0.0029, 0.0111, 0.0246)	(0.0044, 0.0158, 0.0348)	(0.0, 0.0018, 0.0282)	(0.0053, 0.0171, 0.0356)	(0.0069, 0.0191, 0.0375)	(0.0, 0.0, 0.016)	(0.0007, 0.0121, 0.0371)	(0.0073, 0.021, 0.0465)	(0.0, 0.0014, 0.0058)	(0.0007, 0.003, 0.0073)	(0.0037, 0.0078, 0.0141)	(0.0004, 0.0032, 0.0083)	(0.003, 0.006, 0.0103)	(0.0012, 0.0036, 0.0076)	(0.0034, 0.0078, 0.0144)	(0.0049, 0.0119, 0.0214)	(0.0, 0.0026, 0.0273)	(0.0012, 0.005, 0.0112)	(0.0, 0.0012, 0.0207)	(0.0042, 0.0062, 0.0086)	(0.0008, 0.0034, 0.0078)	(0.0028, 0.0048, 0.0074)	(0.0001, 0.0018, 0.0064)	(0.0023, 0.0076, 0.0147)	(0.0024, 0.0065, 0.0126)	(0.0, 0.0, 0.0679)	(0.0058, 0.0087, 0.012)	(0.0047, 0.0073, 0.0107)	(0.0, 0.0016, 0.0067)	(0.0, 0.0026, 0.0084)	(0.0014, 0.0046, 0.0091)	(0.0029, 0.0074, 0.014)	(0.0002, 0.0026, 0.008)	(0.0026, 0.0048, 0.0075)	(0.0005, 0.0031, 0.008)	(0.0012, 0.0052, 0.0122)	(0.0123, 0.0187, 0.0262)
ENSG00000088970	(0.0064, 0.0089, 0.0113)	(0.0095, 0.0135, 0.0184)	(0.0035, 0.0079, 0.014)	(0.0042, 0.0069, 0.0105)	(0.0014, 0.0046, 0.0095)	(0.0057, 0.0079, 0.0105)	(0.0015, 0.0086, 0.022)	(0.0054, 0.0079, 0.011)	(0.0007, 0.0051, 0.0128)	(0.0001, 0.0044, 0.0147)	(0.0, 0.0002, 0.0106)	(0.0024, 0.0044, 0.0071)	(0.001, 0.0027, 0.005)	(0.0033, 0.0083, 0.0162)	(0.0, 0.0019, 0.0084)	(0.0048, 0.0107, 0.0194)	(0.0011, 0.0045, 0.0101)	(0.0004, 0.0034, 0.0088)	(0.0014, 0.0057, 0.0131)	(0.0015, 0.0065, 0.0155)	(0.0019, 0.0054, 0.0111)	(0.0021, 0.0033, 0.0047)	(0.0018, 0.0034, 0.0055)	(0.0041, 0.0071, 0.0107)	(0.0116, 0.0175, 0.0248)	(0.007, 0.0105, 0.0146)	(0.0038, 0.006, 0.0085)	(0.0069, 0.0107, 0.0156)	(0.0037, 0.0079, 0.0136)	(0.0062, 0.0201, 0.0435)	(0.003, 0.0078, 0.0151)	(0.0091, 0.0193, 0.0343)	(0.0068, 0.0099, 0.014)	(0.0054, 0.0079, 0.0105)	(0.0029, 0.0044, 0.0063)	(0.0033, 0.0054, 0.008)	(0.0028, 0.0058, 0.0098)	(0.0036, 0.0071, 0.0117)	(0.0037, 0.0069, 0.0107)	(0.014, 0.0184, 0.0235)	(0.017, 0.0221, 0.0273)	(0.0034, 0.0075, 0.0137)	(0.0026, 0.0055, 0.0098)	(0.005, 0.0093, 0.0152)	(0.0046, 0.0082, 0.0123)	(0.0145, 0.0196, 0.0249)	(0.0031, 0.0045, 0.0061)	(0.0054, 0.0093, 0.0147)	(0.0041, 0.0075, 0.0119)	(0.0214, 0.0302, 0.0404)
ENSG00000088986	(0.0029, 0.0043, 0.0058)	(0.0032, 0.0046, 0.0062)	(0.0057, 0.009, 0.0132)	(0.0051, 0.0069, 0.009)	(0.006, 0.0096, 0.0141)	(0.0031, 0.0043, 0.0056)	(0.0002, 0.0052, 0.0161)	(0.0026, 0.0041, 0.0058)	(0.0063, 0.01, 0.0145)	(0.006, 0.0092, 0.0137)	(0.0062, 0.0088, 0.0121)	(0.0039, 0.0059, 0.0086)	(0.0029, 0.0045, 0.0065)	(0.0053, 0.0078, 0.011)	(0.0067, 0.0094, 0.0128)	(0.0055, 0.0083, 0.0116)	(0.0047, 0.0069, 0.0094)	(0.0058, 0.0082, 0.0109)	(0.0093, 0.014, 0.0192)	(0.0092, 0.0149, 0.0221)	(0.0041, 0.0067, 0.0099)	(0.0024, 0.0036, 0.0051)	(0.0026, 0.0039, 0.0055)	(0.001, 0.0019, 0.0031)	(0.0096, 0.01, 0.0104)	(0.0019, 0.0029, 0.0041)	(0.002, 0.0029, 0.0038)	(0.0045, 0.0069, 0.0096)	(0.0037, 0.0059, 0.0086)	(0.001, 0.0029, 0.0058)	(0.0001, 0.0007, 0.0018)	(0.0014, 0.0039, 0.0073)	(0.0016, 0.0025, 0.0036)	(0.0029, 0.005, 0.0078)	(0.003, 0.0042, 0.0055)	(0.0035, 0.0062, 0.0097)	(0.0193, 0.026, 0.0336)	(0.002, 0.0037, 0.0059)	(0.0025, 0.0036, 0.005)	(0.0021, 0.0029, 0.0038)	(0.002, 0.0027, 0.0035)	(0.0026, 0.0051, 0.0084)	(0.0005, 0.0018, 0.0039)	(0.0012, 0.003, 0.0054)	(0.0017, 0.0031, 0.005)	(0.0034, 0.0045, 0.0058)	(0.0013, 0.002, 0.0028)	(0.0001, 0.0007, 0.002)	(0.0318, 0.0471, 0.0672)	(0.0045, 0.0072, 0.0103)
ENSG00000088992	(0.0404, 0.0547, 0.0706)	(0.023, 0.0351, 0.0482)	(0.0059, 0.0102, 0.016)	(0.081, 0.1384, 0.2188)	(0.0366, 0.0679, 0.1155)	(0.0294, 0.0583, 0.098)	(0.0004, 0.0108, 0.0311)	(0.0252, 0.0372, 0.0528)	(0.0276, 0.0437, 0.0651)	(0.014, 0.0271, 0.0456)	(0.0158, 0.0235, 0.0333)	(0.0231, 0.0545, 0.1003)	(0.0493, 0.0965, 0.1641)	(0.0185, 0.0283, 0.0395)	(0.0277, 0.0411, 0.0571)	(0.0175, 0.029, 0.0429)	(0.0034, 0.0108, 0.0236)	(0.0142, 0.0211, 0.0295)	(0.0102, 0.0169, 0.0252)	(0.0029, 0.0204, 0.0577)	(0.023, 0.065, 0.1292)	(0.0101, 0.0293, 0.0586)	(0.0083, 0.0263, 0.056)	(0.0202, 0.0346, 0.0532)	(0.0272, 0.0446, 0.0668)	(0.0124, 0.0245, 0.0413)	VG Unavailable	(0.0249, 0.0338, 0.0449)	(0.0434, 0.0567, 0.0724)	(0.0072, 0.0225, 0.0463)	(0.0716, 0.1104, 0.1529)	(0.0003, 0.0116, 0.0407)	(0.0192, 0.0271, 0.0369)	(0.0095, 0.0227, 0.0435)	(0.0192, 0.0294, 0.0431)	(0.0066, 0.0215, 0.0431)	(0.0071, 0.0106, 0.0152)	(0.0182, 0.0321, 0.0493)	(0.0015, 0.0056, 0.0117)	(0.0101, 0.019, 0.0302)	(0.0115, 0.0192, 0.0289)	(0.0107, 0.0207, 0.0335)	(0.0294, 0.0517, 0.0851)	(0.0375, 0.0559, 0.0792)	(0.021, 0.0291, 0.0389)	(0.0012, 0.0036, 0.0074)	(0.0322, 0.0424, 0.0546)	(0.0105, 0.0328, 0.0681)	(0.0129, 0.03, 0.0556)	(0.018, 0.0226, 0.0279)
ENSG00000089006	(0.0024, 0.0033, 0.0044)	(0.0028, 0.0038, 0.0049)	(0.0011, 0.0021, 0.0035)	(0.0023, 0.0037, 0.0055)	(0.0023, 0.0041, 0.0065)	(0.0062, 0.0082, 0.0105)	(0.0, 0.0022, 0.0087)	(0.0026, 0.0037, 0.0049)	(0.0, 0.0009, 0.0035)	(0.0036, 0.0077, 0.0141)	(0.0019, 0.0044, 0.0078)	(0.0021, 0.0038, 0.0059)	(0.0022, 0.0043, 0.0068)	(0.0033, 0.0061, 0.0097)	(0.0014, 0.0037, 0.0069)	(0.0028, 0.0071, 0.0129)	(0.0009, 0.0033, 0.0075)	(0.0006, 0.0021, 0.0044)	(0.0025, 0.0051, 0.0086)	(0.0004, 0.0028, 0.0069)	(0.0006, 0.0028, 0.0067)	(0.0023, 0.0037, 0.0055)	(0.0012, 0.0021, 0.0031)	(0.0031, 0.0047, 0.0067)	(0.0015, 0.0023, 0.0033)	(0.0035, 0.0049, 0.0066)	(0.0019, 0.0026, 0.0035)	(0.0023, 0.004, 0.0059)	(0.0035, 0.006, 0.009)	(0.0002, 0.0018, 0.0049)	(0.0027, 0.004, 0.0055)	(0.0022, 0.0049, 0.0082)	(0.0031, 0.0041, 0.0051)	(0.0039, 0.0053, 0.0068)	(0.0028, 0.0037, 0.0049)	(0.0041, 0.0061, 0.0083)	(0.0023, 0.0042, 0.0068)	(0.0022, 0.0038, 0.0059)	(0.0002, 0.0011, 0.0028)	(0.0026, 0.0035, 0.0048)	(0.0026, 0.0036, 0.0048)	(0.0012, 0.0028, 0.0051)	(0.0013, 0.0026, 0.0043)	(0.0014, 0.0022, 0.0032)	(0.0011, 0.0022, 0.0036)	(0.0, 0.0004, 0.002)	(0.0017, 0.0021, 0.0027)	(0.0018, 0.0037, 0.0061)	(0.0004, 0.0017, 0.0039)	(0.0055, 0.0079, 0.0108)
ENSG00000089009	(nan, nan, nan)	(0.004, 0.0123, 0.0238)	(0.0, 0.0049, 0.0236)	(0.0049, 0.0172, 0.0366)	(0.0, 0.0021, 0.0079)	(0.0033, 0.0108, 0.0229)	VG Unavailable	(0.0165, 0.0296, 0.0461)	VG Unavailable	VG Unavailable	(0.0044, 0.0304, 0.0763)	(0.0019, 0.0095, 0.0204)	(0.0037, 0.012, 0.0255)	VG Unavailable	VG Unavailable	VG Unavailable	VG Unavailable	VG Unavailable	VG Unavailable	(0.0021, 0.0634, 0.2084)	(0.0074, 0.0452, 0.1204)	(0.0005, 0.0031, 0.008)	(0.0009, 0.0041, 0.0094)	(0.0025, 0.009, 0.0207)	(0.0015, 0.0043, 0.0083)	(0.0043, 0.0114, 0.0228)	(nan, nan, nan)	(0.0025, 0.0068, 0.0136)	(0.0025, 0.0108, 0.0252)	(0.0021, 0.0104, 0.0262)	(nan, nan, nan)	(0.0015, 0.0065, 0.015)	(0.0124, 0.022, 0.0337)	(0.0277, 0.0486, 0.075)	(0.022, 0.0312, 0.0421)	(0.0, 0.0045, 0.0166)	(0.0026, 0.0075, 0.0152)	(0.004, 0.0134, 0.0272)	(0.0009, 0.007, 0.0193)	(0.0047, 0.0119, 0.0217)	(nan, nan, nan)	(0.0003, 0.009, 0.0302)	(0.0036, 0.0086, 0.0161)	(0.0016, 0.0072, 0.017)	(0.0, 0.0002, 0.0013)	(0.0026, 0.0078, 0.0152)	(0.0087, 0.0154, 0.0241)	(0.0001, 0.0023, 0.0072)	(0.0, 0.0008, 0.0035)	(0.044, 0.0687, 0.0988)
ENSG00000089012	VG Unavailable	(0.0154, 0.044, 0.084)	VG Unavailable	VG Unavailable	(0.0, 0.0004, 0.0255)	VG Unavailable	VG Unavailable	VG Unavailable	VG Unavailable	VG Unavailable	VG Unavailable	VG Unavailable	VG Unavailable	VG Unavailable	VG Unavailable	VG Unavailable	VG Unavailable	VG Unavailable	VG Unavailable	VG Unavailable	VG Unavailable	(0.0, 0.0, 0.0812)	(0.0018, 0.0068, 0.0152)	VG Unavailable	(0.002, 0.0129, 0.0345)	VG Unavailable	VG Unavailable	VG Unavailable	VG Unavailable	VG Unavailable	VG Unavailable	VG Unavailable	(0.0187, 0.0325, 0.0495)	VG Unavailable	VG Unavailable	VG Unavailable	VG Unavailable	(0.0256, 0.0513, 0.0863)	VG Unavailable	VG Unavailable	VG Unavailable	VG Unavailable	(0.0074, 0.0117, 0.0176)	(0.0038, 0.0066, 0.0098)	(0.0027, 0.0158, 0.0382)	(0.0019, 0.0037, 0.0062)	(0.0049, 0.0118, 0.0222)	VG Unavailable	(0.0, 0.0056, 0.0639)	(0.0201, 0.0247, 0.0301)
ENSG00000089022	(0.0081, 0.0124, 0.0175)	(0.0055, 0.0104, 0.0159)	(0.0038, 0.0087, 0.0164)	(0.0064, 0.0118, 0.0183)	(0.0087, 0.0164, 0.0271)	(0.0099, 0.0153, 0.0215)	(0.0042, 0.0263, 0.0666)	(0.0158, 0.0223, 0.0306)	(0.0047, 0.0134, 0.0253)	(0.0036, 0.0132, 0.0289)	(0.0035, 0.0096, 0.0185)	(0.0055, 0.0098, 0.0155)	(0.0016, 0.0036, 0.0067)	(0.0052, 0.0117, 0.0208)	(0.0051, 0.0118, 0.0218)	(0.0032, 0.0101, 0.0201)	(0.0049, 0.0113, 0.0222)	(0.0076, 0.0141, 0.0229)	(0.0011, 0.006, 0.0149)	(0.0015, 0.0085, 0.0209)	(0.0037, 0.0117, 0.024)	(0.0092, 0.0152, 0.0233)	(0.0069, 0.0113, 0.0166)	(0.0054, 0.0098, 0.0156)	(0.0053, 0.0094, 0.0146)	(0.0109, 0.0163, 0.0226)	(0.0075, 0.013, 0.0195)	(0.0052, 0.0116, 0.0199)	(0.0066, 0.0153, 0.0279)	(0.0074, 0.0214, 0.0421)	(0.0046, 0.01, 0.0183)	(0.0117, 0.0235, 0.0384)	(0.0086, 0.0122, 0.0173)	(0.0077, 0.0135, 0.0219)	(0.0126, 0.0164, 0.0213)	(0.0031, 0.0071, 0.0122)	(0.0073, 0.0136, 0.0223)	(0.0074, 0.0131, 0.0209)	(0.0036, 0.0075, 0.0128)	(0.0102, 0.0145, 0.0199)	(0.0104, 0.0141, 0.0185)	(0.006, 0.014, 0.0253)	(0.006, 0.0117, 0.0195)	(0.0084, 0.0146, 0.022)	(0.0135, 0.0215, 0.0307)	(0.003, 0.0058, 0.0099)	(0.0097, 0.0131, 0.0177)	(0.0018, 0.0059, 0.0134)	(0.0047, 0.0113, 0.0207)	(0.0266, 0.0464, 0.0696)
ENSG00000089041	(0.0139, 0.0191, 0.0253)	(0.0286, 0.0393, 0.0524)	(0.0109, 0.02, 0.0312)	(0.0215, 0.0356, 0.0541)	(0.0199, 0.0329, 0.0499)	(0.0435, 0.0581, 0.0751)	(0.0, 0.0148, 0.0575)	(0.0209, 0.031, 0.0423)	(0.0255, 0.0403, 0.0571)	(0.0286, 0.0422, 0.0611)	(0.0211, 0.0299, 0.0404)	(0.0274, 0.0377, 0.0491)	(0.0327, 0.0435, 0.0564)	(0.0261, 0.0347, 0.0453)	(0.0276, 0.0393, 0.053)	(0.0193, 0.0261, 0.0347)	(0.0309, 0.0436, 0.0601)	(0.0215, 0.0319, 0.0444)	(0.0143, 0.0215, 0.0305)	(0.0262, 0.0395, 0.0553)	(0.0173, 0.0262, 0.0366)	(0.0286, 0.0393, 0.0509)	(0.02, 0.0292, 0.0408)	(0.0251, 0.039, 0.0557)	(0.0285, 0.0416, 0.0574)	(0.0425, 0.0569, 0.073)	(0.0287, 0.0441, 0.0645)	(0.0159, 0.028, 0.0436)	(0.0338, 0.055, 0.0859)	VG Unavailable	(0.174, 0.2423, 0.3287)	(0.044, 0.0673, 0.0995)	(0.0163, 0.0204, 0.0255)	VG Unavailable	(0.0418, 0.0494, 0.058)	(0.0212, 0.0304, 0.0422)	(0.0219, 0.0398, 0.0639)	(0.0143, 0.0265, 0.0424)	(0.0177, 0.028, 0.0409)	(0.0245, 0.0273, 0.0303)	(0.0216, 0.0258, 0.0305)	(0.0114, 0.0231, 0.0402)	(0.0126, 0.0232, 0.0358)	(0.0157, 0.023, 0.0316)	(0.0234, 0.0448, 0.0725)	(0.0099, 0.0145, 0.0203)	(0.0119, 0.0205, 0.0312)	(0.031, 0.0518, 0.0767)	(0.0253, 0.0376, 0.0545)	(0.0134, 0.0194, 0.0266)
ENSG00000089048	(0.0027, 0.0042, 0.0062)	(0.0021, 0.0038, 0.0061)	(0.0035, 0.0067, 0.0114)	(0.0025, 0.0047, 0.0078)	(0.0017, 0.0042, 0.008)	(0.0038, 0.0056, 0.0077)	(0.0, 0.0, 0.0074)	(0.0036, 0.0057, 0.0083)	(0.0002, 0.003, 0.0092)	(0.0046, 0.0109, 0.0197)	(0.0022, 0.005, 0.0092)	(0.0019, 0.0047, 0.0092)	(0.0035, 0.0072, 0.0127)	(0.0, 0.0016, 0.0074)	(0.002, 0.0056, 0.0107)	(0.0007, 0.0034, 0.0085)	(0.0029, 0.0069, 0.0123)	(0.0, 0.0007, 0.0053)	(0.0011, 0.004, 0.0084)	(0.0025, 0.0062, 0.012)	(0.0009, 0.0035, 0.0076)	(0.0009, 0.0028, 0.006)	(0.003, 0.0056, 0.0089)	(0.0027, 0.0051, 0.0087)	(0.0012, 0.0031, 0.0059)	(0.0054, 0.0081, 0.0115)	(0.0005, 0.0013, 0.0025)	(0.0023, 0.0051, 0.0093)	(0.0005, 0.0028, 0.0066)	(0.0, 0.0039, 0.0186)	(0.0011, 0.003, 0.0058)	(0.0004, 0.003, 0.0083)	(0.0048, 0.0074, 0.0105)	(0.003, 0.0051, 0.0079)	(0.0035, 0.0051, 0.007)	(0.0018, 0.0044, 0.0081)	(0.0017, 0.0054, 0.0107)	(0.0054, 0.0102, 0.0159)	(0.0056, 0.0103, 0.0159)	(0.0004, 0.0015, 0.0033)	(0.002, 0.0036, 0.0056)	(0.0, 0.0022, 0.0084)	(0.0011, 0.0039, 0.0082)	(0.0017, 0.0045, 0.0087)	(0.0005, 0.0026, 0.0063)	(0.0, 0.0008, 0.0024)	(0.0042, 0.0063, 0.0088)	(0.0021, 0.0052, 0.0098)	(0.0001, 0.0019, 0.0062)	VG Unavailable
ENSG00000089050	(0.0199, 0.0274, 0.0362)	(0.012, 0.0198, 0.0295)	(0.0078, 0.0133, 0.0206)	(0.0061, 0.0117, 0.0185)	(0.0097, 0.0193, 0.0311)	(0.016, 0.0219, 0.0289)	VG Unavailable	(0.0283, 0.0414, 0.0553)	(0.0002, 0.0076, 0.026)	(0.0088, 0.026, 0.0528)	(0.0058, 0.0169, 0.036)	(0.0052, 0.015, 0.0312)	(0.0078, 0.0187, 0.0341)	(0.0026, 0.0125, 0.0282)	(0.0159, 0.035, 0.0602)	(0.0247, 0.0462, 0.0757)	(0.0046, 0.0148, 0.0303)	(0.0078, 0.0194, 0.0357)	(0.0079, 0.0228, 0.0448)	(0.0169, 0.0351, 0.0634)	(0.0128, 0.0287, 0.0512)	(0.0147, 0.0244, 0.0373)	(0.0191, 0.0308, 0.0444)	(0.0102, 0.0184, 0.0282)	(0.0112, 0.0186, 0.0279)	(0.0106, 0.0183, 0.0272)	(0.0085, 0.0141, 0.0208)	(0.0121, 0.0257, 0.0439)	(0.0133, 0.0311, 0.0558)	(0.0099, 0.0255, 0.0498)	(0.0067, 0.0141, 0.0233)	(0.0033, 0.0103, 0.0208)	(0.0158, 0.0231, 0.0313)	(0.0093, 0.0229, 0.0411)	(0.0126, 0.0201, 0.0289)	(0.0111, 0.0227, 0.0385)	(0.0167, 0.0352, 0.0597)	(0.0129, 0.0245, 0.0415)	(0.0166, 0.0277, 0.043)	(0.0097, 0.0145, 0.0209)	(0.0129, 0.0178, 0.023)	(0.0043, 0.0134, 0.0271)	(0.0071, 0.0167, 0.0309)	(0.0045, 0.0152, 0.0311)	(0.0088, 0.0187, 0.0338)	(0.0, 0.0031, 0.0176)	(0.0181, 0.0237, 0.03)	(0.0029, 0.0128, 0.0277)	(0.001, 0.0083, 0.0222)	(0.0259, 0.0508, 0.0849)
ENSG00000089053	(0.0046, 0.0074, 0.0107)	(0.0092, 0.0145, 0.0208)	(0.0007, 0.0032, 0.0078)	(0.0037, 0.0069, 0.0112)	(0.0006, 0.0035, 0.0084)	(0.0047, 0.008, 0.0124)	(0.0, 0.0, 0.0809)	(0.0063, 0.0101, 0.0149)	(0.0, 0.0049, 0.0202)	(0.0034, 0.0163, 0.039)	(0.0007, 0.0049, 0.0123)	(0.0015, 0.0048, 0.01)	(0.0021, 0.0061, 0.0124)	(0.0019, 0.0083, 0.0192)	(0.0043, 0.0135, 0.0264)	(0.0137, 0.0266, 0.044)	(0.0, 0.0003, 0.0194)	(0.001, 0.0061, 0.0152)	(0.0, 0.0018, 0.0089)	(0.0011, 0.006, 0.0144)	(0.013, 0.0286, 0.05)	(0.0053, 0.0103, 0.0166)	(0.0063, 0.0109, 0.0171)	(0.0037, 0.0084, 0.0158)	(0.0051, 0.0087, 0.0135)	(0.0039, 0.0077, 0.0124)	(0.0073, 0.0114, 0.0168)	(0.0059, 0.0121, 0.0208)	(0.0025, 0.008, 0.0169)	(0.0094, 0.0334, 0.0718)	(0.0044, 0.0097, 0.0168)	(0.0028, 0.011, 0.026)	(0.0035, 0.0067, 0.0105)	(0.0104, 0.0162, 0.0231)	(0.0126, 0.0171, 0.0222)	(0.0004, 0.0025, 0.0065)	(0.014, 0.021, 0.0292)	(0.0005, 0.0043, 0.0119)	(0.013, 0.021, 0.0302)	(0.0044, 0.0074, 0.0109)	(0.0109, 0.0152, 0.0198)	(0.0016, 0.0052, 0.0108)	(0.0019, 0.007, 0.0144)	(0.019, 0.0282, 0.0387)	(0.0032, 0.007, 0.0116)	(0.0253, 0.034, 0.0441)	(0.0057, 0.0089, 0.0132)	(0.0002, 0.0031, 0.0087)	(0.0052, 0.0129, 0.0238)	(0.0109, 0.0204, 0.033)
ENSG00000089057	(0.0061, 0.0079, 0.0099)	(0.0066, 0.0087, 0.0114)	(0.0044, 0.0057, 0.0072)	(0.0049, 0.0068, 0.0092)	(0.005, 0.0073, 0.0107)	(0.0055, 0.0072, 0.0092)	(0.0, 0.0023, 0.0096)	(0.0057, 0.0078, 0.0104)	(0.0009, 0.0022, 0.004)	(0.0012, 0.0029, 0.0054)	(0.0029, 0.0047, 0.0071)	(0.0034, 0.005, 0.007)	(0.002, 0.0033, 0.005)	(0.002, 0.0034, 0.0053)	(0.002, 0.0035, 0.0055)	(0.0022, 0.0045, 0.0073)	(0.0032, 0.0054, 0.0081)	(0.0004, 0.0013, 0.0025)	(0.0017, 0.0036, 0.0063)	(0.0021, 0.0049, 0.009)	(0.0035, 0.006, 0.0093)	(0.0039, 0.0061, 0.0085)	(0.0024, 0.004, 0.0062)	(0.0051, 0.0073, 0.01)	(0.0034, 0.0059, 0.0086)	(0.0041, 0.0059, 0.008)	(0.0025, 0.004, 0.0058)	(0.0033, 0.0055, 0.0083)	(0.0026, 0.0059, 0.0103)	(0.0001, 0.003, 0.0107)	(0.0383, 0.0528, 0.0703)	(0.0106, 0.0143, 0.0185)	(0.0054, 0.0069, 0.0088)	(0.0037, 0.0073, 0.0119)	(0.0047, 0.0057, 0.0069)	(0.0044, 0.0063, 0.0084)	(0.0036, 0.0067, 0.0104)	(0.0049, 0.0072, 0.0102)	(0.0024, 0.0037, 0.0053)	(0.0048, 0.0066, 0.0086)	(0.0058, 0.0076, 0.0096)	(0.0013, 0.0043, 0.0093)	(0.0063, 0.0092, 0.0128)	(0.0035, 0.0051, 0.0072)	(0.0034, 0.0056, 0.0085)	(0.0035, 0.0054, 0.0075)	(0.0066, 0.0079, 0.0095)	(0.0036, 0.006, 0.0095)	(0.0029, 0.006, 0.0103)	(0.0108, 0.0144, 0.0187)
ENSG00000089060	(0.0037, 0.0055, 0.0073)	(0.0012, 0.0026, 0.0046)	(0.004, 0.0054, 0.007)	(0.0024, 0.0043, 0.0067)	(0.002, 0.0045, 0.0081)	(0.0035, 0.0056, 0.0082)	(0.0, 0.0, 0.1404)	(0.0029, 0.005, 0.0075)	(0.0029, 0.0096, 0.0201)	(0.006, 0.0149, 0.0279)	(0.0014, 0.006, 0.0122)	(0.0003, 0.0029, 0.0079)	(0.0023, 0.006, 0.0114)	(0.002, 0.0059, 0.0126)	(0.0016, 0.007, 0.0157)	(0.0028, 0.0091, 0.0197)	(0.0081, 0.0157, 0.0261)	(0.0052, 0.0114, 0.0196)	(0.0006, 0.0037, 0.009)	(0.0007, 0.0046, 0.0115)	(0.0017, 0.006, 0.0132)	(0.002, 0.0048, 0.0088)	(0.0019, 0.0038, 0.0063)	(0.0022, 0.0044, 0.0074)	(0.002, 0.0036, 0.0058)	(0.0059, 0.0093, 0.013)	(0.0004, 0.0018, 0.0041)	(0.0022, 0.0047, 0.0084)	(0.0024, 0.0055, 0.0101)	(0.0035, 0.0091, 0.0163)	(0.0062, 0.0174, 0.0336)	(0.0035, 0.0071, 0.0113)	(0.0039, 0.0055, 0.0075)	(0.0048, 0.0084, 0.0127)	(0.0038, 0.0058, 0.0079)	(0.0036, 0.0059, 0.0085)	(0.004, 0.0073, 0.0114)	(0.0015, 0.0033, 0.0057)	(0.0022, 0.0043, 0.0075)	(0.0015, 0.0029, 0.0049)	(0.0053, 0.0072, 0.0096)	(0.0031, 0.0067, 0.0121)	(0.0027, 0.0057, 0.0101)	(0.0023, 0.0039, 0.006)	(0.0092, 0.0141, 0.0203)	(0.0267, 0.0351, 0.0448)	(0.0029, 0.0045, 0.0065)	(0.0026, 0.0058, 0.0104)	(0.0002, 0.0023, 0.0062)	(0.0069, 0.0091, 0.0116)
ENSG00000089063	(0.0111, 0.0138, 0.0168)	(0.0062, 0.0082, 0.0104)	(0.0042, 0.0063, 0.0089)	(0.0107, 0.0139, 0.0175)	(0.0048, 0.0077, 0.011)	(0.0081, 0.0102, 0.0125)	(0.0016, 0.0085, 0.0193)	(0.0065, 0.0086, 0.0112)	(0.0058, 0.0089, 0.0129)	(0.003, 0.0053, 0.0089)	(0.0042, 0.0071, 0.0106)	(0.0031, 0.0055, 0.0086)	(0.0034, 0.0059, 0.0088)	(0.0045, 0.0071, 0.0108)	(0.0041, 0.0065, 0.0097)	(0.0039, 0.0066, 0.0103)	(0.0042, 0.0066, 0.0099)	(0.0048, 0.0079, 0.0115)	(0.0073, 0.0112, 0.0158)	(0.0034, 0.0062, 0.0097)	(0.002, 0.0036, 0.0057)	(0.005, 0.0069, 0.0093)	(0.0057, 0.0079, 0.0104)	(0.0043, 0.0063, 0.009)	(0.0064, 0.0092, 0.0129)	(0.0053, 0.0071, 0.0092)	(0.0131, 0.0162, 0.02)	(0.0039, 0.0057, 0.0079)	(0.0058, 0.0082, 0.0112)	(0.0089, 0.0159, 0.0255)	(0.004, 0.0066, 0.0098)	(0.0033, 0.0059, 0.0092)	(0.0094, 0.0119, 0.0146)	(0.005, 0.0064, 0.0082)	(0.0051, 0.0069, 0.0088)	(0.0047, 0.0076, 0.0113)	(0.0028, 0.005, 0.0078)	(0.0064, 0.0093, 0.013)	(0.0034, 0.005, 0.0071)	(0.0076, 0.0107, 0.014)	(0.0099, 0.0131, 0.0167)	(0.0041, 0.0078, 0.0127)	(0.0048, 0.0085, 0.0135)	(0.0041, 0.0065, 0.0096)	(0.0043, 0.0067, 0.0095)	(0.0033, 0.0053, 0.0077)	(0.008, 0.0099, 0.012)	(0.0051, 0.0086, 0.013)	(0.0061, 0.0103, 0.0152)	(0.0092, 0.0126, 0.0163)
ENSG00000089091	(0.0128, 0.0195, 0.0278)	(0.0101, 0.0193, 0.0306)	(0.0089, 0.0177, 0.0304)	(0.0116, 0.0224, 0.0361)	(0.0027, 0.0137, 0.034)	(0.0082, 0.0172, 0.0302)	VG Unavailable	(0.0173, 0.0245, 0.0334)	(0.0, 0.0014, 0.0157)	(0.0031, 0.0127, 0.0294)	(0.0079, 0.0154, 0.0247)	(0.0, 0.0019, 0.0114)	(0.0, 0.0031, 0.0131)	(0.0065, 0.0136, 0.0233)	(0.0005, 0.0038, 0.0104)	(0.0087, 0.0197, 0.0352)	(0.0006, 0.0039, 0.0102)	(0.0002, 0.0031, 0.0096)	(0.0054, 0.0175, 0.0362)	(0.0062, 0.0223, 0.0484)	(0.0, 0.0, 0.2221)	(0.0182, 0.0316, 0.0493)	(0.0048, 0.0123, 0.0244)	(0.0084, 0.0205, 0.0351)	(0.0054, 0.0136, 0.0251)	(0.0089, 0.0185, 0.0319)	(0.0052, 0.0104, 0.0172)	(0.0027, 0.0147, 0.0371)	VG Unavailable	(0.0027, 0.0143, 0.0339)	(0.0194, 0.0313, 0.0443)	VG Unavailable	(0.0056, 0.0099, 0.0147)	VG Unavailable	(0.0111, 0.0163, 0.0224)	(0.0018, 0.0059, 0.0124)	(0.0114, 0.0244, 0.0412)	(0.0075, 0.0159, 0.0266)	(0.0122, 0.0177, 0.0233)	(0.0103, 0.0166, 0.0244)	(0.0167, 0.0238, 0.0327)	(0.0, 0.0047, 0.0174)	(0.0134, 0.0259, 0.0434)	(0.0063, 0.0153, 0.0307)	(0.0077, 0.018, 0.0335)	(0.0008, 0.0021, 0.004)	(0.0085, 0.0111, 0.0144)	(0.0084, 0.0193, 0.0344)	(0.0058, 0.017, 0.0337)	VG Unavailable
ENSG00000089094	(0.0039, 0.0057, 0.0081)	(0.0026, 0.0044, 0.0068)	(0.0001, 0.0021, 0.0062)	(0.0033, 0.0056, 0.0087)	(0.0034, 0.0066, 0.0114)	(0.0082, 0.0117, 0.0156)	(0.0025, 0.0157, 0.0414)	(0.0047, 0.0072, 0.0103)	(0.0052, 0.0106, 0.0179)	(0.0021, 0.0082, 0.0194)	(0.0024, 0.0055, 0.0104)	(0.003, 0.0054, 0.0081)	(0.0036, 0.0062, 0.0092)	(0.0012, 0.0036, 0.0073)	(0.0011, 0.0034, 0.0074)	(0.0039, 0.0111, 0.0218)	(0.0043, 0.0094, 0.0162)	(0.0007, 0.0032, 0.0074)	(0.0, 0.0003, 0.0093)	(0.0017, 0.0075, 0.0164)	(0.0006, 0.0033, 0.0083)	(0.0027, 0.0048, 0.0077)	(0.0028, 0.0047, 0.0073)	(0.0025, 0.0048, 0.0076)	(0.0046, 0.0062, 0.0082)	(0.0022, 0.0039, 0.0061)	(0.0007, 0.002, 0.0039)	(0.0007, 0.0031, 0.0069)	(0.0051, 0.0089, 0.0138)	(0.0001, 0.0039, 0.0132)	(0.0019, 0.0032, 0.005)	(0.001, 0.0043, 0.0101)	(0.0033, 0.0048, 0.0067)	(0.0072, 0.0101, 0.0136)	(0.0046, 0.0066, 0.0091)	(0.0013, 0.0029, 0.0058)	(0.0043, 0.0075, 0.0117)	(0.0031, 0.0058, 0.0094)	(0.0016, 0.0043, 0.0085)	(0.0025, 0.0034, 0.0046)	(0.0033, 0.0043, 0.0055)	(0.0023, 0.0051, 0.0089)	(0.0025, 0.0046, 0.0076)	(0.0025, 0.0044, 0.0066)	(0.0016, 0.0036, 0.0065)	(0.0001, 0.0006, 0.0018)	(0.0047, 0.0063, 0.0082)	(0.0013, 0.0035, 0.0074)	(0.002, 0.004, 0.0068)	(0.0024, 0.0041, 0.0064)
ENSG00000089101	(0.0321, 0.0539, 0.0786)	VG Unavailable	VG Unavailable	(0.1119, 0.1869, 0.2951)	(0.0047, 0.0491, 0.1487)	(0.0603, 0.1158, 0.1855)	VG Unavailable	VG Unavailable	(0.0214, 0.0464, 0.0818)	(0.0082, 0.0282, 0.06)	(0.0064, 0.013, 0.0214)	(0.0628, 0.0801, 0.1023)	(0.0461, 0.0638, 0.0856)	(0.0593, 0.0867, 0.1226)	(0.0241, 0.0439, 0.0699)	(0.0116, 0.0274, 0.05)	(0.0047, 0.013, 0.0252)	(0.0128, 0.0202, 0.0302)	(0.0186, 0.0341, 0.0556)	(0.0338, 0.0778, 0.144)	VG Unavailable	VG Unavailable	VG Unavailable	VG Unavailable	VG Unavailable	VG Unavailable	VG Unavailable	(0.1027, 0.1865, 0.2946)	(0.0157, 0.0197, 0.0248)	VG Unavailable	VG Unavailable	VG Unavailable	(0.0018, 0.0083, 0.0201)	(0.0405, 0.046, 0.0518)	VG Unavailable	VG Unavailable	VG Unavailable	VG Unavailable	(0.0266, 0.034, 0.0426)	(0.0452, 0.0803, 0.1271)	(0.045, 0.064, 0.0872)	VG Unavailable	VG Unavailable	VG Unavailable	VG Unavailable	(0.003, 0.0044, 0.0064)	(0.0468, 0.066, 0.0882)	VG Unavailable	VG Unavailable	VG Unavailable
ENSG00000089123	(0.009, 0.0166, 0.0258)	(0.0107, 0.022, 0.0371)	(0.0123, 0.0308, 0.0589)	(0.0105, 0.0184, 0.0281)	(0.0132, 0.0261, 0.046)	(0.0125, 0.0182, 0.0247)	VG Unavailable	(0.0179, 0.0279, 0.0406)	VG Unavailable	VG Unavailable	VG Unavailable	(0.0059, 0.0171, 0.0313)	(0.0, 0.006, 0.0233)	(0.0008, 0.0102, 0.0288)	(0.0033, 0.0225, 0.0613)	VG Unavailable	VG Unavailable	(0.0107, 0.0386, 0.0844)	VG Unavailable	VG Unavailable	VG Unavailable	(0.0114, 0.0268, 0.0484)	(0.0096, 0.0186, 0.0314)	(0.0139, 0.0295, 0.0515)	(0.0143, 0.0234, 0.0352)	(0.0112, 0.0231, 0.039)	(0.004, 0.0161, 0.0348)	(0.0108, 0.0256, 0.046)	VG Unavailable	VG Unavailable	(0.0019, 0.0103, 0.0247)	(0.0294, 0.0579, 0.1043)	(0.036, 0.0501, 0.0653)	(0.024, 0.0519, 0.09)	(0.0209, 0.0292, 0.0397)	(0.0021, 0.0126, 0.0332)	(0.004, 0.0114, 0.0237)	(0.0125, 0.0266, 0.0458)	(0.0123, 0.0208, 0.0314)	(0.0139, 0.0216, 0.0309)	(0.015, 0.0222, 0.0304)	(0.0009, 0.0073, 0.0194)	(0.0045, 0.0154, 0.0329)	(0.0054, 0.0166, 0.0341)	(0.0126, 0.0274, 0.0474)	(0.007, 0.015, 0.0272)	(0.0086, 0.0143, 0.0209)	(0.0, 0.0, 0.0093)	(0.0002, 0.0064, 0.0218)	VG Unavailable
ENSG00000089127	(0.1069, 0.1266, 0.1488)	(0.1104, 0.1322, 0.1571)	(0.0634, 0.0851, 0.1102)	(0.117, 0.1524, 0.1924)	(0.0946, 0.1282, 0.168)	(0.149, 0.1887, 0.2301)	(0.0648, 0.1636, 0.3095)	(0.1113, 0.1376, 0.1675)	(0.0301, 0.0541, 0.0853)	(0.0383, 0.0691, 0.1063)	(0.0505, 0.0773, 0.1111)	(0.028, 0.0537, 0.088)	(0.0238, 0.0551, 0.0981)	(0.0325, 0.0518, 0.0767)	(0.0495, 0.0837, 0.1244)	(0.0419, 0.0719, 0.1098)	(0.049, 0.0767, 0.1075)	(0.0601, 0.0929, 0.1322)	(0.0406, 0.0659, 0.0974)	(0.0542, 0.0932, 0.142)	(0.0764, 0.1173, 0.1648)	(0.0542, 0.0722, 0.0939)	(0.0492, 0.0608, 0.0737)	(0.0525, 0.0705, 0.0901)	(0.0401, 0.0476, 0.0559)	(0.0527, 0.0651, 0.0795)	(0.046, 0.0868, 0.1405)	(0.0797, 0.1027, 0.1333)	(0.0495, 0.0678, 0.089)	(0.0359, 0.0619, 0.0971)	(0.0412, 0.0552, 0.0715)	(0.0439, 0.0587, 0.0751)	(0.0798, 0.0956, 0.1119)	(0.1036, 0.1429, 0.1894)	(0.0982, 0.1212, 0.1452)	(0.0397, 0.0597, 0.0858)	(0.0871, 0.132, 0.1833)	(0.0547, 0.0765, 0.1021)	(0.0588, 0.0813, 0.1073)	(0.096, 0.1177, 0.1418)	(0.0944, 0.1135, 0.1344)	(0.0359, 0.0515, 0.0712)	(0.0438, 0.0595, 0.0785)	(0.0168, 0.0224, 0.0285)	(0.07, 0.0903, 0.1132)	(0.0433, 0.0618, 0.0834)	(0.0705, 0.0867, 0.1049)	(0.0813, 0.1253, 0.1817)	(0.0538, 0.0802, 0.1099)	(0.1456, 0.1697, 0.1979)
ENSG00000089154	(0.001, 0.0018, 0.0029)	(0.0014, 0.0025, 0.0038)	(0.0007, 0.002, 0.0038)	(0.0016, 0.0029, 0.0046)	(0.0011, 0.0028, 0.0051)	(0.0009, 0.0017, 0.0029)	(0.0003, 0.0044, 0.0139)	(0.0022, 0.0035, 0.0052)	(0.0011, 0.0049, 0.0115)	(0.0, 0.0012, 0.011)	(0.0008, 0.0034, 0.0079)	(0.0017, 0.0033, 0.0055)	(0.0019, 0.0039, 0.0066)	(0.001, 0.0034, 0.007)	(0.0, 0.0011, 0.0067)	(0.0, 0.0002, 0.0217)	(0.0001, 0.0022, 0.0065)	(0.0012, 0.0042, 0.0089)	(0.0, 0.0, 0.0031)	(0.0022, 0.0074, 0.016)	(0.0, 0.0006, 0.009)	(0.001, 0.0022, 0.0038)	(0.0012, 0.0023, 0.0038)	(0.0009, 0.002, 0.0036)	(0.0001, 0.0006, 0.0016)	(0.001, 0.002, 0.0034)	(0.0, 0.0003, 0.0009)	(0.0014, 0.003, 0.0054)	(0.0004, 0.0017, 0.0041)	(0.0, 0.0002, 0.0112)	(0.0009, 0.0021, 0.0036)	(0.0002, 0.0012, 0.0036)	(0.0014, 0.0024, 0.0036)	(0.0003, 0.0008, 0.0014)	(0.0019, 0.0029, 0.0042)	(0.0014, 0.003, 0.0053)	(0.0, 0.0008, 0.003)	(0.0013, 0.0027, 0.0048)	(0.0016, 0.0028, 0.0043)	(0.0016, 0.0026, 0.0037)	(0.0019, 0.0028, 0.0039)	(0.0007, 0.0022, 0.0047)	(0.0009, 0.0024, 0.0045)	(0.0012, 0.0025, 0.0044)	(0.0005, 0.0015, 0.0031)	(0.0008, 0.0015, 0.0025)	(0.001, 0.0017, 0.0025)	(0.0012, 0.003, 0.0056)	(0.0016, 0.0036, 0.0065)	(0.0019, 0.004, 0.0072)
ENSG00000089157	(0.0837, 0.1012, 0.1214)	(0.0892, 0.1101, 0.1334)	(0.074, 0.102, 0.1349)	(0.0862, 0.1172, 0.1515)	(0.1266, 0.1788, 0.2431)	(0.1218, 0.1521, 0.1879)	(0.0466, 0.1576, 0.3748)	(0.0649, 0.0828, 0.1022)	(0.0161, 0.0605, 0.1375)	(0.0103, 0.0354, 0.0819)	(0.0902, 0.1634, 0.257)	(0.0659, 0.1037, 0.1468)	(0.1289, 0.1911, 0.2769)	(0.0589, 0.1105, 0.1759)	(0.0077, 0.0237, 0.049)	(0.0258, 0.0659, 0.1252)	(0.1377, 0.2378, 0.3595)	(0.0525, 0.0986, 0.1576)	(0.0029, 0.0067, 0.0118)	(0.0463, 0.1115, 0.2125)	(0.1607, 0.3071, 0.5088)	(0.1213, 0.1632, 0.2093)	(0.0597, 0.0782, 0.0991)	(0.1237, 0.1633, 0.2076)	(0.0935, 0.1136, 0.1367)	(0.1358, 0.1771, 0.2204)	(0.1347, 0.1631, 0.1957)	(0.1176, 0.1596, 0.2089)	(0.0363, 0.0573, 0.0828)	(0.0779, 0.1536, 0.2635)	(0.055, 0.08, 0.1049)	(0.0624, 0.0908, 0.126)	(0.0803, 0.0987, 0.1192)	(0.2058, 0.2532, 0.3081)	(0.1001, 0.1215, 0.1469)	(0.183, 0.2578, 0.348)	(0.2548, 0.3238, 0.3989)	(0.1621, 0.2327, 0.3104)	(0.0998, 0.134, 0.1774)	(0.0578, 0.0722, 0.0887)	(0.0609, 0.074, 0.0884)	(0.1153, 0.1673, 0.2296)	(0.04, 0.0582, 0.0794)	(0.0593, 0.0807, 0.1051)	(0.1263, 0.1624, 0.2048)	(0.081, 0.1135, 0.1483)	(0.1265, 0.1557, 0.1846)	(0.0976, 0.1524, 0.221)	(0.0882, 0.1355, 0.1888)	(0.073, 0.0986, 0.1275)
ENSG00000089159	(0.002, 0.0026, 0.0033)	(0.0021, 0.0029, 0.0037)	(0.0004, 0.0012, 0.0025)	(0.0023, 0.0035, 0.0049)	(0.0027, 0.0046, 0.0068)	(0.0038, 0.0053, 0.007)	(0.0059, 0.0157, 0.0312)	(0.0014, 0.0021, 0.003)	(0.0024, 0.0087, 0.0187)	(0.0062, 0.0172, 0.0333)	(0.0003, 0.0031, 0.0086)	(0.0034, 0.0058, 0.0087)	(0.0035, 0.0066, 0.0104)	(0.0022, 0.0066, 0.0127)	(0.0027, 0.0087, 0.0183)	(0.0, 0.0, 0.0057)	(0.0, 0.0018, 0.0088)	(0.0008, 0.0065, 0.0173)	(0.0, 0.0028, 0.0131)	(0.0016, 0.0071, 0.0155)	(0.0, 0.0017, 0.012)	(0.0018, 0.0027, 0.0037)	(0.0022, 0.0032, 0.0042)	(0.002, 0.0031, 0.0043)	(0.0025, 0.004, 0.0058)	(0.0025, 0.0033, 0.0044)	(0.0031, 0.004, 0.0049)	(0.0015, 0.0024, 0.0036)	(0.0042, 0.0059, 0.0078)	(0.0003, 0.0019, 0.0052)	(0.0466, 0.0687, 0.092)	(0.0031, 0.0072, 0.0134)	(0.0014, 0.002, 0.0027)	(0.0027, 0.0035, 0.0044)	(0.0017, 0.0023, 0.0029)	(0.0029, 0.0053, 0.0085)	(0.0016, 0.0042, 0.0076)	(0.0017, 0.0029, 0.0045)	(0.0049, 0.0077, 0.0115)	(0.0014, 0.0023, 0.0037)	(0.0025, 0.0036, 0.0048)	(0.0009, 0.0021, 0.0042)	(0.0019, 0.0034, 0.0051)	(0.0005, 0.0013, 0.0024)	(0.0017, 0.003, 0.0047)	(0.0026, 0.0042, 0.0064)	(0.0022, 0.0031, 0.004)	(0.002, 0.0036, 0.0055)	(0.002, 0.0035, 0.0056)	(0.0019, 0.0025, 0.0031)
ENSG00000089163	VG Unavailable	VG Unavailable	(0.0036, 0.0323, 0.0828)	VG Unavailable	VG Unavailable	VG Unavailable	VG Unavailable	VG Unavailable	VG Unavailable	VG Unavailable	VG Unavailable	(0.0044, 0.0213, 0.0517)	(0.0001, 0.0089, 0.0321)	VG Unavailable	(0.0, 0.0162, 0.0647)	VG Unavailable	VG Unavailable	VG Unavailable	VG Unavailable	VG Unavailable	VG Unavailable	(0.0, 0.0058, 0.0578)	(0.0337, 0.0734, 0.1379)	VG Unavailable	VG Unavailable	VG Unavailable	VG Unavailable	(0.0, 0.0147, 0.0717)	(0.0, 0.0059, 0.0603)	VG Unavailable	VG Unavailable	(0.0081, 0.0444, 0.1095)	(0.0321, 0.0818, 0.1635)	(0.0174, 0.0399, 0.0711)	VG Unavailable	VG Unavailable	VG Unavailable	VG Unavailable	VG Unavailable	(0.0323, 0.0731, 0.1349)	VG Unavailable	VG Unavailable	VG Unavailable	(0.0009, 0.0222, 0.0716)	(0.0336, 0.0698, 0.1212)	(0.0008, 0.0067, 0.0183)	(0.0259, 0.0511, 0.0873)	VG Unavailable	VG Unavailable	VG Unavailable
ENSG00000089169	VG Unavailable	VG Unavailable	(0.0003, 0.0135, 0.0483)	VG Unavailable	VG Unavailable	VG Unavailable	VG Unavailable	VG Unavailable	(0.0006, 0.0012, 0.002)	(0.0014, 0.0029, 0.005)	(0.0039, 0.0059, 0.0082)	(0.0041, 0.0056, 0.0073)	(0.0042, 0.0059, 0.0078)	(0.0007, 0.0012, 0.0017)	(0.0008, 0.0013, 0.002)	(0.0001, 0.001, 0.003)	(0.0016, 0.0032, 0.0055)	(0.003, 0.0046, 0.0066)	(0.0027, 0.0051, 0.0082)	(0.0057, 0.0117, 0.0186)	(0.0015, 0.0047, 0.0098)	VG Unavailable	VG Unavailable	VG Unavailable	VG Unavailable	VG Unavailable	VG Unavailable	VG Unavailable	VG Unavailable	VG Unavailable	VG Unavailable	VG Unavailable	VG Unavailable	VG Unavailable	VG Unavailable	VG Unavailable	VG Unavailable	VG Unavailable	VG Unavailable	VG Unavailable	VG Unavailable	VG Unavailable	VG Unavailable	(0.3724, 0.6101, 0.9272)	VG Unavailable	(0.0016, 0.0067, 0.0144)	VG Unavailable	VG Unavailable	VG Unavailable	(0.7093, 0.8348, 0.976)
ENSG00000089177	(0.0069, 0.0093, 0.0121)	(0.0041, 0.0068, 0.0102)	(0.0063, 0.0086, 0.0116)	(0.0035, 0.0063, 0.0099)	(0.009, 0.0147, 0.0208)	(0.0058, 0.008, 0.0113)	(0.0, 0.002, 0.0285)	(0.0105, 0.0134, 0.0168)	(0.0021, 0.0077, 0.0173)	(0.0057, 0.0132, 0.0251)	(0.008, 0.0157, 0.026)	(0.0122, 0.0208, 0.0322)	(0.0059, 0.014, 0.0249)	(0.0066, 0.0129, 0.0214)	(0.0033, 0.0092, 0.0196)	(0.0098, 0.0187, 0.0293)	(0.0066, 0.0136, 0.0236)	(0.0046, 0.0106, 0.0182)	(0.0059, 0.0129, 0.0222)	(0.0064, 0.0143, 0.0261)	(0.002, 0.006, 0.0125)	(0.0021, 0.0044, 0.0074)	(0.0037, 0.0057, 0.0084)	(0.0042, 0.0078, 0.0119)	(0.003, 0.0049, 0.0071)	(0.0045, 0.0077, 0.0113)	(0.0349, 0.044, 0.0552)	(0.0035, 0.0067, 0.0113)	(0.0037, 0.008, 0.0135)	(0.0004, 0.0048, 0.0139)	(0.0981, 0.1472, 0.2005)	(0.029, 0.0445, 0.0627)	(0.0138, 0.018, 0.0229)	(0.008, 0.0106, 0.0137)	(0.0054, 0.0073, 0.0093)	(0.0009, 0.003, 0.0064)	(0.0127, 0.0202, 0.0291)	(0.0024, 0.0058, 0.0106)	(0.0093, 0.0144, 0.0206)	(0.0032, 0.0045, 0.0061)	(0.0065, 0.0083, 0.0102)	(0.0069, 0.0119, 0.0191)	(0.0037, 0.0065, 0.0104)	(0.0088, 0.0144, 0.022)	(0.0051, 0.0091, 0.0148)	(0.0043, 0.0071, 0.0109)	(0.0136, 0.0172, 0.0212)	(0.0042, 0.0105, 0.0192)	(0.0029, 0.0062, 0.0112)	(0.1517, 0.2009, 0.2588)
ENSG00000089195	(0.0074, 0.0126, 0.0191)	(0.0013, 0.0041, 0.0086)	(0.0, 0.0009, 0.0071)	(0.0016, 0.0059, 0.0129)	(0.0046, 0.012, 0.0237)	(0.0098, 0.0159, 0.0239)	(0.0, 0.0074, 0.0407)	(0.0027, 0.007, 0.0133)	(0.0024, 0.0102, 0.0239)	(0.0, 0.006, 0.0218)	(0.0039, 0.0109, 0.0206)	(0.0039, 0.0104, 0.0208)	(0.0028, 0.0082, 0.0168)	(0.0008, 0.0055, 0.0145)	(0.0058, 0.0155, 0.0287)	(0.003, 0.0116, 0.0268)	(0.0002, 0.0047, 0.0163)	(0.0, 0.0023, 0.0105)	(0.0027, 0.0129, 0.0305)	(0.0051, 0.0205, 0.0463)	(0.0014, 0.0091, 0.0252)	(0.0003, 0.0037, 0.0108)	(0.0031, 0.0082, 0.0157)	(0.0035, 0.0093, 0.0179)	(0.0022, 0.005, 0.009)	(0.0032, 0.0073, 0.0133)	(0.0012, 0.0029, 0.0052)	(0.0027, 0.0074, 0.0143)	(0.0019, 0.0071, 0.0165)	(0.0033, 0.018, 0.045)	(0.0016, 0.005, 0.0103)	(0.003, 0.0169, 0.0393)	(0.0023, 0.0058, 0.011)	(0.0043, 0.0075, 0.0115)	(0.007, 0.0124, 0.02)	(0.0, 0.0, 0.01)	(0.0004, 0.0045, 0.0121)	(0.0024, 0.0072, 0.0155)	(0.0036, 0.0085, 0.0155)	(0.0044, 0.0082, 0.013)	(0.0073, 0.012, 0.0177)	(0.0004, 0.0049, 0.0143)	(0.0005, 0.0052, 0.0141)	(0.0017, 0.0057, 0.0123)	(0.0032, 0.0088, 0.0165)	(0.0011, 0.0034, 0.0074)	(0.0024, 0.0056, 0.0099)	(0.0002, 0.005, 0.0155)	(0.0006, 0.0057, 0.017)	(0.0115, 0.0204, 0.0314)
ENSG00000089199	VG Unavailable	VG Unavailable	(nan, nan, nan)	VG Unavailable	VG Unavailable	VG Unavailable	VG Unavailable	VG Unavailable	(0.0081, 0.0112, 0.0149)	(0.0034, 0.006, 0.0093)	(0.0024, 0.0044, 0.0071)	(nan, nan, nan)	(0.0092, 0.0123, 0.0161)	(0.01, 0.0116, 0.0132)	(0.0146, 0.0162, 0.018)	(0.0106, 0.0152, 0.0206)	(0.0036, 0.0054, 0.0075)	(0.003, 0.0049, 0.0074)	(0.0005, 0.0019, 0.0042)	(0.002, 0.0041, 0.0067)	(0.0017, 0.0042, 0.0081)	(0.0025, 0.0071, 0.0136)	(0.0082, 0.0149, 0.0241)	(0.0247, 0.0411, 0.0621)	VG Unavailable	(0.0418, 0.0639, 0.0902)	(0.0229, 0.0474, 0.0792)	(0.0344, 0.0416, 0.0496)	(0.0837, 0.1112, 0.1439)	(0.0175, 0.0498, 0.0972)	VG Unavailable	VG Unavailable	VG Unavailable	(0.0892, 0.1108, 0.1345)	VG Unavailable	(0.1276, 0.1717, 0.2262)	(0.0048, 0.0067, 0.009)	(0.0159, 0.0297, 0.0482)	(0.0064, 0.0068, 0.0072)	VG Unavailable	VG Unavailable	(0.0545, 0.0866, 0.1251)	(0.0057, 0.012, 0.0211)	VG Unavailable	(0.0028, 0.0076, 0.0142)	(0.003, 0.0045, 0.0062)	(0.0282, 0.0452, 0.0671)	VG Unavailable	(0.0001, 0.0101, 0.042)	VG Unavailable
ENSG00000089220	(0.0076, 0.0083, 0.009)	(0.0084, 0.0092, 0.01)	(0.0056, 0.0071, 0.0089)	(0.0078, 0.0083, 0.0089)	(0.01, 0.0119, 0.014)	(0.0066, 0.0072, 0.0077)	(0.0019, 0.0055, 0.0111)	(0.0077, 0.0097, 0.0117)	(0.0085, 0.0118, 0.0154)	(0.0081, 0.0115, 0.0153)	(0.0075, 0.0098, 0.0123)	(0.0071, 0.0092, 0.0116)	(0.0082, 0.0109, 0.0145)	(0.0083, 0.0109, 0.0139)	(0.0084, 0.0114, 0.015)	(0.0097, 0.0129, 0.0171)	(0.0079, 0.0107, 0.014)	(0.0072, 0.0094, 0.0118)	(0.0087, 0.0117, 0.0153)	(0.0079, 0.0112, 0.0152)	(0.0088, 0.0122, 0.0164)	(0.0085, 0.0096, 0.0107)	(0.0112, 0.0124, 0.0137)	(0.0088, 0.0096, 0.0104)	(0.0113, 0.012, 0.0127)	(0.0078, 0.0083, 0.0088)	(0.0051, 0.0062, 0.0075)	(0.0113, 0.0119, 0.0125)	(0.0102, 0.0107, 0.0111)	(0.0032, 0.0053, 0.0079)	(0.0091, 0.013, 0.0176)	(nan, nan, nan)	(0.0085, 0.0096, 0.0107)	(0.0056, 0.006, 0.0064)	(0.0075, 0.0078, 0.0081)	(0.0064, 0.0088, 0.0117)	(0.0077, 0.0099, 0.0124)	(0.0055, 0.0073, 0.0094)	(0.0053, 0.0069, 0.0089)	(0.0093, 0.0103, 0.0113)	(0.0085, 0.0101, 0.0116)	(0.0144, 0.0208, 0.0289)	(0.0167, 0.023, 0.0296)	(0.0076, 0.0102, 0.0133)	(0.0099, 0.0111, 0.0125)	(0.0047, 0.0059, 0.0072)	(0.0094, 0.011, 0.0126)	(0.0043, 0.0062, 0.0087)	(0.004, 0.0058, 0.008)	(0.0119, 0.0155, 0.0193)
ENSG00000089225	(0.0249, 0.0377, 0.0541)	VG Unavailable	VG Unavailable	VG Unavailable	(0.015, 0.0269, 0.0432)	VG Unavailable	(0.0, 0.0, 0.2204)	(0.0155, 0.023, 0.0332)	VG Unavailable	VG Unavailable	VG Unavailable	VG Unavailable	VG Unavailable	VG Unavailable	VG Unavailable	VG Unavailable	VG Unavailable	VG Unavailable	VG Unavailable	VG Unavailable	VG Unavailable	VG Unavailable	VG Unavailable	(0.0017, 0.0042, 0.0076)	(0.0072, 0.0199, 0.0391)	(0.0043, 0.0069, 0.0102)	(0.0189, 0.0361, 0.061)	(0.0047, 0.0059, 0.0071)	(0.0051, 0.0076, 0.0106)	VG Unavailable	VG Unavailable	VG Unavailable	(0.0039, 0.0055, 0.0074)	VG Unavailable	VG Unavailable	VG Unavailable	VG Unavailable	(0.0139, 0.03, 0.0537)	VG Unavailable	(0.044, 0.0784, 0.119)	VG Unavailable	VG Unavailable	VG Unavailable	VG Unavailable	VG Unavailable	VG Unavailable	(0.0118, 0.0221, 0.0359)	VG Unavailable	VG Unavailable	VG Unavailable
ENSG00000089234	(0.0, 0.011, 0.0526)	(0.0, 0.0107, 0.0699)	(0.0, 0.0, 0.0111)	(0.0041, 0.0235, 0.0598)	(0.0, 0.0, 0.0379)	(0.0, 0.005, 0.0183)	VG Unavailable	(0.0033, 0.0207, 0.0544)	(0.0, 0.0151, 0.0684)	(0.0024, 0.0446, 0.1361)	(0.0, 0.0, 0.0367)	(0.0, 0.0011, 0.0405)	(0.0, 0.0027, 0.0368)	(0.0015, 0.0254, 0.0791)	(0.0, 0.0, 0.0433)	VG Unavailable	(0.0, 0.0, 0.0482)	(0.0, 0.0019, 0.0741)	(0.0, 0.0, 2.1675)	(0.0, 0.0119, 0.0912)	VG Unavailable	(0.0, 0.0121, 0.0516)	(0.0, 0.0074, 0.0264)	(0.0124, 0.0495, 0.1126)	(0.0, 0.0, 0.0683)	(0.0, 0.0, 0.0407)	(0.0, 0.0034, 0.0163)	(0.0011, 0.0173, 0.0526)	VG Unavailable	VG Unavailable	(0.0001, 0.0065, 0.0245)	(0.0, 0.0, 0.0332)	(0.0, 0.0027, 0.0376)	(0.0004, 0.006, 0.0176)	(0.0083, 0.0244, 0.0497)	(0.0, 0.0023, 0.021)	(0.0084, 0.0482, 0.1247)	(0.0093, 0.0381, 0.0835)	(0.0074, 0.0334, 0.081)	(0.0018, 0.0108, 0.0297)	(0.0018, 0.0088, 0.0218)	(0.0, 0.0, 0.0135)	(0.0, 0.0, 0.0246)	(0.0022, 0.0323, 0.1042)	(0.0, 0.002, 0.0224)	(0.0, 0.0008, 0.0033)	(0.0078, 0.0226, 0.0428)	(0.0004, 0.0133, 0.0402)	(0.0, 0.0138, 0.0701)	(0.0, 0.0036, 0.0253)
ENSG00000089248	(0.0018, 0.004, 0.0072)	(0.0006, 0.0023, 0.0049)	(0.0, 0.0005, 0.0029)	(0.0025, 0.0051, 0.0088)	(0.0, 0.0018, 0.0061)	(0.0005, 0.0022, 0.0051)	VG Unavailable	(0.0024, 0.0049, 0.0081)	(0.0006, 0.004, 0.0103)	(0.0024, 0.0087, 0.0198)	(0.0015, 0.0054, 0.0116)	(0.0008, 0.0036, 0.0088)	(0.0004, 0.0018, 0.0046)	(0.0011, 0.0054, 0.0125)	(0.0006, 0.0036, 0.0083)	(0.0039, 0.0098, 0.0188)	(0.0026, 0.0065, 0.0125)	(0.0008, 0.0036, 0.0083)	(0.0008, 0.0048, 0.0131)	(0.0054, 0.0131, 0.0239)	(0.0015, 0.0073, 0.0177)	(0.0002, 0.0014, 0.0039)	(0.0018, 0.0039, 0.0071)	(0.0001, 0.0015, 0.0044)	(0.0013, 0.0029, 0.005)	(0.0018, 0.0044, 0.0078)	(0.0014, 0.003, 0.005)	(0.0012, 0.0035, 0.0075)	(0.002, 0.0059, 0.0121)	(0.0, 0.0013, 0.0086)	(0.0003, 0.0013, 0.0032)	(0.0004, 0.0022, 0.0053)	(0.0019, 0.0039, 0.0064)	(0.0041, 0.0096, 0.0175)	(0.0017, 0.0039, 0.0068)	(0.0007, 0.0032, 0.0073)	(0.0001, 0.001, 0.0029)	(0.0002, 0.0013, 0.0036)	(0.004, 0.0073, 0.0114)	(0.0022, 0.0039, 0.0059)	(0.0028, 0.0046, 0.0068)	(0.0003, 0.0022, 0.0054)	(0.0, 0.0, 0.0039)	(0.0007, 0.0019, 0.0041)	(0.0009, 0.0028, 0.0057)	(0.0002, 0.0014, 0.0037)	(0.0036, 0.0054, 0.0077)	(0.0002, 0.0035, 0.0097)	(0.0009, 0.0051, 0.0131)	(0.0029, 0.0054, 0.0084)
ENSG00000089250	VG Unavailable	VG Unavailable	VG Unavailable	VG Unavailable	VG Unavailable	VG Unavailable	VG Unavailable	VG Unavailable	(0.0076, 0.018, 0.0334)	(0.0053, 0.0133, 0.0255)	(0.0044, 0.0086, 0.0144)	(0.0042, 0.0108, 0.0208)	(0.0005, 0.0047, 0.0131)	(0.0106, 0.0206, 0.0347)	(0.0134, 0.03, 0.0526)	(0.0338, 0.0574, 0.0892)	(0.0055, 0.0121, 0.0222)	(0.0061, 0.0117, 0.0189)	(0.0106, 0.0186, 0.0299)	(0.0141, 0.03, 0.0542)	(0.0091, 0.0258, 0.0534)	(0.0025, 0.0068, 0.0127)	(0.0023, 0.0073, 0.015)	(0.0, 0.0054, 0.0233)	(0.0272, 0.0496, 0.0783)	(0.0047, 0.0139, 0.0291)	VG Unavailable	VG Unavailable	VG Unavailable	(0.0024, 0.0186, 0.0483)	VG Unavailable	VG Unavailable	(0.0133, 0.0271, 0.0462)	(0.0392, 0.0458, 0.0538)	(0.0302, 0.0381, 0.047)	VG Unavailable	(0.0028, 0.0188, 0.0494)	(0.0213, 0.0431, 0.0709)	(0.0306, 0.0452, 0.0635)	(0.1603, 0.1962, 0.2413)	(0.2572, 0.3129, 0.3682)	(0.0001, 0.0092, 0.0336)	(0.0, 0.0, 0.0409)	VG Unavailable	VG Unavailable	(0.0035, 0.0084, 0.0152)	VG Unavailable	VG Unavailable	(0.0451, 0.0897, 0.1532)	VG Unavailable
ENSG00000089280	(0.0011, 0.0015, 0.002)	(0.0008, 0.0012, 0.0017)	(0.0, 0.0001, 0.0012)	(0.0005, 0.0009, 0.0015)	(0.0007, 0.0014, 0.0023)	(0.0006, 0.001, 0.0014)	(0.0, 0.0004, 0.003)	(0.0009, 0.0014, 0.0019)	(0.0003, 0.0012, 0.0026)	(0.0, 0.0007, 0.0025)	(0.0003, 0.001, 0.002)	(0.0006, 0.0011, 0.0019)	(0.0002, 0.0005, 0.001)	(0.0003, 0.0009, 0.0018)	(0.0001, 0.0007, 0.0017)	(0.0014, 0.003, 0.0051)	(0.0004, 0.0012, 0.0026)	(0.0, 0.0004, 0.0013)	(0.0, 0.0007, 0.0022)	(0.0001, 0.0008, 0.0024)	(0.0008, 0.002, 0.0036)	(0.0003, 0.0007, 0.0013)	(0.0007, 0.0012, 0.0018)	(0.001, 0.0015, 0.0023)	(0.001, 0.0016, 0.0022)	(0.0008, 0.0013, 0.0019)	(0.0003, 0.0005, 0.0008)	(0.0005, 0.0011, 0.0019)	(0.0011, 0.0019, 0.0029)	(0.0001, 0.001, 0.0032)	(0.0006, 0.001, 0.0016)	(0.0001, 0.0014, 0.004)	(0.0009, 0.0014, 0.002)	(0.0007, 0.0011, 0.0015)	(0.0006, 0.0009, 0.0013)	(0.0001, 0.0004, 0.0007)	(0.0005, 0.0012, 0.0022)	(0.001, 0.0019, 0.0032)	(0.0008, 0.0017, 0.0027)	(0.0014, 0.0019, 0.0025)	(0.0022, 0.0028, 0.0035)	(0.0006, 0.0014, 0.0026)	(0.0002, 0.0006, 0.0012)	(0.0003, 0.0007, 0.0013)	(0.0005, 0.0012, 0.0021)	(0.0004, 0.0007, 0.001)	(0.0009, 0.0012, 0.0017)	(0.0002, 0.0006, 0.0014)	(0.0006, 0.0012, 0.0022)	(0.0014, 0.0022, 0.0031)
