## Supplementary Tables for "Improved Identification of Large-effect Rare Genetic Variants using Haplotype Aggregated Allele-specific Expression Data": TableS1.xlsx (part 3 of 3)

### Sheet: ANEVA-h VGs (continued)
Table S1: ANEVA-h VG Estimates with Confidence Intervals Across 49 GTEx Tissues
ENSG00000089327	(0.0038, 0.0046, 0.0054)	(0.0146, 0.017, 0.0198)	(0.0076, 0.0108, 0.0142)	(0.0064, 0.0078, 0.0092)	(0.0049, 0.0064, 0.008)	(0.0036, 0.0044, 0.0053)	(0.0021, 0.0067, 0.0138)	(0.0078, 0.0092, 0.0109)	(0.0103, 0.0178, 0.026)	(0.0082, 0.0146, 0.0226)	(0.0068, 0.0112, 0.0173)	(0.0016, 0.0069, 0.0169)	(0.0036, 0.0121, 0.0247)	(0.0019, 0.0048, 0.0097)	(0.005, 0.01, 0.0171)	(0.0081, 0.0131, 0.0193)	(0.006, 0.0097, 0.0147)	(0.0063, 0.0111, 0.0168)	(0.0038, 0.0077, 0.0129)	(0.0088, 0.0147, 0.022)	(0.0094, 0.0142, 0.0203)	(0.0021, 0.0031, 0.0044)	(0.0041, 0.0055, 0.007)	(0.0027, 0.0036, 0.0047)	(0.0278, 0.0323, 0.0373)	(0.0021, 0.0028, 0.0037)	(0.0029, 0.0035, 0.0041)	(0.0043, 0.0056, 0.0071)	(0.0026, 0.0039, 0.0053)	(0.0066, 0.0136, 0.0222)	(0.004, 0.0055, 0.0072)	(0.0051, 0.0089, 0.0137)	(0.0041, 0.0048, 0.0057)	(0.0035, 0.0053, 0.0075)	(0.0033, 0.0041, 0.0049)	(0.0062, 0.0095, 0.0137)	(0.0052, 0.0082, 0.0119)	(0.0051, 0.0072, 0.0094)	(0.0046, 0.0064, 0.0087)	(0.0165, 0.0197, 0.0229)	(0.0156, 0.0181, 0.0208)	(0.0051, 0.0074, 0.0104)	(0.0043, 0.0058, 0.0078)	(0.0064, 0.008, 0.0099)	(0.0035, 0.0048, 0.0065)	(0.0, 0.0015, 0.0049)	(0.0067, 0.0081, 0.0098)	(0.0105, 0.0144, 0.019)	(0.0119, 0.0161, 0.0208)	(0.0033, 0.0038, 0.0044)
ENSG00000089335	(0.0145, 0.0175, 0.0207)	(0.0143, 0.0176, 0.0212)	(0.0098, 0.0132, 0.0175)	(0.0117, 0.0149, 0.0187)	(0.0138, 0.0187, 0.0245)	(0.0114, 0.0139, 0.0169)	(0.0008, 0.0055, 0.0141)	(0.0122, 0.0153, 0.0189)	(0.0052, 0.0088, 0.0135)	(0.0049, 0.0095, 0.0156)	(0.0086, 0.0126, 0.0178)	(0.0173, 0.0221, 0.0281)	(0.0136, 0.0185, 0.0237)	(0.0091, 0.0132, 0.0178)	(0.0058, 0.0088, 0.0124)	(0.0133, 0.0195, 0.0271)	(0.0091, 0.0136, 0.0196)	(0.007, 0.0102, 0.014)	(0.0077, 0.0118, 0.0167)	(0.0119, 0.0179, 0.0266)	(0.0097, 0.0149, 0.0223)	(0.0128, 0.016, 0.0196)	(0.0134, 0.0171, 0.0211)	(0.0112, 0.0141, 0.0174)	(0.0182, 0.0225, 0.0273)	(0.0111, 0.0138, 0.0167)	(0.0111, 0.0134, 0.0162)	(0.018, 0.0229, 0.0279)	(0.015, 0.019, 0.0235)	(0.0071, 0.0143, 0.0229)	(0.013, 0.0185, 0.0252)	(0.0138, 0.0196, 0.0267)	(0.0157, 0.019, 0.0228)	(0.0184, 0.0215, 0.0249)	(0.0117, 0.014, 0.0163)	(0.0106, 0.0146, 0.0194)	(0.0171, 0.022, 0.0269)	(0.0129, 0.0173, 0.0218)	(0.0105, 0.0141, 0.0181)	(0.0246, 0.0296, 0.0358)	(0.0191, 0.0233, 0.0278)	(0.012, 0.017, 0.0241)	(0.015, 0.0202, 0.0264)	(0.0121, 0.0159, 0.0203)	(0.0117, 0.0152, 0.0196)	(0.01, 0.0129, 0.0159)	(0.011, 0.0133, 0.0155)	(0.0094, 0.0135, 0.0186)	(0.0131, 0.0196, 0.0265)	(0.0765, 0.1029, 0.1341)
ENSG00000089351	(0.0165, 0.0194, 0.0226)	(0.0258, 0.0305, 0.0363)	(0.0262, 0.0347, 0.0439)	(0.0199, 0.0245, 0.0298)	(0.0217, 0.0285, 0.0363)	(0.0211, 0.0254, 0.0297)	(0.0093, 0.0264, 0.0513)	(0.0182, 0.0223, 0.0269)	(0.0196, 0.0303, 0.0425)	(0.0239, 0.0371, 0.053)	(0.0206, 0.0299, 0.0413)	(0.014, 0.0187, 0.0242)	(0.0113, 0.0159, 0.0217)	(0.0267, 0.0353, 0.0462)	(0.0266, 0.038, 0.0501)	(0.0208, 0.031, 0.0426)	(0.0229, 0.0324, 0.0437)	(0.0253, 0.0348, 0.0467)	(0.0253, 0.0373, 0.0507)	(0.0188, 0.0291, 0.0439)	(0.0268, 0.0384, 0.0545)	(0.0252, 0.0315, 0.0389)	(0.0208, 0.026, 0.0319)	(0.0213, 0.0265, 0.0324)	(0.0233, 0.0289, 0.0348)	(0.0244, 0.0292, 0.034)	(0.0376, 0.0454, 0.0543)	(0.0204, 0.0257, 0.0315)	(0.0216, 0.0268, 0.0334)	(0.0228, 0.0393, 0.0591)	(0.0188, 0.0268, 0.0364)	(0.0423, 0.0595, 0.0769)	(0.0209, 0.0242, 0.0282)	(0.0357, 0.0417, 0.0487)	(0.0169, 0.02, 0.0231)	(0.0205, 0.0283, 0.0364)	(0.0231, 0.029, 0.0363)	(0.0218, 0.0284, 0.0356)	(0.0201, 0.0267, 0.0338)	(0.0166, 0.0205, 0.0252)	(0.0212, 0.0255, 0.0306)	(0.0166, 0.0239, 0.0328)	(0.0189, 0.0267, 0.0364)	(0.0238, 0.0302, 0.0374)	(0.0224, 0.0284, 0.0348)	(0.0309, 0.0389, 0.0468)	(0.0187, 0.0221, 0.026)	(0.0169, 0.0238, 0.0317)	(0.0118, 0.018, 0.0258)	(0.0533, 0.0608, 0.0683)
ENSG00000089356	(0.0804, 0.1138, 0.1546)	VG Unavailable	VG Unavailable	VG Unavailable	VG Unavailable	(0.0925, 0.1271, 0.169)	(0.0053, 0.0485, 0.138)	(0.0159, 0.0231, 0.0325)	VG Unavailable	VG Unavailable	(0.0147, 0.0432, 0.0889)	VG Unavailable	VG Unavailable	VG Unavailable	VG Unavailable	VG Unavailable	VG Unavailable	VG Unavailable	(0.0234, 0.0608, 0.1203)	VG Unavailable	VG Unavailable	(0.0048, 0.0087, 0.0136)	(0.0173, 0.0219, 0.0274)	(0.0138, 0.0258, 0.0416)	(0.0074, 0.0095, 0.012)	(0.0074, 0.0153, 0.028)	VG Unavailable	(0.0011, 0.0105, 0.0279)	VG Unavailable	VG Unavailable	VG Unavailable	VG Unavailable	(0.0089, 0.0118, 0.0153)	VG Unavailable	(0.019, 0.0244, 0.0304)	VG Unavailable	(0.0124, 0.0224, 0.0343)	(0.0105, 0.0154, 0.021)	(0.0265, 0.0466, 0.0714)	(0.0173, 0.0211, 0.0258)	(0.0187, 0.022, 0.0259)	(0.0088, 0.0145, 0.0223)	(0.0172, 0.0265, 0.0365)	VG Unavailable	(0.0041, 0.0075, 0.0112)	VG Unavailable	VG Unavailable	VG Unavailable	(0.0047, 0.0081, 0.0133)	VG Unavailable
ENSG00000089486	(0.0018, 0.0032, 0.0049)	(0.0024, 0.0042, 0.0062)	(0.0075, 0.0111, 0.0153)	(0.0028, 0.0045, 0.0064)	(0.0081, 0.0132, 0.0201)	(0.016, 0.0202, 0.0253)	(0.0003, 0.0062, 0.0198)	(0.0024, 0.0042, 0.0067)	(0.004, 0.0062, 0.0089)	(0.0012, 0.0025, 0.0042)	(0.0022, 0.0034, 0.0051)	(0.0183, 0.0248, 0.032)	(0.0187, 0.0258, 0.0337)	(0.0033, 0.0047, 0.0065)	(0.0024, 0.0037, 0.0054)	(0.0018, 0.0034, 0.0056)	(0.0005, 0.0012, 0.0021)	(0.0005, 0.0011, 0.0019)	(0.0012, 0.0022, 0.0036)	(0.0029, 0.0051, 0.008)	(0.0009, 0.0026, 0.0049)	(0.003, 0.0051, 0.0074)	(0.0055, 0.0084, 0.0118)	(0.0047, 0.0069, 0.0096)	(0.0027, 0.0045, 0.0065)	(0.0054, 0.0076, 0.01)	(0.0272, 0.0348, 0.043)	(0.0029, 0.0045, 0.0065)	(0.0021, 0.0032, 0.0047)	(0.0009, 0.0031, 0.0066)	(0.078, 0.1119, 0.1546)	(0.0001, 0.0012, 0.0038)	(0.0066, 0.0091, 0.0123)	(0.0133, 0.0167, 0.0204)	(0.0029, 0.0043, 0.0059)	(0.0016, 0.0035, 0.0059)	(0.0035, 0.0054, 0.0079)	(0.0012, 0.0027, 0.0047)	(0.0008, 0.0016, 0.0027)	(0.0022, 0.0039, 0.0059)	(0.0025, 0.0043, 0.0066)	(0.0029, 0.0074, 0.0127)	(0.0019, 0.0041, 0.007)	(0.0044, 0.0074, 0.0112)	(0.0023, 0.0042, 0.0068)	(0.0002, 0.0008, 0.0019)	(0.0098, 0.0125, 0.0152)	(0.0027, 0.005, 0.0083)	(0.0008, 0.0031, 0.0066)	(0.004, 0.0072, 0.0115)
ENSG00000089505	(0.0065, 0.0237, 0.0544)	(0.0005, 0.0107, 0.0341)	(0.0, 0.0, 0.0488)	(0.0, 0.0087, 0.0533)	(0.0008, 0.0195, 0.0658)	(0.0015, 0.0195, 0.0597)	VG Unavailable	(0.007, 0.0278, 0.0631)	(0.0071, 0.0308, 0.0813)	VG Unavailable	(0.006, 0.0287, 0.0692)	(0.0, 0.0026, 0.0143)	(0.0031, 0.0195, 0.0499)	(0.0008, 0.0169, 0.0531)	(0.0058, 0.0266, 0.0609)	VG Unavailable	(0.0, 0.0, 0.0181)	(0.0, 0.0017, 0.0418)	(0.0028, 0.0276, 0.0804)	(0.0, 0.0, 0.0353)	(0.0001, 0.0214, 0.0774)	(0.0, 0.0068, 0.0408)	(0.0007, 0.0118, 0.0378)	(0.0, 0.0, 0.0223)	VG Unavailable	(0.0, 0.0093, 0.0477)	(0.0014, 0.0111, 0.0315)	(0.0, 0.0167, 0.0719)	VG Unavailable	VG Unavailable	VG Unavailable	VG Unavailable	(0.0007, 0.0063, 0.0183)	VG Unavailable	(0.0059, 0.0199, 0.0444)	(0.0, 0.0, 0.0115)	VG Unavailable	(0.0068, 0.0394, 0.1009)	(0.0059, 0.0272, 0.0673)	(0.009, 0.0483, 0.1126)	(0.0564, 0.1107, 0.1946)	(0.0, 0.0036, 0.0586)	(0.0004, 0.0152, 0.0558)	(0.0, 0.0034, 0.0144)	(0.0, 0.0087, 0.0617)	(0.0017, 0.0046, 0.0088)	(0.0069, 0.019, 0.0366)	(0.0004, 0.0297, 0.1062)	VG Unavailable	(0.0023, 0.006, 0.0121)
ENSG00000089558	VG Unavailable	VG Unavailable	VG Unavailable	VG Unavailable	VG Unavailable	VG Unavailable	VG Unavailable	VG Unavailable	VG Unavailable	VG Unavailable	(0.0002, 0.0058, 0.0181)	VG Unavailable	VG Unavailable	(0.0122, 0.0327, 0.0688)	(0.0, 0.008, 0.0482)	VG Unavailable	VG Unavailable	(0.001, 0.008, 0.0208)	(0.0066, 0.0241, 0.0517)	VG Unavailable	VG Unavailable	VG Unavailable	VG Unavailable	VG Unavailable	VG Unavailable	VG Unavailable	VG Unavailable	VG Unavailable	VG Unavailable	VG Unavailable	VG Unavailable	VG Unavailable	VG Unavailable	VG Unavailable	VG Unavailable	VG Unavailable	VG Unavailable	VG Unavailable	VG Unavailable	VG Unavailable	VG Unavailable	VG Unavailable	VG Unavailable	VG Unavailable	VG Unavailable	VG Unavailable	VG Unavailable	VG Unavailable	VG Unavailable	VG Unavailable
ENSG00000089597	(0.003, 0.0052, 0.0081)	(0.0034, 0.0061, 0.0095)	(0.0007, 0.0028, 0.0064)	(0.0024, 0.0048, 0.0081)	(0.0017, 0.0048, 0.0092)	(0.0028, 0.005, 0.0078)	(0.0005, 0.0064, 0.0187)	(0.0031, 0.0052, 0.0083)	(0.0007, 0.0074, 0.022)	(0.0, 0.0076, 0.0332)	(0.0, 0.0014, 0.0111)	(0.0029, 0.007, 0.0126)	(0.0013, 0.005, 0.0109)	(0.0015, 0.0059, 0.0132)	(0.0, 0.0017, 0.0107)	(0.0, 0.0054, 0.024)	(0.0106, 0.0272, 0.0533)	(0.0019, 0.0086, 0.0211)	(0.004, 0.0168, 0.0397)	(0.0, 0.002, 0.0225)	(0.0029, 0.0124, 0.0284)	(0.0014, 0.0038, 0.0071)	(0.002, 0.0042, 0.0073)	(0.002, 0.0048, 0.0088)	(0.0024, 0.0047, 0.0079)	(0.0025, 0.0047, 0.0078)	(0.0029, 0.0044, 0.0061)	(0.0011, 0.0033, 0.0066)	(0.0033, 0.0074, 0.0136)	(0.0, 0.0, 0.0083)	(0.0021, 0.0055, 0.0105)	(0.0035, 0.0077, 0.0134)	(0.0041, 0.0064, 0.0095)	(0.0035, 0.0069, 0.0113)	(0.0041, 0.0065, 0.0094)	(0.0028, 0.0062, 0.0112)	(0.002, 0.0044, 0.008)	(0.0026, 0.0068, 0.0129)	(0.0063, 0.0114, 0.0179)	(0.0033, 0.0059, 0.0091)	(0.0045, 0.0074, 0.0109)	(0.0027, 0.0064, 0.0119)	(0.0011, 0.0036, 0.0081)	(0.002, 0.0044, 0.0079)	(0.0046, 0.008, 0.0122)	(0.0018, 0.004, 0.007)	(0.0033, 0.0052, 0.0074)	(0.0014, 0.0046, 0.0099)	(0.0015, 0.005, 0.0107)	(0.004, 0.0081, 0.0136)
ENSG00000089639	(0.0031, 0.0072, 0.0129)	(0.0038, 0.0087, 0.0154)	(0.0, 0.0024, 0.0302)	(0.0041, 0.0116, 0.0238)	(0.0, 0.0025, 0.0144)	(0.0038, 0.0136, 0.0301)	VG Unavailable	(0.0057, 0.0121, 0.0207)	(0.0036, 0.0224, 0.0546)	(0.0, 0.0137, 0.0538)	(0.0028, 0.0214, 0.0579)	VG Unavailable	VG Unavailable	(0.007, 0.0226, 0.0507)	(0.0156, 0.0488, 0.0974)	(0.0054, 0.022, 0.0506)	(0.0014, 0.0116, 0.0318)	(0.0088, 0.0308, 0.0627)	VG Unavailable	(0.0029, 0.0208, 0.057)	(0.0029, 0.0166, 0.0414)	(0.0064, 0.0184, 0.0381)	(0.0025, 0.0059, 0.0113)	(0.0073, 0.0222, 0.0448)	(0.003, 0.0069, 0.012)	(0.0081, 0.0197, 0.0357)	(0.0007, 0.0057, 0.0162)	(0.0006, 0.0096, 0.0306)	VG Unavailable	(0.0072, 0.0306, 0.071)	(0.0001, 0.0015, 0.0043)	(0.0, 0.0048, 0.0385)	(0.0051, 0.0074, 0.0104)	VG Unavailable	(0.0035, 0.009, 0.0177)	(0.0119, 0.037, 0.0782)	(0.0022, 0.0093, 0.0212)	(0.0025, 0.01, 0.0211)	(0.0002, 0.0061, 0.0193)	(0.0049, 0.01, 0.0167)	(0.0027, 0.0066, 0.0125)	(0.0, 0.0043, 0.0181)	(0.0032, 0.0075, 0.0132)	(0.0022, 0.0037, 0.0053)	(0.0, 0.0, 0.0069)	(0.0012, 0.0074, 0.0201)	(0.0053, 0.0089, 0.0134)	(0.0, 0.0014, 0.0553)	(0.0016, 0.0115, 0.031)	(0.0047, 0.006, 0.0074)
ENSG00000089685	(0.0063, 0.0233, 0.0494)	(0.0341, 0.0625, 0.1003)	(0.0184, 0.0475, 0.0941)	(0.0004, 0.0189, 0.0681)	(0.0369, 0.0935, 0.1776)	VG Unavailable	VG Unavailable	(0.0226, 0.0549, 0.1107)	VG Unavailable	VG Unavailable	VG Unavailable	VG Unavailable	VG Unavailable	VG Unavailable	VG Unavailable	VG Unavailable	VG Unavailable	VG Unavailable	VG Unavailable	VG Unavailable	VG Unavailable	(0.0, 0.003, 0.0777)	(0.011, 0.0178, 0.0254)	VG Unavailable	(0.0107, 0.014, 0.0177)	VG Unavailable	(0.0146, 0.0179, 0.0217)	VG Unavailable	VG Unavailable	VG Unavailable	(0.0092, 0.013, 0.0174)	(0.016, 0.0462, 0.0984)	(0.017, 0.0275, 0.0411)	VG Unavailable	VG Unavailable	VG Unavailable	VG Unavailable	(0.0041, 0.0268, 0.0677)	VG Unavailable	(0.012, 0.0187, 0.0272)	(0.0096, 0.0148, 0.0219)	(0.0005, 0.0125, 0.0373)	(0.0119, 0.0229, 0.0366)	(0.0129, 0.0215, 0.0324)	(0.0126, 0.0234, 0.0377)	(0.0157, 0.02, 0.0247)	(0.0846, 0.1417, 0.214)	VG Unavailable	(0.0066, 0.0177, 0.0335)	(0.0332, 0.0492, 0.0667)
ENSG00000089692	VG Unavailable	(0.0031, 0.0131, 0.0292)	VG Unavailable	VG Unavailable	VG Unavailable	VG Unavailable	VG Unavailable	VG Unavailable	VG Unavailable	VG Unavailable	VG Unavailable	VG Unavailable	VG Unavailable	VG Unavailable	VG Unavailable	VG Unavailable	VG Unavailable	VG Unavailable	VG Unavailable	VG Unavailable	VG Unavailable	(0.0051, 0.0137, 0.0272)	(0.0001, 0.0053, 0.0184)	(0.0014, 0.012, 0.032)	VG Unavailable	(0.0, 0.0033, 0.0161)	VG Unavailable	VG Unavailable	VG Unavailable	VG Unavailable	(0.069, 0.1032, 0.1516)	(0.0108, 0.026, 0.0464)	(0.0061, 0.0141, 0.0264)	VG Unavailable	(0.0106, 0.0243, 0.0433)	(0.0002, 0.0023, 0.0073)	VG Unavailable	(0.0036, 0.0151, 0.033)	VG Unavailable	VG Unavailable	VG Unavailable	VG Unavailable	(0.0, 0.0016, 0.0117)	(0.0009, 0.0036, 0.0083)	(0.0181, 0.0408, 0.0741)	(0.0, 0.004, 0.0192)	(0.0084, 0.0257, 0.0557)	(0.001, 0.0065, 0.0166)	(0.0037, 0.0181, 0.0474)	(0.0021, 0.0057, 0.0115)
ENSG00000089693	(0.0028, 0.0038, 0.005)	(0.0025, 0.0035, 0.0049)	(0.0037, 0.0055, 0.0077)	(0.0027, 0.0039, 0.0053)	(0.0019, 0.0033, 0.0051)	(0.0025, 0.0035, 0.0045)	(0.0008, 0.0066, 0.0175)	(0.0031, 0.0043, 0.0059)	(0.0044, 0.0074, 0.0114)	(0.0031, 0.0065, 0.0112)	(0.0052, 0.0085, 0.0122)	(0.004, 0.006, 0.0082)	(0.0024, 0.0038, 0.0058)	(0.0069, 0.0105, 0.0147)	(0.0049, 0.0078, 0.0115)	(0.0056, 0.009, 0.0136)	(0.0029, 0.0054, 0.0089)	(0.0074, 0.0108, 0.015)	(0.0048, 0.0079, 0.0121)	(0.0021, 0.005, 0.0092)	(0.0044, 0.0085, 0.0142)	(0.0024, 0.0035, 0.0049)	(0.0023, 0.0034, 0.0046)	(0.0016, 0.0027, 0.0039)	(0.0015, 0.0022, 0.003)	(0.0017, 0.0026, 0.0036)	(0.0037, 0.0052, 0.0067)	(0.0047, 0.0067, 0.0092)	(0.0045, 0.0066, 0.009)	(0.001, 0.0033, 0.0072)	(0.0157, 0.0232, 0.0321)	(0.0014, 0.0025, 0.004)	(0.0038, 0.005, 0.0064)	(0.0035, 0.0047, 0.0061)	(0.0039, 0.0052, 0.0067)	(0.0016, 0.0035, 0.0055)	(0.0058, 0.009, 0.0128)	(0.0017, 0.003, 0.0046)	(0.0025, 0.0037, 0.0054)	(0.0045, 0.0059, 0.0076)	(0.0035, 0.0046, 0.0057)	(0.0019, 0.0035, 0.0056)	(0.0015, 0.0029, 0.0047)	(0.0045, 0.0067, 0.0092)	(0.0032, 0.0047, 0.0068)	(0.0063, 0.0087, 0.0114)	(0.0041, 0.0054, 0.0068)	(0.0025, 0.0046, 0.0075)	(0.0024, 0.0044, 0.007)	(0.0038, 0.0049, 0.0061)
ENSG00000089723	(0.1445, 0.2319, 0.3391)	(0.0945, 0.1552, 0.2282)	VG Unavailable	VG Unavailable	VG Unavailable	VG Unavailable	VG Unavailable	(0.1322, 0.2208, 0.3277)	(0.0132, 0.0532, 0.1135)	VG Unavailable	VG Unavailable	VG Unavailable	VG Unavailable	(0.0185, 0.0425, 0.0741)	(0.0183, 0.041, 0.0704)	VG Unavailable	VG Unavailable	VG Unavailable	VG Unavailable	VG Unavailable	VG Unavailable	VG Unavailable	VG Unavailable	VG Unavailable	(0.0199, 0.0279, 0.0378)	VG Unavailable	(0.0108, 0.0231, 0.0414)	VG Unavailable	VG Unavailable	VG Unavailable	VG Unavailable	VG Unavailable	(0.1304, 0.1972, 0.2803)	VG Unavailable	VG Unavailable	VG Unavailable	VG Unavailable	VG Unavailable	VG Unavailable	(0.0101, 0.0148, 0.0196)	(0.0072, 0.0103, 0.0142)	(0.0471, 0.1002, 0.1831)	VG Unavailable	VG Unavailable	VG Unavailable	(0.0006, 0.0013, 0.0024)	VG Unavailable	VG Unavailable	(0.0046, 0.0238, 0.055)	VG Unavailable
ENSG00000089737	(0.0043, 0.0054, 0.0066)	(0.0027, 0.0037, 0.0049)	(0.0033, 0.0048, 0.0066)	(0.0042, 0.0055, 0.0069)	(0.0037, 0.0055, 0.0075)	(0.0041, 0.005, 0.006)	(0.002, 0.0086, 0.0191)	(0.0028, 0.0038, 0.0051)	(0.0032, 0.0055, 0.0085)	(0.0024, 0.0054, 0.0095)	(0.0031, 0.0055, 0.0082)	(0.0041, 0.006, 0.0084)	(0.0054, 0.0078, 0.0105)	(0.0025, 0.0042, 0.0061)	(0.0039, 0.0063, 0.009)	(0.0032, 0.0062, 0.01)	(0.003, 0.0049, 0.0073)	(0.0041, 0.0061, 0.0087)	(0.0025, 0.0047, 0.0075)	(0.003, 0.006, 0.0103)	(0.0037, 0.007, 0.011)	(0.005, 0.0066, 0.0084)	(0.0059, 0.0079, 0.0102)	(0.0055, 0.0071, 0.0094)	(0.0061, 0.0081, 0.0104)	(0.0053, 0.0068, 0.0084)	(0.0029, 0.0041, 0.0054)	(0.0054, 0.0074, 0.0097)	(0.0062, 0.0086, 0.0111)	(0.0022, 0.0055, 0.011)	(0.0036, 0.0054, 0.0079)	(0.0066, 0.0116, 0.0176)	(0.0049, 0.0061, 0.0076)	(0.0054, 0.0067, 0.0083)	(0.0046, 0.0059, 0.0074)	(0.0023, 0.0037, 0.0058)	(0.0059, 0.009, 0.0128)	(0.007, 0.0099, 0.0132)	(0.0061, 0.0083, 0.0109)	(0.0041, 0.0052, 0.0066)	(0.0045, 0.0057, 0.0071)	(0.0045, 0.007, 0.0109)	(0.0035, 0.0057, 0.008)	(0.0031, 0.0046, 0.0064)	(0.0059, 0.0082, 0.0109)	(0.001, 0.0015, 0.0022)	(0.0068, 0.0084, 0.0101)	(0.0026, 0.0046, 0.0071)	(0.0037, 0.0064, 0.0095)	(0.0057, 0.0081, 0.0107)
ENSG00000089775	(0.0043, 0.006, 0.008)	(0.0044, 0.0064, 0.0089)	(0.0031, 0.0058, 0.0089)	(0.0024, 0.0041, 0.0062)	(0.0009, 0.0024, 0.0047)	(0.0034, 0.005, 0.0067)	(0.0, 0.0, 0.0026)	(0.0044, 0.0065, 0.0094)	(0.0004, 0.0022, 0.0058)	(0.0042, 0.0083, 0.0156)	(0.0014, 0.003, 0.0054)	(0.0019, 0.0038, 0.0063)	(0.0017, 0.0037, 0.0061)	(0.0023, 0.0049, 0.0081)	(0.0019, 0.004, 0.0069)	(0.001, 0.0032, 0.0063)	(0.0036, 0.0071, 0.0117)	(0.0015, 0.0032, 0.0055)	(0.0015, 0.0039, 0.0074)	(0.005, 0.0129, 0.0228)	(0.0018, 0.0065, 0.0135)	(0.0027, 0.0044, 0.0067)	(0.0018, 0.0035, 0.0061)	(0.0034, 0.0054, 0.0083)	(0.0026, 0.0044, 0.0069)	(0.0023, 0.0038, 0.0056)	(0.0019, 0.0033, 0.005)	(0.0026, 0.0045, 0.0066)	(0.0043, 0.0071, 0.0104)	(0.0008, 0.0041, 0.0105)	(0.0019, 0.0036, 0.0059)	(0.0028, 0.0052, 0.0083)	(0.0023, 0.0037, 0.0052)	(0.0046, 0.0068, 0.0091)	(0.0039, 0.0054, 0.0072)	(0.0022, 0.0042, 0.0072)	(0.0025, 0.0047, 0.0079)	(0.0036, 0.0061, 0.0093)	(0.0018, 0.003, 0.0045)	(0.0023, 0.0036, 0.0051)	(0.004, 0.0056, 0.0075)	(0.0007, 0.003, 0.0072)	(0.0027, 0.0052, 0.0089)	(0.0018, 0.0035, 0.0056)	(0.0024, 0.0045, 0.0072)	(0.0027, 0.0047, 0.0074)	(0.002, 0.0029, 0.004)	(0.0001, 0.0009, 0.0027)	(0.0018, 0.0045, 0.0084)	(0.0021, 0.0043, 0.0072)
ENSG00000089818	(0.0062, 0.0094, 0.0135)	(0.0008, 0.0031, 0.007)	(0.0001, 0.003, 0.0095)	(0.0054, 0.0108, 0.019)	(0.0114, 0.0205, 0.0326)	(0.0122, 0.0176, 0.0238)	(0.0, 0.003, 0.0496)	(0.0025, 0.0059, 0.0107)	(0.0005, 0.0029, 0.0075)	(0.0, 0.001, 0.0083)	(0.0003, 0.0035, 0.0105)	(0.0, 0.0007, 0.0031)	(0.0004, 0.0015, 0.0035)	(0.002, 0.0052, 0.0097)	(0.0006, 0.0024, 0.0054)	(0.0047, 0.012, 0.0236)	(0.0012, 0.004, 0.0084)	(0.001, 0.0035, 0.0071)	(0.0047, 0.0114, 0.0202)	(0.0007, 0.0056, 0.0144)	(0.003, 0.0109, 0.0245)	(0.0011, 0.0049, 0.0115)	(0.0018, 0.0055, 0.0107)	(0.0023, 0.0062, 0.012)	(0.0042, 0.0087, 0.014)	(0.0027, 0.0067, 0.0122)	(0.0, 0.002, 0.0081)	(0.0049, 0.0106, 0.018)	(0.0042, 0.0124, 0.025)	(0.0, 0.0, 0.0322)	(0.0014, 0.0058, 0.0131)	(0.0003, 0.0056, 0.0189)	(0.0067, 0.0101, 0.0142)	(0.0072, 0.0154, 0.0255)	(0.0066, 0.0102, 0.0148)	(0.0006, 0.004, 0.0103)	(0.0036, 0.0084, 0.0151)	(0.0061, 0.0123, 0.0219)	(0.0029, 0.0057, 0.0095)	(0.0059, 0.0099, 0.0152)	(0.0082, 0.0128, 0.0183)	(0.0018, 0.0076, 0.0176)	(0.0005, 0.0035, 0.0091)	(0.0023, 0.0067, 0.0137)	(0.005, 0.0104, 0.0173)	(0.0007, 0.0031, 0.0071)	(0.0025, 0.005, 0.0083)	(0.0012, 0.0068, 0.0159)	(0.002, 0.0091, 0.0207)	(0.0286, 0.0376, 0.0481)
ENSG00000089847	(0.0601, 0.0815, 0.1047)	(0.0544, 0.075, 0.0989)	(0.0325, 0.0449, 0.0593)	(0.147, 0.2046, 0.2801)	(0.045, 0.0818, 0.1315)	(0.0807, 0.1206, 0.1673)	VG Unavailable	(0.0294, 0.0472, 0.0689)	(0.0015, 0.0032, 0.0055)	(0.0046, 0.0101, 0.0178)	(0.009, 0.0137, 0.0197)	(0.0125, 0.0214, 0.0322)	(0.0105, 0.0205, 0.0342)	(0.0021, 0.0034, 0.0049)	(0.0014, 0.0026, 0.0041)	(0.0114, 0.0195, 0.0298)	(0.0089, 0.0147, 0.0215)	(0.0062, 0.0103, 0.0151)	(0.002, 0.0055, 0.011)	(0.0053, 0.0117, 0.0216)	(0.0131, 0.0267, 0.0456)	(0.0693, 0.0939, 0.1251)	(0.0703, 0.0908, 0.1152)	(0.0426, 0.0712, 0.1057)	(0.0678, 0.1021, 0.1412)	(0.0837, 0.1134, 0.1496)	(0.0516, 0.0742, 0.1016)	(0.0925, 0.1361, 0.1924)	VG Unavailable	(0.0279, 0.0588, 0.1023)	(0.0248, 0.0406, 0.0604)	(0.0113, 0.0173, 0.0242)	(0.0625, 0.0802, 0.1006)	(0.0437, 0.0628, 0.0848)	(0.0484, 0.0595, 0.0716)	(0.0253, 0.0419, 0.0616)	(0.0275, 0.0373, 0.0494)	(0.0422, 0.0579, 0.0768)	(0.0269, 0.0348, 0.045)	(0.0511, 0.0723, 0.0989)	(0.0457, 0.0676, 0.0912)	(0.0463, 0.078, 0.1182)	(0.0738, 0.1075, 0.1491)	(0.0666, 0.0972, 0.133)	(0.0668, 0.0918, 0.1178)	(0.0052, 0.0067, 0.0085)	(0.0516, 0.0622, 0.0749)	(0.0159, 0.0433, 0.0843)	(0.0363, 0.0757, 0.1319)	VG Unavailable
ENSG00000089876	(0.0127, 0.0172, 0.0226)	(0.0122, 0.0171, 0.0228)	(0.0092, 0.0145, 0.0225)	(0.01, 0.0156, 0.0222)	(0.0137, 0.0229, 0.0352)	(0.0135, 0.0182, 0.0234)	(0.0, 0.0, 0.1527)	(0.0167, 0.0218, 0.0279)	(0.0011, 0.0055, 0.0129)	(0.0088, 0.0211, 0.0377)	(0.0051, 0.0103, 0.0177)	(0.0043, 0.0077, 0.0126)	(0.0032, 0.007, 0.0119)	(0.0108, 0.0185, 0.0284)	(0.0002, 0.0034, 0.0101)	(0.0123, 0.0252, 0.0405)	(0.0057, 0.0138, 0.0265)	(0.0056, 0.0117, 0.0203)	(0.0058, 0.0123, 0.0217)	(0.0095, 0.0213, 0.0369)	(0.0034, 0.0094, 0.0184)	(0.0087, 0.0127, 0.018)	(0.0038, 0.0064, 0.0098)	(0.0076, 0.0117, 0.0172)	(0.0067, 0.0092, 0.0123)	(0.0076, 0.0112, 0.0155)	(0.0056, 0.0082, 0.0111)	(0.0064, 0.01, 0.0151)	(0.0033, 0.0058, 0.0097)	(0.0053, 0.0131, 0.0257)	(0.0134, 0.0209, 0.0311)	(0.0111, 0.0196, 0.0302)	(0.0151, 0.0199, 0.0259)	(0.0062, 0.009, 0.0122)	(0.0149, 0.0195, 0.0246)	(0.0078, 0.0131, 0.0195)	(0.0067, 0.0109, 0.016)	(0.006, 0.0097, 0.0147)	(0.0073, 0.0118, 0.0172)	(0.0117, 0.0154, 0.0196)	(0.0081, 0.0106, 0.0134)	(0.0049, 0.0094, 0.0153)	(0.0042, 0.0087, 0.0145)	(0.0086, 0.0141, 0.0211)	(0.0071, 0.011, 0.0156)	(0.0055, 0.008, 0.011)	(0.01, 0.0133, 0.0173)	(0.003, 0.0085, 0.0171)	(0.0064, 0.0118, 0.0193)	(0.0442, 0.0638, 0.0899)
ENSG00000089902	(0.0028, 0.0047, 0.007)	(0.0011, 0.0029, 0.006)	(0.0011, 0.0057, 0.0134)	(0.0035, 0.0068, 0.0111)	(0.0025, 0.0066, 0.0127)	(0.0054, 0.0087, 0.0125)	(0.0, 0.0034, 0.1073)	(0.0034, 0.0061, 0.0093)	(0.0003, 0.0069, 0.0223)	(0.0134, 0.0372, 0.0729)	(0.0052, 0.0176, 0.0365)	(0.0022, 0.0063, 0.0124)	(0.0016, 0.0045, 0.009)	(0.0055, 0.0149, 0.0304)	(0.0015, 0.0095, 0.0249)	(0.0151, 0.0353, 0.0652)	(0.0023, 0.0128, 0.0326)	(0.0, 0.0033, 0.0152)	(0.0095, 0.0276, 0.0519)	(0.0054, 0.0253, 0.058)	(0.0013, 0.0107, 0.0285)	(0.0033, 0.0068, 0.0119)	(0.0009, 0.0025, 0.0052)	(0.001, 0.0033, 0.007)	(0.001, 0.0018, 0.0026)	(0.0035, 0.0062, 0.0098)	(0.0007, 0.002, 0.0038)	(0.0023, 0.0061, 0.0116)	(0.0019, 0.0068, 0.0141)	(0.0, 0.0, 0.0158)	(0.0, 0.001, 0.0059)	(0.0044, 0.012, 0.0248)	(0.0028, 0.0042, 0.006)	(0.0028, 0.0049, 0.0077)	(0.004, 0.0066, 0.0097)	(0.0, 0.0011, 0.0062)	(0.0032, 0.0084, 0.0162)	(0.001, 0.0039, 0.0085)	(0.0026, 0.0064, 0.0121)	(0.0023, 0.004, 0.0057)	(0.0029, 0.0045, 0.0063)	(0.0001, 0.0028, 0.0093)	(0.0057, 0.0105, 0.0173)	(0.0065, 0.0113, 0.0169)	(0.0, 0.0012, 0.0058)	(0.0026, 0.0046, 0.0072)	(0.0048, 0.0075, 0.0107)	(0.0009, 0.0044, 0.0109)	(0.0004, 0.002, 0.0048)	(0.0085, 0.0118, 0.0155)
ENSG00000089916	(0.0027, 0.0037, 0.0048)	(0.0005, 0.0012, 0.0022)	(0.0009, 0.0022, 0.0042)	(0.0013, 0.0022, 0.0035)	(0.0017, 0.003, 0.0049)	(0.0015, 0.0023, 0.0032)	(0.0014, 0.0073, 0.0185)	(0.0021, 0.0033, 0.0046)	(0.0011, 0.003, 0.0058)	(0.0018, 0.0043, 0.0081)	(0.0002, 0.0015, 0.0038)	(0.0019, 0.0031, 0.0048)	(0.0005, 0.0013, 0.0025)	(0.0, 0.0009, 0.0031)	(0.0004, 0.0021, 0.0049)	(0.0019, 0.0043, 0.0077)	(0.0014, 0.0033, 0.0059)	(0.0006, 0.0021, 0.0045)	(0.0015, 0.004, 0.0078)	(0.0039, 0.0092, 0.0157)	(0.0015, 0.0037, 0.007)	(0.0023, 0.0035, 0.0051)	(0.0031, 0.0046, 0.0064)	(0.0026, 0.0038, 0.0053)	(0.0011, 0.002, 0.0034)	(0.003, 0.0041, 0.0054)	(0.0021, 0.0029, 0.0039)	(0.0019, 0.003, 0.0042)	(0.0004, 0.0015, 0.0034)	(0.001, 0.004, 0.009)	(0.0175, 0.0237, 0.0308)	(0.002, 0.0047, 0.0087)	(0.0033, 0.0043, 0.0054)	(0.0026, 0.0035, 0.0048)	(0.0018, 0.0026, 0.0035)	(0.0012, 0.0025, 0.0046)	(0.0019, 0.0037, 0.0063)	(0.0018, 0.0032, 0.0049)	(0.0007, 0.0018, 0.0033)	(0.0031, 0.0042, 0.0056)	(0.0051, 0.0066, 0.0082)	(0.0005, 0.0016, 0.0032)	(0.0025, 0.0043, 0.0066)	(0.0027, 0.0043, 0.0065)	(0.0013, 0.0026, 0.0044)	(0.0023, 0.0034, 0.0047)	(0.0021, 0.003, 0.004)	(0.0011, 0.0024, 0.0044)	(0.0015, 0.0031, 0.0053)	(0.0069, 0.0096, 0.0123)
ENSG00000090006	(0.0153, 0.0163, 0.0172)	(0.0122, 0.0145, 0.0172)	(0.0026, 0.004, 0.0056)	(nan, nan, nan)	(0.0143, 0.0151, 0.0158)	(nan, nan, nan)	(0.1374, 0.3448, 0.6619)	(0.0219, 0.0235, 0.0253)	(0.0023, 0.0055, 0.0098)	(0.0045, 0.009, 0.0153)	(0.0003, 0.002, 0.0051)	(0.0841, 0.1164, 0.1573)	(0.1023, 0.1447, 0.1996)	(0.0051, 0.0084, 0.0123)	(0.0043, 0.0084, 0.0135)	(0.0065, 0.0115, 0.0184)	(0.001, 0.0023, 0.0042)	(0.0029, 0.0052, 0.0083)	(0.0031, 0.0078, 0.0138)	(0.0054, 0.0109, 0.0189)	(0.0079, 0.0148, 0.0233)	(0.0109, 0.0125, 0.0141)	(0.0111, 0.0139, 0.017)	(0.0095, 0.0111, 0.013)	(0.0131, 0.0164, 0.0198)	(0.0108, 0.0124, 0.0142)	(0.0149, 0.0184, 0.0221)	(0.0091, 0.01, 0.011)	(0.0094, 0.01, 0.0107)	(0.0009, 0.0021, 0.0039)	(0.0168, 0.0245, 0.0352)	(0.003, 0.0052, 0.008)	(0.0153, 0.0162, 0.0171)	(0.0044, 0.0056, 0.0069)	(0.0202, 0.0208, 0.0214)	(0.028, 0.0378, 0.0491)	(0.0042, 0.0061, 0.0087)	(0.0107, 0.0124, 0.0142)	(0.003, 0.0043, 0.0058)	(0.0059, 0.0074, 0.0091)	(0.0072, 0.0087, 0.0104)	(0.005, 0.0072, 0.0099)	(0.0232, 0.0246, 0.0263)	(0.0093, 0.0129, 0.0169)	(0.0107, 0.0115, 0.0123)	(0.0067, 0.0087, 0.0108)	(0.0135, 0.0139, 0.0144)	(0.0387, 0.056, 0.0759)	(0.0177, 0.0238, 0.0305)	(0.0171, 0.0212, 0.026)
ENSG00000090013	(0.0005, 0.0014, 0.0026)	(0.001, 0.0021, 0.0035)	(0.0019, 0.0047, 0.0085)	(0.0054, 0.0088, 0.0128)	(0.0012, 0.0036, 0.007)	(0.0021, 0.0039, 0.0062)	(0.0, 0.0174, 0.0725)	(0.0012, 0.0026, 0.0046)	(0.0, 0.0028, 0.0104)	(0.0004, 0.0079, 0.0243)	(0.0002, 0.004, 0.0123)	(0.0, 0.0017, 0.0199)	(0.0, 0.0052, 0.0242)	(0.0, 0.0017, 0.0094)	(0.0029, 0.0111, 0.0237)	(0.0016, 0.0087, 0.0205)	(0.0002, 0.0034, 0.0094)	(0.0, 0.0007, 0.0096)	(0.0, 0.0006, 0.007)	(0.0, 0.0017, 0.0107)	(0.0006, 0.0066, 0.0185)	(0.0023, 0.0046, 0.008)	(0.002, 0.0039, 0.0065)	(0.0015, 0.0031, 0.0055)	(0.0032, 0.0049, 0.0068)	(0.0001, 0.0008, 0.0022)	(0.001, 0.0026, 0.005)	(0.0017, 0.0039, 0.007)	(0.0032, 0.006, 0.0098)	(0.0, 0.0018, 0.0061)	(0.0032, 0.0083, 0.0163)	(0.0002, 0.0013, 0.0034)	(0.0015, 0.0028, 0.0046)	(0.0074, 0.0104, 0.0139)	(0.0013, 0.0026, 0.0042)	(0.0024, 0.0059, 0.0108)	(0.0019, 0.0052, 0.0102)	(0.0013, 0.0034, 0.0063)	(0.0057, 0.0139, 0.0259)	(0.0048, 0.007, 0.0097)	(0.0044, 0.0064, 0.0088)	(0.0032, 0.007, 0.0127)	(0.0011, 0.004, 0.0082)	(0.0022, 0.0042, 0.0067)	(0.0007, 0.002, 0.0041)	(0.0003, 0.0055, 0.0188)	(0.002, 0.0039, 0.006)	(0.0017, 0.0058, 0.0127)	(0.0016, 0.0044, 0.0086)	(0.004, 0.0053, 0.0069)
ENSG00000090020	(0.0037, 0.0068, 0.0109)	(0.0053, 0.0094, 0.0143)	(0.0016, 0.0046, 0.009)	(0.0042, 0.0077, 0.0124)	(0.0023, 0.0073, 0.0144)	(0.0002, 0.0021, 0.0058)	(0.0, 0.0036, 0.0189)	(0.0009, 0.0034, 0.0078)	(0.0018, 0.008, 0.0194)	(0.0, 0.0004, 0.0724)	(0.0003, 0.003, 0.0093)	(0.0008, 0.0036, 0.0084)	(0.0, 0.0016, 0.0067)	(0.0, 0.001, 0.0051)	(0.0002, 0.0027, 0.0079)	(0.0023, 0.0117, 0.0285)	(0.0025, 0.0095, 0.0227)	(0.0, 0.0025, 0.0111)	(0.0009, 0.004, 0.0097)	(0.0, 0.0, 0.0096)	(0.0, 0.0057, 0.0328)	(0.0012, 0.0033, 0.0067)	(0.0051, 0.0074, 0.01)	(0.004, 0.008, 0.0134)	(0.0015, 0.0035, 0.0065)	(0.0023, 0.0054, 0.0099)	(0.0, 0.001, 0.0035)	(0.0098, 0.014, 0.019)	(0.0158, 0.0235, 0.0329)	(0.0, 0.0025, 0.0183)	(0.0, 0.0, 0.0068)	(0.0, 0.005, 0.0349)	(0.0039, 0.0063, 0.0089)	(0.0068, 0.0146, 0.0257)	(0.0003, 0.0032, 0.0089)	(0.0, 0.0, 0.0039)	(0.0028, 0.0101, 0.0205)	(0.0041, 0.008, 0.0133)	(0.0006, 0.003, 0.0079)	(0.0062, 0.0096, 0.0141)	(0.0055, 0.0086, 0.0122)	(0.0059, 0.0111, 0.0175)	(0.0033, 0.0075, 0.0135)	(0.0031, 0.0064, 0.0109)	(0.0022, 0.004, 0.0062)	(0.0046, 0.0079, 0.0116)	(0.005, 0.0079, 0.0115)	(0.002, 0.0073, 0.0154)	(0.0001, 0.0029, 0.0098)	(0.0048, 0.0071, 0.01)
ENSG00000090054	(0.0122, 0.0162, 0.0212)	(0.0072, 0.0113, 0.0165)	(0.0029, 0.0065, 0.0121)	(0.0076, 0.013, 0.0196)	(0.0042, 0.0098, 0.0178)	(0.0112, 0.0156, 0.021)	(0.0, 0.0009, 0.0242)	(0.0106, 0.0154, 0.0209)	(0.0065, 0.0212, 0.0433)	(0.0016, 0.0127, 0.0352)	(0.0001, 0.0045, 0.0156)	(0.0156, 0.0233, 0.0336)	(0.0066, 0.0127, 0.0209)	(0.0036, 0.0112, 0.0226)	(0.0005, 0.0065, 0.0198)	(0.0061, 0.0198, 0.041)	(0.0033, 0.0106, 0.0216)	(0.0041, 0.0114, 0.0247)	(0.0, 0.0009, 0.0239)	(0.0117, 0.0282, 0.0514)	(0.0039, 0.0133, 0.0284)	(0.0063, 0.0105, 0.0162)	(0.0068, 0.0111, 0.0163)	(0.0061, 0.0103, 0.0158)	(0.0292, 0.0364, 0.0448)	(0.0117, 0.017, 0.0234)	(0.0045, 0.0075, 0.011)	(0.0066, 0.0129, 0.0211)	(0.0047, 0.0105, 0.0195)	(0.0002, 0.0083, 0.0268)	(0.005, 0.0101, 0.0167)	(0.0068, 0.0157, 0.0294)	(0.0073, 0.011, 0.0155)	(0.0201, 0.0286, 0.0378)	(0.01, 0.0137, 0.0177)	(0.0056, 0.0095, 0.0148)	(0.0073, 0.0139, 0.0219)	(0.0075, 0.0138, 0.0219)	(0.0044, 0.0085, 0.0138)	(0.0069, 0.0097, 0.0131)	(0.0093, 0.0122, 0.0157)	(0.0031, 0.0084, 0.0164)	(0.0084, 0.0155, 0.025)	(0.0031, 0.0076, 0.0138)	(0.0058, 0.011, 0.0175)	(0.0068, 0.0098, 0.013)	(0.0156, 0.0201, 0.0251)	(0.0064, 0.0123, 0.019)	(0.0051, 0.0106, 0.0182)	(0.0226, 0.035, 0.0484)
ENSG00000090060	(0.0032, 0.0049, 0.0071)	(0.0018, 0.0034, 0.0055)	(0.0001, 0.0013, 0.0036)	(0.0049, 0.0082, 0.0121)	(0.0013, 0.0038, 0.007)	(0.0033, 0.0055, 0.0083)	(0.0, 0.0, 0.0146)	(0.0028, 0.0048, 0.0075)	(0.0, 0.0, 0.0017)	(0.0004, 0.0032, 0.0089)	(0.0007, 0.0029, 0.0067)	(0.0018, 0.0039, 0.0072)	(0.0003, 0.0016, 0.0041)	(0.0, 0.0008, 0.0053)	(0.0001, 0.002, 0.0056)	(0.0002, 0.0029, 0.0086)	(0.0011, 0.0035, 0.0078)	(0.001, 0.0034, 0.0074)	(0.0011, 0.004, 0.0087)	(0.0003, 0.0027, 0.0084)	(0.0016, 0.0051, 0.0106)	(0.0018, 0.0037, 0.0066)	(0.0023, 0.0043, 0.0069)	(0.0025, 0.0048, 0.0077)	(0.0018, 0.0037, 0.0062)	(0.0016, 0.0032, 0.0052)	(0.002, 0.0042, 0.0071)	(0.0025, 0.0051, 0.0091)	(0.0026, 0.0056, 0.0101)	(0.0001, 0.003, 0.0094)	(0.0003, 0.0023, 0.006)	(0.0015, 0.0045, 0.0087)	(0.002, 0.0033, 0.0049)	(0.0058, 0.0095, 0.0146)	(0.0036, 0.0055, 0.008)	(0.0033, 0.0065, 0.0108)	(0.0006, 0.0023, 0.0054)	(0.0015, 0.0035, 0.0065)	(0.0016, 0.0037, 0.0066)	(0.0028, 0.0046, 0.0071)	(0.0082, 0.0113, 0.0152)	(0.0017, 0.0042, 0.0078)	(0.0012, 0.0033, 0.0065)	(0.0004, 0.0018, 0.0041)	(0.0011, 0.003, 0.0062)	(0.0012, 0.0028, 0.0049)	(0.0029, 0.0047, 0.0069)	(0.0003, 0.0021, 0.0054)	(0.0003, 0.0018, 0.0049)	(0.0047, 0.0079, 0.0122)
ENSG00000090061	(0.0054, 0.0092, 0.0141)	(0.0023, 0.0055, 0.0098)	(0.0025, 0.0049, 0.008)	(0.0053, 0.0116, 0.021)	(0.0032, 0.0097, 0.0207)	(0.0036, 0.0075, 0.013)	(0.0, 0.0034, 0.0221)	(0.0032, 0.0065, 0.0109)	(0.001, 0.0037, 0.009)	(0.0, 0.0023, 0.0093)	(0.0009, 0.0032, 0.0072)	(0.0017, 0.0028, 0.0044)	(0.0003, 0.001, 0.0022)	(0.0, 0.0013, 0.0048)	(0.0022, 0.0071, 0.0143)	(0.0032, 0.0085, 0.0171)	(0.0002, 0.004, 0.0122)	(0.0013, 0.0044, 0.0092)	(0.0019, 0.0051, 0.0104)	(0.0, 0.0, 0.0476)	(0.0045, 0.0116, 0.0215)	(0.0021, 0.0036, 0.0055)	(0.0014, 0.0029, 0.0046)	(0.0011, 0.0029, 0.0056)	(0.0015, 0.0028, 0.0047)	(0.0018, 0.0035, 0.0058)	(0.0027, 0.0078, 0.016)	(0.0013, 0.0043, 0.0089)	(0.0039, 0.0073, 0.0113)	(0.0, 0.0021, 0.013)	(0.0045, 0.0125, 0.0248)	(0.0042, 0.0094, 0.0164)	(0.0067, 0.0095, 0.0133)	(0.0053, 0.0088, 0.0126)	(0.0072, 0.0121, 0.0181)	(0.0002, 0.0031, 0.009)	(0.0039, 0.0074, 0.0124)	(0.0037, 0.0064, 0.0103)	(0.0014, 0.0036, 0.0068)	(0.0015, 0.0027, 0.0042)	(0.0025, 0.004, 0.0059)	(0.0, 0.0003, 0.0106)	(0.0002, 0.0021, 0.006)	(0.0077, 0.0152, 0.0252)	(0.0028, 0.0051, 0.0085)	(0.0009, 0.003, 0.0065)	(0.0031, 0.0053, 0.0083)	(0.0029, 0.007, 0.0137)	(0.0017, 0.0056, 0.0116)	(0.0093, 0.0168, 0.0267)
ENSG00000090097	(0.1044, 0.1329, 0.1658)	(0.1031, 0.1424, 0.1859)	(0.0557, 0.0955, 0.1452)	(0.1221, 0.1627, 0.2057)	(0.0662, 0.1043, 0.1517)	(0.1479, 0.1862, 0.2293)	(0.0033, 0.0355, 0.1042)	(0.0865, 0.1161, 0.1499)	(0.1536, 0.235, 0.348)	(0.0835, 0.1458, 0.2214)	(0.0856, 0.1346, 0.1898)	(0.1403, 0.1846, 0.2377)	(0.1583, 0.2089, 0.2769)	(0.176, 0.2435, 0.3207)	(0.1567, 0.2289, 0.3102)	(0.1257, 0.1954, 0.2796)	(0.1504, 0.2282, 0.3169)	(0.1016, 0.1542, 0.2179)	(0.0763, 0.1254, 0.1855)	(0.0946, 0.1627, 0.2498)	(0.0855, 0.1366, 0.1995)	(0.0764, 0.1095, 0.1457)	(0.0488, 0.0708, 0.0977)	(0.078, 0.1105, 0.1478)	(0.0289, 0.0514, 0.0806)	(0.103, 0.1354, 0.1739)	(0.0179, 0.0288, 0.0426)	(0.0563, 0.0802, 0.1056)	(0.043, 0.0672, 0.0977)	(0.0822, 0.2013, 0.3768)	(0.0027, 0.0131, 0.0361)	(0.064, 0.12, 0.1974)	(0.1299, 0.1687, 0.2167)	(0.1394, 0.1734, 0.2106)	(0.0954, 0.1142, 0.1377)	(0.0613, 0.0979, 0.1409)	(0.0309, 0.0606, 0.1037)	(0.1081, 0.1508, 0.1992)	(0.1224, 0.1702, 0.2292)	(0.0253, 0.0389, 0.0567)	(0.0401, 0.0578, 0.0796)	(0.036, 0.0719, 0.1159)	(0.0705, 0.1139, 0.1741)	(0.0833, 0.1407, 0.2148)	(0.0421, 0.066, 0.094)	(0.1651, 0.2208, 0.2863)	(0.1617, 0.1993, 0.2428)	(0.1099, 0.17, 0.253)	(0.0986, 0.1625, 0.2441)	(0.0386, 0.0751, 0.1215)
ENSG00000090104	(0.0185, 0.025, 0.0316)	(0.0129, 0.0194, 0.0274)	(0.0015, 0.0053, 0.0114)	(0.0047, 0.0076, 0.0114)	(0.0028, 0.0052, 0.0089)	(0.0071, 0.0097, 0.0125)	(0.0053, 0.0182, 0.0393)	(0.015, 0.0221, 0.0297)	(0.0, 0.0025, 0.0114)	(0.0033, 0.0102, 0.0208)	(0.0053, 0.0138, 0.0274)	(0.0, 0.0048, 0.0242)	(0.0009, 0.0125, 0.0351)	(0.0009, 0.0079, 0.0211)	(0.0, 0.0022, 0.0095)	(0.0063, 0.0141, 0.026)	(0.0017, 0.0046, 0.0089)	(0.0036, 0.0125, 0.0268)	(0.0196, 0.0579, 0.1173)	(0.002, 0.0071, 0.0155)	(0.0037, 0.0066, 0.0104)	(0.0297, 0.0399, 0.0501)	(0.016, 0.0223, 0.0294)	(0.0423, 0.0617, 0.0844)	(0.0045, 0.0075, 0.0117)	(0.0716, 0.0938, 0.1199)	VG Unavailable	(0.0036, 0.007, 0.0121)	(0.0092, 0.0203, 0.0364)	(0.0003, 0.0042, 0.0127)	(0.0189, 0.026, 0.0357)	(0.0, 0.0015, 0.0082)	(0.0048, 0.0065, 0.0085)	(0.0055, 0.0192, 0.0447)	(0.0045, 0.0055, 0.0067)	(0.0044, 0.0112, 0.0231)	(0.0052, 0.0125, 0.022)	(0.003, 0.0056, 0.0088)	(0.0007, 0.0027, 0.0057)	(0.005, 0.009, 0.0142)	(0.0129, 0.0198, 0.0282)	(0.0041, 0.0072, 0.0112)	(0.0056, 0.009, 0.0131)	(0.004, 0.0065, 0.01)	(0.0097, 0.0171, 0.0265)	(0.0041, 0.0086, 0.0146)	(0.0032, 0.0051, 0.0079)	(0.0025, 0.0123, 0.028)	(0.0026, 0.0054, 0.0092)	(0.0139, 0.0257, 0.0413)
ENSG00000090238	(0.0987, 0.1226, 0.1507)	(0.0673, 0.0894, 0.1141)	(0.0349, 0.0629, 0.1046)	(0.0533, 0.0731, 0.0973)	(0.0491, 0.0784, 0.1159)	(0.084, 0.1097, 0.1384)	VG Unavailable	(0.0794, 0.1052, 0.1344)	(0.0362, 0.0782, 0.1376)	(0.0115, 0.0348, 0.0714)	(0.0243, 0.0587, 0.1079)	(0.039, 0.0546, 0.0726)	(0.0511, 0.0743, 0.0995)	(0.0513, 0.0803, 0.1182)	(0.0359, 0.067, 0.1084)	(0.0304, 0.0594, 0.0982)	(0.021, 0.0493, 0.0893)	(0.0373, 0.0713, 0.1163)	(0.0077, 0.0295, 0.0651)	(0.0309, 0.0786, 0.1517)	(0.023, 0.0548, 0.1008)	(0.0672, 0.0952, 0.1272)	(0.0493, 0.0691, 0.0953)	(0.0547, 0.0776, 0.1055)	(0.0495, 0.0663, 0.0834)	(0.0587, 0.0799, 0.1056)	(0.0202, 0.0395, 0.0659)	(0.0683, 0.0991, 0.1395)	(0.0492, 0.0764, 0.112)	(0.0225, 0.0537, 0.1048)	(0.0468, 0.1083, 0.2042)	(0.0379, 0.0823, 0.1414)	(0.0651, 0.0828, 0.1026)	(0.0865, 0.1166, 0.1521)	(0.0679, 0.0851, 0.1055)	(0.0507, 0.0791, 0.1168)	(0.0667, 0.0974, 0.1356)	(0.0405, 0.0645, 0.091)	(0.0406, 0.0622, 0.0888)	(0.0716, 0.0917, 0.1152)	(0.0825, 0.103, 0.1274)	(0.0201, 0.0382, 0.0615)	(0.0665, 0.1017, 0.1448)	(0.0565, 0.08, 0.1051)	(0.05, 0.0751, 0.1073)	(0.021, 0.043, 0.0712)	(0.0476, 0.061, 0.0761)	(0.0416, 0.0723, 0.1118)	(0.0454, 0.0804, 0.1267)	(0.0723, 0.0859, 0.1013)
ENSG00000090263	(0.018, 0.0245, 0.0318)	(0.0154, 0.0215, 0.0295)	(0.0032, 0.0062, 0.0102)	(0.0144, 0.0225, 0.0316)	(0.0058, 0.0108, 0.0179)	(0.0109, 0.0162, 0.0221)	(0.0, 0.0043, 0.0264)	(0.013, 0.0188, 0.0257)	(0.0061, 0.012, 0.02)	(0.0079, 0.0167, 0.0283)	(0.0067, 0.0118, 0.0184)	(0.0028, 0.007, 0.0132)	(0.0023, 0.007, 0.0137)	(0.0057, 0.0106, 0.0172)	(0.0073, 0.0127, 0.0196)	(0.0062, 0.0123, 0.0205)	(0.0038, 0.0076, 0.0131)	(0.0059, 0.0099, 0.0152)	(0.0068, 0.0123, 0.0196)	(0.0122, 0.0217, 0.0329)	(0.0068, 0.0122, 0.0197)	(0.0059, 0.0099, 0.0148)	(0.0044, 0.0074, 0.0113)	(0.0069, 0.0118, 0.0179)	(0.0121, 0.017, 0.0229)	(0.0055, 0.0088, 0.0126)	(0.0106, 0.015, 0.0199)	(0.011, 0.0156, 0.0212)	(0.0155, 0.0214, 0.0287)	(0.0011, 0.0056, 0.0133)	(0.0032, 0.0065, 0.0117)	(0.013, 0.0207, 0.0299)	(0.0103, 0.0163, 0.0244)	(0.0086, 0.0112, 0.0141)	(0.0156, 0.0222, 0.0299)	(0.006, 0.0122, 0.02)	(0.0085, 0.0145, 0.0212)	(0.0065, 0.0118, 0.0175)	(0.0065, 0.0105, 0.0157)	(0.0098, 0.0145, 0.0202)	(0.0101, 0.0146, 0.0202)	(0.0107, 0.0181, 0.0278)	(0.007, 0.0136, 0.022)	(0.0039, 0.0085, 0.0152)	(0.0105, 0.0167, 0.0246)	(0.0051, 0.0077, 0.011)	(0.0082, 0.0115, 0.0154)	(0.0084, 0.0186, 0.0318)	(0.0133, 0.0268, 0.0432)	(0.0266, 0.0479, 0.076)
ENSG00000090266	(0.0158, 0.0321, 0.0533)	(0.0065, 0.0155, 0.0317)	(0.0, 0.0019, 0.0076)	(0.0104, 0.0296, 0.0585)	(0.0032, 0.0189, 0.0447)	(0.0248, 0.0557, 0.0959)	VG Unavailable	(0.02, 0.0384, 0.0614)	(0.1121, 0.2002, 0.3034)	(0.0747, 0.1584, 0.2783)	(0.0231, 0.0493, 0.0826)	(0.0008, 0.004, 0.0102)	(0.002, 0.0081, 0.0198)	(0.0629, 0.1122, 0.1714)	(0.1299, 0.2174, 0.3193)	(0.0551, 0.1097, 0.1774)	(0.0661, 0.1282, 0.213)	(0.0697, 0.1166, 0.182)	(0.0448, 0.0888, 0.1519)	(0.0763, 0.1631, 0.2968)	(0.03, 0.0707, 0.1331)	(0.0161, 0.0319, 0.0522)	(0.0002, 0.0025, 0.0076)	(0.0126, 0.0275, 0.0465)	(0.0, 0.0022, 0.0099)	(0.0074, 0.0186, 0.0354)	(0.0121, 0.0221, 0.0342)	(0.0114, 0.0267, 0.0495)	(0.0241, 0.0437, 0.0706)	(0.0, 0.0096, 0.0504)	(0.0, 0.0, 0.0163)	(0.0027, 0.0142, 0.0371)	(0.001, 0.0067, 0.0166)	(0.1498, 0.2136, 0.2856)	(0.0, 0.0006, 0.0139)	(0.0006, 0.0077, 0.0251)	(0.0017, 0.0077, 0.0188)	(0.016, 0.0319, 0.0523)	(0.0006, 0.0068, 0.0197)	(0.0059, 0.0142, 0.0259)	(0.0174, 0.0312, 0.0506)	(0.0048, 0.0219, 0.0506)	(0.0, 0.0033, 0.0169)	(0.0022, 0.0096, 0.0218)	(0.0051, 0.0161, 0.0316)	(0.0292, 0.0453, 0.065)	(0.0059, 0.0106, 0.0165)	(0.0, 0.0025, 0.0114)	(0.0004, 0.0078, 0.0231)	(0.0165, 0.0417, 0.0773)
ENSG00000090273	(0.0028, 0.005, 0.0078)	(0.0012, 0.0031, 0.0057)	(0.0017, 0.0034, 0.0058)	(0.0009, 0.0023, 0.0047)	(0.0017, 0.0044, 0.0084)	(0.0027, 0.0046, 0.0066)	(0.0, 0.0069, 0.0345)	(0.0017, 0.0038, 0.0065)	(0.0025, 0.0061, 0.0113)	(0.0014, 0.0046, 0.0093)	(0.0008, 0.0032, 0.0083)	(0.0005, 0.0023, 0.0053)	(0.0, 0.001, 0.0038)	(0.0024, 0.0048, 0.0085)	(0.0006, 0.0023, 0.0052)	(0.0028, 0.0072, 0.0137)	(0.0004, 0.0027, 0.0069)	(0.0032, 0.0067, 0.0115)	(0.0035, 0.0078, 0.014)	(0.0004, 0.0029, 0.0075)	(0.0012, 0.0051, 0.0111)	(0.0024, 0.0051, 0.0082)	(0.0019, 0.0037, 0.0062)	(0.0019, 0.004, 0.0067)	(0.0043, 0.0072, 0.011)	(0.003, 0.0051, 0.0075)	(0.0014, 0.003, 0.0053)	(0.003, 0.0053, 0.0081)	(0.0036, 0.0068, 0.0109)	(0.0, 0.0011, 0.0043)	(0.0001, 0.0014, 0.0047)	(0.0078, 0.0115, 0.0161)	(0.0028, 0.005, 0.0076)	(0.0027, 0.0044, 0.0063)	(0.0041, 0.0065, 0.0096)	(0.0024, 0.006, 0.0107)	(0.0067, 0.0103, 0.0149)	(0.0025, 0.0053, 0.009)	(0.0011, 0.0032, 0.0063)	(0.0027, 0.0049, 0.0078)	(0.0029, 0.0049, 0.0073)	(0.0031, 0.0092, 0.0175)	(0.0064, 0.0122, 0.0201)	(0.0076, 0.0125, 0.0188)	(0.0055, 0.0088, 0.0122)	(0.0004, 0.0015, 0.0033)	(0.0042, 0.0065, 0.0091)	(0.001, 0.0036, 0.0075)	(0.0, 0.0005, 0.007)	(0.0049, 0.0091, 0.0141)
ENSG00000090316	(0.0193, 0.0231, 0.0268)	(0.0203, 0.0245, 0.0293)	(0.0416, 0.0528, 0.0659)	(0.0257, 0.0316, 0.0378)	(0.027, 0.0361, 0.0454)	(0.0275, 0.033, 0.0388)	(0.006, 0.0161, 0.0328)	(0.0285, 0.035, 0.042)	(0.0019, 0.0053, 0.0101)	(0.0088, 0.0176, 0.0288)	(0.0031, 0.0062, 0.0103)	(0.0094, 0.0129, 0.0171)	(0.0055, 0.0083, 0.0117)	(0.0046, 0.0078, 0.0119)	(0.0026, 0.0053, 0.0089)	(0.0055, 0.0115, 0.0193)	(0.0015, 0.0038, 0.0075)	(0.0023, 0.0049, 0.0088)	(0.0058, 0.0107, 0.017)	(0.0032, 0.009, 0.0179)	(0.0115, 0.0195, 0.0289)	(0.0221, 0.028, 0.0349)	(0.0196, 0.0242, 0.0292)	(0.0237, 0.0299, 0.0371)	(0.0098, 0.0123, 0.015)	(0.0238, 0.0283, 0.0333)	(0.0032, 0.0044, 0.0059)	(0.0193, 0.024, 0.0296)	(0.0183, 0.0232, 0.0285)	(0.0308, 0.0506, 0.074)	(0.0011, 0.0025, 0.0045)	(0.027, 0.0371, 0.0483)	(0.0233, 0.0276, 0.0321)	(0.0116, 0.0141, 0.0169)	(0.0388, 0.045, 0.0521)	(0.0263, 0.0355, 0.0456)	(0.0327, 0.0411, 0.051)	(0.0481, 0.0624, 0.0774)	(0.0247, 0.031, 0.0387)	(0.0133, 0.0159, 0.0189)	(0.0123, 0.0149, 0.0175)	(0.0255, 0.0352, 0.0462)	(0.0231, 0.0305, 0.04)	(0.0299, 0.038, 0.0478)	(0.0259, 0.0328, 0.0398)	(0.0335, 0.0412, 0.0499)	(0.0562, 0.065, 0.0745)	(0.0197, 0.0283, 0.0381)	(0.0241, 0.0345, 0.0464)	(0.0197, 0.0227, 0.0262)
ENSG00000090339	(0.0016, 0.0026, 0.0039)	(0.001, 0.0015, 0.0022)	(0.002, 0.0057, 0.0111)	(0.0014, 0.0035, 0.0066)	(0.001, 0.003, 0.006)	(0.0015, 0.003, 0.0053)	(0.0, 0.0102, 0.0417)	(0.0008, 0.0019, 0.0036)	(0.0, 0.0084, 0.0357)	(0.0023, 0.0193, 0.0501)	(0.0, 0.0, 0.0157)	(0.0055, 0.0264, 0.0654)	(0.0001, 0.0408, 0.1455)	(0.0, 0.0026, 0.0176)	(0.0, 0.0033, 0.0204)	(0.0066, 0.0252, 0.06)	(0.0013, 0.0145, 0.0367)	(0.0015, 0.0088, 0.0232)	(0.0003, 0.0076, 0.0258)	(0.0026, 0.0203, 0.0521)	(0.0048, 0.0199, 0.0462)	(0.0017, 0.0037, 0.0064)	(0.0003, 0.0019, 0.0049)	(0.0, 0.0004, 0.0042)	(0.0018, 0.005, 0.0092)	(0.0006, 0.0025, 0.0056)	(0.0029, 0.005, 0.0074)	(0.001, 0.0025, 0.0046)	(0.0014, 0.0037, 0.0071)	(0.0022, 0.0071, 0.0141)	(0.0004, 0.001, 0.002)	(0.0009, 0.0028, 0.0058)	(0.0008, 0.0011, 0.0015)	(0.0, 0.0003, 0.0068)	(0.0038, 0.0058, 0.0085)	(0.0006, 0.0034, 0.0082)	(0.0055, 0.0124, 0.0219)	(0.0041, 0.009, 0.0154)	(0.0021, 0.0066, 0.0139)	(0.0, 0.0007, 0.0036)	(0.0026, 0.0048, 0.0075)	(0.0, 0.0016, 0.006)	(0.0007, 0.0026, 0.0056)	(0.0019, 0.0033, 0.0054)	(0.0021, 0.0049, 0.0088)	(0.0, 0.001, 0.0114)	(0.0023, 0.0038, 0.0055)	(0.0009, 0.0043, 0.0098)	(0.0, 0.0, 0.0064)	(0.0048, 0.007, 0.0096)
ENSG00000090372	(0.001, 0.0017, 0.0025)	(0.0009, 0.0016, 0.0024)	(0.0003, 0.0011, 0.0025)	(0.001, 0.0019, 0.003)	(0.0012, 0.0023, 0.0038)	(0.0014, 0.0022, 0.0031)	(0.0, 0.0008, 0.0067)	(0.0014, 0.0022, 0.0033)	(0.0002, 0.0012, 0.003)	(0.0014, 0.0033, 0.0061)	(0.0, 0.0003, 0.0019)	(0.0007, 0.0021, 0.0042)	(0.0009, 0.0027, 0.0053)	(0.0005, 0.0012, 0.0025)	(0.0003, 0.0012, 0.0028)	(0.0, 0.0007, 0.0025)	(0.0004, 0.0019, 0.0041)	(0.0001, 0.0007, 0.002)	(0.0001, 0.0008, 0.0023)	(0.0, 0.0013, 0.0062)	(0.0001, 0.0017, 0.005)	(0.001, 0.0018, 0.0028)	(0.0002, 0.0008, 0.0016)	(0.0011, 0.0019, 0.0029)	(0.0004, 0.0009, 0.0016)	(0.0004, 0.0009, 0.0016)	(0.0006, 0.0013, 0.0024)	(0.0006, 0.0015, 0.0028)	(0.0009, 0.0019, 0.0033)	(0.0, 0.0, 0.0024)	(0.0025, 0.005, 0.0085)	(0.0, 0.0009, 0.0032)	(0.0009, 0.0014, 0.0022)	(0.0076, 0.0094, 0.0116)	(0.0009, 0.0014, 0.0021)	(0.0012, 0.0025, 0.0044)	(0.0, 0.0009, 0.0029)	(0.0005, 0.0012, 0.0023)	(0.001, 0.002, 0.0033)	(0.0006, 0.0012, 0.0019)	(0.0018, 0.0024, 0.0032)	(0.0, 0.0006, 0.0025)	(0.0005, 0.0015, 0.003)	(0.0005, 0.001, 0.0018)	(0.0, 0.0001, 0.0021)	(0.0003, 0.0007, 0.0011)	(0.0011, 0.0018, 0.0026)	(0.0001, 0.0009, 0.0022)	(0.0, 0.0006, 0.0019)	(0.0076, 0.0092, 0.0109)
ENSG00000090376	(0.0022, 0.0032, 0.0045)	(0.0011, 0.0019, 0.003)	(0.0, 0.0, 0.0075)	(0.0019, 0.0041, 0.0073)	(0.0035, 0.0069, 0.0116)	(0.006, 0.0097, 0.0145)	(0.0, 0.0035, 0.0183)	(0.0025, 0.0042, 0.0065)	(0.0111, 0.039, 0.0845)	(0.0084, 0.0338, 0.0707)	(0.0, 0.0028, 0.0244)	(0.0123, 0.0402, 0.086)	VG Unavailable	(0.0002, 0.0065, 0.0206)	(0.0377, 0.0692, 0.1135)	(0.0227, 0.0472, 0.0817)	(0.0056, 0.0206, 0.0478)	(0.0257, 0.0575, 0.1025)	(0.0, 0.008, 0.0308)	(0.0001, 0.0104, 0.0374)	(0.0, 0.0006, 0.0299)	(0.0042, 0.0079, 0.0133)	(0.004, 0.0083, 0.0143)	(0.0005, 0.0028, 0.0065)	(0.0039, 0.0081, 0.014)	(0.0018, 0.004, 0.0073)	(0.0013, 0.0024, 0.0038)	(0.001, 0.0029, 0.0057)	(0.0014, 0.0043, 0.0089)	(0.0021, 0.0131, 0.036)	(0.0513, 0.0769, 0.1067)	(0.0018, 0.0153, 0.0407)	(0.0037, 0.005, 0.0064)	(0.0043, 0.0097, 0.0185)	(0.0049, 0.0072, 0.0098)	(0.0102, 0.0205, 0.0343)	(0.0115, 0.0254, 0.0447)	(0.0042, 0.0095, 0.0173)	(0.0036, 0.0062, 0.0097)	(0.0037, 0.0076, 0.0121)	(0.0084, 0.0127, 0.0181)	(0.0002, 0.0021, 0.0067)	(0.0008, 0.0038, 0.0088)	(0.0025, 0.004, 0.0058)	(0.0009, 0.0036, 0.0081)	(0.0001, 0.0033, 0.0111)	(0.0037, 0.0063, 0.0092)	(0.0005, 0.0038, 0.0095)	(0.0, 0.0013, 0.0063)	(0.0067, 0.0082, 0.0099)
ENSG00000090382	(0.1203, 0.139, 0.1639)	(0.1166, 0.1408, 0.1663)	(0.0933, 0.1235, 0.1591)	(0.1422, 0.171, 0.2037)	(0.1142, 0.1496, 0.1942)	(0.1564, 0.1876, 0.2223)	(0.0531, 0.1907, 0.4395)	(0.1339, 0.167, 0.2042)	(0.1366, 0.2379, 0.3702)	(0.1215, 0.2186, 0.3489)	(0.1253, 0.2015, 0.3003)	(0.1487, 0.2804, 0.4661)	VG Unavailable	(0.122, 0.2184, 0.3471)	(0.1501, 0.2444, 0.3671)	(0.1558, 0.2457, 0.3765)	(0.1027, 0.1562, 0.2207)	(0.1165, 0.1934, 0.2944)	(0.1209, 0.1899, 0.2784)	(0.1016, 0.173, 0.2577)	(0.1519, 0.2363, 0.3387)	(0.1273, 0.1631, 0.2036)	(0.1198, 0.1474, 0.1767)	(0.0916, 0.1202, 0.1561)	(0.1178, 0.1436, 0.1698)	(0.1162, 0.146, 0.1758)	VG Unavailable	(0.1227, 0.1542, 0.1924)	(0.1169, 0.1504, 0.1898)	(0.1312, 0.2414, 0.4002)	(0.06, 0.124, 0.218)	(0.1781, 0.2451, 0.3246)	(0.1181, 0.1399, 0.1642)	(0.0996, 0.1285, 0.1658)	(0.1095, 0.1316, 0.1565)	(0.1361, 0.2015, 0.2769)	(0.1288, 0.1658, 0.2028)	(0.1624, 0.2207, 0.285)	(0.1738, 0.2352, 0.3071)	(0.1243, 0.1536, 0.1871)	(0.1135, 0.1372, 0.1682)	(0.1199, 0.1203, 0.1209)	(0.0955, 0.1284, 0.1661)	(0.1449, 0.181, 0.2253)	(0.0743, 0.0914, 0.1108)	(0.0954, 0.1363, 0.185)	(0.1254, 0.1502, 0.1812)	(0.1555, 0.2276, 0.3172)	(0.1306, 0.1955, 0.2793)	(nan, nan, nan)
ENSG00000090402	VG Unavailable	VG Unavailable	VG Unavailable	VG Unavailable	VG Unavailable	VG Unavailable	VG Unavailable	VG Unavailable	VG Unavailable	VG Unavailable	VG Unavailable	VG Unavailable	VG Unavailable	VG Unavailable	VG Unavailable	VG Unavailable	VG Unavailable	VG Unavailable	VG Unavailable	VG Unavailable	VG Unavailable	(0.0089, 0.0288, 0.0569)	(0.0126, 0.0199, 0.0283)	VG Unavailable	VG Unavailable	VG Unavailable	VG Unavailable	VG Unavailable	VG Unavailable	VG Unavailable	VG Unavailable	VG Unavailable	VG Unavailable	VG Unavailable	VG Unavailable	VG Unavailable	VG Unavailable	VG Unavailable	VG Unavailable	VG Unavailable	VG Unavailable	VG Unavailable	(0.0137, 0.0194, 0.0262)	VG Unavailable	VG Unavailable	(0.0021, 0.0076, 0.016)	VG Unavailable	VG Unavailable	VG Unavailable	VG Unavailable
ENSG00000090432	(0.0109, 0.0134, 0.0162)	(0.0092, 0.0119, 0.0147)	(0.0045, 0.007, 0.0101)	(0.011, 0.0147, 0.0189)	(0.0068, 0.0107, 0.015)	(0.0087, 0.0111, 0.0136)	(0.0003, 0.0042, 0.0134)	(0.0086, 0.0113, 0.0143)	(0.012, 0.0189, 0.0272)	(0.0052, 0.0117, 0.0204)	(0.0114, 0.0176, 0.0251)	(0.0033, 0.0063, 0.0101)	(0.004, 0.0076, 0.0122)	(0.0087, 0.013, 0.018)	(0.0109, 0.0165, 0.0235)	(0.0078, 0.013, 0.0197)	(0.0105, 0.0165, 0.0238)	(0.0085, 0.0134, 0.0197)	(0.0081, 0.0135, 0.0198)	(0.0114, 0.0193, 0.0294)	(0.0043, 0.0094, 0.0157)	(0.0072, 0.01, 0.0127)	(0.0079, 0.0104, 0.013)	(0.0092, 0.012, 0.0154)	(0.0077, 0.0097, 0.0122)	(0.0092, 0.0116, 0.0142)	(0.0103, 0.0129, 0.0158)	(0.0073, 0.0101, 0.0134)	(0.0062, 0.0086, 0.0112)	(0.0029, 0.007, 0.0137)	(0.0045, 0.0081, 0.0128)	(0.006, 0.0104, 0.0154)	(0.0123, 0.0156, 0.0194)	(0.0099, 0.012, 0.0143)	(0.0098, 0.0123, 0.015)	(0.0051, 0.0089, 0.0139)	(0.0089, 0.0126, 0.017)	(0.0074, 0.0109, 0.0154)	(0.0089, 0.0126, 0.0174)	(0.0059, 0.0076, 0.0097)	(0.0069, 0.0086, 0.0105)	(0.0054, 0.0093, 0.0142)	(0.0059, 0.0093, 0.0134)	(0.0063, 0.0095, 0.0132)	(0.0084, 0.012, 0.0159)	(0.0034, 0.0052, 0.0074)	(0.0084, 0.0108, 0.0134)	(0.0069, 0.0115, 0.0174)	(0.0059, 0.011, 0.0167)	(0.0121, 0.0161, 0.0203)
ENSG00000090447	(0.0012, 0.0044, 0.0096)	(0.0018, 0.0066, 0.014)	(0.0, 0.0023, 0.018)	(0.0, 0.0, 0.009)	(0.0003, 0.0061, 0.0199)	(0.0052, 0.0135, 0.0232)	(0.0, 0.0095, 0.047)	(0.0002, 0.0033, 0.0101)	(0.0008, 0.0114, 0.0352)	(0.0, 0.0004, 0.1604)	(0.0, 0.0049, 0.0186)	(0.0001, 0.0021, 0.0069)	(0.0, 0.0016, 0.0067)	(0.0, 0.0, 0.0085)	(0.0, 0.0026, 0.0192)	(0.0014, 0.0123, 0.0355)	(0.0007, 0.0092, 0.0265)	(0.0, 0.0, 0.1337)	(0.0067, 0.0229, 0.0462)	(0.0, 0.0002, 0.3852)	(0.0032, 0.0145, 0.0358)	(0.0014, 0.0068, 0.0152)	(0.0, 0.0027, 0.0101)	(0.0023, 0.0086, 0.0205)	(0.0008, 0.0039, 0.0094)	(0.0008, 0.0059, 0.0158)	(0.0, 0.0001, 0.0334)	(0.004, 0.0163, 0.0368)	VG Unavailable	(0.0027, 0.0278, 0.0748)	(0.0, 0.0007, 0.0135)	(0.0008, 0.0088, 0.0267)	(0.0003, 0.004, 0.0123)	(0.0014, 0.0057, 0.0122)	(0.0017, 0.0047, 0.0092)	(0.0018, 0.0076, 0.0173)	(0.0013, 0.0053, 0.0114)	(0.0021, 0.0071, 0.0156)	(0.0066, 0.0146, 0.0269)	(0.0006, 0.0029, 0.007)	(0.0018, 0.0045, 0.008)	(0.0018, 0.0092, 0.0229)	(0.0005, 0.0047, 0.0126)	(0.0044, 0.0095, 0.0161)	(0.0, 0.0017, 0.016)	(0.0022, 0.0131, 0.0299)	(0.0041, 0.0085, 0.0141)	(0.0, 0.0035, 0.0141)	(0.0, 0.0006, 0.0161)	(0.0163, 0.0288, 0.0448)
ENSG00000090470	(0.1839, 0.4026, 0.7297)	(0.0328, 0.1659, 0.3792)	(0.0568, 0.2608, 0.63)	(0.2095, 0.6541, 1.3561)	(0.1389, 0.7569, 1.8894)	(0.182, 0.3976, 0.7083)	VG Unavailable	(0.3356, 0.7566, 1.369)	VG Unavailable	VG Unavailable	VG Unavailable	VG Unavailable	VG Unavailable	VG Unavailable	VG Unavailable	VG Unavailable	VG Unavailable	VG Unavailable	VG Unavailable	VG Unavailable	VG Unavailable	(0.2303, 0.6135, 1.2043)	(0.2281, 0.5896, 1.1301)	(0.0718, 0.382, 0.9121)	(0.12, 0.2856, 0.5408)	(0.1458, 0.3069, 0.5798)	(0.2745, 0.6132, 1.1248)	(0.3346, 0.8939, 1.7093)	(0.0148, 0.1197, 0.3355)	VG Unavailable	(0.1247, 0.5632, 1.2999)	VG Unavailable	(0.2908, 0.5815, 0.9737)	VG Unavailable	(0.2755, 0.5338, 0.894)	(0.204, 0.7964, 1.7898)	(0.0026, 0.074, 0.2427)	VG Unavailable	(0.4083, 0.8939, 1.6308)	(0.3895, 0.8939, 1.622)	(0.2671, 0.5398, 0.9039)	VG Unavailable	VG Unavailable	(0.0136, 0.0934, 0.2641)	(0.0382, 0.145, 0.342)	(0.0372, 0.1382, 0.3022)	(0.3682, 0.6376, 0.9926)	(0.0526, 0.2647, 0.6676)	VG Unavailable	VG Unavailable
ENSG00000090487	(0.0066, 0.0083, 0.0104)	(0.0044, 0.0061, 0.0082)	(0.0033, 0.0055, 0.0081)	(0.0059, 0.0085, 0.0116)	(0.0042, 0.0073, 0.0107)	(0.0079, 0.0103, 0.0128)	(0.0001, 0.0065, 0.025)	(0.0076, 0.0099, 0.0129)	(0.0011, 0.0036, 0.0071)	(0.0027, 0.0064, 0.012)	(0.0006, 0.0022, 0.0047)	(0.0002, 0.0022, 0.0061)	(0.0, 0.0007, 0.005)	(0.0007, 0.0025, 0.0058)	(0.0019, 0.0043, 0.0075)	(0.0013, 0.0036, 0.0071)	(0.0012, 0.0032, 0.0056)	(0.0005, 0.0019, 0.0041)	(0.0005, 0.0022, 0.0051)	(0.0, 0.0002, 0.0042)	(0.0018, 0.0042, 0.0076)	(0.0032, 0.0049, 0.0069)	(0.0059, 0.0084, 0.0111)	(0.0065, 0.0091, 0.0121)	(0.005, 0.0069, 0.009)	(0.0065, 0.0088, 0.0112)	(0.0008, 0.0014, 0.0022)	(0.0061, 0.0087, 0.012)	(0.0069, 0.0101, 0.0142)	(0.0, 0.0009, 0.0033)	(0.0011, 0.0025, 0.0044)	(0.0041, 0.007, 0.0106)	(0.004, 0.0056, 0.0074)	(0.0067, 0.0088, 0.0111)	(0.0031, 0.0044, 0.0059)	(0.0016, 0.0033, 0.0059)	(0.0155, 0.0222, 0.0299)	(0.0049, 0.0079, 0.0115)	(0.0016, 0.0031, 0.0049)	(0.0066, 0.0086, 0.0107)	(0.0051, 0.0066, 0.0082)	(0.0048, 0.0089, 0.0141)	(0.003, 0.0061, 0.0101)	(0.0017, 0.0033, 0.0051)	(0.0048, 0.007, 0.01)	(0.0, 0.0007, 0.0022)	(0.0037, 0.0048, 0.0061)	(0.003, 0.0058, 0.0095)	(0.0036, 0.007, 0.0114)	(0.0035, 0.0047, 0.0061)
ENSG00000090512	VG Unavailable	VG Unavailable	VG Unavailable	VG Unavailable	VG Unavailable	VG Unavailable	VG Unavailable	VG Unavailable	VG Unavailable	VG Unavailable	VG Unavailable	VG Unavailable	VG Unavailable	VG Unavailable	VG Unavailable	VG Unavailable	VG Unavailable	VG Unavailable	VG Unavailable	VG Unavailable	VG Unavailable	VG Unavailable	VG Unavailable	VG Unavailable	(0.2024, 0.268, 0.3482)	VG Unavailable	VG Unavailable	VG Unavailable	VG Unavailable	(0.5229, 0.8939, 1.4052)	VG Unavailable	(0.01, 0.0145, 0.02)	VG Unavailable	VG Unavailable	VG Unavailable	VG Unavailable	VG Unavailable	VG Unavailable	VG Unavailable	(0.1162, 0.1543, 0.1974)	(0.1064, 0.1367, 0.1739)	(0.048, 0.1284, 0.269)	VG Unavailable	VG Unavailable	VG Unavailable	(0.009, 0.026, 0.0535)	VG Unavailable	VG Unavailable	(0.0274, 0.0738, 0.149)	VG Unavailable
ENSG00000090520	(0.0059, 0.0081, 0.0109)	(0.0014, 0.0028, 0.0049)	(0.0003, 0.0017, 0.0042)	(0.0033, 0.006, 0.0096)	(0.0024, 0.0056, 0.0101)	(0.004, 0.0064, 0.0094)	(0.0, 0.0, 0.0048)	(0.0032, 0.005, 0.0076)	(0.0004, 0.0038, 0.0098)	(0.0049, 0.0142, 0.0273)	(0.0019, 0.0054, 0.0105)	(0.0002, 0.0016, 0.0042)	(0.0005, 0.003, 0.0079)	(0.0038, 0.0076, 0.0133)	(0.002, 0.0064, 0.0129)	(0.0034, 0.0088, 0.0167)	(0.0014, 0.0054, 0.0118)	(0.0003, 0.0026, 0.0071)	(0.005, 0.011, 0.0201)	(0.0002, 0.0041, 0.0136)	(0.0034, 0.0092, 0.0177)	(0.0015, 0.0034, 0.0062)	(0.0013, 0.0027, 0.0047)	(0.0042, 0.0079, 0.0124)	(0.001, 0.0022, 0.0041)	(0.0029, 0.0053, 0.0084)	(0.0009, 0.0017, 0.0027)	(0.0026, 0.0046, 0.0072)	(0.0, 0.0003, 0.0029)	(0.0026, 0.0085, 0.017)	(0.0006, 0.0021, 0.0047)	(0.0025, 0.0045, 0.0074)	(0.002, 0.0033, 0.0049)	(0.0097, 0.0144, 0.0192)	(0.0064, 0.009, 0.0121)	(0.0052, 0.0114, 0.0206)	(0.0015, 0.0033, 0.0056)	(0.0014, 0.004, 0.0076)	(0.0023, 0.0047, 0.0078)	(0.0074, 0.0106, 0.0145)	(0.007, 0.0095, 0.0127)	(0.0004, 0.0024, 0.0061)	(0.0007, 0.0026, 0.0054)	(0.0031, 0.0057, 0.0089)	(0.0015, 0.004, 0.0072)	(0.0004, 0.0016, 0.0035)	(0.0044, 0.0059, 0.0077)	(0.0, 0.0, 0.0044)	(0.0008, 0.0039, 0.0093)	(0.0034, 0.0062, 0.0101)
ENSG00000090530	(0.0598, 0.0835, 0.1081)	(0.0122, 0.0205, 0.0316)	(0.0089, 0.0124, 0.0166)	(0.0137, 0.02, 0.0282)	(0.0215, 0.0355, 0.054)	(0.0108, 0.0166, 0.0238)	(0.0001, 0.0144, 0.0543)	(0.0199, 0.0289, 0.0406)	VG Unavailable	VG Unavailable	(0.0157, 0.0408, 0.0865)	VG Unavailable	VG Unavailable	(0.0118, 0.0337, 0.0675)	VG Unavailable	(0.0275, 0.063, 0.1142)	(0.0071, 0.0195, 0.0398)	(0.0006, 0.0174, 0.0605)	VG Unavailable	VG Unavailable	(0.0035, 0.0131, 0.0325)	(0.0162, 0.0216, 0.0279)	(0.0508, 0.0653, 0.0802)	(0.0126, 0.0203, 0.0293)	(0.0555, 0.0684, 0.0839)	(0.0117, 0.0174, 0.0252)	(0.0397, 0.054, 0.0703)	(0.0388, 0.06, 0.0871)	(0.2012, 0.3014, 0.4135)	(0.0114, 0.0209, 0.0325)	(0.397, 0.612, 0.887)	(0.0014, 0.0203, 0.0625)	(0.0214, 0.0283, 0.0359)	VG Unavailable	(0.0262, 0.0354, 0.0457)	(0.0032, 0.0063, 0.0105)	(0.0417, 0.0692, 0.1066)	(0.0171, 0.0233, 0.031)	(0.0103, 0.0182, 0.0286)	(0.023, 0.0275, 0.033)	(0.032, 0.0376, 0.0439)	(0.0181, 0.0344, 0.0558)	(0.0034, 0.0113, 0.0246)	(0.006, 0.0087, 0.0118)	(0.0722, 0.0946, 0.118)	(0.0, 0.0046, 0.017)	(0.0175, 0.0285, 0.0414)	(0.0098, 0.0172, 0.0269)	(0.0231, 0.0343, 0.0487)	VG Unavailable
ENSG00000090534	VG Unavailable	VG Unavailable	(0.0, 0.0004, 0.1959)	VG Unavailable	VG Unavailable	VG Unavailable	VG Unavailable	VG Unavailable	(0.0003, 0.0125, 0.0396)	(0.0055, 0.0336, 0.0894)	VG Unavailable	(0.0097, 0.0214, 0.0401)	(0.013, 0.0261, 0.0423)	(0.0043, 0.0155, 0.0333)	(0.0011, 0.011, 0.0331)	VG Unavailable	VG Unavailable	VG Unavailable	VG Unavailable	VG Unavailable	VG Unavailable	VG Unavailable	VG Unavailable	VG Unavailable	VG Unavailable	VG Unavailable	VG Unavailable	VG Unavailable	VG Unavailable	(0.001, 0.018, 0.056)	VG Unavailable	(0.0015, 0.0042, 0.0088)	VG Unavailable	VG Unavailable	VG Unavailable	VG Unavailable	VG Unavailable	VG Unavailable	VG Unavailable	VG Unavailable	VG Unavailable	VG Unavailable	VG Unavailable	VG Unavailable	VG Unavailable	(0.0119, 0.0242, 0.0412)	VG Unavailable	(0.0087, 0.0278, 0.0614)	VG Unavailable	VG Unavailable
ENSG00000090539	(0.0041, 0.0063, 0.0089)	(0.0015, 0.0033, 0.0056)	(0.0025, 0.0053, 0.0091)	(0.0022, 0.0059, 0.011)	(0.0056, 0.0105, 0.017)	(0.0049, 0.0078, 0.0116)	(0.0003, 0.0185, 0.06)	(0.0021, 0.0041, 0.0066)	(0.0005, 0.0033, 0.0083)	(0.009, 0.021, 0.0387)	(0.0022, 0.0101, 0.0227)	(0.0058, 0.0078, 0.0102)	(0.0072, 0.0099, 0.013)	(0.0021, 0.0043, 0.0075)	(0.0009, 0.003, 0.0058)	(0.0, 0.0032, 0.0135)	(0.0051, 0.0199, 0.0424)	(0.0012, 0.0067, 0.0165)	(0.0002, 0.0063, 0.0215)	(0.0, 0.0044, 0.0584)	(0.0144, 0.0381, 0.0753)	(0.0008, 0.0033, 0.0073)	(0.0, 0.0015, 0.0056)	(0.0012, 0.0035, 0.007)	(0.004, 0.0108, 0.0199)	(0.003, 0.0053, 0.008)	VG Unavailable	(0.0033, 0.0061, 0.0099)	(0.0027, 0.0065, 0.0117)	(0.0009, 0.0049, 0.0115)	VG Unavailable	(0.0017, 0.0027, 0.004)	(0.0029, 0.0056, 0.0093)	(0.0019, 0.0058, 0.012)	(0.0022, 0.0039, 0.006)	(0.0001, 0.0012, 0.0036)	(0.0007, 0.0023, 0.0049)	(0.0024, 0.0061, 0.012)	(0.0024, 0.0077, 0.0158)	(0.0002, 0.0025, 0.007)	(0.0069, 0.0109, 0.0159)	(0.0, 0.0044, 0.0179)	(0.0003, 0.0038, 0.0122)	(0.0046, 0.009, 0.0147)	(0.0006, 0.0032, 0.0074)	(0.0015, 0.0125, 0.0341)	(0.0031, 0.0054, 0.0082)	(0.0007, 0.0022, 0.0042)	(0.0015, 0.0038, 0.0073)	VG Unavailable
ENSG00000090554	(0.0023, 0.005, 0.0084)	(0.0012, 0.0039, 0.0086)	(0.0, 0.0011, 0.0129)	(0.0034, 0.0081, 0.0151)	(0.002, 0.0076, 0.0165)	(0.0059, 0.0102, 0.0161)	(0.0, 0.0009, 0.0531)	(0.0, 0.0006, 0.0055)	(0.0, 0.0028, 0.0594)	(0.0, 0.0011, 0.0861)	(0.0035, 0.0185, 0.0447)	VG Unavailable	VG Unavailable	(0.0, 0.0078, 0.0335)	(0.0028, 0.0236, 0.0608)	(0.0, 0.0, 0.0298)	(0.0, 0.0, 0.0798)	(0.0012, 0.0142, 0.0446)	(0.0, 0.0041, 0.0377)	(0.0013, 0.0144, 0.0447)	(0.0, 0.0, 0.0178)	(0.0, 0.0013, 0.0057)	(0.0012, 0.0038, 0.0078)	(0.0009, 0.0036, 0.0077)	(0.0034, 0.0087, 0.0169)	(0.0005, 0.0027, 0.0063)	(0.0, 0.0025, 0.0108)	(0.0053, 0.0131, 0.0253)	(0.0004, 0.0069, 0.0205)	(0.0, 0.0, 0.0082)	(0.0002, 0.0053, 0.0172)	(0.0, 0.0057, 0.0346)	(0.0035, 0.0068, 0.0117)	(0.0061, 0.0167, 0.0349)	(0.0007, 0.0026, 0.0055)	(0.0, 0.0002, 0.0206)	(0.0002, 0.014, 0.0507)	(0.0015, 0.0055, 0.0114)	(0.0003, 0.0053, 0.0146)	(0.0047, 0.0093, 0.016)	(0.0011, 0.0038, 0.0082)	(0.0006, 0.0054, 0.0169)	(0.0, 0.0, 0.007)	(0.0003, 0.0025, 0.0064)	(0.0005, 0.0042, 0.0116)	(0.0009, 0.008, 0.0231)	(0.0046, 0.0082, 0.0134)	(0.0008, 0.0039, 0.0097)	(0.0033, 0.0086, 0.017)	(0.0022, 0.0042, 0.0067)
ENSG00000090565	(0.0048, 0.0066, 0.0086)	(0.0026, 0.0041, 0.0057)	(0.0279, 0.0377, 0.0497)	(0.0021, 0.0032, 0.0044)	(0.0026, 0.0044, 0.0069)	(0.0031, 0.0042, 0.0056)	(0.0, 0.0043, 0.0165)	(0.0033, 0.0052, 0.0072)	(0.0027, 0.0053, 0.0086)	(0.0028, 0.0059, 0.0102)	(0.0018, 0.0036, 0.006)	(0.0042, 0.0062, 0.0084)	(0.0043, 0.0063, 0.0088)	(0.0018, 0.0031, 0.0048)	(0.0015, 0.0029, 0.0048)	(0.0022, 0.0042, 0.0068)	(0.0016, 0.0035, 0.0066)	(0.0002, 0.0012, 0.003)	(0.0037, 0.0067, 0.0108)	(0.0019, 0.005, 0.01)	(0.002, 0.0055, 0.0105)	(0.0029, 0.0044, 0.0062)	(0.0022, 0.0035, 0.0053)	(0.0024, 0.0036, 0.0051)	(0.0032, 0.0053, 0.0081)	(0.0029, 0.004, 0.0054)	(0.0023, 0.0035, 0.005)	(0.0018, 0.0033, 0.0051)	(0.0028, 0.0049, 0.0075)	(0.0033, 0.0065, 0.0108)	(0.0048, 0.0086, 0.0137)	(0.009, 0.0131, 0.0186)	(0.0063, 0.0082, 0.0103)	(0.0051, 0.0066, 0.0083)	(0.0038, 0.0052, 0.0068)	(0.0027, 0.0045, 0.0069)	(0.0036, 0.0052, 0.0071)	(0.0052, 0.0076, 0.0106)	(0.0039, 0.0056, 0.0076)	(0.004, 0.0057, 0.0078)	(0.0049, 0.0064, 0.0082)	(0.0013, 0.0032, 0.0065)	(0.0017, 0.0035, 0.0058)	(0.0044, 0.0068, 0.0096)	(0.0023, 0.0042, 0.0067)	(0.0101, 0.0133, 0.0169)	(0.0037, 0.0051, 0.0066)	(0.0009, 0.0022, 0.0041)	(0.0008, 0.0029, 0.0057)	(0.0105, 0.0173, 0.0245)
ENSG00000090581	(0.0028, 0.0051, 0.0082)	(0.0048, 0.0088, 0.0138)	(0.0004, 0.0017, 0.0038)	(0.0024, 0.0069, 0.0133)	(0.0018, 0.0066, 0.0138)	(0.0101, 0.0162, 0.0238)	(0.0, 0.0065, 0.0607)	(0.0039, 0.007, 0.0111)	(0.0, 0.0, 0.014)	(0.0012, 0.009, 0.0231)	(0.0056, 0.0127, 0.0215)	(0.0034, 0.0069, 0.0119)	(0.0014, 0.004, 0.0079)	(0.0, 0.0016, 0.0071)	(0.0027, 0.0066, 0.0127)	(0.0061, 0.0139, 0.0248)	(0.0029, 0.0074, 0.0138)	(0.001, 0.0048, 0.0113)	(0.0034, 0.0097, 0.0193)	(0.0007, 0.0062, 0.0164)	(0.0028, 0.0095, 0.0194)	(0.0021, 0.0054, 0.0098)	(0.0042, 0.0076, 0.0122)	(0.0023, 0.0053, 0.0097)	(0.0019, 0.0049, 0.0092)	(0.0038, 0.0067, 0.0111)	(0.0032, 0.0058, 0.0093)	(0.0012, 0.0047, 0.0102)	(0.0002, 0.0037, 0.0112)	(0.0, 0.0035, 0.0148)	(0.0, 0.0, 0.0098)	(0.0029, 0.0087, 0.0182)	(0.0017, 0.0039, 0.0076)	(0.0034, 0.0078, 0.0145)	(0.0031, 0.0053, 0.0081)	(0.0, 0.0007, 0.0074)	(0.0025, 0.0072, 0.0139)	(0.0053, 0.01, 0.0164)	(0.0004, 0.0026, 0.0067)	(0.0046, 0.0068, 0.0093)	(0.0022, 0.0037, 0.0057)	(0.0001, 0.0025, 0.0079)	(0.001, 0.0041, 0.0093)	(0.0039, 0.007, 0.0109)	(0.0015, 0.0045, 0.0087)	(0.0008, 0.0031, 0.0067)	(0.0031, 0.0052, 0.0077)	(0.0011, 0.0054, 0.0131)	(0.0006, 0.0052, 0.0139)	(0.0099, 0.0168, 0.0253)
ENSG00000090612	(0.0032, 0.0052, 0.0078)	(0.0065, 0.0097, 0.0135)	(0.006, 0.0097, 0.0141)	(0.0043, 0.0073, 0.0114)	(0.0037, 0.0075, 0.0127)	(0.0051, 0.0074, 0.0103)	(0.0016, 0.0127, 0.0366)	(0.0043, 0.0069, 0.0105)	(0.0064, 0.0132, 0.0212)	(0.0038, 0.0094, 0.018)	(0.0021, 0.0053, 0.0099)	(0.01, 0.0151, 0.0219)	(0.01, 0.0158, 0.0232)	(0.0086, 0.0147, 0.0222)	(0.0028, 0.0067, 0.0122)	(0.0117, 0.0206, 0.032)	(0.0026, 0.0064, 0.0119)	(0.0008, 0.0031, 0.007)	(0.0014, 0.0046, 0.0109)	(0.0089, 0.0186, 0.0318)	(0.0086, 0.0173, 0.0281)	(0.004, 0.0065, 0.0095)	(0.0062, 0.0092, 0.013)	(0.006, 0.0091, 0.0132)	(0.0053, 0.0078, 0.011)	(0.0063, 0.0091, 0.0125)	(0.0104, 0.0132, 0.0164)	(0.0024, 0.0054, 0.0094)	(0.0053, 0.0092, 0.0153)	(0.0065, 0.0154, 0.0292)	(0.0046, 0.009, 0.015)	(0.0069, 0.0122, 0.0194)	(0.0079, 0.0111, 0.0154)	(0.0074, 0.0128, 0.0187)	(0.0034, 0.0053, 0.0078)	(0.0019, 0.0045, 0.0088)	(0.0077, 0.0128, 0.0192)	(0.0037, 0.0064, 0.0104)	(0.0031, 0.0057, 0.0092)	(0.0022, 0.0041, 0.0067)	(0.0063, 0.0093, 0.0129)	(0.0025, 0.0057, 0.0103)	(0.0045, 0.0092, 0.0155)	(0.0068, 0.0112, 0.0168)	(0.005, 0.0085, 0.0131)	(0.0017, 0.0032, 0.005)	(0.0055, 0.0074, 0.0094)	(0.0016, 0.0048, 0.0098)	(0.0054, 0.0116, 0.0191)	(0.0274, 0.0413, 0.058)
ENSG00000090615	(0.0034, 0.0043, 0.0053)	(0.0034, 0.0044, 0.0056)	(0.0027, 0.0041, 0.0059)	(0.0024, 0.0032, 0.0041)	(0.0016, 0.0026, 0.0038)	(0.0039, 0.0049, 0.0059)	(0.0009, 0.0048, 0.0116)	(0.002, 0.003, 0.0041)	(0.0012, 0.0026, 0.0044)	(0.0009, 0.0024, 0.0044)	(0.0011, 0.0025, 0.0043)	(0.0024, 0.0035, 0.0049)	(0.0009, 0.0017, 0.0027)	(0.0019, 0.0033, 0.0049)	(0.0012, 0.0024, 0.004)	(0.0018, 0.0037, 0.0061)	(0.0016, 0.0031, 0.0049)	(0.0015, 0.0029, 0.005)	(0.0009, 0.0022, 0.0043)	(0.0019, 0.0039, 0.0069)	(0.0017, 0.0038, 0.0069)	(0.0026, 0.0036, 0.0047)	(0.002, 0.0028, 0.0037)	(0.0039, 0.0051, 0.0066)	(0.0021, 0.0028, 0.0036)	(0.003, 0.004, 0.005)	(0.0033, 0.0041, 0.0049)	(0.0023, 0.0036, 0.0049)	(0.0032, 0.0046, 0.0063)	(0.0, 0.0, 0.0036)	(0.0071, 0.0107, 0.0148)	(0.002, 0.0037, 0.006)	(0.0029, 0.0037, 0.0046)	(0.0057, 0.0072, 0.0087)	(0.0024, 0.0031, 0.0039)	(0.002, 0.0031, 0.0046)	(0.0018, 0.0028, 0.0041)	(0.0023, 0.0035, 0.0051)	(0.0021, 0.003, 0.0039)	(0.0021, 0.0028, 0.0036)	(0.0022, 0.0028, 0.0035)	(0.0011, 0.002, 0.0035)	(0.0025, 0.0038, 0.0054)	(0.0018, 0.0027, 0.0041)	(0.0017, 0.0027, 0.0038)	(0.0003, 0.0007, 0.0013)	(0.002, 0.0026, 0.0034)	(0.0024, 0.0039, 0.006)	(0.0014, 0.0027, 0.0045)	(0.0074, 0.01, 0.0129)
ENSG00000090621	(0.0126, 0.0162, 0.0202)	(0.0092, 0.012, 0.0158)	(0.0066, 0.0104, 0.0157)	(0.007, 0.0101, 0.0139)	(0.0036, 0.0072, 0.0121)	(0.0089, 0.0121, 0.0156)	(0.0029, 0.0214, 0.0649)	(0.0082, 0.0115, 0.0152)	(0.0005, 0.0064, 0.0191)	(0.0053, 0.0169, 0.0329)	(0.0075, 0.0191, 0.0362)	(0.0164, 0.0266, 0.0389)	(0.0151, 0.0267, 0.0414)	(0.0031, 0.0098, 0.0201)	(0.0086, 0.0184, 0.0341)	(0.0063, 0.021, 0.0446)	(0.0011, 0.0069, 0.0186)	(0.0027, 0.0123, 0.0276)	(0.003, 0.0129, 0.0292)	(0.0002, 0.0082, 0.0298)	(0.0099, 0.0223, 0.0395)	(0.0127, 0.0184, 0.0254)	(0.0055, 0.0083, 0.0114)	(0.0079, 0.0125, 0.018)	(0.0152, 0.0203, 0.0259)	(0.0066, 0.0098, 0.014)	(0.012, 0.0162, 0.0207)	(0.0031, 0.0052, 0.0081)	(0.0027, 0.0054, 0.0095)	(0.0098, 0.0238, 0.0444)	(0.0114, 0.0182, 0.0266)	(0.0098, 0.0189, 0.0315)	(0.0081, 0.0114, 0.0153)	(0.0124, 0.0155, 0.019)	(0.0083, 0.0112, 0.0146)	(0.0017, 0.0036, 0.0062)	(0.0045, 0.0065, 0.0087)	(0.0115, 0.0182, 0.0261)	(0.0087, 0.0135, 0.0201)	(0.008, 0.0109, 0.0144)	(0.009, 0.0118, 0.0148)	(0.0088, 0.0168, 0.0276)	(0.0056, 0.0102, 0.0165)	(0.0051, 0.0088, 0.0131)	(0.0078, 0.0112, 0.0151)	(0.0041, 0.0064, 0.0092)	(0.0062, 0.0088, 0.0116)	(0.0019, 0.0057, 0.0111)	(0.0037, 0.0084, 0.014)	(0.0069, 0.0108, 0.0163)
ENSG00000090659	(0.0144, 0.0182, 0.0224)	(0.0111, 0.0147, 0.0185)	(0.0247, 0.0368, 0.0521)	(0.0193, 0.0278, 0.0372)	(0.0128, 0.0219, 0.0328)	(0.009, 0.0194, 0.0333)	(0.0, 0.0147, 0.0611)	(0.0105, 0.0166, 0.0235)	VG Unavailable	VG Unavailable	VG Unavailable	(0.5536, 0.8577, 1.1948)	(0.4222, 0.7127, 1.1175)	VG Unavailable	VG Unavailable	VG Unavailable	VG Unavailable	VG Unavailable	VG Unavailable	VG Unavailable	VG Unavailable	(0.0091, 0.0169, 0.0276)	(0.0079, 0.0124, 0.0181)	(0.0137, 0.0244, 0.0371)	(0.0045, 0.0185, 0.0392)	(0.0099, 0.0162, 0.0246)	VG Unavailable	(0.0062, 0.0151, 0.028)	(0.0044, 0.0136, 0.0254)	(0.008, 0.0492, 0.1159)	VG Unavailable	(0.0753, 0.1393, 0.2263)	(0.0217, 0.0313, 0.0411)	(0.0102, 0.0268, 0.0493)	(0.0167, 0.0264, 0.0371)	(0.0071, 0.0319, 0.0743)	VG Unavailable	(0.0672, 0.126, 0.2041)	(0.0407, 0.0775, 0.1286)	(0.0102, 0.0201, 0.0328)	(0.0113, 0.0199, 0.0317)	(0.0029, 0.0149, 0.0353)	(0.0084, 0.0148, 0.0219)	(0.0996, 0.1578, 0.2297)	(0.0178, 0.0302, 0.047)	(0.0, 0.0059, 0.021)	(0.0176, 0.0288, 0.0421)	(0.0221, 0.058, 0.1203)	(0.0074, 0.0279, 0.0592)	VG Unavailable
ENSG00000090661	(0.0294, 0.0348, 0.0407)	(0.0162, 0.0204, 0.0252)	(0.0817, 0.1077, 0.1359)	(0.0237, 0.0294, 0.0364)	(0.026, 0.0359, 0.0473)	(0.0659, 0.0781, 0.09)	(0.0047, 0.014, 0.0298)	(0.0179, 0.0225, 0.0271)	(0.0021, 0.0037, 0.006)	(0.0025, 0.0047, 0.0076)	(0.0019, 0.0033, 0.0049)	(0.004, 0.0057, 0.0078)	(0.0051, 0.0076, 0.0105)	(0.0019, 0.0033, 0.0049)	(0.0021, 0.0037, 0.0056)	(0.002, 0.0037, 0.0058)	(0.0015, 0.0029, 0.0049)	(0.0022, 0.0036, 0.0054)	(0.0022, 0.0037, 0.0055)	(0.0006, 0.0017, 0.0034)	(0.0017, 0.003, 0.0046)	(0.0063, 0.0089, 0.0115)	(0.0072, 0.0101, 0.0138)	(0.0105, 0.0134, 0.0168)	(0.0148, 0.0176, 0.0205)	(0.0115, 0.0144, 0.0178)	(0.2339, 0.3134, 0.3934)	(0.0095, 0.0128, 0.0168)	(0.0078, 0.0113, 0.0153)	(0.0055, 0.01, 0.0155)	(0.0035, 0.0056, 0.0083)	(0.0085, 0.0117, 0.0152)	(0.0088, 0.0108, 0.0133)	(0.0279, 0.0393, 0.0529)	(0.005, 0.0061, 0.0075)	(0.0074, 0.0107, 0.0144)	(0.004, 0.0054, 0.007)	(0.0046, 0.0065, 0.0087)	(0.0027, 0.0042, 0.0059)	(0.0074, 0.0091, 0.0108)	(0.0107, 0.0126, 0.0148)	(0.0039, 0.0058, 0.0082)	(0.003, 0.0053, 0.008)	(0.005, 0.0072, 0.0097)	(0.007, 0.0097, 0.0129)	(0.0077, 0.0103, 0.0134)	(0.0034, 0.0042, 0.0051)	(0.0034, 0.0055, 0.0081)	(0.0066, 0.0094, 0.0128)	(0.0291, 0.0344, 0.04)
ENSG00000090674	(0.0211, 0.0269, 0.0331)	(0.0256, 0.0331, 0.0413)	(0.0219, 0.0309, 0.0417)	(0.0274, 0.0376, 0.0509)	(0.0268, 0.0422, 0.0603)	(0.0358, 0.0461, 0.0595)	(0.0012, 0.0151, 0.0423)	(0.0263, 0.0354, 0.0455)	(0.0342, 0.06, 0.0931)	(0.0232, 0.0478, 0.0811)	(0.034, 0.055, 0.0816)	(0.0203, 0.031, 0.0456)	(0.0287, 0.0465, 0.0684)	(0.0309, 0.0477, 0.0662)	(0.0301, 0.0495, 0.0744)	(0.031, 0.0552, 0.0836)	(0.0393, 0.0642, 0.0965)	(0.0336, 0.0568, 0.0847)	(0.0261, 0.048, 0.0761)	(0.0205, 0.0469, 0.0812)	(0.0096, 0.0217, 0.039)	(0.0252, 0.0357, 0.0497)	(0.0184, 0.0259, 0.0351)	(0.0171, 0.0257, 0.0349)	(0.0293, 0.0399, 0.0512)	(0.0289, 0.0386, 0.0498)	(0.0252, 0.0344, 0.0448)	(0.0281, 0.0413, 0.0565)	(0.0256, 0.0382, 0.0536)	(0.0198, 0.046, 0.0868)	(0.0136, 0.0368, 0.0722)	(0.0158, 0.0288, 0.0449)	(0.0204, 0.0254, 0.0312)	(0.0254, 0.034, 0.0438)	(0.0216, 0.0286, 0.037)	(0.0173, 0.0309, 0.0484)	(0.0278, 0.0452, 0.0677)	(0.0285, 0.0429, 0.0609)	(0.0228, 0.0319, 0.0413)	(0.0187, 0.0246, 0.0322)	(0.0295, 0.0367, 0.0449)	(0.0206, 0.0364, 0.0555)	(0.0176, 0.03, 0.0444)	(0.0172, 0.0236, 0.0307)	(0.0259, 0.0386, 0.0549)	(0.0153, 0.0242, 0.0345)	(0.0211, 0.0282, 0.0362)	(0.0214, 0.0374, 0.0592)	(0.0232, 0.0408, 0.0629)	(0.022, 0.0267, 0.0317)
ENSG00000090686	(0.0042, 0.0058, 0.008)	(0.0055, 0.0083, 0.0115)	(0.0118, 0.0165, 0.0218)	(0.0041, 0.0072, 0.0106)	(0.0039, 0.0075, 0.0119)	(0.0055, 0.0079, 0.0106)	(0.0, 0.0071, 0.0292)	(0.0039, 0.0061, 0.0087)	(0.0211, 0.0336, 0.05)	(0.0282, 0.0477, 0.0713)	(0.0288, 0.0437, 0.0607)	(0.0083, 0.0121, 0.0162)	(0.0128, 0.0178, 0.0237)	(0.0101, 0.0169, 0.0258)	(0.0233, 0.0346, 0.0501)	(0.0268, 0.0423, 0.0609)	(0.0361, 0.052, 0.0724)	(0.0248, 0.0354, 0.0497)	(0.0333, 0.0502, 0.0733)	(0.0182, 0.0316, 0.0484)	(0.0115, 0.0206, 0.0341)	(0.0115, 0.017, 0.0237)	(0.0063, 0.0099, 0.0137)	(0.008, 0.0126, 0.0179)	(0.0073, 0.0104, 0.0143)	(0.0093, 0.0134, 0.0181)	(0.0034, 0.0053, 0.0079)	(0.0054, 0.0093, 0.014)	(0.0069, 0.0124, 0.02)	(0.0028, 0.0123, 0.0285)	(0.0139, 0.0198, 0.0267)	(0.0125, 0.0215, 0.0332)	(0.0051, 0.0075, 0.01)	(0.0092, 0.0134, 0.0189)	(0.0084, 0.0111, 0.0142)	(0.007, 0.0116, 0.0174)	(0.0051, 0.0088, 0.014)	(0.0086, 0.0134, 0.0191)	(0.0089, 0.0129, 0.0176)	(0.0045, 0.0065, 0.0088)	(0.0076, 0.0101, 0.0128)	(0.002, 0.0047, 0.0084)	(0.0048, 0.0083, 0.0128)	(0.011, 0.0161, 0.0221)	(0.0044, 0.0078, 0.012)	(0.0043, 0.0077, 0.0114)	(0.0139, 0.0173, 0.021)	(0.0045, 0.0093, 0.0156)	(0.0063, 0.0108, 0.0165)	(0.0108, 0.0159, 0.0219)
ENSG00000090857	(0.1694, 0.1944, 0.2223)	(0.1485, 0.1735, 0.2038)	(0.1735, 0.2159, 0.2691)	(0.1973, 0.2329, 0.2724)	(0.1779, 0.2201, 0.2746)	(0.1942, 0.2235, 0.2531)	(0.1492, 0.3201, 0.5703)	(0.1692, 0.2024, 0.2355)	(0.1889, 0.2597, 0.3353)	(0.161, 0.2226, 0.2974)	(0.1613, 0.2139, 0.2703)	(0.1466, 0.1837, 0.2234)	(0.1329, 0.1728, 0.2201)	(0.1547, 0.1991, 0.2517)	(0.1855, 0.2478, 0.3165)	(0.1632, 0.2208, 0.2851)	(0.1623, 0.223, 0.2921)	(0.1627, 0.2101, 0.2658)	(0.1599, 0.2148, 0.2772)	(0.1531, 0.2204, 0.3007)	(0.1765, 0.2399, 0.3176)	(0.1672, 0.2037, 0.2411)	(0.1653, 0.1991, 0.2372)	(0.1904, 0.2272, 0.2677)	(0.1665, 0.1968, 0.2278)	(0.1981, 0.2318, 0.2667)	(0.1458, 0.1702, 0.1977)	(0.1929, 0.2315, 0.2721)	(0.2079, 0.2488, 0.2948)	(0.1125, 0.1716, 0.2407)	(0.1625, 0.2152, 0.2833)	(0.1675, 0.2169, 0.2736)	(0.1853, 0.2146, 0.2477)	(0.2685, 0.3023, 0.3413)	(0.1555, 0.1799, 0.2071)	(0.1511, 0.1979, 0.2525)	(0.1653, 0.2053, 0.2513)	(0.1597, 0.2018, 0.2497)	(0.1455, 0.1839, 0.2288)	(0.1636, 0.1899, 0.2212)	(0.1658, 0.1891, 0.215)	(0.1186, 0.1602, 0.2074)	(0.1425, 0.1863, 0.235)	(0.1614, 0.2009, 0.2484)	(0.1526, 0.1851, 0.2229)	(0.1472, 0.1763, 0.2068)	(0.1638, 0.1874, 0.2132)	(0.1243, 0.1747, 0.2268)	(0.1382, 0.1838, 0.2443)	(0.1886, 0.2208, 0.2541)
ENSG00000090861	(0.003, 0.0041, 0.0054)	(0.0026, 0.0037, 0.0051)	(0.0015, 0.0026, 0.004)	(0.0033, 0.0046, 0.0063)	(0.0023, 0.0042, 0.0064)	(0.0037, 0.0049, 0.0062)	(0.0009, 0.0077, 0.0223)	(0.002, 0.0031, 0.0044)	(0.0012, 0.0025, 0.0043)	(0.0016, 0.0037, 0.0068)	(0.0014, 0.0025, 0.0041)	(0.0008, 0.0016, 0.0028)	(0.0017, 0.0029, 0.0045)	(0.0019, 0.0031, 0.0045)	(0.0014, 0.0023, 0.0035)	(0.0016, 0.0034, 0.0056)	(0.0016, 0.0031, 0.0049)	(0.0011, 0.0023, 0.0038)	(0.001, 0.0021, 0.0038)	(0.0009, 0.0021, 0.0042)	(0.001, 0.0022, 0.004)	(0.0028, 0.0041, 0.0057)	(0.0018, 0.003, 0.0044)	(0.003, 0.0043, 0.0059)	(0.0017, 0.003, 0.0047)	(0.0026, 0.0036, 0.0048)	(0.0015, 0.0021, 0.0029)	(0.0034, 0.0052, 0.0075)	(0.0014, 0.0027, 0.0043)	(0.0004, 0.0028, 0.0069)	(0.0049, 0.0078, 0.0114)	(0.002, 0.0037, 0.006)	(0.0018, 0.0027, 0.0036)	(0.0067, 0.0086, 0.0106)	(0.0019, 0.0028, 0.0039)	(0.0012, 0.0027, 0.0051)	(0.0113, 0.0151, 0.0194)	(0.0031, 0.0049, 0.0074)	(0.0013, 0.0026, 0.004)	(0.0023, 0.0037, 0.0054)	(0.003, 0.0044, 0.006)	(0.0005, 0.0018, 0.004)	(0.001, 0.0024, 0.0046)	(0.0029, 0.0049, 0.0075)	(0.0016, 0.0027, 0.0042)	(0.0021, 0.0034, 0.0053)	(0.0023, 0.0031, 0.004)	(0.0003, 0.0015, 0.0036)	(0.0035, 0.0065, 0.0101)	(0.0043, 0.0076, 0.0124)
ENSG00000090863	(0.0013, 0.0018, 0.0023)	(0.001, 0.0014, 0.002)	(0.0013, 0.0021, 0.0031)	(0.0009, 0.0013, 0.0017)	(0.0008, 0.0013, 0.002)	(0.0011, 0.0015, 0.002)	(0.0, 0.001, 0.005)	(0.001, 0.0015, 0.0021)	(0.0019, 0.0033, 0.0052)	(0.0016, 0.0032, 0.0055)	(0.0019, 0.0031, 0.0046)	(0.0015, 0.0024, 0.0035)	(0.0008, 0.0014, 0.0023)	(0.0012, 0.0021, 0.0031)	(0.0019, 0.0032, 0.0048)	(0.0025, 0.0042, 0.0061)	(0.0013, 0.0024, 0.0039)	(0.0011, 0.002, 0.0031)	(0.0014, 0.0025, 0.0038)	(0.0017, 0.0035, 0.006)	(0.0009, 0.002, 0.0035)	(0.0008, 0.0013, 0.0018)	(0.0009, 0.0014, 0.002)	(0.0009, 0.0013, 0.002)	(0.0019, 0.0026, 0.0035)	(0.0008, 0.0012, 0.0017)	(0.0025, 0.0031, 0.0038)	(0.0008, 0.0013, 0.0019)	(0.007, 0.0088, 0.0108)	(0.0006, 0.0016, 0.0031)	(0.0017, 0.0028, 0.0044)	(0.0009, 0.0023, 0.0046)	(0.0011, 0.0016, 0.0021)	(0.0032, 0.0039, 0.0047)	(0.0012, 0.0016, 0.002)	(0.0015, 0.0023, 0.0032)	(0.001, 0.0017, 0.0025)	(0.0007, 0.0012, 0.0019)	(0.0006, 0.0012, 0.0018)	(0.0015, 0.0019, 0.0025)	(0.0015, 0.002, 0.0026)	(0.0009, 0.0017, 0.0029)	(0.001, 0.0019, 0.0029)	(0.0009, 0.0015, 0.0023)	(0.0016, 0.0024, 0.0034)	(0.0009, 0.0013, 0.002)	(0.001, 0.0014, 0.0018)	(0.0009, 0.0016, 0.0024)	(0.0007, 0.0015, 0.0025)	(0.0057, 0.0071, 0.0086)
ENSG00000090905	(0.0015, 0.0024, 0.0034)	(0.0016, 0.0028, 0.0045)	(0.0001, 0.0008, 0.0023)	(0.0011, 0.002, 0.0032)	(0.0014, 0.0031, 0.0053)	(0.0012, 0.0022, 0.0033)	(0.0001, 0.0051, 0.0158)	(0.001, 0.0021, 0.0035)	(0.0022, 0.0061, 0.0114)	(0.0024, 0.0064, 0.012)	(0.0027, 0.0051, 0.0083)	(0.0015, 0.0026, 0.0039)	(0.0006, 0.0016, 0.0028)	(0.0018, 0.0043, 0.0077)	(0.003, 0.006, 0.01)	(0.0008, 0.0032, 0.0072)	(0.0024, 0.0047, 0.0078)	(0.0019, 0.0042, 0.0075)	(0.0036, 0.0071, 0.0115)	(0.0, 0.0007, 0.0069)	(0.0, 0.0012, 0.0062)	(0.0001, 0.0008, 0.0023)	(0.0003, 0.0012, 0.0028)	(0.0003, 0.0012, 0.0025)	(0.0009, 0.0022, 0.0043)	(0.0, 0.0006, 0.0018)	(0.0004, 0.0008, 0.0015)	(0.0006, 0.0018, 0.0036)	(0.0009, 0.0024, 0.0047)	(0.0, 0.0006, 0.0088)	(0.0003, 0.0016, 0.0042)	(0.0001, 0.0019, 0.006)	(0.0021, 0.0034, 0.0047)	(0.0019, 0.0033, 0.0052)	(0.0026, 0.0038, 0.0051)	(0.0002, 0.0009, 0.0024)	(0.0005, 0.0018, 0.0037)	(0.0024, 0.0045, 0.0071)	(0.0022, 0.0032, 0.0046)	(0.002, 0.0032, 0.0049)	(0.0011, 0.002, 0.0032)	(0.0, 0.0006, 0.0031)	(0.0002, 0.0017, 0.0041)	(0.0013, 0.0036, 0.0066)	(0.0013, 0.0031, 0.0057)	(0.0001, 0.0009, 0.0028)	(0.0013, 0.0022, 0.0032)	(0.0012, 0.0027, 0.0049)	(0.001, 0.003, 0.0065)	(0.0149, 0.0243, 0.0356)
ENSG00000090924	(0.0017, 0.0026, 0.0036)	(0.0028, 0.0036, 0.0047)	(0.0007, 0.0027, 0.0061)	(0.0033, 0.0045, 0.0058)	(0.0042, 0.0064, 0.0091)	(0.0026, 0.0035, 0.0046)	(0.0, 0.0037, 0.0146)	(0.0029, 0.0041, 0.0058)	(0.004, 0.0133, 0.0284)	(0.0, 0.0026, 0.0212)	(0.0001, 0.0036, 0.0132)	(0.0064, 0.0131, 0.0226)	(0.0075, 0.0172, 0.0298)	(0.0079, 0.0164, 0.0282)	(0.004, 0.0143, 0.0334)	(0.0045, 0.0129, 0.0254)	(0.0016, 0.009, 0.0225)	(0.0068, 0.0174, 0.0324)	(0.004, 0.0107, 0.0212)	(0.0001, 0.0046, 0.0165)	(0.0043, 0.0136, 0.0273)	(0.0023, 0.0036, 0.0052)	(0.0036, 0.0052, 0.0073)	(0.003, 0.0045, 0.0061)	(0.0142, 0.0184, 0.0231)	(0.0027, 0.0038, 0.0052)	(0.0006, 0.0013, 0.0022)	(0.0028, 0.0045, 0.0064)	(0.0035, 0.0055, 0.0078)	(0.0047, 0.011, 0.02)	(0.0021, 0.0038, 0.006)	(0.0021, 0.0072, 0.015)	(0.0058, 0.0072, 0.0087)	(0.0027, 0.0061, 0.0109)	(0.0021, 0.0029, 0.0038)	(0.0012, 0.0028, 0.0049)	(0.0051, 0.0107, 0.0189)	(0.0042, 0.0064, 0.0089)	(0.0009, 0.0027, 0.0052)	(0.0032, 0.0054, 0.0081)	(0.0041, 0.0062, 0.0088)	(0.0028, 0.0077, 0.0146)	(0.0014, 0.0028, 0.005)	(0.0026, 0.004, 0.0056)	(0.0022, 0.004, 0.0067)	(0.0013, 0.0027, 0.0044)	(0.0075, 0.0095, 0.0116)	(0.0009, 0.0021, 0.0038)	(0.0009, 0.0028, 0.0058)	(0.0071, 0.0102, 0.0137)
ENSG00000090932	VG Unavailable	VG Unavailable	VG Unavailable	VG Unavailable	VG Unavailable	VG Unavailable	VG Unavailable	VG Unavailable	VG Unavailable	(0.009, 0.038, 0.0847)	VG Unavailable	VG Unavailable	VG Unavailable	VG Unavailable	VG Unavailable	(0.0007, 0.0132, 0.0433)	(0.0005, 0.0144, 0.0504)	(0.0018, 0.0142, 0.039)	VG Unavailable	VG Unavailable	VG Unavailable	VG Unavailable	VG Unavailable	VG Unavailable	VG Unavailable	VG Unavailable	VG Unavailable	VG Unavailable	VG Unavailable	VG Unavailable	VG Unavailable	VG Unavailable	VG Unavailable	VG Unavailable	VG Unavailable	VG Unavailable	VG Unavailable	VG Unavailable	(0.0096, 0.0343, 0.0737)	VG Unavailable	VG Unavailable	VG Unavailable	VG Unavailable	VG Unavailable	VG Unavailable	VG Unavailable	VG Unavailable	VG Unavailable	VG Unavailable	VG Unavailable
ENSG00000090971	(0.0175, 0.0258, 0.0364)	(0.0081, 0.016, 0.0259)	(0.0028, 0.0063, 0.0112)	(0.0342, 0.0457, 0.0592)	(0.0149, 0.0274, 0.0426)	(0.0654, 0.0849, 0.1075)	(0.0019, 0.0229, 0.0625)	(0.0095, 0.0162, 0.0242)	(0.0076, 0.0121, 0.0166)	(0.0044, 0.0079, 0.0124)	(0.0061, 0.0091, 0.0124)	(0.0079, 0.0109, 0.0143)	(0.0071, 0.0103, 0.014)	(0.0058, 0.0081, 0.0113)	(0.0063, 0.0092, 0.0127)	(0.0055, 0.0086, 0.0124)	(0.0043, 0.0067, 0.0099)	(0.0052, 0.0078, 0.0112)	(0.0062, 0.0094, 0.0133)	(0.008, 0.0136, 0.0213)	(0.006, 0.0121, 0.0202)	(0.0036, 0.006, 0.0091)	(0.0089, 0.0138, 0.0197)	(0.0064, 0.0104, 0.0153)	(0.0052, 0.0111, 0.02)	(0.005, 0.0081, 0.0117)	(0.0074, 0.0098, 0.0127)	(0.0032, 0.0071, 0.0132)	(0.0031, 0.0095, 0.0195)	(0.0032, 0.0099, 0.0207)	(0.0061, 0.0126, 0.0221)	(0.0118, 0.0266, 0.0487)	(0.0077, 0.0118, 0.0167)	(0.0268, 0.0453, 0.0667)	(0.0077, 0.011, 0.0146)	(0.0045, 0.0083, 0.0134)	(0.0042, 0.0118, 0.0229)	(0.0129, 0.0204, 0.0295)	(0.0069, 0.0097, 0.0128)	(0.0177, 0.0265, 0.0374)	(0.0181, 0.0249, 0.0341)	(0.0009, 0.0091, 0.0231)	(0.0008, 0.0054, 0.0125)	(0.0102, 0.0206, 0.0348)	(0.0036, 0.0083, 0.0149)	(0.0024, 0.0049, 0.0082)	(0.0318, 0.0391, 0.047)	(0.0042, 0.0083, 0.0138)	(0.0049, 0.0123, 0.0236)	(0.0163, 0.0315, 0.0539)
ENSG00000090975	(0.0034, 0.0058, 0.009)	(0.0039, 0.0066, 0.0102)	(0.0001, 0.0012, 0.0032)	(0.0018, 0.0057, 0.0123)	(0.0002, 0.0024, 0.0068)	(0.0015, 0.0047, 0.0097)	(0.0, 0.0001, 0.0667)	(0.0014, 0.0036, 0.0065)	(0.0023, 0.0057, 0.0108)	(0.0009, 0.0063, 0.0164)	(0.0004, 0.0035, 0.0094)	(0.0018, 0.0038, 0.0065)	(0.0009, 0.003, 0.0064)	(0.001, 0.0027, 0.0052)	(0.0003, 0.002, 0.0049)	(0.0034, 0.0104, 0.0207)	(0.0006, 0.0044, 0.0116)	(0.0003, 0.0017, 0.0046)	(0.0011, 0.0056, 0.0133)	(0.0023, 0.0121, 0.0311)	(0.0017, 0.014, 0.0384)	(0.0005, 0.002, 0.0046)	(0.0, 0.0004, 0.0037)	(0.0012, 0.0029, 0.0055)	(0.0018, 0.0041, 0.0073)	(0.0035, 0.0055, 0.0082)	(0.0082, 0.0136, 0.0204)	(0.0004, 0.0029, 0.0069)	(0.0, 0.0014, 0.0051)	(0.0, 0.0017, 0.0079)	(0.017, 0.0593, 0.1311)	(0.0008, 0.0025, 0.005)	(0.0022, 0.0035, 0.0051)	(0.0014, 0.0057, 0.0122)	(0.0014, 0.0034, 0.0063)	(0.0002, 0.0012, 0.003)	(0.0014, 0.0063, 0.0148)	(0.0, 0.0015, 0.0076)	(0.0008, 0.0026, 0.0053)	(0.0016, 0.0041, 0.0078)	(0.0037, 0.0069, 0.0113)	(0.0006, 0.0054, 0.0151)	(0.0006, 0.0033, 0.0079)	(0.0, 0.0, 0.0308)	(0.0004, 0.0026, 0.0061)	(0.0011, 0.0027, 0.005)	(0.0141, 0.0184, 0.0237)	(0.0001, 0.0017, 0.0048)	(0.0, 0.0009, 0.0074)	(0.0152, 0.0255, 0.0395)
ENSG00000090989	(0.002, 0.0029, 0.004)	(0.0023, 0.0037, 0.0054)	(0.0006, 0.0022, 0.0044)	(0.0015, 0.0031, 0.0052)	(0.0002, 0.0012, 0.0029)	(0.0023, 0.0041, 0.0062)	(0.0, 0.0013, 0.0087)	(0.0016, 0.0027, 0.0042)	(0.0056, 0.0103, 0.0165)	(0.0038, 0.0084, 0.0145)	(0.0007, 0.0022, 0.0048)	(0.0034, 0.0054, 0.008)	(0.0017, 0.0035, 0.006)	(0.0031, 0.0059, 0.01)	(0.0013, 0.0032, 0.0061)	(0.0016, 0.0038, 0.0081)	(0.0004, 0.0019, 0.0048)	(0.0012, 0.0028, 0.0053)	(0.0, 0.0011, 0.004)	(0.0003, 0.0021, 0.0059)	(0.0007, 0.0027, 0.0059)	(0.001, 0.0026, 0.0048)	(0.0031, 0.005, 0.0075)	(0.0025, 0.0045, 0.007)	(0.003, 0.0043, 0.006)	(0.0035, 0.0056, 0.0083)	(0.0027, 0.0042, 0.0061)	(0.0003, 0.0016, 0.0039)	(0.0019, 0.0042, 0.0074)	(0.0053, 0.0133, 0.0247)	(0.0017, 0.0043, 0.0078)	(0.0052, 0.0118, 0.0208)	(0.0011, 0.0023, 0.0038)	(0.0044, 0.0068, 0.0103)	(0.0013, 0.0021, 0.0032)	(0.0006, 0.0022, 0.0048)	(0.0037, 0.0068, 0.0108)	(0.0023, 0.0046, 0.0073)	(0.0022, 0.0045, 0.0074)	(0.0025, 0.0036, 0.0052)	(0.0022, 0.0032, 0.0047)	(0.0008, 0.0024, 0.0049)	(0.001, 0.0031, 0.006)	(0.0011, 0.0026, 0.0046)	(0.0007, 0.0023, 0.0047)	(0.0008, 0.0021, 0.0042)	(0.002, 0.0032, 0.0046)	(0.0004, 0.002, 0.0047)	(0.0004, 0.0019, 0.0043)	(0.004, 0.0071, 0.0112)
ENSG00000091009	(0.0036, 0.0058, 0.0087)	(0.0024, 0.0048, 0.0081)	(0.0, 0.0026, 0.0109)	(0.002, 0.0041, 0.0068)	(0.0011, 0.0038, 0.0082)	(0.0051, 0.0074, 0.0103)	(0.0, 0.0, 0.0039)	(0.0019, 0.0042, 0.0074)	(0.0015, 0.0061, 0.0139)	(0.0014, 0.0066, 0.0163)	(0.0021, 0.0063, 0.0121)	(0.0, 0.0011, 0.0056)	(0.0004, 0.0021, 0.0052)	(0.0029, 0.008, 0.0161)	(0.0012, 0.0049, 0.0119)	(0.0138, 0.0256, 0.0404)	(0.0, 0.0015, 0.0093)	(0.0005, 0.0038, 0.0101)	(0.0026, 0.0077, 0.0164)	(0.0067, 0.0149, 0.0288)	(0.0009, 0.005, 0.0144)	(0.001, 0.0032, 0.0068)	(0.0006, 0.0027, 0.0064)	(0.0014, 0.0041, 0.0077)	(0.0031, 0.0062, 0.0105)	(0.0029, 0.0056, 0.0097)	(0.0, 0.0, 0.0044)	(0.0018, 0.0057, 0.0114)	(0.0017, 0.0061, 0.0132)	(0.0, 0.0, 0.0285)	(0.0001, 0.0022, 0.0069)	(0.0013, 0.0062, 0.0145)	(0.0019, 0.0042, 0.0073)	(0.001, 0.0032, 0.0066)	(0.0032, 0.0054, 0.0081)	(0.0015, 0.0048, 0.01)	(0.0003, 0.0042, 0.0131)	(0.003, 0.007, 0.0125)	(0.0019, 0.0059, 0.0118)	(0.0031, 0.0055, 0.0089)	(0.006, 0.0089, 0.0126)	(0.0002, 0.0039, 0.0114)	(0.0008, 0.004, 0.0091)	(0.0021, 0.006, 0.0118)	(0.001, 0.0043, 0.0103)	(0.0005, 0.0023, 0.0053)	(0.0023, 0.0043, 0.0072)	(0.0033, 0.0079, 0.0142)	(0.0013, 0.0054, 0.0114)	(0.0046, 0.0098, 0.0172)
ENSG00000091039	(0.006, 0.0108, 0.017)	(0.0035, 0.0091, 0.0172)	(0.0, 0.0044, 0.0366)	(0.0013, 0.0071, 0.0173)	(0.0066, 0.0192, 0.0385)	(0.0063, 0.013, 0.0215)	VG Unavailable	(0.0089, 0.016, 0.0258)	(0.003, 0.0233, 0.0607)	VG Unavailable	(0.0005, 0.0046, 0.013)	(0.0001, 0.0044, 0.0148)	(0.0, 0.0, 0.0612)	(0.0249, 0.0489, 0.0848)	(0.0, 0.0019, 0.0283)	VG Unavailable	(0.0, 0.011, 0.0614)	(0.0006, 0.0054, 0.0157)	(0.0002, 0.0058, 0.019)	VG Unavailable	VG Unavailable	(0.0, 0.003, 0.0212)	(0.0071, 0.0202, 0.041)	(0.0074, 0.0187, 0.0364)	(0.0013, 0.0064, 0.0154)	(0.0, 0.0038, 0.0172)	(0.0009, 0.0042, 0.0101)	(0.0004, 0.008, 0.0242)	(0.0102, 0.0271, 0.0528)	(0.0205, 0.0831, 0.1872)	(0.0041, 0.0148, 0.0319)	(0.0155, 0.0451, 0.0943)	(0.0092, 0.0138, 0.0197)	(0.0121, 0.0212, 0.0325)	(0.0117, 0.0188, 0.0278)	(0.0015, 0.0123, 0.0338)	(0.0183, 0.0513, 0.0928)	(0.0105, 0.0261, 0.0517)	(0.0001, 0.0074, 0.0266)	(0.0048, 0.0085, 0.0136)	(0.0073, 0.0114, 0.0166)	(0.0048, 0.0176, 0.0371)	(0.0095, 0.0216, 0.0392)	(0.0103, 0.0223, 0.0394)	(0.0011, 0.0121, 0.035)	(0.0025, 0.0111, 0.0255)	(0.0109, 0.0193, 0.0301)	(0.0018, 0.0104, 0.0297)	(0.0, 0.0042, 0.0189)	(0.0282, 0.0375, 0.0488)
ENSG00000091073	(0.0098, 0.0126, 0.0156)	(0.0079, 0.0111, 0.0141)	(0.0071, 0.0123, 0.0188)	(0.0049, 0.0074, 0.0105)	(0.0021, 0.0053, 0.0099)	(0.0048, 0.0073, 0.0103)	(0.0037, 0.0157, 0.0353)	(0.0065, 0.0093, 0.0123)	(0.0023, 0.0115, 0.0268)	(0.0048, 0.0157, 0.0334)	(0.0114, 0.0215, 0.036)	(0.0092, 0.0165, 0.0263)	(0.0044, 0.011, 0.021)	(0.0084, 0.0182, 0.0311)	(0.0005, 0.0067, 0.0196)	(0.0036, 0.0105, 0.0218)	(0.0003, 0.005, 0.0162)	(0.0076, 0.0172, 0.03)	(0.0006, 0.0066, 0.0182)	(0.0, 0.002, 0.0142)	(0.0, 0.0027, 0.0124)	(0.0084, 0.0118, 0.016)	(0.0162, 0.0206, 0.0254)	(0.0062, 0.0092, 0.013)	(0.0249, 0.0296, 0.0345)	(0.0089, 0.0119, 0.0156)	(0.0029, 0.0051, 0.0079)	(0.0028, 0.0058, 0.0096)	(0.0058, 0.0102, 0.0161)	(0.0098, 0.023, 0.0438)	(0.0046, 0.0078, 0.0123)	(0.0006, 0.0037, 0.0088)	(0.0111, 0.0137, 0.0166)	(0.0028, 0.0047, 0.0074)	(0.0076, 0.0101, 0.0129)	(0.0114, 0.0177, 0.0253)	(0.0075, 0.0116, 0.0166)	(0.0066, 0.0091, 0.0124)	(0.0043, 0.0076, 0.0116)	(0.0035, 0.0046, 0.0059)	(0.005, 0.0063, 0.0076)	(0.0076, 0.0113, 0.0156)	(0.0024, 0.0048, 0.0081)	(0.006, 0.0084, 0.0114)	(0.0046, 0.007, 0.01)	(0.0029, 0.0038, 0.005)	(0.0091, 0.0118, 0.0152)	(0.005, 0.0089, 0.0142)	(0.0231, 0.0311, 0.0421)	(0.0142, 0.0167, 0.0197)
ENSG00000091106	(0.0208, 0.0376, 0.0592)	(0.0086, 0.0193, 0.036)	(0.0146, 0.0339, 0.0613)	(0.0051, 0.0218, 0.0521)	(0.0019, 0.0195, 0.0561)	VG Unavailable	VG Unavailable	VG Unavailable	(0.0, 0.0058, 0.0495)	VG Unavailable	(0.0043, 0.0203, 0.0486)	(0.0046, 0.0154, 0.0341)	(0.0017, 0.0098, 0.0234)	(0.0258, 0.0502, 0.0807)	(0.0072, 0.0251, 0.0537)	(0.0071, 0.0293, 0.0638)	(0.0037, 0.021, 0.0515)	(0.0094, 0.0287, 0.061)	(0.0039, 0.0256, 0.0665)	(0.0, 0.0033, 0.0412)	(0.0024, 0.0186, 0.0505)	VG Unavailable	VG Unavailable	VG Unavailable	VG Unavailable	(0.0143, 0.0368, 0.0721)	(0.007, 0.0186, 0.0381)	(0.0107, 0.0251, 0.0449)	(0.0047, 0.0145, 0.0283)	VG Unavailable	(0.0098, 0.0336, 0.07)	VG Unavailable	(0.0051, 0.0107, 0.0185)	(0.0224, 0.0334, 0.0491)	VG Unavailable	VG Unavailable	VG Unavailable	VG Unavailable	(0.0128, 0.0295, 0.0532)	VG Unavailable	VG Unavailable	VG Unavailable	(0.0098, 0.0348, 0.0722)	(0.0032, 0.0079, 0.014)	VG Unavailable	(0.0095, 0.0227, 0.0412)	VG Unavailable	VG Unavailable	VG Unavailable	(0.003, 0.0046, 0.0066)
ENSG00000091127	(0.0095, 0.0156, 0.0234)	(0.0062, 0.0122, 0.0209)	(0.0092, 0.0255, 0.0503)	(0.0022, 0.0108, 0.0262)	(0.0037, 0.0165, 0.038)	(0.0034, 0.0092, 0.0181)	VG Unavailable	(0.003, 0.0092, 0.0184)	VG Unavailable	VG Unavailable	VG Unavailable	(0.0019, 0.0103, 0.0256)	(0.0025, 0.0111, 0.027)	(0.0001, 0.0104, 0.0372)	(0.0032, 0.0183, 0.0473)	VG Unavailable	(0.0028, 0.0165, 0.0411)	VG Unavailable	VG Unavailable	VG Unavailable	(0.0118, 0.0434, 0.1001)	(0.0109, 0.025, 0.0437)	(0.0, 0.0026, 0.0185)	(0.0, 0.0019, 0.0206)	(0.0047, 0.0105, 0.0186)	(0.0093, 0.0198, 0.0341)	(0.0041, 0.0084, 0.014)	(0.0056, 0.0147, 0.028)	(0.0016, 0.015, 0.0416)	(0.0, 0.0219, 0.0967)	(0.0061, 0.0133, 0.0256)	(0.0074, 0.0251, 0.0529)	(0.0201, 0.0331, 0.0499)	(0.0012, 0.0053, 0.0122)	(0.0103, 0.018, 0.028)	(0.0, 0.0009, 0.0395)	(0.0058, 0.0185, 0.039)	(0.0242, 0.0437, 0.0729)	(0.007, 0.025, 0.0518)	(0.0028, 0.0073, 0.0136)	(0.0124, 0.0201, 0.0283)	(0.0009, 0.012, 0.037)	(0.0024, 0.0182, 0.0463)	(0.0073, 0.0254, 0.0581)	(0.0025, 0.0124, 0.0297)	(0.0067, 0.0178, 0.0334)	(0.0053, 0.0114, 0.0188)	(0.0, 0.0023, 0.0256)	(0.0007, 0.009, 0.0279)	VG Unavailable
ENSG00000091128	VG Unavailable	(0.0486, 0.0846, 0.1265)	VG Unavailable	VG Unavailable	VG Unavailable	VG Unavailable	VG Unavailable	VG Unavailable	VG Unavailable	VG Unavailable	VG Unavailable	VG Unavailable	VG Unavailable	VG Unavailable	VG Unavailable	VG Unavailable	VG Unavailable	VG Unavailable	VG Unavailable	VG Unavailable	VG Unavailable	VG Unavailable	VG Unavailable	VG Unavailable	(0.0328, 0.0454, 0.0593)	(0.0065, 0.0396, 0.1024)	VG Unavailable	VG Unavailable	VG Unavailable	VG Unavailable	VG Unavailable	VG Unavailable	VG Unavailable	VG Unavailable	VG Unavailable	VG Unavailable	VG Unavailable	VG Unavailable	VG Unavailable	(0.0016, 0.0022, 0.0029)	(0.002, 0.0027, 0.0035)	(0.0016, 0.0202, 0.0682)	(0.005, 0.0211, 0.0479)	VG Unavailable	(0.0164, 0.0489, 0.0987)	(0.0, 0.0, 0.0161)	(0.0161, 0.0424, 0.0806)	VG Unavailable	VG Unavailable	VG Unavailable
ENSG00000091129	(0.0295, 0.0385, 0.0487)	(0.0418, 0.065, 0.0935)	(0.0099, 0.0129, 0.0162)	(0.0319, 0.0611, 0.1018)	(0.013, 0.0377, 0.0751)	VG Unavailable	VG Unavailable	(0.0389, 0.0545, 0.075)	(0.0011, 0.0022, 0.0036)	(0.0011, 0.0024, 0.0042)	(0.0006, 0.0016, 0.0032)	(0.0028, 0.0045, 0.0067)	(0.0027, 0.0047, 0.0069)	(0.0009, 0.0017, 0.0028)	(0.001, 0.0018, 0.0029)	(0.003, 0.0053, 0.0083)	(0.0009, 0.0021, 0.0039)	(0.0008, 0.0019, 0.0035)	(0.0003, 0.0015, 0.0038)	(0.0011, 0.0031, 0.0059)	(0.0005, 0.0025, 0.0061)	(0.0086, 0.0244, 0.0499)	(0.0183, 0.0404, 0.0723)	(0.0167, 0.0386, 0.0755)	(0.0414, 0.061, 0.0835)	(0.0099, 0.0208, 0.037)	(0.0127, 0.0151, 0.0177)	(0.0116, 0.0374, 0.0774)	VG Unavailable	(0.0137, 0.0316, 0.0593)	(0.2773, 0.4566, 0.6733)	VG Unavailable	(0.0204, 0.0275, 0.0361)	VG Unavailable	(0.0065, 0.0088, 0.0114)	(0.0327, 0.0627, 0.0993)	(0.0021, 0.0037, 0.0056)	(0.0373, 0.0745, 0.1192)	(0.0023, 0.0036, 0.0052)	(0.0227, 0.0388, 0.0616)	(0.0391, 0.0574, 0.078)	(0.0367, 0.0704, 0.1152)	(0.0228, 0.048, 0.0801)	(0.0041, 0.0078, 0.0129)	(0.0324, 0.0555, 0.0809)	(0.0114, 0.0193, 0.0286)	(0.0335, 0.0442, 0.0568)	(0.0, 0.0195, 0.087)	(0.0196, 0.0587, 0.124)	VG Unavailable
ENSG00000091136	(0.0308, 0.0352, 0.0399)	(0.0135, 0.0158, 0.0181)	(0.0124, 0.016, 0.0198)	(0.0306, 0.0361, 0.0417)	(0.0261, 0.0326, 0.04)	(0.0442, 0.0508, 0.0571)	(0.0084, 0.0211, 0.0402)	(0.0231, 0.0272, 0.0316)	(0.0027, 0.0062, 0.0111)	(0.0057, 0.0116, 0.0199)	(0.0029, 0.0056, 0.009)	(0.0047, 0.0066, 0.0085)	(0.0045, 0.0065, 0.0089)	(0.0032, 0.0056, 0.0089)	(0.0031, 0.0058, 0.009)	(0.0089, 0.0167, 0.0264)	(0.0091, 0.0157, 0.0237)	(0.0036, 0.0062, 0.0097)	(0.0026, 0.006, 0.0104)	(0.0055, 0.0193, 0.0378)	(0.0057, 0.0135, 0.0234)	(0.0114, 0.0137, 0.0161)	(0.0153, 0.0181, 0.0213)	(0.0248, 0.0299, 0.0352)	(0.0154, 0.0186, 0.0217)	(0.0215, 0.0251, 0.0289)	(0.0054, 0.0062, 0.0071)	(0.0187, 0.0225, 0.0266)	(0.014, 0.0167, 0.0201)	(0.0048, 0.0076, 0.0108)	(0.036, 0.0589, 0.0845)	(0.0516, 0.067, 0.0836)	(0.0118, 0.0136, 0.0156)	(0.0417, 0.0476, 0.0543)	(0.0198, 0.0226, 0.0257)	(0.0181, 0.0237, 0.0305)	(0.0156, 0.0193, 0.0231)	(0.01, 0.0131, 0.0167)	(0.0197, 0.0261, 0.0326)	(0.0103, 0.0121, 0.0139)	(0.0135, 0.0156, 0.0179)	(0.018, 0.024, 0.0315)	(0.0185, 0.0237, 0.0296)	(0.0147, 0.0188, 0.0228)	(0.0235, 0.0277, 0.0327)	(0.018, 0.0222, 0.0271)	(0.0127, 0.0148, 0.017)	(0.0157, 0.0213, 0.0277)	(0.0157, 0.0211, 0.0272)	(0.0212, 0.0306, 0.0433)
ENSG00000091137	VG Unavailable	VG Unavailable	VG Unavailable	(0.0149, 0.041, 0.0758)	VG Unavailable	VG Unavailable	VG Unavailable	VG Unavailable	(0.0545, 0.1028, 0.1713)	VG Unavailable	VG Unavailable	VG Unavailable	VG Unavailable	(0.0129, 0.0304, 0.0578)	(0.0417, 0.0819, 0.132)	VG Unavailable	VG Unavailable	VG Unavailable	VG Unavailable	VG Unavailable	VG Unavailable	VG Unavailable	VG Unavailable	VG Unavailable	VG Unavailable	VG Unavailable	VG Unavailable	VG Unavailable	VG Unavailable	(0.0097, 0.0551, 0.1485)	VG Unavailable	VG Unavailable	(0.0304, 0.078, 0.1457)	VG Unavailable	VG Unavailable	VG Unavailable	VG Unavailable	(0.0225, 0.0573, 0.107)	VG Unavailable	VG Unavailable	VG Unavailable	VG Unavailable	VG Unavailable	VG Unavailable	VG Unavailable	VG Unavailable	(0.0112, 0.0128, 0.0145)	VG Unavailable	VG Unavailable	VG Unavailable
ENSG00000091138	VG Unavailable	VG Unavailable	VG Unavailable	VG Unavailable	VG Unavailable	VG Unavailable	VG Unavailable	(0.0277, 0.0467, 0.0717)	VG Unavailable	VG Unavailable	VG Unavailable	VG Unavailable	VG Unavailable	VG Unavailable	VG Unavailable	VG Unavailable	VG Unavailable	VG Unavailable	VG Unavailable	VG Unavailable	VG Unavailable	(0.0034, 0.0083, 0.0161)	(0.0077, 0.0098, 0.0123)	(0.0497, 0.1228, 0.2292)	VG Unavailable	(0.0398, 0.0756, 0.121)	VG Unavailable	VG Unavailable	VG Unavailable	VG Unavailable	VG Unavailable	VG Unavailable	VG Unavailable	VG Unavailable	VG Unavailable	VG Unavailable	VG Unavailable	VG Unavailable	VG Unavailable	VG Unavailable	VG Unavailable	VG Unavailable	(0.0176, 0.0266, 0.0367)	VG Unavailable	VG Unavailable	VG Unavailable	VG Unavailable	VG Unavailable	VG Unavailable	VG Unavailable
ENSG00000091140	(0.0174, 0.0205, 0.0235)	(0.0094, 0.0112, 0.0133)	(0.0028, 0.004, 0.0053)	(0.0185, 0.0226, 0.0272)	(0.0171, 0.0216, 0.0269)	(0.0181, 0.0211, 0.0247)	(0.0016, 0.0055, 0.0114)	(0.0152, 0.0183, 0.0218)	(0.0011, 0.0022, 0.0038)	(0.0004, 0.002, 0.0046)	(0.0005, 0.0013, 0.0024)	(0.0005, 0.001, 0.0018)	(0.0004, 0.001, 0.0018)	(0.0001, 0.0006, 0.0014)	(0.0005, 0.0012, 0.0022)	(0.0017, 0.0037, 0.0066)	(0.0042, 0.0067, 0.0102)	(0.0011, 0.0022, 0.0036)	(0.0016, 0.0032, 0.0054)	(0.0011, 0.0029, 0.0053)	(0.0029, 0.0059, 0.0101)	(0.0065, 0.0081, 0.0097)	(0.0073, 0.009, 0.0109)	(0.0145, 0.0177, 0.0216)	(0.0043, 0.0053, 0.0065)	(0.0115, 0.0136, 0.0159)	(0.0035, 0.0042, 0.005)	(0.006, 0.0074, 0.0089)	(0.003, 0.0038, 0.0047)	(0.002, 0.0037, 0.0058)	(0.001, 0.002, 0.0035)	(0.0091, 0.0124, 0.016)	(0.0078, 0.0092, 0.0109)	(0.0043, 0.0052, 0.0062)	(0.0156, 0.0183, 0.0212)	(0.0091, 0.0127, 0.0168)	(0.0085, 0.011, 0.0139)	(0.0042, 0.0059, 0.008)	(0.0058, 0.008, 0.0106)	(0.0057, 0.0069, 0.0081)	(0.0072, 0.0087, 0.0105)	(0.0068, 0.0096, 0.013)	(0.0117, 0.0156, 0.0199)	(0.0089, 0.0115, 0.0144)	(0.01, 0.0126, 0.0152)	(0.0057, 0.0075, 0.0095)	(0.0078, 0.0092, 0.0107)	(0.0101, 0.014, 0.0188)	(0.0101, 0.0142, 0.0188)	(0.0043, 0.0067, 0.0095)
ENSG00000091157	(0.0024, 0.0042, 0.0063)	(0.002, 0.004, 0.0067)	(0.0022, 0.0049, 0.0088)	(0.0027, 0.0052, 0.0084)	(0.0048, 0.0089, 0.014)	(0.0031, 0.0047, 0.0067)	(0.0, 0.0008, 0.0379)	(0.0017, 0.0036, 0.006)	(0.0015, 0.0032, 0.0055)	(0.0044, 0.0079, 0.0125)	(0.0037, 0.0068, 0.0104)	(0.0019, 0.0035, 0.006)	(0.0023, 0.0041, 0.0065)	(0.0018, 0.0034, 0.0055)	(0.0022, 0.0038, 0.0059)	(0.0037, 0.0067, 0.0104)	(0.0024, 0.0044, 0.0071)	(0.0018, 0.0035, 0.0059)	(0.0007, 0.0028, 0.0061)	(0.0016, 0.0043, 0.0083)	(0.0032, 0.0066, 0.0119)	(0.0019, 0.0043, 0.0077)	(0.0016, 0.0037, 0.0067)	(0.0017, 0.0038, 0.0069)	(0.0045, 0.0079, 0.0125)	(0.0042, 0.007, 0.0104)	(0.0, 0.0007, 0.0063)	(0.0026, 0.0057, 0.0103)	(0.0014, 0.0046, 0.0097)	(0.0055, 0.0158, 0.0317)	(0.001, 0.0047, 0.0111)	(0.0045, 0.0099, 0.0171)	(0.0037, 0.0061, 0.0094)	(0.0016, 0.0035, 0.0062)	(0.0042, 0.006, 0.0083)	(0.0019, 0.0059, 0.0125)	(0.004, 0.0104, 0.0188)	(0.0023, 0.0055, 0.0095)	(0.0014, 0.0031, 0.0056)	(0.0045, 0.0072, 0.0101)	(0.0056, 0.0083, 0.0114)	(0.0, 0.0013, 0.0083)	(0.0043, 0.0091, 0.0151)	(0.0014, 0.0042, 0.0087)	(0.0036, 0.0075, 0.0131)	(0.0142, 0.018, 0.0224)	(0.0019, 0.0034, 0.0052)	(0.0002, 0.0024, 0.0072)	(0.0011, 0.0046, 0.0108)	(0.017, 0.0241, 0.0332)
ENSG00000091164	(0.0039, 0.0058, 0.008)	(0.0013, 0.0029, 0.0052)	(0.004, 0.0067, 0.0104)	(0.0038, 0.0066, 0.01)	(0.0024, 0.0055, 0.0094)	(0.0031, 0.0049, 0.007)	(0.0004, 0.0076, 0.0254)	(0.0041, 0.0066, 0.01)	(0.0004, 0.0017, 0.0044)	(0.0024, 0.0054, 0.01)	(0.0034, 0.006, 0.0093)	(0.0005, 0.0018, 0.0038)	(0.0011, 0.0028, 0.0049)	(0.0016, 0.0035, 0.006)	(0.0012, 0.0029, 0.0051)	(0.0016, 0.004, 0.0079)	(0.0046, 0.0084, 0.0135)	(0.0, 0.0009, 0.003)	(0.0014, 0.0039, 0.0072)	(0.0012, 0.0039, 0.0079)	(0.0021, 0.0045, 0.0077)	(0.0026, 0.0049, 0.008)	(0.002, 0.0042, 0.007)	(0.0016, 0.0034, 0.0058)	(0.0037, 0.0063, 0.0101)	(0.002, 0.0038, 0.0062)	(0.0014, 0.0029, 0.0051)	(0.0046, 0.0076, 0.011)	(0.006, 0.0095, 0.0141)	(0.0011, 0.0095, 0.0264)	(0.0009, 0.0026, 0.0055)	(0.0141, 0.0215, 0.0307)	(0.0019, 0.0035, 0.0055)	(0.0037, 0.0051, 0.0068)	(0.0025, 0.0041, 0.0061)	(0.0017, 0.0049, 0.0096)	(0.0006, 0.003, 0.0068)	(0.0016, 0.0044, 0.008)	(0.0015, 0.0034, 0.0063)	(0.0024, 0.0046, 0.0071)	(0.0043, 0.0068, 0.0095)	(0.0007, 0.0032, 0.0078)	(0.0, 0.0012, 0.0052)	(0.0006, 0.0029, 0.0068)	(0.0049, 0.0084, 0.0132)	(0.0018, 0.0039, 0.0068)	(0.0077, 0.0099, 0.0122)	(0.0009, 0.0037, 0.0078)	(0.0015, 0.0044, 0.0095)	(0.0026, 0.0051, 0.0084)
ENSG00000091181	VG Unavailable	VG Unavailable	VG Unavailable	VG Unavailable	VG Unavailable	VG Unavailable	VG Unavailable	VG Unavailable	VG Unavailable	(0.0239, 0.0805, 0.1828)	(0.0026, 0.0115, 0.0276)	VG Unavailable	VG Unavailable	VG Unavailable	VG Unavailable	(0.0012, 0.013, 0.036)	(0.0053, 0.0189, 0.041)	(0.0109, 0.0622, 0.1595)	VG Unavailable	VG Unavailable	VG Unavailable	VG Unavailable	VG Unavailable	VG Unavailable	VG Unavailable	VG Unavailable	VG Unavailable	(0.0011, 0.0115, 0.0324)	VG Unavailable	VG Unavailable	VG Unavailable	VG Unavailable	(0.0024, 0.0061, 0.0128)	VG Unavailable	VG Unavailable	VG Unavailable	VG Unavailable	(0.0725, 0.1173, 0.1768)	(0.0053, 0.0117, 0.0202)	VG Unavailable	VG Unavailable	VG Unavailable	VG Unavailable	(0.0564, 0.0879, 0.1255)	VG Unavailable	(0.085, 0.1103, 0.1383)	VG Unavailable	VG Unavailable	VG Unavailable	(0.0042, 0.0154, 0.0343)
ENSG00000091262	(0.0204, 0.0297, 0.0418)	(0.0217, 0.0322, 0.0449)	(0.0728, 0.1081, 0.1475)	(0.0873, 0.122, 0.1669)	(0.0644, 0.1144, 0.1811)	(0.1642, 0.2128, 0.2694)	VG Unavailable	(0.0388, 0.0525, 0.0684)	VG Unavailable	VG Unavailable	VG Unavailable	VG Unavailable	VG Unavailable	VG Unavailable	VG Unavailable	VG Unavailable	VG Unavailable	VG Unavailable	VG Unavailable	VG Unavailable	VG Unavailable	(0.0118, 0.0281, 0.05)	(0.0265, 0.0355, 0.0465)	(0.0602, 0.0941, 0.1396)	(0.0335, 0.0612, 0.0963)	(0.0316, 0.05, 0.0735)	VG Unavailable	(0.0734, 0.1077, 0.1538)	VG Unavailable	(0.0062, 0.0165, 0.0313)	VG Unavailable	(0.0029, 0.0042, 0.0057)	(0.0181, 0.0233, 0.0295)	(0.1406, 0.1651, 0.1962)	(0.2104, 0.2652, 0.3288)	(0.2526, 0.3816, 0.5403)	(0.03, 0.0384, 0.0481)	(0.0932, 0.1277, 0.1653)	(0.0746, 0.1251, 0.1858)	(0.0867, 0.1292, 0.1793)	(0.0566, 0.0848, 0.1208)	(0.0426, 0.0674, 0.0966)	(0.0252, 0.0364, 0.0509)	(0.0502, 0.0821, 0.1249)	(0.0319, 0.0427, 0.0547)	(0.0083, 0.0167, 0.0281)	(0.0305, 0.0379, 0.0463)	VG Unavailable	(0.0662, 0.1244, 0.2025)	(0.0348, 0.0503, 0.0671)
ENSG00000091317	(0.0038, 0.0055, 0.0078)	(0.0026, 0.0042, 0.0065)	(0.0018, 0.004, 0.0068)	(0.0028, 0.0051, 0.0081)	(0.0051, 0.0082, 0.0121)	(0.0054, 0.0078, 0.0104)	(0.0, 0.0026, 0.0224)	(0.0036, 0.0059, 0.0087)	(0.0001, 0.0037, 0.0121)	(0.0047, 0.0138, 0.0293)	(0.0015, 0.006, 0.013)	(0.0105, 0.0201, 0.0326)	(0.0106, 0.0212, 0.0343)	(0.0038, 0.0118, 0.0263)	(0.0, 0.0, 0.0101)	(0.0035, 0.0114, 0.0243)	(0.0011, 0.0061, 0.0152)	(0.0033, 0.0102, 0.0222)	(0.0009, 0.0064, 0.0155)	(0.0002, 0.004, 0.0143)	(0.0, 0.0026, 0.0089)	(0.0014, 0.0034, 0.0062)	(0.0025, 0.0043, 0.0063)	(0.0008, 0.0026, 0.0055)	(0.0014, 0.0025, 0.0037)	(0.0025, 0.0042, 0.0064)	(0.0036, 0.005, 0.0066)	(0.0039, 0.0071, 0.0116)	(0.0018, 0.0056, 0.0114)	(0.0001, 0.0025, 0.008)	(0.0045, 0.008, 0.0125)	(0.0028, 0.0047, 0.0071)	(0.0033, 0.0048, 0.0065)	(0.0041, 0.0107, 0.0211)	(0.0047, 0.0066, 0.0089)	(0.0026, 0.0066, 0.0119)	(0.0021, 0.005, 0.0092)	(0.0037, 0.0067, 0.011)	(0.0031, 0.0071, 0.0128)	(0.0028, 0.004, 0.0053)	(0.0033, 0.0044, 0.0058)	(0.0009, 0.0027, 0.0055)	(0.0002, 0.0015, 0.0037)	(0.0009, 0.002, 0.0038)	(0.0034, 0.0059, 0.009)	(0.0007, 0.0018, 0.0035)	(0.0077, 0.0101, 0.0129)	(0.0023, 0.0065, 0.0124)	(0.0024, 0.0059, 0.0113)	(0.0055, 0.0067, 0.0082)
ENSG00000091409	(0.0077, 0.0096, 0.0115)	(0.0057, 0.0074, 0.0093)	(0.0061, 0.014, 0.0269)	(0.006, 0.0106, 0.016)	(0.0054, 0.0089, 0.0132)	(0.0107, 0.0145, 0.019)	(0.0049, 0.0331, 0.0942)	(0.0054, 0.0072, 0.0091)	(0.002, 0.0061, 0.012)	(0.0063, 0.0144, 0.0272)	(0.0078, 0.0134, 0.0209)	(0.0034, 0.0111, 0.0229)	(0.0083, 0.0226, 0.0433)	(0.0045, 0.0092, 0.0163)	(0.0017, 0.0057, 0.0122)	(0.0047, 0.0102, 0.0177)	(0.0031, 0.0086, 0.0167)	(0.0042, 0.0091, 0.0154)	(0.0003, 0.003, 0.0086)	(0.0051, 0.0114, 0.0208)	(0.0027, 0.0077, 0.015)	(0.0044, 0.0071, 0.0107)	(0.0012, 0.002, 0.003)	(0.0044, 0.0068, 0.0098)	(0.0039, 0.0054, 0.007)	(0.0045, 0.0067, 0.0088)	(0.0374, 0.0513, 0.0673)	(0.0029, 0.0052, 0.0078)	(0.0033, 0.0054, 0.0079)	(0.001, 0.0049, 0.012)	(0.0059, 0.0124, 0.0222)	(0.0042, 0.0119, 0.024)	(0.0094, 0.0119, 0.0149)	(0.0083, 0.0108, 0.0137)	(0.0063, 0.0067, 0.0071)	(0.0015, 0.0051, 0.0115)	(0.0026, 0.0043, 0.0062)	(0.0033, 0.0052, 0.0079)	(0.0055, 0.0103, 0.0166)	(0.0042, 0.0055, 0.0069)	(0.0064, 0.008, 0.0097)	(0.0026, 0.004, 0.0058)	(0.0031, 0.005, 0.0072)	(0.0075, 0.0106, 0.0141)	(0.0037, 0.0054, 0.0072)	(0.002, 0.0037, 0.0058)	(0.0048, 0.0066, 0.0085)	(0.0056, 0.0091, 0.0133)	(0.0034, 0.0057, 0.0087)	(0.0142, 0.0198, 0.0263)
ENSG00000091428	(0.0102, 0.0145, 0.0195)	(0.0063, 0.0098, 0.0141)	(0.0052, 0.0078, 0.011)	(0.011, 0.0212, 0.0351)	(0.004, 0.0115, 0.0231)	(0.018, 0.0282, 0.0403)	(0.0, 0.0001, 0.6156)	(0.0043, 0.0074, 0.0119)	(0.0252, 0.0372, 0.0511)	(0.0291, 0.047, 0.0701)	(0.0061, 0.012, 0.0197)	(0.0035, 0.0056, 0.0081)	(0.0019, 0.0039, 0.0067)	(0.011, 0.0164, 0.022)	(0.0017, 0.0035, 0.0058)	(0.0309, 0.0477, 0.067)	(0.0023, 0.0058, 0.0111)	(0.0042, 0.0087, 0.0144)	(0.0166, 0.0285, 0.0444)	(0.0282, 0.0521, 0.0856)	(0.0114, 0.0286, 0.0552)	(0.0054, 0.0137, 0.026)	(0.0154, 0.0265, 0.0432)	(0.0051, 0.0119, 0.0211)	(0.0097, 0.017, 0.0267)	(0.0069, 0.0131, 0.021)	VG Unavailable	(0.0118, 0.0185, 0.0264)	(0.0063, 0.0137, 0.0235)	(0.0, 0.0002, 0.0752)	VG Unavailable	(0.0048, 0.0118, 0.022)	(0.0054, 0.0072, 0.0093)	(0.0066, 0.0157, 0.0291)	(0.0131, 0.019, 0.0262)	(0.0526, 0.0721, 0.0944)	(0.0095, 0.0189, 0.0309)	(0.0048, 0.0102, 0.0181)	(0.0068, 0.0131, 0.0218)	(0.0047, 0.0071, 0.0099)	(0.0038, 0.0053, 0.0071)	(0.0043, 0.0127, 0.0274)	(0.0002, 0.0067, 0.0236)	VG Unavailable	(0.0089, 0.0162, 0.0262)	(0.0067, 0.012, 0.0179)	(0.0046, 0.0072, 0.0105)	(0.0004, 0.0036, 0.0098)	(0.0038, 0.0102, 0.0197)	VG Unavailable
ENSG00000091436	(0.0026, 0.0034, 0.0041)	(0.0018, 0.0026, 0.0036)	(0.0043, 0.0068, 0.0102)	(0.0017, 0.0025, 0.0033)	(0.0021, 0.0032, 0.0045)	(0.0016, 0.0021, 0.0025)	(0.0007, 0.0028, 0.0063)	(0.0039, 0.0051, 0.0065)	(0.0023, 0.008, 0.0168)	(0.004, 0.0099, 0.0198)	(0.005, 0.01, 0.0168)	(0.0014, 0.0071, 0.0165)	(0.0038, 0.0121, 0.0247)	(0.0012, 0.0052, 0.0113)	(0.0083, 0.0167, 0.0276)	(0.0058, 0.012, 0.0203)	(0.0046, 0.0093, 0.0158)	(0.001, 0.0042, 0.0093)	(0.0001, 0.0023, 0.0073)	(0.0021, 0.0057, 0.0116)	(0.0071, 0.0154, 0.0249)	(0.0015, 0.0021, 0.0028)	(0.0016, 0.0025, 0.0034)	(0.0016, 0.0021, 0.0026)	(0.0023, 0.0036, 0.0052)	(0.0015, 0.0019, 0.0023)	(0.0037, 0.0047, 0.0058)	(0.0025, 0.0033, 0.0041)	(0.0025, 0.0032, 0.0041)	(0.0034, 0.0109, 0.0225)	(0.0265, 0.0387, 0.0515)	(0.0018, 0.0044, 0.0082)	(0.0021, 0.0029, 0.0039)	(0.0015, 0.0018, 0.0021)	(0.0047, 0.0061, 0.0078)	(0.002, 0.0034, 0.0051)	(0.0021, 0.0053, 0.0098)	(0.0038, 0.0057, 0.0078)	(0.0041, 0.0085, 0.0141)	(0.0016, 0.0025, 0.0036)	(0.005, 0.0062, 0.0077)	(0.0015, 0.0036, 0.0064)	(0.0013, 0.0026, 0.0047)	(0.009, 0.0151, 0.0217)	(0.0015, 0.0023, 0.0034)	(0.002, 0.0035, 0.0054)	(0.0039, 0.0052, 0.0067)	(0.002, 0.0033, 0.0049)	(0.0014, 0.0028, 0.0049)	(0.0112, 0.0159, 0.021)
ENSG00000091483	(0.0186, 0.0326, 0.0509)	(0.014, 0.0334, 0.0623)	(0.0005, 0.0055, 0.0142)	(0.0054, 0.0143, 0.0295)	(0.009, 0.0302, 0.072)	(0.0365, 0.0655, 0.0997)	VG Unavailable	(0.0207, 0.041, 0.0668)	(0.0, 0.0012, 0.0116)	(0.0, 0.0, 0.0176)	(0.0017, 0.0127, 0.0346)	(0.0064, 0.0188, 0.036)	(0.0041, 0.0139, 0.0308)	(0.0011, 0.0101, 0.0288)	(0.0029, 0.0123, 0.0282)	(0.0007, 0.0105, 0.0305)	(0.0, 0.004, 0.0205)	(0.0023, 0.0106, 0.0248)	(0.0, 0.0016, 0.0119)	(0.003, 0.017, 0.0452)	(0.0, 0.0015, 0.0224)	(0.0072, 0.0201, 0.0395)	(0.0098, 0.0219, 0.0379)	(0.0099, 0.025, 0.0454)	(0.0068, 0.0149, 0.0264)	(0.0095, 0.0203, 0.0342)	(0.0116, 0.0174, 0.0251)	(0.0003, 0.0029, 0.0082)	(0.0017, 0.0061, 0.0132)	(0.0, 0.0, 0.1883)	(0.0023, 0.011, 0.0261)	(0.0061, 0.0176, 0.0348)	(0.0116, 0.0237, 0.041)	(0.0044, 0.0089, 0.0147)	(0.0239, 0.0369, 0.0517)	(0.0085, 0.0269, 0.0577)	(0.0019, 0.0146, 0.0397)	(0.0051, 0.0201, 0.044)	(0.002, 0.0129, 0.0307)	(0.0209, 0.0392, 0.0623)	(0.0268, 0.0468, 0.0758)	(0.0028, 0.0191, 0.0538)	(0.0034, 0.0185, 0.0459)	(0.0067, 0.0278, 0.0657)	(0.0017, 0.0088, 0.0228)	(0.018, 0.0404, 0.0732)	(0.0093, 0.0176, 0.029)	(0.001, 0.0105, 0.0282)	(0.0003, 0.005, 0.0169)	(0.0325, 0.0822, 0.1526)
ENSG00000091490	(0.0111, 0.016, 0.0225)	(0.0087, 0.0126, 0.0169)	(0.0192, 0.0348, 0.0561)	(0.0132, 0.0248, 0.0416)	(0.0067, 0.0148, 0.0263)	(0.0191, 0.0339, 0.0524)	(0.0038, 0.0235, 0.0637)	(0.0144, 0.0219, 0.0309)	(0.006, 0.0132, 0.0238)	(0.0033, 0.0146, 0.0315)	(0.0068, 0.0135, 0.0233)	(0.008, 0.0104, 0.0136)	(0.0062, 0.0087, 0.0116)	(0.0046, 0.0103, 0.0176)	(0.0059, 0.0136, 0.0249)	(0.0063, 0.0168, 0.0347)	(0.0002, 0.0078, 0.0243)	(0.0081, 0.0154, 0.0258)	(0.0048, 0.0127, 0.0243)	(0.0085, 0.0309, 0.07)	(0.0194, 0.0427, 0.0758)	(0.0006, 0.004, 0.0111)	(0.0035, 0.0052, 0.0073)	(0.0094, 0.0183, 0.0315)	(0.0075, 0.0127, 0.0205)	(0.0069, 0.0143, 0.0241)	(0.0196, 0.0316, 0.0473)	(0.006, 0.0149, 0.0286)	(0.0011, 0.0085, 0.025)	(0.0039, 0.0126, 0.0241)	(0.0309, 0.0428, 0.0562)	(0.0108, 0.0217, 0.0371)	(0.0052, 0.0069, 0.009)	(0.0207, 0.041, 0.0679)	(0.0226, 0.0308, 0.0397)	(0.0005, 0.0084, 0.027)	(0.0046, 0.0068, 0.0094)	(0.0093, 0.0155, 0.0241)	(0.0061, 0.0136, 0.0238)	(0.0233, 0.0352, 0.0497)	(0.0194, 0.0274, 0.0376)	(0.0043, 0.0066, 0.0099)	(0.0073, 0.0102, 0.0136)	(0.0056, 0.0076, 0.01)	(0.0035, 0.0051, 0.0073)	(0.0153, 0.0292, 0.0519)	(0.0117, 0.0154, 0.0195)	(0.0136, 0.0385, 0.073)	(0.0279, 0.0551, 0.093)	(0.023, 0.0286, 0.0347)
ENSG00000091513	(0.1061, 0.1236, 0.145)	(0.1026, 0.1249, 0.1485)	VG Unavailable	(0.0502, 0.0813, 0.1196)	(0.019, 0.0298, 0.0433)	(0.0539, 0.0892, 0.1359)	VG Unavailable	(0.0821, 0.0993, 0.1191)	(0.0019, 0.0035, 0.0052)	(0.0008, 0.0013, 0.0019)	(0.0005, 0.001, 0.0014)	(0.0012, 0.0022, 0.0035)	(0.001, 0.0022, 0.0038)	(0.0009, 0.0015, 0.0023)	(0.0004, 0.0009, 0.0015)	(0.0008, 0.0012, 0.0017)	(0.0006, 0.001, 0.0014)	(0.0006, 0.0012, 0.0018)	(0.0006, 0.001, 0.0015)	(0.0016, 0.0022, 0.003)	(0.0012, 0.0016, 0.0022)	(0.0129, 0.0222, 0.0355)	(0.0155, 0.0305, 0.0518)	(0.0178, 0.0365, 0.0597)	(0.7894, 0.8939, 1.025)	(0.0241, 0.0407, 0.0609)	VG Unavailable	(0.021, 0.0322, 0.0471)	(0.0346, 0.0647, 0.1032)	VG Unavailable	VG Unavailable	(0.0037, 0.0045, 0.0056)	(0.0267, 0.0445, 0.0646)	VG Unavailable	(0.0443, 0.0577, 0.0739)	(0.016, 0.0404, 0.0757)	(0.1737, 0.2425, 0.3238)	(0.0543, 0.0743, 0.0967)	(0.0049, 0.0105, 0.0176)	(0.2875, 0.344, 0.4008)	(0.1692, 0.2053, 0.2421)	(0.0396, 0.0549, 0.0709)	(0.0052, 0.018, 0.0372)	(0.0211, 0.0417, 0.0675)	(0.0428, 0.0701, 0.1045)	(0.0022, 0.0036, 0.0053)	(0.0364, 0.0563, 0.0807)	(0.0, 0.0131, 0.0546)	(0.3515, 0.5106, 0.7026)	(0.0511, 0.1007, 0.1708)
ENSG00000091527	(0.0021, 0.0031, 0.0043)	(0.0021, 0.0033, 0.0047)	(0.0042, 0.0067, 0.0098)	(0.0017, 0.003, 0.0045)	(0.0021, 0.0041, 0.0067)	(0.0026, 0.0038, 0.0052)	(0.0008, 0.0065, 0.0203)	(0.0026, 0.0039, 0.0056)	(0.0005, 0.0032, 0.0083)	(0.0002, 0.0033, 0.0092)	(0.0, 0.0009, 0.0046)	(0.0006, 0.0039, 0.0093)	(0.0001, 0.0018, 0.0058)	(0.0, 0.0011, 0.0039)	(0.0005, 0.0025, 0.006)	(0.0007, 0.0033, 0.0079)	(0.0012, 0.0039, 0.008)	(0.0021, 0.0061, 0.0122)	(0.0, 0.0001, 0.0106)	(0.0001, 0.0019, 0.0058)	(0.0013, 0.0047, 0.0098)	(0.0014, 0.0029, 0.005)	(0.0016, 0.0027, 0.0041)	(0.0016, 0.003, 0.0048)	(0.0027, 0.004, 0.0058)	(0.0013, 0.0023, 0.0035)	(0.0023, 0.0033, 0.0045)	(0.0006, 0.0016, 0.0032)	(0.0019, 0.0034, 0.0054)	(0.0007, 0.0023, 0.005)	(0.0022, 0.0037, 0.0059)	(0.0005, 0.0022, 0.005)	(0.0023, 0.0035, 0.0048)	(0.0016, 0.0022, 0.003)	(0.0023, 0.0035, 0.0051)	(0.0011, 0.003, 0.0058)	(0.0026, 0.0047, 0.0077)	(0.0019, 0.0044, 0.0079)	(0.003, 0.0056, 0.0094)	(0.0014, 0.0024, 0.0036)	(0.0037, 0.0055, 0.0077)	(0.0005, 0.0019, 0.0043)	(0.0001, 0.001, 0.0027)	(0.0019, 0.0034, 0.0055)	(0.0011, 0.0022, 0.004)	(0.0022, 0.0041, 0.0068)	(0.001, 0.0018, 0.0028)	(0.0005, 0.0023, 0.0051)	(0.0017, 0.0044, 0.0081)	(0.0049, 0.0069, 0.0098)
ENSG00000091536	(0.0335, 0.05, 0.0708)	(0.015, 0.03, 0.0519)	(0.0676, 0.1126, 0.1686)	(0.0151, 0.0263, 0.041)	(0.0036, 0.0146, 0.0359)	(0.0118, 0.0202, 0.0307)	VG Unavailable	(0.0403, 0.06, 0.0856)	(0.0042, 0.0161, 0.0331)	(0.0008, 0.0153, 0.0482)	(0.0128, 0.0389, 0.0785)	(0.041, 0.0555, 0.0719)	(0.0436, 0.0623, 0.0818)	(0.0026, 0.0073, 0.0149)	(0.0092, 0.0185, 0.0315)	(0.0086, 0.0301, 0.0683)	(0.0165, 0.03, 0.0467)	(0.0, 0.0066, 0.0243)	(0.0286, 0.0692, 0.134)	(0.0078, 0.0445, 0.1127)	(0.0, 0.0098, 0.055)	(0.007, 0.0217, 0.0425)	(0.0149, 0.0318, 0.0573)	(0.0131, 0.0249, 0.0407)	VG Unavailable	(0.0044, 0.0126, 0.0251)	VG Unavailable	(0.0091, 0.0237, 0.0449)	VG Unavailable	VG Unavailable	(0.0194, 0.0534, 0.1024)	(0.0092, 0.0246, 0.0503)	(0.0225, 0.0358, 0.0516)	(0.0062, 0.0218, 0.0467)	(0.0094, 0.0155, 0.023)	(0.0042, 0.0099, 0.0185)	VG Unavailable	(0.0135, 0.0307, 0.0542)	(0.0168, 0.021, 0.026)	VG Unavailable	(0.0727, 0.1006, 0.1346)	VG Unavailable	(0.0071, 0.0253, 0.0542)	(0.0124, 0.0339, 0.0647)	(0.0098, 0.0276, 0.0567)	(0.0004, 0.0013, 0.0027)	(0.0252, 0.0362, 0.051)	(0.0057, 0.0153, 0.0289)	(0.014, 0.0337, 0.0597)	VG Unavailable
ENSG00000091542	(0.0044, 0.0055, 0.0066)	(0.0034, 0.0044, 0.0056)	(0.0019, 0.003, 0.0043)	(0.0042, 0.0054, 0.0067)	(0.0035, 0.005, 0.0068)	(0.0046, 0.0056, 0.0066)	(0.0004, 0.0027, 0.0071)	(0.005, 0.0065, 0.0082)	(0.0019, 0.0034, 0.0053)	(0.002, 0.0038, 0.006)	(0.0019, 0.0033, 0.0049)	(0.0014, 0.0023, 0.0034)	(0.0015, 0.0026, 0.0039)	(0.0028, 0.0043, 0.006)	(0.0028, 0.0043, 0.0061)	(0.0028, 0.0051, 0.0082)	(0.0024, 0.004, 0.006)	(0.0022, 0.0036, 0.0054)	(0.0032, 0.0052, 0.0077)	(0.0007, 0.0023, 0.0046)	(0.0016, 0.0035, 0.0066)	(0.0039, 0.0051, 0.0065)	(0.0028, 0.0039, 0.0051)	(0.0034, 0.0045, 0.0058)	(0.0042, 0.0056, 0.0071)	(0.0038, 0.0048, 0.0058)	(0.0043, 0.0056, 0.007)	(0.0034, 0.0044, 0.0055)	(0.0032, 0.0043, 0.0054)	(0.0025, 0.0051, 0.009)	(0.0176, 0.0191, 0.0207)	(0.0018, 0.0033, 0.0052)	(0.0025, 0.0034, 0.0044)	(0.0053, 0.0061, 0.007)	(0.0043, 0.0053, 0.0066)	(0.002, 0.0032, 0.0048)	(0.002, 0.0032, 0.0048)	(0.0024, 0.0036, 0.005)	(0.002, 0.0031, 0.0044)	(0.0038, 0.005, 0.0063)	(0.0044, 0.0055, 0.0067)	(0.0022, 0.0037, 0.0058)	(0.003, 0.0047, 0.0068)	(0.0031, 0.0045, 0.0061)	(0.003, 0.0042, 0.0056)	(0.0016, 0.0023, 0.003)	(0.0027, 0.0035, 0.0044)	(0.0022, 0.0037, 0.0055)	(0.0022, 0.0038, 0.0059)	(0.0038, 0.005, 0.0062)
ENSG00000091583	VG Unavailable	VG Unavailable	VG Unavailable	VG Unavailable	VG Unavailable	VG Unavailable	VG Unavailable	VG Unavailable	VG Unavailable	VG Unavailable	VG Unavailable	VG Unavailable	VG Unavailable	VG Unavailable	VG Unavailable	VG Unavailable	VG Unavailable	VG Unavailable	VG Unavailable	VG Unavailable	VG Unavailable	VG Unavailable	VG Unavailable	VG Unavailable	VG Unavailable	VG Unavailable	VG Unavailable	VG Unavailable	VG Unavailable	(0.1258, 0.2532, 0.445)	VG Unavailable	(nan, nan, nan)	(0.0616, 0.0912, 0.124)	VG Unavailable	VG Unavailable	VG Unavailable	(0.022, 0.0346, 0.0496)	VG Unavailable	VG Unavailable	VG Unavailable	VG Unavailable	VG Unavailable	VG Unavailable	VG Unavailable	(0.0158, 0.0358, 0.061)	VG Unavailable	VG Unavailable	VG Unavailable	VG Unavailable	(0.0016, 0.0064, 0.0136)
ENSG00000091592	(0.0061, 0.0072, 0.0085)	(0.005, 0.0063, 0.0076)	(0.0027, 0.0052, 0.0086)	(0.0073, 0.0089, 0.0108)	(0.0062, 0.0087, 0.0113)	(0.0086, 0.0104, 0.0124)	(0.0045, 0.0139, 0.0305)	(0.0089, 0.0109, 0.0131)	(0.0021, 0.0032, 0.0045)	(0.0031, 0.0046, 0.0064)	(0.0027, 0.0039, 0.0054)	(0.0031, 0.0046, 0.0066)	(0.0038, 0.0056, 0.008)	(0.0025, 0.0035, 0.0048)	(0.0034, 0.0048, 0.0064)	(0.0024, 0.0036, 0.0051)	(0.0015, 0.0021, 0.003)	(0.0028, 0.0038, 0.0053)	(0.0035, 0.0052, 0.0073)	(0.0032, 0.0053, 0.0078)	(0.0034, 0.0052, 0.0071)	(0.0146, 0.0184, 0.023)	(0.0104, 0.013, 0.016)	(0.0089, 0.0121, 0.0154)	(0.0101, 0.012, 0.0141)	(0.0063, 0.0081, 0.0104)	(0.0106, 0.0131, 0.0157)	(0.005, 0.0065, 0.0085)	(0.0049, 0.0068, 0.0087)	(0.0039, 0.0075, 0.0123)	(0.0298, 0.0414, 0.0546)	(0.0072, 0.0132, 0.0216)	(0.0038, 0.0048, 0.0058)	(0.0049, 0.007, 0.0094)	(0.006, 0.0074, 0.0091)	(0.0169, 0.0224, 0.0289)	(0.0036, 0.0067, 0.0112)	(0.0153, 0.0201, 0.0251)	(0.0042, 0.0054, 0.0066)	(0.0041, 0.0049, 0.0058)	(0.0038, 0.0046, 0.0053)	(0.0034, 0.0056, 0.0087)	(0.0027, 0.004, 0.0057)	(0.0028, 0.0038, 0.005)	(0.007, 0.0099, 0.0137)	(0.005, 0.0067, 0.0083)	(0.0428, 0.0498, 0.0568)	(0.0044, 0.0064, 0.0089)	(0.0026, 0.004, 0.0055)	(0.0071, 0.0082, 0.0094)
ENSG00000091622	(0.0161, 0.0222, 0.0296)	(0.0095, 0.0159, 0.0235)	(0.0201, 0.0277, 0.0373)	(0.0297, 0.0484, 0.0721)	(0.0086, 0.0196, 0.034)	(0.0278, 0.0376, 0.0495)	(0.0109, 0.0446, 0.1029)	(0.0161, 0.0232, 0.0317)	(0.0028, 0.0041, 0.0058)	(0.0036, 0.0055, 0.0079)	(0.0016, 0.003, 0.0046)	(0.006, 0.0079, 0.0102)	(0.0048, 0.0064, 0.0083)	(0.0016, 0.0023, 0.0033)	(0.0014, 0.0025, 0.0037)	(0.0017, 0.0035, 0.0058)	(0.0013, 0.0028, 0.0047)	(0.0012, 0.002, 0.003)	(0.0043, 0.0073, 0.0113)	(0.0008, 0.0047, 0.0121)	(0.0, 0.0, 0.0052)	(0.0082, 0.0111, 0.0141)	(0.006, 0.0081, 0.0104)	(0.0243, 0.0296, 0.0357)	(0.0042, 0.0053, 0.0066)	(0.0165, 0.0199, 0.0233)	(0.0128, 0.0258, 0.0432)	(0.0352, 0.0506, 0.0674)	VG Unavailable	(0.0001, 0.0041, 0.0128)	(0.0154, 0.0392, 0.0748)	(0.0131, 0.036, 0.0683)	(0.0115, 0.0157, 0.0208)	(0.029, 0.0502, 0.0782)	(0.0242, 0.0308, 0.0388)	(0.0082, 0.0111, 0.0145)	(0.0103, 0.0187, 0.0293)	(0.0075, 0.0118, 0.0167)	(0.0109, 0.0177, 0.026)	(0.006, 0.0075, 0.0093)	(0.0071, 0.0087, 0.0104)	(0.0064, 0.0109, 0.0169)	(0.0111, 0.0182, 0.028)	(0.0056, 0.0073, 0.009)	(0.0126, 0.0172, 0.0228)	(0.0212, 0.0264, 0.0324)	(0.0133, 0.0173, 0.0215)	(0.0158, 0.0271, 0.0408)	(0.0071, 0.0115, 0.0173)	VG Unavailable
ENSG00000091640	(0.0108, 0.018, 0.0271)	(0.0066, 0.012, 0.0194)	(0.0185, 0.0316, 0.0472)	(0.0067, 0.0125, 0.0201)	(0.003, 0.0119, 0.0247)	(0.0102, 0.0181, 0.029)	(0.0, 0.0009, 0.0171)	(0.0077, 0.0145, 0.0242)	(0.0015, 0.0154, 0.0412)	(0.0002, 0.0054, 0.0167)	(0.0023, 0.0148, 0.0399)	(0.0085, 0.0207, 0.0398)	(0.0161, 0.0345, 0.0615)	(0.0103, 0.0243, 0.0456)	(0.0028, 0.0096, 0.0209)	(0.0063, 0.0207, 0.0435)	(0.0032, 0.0144, 0.0337)	(0.0063, 0.0209, 0.0434)	(0.0, 0.0016, 0.0194)	(0.0012, 0.0239, 0.0772)	(0.0093, 0.0275, 0.0562)	(0.0068, 0.0145, 0.0249)	(0.0066, 0.0124, 0.0199)	(0.0072, 0.0135, 0.0221)	(0.0053, 0.0107, 0.0178)	(0.0138, 0.0225, 0.0329)	(0.0055, 0.0099, 0.0157)	(0.002, 0.0053, 0.0106)	(0.0016, 0.0058, 0.0126)	(0.0, 0.0, 0.0026)	(0.0043, 0.0098, 0.0172)	(0.0003, 0.0058, 0.0176)	(0.0067, 0.0124, 0.0193)	(0.011, 0.0178, 0.0258)	(0.0041, 0.0095, 0.0173)	(0.007, 0.0177, 0.0337)	(0.0047, 0.0129, 0.0254)	(0.0046, 0.011, 0.0201)	(0.0039, 0.0093, 0.0164)	(0.0059, 0.0115, 0.0193)	(0.0034, 0.0077, 0.0133)	(0.0019, 0.0076, 0.0165)	(0.0027, 0.0097, 0.0215)	(0.008, 0.0148, 0.0237)	(0.0058, 0.0121, 0.0208)	(0.0, 0.0005, 0.0118)	(0.0072, 0.012, 0.0174)	(0.0047, 0.0153, 0.0312)	(0.0019, 0.0125, 0.0314)	(0.0209, 0.034, 0.0511)
ENSG00000091651	VG Unavailable	VG Unavailable	VG Unavailable	VG Unavailable	VG Unavailable	VG Unavailable	VG Unavailable	VG Unavailable	VG Unavailable	VG Unavailable	VG Unavailable	VG Unavailable	VG Unavailable	VG Unavailable	VG Unavailable	VG Unavailable	VG Unavailable	VG Unavailable	VG Unavailable	VG Unavailable	VG Unavailable	VG Unavailable	VG Unavailable	VG Unavailable	(0.0057, 0.0245, 0.0552)	VG Unavailable	(0.0024, 0.0084, 0.0182)	VG Unavailable	VG Unavailable	VG Unavailable	(0.0012, 0.0053, 0.0129)	VG Unavailable	VG Unavailable	VG Unavailable	VG Unavailable	VG Unavailable	VG Unavailable	VG Unavailable	VG Unavailable	VG Unavailable	VG Unavailable	VG Unavailable	VG Unavailable	VG Unavailable	VG Unavailable	(0.0003, 0.0057, 0.0174)	VG Unavailable	VG Unavailable	VG Unavailable	VG Unavailable
ENSG00000091656	(0.0064, 0.0106, 0.0163)	(0.0065, 0.0139, 0.0246)	(0.0034, 0.008, 0.0152)	(0.0375, 0.0588, 0.0854)	VG Unavailable	(0.0155, 0.0254, 0.0374)	VG Unavailable	(0.005, 0.0116, 0.0203)	(0.0, 0.0, 0.035)	(0.0013, 0.0103, 0.0286)	(0.0029, 0.0121, 0.0269)	VG Unavailable	VG Unavailable	(0.0003, 0.0086, 0.0268)	(0.0016, 0.0112, 0.0302)	(0.0038, 0.0162, 0.0403)	(0.0032, 0.0143, 0.0305)	(0.0, 0.0006, 0.0294)	(0.0037, 0.0133, 0.0287)	(0.0298, 0.0716, 0.1424)	(0.0013, 0.0144, 0.0401)	(0.004, 0.009, 0.0173)	(0.0034, 0.0093, 0.0188)	(0.0048, 0.0138, 0.0262)	VG Unavailable	(0.0061, 0.0114, 0.0181)	(0.0027, 0.0051, 0.0082)	VG Unavailable	VG Unavailable	VG Unavailable	VG Unavailable	(0.0088, 0.0223, 0.0414)	VG Unavailable	(0.0089, 0.0155, 0.0252)	(0.0069, 0.0114, 0.0168)	(0.0103, 0.0319, 0.0655)	VG Unavailable	(0.0126, 0.0352, 0.0727)	(0.0006, 0.004, 0.01)	VG Unavailable	VG Unavailable	VG Unavailable	VG Unavailable	VG Unavailable	(0.0, 0.005, 0.0272)	(0.0254, 0.0354, 0.047)	VG Unavailable	(0.0, 0.0049, 0.0375)	(0.0001, 0.0036, 0.0127)	VG Unavailable
ENSG00000091664	VG Unavailable	VG Unavailable	VG Unavailable	VG Unavailable	VG Unavailable	VG Unavailable	VG Unavailable	VG Unavailable	(0.0017, 0.0176, 0.0541)	(0.0006, 0.0042, 0.0101)	VG Unavailable	VG Unavailable	VG Unavailable	(0.0164, 0.0315, 0.0537)	(0.0068, 0.0143, 0.0241)	(0.0138, 0.0676, 0.1679)	(0.0012, 0.0027, 0.005)	VG Unavailable	VG Unavailable	(0.0058, 0.0176, 0.0354)	(0.0001, 0.0028, 0.0104)	VG Unavailable	VG Unavailable	VG Unavailable	VG Unavailable	VG Unavailable	VG Unavailable	VG Unavailable	VG Unavailable	VG Unavailable	VG Unavailable	VG Unavailable	VG Unavailable	VG Unavailable	VG Unavailable	VG Unavailable	VG Unavailable	VG Unavailable	(0.0055, 0.0111, 0.0183)	VG Unavailable	VG Unavailable	VG Unavailable	VG Unavailable	VG Unavailable	VG Unavailable	VG Unavailable	VG Unavailable	VG Unavailable	VG Unavailable	VG Unavailable
ENSG00000091704	(0.4078, 0.5371, 0.6832)	(0.2822, 0.3668, 0.4624)	(0.2648, 0.4305, 0.6245)	(0.5477, 0.7776, 1.0585)	(0.473, 0.7875, 1.2201)	(0.3336, 0.4394, 0.5602)	VG Unavailable	(0.3552, 0.4933, 0.6629)	VG Unavailable	VG Unavailable	VG Unavailable	(0.4317, 0.8495, 1.3914)	(0.5274, 0.8939, 1.4144)	(0.3732, 0.8874, 1.6065)	VG Unavailable	(0.3364, 0.8939, 1.6752)	VG Unavailable	VG Unavailable	VG Unavailable	VG Unavailable	VG Unavailable	(0.5248, 0.8939, 1.3272)	(0.49, 0.7671, 1.0791)	(0.535, 0.8939, 1.3688)	(0.5977, 0.8284, 1.091)	(0.5954, 0.8939, 1.2158)	(0.6121, 0.8939, 1.2222)	(0.551, 0.8939, 1.287)	(0.4961, 0.8278, 1.2499)	(0.2012, 0.458, 0.7879)	(0.5595, 0.8939, 1.3334)	(0.4114, 0.6944, 1.0646)	(0.6465, 0.8804, 1.1987)	(0.4922, 0.6867, 0.9165)	(0.5234, 0.7467, 0.9917)	(0.5085, 0.8441, 1.3073)	(nan, nan, nan)	(0.5441, 0.8368, 1.2014)	(0.3961, 0.6064, 0.8673)	(0.5992, 0.8939, 1.2497)	(0.6262, 0.8939, 1.2208)	(0.4789, 0.8939, 1.4569)	(0.551, 0.8939, 1.319)	(0.1661, 0.2338, 0.3197)	(0.5369, 0.7988, 1.1512)	(0.1496, 0.1955, 0.2451)	(0.5017, 0.7271, 0.9793)	(0.3973, 0.6896, 1.0984)	(0.4192, 0.8939, 1.4613)	(0.6523, 0.8939, 1.1877)
ENSG00000091732	(0.0043, 0.0075, 0.0118)	(0.0029, 0.0064, 0.0115)	(0.0, 0.0017, 0.0058)	(0.0036, 0.0078, 0.0134)	(0.0019, 0.0065, 0.014)	(0.0022, 0.0057, 0.0109)	(0.0, 0.0077, 0.0303)	(0.0071, 0.0121, 0.0185)	(0.0027, 0.0104, 0.025)	(0.0, 0.0059, 0.0219)	(0.0003, 0.0047, 0.0148)	(0.0021, 0.0068, 0.0148)	(0.0009, 0.0048, 0.0118)	(0.0, 0.003, 0.0108)	(0.0038, 0.0122, 0.0241)	(0.0004, 0.0071, 0.0216)	(0.0068, 0.0167, 0.0316)	(0.0006, 0.0052, 0.014)	(0.0001, 0.005, 0.0187)	(0.0017, 0.0114, 0.0308)	(0.0006, 0.0117, 0.0374)	(0.001, 0.0041, 0.0087)	(0.0001, 0.0025, 0.0081)	(0.0003, 0.0034, 0.0095)	(0.002, 0.0056, 0.0108)	(0.0003, 0.0026, 0.007)	(0.0027, 0.0047, 0.0072)	(0.0018, 0.0054, 0.0107)	(0.0, 0.001, 0.0057)	(0.0014, 0.0084, 0.023)	(0.0001, 0.0017, 0.0055)	(0.0028, 0.0079, 0.0159)	(0.0031, 0.0071, 0.0131)	(0.0021, 0.0037, 0.0059)	(0.0025, 0.0054, 0.009)	(0.0, 0.0024, 0.0101)	(0.0004, 0.0057, 0.017)	(0.005, 0.0107, 0.0181)	(0.0116, 0.019, 0.0292)	(0.0084, 0.0139, 0.0211)	(0.0029, 0.0065, 0.0118)	(0.0021, 0.008, 0.0177)	(0.0009, 0.0056, 0.0136)	(0.0006, 0.0026, 0.0067)	(0.0015, 0.0057, 0.0136)	(0.0027, 0.005, 0.008)	(0.0036, 0.0069, 0.011)	(0.0004, 0.0043, 0.0129)	(0.0074, 0.0174, 0.0305)	(0.0183, 0.0295, 0.0441)
ENSG00000091831	(0.0033, 0.0044, 0.0057)	(0.0015, 0.0023, 0.0034)	(0.0081, 0.0115, 0.0156)	(0.003, 0.004, 0.0051)	(0.0016, 0.0027, 0.004)	(0.0027, 0.0035, 0.0044)	(0.0, 0.0004, 0.0058)	(0.0038, 0.0049, 0.0061)	(0.0019, 0.0035, 0.0054)	(0.0012, 0.0027, 0.0049)	(0.0005, 0.0011, 0.0019)	(0.0011, 0.0016, 0.0022)	(0.001, 0.0015, 0.002)	(0.001, 0.0017, 0.0027)	(0.0007, 0.0015, 0.0027)	(0.0029, 0.0047, 0.007)	(0.0015, 0.0027, 0.0042)	(0.0006, 0.0011, 0.0018)	(0.0017, 0.0028, 0.0042)	(0.002, 0.0045, 0.0077)	(0.0015, 0.0034, 0.0061)	(0.0023, 0.0036, 0.0051)	(0.003, 0.0046, 0.0064)	(0.0019, 0.0029, 0.0041)	(0.0004, 0.0021, 0.0052)	(0.0011, 0.0018, 0.0027)	(0.0029, 0.0052, 0.0083)	(0.0012, 0.0021, 0.0033)	(0.0006, 0.0013, 0.0024)	(0.0022, 0.0043, 0.007)	(0.0038, 0.009, 0.0168)	(0.0047, 0.0074, 0.0105)	(0.0046, 0.0056, 0.0068)	(0.003, 0.0045, 0.0063)	(0.0023, 0.0032, 0.0043)	(0.0011, 0.0018, 0.0026)	(0.003, 0.0051, 0.008)	(0.0014, 0.0026, 0.0041)	(0.0008, 0.0014, 0.0021)	(0.0023, 0.0034, 0.0046)	(0.0028, 0.004, 0.0053)	(0.0, 0.0017, 0.0072)	(0.0002, 0.0011, 0.0025)	(0.0011, 0.0016, 0.0024)	(0.0042, 0.0063, 0.0089)	(0.001, 0.0018, 0.0029)	(0.0055, 0.0067, 0.0078)	(0.0019, 0.0029, 0.0042)	(0.0022, 0.0033, 0.0047)	(0.0072, 0.0093, 0.012)
ENSG00000091844	(0.0597, 0.0788, 0.0994)	(0.0541, 0.0772, 0.106)	VG Unavailable	(0.0121, 0.0181, 0.0253)	(0.0111, 0.0271, 0.0502)	(0.0354, 0.054, 0.0765)	VG Unavailable	(0.0515, 0.0745, 0.1031)	(0.0023, 0.0097, 0.0221)	(0.0006, 0.0073, 0.023)	(0.0021, 0.0073, 0.0148)	(0.0046, 0.0081, 0.0127)	(0.0042, 0.0078, 0.0121)	(0.0029, 0.0089, 0.0182)	(0.0009, 0.0055, 0.0147)	(0.0141, 0.0277, 0.0489)	(0.0005, 0.0039, 0.0103)	(0.0024, 0.0067, 0.0132)	(0.0, 0.0043, 0.015)	(0.0053, 0.0218, 0.0493)	(0.0027, 0.0164, 0.0428)	VG Unavailable	(0.0119, 0.0284, 0.0481)	(0.0207, 0.0394, 0.0648)	(0.1648, 0.204, 0.2491)	(0.0133, 0.0286, 0.0485)	(0.0158, 0.0202, 0.0248)	VG Unavailable	VG Unavailable	VG Unavailable	(0.0528, 0.0951, 0.1528)	VG Unavailable	(0.0398, 0.0645, 0.0958)	VG Unavailable	(0.0373, 0.0527, 0.071)	(0.0022, 0.0098, 0.0228)	(0.0127, 0.0271, 0.0486)	(0.0674, 0.0949, 0.1273)	(0.0047, 0.0096, 0.0158)	VG Unavailable	VG Unavailable	(0.053, 0.0894, 0.1381)	(0.023, 0.0529, 0.0946)	VG Unavailable	(0.025, 0.0491, 0.0845)	(0.0, 0.0022, 0.0093)	(0.0522, 0.064, 0.0774)	(0.0025, 0.0176, 0.0482)	(0.0386, 0.0716, 0.1077)	VG Unavailable
ENSG00000091879	(0.0049, 0.0063, 0.0079)	(0.0039, 0.0052, 0.0066)	(0.0, 0.0032, 0.0215)	(0.0071, 0.0098, 0.013)	(0.0029, 0.0053, 0.0084)	(0.0108, 0.013, 0.0155)	(0.0001, 0.0039, 0.0146)	(0.0038, 0.0054, 0.0072)	(0.0068, 0.0161, 0.0295)	(0.0, 0.002, 0.0099)	(0.0037, 0.0083, 0.0147)	(0.0, 0.0018, 0.0098)	(0.0, 0.003, 0.0158)	(0.0028, 0.0072, 0.0141)	(0.0021, 0.0081, 0.0183)	(0.0027, 0.0077, 0.0146)	(0.0031, 0.0077, 0.0143)	(0.0028, 0.0081, 0.0167)	(0.0024, 0.0061, 0.0115)	(0.0046, 0.0124, 0.0234)	(0.0007, 0.0037, 0.0089)	(0.001, 0.0033, 0.0067)	(0.0012, 0.0034, 0.0067)	(0.0051, 0.0091, 0.0144)	(0.0037, 0.0073, 0.0121)	(0.0042, 0.007, 0.0105)	(0.0153, 0.0272, 0.0415)	(0.0048, 0.0077, 0.0113)	(0.0051, 0.009, 0.0141)	(0.0002, 0.0077, 0.0299)	VG Unavailable	(0.0099, 0.0294, 0.0592)	(0.0069, 0.0098, 0.0129)	(0.0209, 0.0273, 0.0344)	(0.0061, 0.0085, 0.0113)	(0.0044, 0.0101, 0.0173)	(0.0134, 0.0287, 0.0507)	(0.006, 0.0099, 0.015)	(0.0147, 0.0253, 0.0408)	(0.0047, 0.0077, 0.0119)	(0.0081, 0.0114, 0.0149)	(0.0027, 0.007, 0.0136)	(0.002, 0.0067, 0.0143)	(0.0096, 0.0215, 0.0404)	(0.0026, 0.0072, 0.0139)	(0.0085, 0.0148, 0.0235)	(0.0045, 0.0062, 0.008)	(0.0013, 0.0043, 0.0091)	(0.0034, 0.0071, 0.0128)	VG Unavailable
ENSG00000091947	(0.0114, 0.0264, 0.0469)	(0.0068, 0.0149, 0.0268)	(0.0, 0.0026, 0.019)	(0.0047, 0.0147, 0.0322)	(0.0054, 0.0208, 0.048)	(0.0119, 0.025, 0.0428)	VG Unavailable	(0.0086, 0.0133, 0.0191)	(0.0, 0.0, 0.0147)	(0.0022, 0.0184, 0.0512)	(0.0018, 0.0124, 0.0317)	(0.0, 0.0, 0.16)	(0.0, 0.0082, 0.0302)	(0.0021, 0.0137, 0.0359)	(0.0001, 0.0082, 0.0304)	(0.0, 0.0, 0.0995)	(0.0, 0.0013, 0.0221)	(0.0004, 0.008, 0.025)	(0.0, 0.0022, 0.0193)	(0.0039, 0.0341, 0.0916)	(0.0, 0.0, 0.0425)	(0.0019, 0.0089, 0.0213)	(0.0025, 0.009, 0.0199)	(0.0, 0.0039, 0.0152)	(0.0056, 0.0124, 0.0223)	(0.0064, 0.0171, 0.0326)	(0.0084, 0.0152, 0.0246)	(0.0052, 0.0167, 0.0335)	(0.0095, 0.0231, 0.0437)	(0.005, 0.0114, 0.0196)	(0.0018, 0.0088, 0.0226)	(0.005, 0.0238, 0.0558)	(0.0092, 0.0186, 0.0318)	(0.0034, 0.0089, 0.017)	(0.0001, 0.0036, 0.0111)	(0.0039, 0.0161, 0.0356)	(0.0048, 0.0148, 0.0304)	(0.0076, 0.0252, 0.0528)	(0.001, 0.0088, 0.0244)	(0.0037, 0.009, 0.0166)	(0.0028, 0.0066, 0.0126)	(0.0008, 0.0077, 0.0211)	(0.003, 0.0122, 0.0284)	(0.0003, 0.0067, 0.0213)	(0.0034, 0.0114, 0.0238)	(0.0488, 0.0713, 0.0957)	(0.0048, 0.0107, 0.0195)	(0.0016, 0.0072, 0.0167)	(0.0025, 0.0146, 0.0371)	(0.0127, 0.0276, 0.0478)
ENSG00000091972	(0.0208, 0.0278, 0.0364)	(0.0047, 0.0066, 0.0085)	(0.0182, 0.0469, 0.0891)	(0.0064, 0.0084, 0.011)	(0.0092, 0.0135, 0.0187)	(0.0142, 0.0187, 0.024)	(0.004, 0.0253, 0.0687)	(0.0104, 0.0143, 0.0186)	(0.0013, 0.0037, 0.008)	(0.0031, 0.0099, 0.0193)	(0.0018, 0.0044, 0.008)	(0.0012, 0.0034, 0.0068)	(0.0, 0.0007, 0.0034)	(0.0002, 0.0019, 0.0061)	(0.0, 0.0007, 0.0032)	(0.0017, 0.006, 0.0133)	(0.0, 0.0005, 0.0027)	(0.0006, 0.0021, 0.0046)	(0.0015, 0.0054, 0.0117)	(0.0052, 0.0159, 0.0306)	(0.0064, 0.016, 0.0299)	(0.009, 0.0142, 0.0204)	(0.0151, 0.0203, 0.0269)	(0.011, 0.0169, 0.0243)	(0.0097, 0.0177, 0.0267)	(0.0097, 0.0142, 0.0195)	VG Unavailable	(0.009, 0.0136, 0.0189)	(0.0088, 0.0132, 0.0188)	(0.0046, 0.0087, 0.0151)	(0.0075, 0.0128, 0.0195)	VG Unavailable	(0.0208, 0.0276, 0.0351)	(0.012, 0.0304, 0.0567)	(0.0075, 0.0109, 0.0148)	(0.0095, 0.0174, 0.0277)	(0.0246, 0.0405, 0.0635)	(0.0034, 0.0073, 0.0125)	(0.0032, 0.0056, 0.0085)	(0.0138, 0.0192, 0.0256)	(0.0148, 0.0199, 0.0261)	(0.0026, 0.0064, 0.012)	(0.0059, 0.0106, 0.0167)	(0.0081, 0.0192, 0.0345)	(0.0057, 0.0125, 0.0218)	(0.0044, 0.0118, 0.023)	(0.0132, 0.0161, 0.0193)	(0.0043, 0.0078, 0.013)	(0.005, 0.012, 0.0215)	(0.0168, 0.0371, 0.0626)
ENSG00000091986	(0.0126, 0.0151, 0.0182)	(0.0112, 0.0141, 0.0171)	(0.0028, 0.0108, 0.024)	(0.0277, 0.035, 0.0422)	(0.0189, 0.0257, 0.0335)	(0.0254, 0.0316, 0.0386)	(0.0008, 0.0127, 0.0413)	(0.0102, 0.0131, 0.0168)	VG Unavailable	VG Unavailable	(0.0, 0.0034, 0.0245)	(0.0, 0.0038, 0.0274)	(0.0032, 0.0228, 0.06)	VG Unavailable	(0.0078, 0.065, 0.1974)	(0.0503, 0.1386, 0.2706)	VG Unavailable	(0.0052, 0.0379, 0.1012)	(0.0, 0.0, 0.0555)	(0.0311, 0.0916, 0.1941)	(0.0068, 0.0341, 0.0858)	(0.0181, 0.0247, 0.0329)	(0.0099, 0.0153, 0.0223)	(0.0136, 0.0181, 0.023)	(0.0083, 0.0139, 0.0207)	(0.0164, 0.0206, 0.0251)	(nan, nan, nan)	(0.013, 0.0169, 0.0212)	(0.0137, 0.019, 0.0254)	(0.0078, 0.0383, 0.0887)	VG Unavailable	VG Unavailable	(0.0107, 0.0141, 0.0178)	(0.014, 0.025, 0.039)	(0.0103, 0.0139, 0.018)	(0.0079, 0.013, 0.0197)	(0.0046, 0.0113, 0.0212)	(0.0126, 0.0203, 0.0299)	(0.0074, 0.0203, 0.0381)	(0.0087, 0.0129, 0.0177)	(0.0065, 0.0092, 0.0123)	(0.0132, 0.0233, 0.0371)	(0.0097, 0.0215, 0.0394)	(0.0061, 0.0129, 0.0226)	(0.012, 0.0191, 0.0287)	(0.0074, 0.015, 0.0248)	(0.0096, 0.012, 0.015)	(0.0124, 0.0184, 0.0248)	(0.0088, 0.0146, 0.0218)	VG Unavailable
ENSG00000092009	(0.0186, 0.0382, 0.0657)	(0.0001, 0.0197, 0.0756)	VG Unavailable	VG Unavailable	VG Unavailable	VG Unavailable	VG Unavailable	VG Unavailable	VG Unavailable	VG Unavailable	VG Unavailable	VG Unavailable	VG Unavailable	VG Unavailable	VG Unavailable	VG Unavailable	VG Unavailable	VG Unavailable	VG Unavailable	VG Unavailable	VG Unavailable	VG Unavailable	(0.0018, 0.0236, 0.0781)	(0.0632, 0.1247, 0.226)	VG Unavailable	(0.0145, 0.0341, 0.0639)	VG Unavailable	VG Unavailable	VG Unavailable	VG Unavailable	VG Unavailable	VG Unavailable	VG Unavailable	VG Unavailable	(0.1158, 0.2727, 0.5067)	VG Unavailable	VG Unavailable	VG Unavailable	VG Unavailable	(0.0406, 0.0754, 0.1186)	(0.0424, 0.0721, 0.1135)	VG Unavailable	VG Unavailable	VG Unavailable	VG Unavailable	VG Unavailable	VG Unavailable	VG Unavailable	VG Unavailable	VG Unavailable
ENSG00000092010	(0.0031, 0.0062, 0.0101)	(0.0038, 0.0077, 0.013)	(0.003, 0.0113, 0.0253)	(0.0028, 0.0063, 0.0116)	(0.0006, 0.0062, 0.0178)	(0.0034, 0.0065, 0.0109)	VG Unavailable	(0.004, 0.0092, 0.0161)	(0.0, 0.0, 0.1204)	(0.0, 0.0, 0.005)	(0.0, 0.0024, 0.0094)	(0.0, 0.0012, 0.0142)	(0.0039, 0.0178, 0.0411)	(0.0002, 0.0035, 0.0108)	(0.0, 0.0002, 0.0292)	(0.0054, 0.0287, 0.075)	(0.0, 0.0021, 0.0131)	(0.0025, 0.0134, 0.0317)	(0.0002, 0.0073, 0.0228)	VG Unavailable	(0.0, 0.0, 0.0161)	(0.0052, 0.0125, 0.0222)	(0.0037, 0.008, 0.0139)	(0.0057, 0.0122, 0.0212)	(0.0022, 0.0048, 0.0087)	(0.0057, 0.0118, 0.0196)	(0.0017, 0.0037, 0.0066)	(0.0028, 0.0074, 0.0148)	(0.0003, 0.0021, 0.0056)	(0.0013, 0.0067, 0.0157)	(0.0014, 0.0062, 0.0141)	(0.0002, 0.0022, 0.0065)	(0.0049, 0.0094, 0.0152)	(0.0033, 0.0062, 0.0099)	(0.0034, 0.0075, 0.0127)	(0.0024, 0.0125, 0.0298)	(0.0004, 0.003, 0.0084)	(0.0047, 0.0154, 0.0324)	(0.0017, 0.0052, 0.0101)	(0.0033, 0.0066, 0.0105)	(0.0043, 0.008, 0.0123)	(0.0022, 0.0082, 0.0198)	(0.0021, 0.0087, 0.0184)	(0.0027, 0.0068, 0.0129)	(0.0031, 0.008, 0.015)	(0.0, 0.0015, 0.0069)	(0.005, 0.0095, 0.0152)	(0.0009, 0.009, 0.0241)	(0.0007, 0.0074, 0.0192)	(0.0049, 0.0079, 0.0119)
ENSG00000092020	(0.011, 0.015, 0.0193)	(0.0052, 0.0084, 0.0125)	(0.0022, 0.0061, 0.0121)	(0.0012, 0.0039, 0.008)	(0.0068, 0.012, 0.0196)	(0.0051, 0.0086, 0.0128)	(0.004, 0.0242, 0.0626)	(0.0036, 0.007, 0.0112)	(0.0048, 0.0126, 0.024)	(0.0086, 0.0192, 0.036)	(0.0063, 0.0136, 0.0242)	(0.0021, 0.0055, 0.0105)	(0.0029, 0.0066, 0.0123)	(0.0052, 0.0112, 0.0203)	(0.0067, 0.015, 0.0245)	(0.0033, 0.0095, 0.0194)	(0.0037, 0.0096, 0.0182)	(0.0033, 0.0085, 0.0177)	(0.0001, 0.0037, 0.0121)	(0.0062, 0.015, 0.0268)	(0.0028, 0.008, 0.0158)	(0.0019, 0.0053, 0.0097)	(0.0079, 0.0117, 0.0164)	(0.0035, 0.0074, 0.0128)	(0.0036, 0.0078, 0.0128)	(0.0096, 0.0143, 0.0199)	(0.0029, 0.0052, 0.0085)	(0.0048, 0.0094, 0.0153)	(0.0033, 0.0078, 0.0141)	(0.0018, 0.0091, 0.0219)	(0.0112, 0.0175, 0.0255)	(0.0022, 0.0072, 0.015)	(0.0073, 0.0104, 0.0138)	(0.0099, 0.0146, 0.0198)	(0.0095, 0.0123, 0.0156)	(0.0023, 0.0058, 0.0111)	(0.0046, 0.0114, 0.0222)	(0.0065, 0.0109, 0.0166)	(0.003, 0.0065, 0.0113)	(0.0123, 0.0175, 0.0237)	(0.0084, 0.0126, 0.0173)	(0.0013, 0.0051, 0.011)	(0.0009, 0.0039, 0.0091)	(0.0026, 0.0055, 0.0095)	(0.0053, 0.0098, 0.016)	(0.0057, 0.0086, 0.0117)	(0.0071, 0.0103, 0.014)	(0.0029, 0.0076, 0.0148)	(0.0016, 0.0053, 0.011)	(0.0439, 0.0532, 0.0627)
ENSG00000092036	(0.0247, 0.031, 0.0385)	(0.0158, 0.0215, 0.0284)	(0.0177, 0.0278, 0.041)	(0.0132, 0.0191, 0.0261)	(0.0136, 0.0221, 0.0327)	(0.0198, 0.0267, 0.0344)	(0.0, 0.0024, 0.0267)	(0.0184, 0.025, 0.0323)	(0.0074, 0.0246, 0.0499)	(0.0145, 0.0353, 0.064)	(0.0004, 0.006, 0.0201)	(0.0055, 0.0124, 0.0233)	(0.0036, 0.011, 0.0224)	(0.0046, 0.0154, 0.0306)	(0.0116, 0.0313, 0.0588)	(0.0233, 0.0453, 0.0787)	(0.0007, 0.0089, 0.028)	(0.0008, 0.0061, 0.0163)	(0.0069, 0.0195, 0.0377)	(0.0093, 0.0266, 0.0553)	(0.0175, 0.0371, 0.0654)	(0.0156, 0.0223, 0.0304)	(0.0139, 0.0198, 0.0265)	(0.0132, 0.0196, 0.0273)	(0.0152, 0.0205, 0.0269)	(0.0143, 0.0196, 0.0261)	(0.0125, 0.0185, 0.0254)	(0.0096, 0.0158, 0.0242)	(0.0184, 0.0282, 0.0402)	(0.0, 0.0038, 0.0154)	(0.0069, 0.012, 0.0185)	(0.0094, 0.0213, 0.0389)	(0.0133, 0.0177, 0.0224)	(0.0143, 0.0236, 0.0352)	(0.0103, 0.0136, 0.0178)	(0.0081, 0.0139, 0.0214)	(0.0128, 0.0197, 0.0275)	(0.009, 0.0151, 0.0225)	(0.0058, 0.0126, 0.0218)	(0.0199, 0.0259, 0.0326)	(0.0236, 0.0299, 0.0365)	(0.0079, 0.0144, 0.0234)	(0.0059, 0.011, 0.0179)	(0.0131, 0.0191, 0.0263)	(0.0153, 0.0225, 0.0313)	(0.0232, 0.0324, 0.0426)	(0.0163, 0.0212, 0.0274)	(0.012, 0.0233, 0.0366)	(0.0073, 0.0149, 0.026)	(0.0437, 0.0527, 0.0615)
ENSG00000092051	VG Unavailable	VG Unavailable	VG Unavailable	VG Unavailable	VG Unavailable	VG Unavailable	VG Unavailable	VG Unavailable	(0.0007, 0.0034, 0.0076)	(0.0011, 0.0067, 0.0165)	(0.002, 0.0047, 0.0084)	(0.0021, 0.0039, 0.0064)	(0.0015, 0.0034, 0.0062)	(0.0006, 0.0025, 0.0055)	(0.0015, 0.0044, 0.009)	(0.0, 0.0008, 0.0036)	(0.0001, 0.0019, 0.0067)	(0.0017, 0.0039, 0.0071)	(0.0037, 0.0098, 0.0191)	(0.0024, 0.0179, 0.0472)	(0.0002, 0.0117, 0.0404)	VG Unavailable	VG Unavailable	VG Unavailable	VG Unavailable	VG Unavailable	VG Unavailable	VG Unavailable	VG Unavailable	VG Unavailable	VG Unavailable	VG Unavailable	VG Unavailable	VG Unavailable	VG Unavailable	(0.0, 0.0014, 0.0334)	VG Unavailable	(0.0066, 0.0203, 0.0427)	(0.0048, 0.0091, 0.0148)	VG Unavailable	VG Unavailable	VG Unavailable	VG Unavailable	VG Unavailable	VG Unavailable	VG Unavailable	VG Unavailable	(0.0004, 0.0051, 0.0151)	(0.0046, 0.0369, 0.1085)	VG Unavailable
ENSG00000092054	(0.4468, 0.5896, 0.757)	(0.3644, 0.5444, 0.7579)	VG Unavailable	VG Unavailable	(0.1528, 0.2843, 0.4602)	(0.2937, 0.3966, 0.5272)	VG Unavailable	(0.2728, 0.4349, 0.6186)	(0.0484, 0.0974, 0.1605)	(0.0632, 0.1402, 0.257)	(0.031, 0.0486, 0.0707)	(0.3317, 0.6017, 0.936)	VG Unavailable	(0.086, 0.1464, 0.2264)	(0.0637, 0.1171, 0.1917)	(0.0855, 0.1615, 0.2751)	(0.0193, 0.0373, 0.0631)	(0.0326, 0.0544, 0.0853)	(0.0253, 0.0442, 0.0702)	VG Unavailable	VG Unavailable	(0.3399, 0.5443, 0.802)	VG Unavailable	VG Unavailable	VG Unavailable	(0.3623, 0.5104, 0.6901)	VG Unavailable	(nan, nan, nan)	(nan, nan, nan)	VG Unavailable	(0.197, 0.3788, 0.605)	VG Unavailable	(0.5483, 0.7764, 1.0353)	VG Unavailable	(0.2866, 0.4056, 0.5327)	VG Unavailable	(0.0129, 0.0171, 0.0218)	(0.2233, 0.3694, 0.5725)	(0.0171, 0.0301, 0.0478)	(0.4421, 0.638, 0.868)	(0.5217, 0.6923, 0.8975)	(0.0195, 0.049, 0.0905)	(0.1516, 0.2973, 0.5099)	VG Unavailable	VG Unavailable	(0.0723, 0.1067, 0.1465)	(0.3038, 0.4298, 0.5677)	VG Unavailable	VG Unavailable	(0.2726, 0.3674, 0.4851)
ENSG00000092067	VG Unavailable	VG Unavailable	VG Unavailable	VG Unavailable	VG Unavailable	VG Unavailable	VG Unavailable	VG Unavailable	VG Unavailable	VG Unavailable	VG Unavailable	VG Unavailable	VG Unavailable	VG Unavailable	VG Unavailable	VG Unavailable	VG Unavailable	VG Unavailable	VG Unavailable	VG Unavailable	VG Unavailable	VG Unavailable	VG Unavailable	VG Unavailable	VG Unavailable	VG Unavailable	VG Unavailable	VG Unavailable	VG Unavailable	VG Unavailable	VG Unavailable	VG Unavailable	VG Unavailable	VG Unavailable	VG Unavailable	VG Unavailable	VG Unavailable	VG Unavailable	VG Unavailable	VG Unavailable	VG Unavailable	VG Unavailable	VG Unavailable	(0.0235, 0.1034, 0.2513)	VG Unavailable	VG Unavailable	VG Unavailable	VG Unavailable	VG Unavailable	(0.036, 0.0665, 0.1051)
ENSG00000092068	(0.0068, 0.0088, 0.0108)	(0.0029, 0.0042, 0.0057)	(0.0036, 0.0059, 0.0093)	(0.0053, 0.0074, 0.0098)	(0.0043, 0.0072, 0.0106)	(0.0059, 0.0074, 0.0091)	(0.0002, 0.0024, 0.0076)	(0.0037, 0.0052, 0.0069)	(0.0053, 0.0112, 0.0191)	(0.0026, 0.0101, 0.0218)	(0.0075, 0.0126, 0.0194)	(0.025, 0.0325, 0.041)	(0.0225, 0.0304, 0.0394)	(0.0047, 0.0083, 0.013)	(0.006, 0.0103, 0.0165)	(0.0065, 0.0158, 0.0289)	(0.0058, 0.0126, 0.0212)	(0.0108, 0.0165, 0.0241)	(0.0126, 0.0198, 0.0285)	(0.0066, 0.0165, 0.0311)	(0.0019, 0.0139, 0.0373)	(0.0049, 0.009, 0.0139)	(0.0037, 0.006, 0.0089)	(0.0053, 0.0071, 0.0097)	(0.0032, 0.0043, 0.0055)	(0.0029, 0.0041, 0.0057)	(0.0049, 0.0082, 0.0118)	(0.0051, 0.0095, 0.0151)	(0.0067, 0.0112, 0.0168)	(0.0041, 0.0073, 0.0116)	VG Unavailable	(0.0, 0.0049, 0.0209)	(0.0069, 0.0091, 0.0115)	(0.009, 0.0109, 0.013)	(0.005, 0.0073, 0.0102)	(0.0019, 0.0029, 0.0042)	(0.0057, 0.0087, 0.0126)	(0.0033, 0.005, 0.0071)	(0.0058, 0.0083, 0.0115)	(0.0047, 0.0063, 0.008)	(0.0051, 0.0064, 0.0078)	(0.0059, 0.0096, 0.0143)	(0.0026, 0.0053, 0.0086)	(0.0049, 0.0074, 0.0102)	(0.0047, 0.0066, 0.0087)	(0.0028, 0.0043, 0.0061)	(0.0106, 0.0128, 0.0152)	(0.0028, 0.0046, 0.0066)	(0.0032, 0.0054, 0.0079)	(0.0829, 0.1216, 0.168)
ENSG00000092094	(0.005, 0.0064, 0.0078)	(0.0066, 0.0087, 0.0109)	(0.0087, 0.0116, 0.0149)	(0.0092, 0.0117, 0.0145)	(0.0088, 0.0125, 0.0165)	(0.0097, 0.0121, 0.0144)	(0.0001, 0.0062, 0.0207)	(0.0039, 0.0053, 0.0068)	(0.0089, 0.0132, 0.0187)	(0.0097, 0.0151, 0.0217)	(0.0122, 0.0175, 0.0232)	(0.0074, 0.0097, 0.0124)	(0.0062, 0.0084, 0.011)	(0.0111, 0.0151, 0.0201)	(0.0088, 0.0128, 0.0176)	(0.0136, 0.0195, 0.0264)	(0.0098, 0.0141, 0.0189)	(0.0127, 0.0177, 0.0233)	(0.0115, 0.0174, 0.0236)	(0.0108, 0.0176, 0.026)	(0.011, 0.0172, 0.0246)	(0.0056, 0.0075, 0.0097)	(0.0071, 0.0091, 0.0113)	(0.0067, 0.0088, 0.0114)	(0.0041, 0.0055, 0.0072)	(0.007, 0.0091, 0.0112)	(0.0073, 0.0095, 0.012)	(0.014, 0.0183, 0.0225)	(0.015, 0.0193, 0.0239)	(0.0039, 0.0086, 0.0147)	(0.003, 0.0047, 0.0067)	(0.0069, 0.0105, 0.0152)	(0.0078, 0.0099, 0.0118)	(0.0265, 0.0309, 0.0357)	(0.0051, 0.0063, 0.0077)	(0.0051, 0.0075, 0.0103)	(0.0055, 0.0077, 0.0103)	(0.0054, 0.0076, 0.0102)	(0.0104, 0.0134, 0.017)	(0.0038, 0.0051, 0.0066)	(0.0038, 0.0051, 0.0064)	(0.0035, 0.0058, 0.0087)	(0.0052, 0.0074, 0.0101)	(0.0059, 0.0078, 0.0102)	(0.0089, 0.0119, 0.0155)	(0.0023, 0.0036, 0.0051)	(0.008, 0.0094, 0.0111)	(0.0047, 0.0077, 0.011)	(0.005, 0.0075, 0.0105)	(0.0071, 0.0092, 0.0117)
ENSG00000092096	(0.0083, 0.0208, 0.0383)	(0.0071, 0.0184, 0.0355)	(0.0025, 0.0125, 0.0324)	(0.0018, 0.0053, 0.0104)	(0.0, 0.0, 0.0361)	(0.0028, 0.0071, 0.0131)	VG Unavailable	(0.0019, 0.0077, 0.0171)	(0.0009, 0.0032, 0.0067)	(0.0006, 0.004, 0.0102)	(0.0019, 0.0043, 0.0079)	(0.0014, 0.0024, 0.0037)	(0.0013, 0.0028, 0.0048)	(0.002, 0.004, 0.0068)	(0.0002, 0.0017, 0.0044)	(0.0052, 0.0119, 0.0217)	(0.0041, 0.0084, 0.0147)	(0.0009, 0.0022, 0.0043)	(0.002, 0.0055, 0.011)	(0.0011, 0.0127, 0.0382)	(0.0009, 0.0057, 0.0142)	(0.0068, 0.0155, 0.0276)	(0.0, 0.0, 0.0165)	(0.0065, 0.0139, 0.0246)	(0.0016, 0.013, 0.0319)	(0.0028, 0.0075, 0.0142)	(0.0002, 0.0053, 0.0183)	(0.0049, 0.0126, 0.0251)	(0.0118, 0.0351, 0.0705)	(0.0, 0.0019, 0.0791)	VG Unavailable	VG Unavailable	(0.0042, 0.0111, 0.0226)	VG Unavailable	(0.0019, 0.004, 0.0069)	(0.0008, 0.0063, 0.0174)	(0.0064, 0.0191, 0.037)	(0.0021, 0.0053, 0.0104)	(0.0034, 0.0053, 0.0077)	(0.0046, 0.0131, 0.0253)	(0.018, 0.0291, 0.0429)	(0.0012, 0.0072, 0.0177)	(0.0, 0.0032, 0.0224)	(0.0017, 0.0152, 0.0401)	(0.0054, 0.0159, 0.0334)	(0.0042, 0.0123, 0.0255)	(0.003, 0.0059, 0.0099)	(0.0, 0.0026, 0.0108)	(0.0016, 0.0099, 0.0259)	VG Unavailable
ENSG00000092098	(0.0136, 0.0185, 0.0242)	(0.0162, 0.0234, 0.0318)	(0.0262, 0.0382, 0.0526)	(0.0082, 0.0144, 0.0226)	(0.0077, 0.0161, 0.0268)	(0.013, 0.0193, 0.0264)	(0.0009, 0.0174, 0.0534)	(0.0132, 0.0186, 0.025)	(0.0029, 0.0156, 0.0398)	(0.0095, 0.0287, 0.0586)	(0.011, 0.0288, 0.0526)	(0.0055, 0.0118, 0.0202)	(0.0125, 0.0224, 0.0354)	(0.0048, 0.0134, 0.0271)	(0.0, 0.0064, 0.0234)	(0.0247, 0.0524, 0.0958)	(0.0067, 0.0227, 0.0496)	(0.003, 0.0128, 0.0287)	(0.009, 0.0254, 0.0502)	(0.0284, 0.0638, 0.1119)	(0.0068, 0.0257, 0.0572)	(0.0067, 0.013, 0.0213)	(0.009, 0.0148, 0.0224)	(0.0085, 0.0144, 0.0221)	(0.0058, 0.0101, 0.0156)	(0.0078, 0.0132, 0.0195)	(0.0043, 0.0088, 0.0149)	(0.0047, 0.0108, 0.0214)	(0.0055, 0.0124, 0.022)	(0.0107, 0.0332, 0.0669)	(0.0039, 0.0095, 0.0175)	(0.0306, 0.0501, 0.0744)	(0.017, 0.0224, 0.0288)	(0.0024, 0.0049, 0.0082)	(0.0115, 0.0159, 0.0207)	(0.0114, 0.0204, 0.0314)	(0.0138, 0.0233, 0.0341)	(0.0205, 0.0324, 0.0467)	(0.0072, 0.0134, 0.0222)	(0.0117, 0.0165, 0.0228)	(0.0172, 0.0232, 0.03)	(0.0103, 0.0189, 0.0311)	(0.0124, 0.0208, 0.0326)	(0.0181, 0.0262, 0.0348)	(0.0124, 0.02, 0.0284)	(0.0039, 0.0084, 0.0141)	(0.0153, 0.0208, 0.0271)	(0.0044, 0.0099, 0.0176)	(0.0097, 0.0191, 0.0335)	(0.0163, 0.0226, 0.0291)
ENSG00000092108	(0.0068, 0.0093, 0.0124)	(0.0072, 0.0105, 0.0146)	(0.0021, 0.0057, 0.011)	(0.0021, 0.0044, 0.0075)	(0.0016, 0.005, 0.01)	(0.0039, 0.006, 0.0093)	(0.0, 0.0, 0.0059)	(0.0054, 0.0084, 0.012)	(0.0007, 0.0062, 0.0175)	(0.0069, 0.0187, 0.0386)	(0.0016, 0.0064, 0.0154)	(0.0068, 0.0123, 0.019)	(0.0, 0.002, 0.0069)	(0.0016, 0.0056, 0.0125)	(0.0, 0.0022, 0.0117)	(0.0013, 0.0081, 0.0208)	(0.0039, 0.0122, 0.0244)	(0.0062, 0.0128, 0.022)	(0.0028, 0.0107, 0.0253)	(0.0021, 0.0129, 0.0337)	(0.012, 0.0269, 0.0501)	(0.0021, 0.0051, 0.01)	(0.0059, 0.0094, 0.0134)	(0.0026, 0.006, 0.0108)	(0.005, 0.0081, 0.0117)	(0.0019, 0.0048, 0.0092)	(0.001, 0.0022, 0.0037)	(0.0051, 0.0099, 0.0163)	(0.0048, 0.0104, 0.0182)	(0.0022, 0.01, 0.0241)	(0.0005, 0.0021, 0.0046)	(0.0036, 0.0107, 0.0209)	(0.0065, 0.0092, 0.0124)	(0.0061, 0.0098, 0.0141)	(0.0023, 0.004, 0.0061)	(0.0014, 0.004, 0.0079)	(0.0036, 0.0066, 0.0107)	(0.0048, 0.0092, 0.0158)	(0.0015, 0.0035, 0.0063)	(0.0073, 0.0107, 0.0147)	(0.0077, 0.0106, 0.0137)	(0.001, 0.0035, 0.0074)	(0.0014, 0.0045, 0.0091)	(0.0038, 0.0081, 0.0141)	(0.0033, 0.0072, 0.0123)	(0.0021, 0.0048, 0.0086)	(0.0068, 0.0096, 0.0129)	(0.0003, 0.0032, 0.009)	(0.0047, 0.0101, 0.0173)	(0.0299, 0.0401, 0.0517)
ENSG00000092140	(0.0164, 0.0255, 0.0368)	(0.0115, 0.0231, 0.0375)	(0.0, 0.005, 0.0363)	(0.0158, 0.0324, 0.0554)	(0.0029, 0.015, 0.0388)	(0.0163, 0.0303, 0.0504)	VG Unavailable	(0.0053, 0.0115, 0.0198)	VG Unavailable	(0.0009, 0.021, 0.0675)	(0.0011, 0.0135, 0.0356)	(0.0016, 0.0079, 0.0186)	(0.0087, 0.0217, 0.0403)	(0.0, 0.0021, 0.0597)	(0.0, 0.0, 0.1161)	(0.0041, 0.0263, 0.0694)	(0.0064, 0.0269, 0.0646)	(0.0099, 0.0297, 0.0581)	(0.0011, 0.0161, 0.0457)	(0.0115, 0.0408, 0.0855)	(0.0048, 0.0265, 0.0678)	(0.0032, 0.0136, 0.0319)	(0.0, 0.003, 0.0216)	(0.0095, 0.0235, 0.0442)	(0.0058, 0.0168, 0.0325)	(0.006, 0.0165, 0.0333)	(0.0035, 0.008, 0.0144)	(0.0, 0.0045, 0.0305)	(0.0169, 0.0383, 0.0692)	VG Unavailable	(0.0, 0.0028, 0.012)	VG Unavailable	(0.012, 0.0208, 0.0325)	(0.0118, 0.022, 0.0359)	(0.0116, 0.0179, 0.0263)	(0.0053, 0.0162, 0.0329)	(0.0384, 0.0683, 0.1137)	(0.0235, 0.0469, 0.0828)	(0.0021, 0.0124, 0.0313)	(0.0118, 0.0188, 0.028)	(0.0143, 0.0224, 0.0318)	(0.0, 0.0052, 0.0302)	(0.0129, 0.029, 0.0515)	(0.0006, 0.0081, 0.0241)	(0.0033, 0.0154, 0.0369)	(0.0015, 0.0057, 0.0144)	(0.0085, 0.0181, 0.0312)	(0.0028, 0.0141, 0.038)	(0.0165, 0.0404, 0.0731)	(0.028, 0.0656, 0.1143)
ENSG00000092148	(0.0021, 0.003, 0.0041)	(0.0015, 0.0026, 0.0038)	(0.0008, 0.0018, 0.0033)	(0.0017, 0.003, 0.005)	(0.0021, 0.0039, 0.0063)	(0.0015, 0.0024, 0.0034)	(0.0001, 0.0033, 0.0101)	(0.0015, 0.0024, 0.0035)	(0.0004, 0.0029, 0.0069)	(0.001, 0.0045, 0.0108)	(0.0, 0.0009, 0.0044)	(0.0001, 0.0008, 0.0023)	(0.0, 0.0005, 0.0017)	(0.0, 0.0005, 0.0028)	(0.0013, 0.0039, 0.0081)	(0.0023, 0.0068, 0.0138)	(0.0018, 0.0047, 0.0094)	(0.0006, 0.0022, 0.0051)	(0.0008, 0.0038, 0.0085)	(0.0032, 0.008, 0.0154)	(0.0, 0.0, 0.0025)	(0.0016, 0.0028, 0.0043)	(0.0007, 0.0016, 0.0028)	(0.0012, 0.0023, 0.0038)	(0.001, 0.0016, 0.0025)	(0.0012, 0.002, 0.0032)	(0.0001, 0.0005, 0.0012)	(0.0011, 0.0024, 0.0041)	(0.0011, 0.0022, 0.0039)	(0.0007, 0.0044, 0.0101)	(0.0006, 0.0017, 0.0035)	(0.0021, 0.0046, 0.008)	(0.0045, 0.006, 0.0079)	(0.0012, 0.0016, 0.0021)	(0.002, 0.0029, 0.0041)	(0.0005, 0.0016, 0.0035)	(0.0014, 0.0032, 0.0059)	(0.0024, 0.0046, 0.0075)	(0.0009, 0.0023, 0.004)	(0.0019, 0.0028, 0.0039)	(0.0021, 0.0029, 0.0039)	(0.0006, 0.0017, 0.0037)	(0.0, 0.0003, 0.0027)	(0.0016, 0.0036, 0.0061)	(0.0009, 0.002, 0.0037)	(0.0009, 0.0022, 0.0037)	(0.0013, 0.002, 0.0028)	(0.001, 0.0026, 0.005)	(0.001, 0.0024, 0.0044)	(0.0079, 0.014, 0.0216)
ENSG00000092199	(0.0049, 0.0068, 0.0089)	(0.0049, 0.0071, 0.0097)	(0.0042, 0.0072, 0.0108)	(0.0034, 0.0058, 0.0089)	(0.0057, 0.0093, 0.014)	(0.0056, 0.0079, 0.0108)	VG Unavailable	(0.0068, 0.0095, 0.0129)	(0.0032, 0.0078, 0.0141)	(0.004, 0.0102, 0.0183)	(0.0006, 0.0023, 0.0053)	(0.0041, 0.0073, 0.0117)	(0.0034, 0.0061, 0.0098)	(0.004, 0.0078, 0.013)	(0.0055, 0.0104, 0.0169)	(0.0072, 0.0127, 0.0201)	(0.0028, 0.0064, 0.0118)	(0.0024, 0.0055, 0.0103)	(0.0039, 0.0091, 0.0175)	(0.0082, 0.0159, 0.0257)	(0.005, 0.0115, 0.0193)	(0.0057, 0.0092, 0.013)	(0.0036, 0.0058, 0.0084)	(0.0054, 0.0084, 0.0118)	(0.0063, 0.0086, 0.0113)	(0.0031, 0.005, 0.0074)	(0.007, 0.0096, 0.0125)	(0.0057, 0.0096, 0.0144)	(0.0068, 0.0119, 0.0184)	(0.0009, 0.0052, 0.0132)	(0.0015, 0.0035, 0.0063)	(0.0058, 0.0108, 0.0174)	(0.0066, 0.0089, 0.0118)	(0.0051, 0.008, 0.0114)	(0.0056, 0.0078, 0.0102)	(0.0063, 0.01, 0.0147)	(0.0021, 0.0044, 0.0076)	(0.004, 0.0071, 0.0111)	(0.0037, 0.0061, 0.0092)	(0.0082, 0.0108, 0.0141)	(0.0078, 0.0103, 0.013)	(0.0036, 0.0072, 0.0119)	(0.0046, 0.0078, 0.0121)	(0.0053, 0.0082, 0.0119)	(0.0038, 0.0066, 0.01)	(0.0047, 0.0073, 0.0107)	(0.006, 0.008, 0.0104)	(0.0029, 0.0063, 0.0111)	(0.0053, 0.0091, 0.0142)	(0.0072, 0.0101, 0.0133)
ENSG00000092200	VG Unavailable	VG Unavailable	VG Unavailable	VG Unavailable	VG Unavailable	VG Unavailable	VG Unavailable	VG Unavailable	VG Unavailable	VG Unavailable	VG Unavailable	VG Unavailable	VG Unavailable	VG Unavailable	VG Unavailable	VG Unavailable	VG Unavailable	VG Unavailable	VG Unavailable	VG Unavailable	VG Unavailable	VG Unavailable	VG Unavailable	VG Unavailable	VG Unavailable	VG Unavailable	VG Unavailable	VG Unavailable	VG Unavailable	VG Unavailable	VG Unavailable	VG Unavailable	VG Unavailable	VG Unavailable	VG Unavailable	VG Unavailable	VG Unavailable	VG Unavailable	VG Unavailable	VG Unavailable	VG Unavailable	VG Unavailable	VG Unavailable	VG Unavailable	VG Unavailable	(0.0085, 0.0113, 0.0147)	VG Unavailable	VG Unavailable	VG Unavailable	(0.0784, 0.1268, 0.1819)
ENSG00000092201	(0.0017, 0.0029, 0.0045)	(0.0009, 0.0021, 0.0039)	(0.0012, 0.004, 0.0084)	(0.0005, 0.0019, 0.0039)	(0.0018, 0.0045, 0.0084)	(0.0011, 0.0022, 0.0035)	(0.0, 0.0, 0.0093)	(0.0001, 0.0011, 0.0029)	(0.0002, 0.0027, 0.0075)	(0.0, 0.0027, 0.0098)	(0.0, 0.0015, 0.0062)	(0.0004, 0.0017, 0.0038)	(0.0007, 0.0022, 0.0044)	(0.0021, 0.0061, 0.0123)	(0.0023, 0.006, 0.0109)	(0.0008, 0.005, 0.0128)	(0.0005, 0.0028, 0.0074)	(0.0, 0.0015, 0.006)	(0.0029, 0.0083, 0.0175)	(0.0, 0.0023, 0.0102)	(0.0033, 0.0084, 0.0162)	(0.0, 0.0008, 0.0021)	(0.0, 0.0003, 0.0023)	(0.0003, 0.0013, 0.003)	(0.0009, 0.0022, 0.004)	(0.0006, 0.0015, 0.003)	(0.0004, 0.001, 0.0018)	(0.0009, 0.0028, 0.0057)	(0.0002, 0.0019, 0.0055)	(0.0009, 0.0062, 0.0159)	(0.0002, 0.001, 0.0023)	(0.0, 0.0027, 0.0094)	(0.0035, 0.0059, 0.0088)	(0.0025, 0.0046, 0.0072)	(0.0011, 0.0022, 0.0037)	(0.0, 0.0, 0.0016)	(0.0013, 0.004, 0.0084)	(0.0005, 0.002, 0.0045)	(0.0017, 0.0041, 0.0073)	(0.0006, 0.0017, 0.0032)	(0.0021, 0.0035, 0.0052)	(0.0, 0.0, 0.0412)	(0.0017, 0.0045, 0.0084)	(0.0, 0.0006, 0.0025)	(0.0015, 0.0037, 0.0065)	(0.0004, 0.0012, 0.0025)	(0.0006, 0.0016, 0.003)	(0.0, 0.0, 0.0018)	(0.0002, 0.0017, 0.0048)	(0.006, 0.0099, 0.015)
ENSG00000092203	(0.0014, 0.0021, 0.003)	(0.0006, 0.0012, 0.0021)	(0.0005, 0.0016, 0.0034)	(0.0016, 0.0026, 0.004)	(0.0013, 0.0031, 0.0054)	(0.0009, 0.0015, 0.0023)	(0.0003, 0.0039, 0.0117)	(0.0012, 0.002, 0.0032)	(0.0001, 0.0013, 0.004)	(0.0, 0.0011, 0.0056)	(0.0006, 0.0021, 0.0043)	(0.0013, 0.0029, 0.0051)	(0.0001, 0.0011, 0.0029)	(0.0006, 0.0018, 0.0036)	(0.0001, 0.0009, 0.0028)	(0.0, 0.0, 0.0024)	(0.0, 0.0006, 0.004)	(0.0015, 0.0033, 0.0059)	(0.0008, 0.0027, 0.006)	(0.0016, 0.0045, 0.009)	(0.0011, 0.0041, 0.0097)	(0.002, 0.0033, 0.0048)	(0.0011, 0.002, 0.0032)	(0.0003, 0.0009, 0.0021)	(0.0001, 0.0006, 0.0013)	(0.001, 0.0018, 0.0027)	(0.0003, 0.0008, 0.0015)	(0.0007, 0.0017, 0.0031)	(0.0008, 0.0019, 0.0034)	(0.0019, 0.0053, 0.0102)	(0.0, 0.0, 0.0038)	(0.0011, 0.0034, 0.0069)	(0.0017, 0.0026, 0.0039)	(0.0016, 0.0023, 0.0031)	(0.0014, 0.0022, 0.0031)	(0.0001, 0.0009, 0.0026)	(0.0008, 0.002, 0.004)	(0.0012, 0.0025, 0.0044)	(0.0002, 0.0011, 0.0027)	(0.0014, 0.0022, 0.0032)	(0.0007, 0.0012, 0.0019)	(0.0005, 0.0017, 0.0037)	(0.001, 0.0024, 0.0043)	(0.0006, 0.0018, 0.0036)	(0.0006, 0.0016, 0.0031)	(0.0003, 0.0009, 0.0017)	(0.0011, 0.0018, 0.0027)	(0.0004, 0.0018, 0.004)	(0.0, 0.0008, 0.0029)	(0.0016, 0.0023, 0.0033)
ENSG00000092208	(0.019, 0.0356, 0.0578)	VG Unavailable	VG Unavailable	VG Unavailable	VG Unavailable	VG Unavailable	VG Unavailable	(0.0194, 0.0407, 0.0667)	VG Unavailable	VG Unavailable	VG Unavailable	(0.0038, 0.0162, 0.0361)	(0.0, 0.0028, 0.026)	VG Unavailable	VG Unavailable	VG Unavailable	VG Unavailable	VG Unavailable	VG Unavailable	VG Unavailable	VG Unavailable	VG Unavailable	(0.0001, 0.0111, 0.0379)	VG Unavailable	VG Unavailable	(0.0092, 0.0292, 0.0602)	(0.0031, 0.0173, 0.0496)	VG Unavailable	VG Unavailable	VG Unavailable	(0.0024, 0.0133, 0.0321)	VG Unavailable	VG Unavailable	VG Unavailable	(0.0252, 0.0413, 0.0608)	(0.0031, 0.0177, 0.0466)	VG Unavailable	VG Unavailable	(0.0, 0.0036, 0.0363)	(0.011, 0.0265, 0.0477)	(0.0268, 0.0472, 0.0731)	VG Unavailable	(0.0119, 0.0377, 0.0747)	(0.001, 0.0099, 0.0293)	VG Unavailable	(0.0037, 0.0119, 0.0248)	(0.0073, 0.0164, 0.0305)	VG Unavailable	VG Unavailable	VG Unavailable
ENSG00000092295	VG Unavailable	(0.0114, 0.0162, 0.0223)	VG Unavailable	(0.0, 0.0315, 0.1396)	(0.0364, 0.088, 0.17)	VG Unavailable	VG Unavailable	(0.016, 0.0389, 0.0773)	VG Unavailable	VG Unavailable	VG Unavailable	(0.0287, 0.0427, 0.0595)	(0.0339, 0.0532, 0.0744)	(0.0276, 0.0599, 0.1063)	VG Unavailable	VG Unavailable	VG Unavailable	VG Unavailable	VG Unavailable	VG Unavailable	VG Unavailable	VG Unavailable	VG Unavailable	(0.0111, 0.0436, 0.099)	(nan, nan, nan)	(0.0308, 0.0569, 0.0935)	VG Unavailable	(0.0246, 0.0526, 0.0898)	VG Unavailable	VG Unavailable	VG Unavailable	VG Unavailable	(0.0153, 0.0266, 0.0419)	VG Unavailable	(0.0162, 0.024, 0.0334)	(0.0441, 0.0937, 0.1623)	VG Unavailable	(0.0239, 0.0496, 0.0843)	(0.0426, 0.0796, 0.1299)	(0.0023, 0.0031, 0.0042)	(0.0039, 0.0051, 0.0063)	(0.0078, 0.0137, 0.0222)	VG Unavailable	(0.0024, 0.0135, 0.0361)	VG Unavailable	(0.0026, 0.0102, 0.022)	(0.0146, 0.0265, 0.0415)	VG Unavailable	(0.0113, 0.0173, 0.025)	(0.0472, 0.0792, 0.1239)
ENSG00000092330	(0.0008, 0.0029, 0.0065)	(0.0, 0.0009, 0.0055)	(0.0003, 0.0031, 0.0098)	(0.0009, 0.0041, 0.0095)	(0.0005, 0.0051, 0.016)	(0.0013, 0.0046, 0.0098)	VG Unavailable	(0.0001, 0.0028, 0.0086)	(0.0, 0.0101, 0.0417)	(0.0, 0.0048, 0.0324)	(0.0, 0.0026, 0.0157)	(0.0, 0.0, 0.007)	(0.0, 0.0014, 0.0162)	(0.0, 0.0032, 0.0178)	(0.001, 0.0101, 0.0313)	(0.0, 0.0172, 0.0711)	(0.0, 0.0, 0.0108)	(0.0, 0.0064, 0.0255)	(0.0, 0.0067, 0.0466)	(0.0, 0.0, 0.1912)	(0.0, 0.0021, 0.0214)	(0.0, 0.0009, 0.0076)	(0.0001, 0.0033, 0.0098)	(0.0, 0.0, 0.003)	(0.0037, 0.0089, 0.0158)	(0.0028, 0.0071, 0.0134)	(0.0015, 0.0062, 0.0145)	(0.0, 0.0, 0.0069)	(0.0, 0.0023, 0.0169)	VG Unavailable	(0.0001, 0.0031, 0.0098)	(0.0, 0.0033, 0.0228)	(0.0, 0.0016, 0.0055)	(0.0005, 0.003, 0.0076)	(0.0025, 0.0068, 0.0125)	(0.0, 0.0057, 0.0257)	(0.0021, 0.0089, 0.0208)	(0.0, 0.0028, 0.0105)	(0.0008, 0.0067, 0.0184)	(0.0, 0.0009, 0.0064)	(0.0029, 0.0068, 0.0125)	(0.0, 0.0, 0.0251)	(0.0003, 0.005, 0.015)	(0.0001, 0.0028, 0.0091)	(0.0001, 0.0029, 0.0099)	(0.0, 0.0023, 0.0159)	(0.0003, 0.0025, 0.0072)	(0.0, 0.0, 0.0067)	(0.0, 0.0, 0.0366)	(0.0013, 0.0039, 0.0082)
ENSG00000092345	VG Unavailable	VG Unavailable	VG Unavailable	VG Unavailable	VG Unavailable	VG Unavailable	VG Unavailable	VG Unavailable	VG Unavailable	VG Unavailable	VG Unavailable	VG Unavailable	VG Unavailable	VG Unavailable	VG Unavailable	VG Unavailable	VG Unavailable	VG Unavailable	VG Unavailable	VG Unavailable	VG Unavailable	VG Unavailable	VG Unavailable	VG Unavailable	VG Unavailable	VG Unavailable	VG Unavailable	VG Unavailable	VG Unavailable	VG Unavailable	VG Unavailable	VG Unavailable	VG Unavailable	VG Unavailable	VG Unavailable	VG Unavailable	VG Unavailable	(0.0422, 0.1469, 0.3101)	VG Unavailable	VG Unavailable	VG Unavailable	VG Unavailable	VG Unavailable	VG Unavailable	VG Unavailable	(0.0028, 0.004, 0.0055)	VG Unavailable	VG Unavailable	VG Unavailable	VG Unavailable
ENSG00000092421	(0.0038, 0.0053, 0.0072)	(0.0021, 0.0038, 0.0059)	(0.0023, 0.0035, 0.0051)	(0.0048, 0.0108, 0.0189)	(0.0021, 0.0065, 0.0136)	(0.0132, 0.019, 0.0252)	(0.0, 0.0062, 0.0272)	(0.0039, 0.0061, 0.0084)	(0.0053, 0.0144, 0.027)	(0.0021, 0.0075, 0.0162)	(0.0006, 0.0035, 0.0082)	(0.0051, 0.0082, 0.0128)	(0.0059, 0.0106, 0.0163)	(0.0, 0.0008, 0.009)	(0.0023, 0.0076, 0.0159)	(0.0027, 0.0064, 0.0117)	(0.0022, 0.0062, 0.012)	(0.0006, 0.0035, 0.0084)	(0.0021, 0.0063, 0.0125)	(0.0046, 0.01, 0.018)	(0.002, 0.0044, 0.0076)	(0.0036, 0.006, 0.0093)	(0.0022, 0.0037, 0.0057)	(0.0023, 0.0049, 0.0086)	(0.0087, 0.0134, 0.0186)	(0.0035, 0.0063, 0.0097)	(0.0185, 0.0319, 0.0503)	(0.0016, 0.0045, 0.0084)	(0.0055, 0.0098, 0.0155)	(0.0007, 0.0044, 0.0107)	(0.0099, 0.017, 0.0262)	(0.0004, 0.0045, 0.0133)	(0.0042, 0.0058, 0.0076)	(0.0062, 0.0103, 0.0154)	(0.0036, 0.0053, 0.0073)	(0.008, 0.011, 0.0151)	(0.0024, 0.0054, 0.0096)	(0.0042, 0.0079, 0.0127)	(0.003, 0.0062, 0.0106)	(0.0032, 0.0053, 0.0077)	(0.0057, 0.0081, 0.0107)	(0.0022, 0.0065, 0.0132)	(0.0021, 0.0045, 0.0081)	(0.0044, 0.0078, 0.0121)	(0.0037, 0.0074, 0.0124)	(0.0043, 0.0064, 0.0093)	(0.0055, 0.0076, 0.0099)	(0.0031, 0.0073, 0.0127)	(0.002, 0.0049, 0.0089)	(0.0549, 0.081, 0.1148)
ENSG00000092439	(0.0025, 0.0035, 0.0047)	(0.0017, 0.0028, 0.0042)	(0.0008, 0.0023, 0.0045)	(0.0024, 0.0038, 0.0058)	(0.0022, 0.0042, 0.0069)	(0.0024, 0.0038, 0.0054)	(0.0, 0.0, 0.0076)	(0.0033, 0.0048, 0.0064)	(0.0003, 0.0034, 0.0095)	(0.0003, 0.0043, 0.0131)	(0.0026, 0.0067, 0.0123)	(0.0021, 0.0037, 0.0056)	(0.0027, 0.0045, 0.0066)	(0.0031, 0.0065, 0.0113)	(0.0008, 0.0036, 0.0081)	(0.0048, 0.0106, 0.0182)	(0.0008, 0.0039, 0.0099)	(0.0, 0.0015, 0.0049)	(0.001, 0.0037, 0.0083)	(0.0064, 0.0147, 0.0272)	(0.0007, 0.0036, 0.009)	(0.0011, 0.0023, 0.0039)	(0.001, 0.002, 0.0033)	(0.0023, 0.0037, 0.0054)	(0.002, 0.0034, 0.0052)	(0.0017, 0.0029, 0.0044)	(0.0014, 0.0023, 0.0033)	(0.0018, 0.0033, 0.0051)	(0.0009, 0.0019, 0.0034)	(0.001, 0.0037, 0.0079)	(0.0012, 0.0024, 0.004)	(0.0052, 0.0078, 0.0113)	(0.0025, 0.0037, 0.0051)	(0.0065, 0.0089, 0.0116)	(0.0026, 0.0036, 0.0047)	(0.0007, 0.0019, 0.0038)	(0.001, 0.0028, 0.0054)	(0.0015, 0.0032, 0.0058)	(0.0025, 0.0044, 0.0067)	(0.0019, 0.0029, 0.004)	(0.0014, 0.0023, 0.0032)	(0.0002, 0.0015, 0.0039)	(0.0011, 0.0024, 0.0042)	(0.0009, 0.0022, 0.0039)	(0.0021, 0.0038, 0.0063)	(0.001, 0.0021, 0.0038)	(0.0018, 0.0027, 0.0038)	(0.0, 0.0003, 0.003)	(0.001, 0.0026, 0.0051)	(0.0081, 0.012, 0.0173)
ENSG00000092445	(0.0102, 0.0134, 0.0171)	(0.0031, 0.0054, 0.0086)	(0.0122, 0.0232, 0.0376)	(0.0209, 0.0385, 0.0605)	(0.0138, 0.0289, 0.0518)	VG Unavailable	VG Unavailable	(0.0063, 0.0112, 0.0168)	(0.0016, 0.0035, 0.0067)	(0.0026, 0.0057, 0.0104)	(0.0047, 0.0082, 0.013)	(0.0018, 0.003, 0.0046)	(0.0022, 0.0038, 0.0059)	(0.0018, 0.0035, 0.0058)	(0.0021, 0.0039, 0.0063)	(0.0011, 0.0029, 0.0055)	(0.0043, 0.009, 0.016)	(0.0052, 0.0089, 0.0138)	(0.0021, 0.0052, 0.0095)	(0.003, 0.0061, 0.0104)	(0.0034, 0.0059, 0.0095)	(0.0136, 0.0243, 0.0381)	(0.0004, 0.0076, 0.0254)	(0.0068, 0.0164, 0.0291)	(0.006, 0.0097, 0.0145)	(0.0078, 0.0168, 0.0292)	(0.0006, 0.0036, 0.0099)	(0.0016, 0.0094, 0.0254)	(0.0301, 0.0598, 0.0966)	(0.0202, 0.0406, 0.0679)	VG Unavailable	VG Unavailable	(0.0579, 0.0743, 0.092)	VG Unavailable	(0.0073, 0.0103, 0.0135)	(0.0017, 0.0031, 0.005)	(0.0098, 0.0196, 0.0334)	(0.0139, 0.0291, 0.0507)	VG Unavailable	(0.0025, 0.0042, 0.0064)	(0.0025, 0.0039, 0.0057)	(0.0001, 0.0098, 0.032)	(0.0014, 0.0154, 0.0433)	(0.0078, 0.0136, 0.0209)	(0.014, 0.0246, 0.0385)	(0.0002, 0.001, 0.0023)	VG Unavailable	(0.0, 0.0, 0.0092)	(0.0005, 0.0054, 0.0147)	VG Unavailable
ENSG00000092470	VG Unavailable	VG Unavailable	VG Unavailable	VG Unavailable	VG Unavailable	VG Unavailable	VG Unavailable	VG Unavailable	VG Unavailable	VG Unavailable	VG Unavailable	(0.0183, 0.0461, 0.0935)	(0.0077, 0.0265, 0.0584)	VG Unavailable	VG Unavailable	VG Unavailable	VG Unavailable	VG Unavailable	VG Unavailable	VG Unavailable	VG Unavailable	VG Unavailable	VG Unavailable	VG Unavailable	(0.0073, 0.0222, 0.0464)	VG Unavailable	(0.0025, 0.0067, 0.0136)	VG Unavailable	VG Unavailable	VG Unavailable	(0.0017, 0.0059, 0.0125)	VG Unavailable	(0.0297, 0.0585, 0.0979)	VG Unavailable	VG Unavailable	VG Unavailable	VG Unavailable	VG Unavailable	VG Unavailable	VG Unavailable	VG Unavailable	VG Unavailable	VG Unavailable	VG Unavailable	VG Unavailable	(0.0, 0.0, 0.023)	VG Unavailable	VG Unavailable	VG Unavailable	VG Unavailable
ENSG00000092529	(0.0067, 0.0098, 0.0133)	(0.0066, 0.0109, 0.0164)	(0.0007, 0.0035, 0.0085)	(0.0057, 0.0096, 0.0144)	(0.0074, 0.0126, 0.019)	(0.0112, 0.0155, 0.0208)	(0.0, 0.0011, 0.0502)	(0.0062, 0.0095, 0.0136)	(0.0009, 0.0084, 0.0246)	(0.0001, 0.0022, 0.0082)	(0.0007, 0.0032, 0.0073)	(0.0104, 0.0193, 0.0305)	(0.0066, 0.0153, 0.0278)	(0.0034, 0.0073, 0.0132)	(0.0, 0.0026, 0.0132)	(0.0007, 0.0036, 0.0092)	(0.0, 0.0015, 0.0082)	(0.0, 0.0015, 0.0067)	(0.0005, 0.0028, 0.0068)	(0.0031, 0.0085, 0.0163)	(0.0014, 0.0035, 0.0066)	(0.0036, 0.008, 0.0135)	(0.0039, 0.0067, 0.0101)	(0.0058, 0.0095, 0.0143)	(0.0037, 0.0062, 0.0097)	(0.0092, 0.0136, 0.0191)	(0.0144, 0.0229, 0.0334)	(0.0113, 0.0175, 0.0257)	(0.0078, 0.0154, 0.0254)	(0.0103, 0.0285, 0.057)	(0.0061, 0.0165, 0.0333)	(0.0029, 0.0073, 0.013)	(0.0061, 0.0081, 0.0108)	(0.0046, 0.0057, 0.0068)	(0.0054, 0.0076, 0.0101)	(0.0082, 0.0141, 0.0217)	(0.0092, 0.0167, 0.0264)	(0.0064, 0.0112, 0.0171)	(0.0057, 0.0106, 0.0173)	(0.0053, 0.0078, 0.0104)	(0.0065, 0.0091, 0.0118)	(0.0045, 0.0086, 0.0147)	(0.0028, 0.006, 0.0107)	(0.0048, 0.0091, 0.0145)	(0.002, 0.0058, 0.0113)	(0.0025, 0.0045, 0.0068)	(0.0083, 0.0116, 0.0154)	(0.0033, 0.0081, 0.0145)	(0.0007, 0.0039, 0.0091)	(0.0265, 0.0355, 0.0448)
ENSG00000092531	(0.0067, 0.0087, 0.0109)	(0.0061, 0.0082, 0.0106)	(0.0049, 0.0078, 0.0114)	(0.0047, 0.0065, 0.0084)	(0.0061, 0.009, 0.0125)	(0.0067, 0.0084, 0.0106)	(0.0, 0.0021, 0.011)	(0.0035, 0.005, 0.0068)	(0.0015, 0.0044, 0.0095)	(0.002, 0.0054, 0.011)	(0.0002, 0.0016, 0.0043)	(0.0037, 0.0074, 0.0126)	(0.0014, 0.0035, 0.0069)	(0.0034, 0.0071, 0.0121)	(0.0023, 0.0055, 0.0103)	(0.0039, 0.0083, 0.0142)	(0.0007, 0.0027, 0.0061)	(0.0013, 0.0037, 0.0074)	(0.0024, 0.006, 0.0115)	(0.0016, 0.0049, 0.0111)	(0.0006, 0.0024, 0.0053)	(0.0034, 0.0053, 0.0076)	(0.0068, 0.0094, 0.0122)	(0.0038, 0.006, 0.0086)	(0.0045, 0.0063, 0.0084)	(0.0031, 0.0043, 0.0058)	(0.0068, 0.0087, 0.0111)	(0.0034, 0.0052, 0.0074)	(0.0054, 0.0076, 0.0104)	(0.0005, 0.0025, 0.006)	(0.0019, 0.0034, 0.0055)	(0.0009, 0.003, 0.0061)	(0.0035, 0.0048, 0.0063)	(0.0058, 0.0073, 0.009)	(0.0023, 0.0032, 0.0044)	(0.0044, 0.0074, 0.0106)	(0.004, 0.0065, 0.0098)	(0.0031, 0.0055, 0.0082)	(0.0025, 0.0047, 0.008)	(0.0028, 0.0043, 0.006)	(0.0041, 0.0057, 0.0075)	(0.0045, 0.0074, 0.0111)	(0.0044, 0.0071, 0.0105)	(0.0051, 0.0073, 0.0098)	(0.0032, 0.005, 0.0071)	(0.0002, 0.0008, 0.0017)	(0.0045, 0.0061, 0.0079)	(0.0044, 0.0073, 0.0111)	(0.0023, 0.0046, 0.0076)	(0.0056, 0.007, 0.0088)
ENSG00000092607	(0.0061, 0.0082, 0.0107)	(0.0111, 0.0313, 0.059)	VG Unavailable	VG Unavailable	VG Unavailable	(0.0083, 0.0111, 0.0143)	VG Unavailable	(0.0098, 0.0143, 0.0199)	VG Unavailable	VG Unavailable	VG Unavailable	VG Unavailable	VG Unavailable	VG Unavailable	VG Unavailable	VG Unavailable	VG Unavailable	VG Unavailable	VG Unavailable	VG Unavailable	VG Unavailable	VG Unavailable	VG Unavailable	VG Unavailable	VG Unavailable	VG Unavailable	(0.0042, 0.0068, 0.0102)	(0.0045, 0.0207, 0.048)	VG Unavailable	VG Unavailable	(0.1191, 0.2352, 0.4006)	(0.0058, 0.0152, 0.0301)	VG Unavailable	(0.0153, 0.0187, 0.0225)	(0.0101, 0.0138, 0.0186)	VG Unavailable	VG Unavailable	VG Unavailable	(0.0229, 0.0576, 0.1029)	(0.0077, 0.0153, 0.025)	(0.0112, 0.0184, 0.0261)	(0.0038, 0.0175, 0.0418)	VG Unavailable	VG Unavailable	VG Unavailable	(0.0042, 0.013, 0.0266)	(0.0202, 0.0387, 0.0632)	VG Unavailable	VG Unavailable	VG Unavailable
ENSG00000092621	(0.0129, 0.0182, 0.025)	(0.0106, 0.0149, 0.02)	VG Unavailable	(0.0072, 0.0104, 0.0144)	(0.0046, 0.0097, 0.0172)	(0.0087, 0.0115, 0.0148)	(0.0027, 0.0137, 0.0328)	(0.0016, 0.0039, 0.0071)	(0.005, 0.0083, 0.0127)	(0.0033, 0.0065, 0.0103)	(0.0011, 0.0023, 0.0039)	(0.0028, 0.0071, 0.0128)	(0.0025, 0.007, 0.0135)	(0.0026, 0.0048, 0.0078)	(0.0006, 0.0022, 0.0046)	(0.0046, 0.008, 0.0122)	(0.0004, 0.0015, 0.0036)	(0.0009, 0.002, 0.0036)	(0.0016, 0.0034, 0.0058)	(0.0015, 0.0035, 0.0064)	(0.0075, 0.0121, 0.0181)	(0.0014, 0.0038, 0.0072)	(0.0079, 0.0131, 0.0189)	(0.0084, 0.014, 0.0204)	(0.0045, 0.0067, 0.0092)	(0.0109, 0.0157, 0.0217)	(0.0023, 0.0034, 0.0049)	(0.0043, 0.0092, 0.0154)	(0.0, 0.0032, 0.0244)	(0.0135, 0.0296, 0.0528)	(0.0585, 0.0872, 0.1221)	(0.0007, 0.0022, 0.0045)	(0.0088, 0.0137, 0.019)	(0.0409, 0.0797, 0.1332)	(0.0051, 0.0074, 0.0105)	(0.0008, 0.0027, 0.0058)	(0.0047, 0.0074, 0.0105)	(0.003, 0.0057, 0.0087)	(0.0027, 0.0064, 0.0111)	(0.0075, 0.01, 0.0126)	(0.0098, 0.0125, 0.0157)	(0.0015, 0.0031, 0.0054)	(0.0073, 0.0161, 0.0287)	(0.0158, 0.0329, 0.0523)	(0.0032, 0.0064, 0.0105)	(0.014, 0.018, 0.0219)	(0.054, 0.0661, 0.0797)	(0.0071, 0.0141, 0.0238)	(0.0039, 0.0079, 0.0137)	(0.0424, 0.0729, 0.1129)
ENSG00000092758	(0.0399, 0.0573, 0.0756)	(0.0452, 0.0605, 0.0788)	(0.0098, 0.0258, 0.0493)	(0.0274, 0.0517, 0.0888)	(0.0178, 0.0289, 0.0421)	(0.0327, 0.0516, 0.0774)	(0.0, 0.0078, 0.0446)	(0.0252, 0.0346, 0.0454)	(0.0063, 0.0105, 0.0158)	(0.0032, 0.0057, 0.0092)	(0.0048, 0.0071, 0.0097)	(0.0108, 0.0178, 0.027)	(0.0029, 0.0076, 0.0151)	(0.004, 0.0064, 0.0093)	(0.0052, 0.008, 0.0115)	(0.004, 0.006, 0.0088)	(0.0062, 0.009, 0.0127)	(0.0039, 0.0064, 0.0096)	(0.0035, 0.0054, 0.0075)	(0.0055, 0.0087, 0.0128)	(0.0049, 0.0072, 0.0098)	(0.0098, 0.0132, 0.0173)	(0.0158, 0.021, 0.0268)	(0.0103, 0.0137, 0.0176)	(0.0204, 0.0311, 0.043)	(0.0108, 0.0143, 0.0177)	(0.0247, 0.0643, 0.12)	(0.0134, 0.0188, 0.0258)	(0.0182, 0.0284, 0.0413)	(0.006, 0.0374, 0.0933)	(0.3487, 0.5337, 0.7496)	(0.0945, 0.1433, 0.2005)	(0.1076, 0.1525, 0.206)	(0.0368, 0.0708, 0.1179)	(0.0145, 0.0169, 0.0195)	(0.0163, 0.0317, 0.0522)	(0.1062, 0.1313, 0.1603)	(0.0178, 0.0284, 0.0408)	(0.0123, 0.0168, 0.0218)	(0.0187, 0.0247, 0.0312)	(0.0282, 0.0353, 0.0436)	(0.0178, 0.0252, 0.0339)	(0.0282, 0.0406, 0.0559)	(0.1828, 0.2456, 0.3247)	(0.0183, 0.0292, 0.0418)	(0.0026, 0.0036, 0.0049)	(0.1269, 0.1476, 0.1681)	(0.0025, 0.0147, 0.0407)	(0.0053, 0.0114, 0.02)	(0.7698, 0.8939, 1.0294)
ENSG00000092820	(0.0053, 0.0079, 0.0115)	(0.0022, 0.0033, 0.0045)	(0.004, 0.0058, 0.0083)	(0.0076, 0.0121, 0.0176)	(0.0025, 0.0053, 0.0093)	(0.0082, 0.0117, 0.016)	(0.0324, 0.0818, 0.1502)	(0.0037, 0.006, 0.0088)	(0.0011, 0.0046, 0.0102)	(0.0025, 0.0078, 0.0165)	(0.0018, 0.0044, 0.0084)	(0.0, 0.0032, 0.0368)	(0.0, 0.0127, 0.0494)	(0.0005, 0.0026, 0.0068)	(0.0, 0.0012, 0.0057)	(0.0, 0.0006, 0.006)	(0.002, 0.0064, 0.0135)	(0.0003, 0.0024, 0.0064)	(0.0004, 0.0033, 0.0089)	(0.0009, 0.0062, 0.0168)	(0.0005, 0.0048, 0.0128)	(0.0034, 0.0061, 0.0095)	(0.0013, 0.0022, 0.0035)	(0.0025, 0.0043, 0.0065)	(0.0052, 0.0055, 0.0058)	(0.0059, 0.0082, 0.0106)	(0.005, 0.0105, 0.018)	(0.0056, 0.0076, 0.0099)	(0.0041, 0.0069, 0.0102)	(0.0009, 0.003, 0.0063)	(0.012, 0.0174, 0.0236)	(0.01, 0.0166, 0.0246)	(0.0015, 0.0021, 0.0027)	(0.0153, 0.0208, 0.0271)	(0.0057, 0.0076, 0.0099)	(0.0023, 0.0056, 0.0109)	(0.0062, 0.0092, 0.0125)	(0.0045, 0.0069, 0.0098)	(0.0018, 0.0036, 0.006)	(0.0012, 0.0016, 0.0021)	(0.0026, 0.0034, 0.0042)	(0.0004, 0.0015, 0.0033)	(0.0008, 0.0015, 0.0024)	(0.002, 0.0033, 0.0049)	(0.0062, 0.007, 0.0078)	(0.004, 0.006, 0.0088)	(0.0023, 0.003, 0.0038)	(0.0023, 0.0073, 0.0156)	(0.0008, 0.0019, 0.0033)	(0.0027, 0.0039, 0.0054)
ENSG00000092841	(0.0066, 0.009, 0.012)	(0.0037, 0.0057, 0.008)	(0.0024, 0.0053, 0.0096)	(0.0097, 0.0132, 0.0173)	(0.0033, 0.0059, 0.0091)	(0.0055, 0.0077, 0.0102)	VG Unavailable	(0.003, 0.0049, 0.007)	(0.0033, 0.0091, 0.0177)	(0.0038, 0.0096, 0.0192)	(0.0017, 0.0049, 0.0097)	(0.002, 0.0047, 0.0083)	(0.0018, 0.004, 0.0072)	(0.0034, 0.0075, 0.0133)	(0.0064, 0.0144, 0.0249)	(0.0011, 0.0051, 0.0129)	(0.0022, 0.0067, 0.0136)	(0.0029, 0.0088, 0.0173)	(0.0025, 0.0115, 0.0265)	(0.0008, 0.0063, 0.0171)	(0.0, 0.0008, 0.0033)	(0.0129, 0.0177, 0.0241)	(0.008, 0.0109, 0.0147)	(0.0111, 0.016, 0.0215)	(0.0028, 0.0046, 0.0071)	(0.0122, 0.0159, 0.0204)	(0.0013, 0.0032, 0.0058)	(0.0018, 0.0035, 0.0058)	(0.0031, 0.0053, 0.0085)	(0.0012, 0.005, 0.0108)	(0.0044, 0.0126, 0.0257)	(0.0033, 0.0074, 0.0135)	(0.0047, 0.0067, 0.009)	(0.0028, 0.005, 0.0081)	(0.0057, 0.0083, 0.0114)	(0.001, 0.0031, 0.0066)	(0.0045, 0.0085, 0.0145)	(0.0045, 0.0077, 0.0119)	(0.0013, 0.0035, 0.0069)	(0.0049, 0.0073, 0.0104)	(0.0062, 0.0091, 0.0124)	(0.002, 0.0058, 0.0108)	(0.0066, 0.0115, 0.0178)	(0.0027, 0.0051, 0.0085)	(0.0057, 0.0085, 0.0121)	(0.0011, 0.0034, 0.0067)	(0.0052, 0.0073, 0.0098)	(0.0012, 0.0031, 0.0064)	(0.0001, 0.0009, 0.0024)	(0.0093, 0.0128, 0.0171)
ENSG00000092847	(0.0037, 0.0105, 0.0211)	(0.0043, 0.0135, 0.0284)	(0.0001, 0.0052, 0.017)	(0.0067, 0.0158, 0.0289)	(0.0, 0.0042, 0.0182)	(0.0036, 0.0091, 0.0167)	VG Unavailable	(0.0076, 0.0189, 0.0368)	(0.0, 0.0053, 0.0203)	(0.0, 0.0, 0.0235)	(0.0, 0.0, 0.0145)	(0.003, 0.0096, 0.0204)	(0.0004, 0.0043, 0.0127)	(0.0012, 0.0081, 0.0213)	(0.0, 0.0013, 0.0204)	(0.0026, 0.0217, 0.0618)	(0.0, 0.0042, 0.0234)	(0.003, 0.0118, 0.0272)	(0.0001, 0.0071, 0.0265)	(0.0015, 0.0188, 0.0535)	(0.0011, 0.0164, 0.0545)	(0.0021, 0.0089, 0.0224)	(0.0, 0.0033, 0.0141)	(0.0001, 0.0042, 0.0147)	(0.0001, 0.0048, 0.0169)	(0.0, 0.0034, 0.0123)	(0.0004, 0.0056, 0.0178)	(0.0023, 0.0102, 0.024)	(0.0007, 0.0101, 0.0292)	(0.0, 0.0106, 0.0647)	(0.0, 0.0, 0.0096)	VG Unavailable	(0.0018, 0.007, 0.0157)	(0.0008, 0.0075, 0.0204)	(0.0015, 0.0064, 0.0151)	(0.0004, 0.007, 0.0238)	(0.0017, 0.0133, 0.037)	(0.0, 0.002, 0.0146)	(0.0005, 0.0072, 0.0206)	(0.0069, 0.0139, 0.0229)	(0.0098, 0.0163, 0.0241)	(0.0001, 0.0075, 0.0264)	(0.0, 0.0, 0.006)	(0.0003, 0.0048, 0.0134)	(0.0001, 0.0059, 0.0211)	(0.0002, 0.0046, 0.0142)	(0.0083, 0.0176, 0.0306)	(0.0024, 0.0114, 0.0267)	(0.0, 0.0031, 0.0201)	(0.0167, 0.0273, 0.0405)
ENSG00000092850	VG Unavailable	VG Unavailable	VG Unavailable	VG Unavailable	VG Unavailable	VG Unavailable	VG Unavailable	VG Unavailable	VG Unavailable	VG Unavailable	VG Unavailable	VG Unavailable	VG Unavailable	VG Unavailable	VG Unavailable	VG Unavailable	(0.0, 0.0038, 0.0428)	(0.0, 0.0065, 0.0327)	VG Unavailable	VG Unavailable	VG Unavailable	VG Unavailable	VG Unavailable	VG Unavailable	VG Unavailable	VG Unavailable	VG Unavailable	VG Unavailable	VG Unavailable	VG Unavailable	VG Unavailable	VG Unavailable	(0.0021, 0.0086, 0.0198)	VG Unavailable	VG Unavailable	VG Unavailable	VG Unavailable	VG Unavailable	(0.0018, 0.0175, 0.0462)	VG Unavailable	VG Unavailable	VG Unavailable	VG Unavailable	VG Unavailable	VG Unavailable	(0.0014, 0.0034, 0.006)	(0.0157, 0.0399, 0.0778)	VG Unavailable	VG Unavailable	VG Unavailable
ENSG00000092853	VG Unavailable	VG Unavailable	VG Unavailable	VG Unavailable	VG Unavailable	VG Unavailable	VG Unavailable	VG Unavailable	VG Unavailable	VG Unavailable	VG Unavailable	VG Unavailable	VG Unavailable	VG Unavailable	VG Unavailable	VG Unavailable	VG Unavailable	VG Unavailable	VG Unavailable	VG Unavailable	VG Unavailable	VG Unavailable	VG Unavailable	VG Unavailable	(0.0, 0.0048, 0.0363)	VG Unavailable	(0.005, 0.0114, 0.0207)	VG Unavailable	VG Unavailable	VG Unavailable	(0.0024, 0.0079, 0.0178)	VG Unavailable	VG Unavailable	VG Unavailable	VG Unavailable	VG Unavailable	VG Unavailable	VG Unavailable	VG Unavailable	VG Unavailable	VG Unavailable	VG Unavailable	VG Unavailable	(0.0, 0.0066, 0.0361)	(0.0011, 0.023, 0.0798)	(0.0066, 0.0144, 0.025)	VG Unavailable	VG Unavailable	VG Unavailable	VG Unavailable
ENSG00000092871	(0.0081, 0.0124, 0.0178)	(0.0056, 0.0101, 0.0156)	(0.0066, 0.0141, 0.0251)	(0.0065, 0.0105, 0.0157)	(0.0047, 0.0117, 0.0205)	(0.0078, 0.011, 0.0149)	(0.0047, 0.0275, 0.0711)	(0.0077, 0.0129, 0.0189)	(0.0031, 0.009, 0.0188)	(0.0013, 0.006, 0.0145)	(0.0031, 0.0074, 0.0124)	(0.0043, 0.0111, 0.0212)	(0.0, 0.0039, 0.0149)	(0.0013, 0.0054, 0.0122)	(0.0043, 0.0116, 0.022)	(0.0059, 0.0126, 0.0215)	(0.006, 0.012, 0.0205)	(0.0043, 0.0093, 0.017)	(0.0008, 0.0039, 0.0093)	(0.0045, 0.0098, 0.0176)	(0.0038, 0.0067, 0.0107)	(0.0066, 0.01, 0.0144)	(0.0025, 0.0051, 0.0079)	(0.0089, 0.0144, 0.0209)	(0.0068, 0.0093, 0.0122)	(0.0099, 0.0144, 0.0196)	(0.0027, 0.0067, 0.0123)	(0.0056, 0.011, 0.0185)	(0.0114, 0.0219, 0.0365)	(0.0073, 0.0177, 0.0333)	(0.0056, 0.0096, 0.0141)	(0.0051, 0.0091, 0.0145)	(0.008, 0.0114, 0.0157)	(0.0166, 0.0232, 0.0301)	(0.0093, 0.0135, 0.0181)	(0.001, 0.0061, 0.0153)	(0.0043, 0.0091, 0.0159)	(0.0055, 0.0094, 0.0139)	(0.0017, 0.0056, 0.0111)	(0.0072, 0.0117, 0.0172)	(0.0129, 0.0174, 0.0225)	(0.0045, 0.01, 0.0174)	(0.0054, 0.0097, 0.0158)	(0.0049, 0.0099, 0.0155)	(0.0032, 0.0075, 0.0135)	(0.0007, 0.0024, 0.0052)	(0.0055, 0.0072, 0.0094)	(0.0046, 0.0117, 0.0223)	(0.0046, 0.0096, 0.0166)	(0.0078, 0.0103, 0.0131)
ENSG00000092929	(0.0035, 0.0054, 0.0076)	(0.0035, 0.006, 0.0088)	(0.0211, 0.0303, 0.0413)	(0.0067, 0.0105, 0.0152)	(0.0042, 0.0081, 0.0133)	(0.0084, 0.0125, 0.017)	(0.0, 0.0, 0.0232)	(0.0044, 0.0072, 0.0105)	(0.0, 0.0034, 0.0167)	(0.002, 0.0085, 0.0189)	(0.0011, 0.0059, 0.0143)	(0.0024, 0.0056, 0.0103)	(0.0026, 0.0056, 0.01)	(0.0053, 0.0149, 0.0294)	(0.0, 0.0, 0.0314)	(0.0046, 0.0127, 0.0241)	(0.0, 0.0008, 0.0183)	(0.0049, 0.0114, 0.0209)	(0.0024, 0.0096, 0.0222)	(0.0001, 0.0041, 0.0144)	(0.0058, 0.015, 0.0275)	(0.0103, 0.0148, 0.0198)	(0.0054, 0.008, 0.011)	(0.0076, 0.0118, 0.0167)	(0.0085, 0.0109, 0.0134)	(0.0053, 0.0082, 0.0118)	VG Unavailable	(0.0111, 0.0156, 0.0204)	(0.0182, 0.0265, 0.036)	(0.0065, 0.0219, 0.0432)	(0.0093, 0.014, 0.0193)	(0.0022, 0.006, 0.0125)	(0.0096, 0.0116, 0.0136)	(0.008, 0.0114, 0.0153)	(0.0065, 0.0085, 0.0107)	(0.0053, 0.0084, 0.0123)	(0.0116, 0.0177, 0.025)	(0.0046, 0.0082, 0.0128)	(0.007, 0.0112, 0.0167)	(0.0025, 0.0049, 0.0087)	(0.0062, 0.0095, 0.0133)	(0.0028, 0.0068, 0.013)	(0.0016, 0.0032, 0.0054)	(0.0022, 0.0031, 0.0041)	(0.0083, 0.0122, 0.017)	(0.0056, 0.0094, 0.0145)	(0.0045, 0.0071, 0.01)	(0.0015, 0.0038, 0.007)	(0.0064, 0.0104, 0.0157)	(0.004, 0.0047, 0.0056)
ENSG00000092931	(0.0037, 0.0067, 0.0108)	(0.0048, 0.0084, 0.0135)	(0.0023, 0.0069, 0.0137)	(0.0019, 0.0041, 0.0069)	(0.0046, 0.0103, 0.0176)	(0.0035, 0.0062, 0.0098)	(0.0, 0.0, 0.0196)	(0.005, 0.0092, 0.0149)	(0.0, 0.0045, 0.0163)	(0.0, 0.0, 0.0405)	(0.0, 0.0, 0.0543)	(0.0006, 0.0025, 0.0056)	(0.0, 0.0004, 0.0032)	(0.0, 0.0015, 0.0093)	(0.0, 0.0019, 0.007)	(0.0002, 0.0042, 0.0132)	(0.0, 0.0013, 0.0082)	(0.0, 0.003, 0.0105)	(0.0014, 0.0086, 0.0223)	(0.0017, 0.012, 0.0301)	(0.0, 0.0019, 0.0246)	(0.0019, 0.0044, 0.0085)	(0.0022, 0.0047, 0.0086)	(0.0023, 0.006, 0.0113)	(0.0009, 0.0021, 0.0039)	(0.0009, 0.0025, 0.0047)	(0.0017, 0.0031, 0.005)	(0.0036, 0.0079, 0.0137)	(0.0031, 0.0075, 0.0143)	(0.0, 0.0054, 0.0225)	(0.0012, 0.0026, 0.0048)	(0.0032, 0.0101, 0.0215)	(0.0034, 0.0064, 0.0103)	(0.0007, 0.0025, 0.0051)	(0.0036, 0.0061, 0.0091)	(0.0, 0.0, 0.0021)	(0.0029, 0.0072, 0.0132)	(0.0017, 0.0052, 0.0101)	(0.0024, 0.0056, 0.0102)	(0.0019, 0.0041, 0.0069)	(0.0038, 0.0063, 0.0098)	(0.0, 0.0008, 0.0031)	(0.0063, 0.0131, 0.0232)	(0.0038, 0.0091, 0.0167)	(0.0015, 0.0043, 0.0087)	(0.005, 0.0078, 0.011)	(0.0012, 0.0027, 0.0048)	(0.0018, 0.0048, 0.0092)	(0.0009, 0.0031, 0.0073)	(0.0019, 0.0056, 0.011)
ENSG00000092964	(0.0023, 0.0027, 0.0033)	(0.0023, 0.0029, 0.0035)	(0.0027, 0.0038, 0.0052)	(0.002, 0.0026, 0.0033)	(0.0021, 0.003, 0.0041)	(0.0032, 0.0038, 0.0046)	(0.0007, 0.0051, 0.0137)	(0.0025, 0.0031, 0.0038)	(0.0017, 0.0023, 0.003)	(0.0014, 0.002, 0.0027)	(0.001, 0.0013, 0.0018)	(0.001, 0.0013, 0.0018)	(0.0012, 0.0016, 0.0021)	(0.0013, 0.0017, 0.0022)	(0.0012, 0.0017, 0.0023)	(0.0018, 0.0025, 0.0032)	(0.0018, 0.0023, 0.003)	(0.0012, 0.0017, 0.0022)	(0.0013, 0.0017, 0.0024)	(0.0011, 0.0017, 0.0024)	(0.0015, 0.0021, 0.0028)	(0.0027, 0.0035, 0.0045)	(0.002, 0.0027, 0.0035)	(0.0029, 0.0038, 0.0047)	(0.0026, 0.0038, 0.0053)	(0.0025, 0.0032, 0.0039)	(0.0018, 0.0025, 0.0033)	(0.0021, 0.0027, 0.0034)	(0.0025, 0.0033, 0.0043)	(0.0017, 0.0039, 0.0073)	(0.0148, 0.0226, 0.0335)	(0.0057, 0.0095, 0.0145)	(0.0016, 0.002, 0.0024)	(0.0033, 0.0044, 0.0059)	(0.0032, 0.0038, 0.0044)	(0.0019, 0.0029, 0.0041)	(0.003, 0.0054, 0.0085)	(0.0032, 0.0048, 0.0065)	(0.0021, 0.003, 0.0042)	(0.0026, 0.0034, 0.0043)	(0.0026, 0.0032, 0.004)	(0.0021, 0.0038, 0.0059)	(0.0021, 0.0033, 0.0049)	(0.0016, 0.0024, 0.0035)	(0.0017, 0.0028, 0.0041)	(0.0018, 0.003, 0.0046)	(0.0027, 0.0034, 0.0042)	(0.0017, 0.0029, 0.0043)	(0.0021, 0.0035, 0.0052)	(0.0051, 0.0075, 0.0103)
ENSG00000092969	(0.0192, 0.0308, 0.0447)	(0.0142, 0.0246, 0.0393)	(0.0217, 0.0542, 0.1019)	(0.0143, 0.0217, 0.0312)	(0.0086, 0.0156, 0.0245)	(0.016, 0.0225, 0.0303)	VG Unavailable	(0.0158, 0.0236, 0.034)	(0.0099, 0.0204, 0.0345)	(0.0115, 0.0216, 0.035)	(0.0167, 0.0264, 0.0383)	(0.0033, 0.0149, 0.0322)	(0.001, 0.0133, 0.0382)	(0.0116, 0.0188, 0.0278)	(0.0151, 0.0267, 0.0405)	(0.0206, 0.0374, 0.0587)	(0.0102, 0.0208, 0.037)	(0.0146, 0.025, 0.0392)	(0.0083, 0.0166, 0.0295)	(0.0128, 0.03, 0.0551)	(0.0135, 0.0316, 0.0599)	(0.0218, 0.0327, 0.0463)	(0.0155, 0.0321, 0.0532)	(0.0086, 0.0183, 0.0319)	(0.0312, 0.0654, 0.1086)	(0.0141, 0.0219, 0.0316)	(0.0226, 0.0409, 0.063)	(0.0127, 0.0215, 0.0332)	(0.0077, 0.0173, 0.0309)	(0.0, 0.0165, 0.0727)	VG Unavailable	VG Unavailable	(0.0168, 0.023, 0.0308)	(0.0108, 0.0179, 0.0264)	(0.0168, 0.0244, 0.0341)	(0.0021, 0.0068, 0.0151)	(0.0073, 0.0202, 0.0431)	(0.0109, 0.0173, 0.0251)	(0.0116, 0.0225, 0.0367)	(0.0178, 0.0289, 0.0422)	(0.0331, 0.0468, 0.0644)	(0.0068, 0.0127, 0.02)	(0.0114, 0.0384, 0.0869)	(0.0174, 0.0387, 0.0705)	(0.0091, 0.021, 0.0377)	(0.0303, 0.0496, 0.0748)	(0.0421, 0.056, 0.0721)	(0.0061, 0.0159, 0.0294)	(0.0076, 0.0152, 0.0259)	VG Unavailable
ENSG00000092978	(0.004, 0.0066, 0.0094)	(0.0022, 0.0049, 0.0083)	(0.0013, 0.0046, 0.0095)	(0.0055, 0.0092, 0.0144)	(0.0023, 0.0065, 0.0124)	(0.0085, 0.0118, 0.016)	(0.0006, 0.0123, 0.0398)	(0.003, 0.0053, 0.0081)	(0.0, 0.0, 0.0136)	(0.0034, 0.0135, 0.0302)	(0.0002, 0.0033, 0.0103)	(0.0, 0.0019, 0.0116)	(0.0, 0.0021, 0.0127)	(0.0029, 0.0082, 0.0169)	(0.0037, 0.0094, 0.0183)	(0.0032, 0.0114, 0.0252)	(0.0006, 0.0047, 0.0134)	(0.004, 0.0107, 0.0205)	(0.0055, 0.0134, 0.0246)	(0.0145, 0.0313, 0.0527)	(0.0002, 0.0057, 0.02)	(0.0045, 0.0081, 0.013)	(0.0045, 0.0077, 0.0117)	(0.0049, 0.0088, 0.0137)	(0.0057, 0.0092, 0.0138)	(0.0029, 0.0055, 0.0088)	(0.0017, 0.0038, 0.0066)	(0.0038, 0.0074, 0.0128)	(0.0053, 0.0103, 0.0174)	(0.002, 0.0088, 0.021)	(0.0046, 0.0096, 0.017)	(0.0, 0.003, 0.013)	(0.004, 0.0066, 0.0099)	(0.0072, 0.0128, 0.0206)	(0.0031, 0.005, 0.0074)	(0.0025, 0.0076, 0.0156)	(0.003, 0.0073, 0.0129)	(0.0055, 0.0096, 0.0148)	(0.0029, 0.0061, 0.01)	(0.0054, 0.0078, 0.0106)	(0.004, 0.0063, 0.0088)	(0.0011, 0.0045, 0.0099)	(0.0035, 0.0076, 0.0128)	(0.0016, 0.0044, 0.0085)	(0.0046, 0.0091, 0.0152)	(0.0022, 0.0039, 0.0059)	(0.0039, 0.0057, 0.0078)	(0.0018, 0.0064, 0.0132)	(0.0024, 0.007, 0.0147)	(0.0315, 0.0484, 0.0715)
ENSG00000093000	(0.0119, 0.0144, 0.0171)	(0.0047, 0.0063, 0.008)	(0.0057, 0.008, 0.0106)	(0.0032, 0.005, 0.0073)	(0.003, 0.0051, 0.008)	(0.005, 0.0068, 0.0088)	(0.0004, 0.0044, 0.0121)	(0.0054, 0.0074, 0.0097)	(0.0028, 0.0052, 0.0085)	(0.0037, 0.0074, 0.0127)	(0.003, 0.0051, 0.008)	(0.0, 0.0003, 0.0019)	(0.0003, 0.0011, 0.0024)	(0.0012, 0.0026, 0.0046)	(0.0021, 0.0039, 0.0064)	(0.002, 0.0043, 0.0075)	(0.0005, 0.0019, 0.0042)	(0.0025, 0.0044, 0.0066)	(0.0033, 0.0058, 0.0092)	(0.001, 0.0036, 0.0072)	(0.0003, 0.0021, 0.0057)	(0.0028, 0.0045, 0.0065)	(0.0053, 0.0069, 0.0089)	(0.003, 0.0046, 0.0065)	(0.0085, 0.0104, 0.0125)	(0.0022, 0.0034, 0.0048)	(0.0117, 0.0143, 0.0172)	(0.0009, 0.0023, 0.0048)	(0.0032, 0.0057, 0.0087)	(0.0067, 0.0125, 0.0197)	(0.0005, 0.001, 0.0017)	(0.0133, 0.018, 0.0237)	(0.006, 0.0074, 0.009)	(0.0047, 0.0067, 0.009)	(0.0028, 0.0038, 0.005)	(0.0039, 0.0063, 0.0089)	(0.0046, 0.0066, 0.0089)	(0.003, 0.0045, 0.0064)	(0.0011, 0.0023, 0.004)	(0.0053, 0.0067, 0.0081)	(0.0063, 0.0078, 0.0095)	(0.0014, 0.003, 0.0054)	(0.0032, 0.0051, 0.0075)	(0.0057, 0.0078, 0.0102)	(0.0049, 0.0068, 0.0089)	(0.001, 0.0016, 0.0023)	(0.0141, 0.0169, 0.0199)	(0.0023, 0.0043, 0.0071)	(0.0054, 0.0084, 0.012)	(0.0114, 0.0137, 0.0163)
ENSG00000093009	(0.0054, 0.0139, 0.0266)	(0.0184, 0.032, 0.0504)	VG Unavailable	VG Unavailable	VG Unavailable	VG Unavailable	VG Unavailable	(0.0121, 0.0271, 0.0486)	VG Unavailable	VG Unavailable	VG Unavailable	VG Unavailable	VG Unavailable	VG Unavailable	VG Unavailable	VG Unavailable	VG Unavailable	VG Unavailable	VG Unavailable	VG Unavailable	VG Unavailable	VG Unavailable	(0.0053, 0.0187, 0.0396)	(0.0071, 0.0286, 0.0676)	(0.0055, 0.0128, 0.0226)	(0.0031, 0.0224, 0.0622)	(0.0023, 0.006, 0.0111)	VG Unavailable	VG Unavailable	VG Unavailable	(0.0035, 0.0081, 0.0152)	VG Unavailable	(0.0146, 0.0236, 0.0337)	(0.0206, 0.0458, 0.0814)	(0.0202, 0.0408, 0.0711)	VG Unavailable	VG Unavailable	VG Unavailable	VG Unavailable	(0.0351, 0.0613, 0.096)	(0.0197, 0.0392, 0.0657)	VG Unavailable	(0.0044, 0.0241, 0.0584)	(0.0, 0.0109, 0.042)	(0.0063, 0.0306, 0.0765)	(0.0011, 0.0032, 0.0064)	(0.0221, 0.045, 0.0789)	(0.0, 0.0106, 0.0472)	(0.0002, 0.012, 0.0388)	VG Unavailable
ENSG00000093010	(0.0041, 0.0051, 0.0062)	(0.0038, 0.0049, 0.0061)	(0.0037, 0.0048, 0.0061)	(0.0021, 0.0028, 0.0036)	(0.0026, 0.004, 0.0056)	(0.0042, 0.0051, 0.0062)	(0.0001, 0.0013, 0.0041)	(0.002, 0.0027, 0.0036)	(0.0001, 0.0005, 0.0013)	(0.0, 0.0003, 0.0011)	(0.0005, 0.001, 0.0017)	(0.0037, 0.0052, 0.0071)	(0.0051, 0.0074, 0.0102)	(0.0004, 0.0009, 0.0015)	(0.0006, 0.0012, 0.0021)	(0.0003, 0.0008, 0.0016)	(0.0002, 0.0007, 0.0016)	(0.0002, 0.0006, 0.0013)	(0.0005, 0.0012, 0.0022)	(0.0002, 0.0007, 0.0017)	(0.001, 0.0019, 0.003)	(0.0036, 0.0047, 0.006)	(0.0047, 0.0061, 0.0076)	(0.0052, 0.007, 0.009)	(0.0076, 0.0091, 0.0106)	(0.0039, 0.005, 0.0062)	(0.0028, 0.0034, 0.0041)	(0.0039, 0.0051, 0.0067)	(0.0061, 0.0081, 0.0103)	(0.0015, 0.0031, 0.0054)	(0.0055, 0.0077, 0.0104)	(0.0132, 0.0173, 0.0222)	(0.0019, 0.0025, 0.0032)	(0.0037, 0.0046, 0.0055)	(0.0039, 0.0048, 0.0058)	(0.0024, 0.0035, 0.0048)	(0.0043, 0.006, 0.0079)	(0.0027, 0.0038, 0.0053)	(0.001, 0.0019, 0.0029)	(0.0019, 0.0024, 0.003)	(0.0029, 0.0035, 0.0042)	(0.0019, 0.003, 0.0043)	(0.0053, 0.0073, 0.0098)	(0.0036, 0.0052, 0.0072)	(0.0032, 0.0043, 0.0055)	(0.0007, 0.0012, 0.0019)	(0.0027, 0.0035, 0.0043)	(0.0031, 0.0051, 0.0075)	(0.0035, 0.0051, 0.0068)	(0.0036, 0.0047, 0.0061)
ENSG00000093072	(0.0592, 0.0689, 0.0798)	(0.0591, 0.0701, 0.0817)	(0.0869, 0.1101, 0.1375)	(0.235, 0.2746, 0.3235)	(0.0838, 0.1061, 0.1339)	(0.0992, 0.119, 0.141)	(0.0711, 0.1771, 0.3516)	(0.1195, 0.1415, 0.1658)	(0.0145, 0.022, 0.0316)	(0.0112, 0.0179, 0.0256)	(0.0169, 0.0231, 0.0311)	(0.0982, 0.1236, 0.1523)	(0.119, 0.155, 0.1971)	(0.0278, 0.0373, 0.0482)	(0.024, 0.0339, 0.0462)	(0.0118, 0.0174, 0.0239)	(0.0541, 0.07, 0.0891)	(0.0223, 0.0306, 0.0402)	(0.0247, 0.0349, 0.0482)	(0.0276, 0.0391, 0.0532)	(0.0091, 0.0142, 0.0202)	(0.1328, 0.161, 0.1965)	(0.0735, 0.0889, 0.1058)	(0.2587, 0.3123, 0.3715)	(0.1843, 0.2172, 0.2511)	(0.2343, 0.2757, 0.3169)	(0.7602, 0.8939, 1.0337)	(0.1682, 0.1988, 0.2307)	(0.3045, 0.3618, 0.4259)	(0.1891, 0.2835, 0.3997)	(0.0157, 0.021, 0.0275)	(0.0053, 0.0097, 0.0157)	(0.0328, 0.0383, 0.0439)	(0.1254, 0.1497, 0.1745)	(0.0875, 0.1021, 0.1182)	(0.1851, 0.2423, 0.3125)	(0.3567, 0.4392, 0.5314)	(0.088, 0.1117, 0.1377)	(0.2004, 0.2493, 0.3055)	(0.1091, 0.1283, 0.1501)	(0.1023, 0.1184, 0.1354)	(0.0596, 0.0831, 0.1086)	(0.038, 0.0492, 0.0607)	(0.0063, 0.0081, 0.0102)	(0.0508, 0.0624, 0.076)	(0.0095, 0.0119, 0.0144)	(0.1541, 0.1772, 0.2017)	(0.179, 0.2415, 0.3179)	(0.1724, 0.238, 0.3148)	(0.0086, 0.0099, 0.0114)
ENSG00000093134	VG Unavailable	(0.1021, 0.1449, 0.1903)	VG Unavailable	(0.1058, 0.2393, 0.4304)	VG Unavailable	VG Unavailable	VG Unavailable	VG Unavailable	VG Unavailable	VG Unavailable	VG Unavailable	VG Unavailable	VG Unavailable	VG Unavailable	VG Unavailable	VG Unavailable	VG Unavailable	VG Unavailable	VG Unavailable	VG Unavailable	VG Unavailable	VG Unavailable	VG Unavailable	VG Unavailable	(0.1461, 0.2217, 0.3282)	VG Unavailable	VG Unavailable	VG Unavailable	VG Unavailable	VG Unavailable	VG Unavailable	(0.0391, 0.0543, 0.0703)	(0.071, 0.0863, 0.105)	VG Unavailable	VG Unavailable	VG Unavailable	VG Unavailable	VG Unavailable	VG Unavailable	VG Unavailable	VG Unavailable	(0.1299, 0.2417, 0.3947)	VG Unavailable	(0.0735, 0.0987, 0.1295)	VG Unavailable	VG Unavailable	VG Unavailable	VG Unavailable	VG Unavailable	(0.0722, 0.0833, 0.095)
ENSG00000093144	(0.0056, 0.0075, 0.0096)	(0.0048, 0.0072, 0.0097)	(0.0009, 0.0038, 0.0081)	(0.0027, 0.0057, 0.0101)	(0.0039, 0.0085, 0.0142)	(0.0064, 0.0104, 0.0149)	(0.0, 0.0, 0.0184)	(0.0077, 0.0107, 0.0143)	(0.0022, 0.0065, 0.0136)	(0.0045, 0.0122, 0.0239)	(0.0059, 0.011, 0.0178)	(0.0033, 0.0075, 0.0137)	(0.0008, 0.0037, 0.0088)	(0.0104, 0.0174, 0.026)	(0.0041, 0.0084, 0.014)	(0.0009, 0.0046, 0.0113)	(0.0031, 0.008, 0.0151)	(0.0031, 0.0066, 0.0118)	(0.0052, 0.011, 0.019)	(0.0034, 0.0104, 0.0209)	(0.0099, 0.0174, 0.0274)	(0.0071, 0.0108, 0.0151)	(0.0247, 0.0324, 0.0414)	(0.0066, 0.0105, 0.0155)	(0.0074, 0.0113, 0.0156)	(0.0046, 0.0072, 0.0103)	(0.0, 0.0007, 0.0023)	(0.0028, 0.0058, 0.0099)	(0.0041, 0.0082, 0.0135)	(0.0042, 0.0109, 0.0196)	(0.0003, 0.0019, 0.0048)	(0.0063, 0.0114, 0.0178)	(0.0039, 0.0061, 0.0089)	(0.0082, 0.0123, 0.0164)	(0.0058, 0.0081, 0.0107)	(0.006, 0.0116, 0.0193)	(0.0121, 0.0191, 0.0283)	(0.0044, 0.0072, 0.0111)	(0.0022, 0.0053, 0.0104)	(0.0095, 0.0139, 0.0189)	(0.012, 0.0162, 0.0211)	(0.0051, 0.0111, 0.0194)	(0.0076, 0.0136, 0.0211)	(0.0108, 0.0172, 0.0253)	(0.0024, 0.0049, 0.0083)	(0.003, 0.0058, 0.0102)	(0.0097, 0.0128, 0.0164)	(0.0059, 0.0133, 0.0233)	(0.0042, 0.009, 0.0156)	(0.013, 0.0199, 0.0277)
ENSG00000093167	(0.0033, 0.0044, 0.0057)	(0.0066, 0.0087, 0.0108)	(0.0021, 0.0036, 0.0059)	(0.0009, 0.0015, 0.0023)	(0.0019, 0.0033, 0.0048)	(0.0024, 0.0032, 0.0043)	(0.0, 0.0012, 0.009)	(0.0042, 0.0059, 0.0076)	(0.0003, 0.0016, 0.0036)	(0.0008, 0.0025, 0.005)	(0.0003, 0.0014, 0.0033)	(0.0008, 0.0016, 0.0028)	(0.0014, 0.0024, 0.0039)	(0.0017, 0.0031, 0.005)	(0.0004, 0.0016, 0.0032)	(0.0003, 0.0014, 0.0032)	(0.0005, 0.0017, 0.0037)	(0.0009, 0.0024, 0.0044)	(0.0007, 0.0022, 0.0044)	(0.0011, 0.0032, 0.0064)	(0.0006, 0.0019, 0.0038)	(0.0013, 0.0024, 0.0037)	(0.002, 0.0029, 0.004)	(0.001, 0.0018, 0.0029)	(0.0083, 0.0101, 0.0123)	(0.0011, 0.0017, 0.0025)	(0.0007, 0.0012, 0.0019)	(0.0041, 0.0055, 0.0072)	(0.0043, 0.0057, 0.0074)	(0.0, 0.0019, 0.0063)	(0.0006, 0.0021, 0.0044)	(0.0014, 0.0029, 0.005)	(0.0061, 0.0077, 0.0094)	(0.0034, 0.0043, 0.0053)	(0.001, 0.0016, 0.0024)	(0.0012, 0.0025, 0.0041)	(0.0023, 0.0043, 0.0072)	(0.0016, 0.0027, 0.004)	(0.0015, 0.0028, 0.0046)	(0.0112, 0.0136, 0.0161)	(0.0134, 0.0158, 0.0185)	(0.0029, 0.0049, 0.0076)	(0.0012, 0.0025, 0.0042)	(0.0076, 0.0105, 0.0139)	(0.0034, 0.0051, 0.0071)	(0.0015, 0.0028, 0.0043)	(0.0141, 0.017, 0.02)	(0.0007, 0.0018, 0.0033)	(0.0036, 0.0057, 0.0081)	(0.0204, 0.0251, 0.0299)
ENSG00000093183	(0.0068, 0.0083, 0.0102)	(0.0081, 0.0102, 0.0129)	(0.0041, 0.0066, 0.0095)	(0.0029, 0.0041, 0.0055)	(0.0053, 0.0079, 0.0107)	(0.004, 0.0053, 0.0066)	(0.0016, 0.0087, 0.0212)	(0.0061, 0.008, 0.01)	(0.0032, 0.0062, 0.01)	(0.0008, 0.0032, 0.0068)	(0.0005, 0.0015, 0.003)	(0.0054, 0.008, 0.011)	(0.0036, 0.0059, 0.0086)	(0.0013, 0.0024, 0.004)	(0.0016, 0.0033, 0.0056)	(0.0011, 0.0027, 0.0049)	(0.0022, 0.0041, 0.0065)	(0.0018, 0.0034, 0.0053)	(0.0006, 0.0018, 0.0036)	(0.0013, 0.0032, 0.0059)	(0.0011, 0.0025, 0.0044)	(0.0037, 0.0053, 0.0073)	(0.0058, 0.0081, 0.0109)	(0.0047, 0.0065, 0.0085)	(0.0049, 0.0068, 0.0091)	(0.0052, 0.0069, 0.0087)	(0.0011, 0.0018, 0.0025)	(0.0042, 0.006, 0.0084)	(0.0069, 0.0096, 0.0132)	(0.0052, 0.0113, 0.0189)	(0.0028, 0.0045, 0.0065)	(0.0026, 0.0059, 0.0099)	(0.0047, 0.0061, 0.0076)	(0.0081, 0.0106, 0.0133)	(0.004, 0.0051, 0.0065)	(0.0038, 0.0059, 0.0087)	(0.0044, 0.0071, 0.0101)	(0.006, 0.0085, 0.0113)	(0.005, 0.0072, 0.0099)	(0.0047, 0.0063, 0.0082)	(0.004, 0.0053, 0.0068)	(0.0026, 0.0048, 0.0073)	(0.0046, 0.0071, 0.0103)	(0.0031, 0.005, 0.0074)	(0.0033, 0.005, 0.007)	(0.0025, 0.0039, 0.0054)	(0.0057, 0.0074, 0.0093)	(0.0034, 0.0058, 0.0086)	(0.0027, 0.0049, 0.0078)	(0.0042, 0.0062, 0.0086)
ENSG00000093217	(0.0115, 0.0174, 0.0244)	(0.0162, 0.025, 0.0359)	(0.0043, 0.0096, 0.0174)	(0.0089, 0.0194, 0.0335)	(0.0096, 0.022, 0.0404)	(0.0083, 0.0162, 0.0263)	VG Unavailable	(0.0094, 0.0151, 0.0229)	(0.0093, 0.0329, 0.0731)	(0.0231, 0.0586, 0.1148)	(0.0131, 0.0336, 0.067)	(0.0231, 0.0349, 0.0478)	(0.0188, 0.0289, 0.0416)	(0.0244, 0.0447, 0.0765)	(0.0245, 0.0528, 0.09)	(0.0201, 0.0485, 0.0898)	(0.0091, 0.0265, 0.0529)	(0.0196, 0.0474, 0.091)	VG Unavailable	(0.0, 0.0032, 0.0602)	(0.0074, 0.0217, 0.046)	(0.0214, 0.0343, 0.0507)	(0.0014, 0.004, 0.0078)	(0.0101, 0.0195, 0.0324)	(0.0149, 0.0226, 0.0313)	(0.0162, 0.0255, 0.0377)	(0.0045, 0.0071, 0.0104)	(0.006, 0.0181, 0.0378)	VG Unavailable	(0.0035, 0.0123, 0.0267)	(0.0166, 0.0348, 0.0627)	(0.0043, 0.0069, 0.0102)	(0.0103, 0.0182, 0.028)	(0.0142, 0.0316, 0.0551)	(0.0181, 0.0248, 0.0319)	(0.0051, 0.0108, 0.0186)	(0.0075, 0.0139, 0.0222)	(0.006, 0.0139, 0.0248)	(0.0061, 0.0127, 0.0208)	(0.0236, 0.0331, 0.0453)	(0.0215, 0.0305, 0.0423)	(0.0016, 0.0052, 0.0112)	(0.0013, 0.0057, 0.0138)	(0.0201, 0.0353, 0.054)	(0.0084, 0.0157, 0.0247)	(0.001, 0.0044, 0.011)	(0.0123, 0.0208, 0.0325)	(0.0027, 0.0099, 0.0218)	(0.0132, 0.0248, 0.0398)	VG Unavailable
ENSG00000094755	(0.0543, 0.0678, 0.0827)	(0.2561, 0.3362, 0.4295)	VG Unavailable	VG Unavailable	(0.2244, 0.3542, 0.535)	(0.0969, 0.1565, 0.2461)	VG Unavailable	(0.0221, 0.03, 0.0383)	VG Unavailable	VG Unavailable	VG Unavailable	VG Unavailable	VG Unavailable	VG Unavailable	VG Unavailable	VG Unavailable	VG Unavailable	VG Unavailable	VG Unavailable	VG Unavailable	VG Unavailable	(0.145, 0.2218, 0.3085)	(0.1382, 0.2097, 0.2944)	(0.1242, 0.1727, 0.2369)	(0.1305, 0.1519, 0.1747)	(0.1262, 0.171, 0.2211)	VG Unavailable	(0.2848, 0.3832, 0.4958)	(0.214, 0.2776, 0.3511)	(0.0744, 0.1251, 0.1866)	VG Unavailable	(0.1739, 0.2792, 0.433)	(0.1103, 0.1527, 0.2028)	(0.2218, 0.2943, 0.3731)	(0.0807, 0.1073, 0.1384)	(0.085, 0.175, 0.3016)	VG Unavailable	(0.057, 0.0762, 0.0997)	(0.1322, 0.1753, 0.2323)	(0.0088, 0.0113, 0.0142)	(0.0094, 0.0114, 0.0138)	(0.0529, 0.0736, 0.098)	(0.0524, 0.0895, 0.1375)	VG Unavailable	(0.1901, 0.2652, 0.3545)	VG Unavailable	(0.1319, 0.1934, 0.2649)	(0.0419, 0.0949, 0.1691)	(0.0576, 0.0819, 0.1115)	VG Unavailable
ENSG00000094796	VG Unavailable	VG Unavailable	VG Unavailable	VG Unavailable	VG Unavailable	VG Unavailable	VG Unavailable	VG Unavailable	(0.0841, 0.1995, 0.3656)	VG Unavailable	VG Unavailable	(0.0836, 0.1226, 0.1622)	(0.1174, 0.1698, 0.237)	VG Unavailable	VG Unavailable	VG Unavailable	VG Unavailable	VG Unavailable	VG Unavailable	VG Unavailable	VG Unavailable	VG Unavailable	VG Unavailable	VG Unavailable	(0.3944, 0.5146, 0.6457)	VG Unavailable	VG Unavailable	VG Unavailable	VG Unavailable	VG Unavailable	VG Unavailable	VG Unavailable	VG Unavailable	(0.1276, 0.1999, 0.3024)	VG Unavailable	VG Unavailable	VG Unavailable	VG Unavailable	VG Unavailable	(0.2208, 0.2726, 0.3299)	(0.1639, 0.2015, 0.2425)	(0.043, 0.2584, 0.6242)	VG Unavailable	VG Unavailable	VG Unavailable	VG Unavailable	VG Unavailable	VG Unavailable	VG Unavailable	VG Unavailable
ENSG00000094804	VG Unavailable	VG Unavailable	VG Unavailable	VG Unavailable	VG Unavailable	VG Unavailable	VG Unavailable	VG Unavailable	VG Unavailable	VG Unavailable	VG Unavailable	VG Unavailable	VG Unavailable	VG Unavailable	VG Unavailable	VG Unavailable	VG Unavailable	VG Unavailable	VG Unavailable	VG Unavailable	VG Unavailable	VG Unavailable	(0.0, 0.0, 0.0262)	VG Unavailable	(0.0017, 0.0099, 0.0247)	VG Unavailable	(0.0014, 0.0037, 0.0075)	VG Unavailable	VG Unavailable	VG Unavailable	(0.0, 0.0009, 0.0047)	VG Unavailable	(0.0, 0.0042, 0.0463)	VG Unavailable	VG Unavailable	VG Unavailable	VG Unavailable	VG Unavailable	VG Unavailable	(0.0011, 0.0206, 0.0688)	VG Unavailable	VG Unavailable	(0.0, 0.0123, 0.0637)	(0.0026, 0.0141, 0.0331)	VG Unavailable	(0.001, 0.0059, 0.0152)	VG Unavailable	VG Unavailable	VG Unavailable	VG Unavailable
ENSG00000094880	(0.0154, 0.0233, 0.0335)	(0.0048, 0.0128, 0.0231)	(0.0052, 0.015, 0.0314)	(0.0072, 0.0161, 0.0292)	(0.0018, 0.0099, 0.026)	(0.0075, 0.0148, 0.0241)	(0.0, 0.0, 0.0329)	(0.0003, 0.0039, 0.0118)	(0.0092, 0.0245, 0.0497)	(0.0, 0.0043, 0.0334)	(0.0055, 0.0172, 0.0345)	(0.0018, 0.0074, 0.0166)	(0.0, 0.0008, 0.0115)	(0.0082, 0.0206, 0.0402)	(0.0, 0.0044, 0.0217)	(0.0066, 0.0202, 0.0435)	(0.0032, 0.0155, 0.037)	(0.0005, 0.007, 0.0231)	(0.0078, 0.0217, 0.0432)	(0.0173, 0.0432, 0.0798)	(0.0, 0.0047, 0.0237)	(0.004, 0.0099, 0.0179)	(0.006, 0.0123, 0.0217)	(0.004, 0.0105, 0.0198)	(0.0015, 0.0057, 0.0131)	(0.0005, 0.0042, 0.0112)	(0.002, 0.0071, 0.015)	(0.0087, 0.0197, 0.0352)	(0.0, 0.0, 0.0231)	(0.0, 0.0049, 0.0342)	(0.0016, 0.0063, 0.0134)	(0.0, 0.005, 0.0204)	(0.0096, 0.0176, 0.0274)	(0.0174, 0.0314, 0.0495)	(0.0074, 0.0128, 0.0192)	(0.001, 0.0076, 0.0204)	(0.0068, 0.0204, 0.0398)	(0.003, 0.009, 0.0194)	(0.0094, 0.0197, 0.0329)	(0.0069, 0.013, 0.0206)	(0.0073, 0.0126, 0.0199)	(0.0, 0.0012, 0.0458)	(0.0059, 0.0161, 0.0322)	(0.0017, 0.0069, 0.017)	(0.0016, 0.0088, 0.0214)	(0.0032, 0.0083, 0.016)	(0.005, 0.0103, 0.0172)	(0.0, 0.0022, 0.0191)	(0.0003, 0.0061, 0.0194)	VG Unavailable
ENSG00000094914	(0.0118, 0.0168, 0.0223)	(0.0104, 0.0153, 0.0218)	(0.013, 0.0197, 0.0273)	(0.0189, 0.0259, 0.0331)	(0.0214, 0.0337, 0.048)	(0.0123, 0.0166, 0.0214)	(0.0093, 0.0533, 0.1349)	(0.0083, 0.0128, 0.0181)	(0.0141, 0.0277, 0.0465)	(0.0139, 0.0368, 0.07)	(0.0112, 0.0209, 0.0336)	(0.0083, 0.0146, 0.0222)	(0.0098, 0.0177, 0.0285)	(0.0188, 0.0307, 0.0473)	(0.0098, 0.0195, 0.033)	(0.0124, 0.0284, 0.0529)	(0.0056, 0.0156, 0.0296)	(0.0154, 0.029, 0.0482)	(0.0116, 0.0239, 0.0429)	(0.0057, 0.0174, 0.0363)	(0.0157, 0.0332, 0.0561)	(0.0095, 0.0141, 0.0193)	(0.0078, 0.0117, 0.0164)	(0.0104, 0.0143, 0.0197)	(0.0041, 0.0079, 0.0131)	(0.0147, 0.0192, 0.0239)	(0.0011, 0.003, 0.006)	(0.0124, 0.019, 0.0273)	(0.0066, 0.0116, 0.0188)	(0.0034, 0.0117, 0.0258)	(0.0014, 0.0053, 0.0109)	(0.0027, 0.0099, 0.0215)	(0.0095, 0.0136, 0.0192)	(0.0072, 0.0117, 0.0171)	(0.0211, 0.0274, 0.0349)	(0.006, 0.0137, 0.0224)	(0.0044, 0.0102, 0.0179)	(0.0118, 0.0188, 0.0278)	(0.0173, 0.0235, 0.031)	(0.0096, 0.0155, 0.023)	(0.0113, 0.0163, 0.0222)	(0.0026, 0.0087, 0.0185)	(0.0093, 0.0162, 0.0254)	(0.0066, 0.0138, 0.0229)	(0.0068, 0.0114, 0.0174)	(0.0039, 0.007, 0.0102)	(0.0073, 0.0103, 0.0138)	(0.0053, 0.0116, 0.0207)	(0.0046, 0.0123, 0.0223)	(0.0079, 0.0155, 0.0253)
ENSG00000094916	(0.0064, 0.0087, 0.0114)	(0.0055, 0.0084, 0.0121)	(0.003, 0.0054, 0.0086)	(0.0051, 0.0077, 0.0107)	(0.0044, 0.0081, 0.0129)	(0.007, 0.0099, 0.0131)	(0.0002, 0.0068, 0.0246)	(0.0061, 0.0088, 0.0119)	(0.0057, 0.0096, 0.0144)	(0.0048, 0.0092, 0.0147)	(0.0082, 0.0125, 0.0179)	(0.005, 0.0083, 0.0125)	(0.0047, 0.0073, 0.0106)	(0.0072, 0.0119, 0.0177)	(0.0074, 0.012, 0.018)	(0.0063, 0.0108, 0.0161)	(0.0055, 0.0093, 0.0139)	(0.0082, 0.0124, 0.0176)	(0.0042, 0.0079, 0.0129)	(0.0052, 0.0105, 0.0177)	(0.0082, 0.0135, 0.0204)	(0.0065, 0.0098, 0.0142)	(0.0057, 0.009, 0.0126)	(0.0056, 0.0084, 0.0118)	(0.0054, 0.008, 0.0112)	(0.0061, 0.0085, 0.0116)	(0.0065, 0.0084, 0.0107)	(0.0031, 0.0055, 0.0087)	(0.0072, 0.0112, 0.0162)	(0.0028, 0.0082, 0.0161)	(0.0047, 0.0072, 0.0099)	(0.0053, 0.0127, 0.0234)	(0.0062, 0.0086, 0.0113)	(0.0022, 0.0046, 0.0082)	(0.0048, 0.0066, 0.0087)	(0.0031, 0.0058, 0.009)	(0.0057, 0.0097, 0.0145)	(0.0039, 0.0065, 0.0101)	(0.0041, 0.0065, 0.0096)	(0.005, 0.0071, 0.0097)	(0.0046, 0.0066, 0.0088)	(0.0004, 0.0026, 0.0066)	(0.0005, 0.0022, 0.0051)	(0.0035, 0.0066, 0.0106)	(0.0048, 0.0081, 0.0121)	(0.0021, 0.0032, 0.0047)	(0.0073, 0.0095, 0.0119)	(0.0015, 0.0044, 0.0095)	(0.0001, 0.0017, 0.0054)	(0.014, 0.0215, 0.0304)
ENSG00000094963	(0.062, 0.0719, 0.0838)	(0.0883, 0.1054, 0.1227)	(0.0696, 0.0889, 0.1119)	(0.0883, 0.1051, 0.1238)	(0.1129, 0.1475, 0.1865)	(0.1275, 0.1479, 0.1727)	(0.0204, 0.0858, 0.1861)	(0.0342, 0.0417, 0.0493)	VG Unavailable	VG Unavailable	(0.1097, 0.1637, 0.2326)	VG Unavailable	VG Unavailable	(0.0691, 0.1186, 0.1963)	VG Unavailable	VG Unavailable	(0.0855, 0.1277, 0.1788)	(0.1293, 0.1818, 0.2408)	(0.0794, 0.1305, 0.194)	(0.0903, 0.1648, 0.263)	(0.0649, 0.1108, 0.1745)	(0.0452, 0.0586, 0.0736)	(0.0439, 0.0568, 0.0731)	(0.047, 0.0583, 0.0714)	(0.0962, 0.1139, 0.1306)	(0.0417, 0.0501, 0.0584)	(0.08, 0.0988, 0.1222)	(0.0477, 0.0583, 0.0694)	(0.0372, 0.0461, 0.0561)	(0.1273, 0.2011, 0.3026)	VG Unavailable	(0.1131, 0.1633, 0.2202)	(nan, nan, nan)	(0.0268, 0.0316, 0.0369)	(0.0406, 0.0486, 0.0568)	(0.0275, 0.0423, 0.0611)	(0.053, 0.0705, 0.0932)	(0.0516, 0.0693, 0.0902)	(0.053, 0.0731, 0.0949)	(0.0528, 0.0662, 0.0811)	(0.0573, 0.0703, 0.0847)	(0.0385, 0.0521, 0.0694)	(0.0481, 0.0702, 0.0957)	(0.1389, 0.2193, 0.3169)	(0.0402, 0.0507, 0.063)	(0.0152, 0.0213, 0.0282)	(0.107, 0.1255, 0.1444)	(0.0907, 0.1347, 0.1865)	(0.0744, 0.1068, 0.1466)	VG Unavailable
ENSG00000094975	(0.0096, 0.0144, 0.0206)	(0.0058, 0.01, 0.0151)	(0.0025, 0.0067, 0.0129)	(0.0053, 0.0108, 0.0187)	(0.0002, 0.0038, 0.0118)	(0.0091, 0.014, 0.0201)	(0.0, 0.0043, 0.0228)	(0.0056, 0.0093, 0.0148)	(0.0076, 0.0202, 0.0406)	(0.0028, 0.0186, 0.0481)	(0.0105, 0.0245, 0.0448)	(0.0018, 0.0075, 0.0177)	(0.0, 0.0014, 0.0094)	(0.0, 0.0, 0.0089)	(0.0013, 0.0077, 0.0208)	(0.0192, 0.0445, 0.0757)	(0.0, 0.0018, 0.0111)	(0.0019, 0.0069, 0.0151)	(0.0044, 0.0161, 0.0354)	(0.0003, 0.0067, 0.0206)	(0.0, 0.0026, 0.016)	(0.0002, 0.0036, 0.0105)	(0.0058, 0.0115, 0.0195)	(0.0032, 0.0075, 0.0145)	(0.0076, 0.012, 0.0171)	(0.0059, 0.0109, 0.0174)	(0.0008, 0.0024, 0.0051)	(0.0026, 0.0076, 0.0146)	(0.0103, 0.0207, 0.034)	(0.0, 0.0031, 0.0251)	(0.002, 0.0068, 0.0152)	(0.0148, 0.0345, 0.0648)	(0.0028, 0.0058, 0.0099)	(0.0168, 0.0311, 0.051)	(0.0048, 0.0084, 0.0126)	(0.0005, 0.0028, 0.0068)	(0.0266, 0.0364, 0.0473)	(0.0044, 0.0108, 0.019)	(0.0017, 0.0045, 0.0089)	(0.0057, 0.0089, 0.0128)	(0.0057, 0.0091, 0.0129)	(0.0046, 0.0111, 0.0195)	(0.0015, 0.0052, 0.0119)	(0.0007, 0.0046, 0.0122)	(0.0013, 0.005, 0.0112)	(0.001, 0.0026, 0.005)	(0.0072, 0.0111, 0.0161)	(0.0007, 0.0046, 0.0126)	(0.003, 0.0077, 0.0155)	(0.0267, 0.0408, 0.0571)
ENSG00000095002	(0.0234, 0.036, 0.0512)	(0.0205, 0.0369, 0.0564)	(0.0008, 0.0091, 0.0271)	(0.0256, 0.0468, 0.0763)	(0.0271, 0.0558, 0.0945)	(0.0378, 0.0585, 0.0828)	VG Unavailable	(0.0138, 0.0234, 0.0351)	(0.0015, 0.0045, 0.0093)	(0.0031, 0.0089, 0.0168)	(0.002, 0.0055, 0.0116)	(0.0025, 0.0037, 0.0051)	(0.0017, 0.0027, 0.0041)	(0.0021, 0.0043, 0.0072)	(0.0008, 0.0024, 0.0053)	(0.0083, 0.0161, 0.0258)	(0.0, 0.0014, 0.0063)	(0.0021, 0.0052, 0.0099)	(0.0072, 0.0153, 0.0269)	(0.0001, 0.0047, 0.0146)	(0.003, 0.0079, 0.0151)	(0.0122, 0.025, 0.0416)	(0.0079, 0.0171, 0.0302)	(0.0338, 0.0583, 0.091)	(0.0092, 0.0183, 0.0296)	(0.0147, 0.0269, 0.0447)	(0.0034, 0.0097, 0.0184)	(0.0165, 0.0352, 0.0587)	(0.0038, 0.0166, 0.0411)	(0.0031, 0.0226, 0.0553)	(0.0027, 0.008, 0.016)	VG Unavailable	(0.0253, 0.0398, 0.0563)	(0.034, 0.0531, 0.0768)	(0.0224, 0.0266, 0.0313)	(0.0073, 0.0167, 0.0297)	(0.0064, 0.0191, 0.0389)	(0.0132, 0.027, 0.0465)	(0.0009, 0.0034, 0.0076)	(0.0155, 0.0238, 0.0342)	(0.023, 0.0336, 0.0461)	(0.0018, 0.011, 0.0264)	(0.0027, 0.0129, 0.0285)	(0.0176, 0.0308, 0.0502)	(0.0063, 0.0183, 0.0405)	(0.0024, 0.0049, 0.0084)	(0.0077, 0.0115, 0.0164)	(0.0092, 0.0222, 0.0413)	(0.0057, 0.018, 0.0371)	VG Unavailable
ENSG00000095015	(0.0042, 0.0068, 0.01)	(0.0047, 0.0079, 0.0118)	(0.0064, 0.0139, 0.0245)	(0.0066, 0.0133, 0.0222)	(0.0067, 0.0148, 0.0253)	(0.0071, 0.0133, 0.022)	(0.0, 0.0082, 0.0485)	(0.0073, 0.01, 0.0133)	(0.0148, 0.036, 0.0685)	(0.0, 0.0026, 0.0251)	(0.0149, 0.0286, 0.0491)	(0.0008, 0.0052, 0.0127)	(0.0007, 0.0051, 0.0137)	(0.0053, 0.0158, 0.0325)	(0.0083, 0.0243, 0.0506)	(0.0143, 0.0314, 0.057)	(0.0032, 0.0146, 0.0348)	(0.0033, 0.0124, 0.027)	(0.0107, 0.0257, 0.0475)	(0.0026, 0.013, 0.0318)	(0.0018, 0.0103, 0.0271)	(0.0013, 0.0052, 0.0117)	(0.0013, 0.0044, 0.0096)	(0.0064, 0.0131, 0.0227)	(0.0013, 0.0027, 0.0044)	(0.0042, 0.0096, 0.0173)	(0.0136, 0.0228, 0.0338)	(0.0048, 0.0112, 0.0214)	(0.0041, 0.0112, 0.0229)	(0.0, 0.0, 0.0235)	(0.0031, 0.0083, 0.0174)	(0.0, 0.002, 0.0196)	(0.0061, 0.0086, 0.0118)	(0.0125, 0.0221, 0.0341)	(0.0029, 0.0048, 0.0072)	(0.0023, 0.0065, 0.0134)	(0.0016, 0.0043, 0.0087)	(0.005, 0.0095, 0.0155)	(0.0036, 0.009, 0.0176)	(0.0023, 0.0032, 0.0044)	(0.0025, 0.0034, 0.0045)	(0.0021, 0.0044, 0.0077)	(0.0019, 0.0042, 0.0071)	(0.001, 0.0027, 0.0051)	(0.0017, 0.0057, 0.0122)	(0.0, 0.0007, 0.0038)	(0.0037, 0.0051, 0.0067)	(0.0035, 0.0113, 0.0216)	(0.0, 0.0009, 0.0032)	(0.0111, 0.0146, 0.0187)
ENSG00000095059	(0.0057, 0.011, 0.0183)	(0.0035, 0.0093, 0.0178)	(0.0012, 0.0047, 0.0102)	(0.0081, 0.0184, 0.0322)	(0.0015, 0.0091, 0.0218)	(0.0127, 0.0204, 0.0314)	VG Unavailable	(0.0063, 0.0154, 0.0286)	(0.0003, 0.0145, 0.0499)	VG Unavailable	(0.0107, 0.0425, 0.0953)	(0.0032, 0.0103, 0.0218)	(0.0, 0.0011, 0.0087)	(0.0, 0.008, 0.0506)	(0.0, 0.0, 0.031)	(0.0, 0.007, 0.0557)	(0.0, 0.0, 0.1003)	(0.0, 0.0022, 0.0146)	(0.0, 0.0143, 0.0694)	VG Unavailable	(0.0, 0.0, 0.1578)	(0.0025, 0.0062, 0.0108)	(0.0023, 0.0074, 0.0144)	(0.0052, 0.012, 0.0217)	(0.0018, 0.0046, 0.0086)	(0.005, 0.0103, 0.0176)	(0.002, 0.0068, 0.0148)	(0.0026, 0.0082, 0.0173)	(0.0063, 0.0198, 0.0416)	(0.0, 0.0023, 0.0085)	(0.0032, 0.0119, 0.0254)	(0.0015, 0.0112, 0.0292)	(0.0059, 0.0136, 0.0236)	(0.0102, 0.0173, 0.0258)	(0.0071, 0.0133, 0.0217)	(0.002, 0.0078, 0.0178)	(0.0052, 0.0132, 0.0254)	(0.0001, 0.0028, 0.0088)	(0.0003, 0.006, 0.0213)	(0.0053, 0.0108, 0.0181)	(0.0146, 0.0234, 0.0352)	(0.0021, 0.0073, 0.0163)	(0.0007, 0.0043, 0.0115)	(0.0021, 0.006, 0.0119)	(0.0029, 0.008, 0.0152)	(0.0006, 0.0038, 0.0104)	(0.0059, 0.0106, 0.0175)	(0.0059, 0.0285, 0.0694)	(0.0013, 0.005, 0.0115)	(0.0078, 0.0152, 0.0256)
ENSG00000095066	(0.0075, 0.01, 0.0129)	(0.0023, 0.0038, 0.0058)	(0.0006, 0.0021, 0.0047)	(0.0005, 0.0012, 0.0022)	(0.0009, 0.0024, 0.0045)	(0.0007, 0.0013, 0.002)	(0.0, 0.0005, 0.0049)	(0.0011, 0.0024, 0.0042)	(0.0008, 0.0023, 0.005)	(0.0019, 0.0054, 0.011)	(0.0005, 0.0025, 0.0063)	(0.0004, 0.0009, 0.0016)	(0.0003, 0.0008, 0.0016)	(0.0, 0.0004, 0.0022)	(0.0004, 0.0014, 0.0033)	(0.0005, 0.0023, 0.0053)	(0.0004, 0.0015, 0.0034)	(0.001, 0.003, 0.0063)	(0.0, 0.0016, 0.0058)	(0.0, 0.0, 0.0015)	(0.0001, 0.0015, 0.0043)	(0.0034, 0.0065, 0.0105)	(0.001, 0.0022, 0.0039)	(0.0008, 0.0029, 0.006)	(0.0026, 0.0039, 0.0056)	(0.0012, 0.0027, 0.0048)	(0.0013, 0.0026, 0.0042)	(0.0009, 0.0021, 0.0039)	(0.0011, 0.0027, 0.0051)	(0.0053, 0.015, 0.0299)	(0.0003, 0.002, 0.0049)	(0.0036, 0.0083, 0.0141)	(0.0009, 0.0018, 0.0031)	(0.0011, 0.0024, 0.0043)	(0.0008, 0.0019, 0.0036)	(0.0003, 0.001, 0.0022)	(0.0015, 0.0031, 0.0052)	(0.0014, 0.0028, 0.0048)	(0.0005, 0.001, 0.0017)	(0.0031, 0.0044, 0.0059)	(0.0028, 0.0042, 0.006)	(0.0002, 0.0014, 0.0039)	(0.0002, 0.0015, 0.004)	(0.0015, 0.0041, 0.008)	(0.0003, 0.001, 0.0023)	(0.0023, 0.0039, 0.006)	(0.0046, 0.0051, 0.0057)	(0.0, 0.0, 0.0035)	(0.0003, 0.0012, 0.0029)	(0.0011, 0.0023, 0.0038)
ENSG00000095110	VG Unavailable	VG Unavailable	VG Unavailable	VG Unavailable	VG Unavailable	VG Unavailable	VG Unavailable	VG Unavailable	VG Unavailable	VG Unavailable	VG Unavailable	VG Unavailable	VG Unavailable	VG Unavailable	VG Unavailable	VG Unavailable	VG Unavailable	VG Unavailable	VG Unavailable	VG Unavailable	VG Unavailable	(0.0257, 0.0462, 0.0726)	(0.0429, 0.0533, 0.0644)	VG Unavailable	VG Unavailable	VG Unavailable	VG Unavailable	VG Unavailable	VG Unavailable	VG Unavailable	VG Unavailable	VG Unavailable	VG Unavailable	VG Unavailable	VG Unavailable	VG Unavailable	VG Unavailable	(0.2226, 0.3866, 0.6065)	VG Unavailable	VG Unavailable	VG Unavailable	VG Unavailable	(0.0135, 0.0248, 0.0395)	VG Unavailable	VG Unavailable	(0.0079, 0.0121, 0.0174)	VG Unavailable	VG Unavailable	VG Unavailable	VG Unavailable
ENSG00000095139	(0.0019, 0.0026, 0.0035)	(0.0032, 0.0045, 0.0059)	(0.0023, 0.004, 0.0065)	(0.0015, 0.0023, 0.0032)	(0.0012, 0.0022, 0.0036)	(0.0022, 0.003, 0.0039)	(0.0002, 0.0022, 0.0063)	(0.0018, 0.0028, 0.0039)	(0.0004, 0.0015, 0.0033)	(0.0012, 0.0036, 0.0071)	(0.001, 0.0022, 0.004)	(0.0026, 0.0046, 0.0071)	(0.003, 0.005, 0.0076)	(0.0014, 0.003, 0.005)	(0.0006, 0.0018, 0.0034)	(0.0016, 0.0042, 0.0081)	(0.0011, 0.0027, 0.0048)	(0.0014, 0.0031, 0.0052)	(0.0005, 0.0019, 0.0042)	(0.0009, 0.0026, 0.0051)	(0.0017, 0.0041, 0.0071)	(0.0021, 0.0033, 0.0047)	(0.0035, 0.005, 0.0068)	(0.002, 0.0031, 0.0045)	(0.0028, 0.004, 0.0055)	(0.0025, 0.0037, 0.0051)	(0.0018, 0.0025, 0.0034)	(0.0017, 0.0028, 0.0041)	(0.0008, 0.0016, 0.0029)	(0.0007, 0.0043, 0.0106)	(0.0017, 0.0034, 0.0052)	(0.0047, 0.0081, 0.0122)	(0.0025, 0.0036, 0.005)	(0.0029, 0.0041, 0.0058)	(0.0027, 0.0039, 0.0053)	(0.0037, 0.0064, 0.0097)	(0.0033, 0.0049, 0.0069)	(0.0031, 0.0051, 0.008)	(0.0021, 0.0037, 0.0055)	(0.0026, 0.0037, 0.005)	(0.0028, 0.0039, 0.0052)	(0.0022, 0.0039, 0.0063)	(0.0021, 0.0039, 0.0063)	(0.0008, 0.0018, 0.0033)	(0.0025, 0.0042, 0.0063)	(0.0019, 0.0032, 0.0048)	(0.0022, 0.0031, 0.0041)	(0.0014, 0.0026, 0.0045)	(0.0017, 0.0034, 0.0059)	(0.0061, 0.0083, 0.0109)
ENSG00000095203	(0.0058, 0.0088, 0.0123)	(0.0067, 0.0129, 0.0213)	(0.0123, 0.0271, 0.0502)	VG Unavailable	(0.0164, 0.0384, 0.0755)	VG Unavailable	VG Unavailable	(0.0051, 0.009, 0.0133)	(0.001, 0.0027, 0.0057)	(0.0004, 0.0034, 0.0095)	(0.0036, 0.0093, 0.018)	(0.0033, 0.0052, 0.0075)	(0.0024, 0.0044, 0.0069)	(0.0014, 0.0029, 0.005)	(0.0016, 0.0037, 0.0064)	(0.0174, 0.0314, 0.0511)	(0.0009, 0.0035, 0.0073)	(0.0013, 0.003, 0.0053)	(0.0017, 0.0105, 0.0261)	(0.0112, 0.0254, 0.0463)	(0.001, 0.0085, 0.0231)	(0.0016, 0.0146, 0.0457)	(0.0003, 0.0047, 0.0141)	VG Unavailable	VG Unavailable	VG Unavailable	VG Unavailable	(0.0027, 0.0047, 0.0072)	(0.0337, 0.044, 0.0567)	VG Unavailable	VG Unavailable	(0.0068, 0.0195, 0.0379)	(0.0111, 0.03, 0.057)	(0.0861, 0.1021, 0.1204)	(0.0034, 0.0044, 0.0055)	(0.0014, 0.0054, 0.0112)	(0.0011, 0.003, 0.0064)	(0.0476, 0.083, 0.1309)	VG Unavailable	(0.0044, 0.0082, 0.0128)	(0.0057, 0.0086, 0.0124)	(0.0, 0.0149, 0.0582)	(0.0, 0.0, 0.0126)	VG Unavailable	(0.0001, 0.0066, 0.0237)	(0.0076, 0.0164, 0.0279)	(0.0069, 0.0105, 0.0153)	VG Unavailable	VG Unavailable	VG Unavailable
ENSG00000095209	(0.0322, 0.0433, 0.0563)	(0.0179, 0.0279, 0.0385)	(0.0201, 0.0333, 0.048)	(0.0187, 0.033, 0.0517)	(0.0334, 0.0538, 0.0787)	(0.1409, 0.1703, 0.2014)	VG Unavailable	(0.0291, 0.0414, 0.0567)	(0.0032, 0.0251, 0.07)	(0.0, 0.0037, 0.0274)	(0.0, 0.008, 0.0278)	(0.0002, 0.0089, 0.0266)	(0.0, 0.0041, 0.0283)	(0.002, 0.0176, 0.0465)	(0.0, 0.0003, 0.1988)	(0.0, 0.0067, 0.0269)	(0.0, 0.0009, 0.022)	(0.0062, 0.0208, 0.0484)	(0.0027, 0.0173, 0.0451)	(0.0006, 0.0177, 0.0596)	(0.0, 0.0029, 0.0136)	(0.0168, 0.0322, 0.0504)	(0.009, 0.0174, 0.0284)	(0.0326, 0.0538, 0.0815)	(0.01, 0.0221, 0.0374)	(0.0152, 0.0275, 0.0438)	(0.0144, 0.0236, 0.0356)	(0.0259, 0.0367, 0.0484)	(0.031, 0.0447, 0.0622)	(0.0037, 0.0204, 0.0515)	(0.0098, 0.0191, 0.0331)	(0.0, 0.0, 0.0225)	(0.0097, 0.017, 0.0271)	(0.0186, 0.0231, 0.0283)	(0.0355, 0.0499, 0.0663)	(0.0197, 0.0352, 0.0574)	(0.0094, 0.0331, 0.0707)	(0.013, 0.028, 0.051)	(0.0062, 0.0155, 0.0289)	(0.0327, 0.0458, 0.0596)	(0.0265, 0.0373, 0.0499)	(0.0023, 0.0135, 0.0362)	(0.0133, 0.0282, 0.0491)	(0.0014, 0.0139, 0.0365)	(0.021, 0.0391, 0.0635)	(0.0107, 0.0179, 0.0268)	(0.0303, 0.0401, 0.0519)	(0.0089, 0.0263, 0.0504)	(0.009, 0.0289, 0.0588)	(0.0261, 0.052, 0.0851)
ENSG00000095261	(0.004, 0.0058, 0.0082)	(0.0057, 0.0089, 0.0126)	(0.0069, 0.0115, 0.017)	(0.0034, 0.0062, 0.0099)	(0.0042, 0.0082, 0.0143)	(0.0046, 0.0071, 0.0102)	(0.001, 0.0115, 0.0328)	(0.0031, 0.0056, 0.009)	(0.0029, 0.0104, 0.0246)	(0.0, 0.0041, 0.0191)	(0.0025, 0.0096, 0.0227)	(0.0013, 0.0047, 0.0103)	(0.0013, 0.0035, 0.0074)	(0.0014, 0.0073, 0.0178)	(0.0004, 0.0053, 0.0161)	(0.0082, 0.0202, 0.0389)	(0.0002, 0.0036, 0.0118)	(0.001, 0.0057, 0.0147)	(0.0115, 0.0257, 0.0479)	(0.0024, 0.0106, 0.0251)	(0.0002, 0.0056, 0.0168)	(0.0026, 0.0053, 0.0095)	(0.0044, 0.0075, 0.012)	(0.0024, 0.0054, 0.0092)	(0.0157, 0.0212, 0.0273)	(0.0019, 0.0042, 0.0077)	(0.0028, 0.0044, 0.0062)	(0.0035, 0.0083, 0.0155)	(0.0028, 0.0078, 0.0152)	(0.0039, 0.0136, 0.0298)	(0.008, 0.0139, 0.0219)	(0.009, 0.0171, 0.028)	(0.0031, 0.0057, 0.0087)	(0.0325, 0.0426, 0.0538)	(0.0035, 0.0057, 0.0083)	(0.0011, 0.0039, 0.0089)	(0.003, 0.0068, 0.0126)	(0.003, 0.0068, 0.0121)	(0.0041, 0.0085, 0.0142)	(0.0028, 0.005, 0.0076)	(0.0038, 0.0057, 0.0083)	(0.001, 0.0041, 0.0091)	(0.002, 0.0054, 0.0111)	(0.0017, 0.005, 0.01)	(0.0043, 0.0081, 0.0133)	(0.0003, 0.0022, 0.0055)	(0.0051, 0.0077, 0.011)	(0.0018, 0.006, 0.0134)	(0.0, 0.001, 0.0059)	(0.0057, 0.0104, 0.0162)
ENSG00000095303	(0.0159, 0.0225, 0.0305)	(0.0049, 0.008, 0.0117)	(0.0042, 0.0161, 0.0357)	(0.0466, 0.0627, 0.0829)	(0.0356, 0.052, 0.072)	(0.0404, 0.0534, 0.0661)	(0.0007, 0.0037, 0.0085)	(0.0119, 0.0224, 0.0361)	VG Unavailable	(0.0063, 0.0299, 0.0722)	(0.0335, 0.0704, 0.1202)	VG Unavailable	VG Unavailable	(0.0271, 0.0696, 0.126)	(0.0099, 0.0398, 0.0913)	(0.0263, 0.0569, 0.1012)	(0.002, 0.0121, 0.0318)	(0.0038, 0.0251, 0.0615)	(0.0178, 0.0519, 0.1056)	(0.0187, 0.0412, 0.0727)	(0.0008, 0.007, 0.0197)	(0.005, 0.0066, 0.0084)	(0.0053, 0.007, 0.0093)	(0.0175, 0.0224, 0.0281)	(0.0179, 0.0222, 0.0271)	(0.0133, 0.016, 0.0192)	(0.0209, 0.0245, 0.0288)	(0.0195, 0.027, 0.0356)	(0.0042, 0.0124, 0.025)	(0.0, 0.0052, 0.0508)	(0.1479, 0.2337, 0.3401)	(0.0046, 0.0264, 0.0703)	(0.006, 0.0088, 0.0122)	(0.0265, 0.0493, 0.0827)	(0.0094, 0.0159, 0.025)	(0.008, 0.0234, 0.0459)	(0.0057, 0.0217, 0.0473)	(0.008, 0.0146, 0.0228)	(0.0138, 0.0247, 0.0383)	(0.005, 0.0062, 0.0076)	(0.0071, 0.0085, 0.0101)	(0.0084, 0.0197, 0.0356)	(0.0065, 0.0104, 0.0154)	(0.0073, 0.0126, 0.0194)	(0.0162, 0.0216, 0.0282)	(0.0217, 0.0409, 0.0675)	(0.0167, 0.0256, 0.0349)	(0.0028, 0.0148, 0.0359)	(0.0061, 0.0128, 0.0209)	(0.0082, 0.0116, 0.0153)
ENSG00000095319	(0.0037, 0.0059, 0.0084)	(0.0012, 0.0027, 0.0048)	(0.0023, 0.0051, 0.0091)	(0.0039, 0.0065, 0.0095)	(0.0004, 0.0022, 0.0059)	(0.0019, 0.0037, 0.0062)	(0.0, 0.0, 0.1041)	(0.0019, 0.004, 0.0066)	(0.0, 0.0, 0.0082)	(0.0047, 0.0135, 0.0257)	(0.0003, 0.0033, 0.0096)	(0.0, 0.0002, 0.0029)	(0.0002, 0.0012, 0.003)	(0.0, 0.0017, 0.0079)	(0.0003, 0.0035, 0.0106)	(0.0042, 0.0107, 0.0194)	(0.0009, 0.0042, 0.0095)	(0.0009, 0.0045, 0.011)	(0.0, 0.0023, 0.0085)	(0.0015, 0.0088, 0.023)	(0.0048, 0.013, 0.0242)	(0.0009, 0.0024, 0.0046)	(0.0017, 0.0037, 0.0067)	(0.0001, 0.0012, 0.0035)	(0.011, 0.0146, 0.0184)	(0.0013, 0.0028, 0.0051)	(0.0001, 0.0013, 0.0038)	(0.0042, 0.0077, 0.0126)	(0.0, 0.0004, 0.0079)	(0.0, 0.0002, 0.0442)	(0.0, 0.001, 0.0036)	(0.0, 0.003, 0.0119)	(0.0015, 0.0029, 0.0046)	(0.0018, 0.0042, 0.0075)	(0.0027, 0.0044, 0.0065)	(0.0002, 0.0023, 0.0065)	(0.0009, 0.0041, 0.0102)	(0.003, 0.0056, 0.0093)	(0.0004, 0.0016, 0.0034)	(0.0012, 0.0024, 0.004)	(0.0063, 0.0086, 0.0111)	(0.0023, 0.0063, 0.0128)	(0.0009, 0.0033, 0.0072)	(0.0005, 0.0021, 0.0048)	(0.0005, 0.0024, 0.0057)	(0.0004, 0.0008, 0.0014)	(0.0005, 0.0015, 0.0029)	(0.0017, 0.0054, 0.0105)	(0.0, 0.0012, 0.004)	(0.0053, 0.0102, 0.0161)
ENSG00000095321	(0.0016, 0.0025, 0.0039)	(0.0049, 0.0073, 0.0102)	(0.0034, 0.0052, 0.0076)	(0.0053, 0.0079, 0.011)	(0.0063, 0.0103, 0.0157)	(0.0033, 0.0052, 0.0073)	(0.0001, 0.0073, 0.0254)	(0.0044, 0.0067, 0.0095)	(0.0008, 0.0031, 0.0069)	(0.0007, 0.0036, 0.0093)	(0.0016, 0.0047, 0.0093)	(0.0008, 0.0023, 0.0048)	(0.0002, 0.0017, 0.0046)	(0.0036, 0.0066, 0.0107)	(0.0042, 0.0081, 0.0128)	(0.0074, 0.0164, 0.0278)	(0.0057, 0.0115, 0.0194)	(0.0028, 0.0065, 0.0121)	(0.0, 0.0004, 0.0056)	(0.0026, 0.0074, 0.0151)	(0.0014, 0.0062, 0.0139)	(0.0021, 0.0036, 0.0058)	(0.0124, 0.0166, 0.0216)	(0.0039, 0.0062, 0.0089)	(0.175, 0.214, 0.2575)	(0.0027, 0.0041, 0.0057)	(0.0082, 0.0116, 0.0154)	(0.0161, 0.0217, 0.028)	(0.0122, 0.0168, 0.0224)	(0.0, 0.0007, 0.0053)	(0.024, 0.0548, 0.0984)	(0.0034, 0.0053, 0.0076)	(0.0079, 0.0112, 0.0153)	(0.0182, 0.0218, 0.026)	(0.0024, 0.0039, 0.0057)	(0.0028, 0.0061, 0.011)	(0.065, 0.0836, 0.1047)	(0.0133, 0.0189, 0.0259)	(0.0114, 0.0179, 0.0253)	(0.0274, 0.0351, 0.0434)	(0.0146, 0.0192, 0.0242)	(0.0092, 0.0156, 0.0238)	(0.0056, 0.0101, 0.0154)	(0.0046, 0.0087, 0.0139)	(0.0033, 0.006, 0.0087)	(0.0006, 0.0009, 0.0014)	(0.0034, 0.0052, 0.0073)	(0.0021, 0.0054, 0.0095)	(0.0604, 0.0918, 0.1291)	(0.0366, 0.0481, 0.0621)
ENSG00000095370	(0.0029, 0.0044, 0.0063)	(0.0031, 0.005, 0.0076)	(0.0011, 0.0076, 0.0198)	(0.0037, 0.0109, 0.0225)	(0.0018, 0.0064, 0.0128)	(0.0024, 0.0068, 0.0131)	(0.0, 0.0102, 0.0443)	(0.0034, 0.0054, 0.0079)	(0.0, 0.0016, 0.0168)	(0.0, 0.003, 0.0166)	(0.0, 0.0001, 0.2484)	(0.003, 0.0076, 0.0138)	(0.0, 0.0019, 0.0069)	(0.0, 0.0, 0.0143)	(0.0003, 0.0031, 0.0093)	(0.0065, 0.0188, 0.0394)	(0.0019, 0.0086, 0.0185)	(0.0017, 0.0102, 0.027)	(0.0008, 0.009, 0.0251)	(0.002, 0.0115, 0.0317)	(0.0, 0.0, 0.0841)	(0.0042, 0.0108, 0.021)	(0.0013, 0.0051, 0.0111)	(0.0043, 0.0088, 0.0149)	(0.0009, 0.0056, 0.0146)	(0.0036, 0.0068, 0.0117)	VG Unavailable	(0.0041, 0.0079, 0.0132)	(0.0023, 0.0044, 0.0074)	(0.0009, 0.0079, 0.0229)	(0.0003, 0.0018, 0.0049)	(0.0008, 0.0111, 0.0318)	(0.0043, 0.0057, 0.0072)	(0.0087, 0.0147, 0.0225)	(0.0039, 0.0071, 0.0115)	(0.0, 0.0063, 0.0287)	(0.008, 0.0235, 0.0481)	(0.0014, 0.0057, 0.0127)	(0.0, 0.0039, 0.0133)	(0.0006, 0.0039, 0.0103)	(0.0045, 0.009, 0.0144)	(0.0, 0.0013, 0.0167)	(0.0016, 0.0053, 0.011)	(0.0027, 0.0045, 0.0068)	(0.0, 0.003, 0.0127)	(0.0015, 0.0048, 0.0094)	(0.0037, 0.0056, 0.0079)	(0.0004, 0.0037, 0.0104)	(0.0008, 0.0058, 0.0155)	(0.0058, 0.0073, 0.0088)
ENSG00000095380	(0.0022, 0.0037, 0.0056)	(0.0004, 0.0014, 0.0029)	(0.0006, 0.0023, 0.0052)	(0.0054, 0.0077, 0.0104)	(0.0039, 0.0067, 0.0101)	(0.001, 0.0022, 0.0039)	(0.0002, 0.0067, 0.0218)	(0.002, 0.0036, 0.0058)	(0.0006, 0.0046, 0.0131)	(0.0007, 0.005, 0.0138)	(0.0004, 0.003, 0.0081)	(0.0024, 0.0071, 0.0148)	(0.0014, 0.005, 0.011)	(0.0, 0.0003, 0.0088)	(0.0001, 0.0019, 0.0058)	(0.0045, 0.0112, 0.0213)	(0.0008, 0.0031, 0.0071)	(0.0003, 0.0026, 0.0074)	(0.0, 0.0023, 0.0099)	(0.0026, 0.0079, 0.018)	(0.0001, 0.0033, 0.0101)	(0.0013, 0.0031, 0.0056)	(0.0035, 0.0047, 0.0063)	(0.0032, 0.006, 0.0099)	(0.0136, 0.0171, 0.021)	(0.0008, 0.0023, 0.0047)	(0.0092, 0.0114, 0.0138)	(0.0007, 0.0023, 0.0047)	(0.0009, 0.0024, 0.0049)	(0.0019, 0.0062, 0.0141)	(0.0005, 0.0015, 0.0032)	(0.0031, 0.0066, 0.0113)	(0.0037, 0.0051, 0.0067)	(0.0083, 0.0113, 0.0145)	(0.0011, 0.0026, 0.0047)	(0.0, 0.0006, 0.0062)	(0.0002, 0.0015, 0.0037)	(0.0015, 0.0028, 0.0042)	(0.0007, 0.002, 0.0041)	(0.0015, 0.0031, 0.0055)	(0.0029, 0.0044, 0.0062)	(0.0011, 0.0024, 0.0041)	(0.0011, 0.0028, 0.0052)	(0.0012, 0.0025, 0.0045)	(0.0008, 0.0018, 0.0033)	(0.0015, 0.003, 0.0049)	(0.002, 0.0035, 0.0056)	(0.0001, 0.0017, 0.0056)	(0.002, 0.0045, 0.0084)	(0.0021, 0.0034, 0.0051)
ENSG00000095383	(0.0088, 0.0116, 0.0148)	(0.0085, 0.012, 0.0159)	(0.0134, 0.0215, 0.0317)	(0.008, 0.0122, 0.0178)	(0.007, 0.0123, 0.0187)	(0.0061, 0.0101, 0.0151)	(0.001, 0.0095, 0.0276)	(0.0098, 0.0139, 0.0183)	(0.0205, 0.0334, 0.0504)	(0.0214, 0.0348, 0.055)	(0.0141, 0.0223, 0.0324)	(0.0242, 0.032, 0.041)	(0.0227, 0.0318, 0.0429)	(0.0222, 0.0312, 0.0413)	(0.0187, 0.0292, 0.0429)	(0.023, 0.0332, 0.046)	(0.029, 0.0414, 0.0561)	(0.0117, 0.019, 0.0279)	(0.0217, 0.0329, 0.0448)	(0.0347, 0.0521, 0.0706)	(0.0412, 0.0579, 0.078)	(0.009, 0.0159, 0.0246)	(0.0054, 0.0089, 0.0134)	(0.0057, 0.0116, 0.02)	(0.0264, 0.0313, 0.0361)	(0.0075, 0.0118, 0.018)	(0.0431, 0.0517, 0.0608)	(0.0095, 0.018, 0.0286)	(0.0084, 0.0165, 0.028)	(0.0061, 0.0157, 0.0304)	VG Unavailable	(0.0349, 0.0479, 0.0625)	(0.0155, 0.0184, 0.0214)	(0.0175, 0.0233, 0.0302)	(0.013, 0.0163, 0.0201)	(0.0046, 0.0125, 0.0252)	(0.0169, 0.0323, 0.054)	(0.0087, 0.0125, 0.0171)	(0.0139, 0.0213, 0.0307)	(0.0043, 0.0057, 0.0074)	(0.0073, 0.0092, 0.0111)	(0.0075, 0.0125, 0.0187)	(0.0116, 0.0197, 0.0298)	(0.0144, 0.0218, 0.0307)	(0.0032, 0.0074, 0.0132)	(0.0164, 0.0229, 0.031)	(0.0302, 0.0363, 0.0434)	(0.0064, 0.0139, 0.0243)	(0.0078, 0.0119, 0.0171)	(0.0151, 0.0175, 0.0202)
ENSG00000095397	(0.0137, 0.0175, 0.0218)	(0.0109, 0.0144, 0.0181)	(0.0116, 0.0142, 0.017)	(0.0326, 0.0455, 0.06)	(0.0373, 0.0543, 0.0749)	(0.0203, 0.0291, 0.0397)	(0.0027, 0.0139, 0.032)	(0.0077, 0.0102, 0.0132)	(0.0041, 0.0089, 0.0159)	(0.0038, 0.0078, 0.0133)	(0.0048, 0.0074, 0.0105)	(0.1243, 0.1558, 0.1913)	(0.1484, 0.195, 0.2449)	(0.0058, 0.0088, 0.0126)	(0.0074, 0.0117, 0.0174)	(0.0073, 0.0113, 0.0154)	(0.0024, 0.0044, 0.0072)	(0.0048, 0.0071, 0.0102)	(0.0083, 0.0125, 0.0176)	(0.0041, 0.0068, 0.0105)	(0.0114, 0.0163, 0.022)	(0.0079, 0.0103, 0.0131)	(0.0258, 0.0327, 0.0395)	(0.0067, 0.0088, 0.0114)	(0.0197, 0.0247, 0.0302)	(0.0076, 0.0099, 0.0124)	(0.1598, 0.1939, 0.2313)	(0.027, 0.0346, 0.0431)	(0.0151, 0.0314, 0.0557)	(0.0062, 0.0115, 0.0183)	(0.0214, 0.0436, 0.0739)	(0.0295, 0.0411, 0.0553)	(0.0117, 0.0148, 0.0185)	VG Unavailable	(0.011, 0.0148, 0.0195)	(0.025, 0.0322, 0.0413)	(0.0145, 0.0182, 0.0225)	(0.0127, 0.0164, 0.0205)	(0.0067, 0.0084, 0.0104)	(0.0059, 0.0076, 0.0093)	(0.0077, 0.0094, 0.0117)	(0.0048, 0.0077, 0.0118)	(0.0288, 0.0384, 0.0493)	(0.0083, 0.0107, 0.0134)	(0.0095, 0.0125, 0.0162)	(0.0039, 0.0049, 0.0058)	(0.0065, 0.008, 0.0095)	(0.0082, 0.012, 0.016)	(0.0105, 0.0161, 0.0223)	(0.0639, 0.0826, 0.1042)
ENSG00000095464	(0.0307, 0.0447, 0.0608)	(0.0127, 0.0278, 0.0498)	(0.0001, 0.0099, 0.0351)	(0.0281, 0.0477, 0.0751)	(0.0182, 0.039, 0.071)	(0.0322, 0.0495, 0.0701)	VG Unavailable	(0.0134, 0.0296, 0.05)	(0.0005, 0.0117, 0.0373)	(0.0309, 0.0755, 0.1424)	(0.0093, 0.0227, 0.04)	(0.002, 0.0055, 0.0108)	(0.0005, 0.0025, 0.0064)	(0.0081, 0.0229, 0.0452)	(0.0111, 0.0277, 0.0531)	(0.0126, 0.031, 0.0598)	(0.0103, 0.0288, 0.0565)	(0.0117, 0.0244, 0.0437)	(0.0045, 0.0171, 0.0398)	(0.0311, 0.0715, 0.13)	(0.0141, 0.0383, 0.0731)	(0.0188, 0.0375, 0.0626)	(0.0059, 0.0151, 0.0294)	(0.0135, 0.0281, 0.047)	(0.0, 0.0065, 0.0276)	(0.0047, 0.0127, 0.0251)	VG Unavailable	(0.043, 0.0751, 0.1156)	(0.0052, 0.0209, 0.0454)	VG Unavailable	VG Unavailable	(0.0, 0.009, 0.0393)	(0.0314, 0.046, 0.0645)	(0.0274, 0.044, 0.0667)	(0.0225, 0.0326, 0.0444)	(0.0173, 0.0384, 0.0689)	VG Unavailable	(0.0137, 0.0286, 0.049)	(0.0183, 0.0309, 0.0473)	(0.0254, 0.0392, 0.0569)	(0.0221, 0.0328, 0.0469)	(0.0, 0.0042, 0.0443)	(0.0114, 0.0294, 0.0564)	(0.0084, 0.0173, 0.0303)	(0.0009, 0.0104, 0.0326)	(0.0069, 0.0173, 0.032)	(0.0184, 0.029, 0.0416)	(0.0042, 0.0177, 0.0392)	(0.0135, 0.0357, 0.0692)	VG Unavailable
ENSG00000095485	(0.0077, 0.0115, 0.0159)	(0.0131, 0.0196, 0.0285)	(0.0098, 0.02, 0.0321)	(0.0082, 0.014, 0.0224)	(0.0096, 0.0172, 0.0276)	(0.0106, 0.0152, 0.0208)	(0.0, 0.01, 0.0615)	(0.0074, 0.0115, 0.0172)	(0.0163, 0.0505, 0.1161)	(0.0041, 0.0302, 0.0749)	(0.0014, 0.0107, 0.0276)	(0.0048, 0.0107, 0.0188)	(0.0038, 0.0081, 0.0142)	(0.0108, 0.0236, 0.0443)	(0.0088, 0.0229, 0.0426)	(0.0, 0.0, 0.0133)	(0.0156, 0.0364, 0.067)	(0.0047, 0.0141, 0.0279)	(0.0097, 0.0301, 0.0605)	(0.0107, 0.0311, 0.0643)	(0.0, 0.003, 0.0264)	(0.0062, 0.0124, 0.021)	(0.009, 0.0153, 0.0236)	(0.0057, 0.0115, 0.0205)	(0.0124, 0.0194, 0.0285)	(0.0082, 0.0135, 0.0202)	(0.0104, 0.0164, 0.0229)	(0.0108, 0.019, 0.0304)	(0.0102, 0.0213, 0.0361)	(0.0001, 0.0069, 0.0265)	(0.0018, 0.0047, 0.0087)	(0.02, 0.0504, 0.0984)	(0.0113, 0.0165, 0.0224)	(0.018, 0.0264, 0.0367)	(0.0055, 0.0084, 0.0118)	(0.0026, 0.0065, 0.0129)	(0.0096, 0.0194, 0.0317)	(0.0054, 0.0123, 0.0226)	(0.0025, 0.0084, 0.0172)	(0.0078, 0.0116, 0.0163)	(0.0115, 0.0157, 0.0201)	(0.0024, 0.0093, 0.02)	(0.0, 0.0019, 0.0074)	(0.0022, 0.0054, 0.0103)	(0.0104, 0.0189, 0.0299)	(0.0047, 0.0075, 0.0112)	(0.0075, 0.012, 0.0178)	(0.0034, 0.0087, 0.0161)	(0.0016, 0.0064, 0.0142)	(0.0116, 0.0168, 0.0233)
ENSG00000095539	(0.0156, 0.0259, 0.0371)	(0.0145, 0.0245, 0.0378)	(0.0044, 0.0087, 0.0141)	(0.016, 0.0268, 0.0399)	(0.0093, 0.0244, 0.0453)	(0.0303, 0.0448, 0.0632)	(0.0, 0.0037, 0.0764)	(0.0023, 0.0071, 0.015)	(0.0008, 0.0051, 0.0145)	(0.0015, 0.0084, 0.0225)	(0.0012, 0.0053, 0.0128)	(0.0014, 0.0027, 0.0046)	(0.0008, 0.002, 0.0038)	(0.0009, 0.0038, 0.0087)	(0.0, 0.0027, 0.0109)	(0.0156, 0.0287, 0.0463)	(0.001, 0.0051, 0.0121)	(0.0, 0.0011, 0.0098)	(0.0, 0.0, 0.0179)	(0.0002, 0.0063, 0.0211)	(0.0081, 0.02, 0.0383)	(0.0093, 0.017, 0.0268)	(0.0036, 0.0054, 0.0078)	(0.0059, 0.0117, 0.0201)	(0.0015, 0.0058, 0.0136)	(0.0129, 0.0212, 0.0317)	(0.0065, 0.0126, 0.0213)	(0.0137, 0.025, 0.0392)	(0.0334, 0.0567, 0.0874)	(0.0, 0.0017, 0.0108)	(0.0073, 0.0187, 0.0362)	(0.0015, 0.0027, 0.0044)	(0.0056, 0.0107, 0.0168)	(0.0211, 0.0383, 0.0602)	(0.0048, 0.0075, 0.0113)	(0.0035, 0.0068, 0.011)	(0.0022, 0.0046, 0.0077)	(0.0019, 0.0042, 0.0077)	(0.0029, 0.0066, 0.0121)	(0.0028, 0.005, 0.008)	(0.0028, 0.0045, 0.0065)	(0.0009, 0.0057, 0.0145)	(0.001, 0.0024, 0.0043)	(0.0148, 0.0252, 0.0375)	(0.0001, 0.0014, 0.0046)	(0.0089, 0.0139, 0.0203)	(0.0043, 0.0065, 0.009)	(0.0089, 0.0188, 0.0336)	(0.0015, 0.0068, 0.0161)	VG Unavailable
ENSG00000095564	(0.0065, 0.0091, 0.0122)	(0.0039, 0.0067, 0.01)	(0.0008, 0.004, 0.0098)	(0.0021, 0.0049, 0.009)	(0.0075, 0.0146, 0.0234)	(0.0019, 0.0038, 0.0062)	(0.0, 0.0, 0.0297)	(0.0052, 0.0084, 0.0124)	(0.0002, 0.0074, 0.0272)	(0.0, 0.0052, 0.0253)	(0.0, 0.0048, 0.0186)	(0.0003, 0.0027, 0.0082)	(0.0025, 0.0085, 0.0186)	(0.0002, 0.0044, 0.0132)	(0.0027, 0.0127, 0.0284)	(0.0031, 0.0138, 0.0307)	(0.0007, 0.0096, 0.0291)	(0.0025, 0.0101, 0.0247)	(0.0, 0.0064, 0.0275)	(0.0, 0.0, 0.0475)	(0.0015, 0.0087, 0.0231)	(0.0052, 0.0092, 0.014)	(0.0045, 0.0083, 0.0128)	(0.0035, 0.0068, 0.0112)	(0.0035, 0.0066, 0.0107)	(0.001, 0.0029, 0.006)	(0.0019, 0.0049, 0.0093)	(0.0019, 0.0052, 0.01)	(0.0087, 0.017, 0.0287)	(0.0012, 0.01, 0.0256)	(0.0006, 0.0023, 0.0049)	(0.0089, 0.018, 0.0303)	(0.0058, 0.0084, 0.0115)	(0.0066, 0.0117, 0.0183)	(0.006, 0.0084, 0.0112)	(0.0054, 0.011, 0.018)	(0.0064, 0.0129, 0.0221)	(0.0041, 0.0085, 0.0144)	(0.0027, 0.0067, 0.0125)	(0.0033, 0.0049, 0.0071)	(0.0047, 0.0065, 0.0085)	(0.0, 0.0013, 0.0064)	(0.0001, 0.002, 0.0065)	(0.0134, 0.0212, 0.0314)	(0.0042, 0.0088, 0.0155)	(0.0003, 0.0022, 0.0055)	(0.0054, 0.0082, 0.0118)	(0.0065, 0.0141, 0.0252)	(0.0049, 0.0117, 0.0214)	(0.0083, 0.0136, 0.0201)
ENSG00000095574	(0.0037, 0.0059, 0.0086)	(0.0001, 0.0019, 0.0055)	(0.0001, 0.003, 0.0092)	(0.0047, 0.0088, 0.0138)	(0.002, 0.0062, 0.0123)	(0.0065, 0.0105, 0.0151)	(0.002, 0.0192, 0.0508)	(0.0062, 0.0097, 0.014)	(0.0033, 0.0102, 0.0211)	(0.0026, 0.0086, 0.0174)	(0.0018, 0.0057, 0.0119)	(0.0008, 0.0031, 0.0066)	(0.0002, 0.0022, 0.0057)	(0.0, 0.0017, 0.0105)	(0.0, 0.0014, 0.0101)	(0.0001, 0.003, 0.0105)	(0.0002, 0.0029, 0.0083)	(0.0001, 0.003, 0.01)	(0.0063, 0.0151, 0.0271)	(0.0, 0.0016, 0.0094)	(0.0082, 0.0162, 0.0267)	(0.0033, 0.0068, 0.0118)	(0.0044, 0.0084, 0.0133)	(0.0028, 0.0058, 0.0099)	(0.0025, 0.0052, 0.0088)	(0.0008, 0.0027, 0.006)	(0.001, 0.0034, 0.0074)	(0.0017, 0.0053, 0.0111)	(0.0034, 0.0078, 0.0135)	(0.004, 0.0161, 0.0373)	(0.0, 0.0, 0.0058)	(0.0038, 0.0093, 0.0171)	(0.0021, 0.0037, 0.0063)	(0.006, 0.0097, 0.0137)	(0.0031, 0.0051, 0.0076)	(0.0011, 0.0037, 0.0083)	(0.002, 0.0053, 0.0103)	(0.0005, 0.0027, 0.0071)	(0.0012, 0.0035, 0.0071)	(0.0061, 0.0085, 0.0112)	(0.006, 0.0083, 0.0109)	(0.0007, 0.0038, 0.009)	(0.0039, 0.0082, 0.0139)	(0.0039, 0.0082, 0.014)	(0.0012, 0.0041, 0.009)	(0.009, 0.013, 0.0177)	(0.0034, 0.0055, 0.0083)	(0.0009, 0.0048, 0.0114)	(0.0008, 0.0046, 0.0111)	(0.01, 0.0179, 0.0281)
ENSG00000095585	(0.0239, 0.038, 0.0563)	(0.0255, 0.0468, 0.0726)	(0.0132, 0.0329, 0.0599)	(0.0286, 0.0495, 0.074)	(0.0105, 0.0344, 0.0788)	(0.0089, 0.0342, 0.0764)	(0.0, 0.0085, 0.0432)	(0.0092, 0.019, 0.0333)	VG Unavailable	(0.0142, 0.042, 0.089)	(0.0228, 0.0509, 0.0883)	VG Unavailable	VG Unavailable	(0.0279, 0.0586, 0.1027)	VG Unavailable	(0.0044, 0.0215, 0.05)	(0.0287, 0.0488, 0.0804)	(0.0187, 0.0416, 0.0736)	VG Unavailable	(0.0298, 0.063, 0.1064)	(0.0149, 0.0316, 0.0524)	(0.0409, 0.0702, 0.1116)	(0.0054, 0.0097, 0.0149)	VG Unavailable	(0.0027, 0.004, 0.0057)	(0.0329, 0.0572, 0.0897)	VG Unavailable	VG Unavailable	VG Unavailable	(0.0011, 0.0046, 0.0108)	(0.0022, 0.0033, 0.0047)	(0.0033, 0.0061, 0.0096)	(0.0031, 0.01, 0.0197)	VG Unavailable	(0.0151, 0.0252, 0.0372)	VG Unavailable	(0.0061, 0.0112, 0.0178)	(0.0077, 0.0141, 0.0233)	(0.0082, 0.0216, 0.0428)	(0.0089, 0.0133, 0.0187)	(0.0055, 0.0096, 0.0148)	(0.0006, 0.0038, 0.0094)	(0.0385, 0.0518, 0.0682)	(0.0078, 0.0107, 0.0142)	(0.0039, 0.0082, 0.0141)	(0.0115, 0.0224, 0.0364)	(0.0107, 0.0147, 0.019)	VG Unavailable	(0.0028, 0.0062, 0.0118)	(0.0323, 0.0504, 0.0723)
ENSG00000095587	VG Unavailable	VG Unavailable	VG Unavailable	VG Unavailable	VG Unavailable	VG Unavailable	VG Unavailable	VG Unavailable	(0.0183, 0.047, 0.0906)	(0.0123, 0.0444, 0.1027)	(0.0007, 0.0083, 0.0227)	VG Unavailable	VG Unavailable	(0.0094, 0.0299, 0.0594)	(0.0203, 0.043, 0.076)	(0.0057, 0.0242, 0.0566)	(0.0101, 0.0263, 0.05)	(0.0129, 0.0277, 0.0482)	(0.0046, 0.02, 0.047)	VG Unavailable	(0.0015, 0.0114, 0.0305)	VG Unavailable	VG Unavailable	(0.004, 0.0403, 0.1135)	VG Unavailable	(0.0001, 0.011, 0.0404)	VG Unavailable	(0.0136, 0.0362, 0.0772)	(0.003, 0.0091, 0.0183)	VG Unavailable	VG Unavailable	VG Unavailable	VG Unavailable	VG Unavailable	(0.0312, 0.0484, 0.0695)	VG Unavailable	VG Unavailable	VG Unavailable	(0.0294, 0.0587, 0.0998)	VG Unavailable	VG Unavailable	VG Unavailable	VG Unavailable	VG Unavailable	VG Unavailable	(0.0006, 0.0102, 0.036)	VG Unavailable	VG Unavailable	VG Unavailable	VG Unavailable
ENSG00000095627	VG Unavailable	VG Unavailable	VG Unavailable	VG Unavailable	VG Unavailable	VG Unavailable	VG Unavailable	VG Unavailable	VG Unavailable	VG Unavailable	VG Unavailable	VG Unavailable	VG Unavailable	VG Unavailable	VG Unavailable	VG Unavailable	VG Unavailable	VG Unavailable	VG Unavailable	VG Unavailable	VG Unavailable	VG Unavailable	VG Unavailable	VG Unavailable	VG Unavailable	VG Unavailable	VG Unavailable	VG Unavailable	VG Unavailable	VG Unavailable	VG Unavailable	VG Unavailable	VG Unavailable	VG Unavailable	VG Unavailable	VG Unavailable	VG Unavailable	VG Unavailable	VG Unavailable	VG Unavailable	VG Unavailable	VG Unavailable	VG Unavailable	VG Unavailable	VG Unavailable	(0.0, 0.0004, 0.0085)	VG Unavailable	VG Unavailable	VG Unavailable	VG Unavailable
ENSG00000095637	(0.0015, 0.0018, 0.0022)	(0.0014, 0.0018, 0.0023)	(0.0014, 0.0032, 0.0058)	(0.0035, 0.0042, 0.0049)	(0.0026, 0.0035, 0.0043)	(0.0033, 0.0038, 0.0044)	(0.0005, 0.0016, 0.0032)	(0.0017, 0.0023, 0.0029)	(0.0013, 0.0021, 0.0032)	(0.0009, 0.0017, 0.0028)	(0.0013, 0.002, 0.0028)	(0.0015, 0.0024, 0.0035)	(0.0035, 0.0048, 0.0064)	(0.0007, 0.0012, 0.002)	(0.0011, 0.0018, 0.0027)	(0.0009, 0.0017, 0.0027)	(0.0009, 0.0019, 0.0031)	(0.0019, 0.0028, 0.0037)	(0.0011, 0.0018, 0.0026)	(0.0021, 0.0037, 0.0059)	(0.0021, 0.0035, 0.0051)	(0.0017, 0.0022, 0.0026)	(0.0014, 0.0018, 0.0023)	(0.002, 0.0025, 0.003)	(0.0028, 0.0036, 0.0047)	(0.0018, 0.0021, 0.0025)	(0.0368, 0.0547, 0.0753)	(0.0019, 0.0025, 0.0031)	(0.0015, 0.002, 0.0025)	(0.0021, 0.0058, 0.0109)	(0.0826, 0.1515, 0.2422)	(0.0022, 0.0039, 0.0059)	(0.0018, 0.0024, 0.0031)	(0.0015, 0.0018, 0.0021)	(0.0014, 0.0017, 0.002)	(0.0088, 0.0137, 0.0192)	(0.0022, 0.0041, 0.007)	(0.0017, 0.0025, 0.0033)	(0.0035, 0.0057, 0.0084)	(0.004, 0.0053, 0.0068)	(0.0037, 0.0047, 0.006)	(0.0021, 0.004, 0.0064)	(0.0012, 0.002, 0.003)	(0.0048, 0.009, 0.0146)	(0.0016, 0.0021, 0.0027)	(0.0031, 0.0049, 0.0069)	(0.0028, 0.0039, 0.0052)	(0.0042, 0.006, 0.008)	(0.0044, 0.0069, 0.0101)	(0.1115, 0.1529, 0.2015)
ENSG00000095713	(0.0587, 0.0748, 0.0922)	(0.1105, 0.1533, 0.2068)	(0.0, 0.0008, 0.0943)	(0.0298, 0.0393, 0.0504)	(0.0417, 0.0587, 0.0783)	(0.0476, 0.0558, 0.065)	(0.0058, 0.0316, 0.0769)	(0.038, 0.0555, 0.0775)	(0.0013, 0.0031, 0.0059)	(0.0051, 0.0109, 0.0185)	(0.0011, 0.0037, 0.0078)	(0.0025, 0.004, 0.0056)	(0.0025, 0.004, 0.0057)	(0.0013, 0.0024, 0.0041)	(0.0023, 0.004, 0.0066)	(0.0051, 0.009, 0.0136)	(0.0015, 0.0038, 0.0072)	(0.0011, 0.0029, 0.0059)	(0.0024, 0.0063, 0.0123)	(0.001, 0.0038, 0.0087)	(0.0025, 0.0071, 0.0142)	(0.02, 0.0288, 0.0383)	(0.0169, 0.0275, 0.0402)	(0.0186, 0.0299, 0.0447)	(0.0133, 0.0196, 0.0277)	(0.0187, 0.0279, 0.0387)	VG Unavailable	(0.0501, 0.0621, 0.0764)	(0.1838, 0.2678, 0.3638)	(0.0794, 0.1631, 0.2878)	VG Unavailable	VG Unavailable	(0.0111, 0.0153, 0.0204)	(0.0381, 0.0493, 0.063)	(0.0136, 0.0171, 0.021)	VG Unavailable	(0.007, 0.013, 0.021)	(0.049, 0.082, 0.1244)	(0.0055, 0.0094, 0.014)	(0.0086, 0.0122, 0.0158)	(0.0123, 0.0161, 0.0202)	(0.0103, 0.0276, 0.0563)	(0.0079, 0.0259, 0.0564)	VG Unavailable	(0.0182, 0.0354, 0.0562)	(0.0076, 0.0139, 0.0216)	(0.0851, 0.1046, 0.1266)	VG Unavailable	(0.0157, 0.033, 0.0568)	(0.0251, 0.0425, 0.0672)
ENSG00000095739	(0.0153, 0.0583, 0.1291)	(0.0085, 0.0289, 0.0651)	(0.0049, 0.0138, 0.0264)	(0.0046, 0.0107, 0.0199)	(0.0075, 0.0212, 0.0453)	(0.0122, 0.0323, 0.0591)	VG Unavailable	(0.0186, 0.0424, 0.0766)	VG Unavailable	(0.0, 0.0, 0.0381)	(0.0052, 0.0306, 0.078)	VG Unavailable	VG Unavailable	VG Unavailable	VG Unavailable	(0.0089, 0.045, 0.1141)	(0.0, 0.001, 0.1061)	(0.0011, 0.025, 0.0747)	(0.0, 0.0141, 0.0616)	(0.0, 0.0095, 0.0691)	(0.0, 0.011, 0.0469)	VG Unavailable	(0.0068, 0.0455, 0.1267)	VG Unavailable	VG Unavailable	VG Unavailable	VG Unavailable	(0.0066, 0.013, 0.0215)	(0.0165, 0.0359, 0.0642)	(0.0019, 0.0292, 0.0888)	VG Unavailable	(0.0044, 0.0396, 0.1129)	(0.0087, 0.0206, 0.0375)	VG Unavailable	(0.0129, 0.0258, 0.0451)	(0.0109, 0.0201, 0.0336)	VG Unavailable	(0.014, 0.0523, 0.1195)	(0.0, 0.0036, 0.0189)	(0.0071, 0.0306, 0.0692)	(0.0344, 0.0654, 0.1058)	(0.0005, 0.0225, 0.0806)	VG Unavailable	(0.0089, 0.0235, 0.0456)	VG Unavailable	(0.0192, 0.0374, 0.0642)	VG Unavailable	(0.0025, 0.0122, 0.0291)	VG Unavailable	VG Unavailable
ENSG00000095752	VG Unavailable	(0.0483, 0.0829, 0.1304)	VG Unavailable	VG Unavailable	VG Unavailable	VG Unavailable	VG Unavailable	VG Unavailable	VG Unavailable	VG Unavailable	VG Unavailable	(0.002, 0.0053, 0.0101)	(0.0024, 0.0057, 0.0104)	VG Unavailable	VG Unavailable	VG Unavailable	(0.0073, 0.0171, 0.0327)	VG Unavailable	VG Unavailable	VG Unavailable	VG Unavailable	(0.0421, 0.0892, 0.1557)	(0.0461, 0.0801, 0.1265)	VG Unavailable	(0.0041, 0.017, 0.0401)	VG Unavailable	(0.0258, 0.0335, 0.043)	VG Unavailable	VG Unavailable	(0.0377, 0.0904, 0.1719)	VG Unavailable	VG Unavailable	(0.0732, 0.115, 0.1682)	VG Unavailable	(0.0496, 0.0765, 0.1122)	VG Unavailable	VG Unavailable	(0.0562, 0.106, 0.1705)	(0.0315, 0.0464, 0.0647)	(0.0205, 0.0358, 0.0552)	(0.003, 0.0119, 0.0271)	VG Unavailable	VG Unavailable	VG Unavailable	(0.0575, 0.088, 0.1292)	(0.0148, 0.0251, 0.0389)	VG Unavailable	VG Unavailable	VG Unavailable	VG Unavailable
ENSG00000095777	(0.035, 0.0644, 0.1051)	VG Unavailable	VG Unavailable	(0.0741, 0.1316, 0.2114)	VG Unavailable	(0.0314, 0.0402, 0.0504)	VG Unavailable	(0.0364, 0.0799, 0.1351)	VG Unavailable	VG Unavailable	(0.0104, 0.024, 0.0415)	VG Unavailable	VG Unavailable	VG Unavailable	VG Unavailable	VG Unavailable	(0.0123, 0.0351, 0.0774)	(0.0142, 0.0254, 0.0404)	(0.0137, 0.0389, 0.0748)	VG Unavailable	VG Unavailable	VG Unavailable	VG Unavailable	VG Unavailable	(0.1002, 0.1466, 0.2027)	VG Unavailable	VG Unavailable	VG Unavailable	VG Unavailable	VG Unavailable	VG Unavailable	VG Unavailable	VG Unavailable	VG Unavailable	(0.0464, 0.0814, 0.1299)	VG Unavailable	(0.0083, 0.0202, 0.0377)	VG Unavailable	(0.0154, 0.0369, 0.0664)	(0.1421, 0.1901, 0.2475)	(0.1524, 0.2137, 0.2781)	VG Unavailable	VG Unavailable	VG Unavailable	VG Unavailable	(0.0062, 0.0088, 0.0119)	(0.0664, 0.0923, 0.1221)	VG Unavailable	(0.0057, 0.0262, 0.0638)	VG Unavailable
ENSG00000095787	(0.0049, 0.0072, 0.0102)	(0.003, 0.005, 0.0076)	(0.0006, 0.0031, 0.0078)	(0.004, 0.0068, 0.0107)	(0.0038, 0.0075, 0.0126)	(0.0043, 0.0064, 0.0091)	(0.0038, 0.0247, 0.0692)	(0.0037, 0.0059, 0.0088)	(0.0, 0.0, 0.0177)	(0.0008, 0.0052, 0.0146)	(0.0023, 0.0068, 0.014)	(0.0018, 0.0033, 0.0053)	(0.0019, 0.0033, 0.0054)	(0.0017, 0.0047, 0.0096)	(0.0, 0.0013, 0.0048)	(0.0029, 0.0077, 0.0152)	(0.0018, 0.0067, 0.0158)	(0.0016, 0.0045, 0.0094)	(0.0033, 0.0074, 0.0137)	(0.0, 0.0016, 0.0134)	(0.0059, 0.0157, 0.0302)	(0.0011, 0.0028, 0.0053)	(0.0038, 0.0068, 0.0105)	(0.0029, 0.0055, 0.0089)	(0.003, 0.0052, 0.0083)	(0.0025, 0.0048, 0.0082)	(0.0011, 0.0033, 0.0067)	(0.0027, 0.0054, 0.0093)	(0.0021, 0.0065, 0.0131)	(0.0068, 0.0204, 0.0415)	(0.0036, 0.0072, 0.0124)	(0.0069, 0.0161, 0.0286)	(0.0041, 0.0059, 0.0081)	(0.0081, 0.0125, 0.0177)	(0.0055, 0.0074, 0.0096)	(0.005, 0.0087, 0.0128)	(0.0055, 0.0109, 0.0178)	(0.004, 0.0074, 0.0118)	(0.0041, 0.0074, 0.0119)	(0.0053, 0.0074, 0.0101)	(0.0031, 0.0048, 0.0067)	(0.0003, 0.0028, 0.0078)	(0.0029, 0.0062, 0.0112)	(0.0035, 0.0066, 0.0109)	(0.0016, 0.0041, 0.0081)	(0.0012, 0.0032, 0.0061)	(0.0052, 0.0071, 0.0095)	(0.0025, 0.0055, 0.0096)	(0.0028, 0.0062, 0.0105)	(0.0087, 0.0132, 0.0183)
ENSG00000095794	(0.0166, 0.0226, 0.0299)	(0.0107, 0.0141, 0.0184)	(0.0008, 0.002, 0.0037)	(0.0092, 0.0143, 0.0207)	(0.0061, 0.0123, 0.0204)	(0.0083, 0.0129, 0.0187)	(0.001, 0.0308, 0.1069)	(0.0102, 0.0158, 0.0228)	(0.0045, 0.0134, 0.0264)	(0.002, 0.0115, 0.028)	(0.0002, 0.0043, 0.014)	(0.0034, 0.0122, 0.027)	(0.0022, 0.01, 0.0237)	(0.0065, 0.0151, 0.0278)	(0.0018, 0.0085, 0.0197)	(0.0118, 0.0247, 0.0445)	(0.007, 0.0153, 0.0264)	(0.0012, 0.0066, 0.0165)	(0.0031, 0.0113, 0.023)	(0.0098, 0.0229, 0.0415)	(0.0059, 0.0158, 0.0308)	(0.005, 0.0108, 0.0186)	(0.0044, 0.0097, 0.017)	(0.0067, 0.0127, 0.0202)	(0.0054, 0.0128, 0.0235)	(0.007, 0.0128, 0.0194)	(0.003, 0.01, 0.0197)	(0.0088, 0.0147, 0.0223)	(0.0053, 0.0106, 0.0174)	(0.0, 0.0026, 0.0142)	(0.0277, 0.0435, 0.0615)	(0.0098, 0.0194, 0.0329)	(0.0104, 0.0144, 0.0191)	(0.0072, 0.0147, 0.0241)	(0.0086, 0.0125, 0.0172)	(0.004, 0.0077, 0.012)	(0.007, 0.0165, 0.0312)	(0.0064, 0.012, 0.0192)	(0.0055, 0.0091, 0.0134)	(0.024, 0.0372, 0.0538)	(0.0185, 0.029, 0.0423)	(0.0065, 0.0184, 0.0348)	(0.0012, 0.0063, 0.0157)	(0.0104, 0.0186, 0.0288)	(0.0017, 0.006, 0.0128)	(0.0002, 0.0008, 0.0017)	(0.017, 0.0229, 0.0297)	(0.0021, 0.0068, 0.0142)	(0.0029, 0.0091, 0.018)	(0.028, 0.0407, 0.0569)
ENSG00000095906	(0.0031, 0.004, 0.005)	(0.0014, 0.0021, 0.003)	(0.0003, 0.0007, 0.0014)	(0.0011, 0.0017, 0.0026)	(0.0013, 0.0024, 0.0039)	(0.0025, 0.0033, 0.0042)	(0.0, 0.0004, 0.0046)	(0.0019, 0.0028, 0.0037)	(0.0012, 0.0026, 0.0046)	(0.0015, 0.0032, 0.0056)	(0.0002, 0.0009, 0.0021)	(0.0008, 0.0015, 0.0024)	(0.0017, 0.0028, 0.0041)	(0.0012, 0.0023, 0.0036)	(0.0012, 0.0025, 0.0039)	(0.0011, 0.0027, 0.0048)	(0.0008, 0.0018, 0.0035)	(0.0, 0.0, 0.0043)	(0.001, 0.0024, 0.0041)	(0.0011, 0.0028, 0.0052)	(0.0009, 0.0025, 0.0048)	(0.0023, 0.0033, 0.0045)	(0.0017, 0.0024, 0.0033)	(0.0023, 0.0033, 0.0045)	(0.0017, 0.0023, 0.0031)	(0.0022, 0.003, 0.0039)	(0.0016, 0.0023, 0.0031)	(0.0014, 0.0022, 0.0033)	(0.0015, 0.0025, 0.0037)	(0.0, 0.0008, 0.0024)	(0.0018, 0.0031, 0.0048)	(0.0007, 0.0014, 0.0024)	(0.0025, 0.0035, 0.0045)	(0.0025, 0.0033, 0.0042)	(0.0033, 0.0042, 0.0052)	(0.0004, 0.001, 0.0019)	(0.0015, 0.0025, 0.0038)	(0.0016, 0.0025, 0.0036)	(0.0023, 0.0035, 0.0049)	(0.0026, 0.0034, 0.0043)	(0.0041, 0.005, 0.0061)	(0.0009, 0.002, 0.0036)	(0.0022, 0.0036, 0.0052)	(0.0012, 0.0019, 0.0028)	(0.0012, 0.002, 0.0029)	(0.0032, 0.0044, 0.0059)	(0.0016, 0.0023, 0.0029)	(0.0021, 0.0037, 0.0057)	(0.0014, 0.0029, 0.0048)	(0.0018, 0.0027, 0.0037)
ENSG00000095917	(0.761, 0.8939, 1.0311)	(0.6899, 0.8939, 1.1561)	VG Unavailable	(0.5636, 0.8939, 1.3138)	(0.5094, 0.8939, 1.3943)	(0.6283, 0.8939, 1.2226)	(0.4267, 0.8939, 1.5719)	(0.6713, 0.8939, 1.1407)	VG Unavailable	VG Unavailable	VG Unavailable	VG Unavailable	VG Unavailable	(0.5634, 0.8939, 1.3015)	VG Unavailable	VG Unavailable	VG Unavailable	VG Unavailable	VG Unavailable	VG Unavailable	VG Unavailable	(0.6872, 0.8939, 1.1376)	(0.7213, 0.8939, 1.0777)	(0.7355, 0.8939, 1.0648)	(0.7339, 0.8939, 1.0679)	(0.7544, 0.8939, 1.0369)	VG Unavailable	VG Unavailable	VG Unavailable	VG Unavailable	VG Unavailable	VG Unavailable	(0.7593, 0.8939, 1.0426)	(0.602, 0.8939, 1.237)	(0.733, 0.8939, 1.0826)	VG Unavailable	VG Unavailable	(0.6697, 0.8939, 1.1825)	VG Unavailable	(0.7508, 0.8939, 1.0544)	(0.7413, 0.8939, 1.0603)	(0.6058, 0.8939, 1.2632)	(0.6086, 0.8676, 1.1521)	VG Unavailable	(0.6995, 0.8939, 1.1031)	(0.1885, 0.2698, 0.3704)	VG Unavailable	(0.6199, 0.8939, 1.2313)	(0.6354, 0.8939, 1.2033)	VG Unavailable
ENSG00000095932	VG Unavailable	VG Unavailable	VG Unavailable	VG Unavailable	VG Unavailable	VG Unavailable	VG Unavailable	VG Unavailable	(0.0433, 0.1327, 0.2844)	VG Unavailable	VG Unavailable	VG Unavailable	VG Unavailable	(0.039, 0.0784, 0.1331)	(0.0238, 0.0625, 0.1132)	VG Unavailable	VG Unavailable	VG Unavailable	VG Unavailable	VG Unavailable	VG Unavailable	(0.0608, 0.1746, 0.3541)	(0.161, 0.2359, 0.3229)	VG Unavailable	VG Unavailable	VG Unavailable	VG Unavailable	VG Unavailable	VG Unavailable	(0.0044, 0.0097, 0.0168)	VG Unavailable	(0.6298, 0.8939, 1.215)	VG Unavailable	VG Unavailable	VG Unavailable	VG Unavailable	VG Unavailable	VG Unavailable	VG Unavailable	VG Unavailable	VG Unavailable	VG Unavailable	(0.0251, 0.0429, 0.0651)	VG Unavailable	(0.1673, 0.2336, 0.3064)	VG Unavailable	VG Unavailable	VG Unavailable	VG Unavailable	(0.0657, 0.0896, 0.1192)
ENSG00000095951	(0.0022, 0.0042, 0.0068)	(0.0021, 0.0041, 0.0068)	(0.0035, 0.0115, 0.0233)	(0.0051, 0.0088, 0.0136)	(0.0037, 0.0085, 0.0151)	(0.0063, 0.0095, 0.0133)	(0.0038, 0.0279, 0.0803)	(0.0038, 0.0067, 0.0106)	(0.0044, 0.0138, 0.028)	(0.0035, 0.0192, 0.0481)	(0.0007, 0.0098, 0.0292)	(0.0041, 0.0106, 0.0216)	(0.0026, 0.01, 0.023)	(0.0015, 0.0062, 0.0142)	(0.002, 0.0094, 0.0231)	(0.0265, 0.0562, 0.0992)	(0.0084, 0.0238, 0.0508)	(0.0062, 0.0216, 0.0467)	(0.0034, 0.0199, 0.0513)	(0.0, 0.002, 0.0597)	(0.0019, 0.0146, 0.0417)	(0.0036, 0.0079, 0.0142)	(0.0034, 0.007, 0.012)	(0.0041, 0.0081, 0.014)	(0.0046, 0.0079, 0.0121)	(0.0038, 0.0071, 0.0114)	(0.0, 0.0005, 0.0057)	(0.0041, 0.0095, 0.0167)	(0.0032, 0.0096, 0.0193)	(0.0009, 0.0125, 0.038)	(0.0028, 0.0051, 0.0077)	(0.0102, 0.0182, 0.0287)	(0.0056, 0.0087, 0.0123)	(0.0032, 0.0078, 0.0147)	(0.006, 0.0094, 0.0134)	(0.0006, 0.0046, 0.0118)	(0.0078, 0.0168, 0.0283)	(0.0068, 0.0132, 0.022)	(0.0019, 0.0051, 0.0099)	(0.0038, 0.0062, 0.0091)	(0.006, 0.0087, 0.0118)	(0.0003, 0.0035, 0.0107)	(0.0015, 0.0053, 0.0111)	(0.0072, 0.0141, 0.024)	(0.002, 0.0066, 0.0132)	(0.0009, 0.0034, 0.0074)	(0.0049, 0.0081, 0.0124)	(0.0013, 0.0071, 0.0173)	(0.0013, 0.0049, 0.0116)	(0.0396, 0.053, 0.0697)
ENSG00000095970	(0.0134, 0.0436, 0.0972)	VG Unavailable	(0.0082, 0.0719, 0.2162)	(0.0, 0.0027, 0.0292)	(0.0021, 0.0311, 0.1036)	VG Unavailable	VG Unavailable	VG Unavailable	VG Unavailable	(0.0007, 0.0531, 0.1887)	(0.0, 0.013, 0.0796)	VG Unavailable	VG Unavailable	VG Unavailable	(0.0, 0.0, 0.0265)	(0.0, 0.0027, 0.0777)	(0.0, 0.0, 0.0367)	(0.0007, 0.0769, 0.2972)	VG Unavailable	(0.0, 0.0021, 0.0119)	(0.0013, 0.0146, 0.0427)	VG Unavailable	VG Unavailable	VG Unavailable	VG Unavailable	VG Unavailable	VG Unavailable	VG Unavailable	VG Unavailable	VG Unavailable	VG Unavailable	VG Unavailable	(0.0072, 0.0249, 0.0542)	VG Unavailable	(0.0025, 0.0159, 0.0422)	VG Unavailable	VG Unavailable	VG Unavailable	VG Unavailable	VG Unavailable	VG Unavailable	VG Unavailable	VG Unavailable	VG Unavailable	VG Unavailable	VG Unavailable	VG Unavailable	VG Unavailable	VG Unavailable	VG Unavailable
ENSG00000095981	VG Unavailable	VG Unavailable	VG Unavailable	VG Unavailable	VG Unavailable	VG Unavailable	VG Unavailable	VG Unavailable	VG Unavailable	VG Unavailable	VG Unavailable	VG Unavailable	VG Unavailable	VG Unavailable	VG Unavailable	VG Unavailable	VG Unavailable	VG Unavailable	VG Unavailable	VG Unavailable	VG Unavailable	VG Unavailable	VG Unavailable	VG Unavailable	VG Unavailable	VG Unavailable	VG Unavailable	VG Unavailable	VG Unavailable	VG Unavailable	VG Unavailable	VG Unavailable	VG Unavailable	VG Unavailable	VG Unavailable	VG Unavailable	(0.0025, 0.0057, 0.0107)	VG Unavailable	VG Unavailable	VG Unavailable	VG Unavailable	VG Unavailable	VG Unavailable	VG Unavailable	VG Unavailable	VG Unavailable	(0.0408, 0.096, 0.1781)	VG Unavailable	VG Unavailable	VG Unavailable
ENSG00000096006	VG Unavailable	VG Unavailable	VG Unavailable	VG Unavailable	VG Unavailable	VG Unavailable	VG Unavailable	VG Unavailable	VG Unavailable	VG Unavailable	VG Unavailable	VG Unavailable	VG Unavailable	VG Unavailable	VG Unavailable	VG Unavailable	VG Unavailable	VG Unavailable	VG Unavailable	VG Unavailable	VG Unavailable	VG Unavailable	VG Unavailable	VG Unavailable	(0.0079, 0.0098, 0.0118)	(0.0004, 0.0227, 0.08)	VG Unavailable	VG Unavailable	VG Unavailable	VG Unavailable	VG Unavailable	VG Unavailable	(0.0308, 0.062, 0.1116)	VG Unavailable	VG Unavailable	VG Unavailable	(0.1103, 0.1868, 0.2843)	(0.2496, 0.4681, 0.7536)	VG Unavailable	(0.0954, 0.1361, 0.1838)	(0.1342, 0.1751, 0.2255)	(0.0071, 0.0099, 0.0131)	VG Unavailable	(0.0182, 0.051, 0.1006)	VG Unavailable	VG Unavailable	VG Unavailable	VG Unavailable	(0.0097, 0.0167, 0.0255)	(0.0544, 0.0689, 0.0834)
ENSG00000096060	(0.0042, 0.0053, 0.0067)	(0.0048, 0.0062, 0.008)	(0.0046, 0.0075, 0.0113)	(0.0031, 0.0046, 0.0061)	(0.004, 0.0059, 0.0084)	(0.0044, 0.0057, 0.0071)	(0.0, 0.0011, 0.0047)	(0.004, 0.0056, 0.0074)	(0.0026, 0.0098, 0.0218)	(0.0018, 0.0063, 0.0139)	(0.0008, 0.0032, 0.0072)	(0.0176, 0.0421, 0.0784)	(0.0091, 0.0285, 0.061)	(0.0, 0.0025, 0.0104)	(0.0035, 0.0092, 0.0172)	(0.0079, 0.0167, 0.0291)	(0.0015, 0.0061, 0.0147)	(0.0025, 0.0072, 0.0145)	(0.0003, 0.0033, 0.0093)	(0.0017, 0.0061, 0.014)	(0.002, 0.0075, 0.0177)	(0.0027, 0.004, 0.0056)	(0.0054, 0.0074, 0.0098)	(0.0048, 0.0066, 0.0089)	(0.0041, 0.0058, 0.0077)	(0.0045, 0.0061, 0.0076)	(0.007, 0.009, 0.0112)	(0.0041, 0.006, 0.0084)	(0.0024, 0.0041, 0.0063)	(0.0015, 0.0056, 0.0127)	(0.0031, 0.0075, 0.0134)	(0.0011, 0.0031, 0.006)	(0.004, 0.0053, 0.0068)	(0.0098, 0.0118, 0.0138)	(0.0037, 0.0048, 0.006)	(0.0057, 0.0097, 0.0147)	(0.0061, 0.0093, 0.013)	(0.0026, 0.0043, 0.0061)	(0.0039, 0.006, 0.0089)	(0.0068, 0.0086, 0.0109)	(0.0059, 0.0072, 0.009)	(0.0022, 0.0045, 0.008)	(0.003, 0.0052, 0.008)	(0.0024, 0.004, 0.0058)	(0.0033, 0.0049, 0.0067)	(0.0026, 0.0042, 0.006)	(0.0044, 0.0056, 0.0071)	(0.003, 0.0067, 0.0122)	(0.0029, 0.0058, 0.0094)	(0.0037, 0.0049, 0.0062)
ENSG00000096063	(0.0044, 0.007, 0.0101)	(0.0027, 0.0054, 0.0088)	(0.0001, 0.0032, 0.011)	(0.0039, 0.0075, 0.0124)	(0.0006, 0.0036, 0.0087)	(0.0032, 0.0064, 0.0104)	(0.0, 0.0, 0.0308)	(0.0053, 0.0086, 0.0129)	(0.0011, 0.0067, 0.0171)	(0.0012, 0.0091, 0.0238)	(0.0011, 0.0052, 0.0126)	(0.0036, 0.0066, 0.0114)	(0.0013, 0.0041, 0.0083)	(0.0006, 0.0033, 0.0079)	(0.0005, 0.003, 0.0075)	(0.0053, 0.0147, 0.0292)	(0.0023, 0.0083, 0.018)	(0.001, 0.0046, 0.0111)	(0.0073, 0.0143, 0.0249)	(0.0053, 0.0147, 0.0291)	(0.0, 0.0011, 0.0196)	(0.0013, 0.0039, 0.0081)	(0.0014, 0.0029, 0.005)	(0.0037, 0.008, 0.0135)	(0.0007, 0.0018, 0.0034)	(0.0031, 0.006, 0.0098)	(0.003, 0.0049, 0.0074)	(0.0033, 0.0077, 0.0135)	(0.0, 0.0023, 0.0088)	(0.0, 0.0, 0.0597)	(0.0003, 0.0014, 0.0032)	(0.0006, 0.0038, 0.0094)	(0.0016, 0.0028, 0.0042)	(0.0019, 0.0043, 0.0076)	(0.0042, 0.0067, 0.0095)	(0.0, 0.0005, 0.0086)	(0.0106, 0.0152, 0.0205)	(0.0015, 0.0046, 0.0094)	(0.0012, 0.0036, 0.0073)	(0.001, 0.0018, 0.003)	(0.0021, 0.0032, 0.0043)	(0.0, 0.0005, 0.0059)	(0.0015, 0.0041, 0.0076)	(0.004, 0.0065, 0.0101)	(0.0015, 0.0044, 0.009)	(0.0015, 0.0027, 0.0045)	(0.002, 0.004, 0.0068)	(0.0, 0.0001, 0.0432)	(0.0029, 0.0058, 0.0099)	(0.0041, 0.0052, 0.0065)
ENSG00000096070	(0.004, 0.0072, 0.011)	(0.0028, 0.0058, 0.0099)	(0.0009, 0.0027, 0.0056)	(0.0025, 0.0069, 0.0119)	(0.0, 0.0014, 0.01)	(0.0029, 0.0058, 0.0095)	(0.0, 0.0038, 0.0251)	(0.0019, 0.0043, 0.0077)	(0.0, 0.0, 0.0119)	(0.0, 0.0058, 0.0202)	(0.0051, 0.0116, 0.0211)	(0.0009, 0.0033, 0.0072)	(0.0, 0.0013, 0.0049)	(0.0001, 0.0028, 0.0087)	(0.001, 0.0053, 0.0123)	(0.0004, 0.0073, 0.0222)	(0.0001, 0.0051, 0.0182)	(0.0003, 0.0061, 0.018)	(0.0031, 0.0124, 0.0265)	(0.0028, 0.0161, 0.0381)	(0.0013, 0.0092, 0.0243)	(0.0023, 0.0051, 0.009)	(0.0, 0.0002, 0.0048)	(0.0012, 0.004, 0.0082)	(0.0009, 0.0038, 0.0085)	(0.0003, 0.0019, 0.0048)	(0.0, 0.0003, 0.0043)	(0.001, 0.0046, 0.0114)	(0.0033, 0.009, 0.017)	(0.0007, 0.0059, 0.0159)	(0.0, 0.0046, 0.0178)	(0.0, 0.0, 0.012)	(0.0016, 0.0041, 0.0077)	(0.0001, 0.0015, 0.0046)	(0.0037, 0.0061, 0.009)	(0.0, 0.0021, 0.0073)	(0.0018, 0.0061, 0.0131)	(0.0036, 0.008, 0.0146)	(0.0001, 0.0022, 0.0075)	(0.0027, 0.0061, 0.0104)	(0.0009, 0.0029, 0.0061)	(0.0009, 0.0039, 0.0095)	(0.0, 0.0006, 0.007)	(0.0072, 0.0125, 0.0191)	(0.0, 0.0008, 0.0058)	(0.0011, 0.0026, 0.0046)	(0.0009, 0.0022, 0.0043)	(0.0016, 0.0053, 0.0115)	(0.0022, 0.0073, 0.0158)	(0.0052, 0.0105, 0.0175)
ENSG00000096080	(0.0196, 0.1129, 0.2981)	(0.0, 0.0014, 0.0274)	VG Unavailable	VG Unavailable	VG Unavailable	(0.0007, 0.0576, 0.1909)	VG Unavailable	VG Unavailable	VG Unavailable	VG Unavailable	VG Unavailable	VG Unavailable	VG Unavailable	VG Unavailable	VG Unavailable	VG Unavailable	VG Unavailable	VG Unavailable	VG Unavailable	VG Unavailable	VG Unavailable	VG Unavailable	(0.0062, 0.0518, 0.1607)	VG Unavailable	(0.0, 0.019, 0.0966)	(0.0, 0.0432, 0.1936)	(0.0012, 0.0136, 0.0402)	(0.0, 0.0078, 0.0461)	VG Unavailable	VG Unavailable	VG Unavailable	VG Unavailable	VG Unavailable	(0.0422, 0.1907, 0.4561)	VG Unavailable	VG Unavailable	VG Unavailable	(0.0, 0.0082, 0.2238)	VG Unavailable	(0.0332, 0.2033, 0.5726)	(0.0641, 0.2495, 0.5723)	VG Unavailable	VG Unavailable	VG Unavailable	(0.0353, 0.1445, 0.3705)	(0.0468, 0.0791, 0.1201)	(0.0005, 0.0206, 0.0686)	VG Unavailable	VG Unavailable	VG Unavailable
ENSG00000096088	VG Unavailable	VG Unavailable	VG Unavailable	VG Unavailable	VG Unavailable	VG Unavailable	VG Unavailable	VG Unavailable	VG Unavailable	VG Unavailable	VG Unavailable	VG Unavailable	VG Unavailable	VG Unavailable	VG Unavailable	VG Unavailable	VG Unavailable	VG Unavailable	VG Unavailable	VG Unavailable	VG Unavailable	VG Unavailable	VG Unavailable	VG Unavailable	VG Unavailable	VG Unavailable	VG Unavailable	VG Unavailable	VG Unavailable	VG Unavailable	VG Unavailable	VG Unavailable	(0.109, 0.1447, 0.1835)	VG Unavailable	VG Unavailable	VG Unavailable	(0.59, 0.8939, 1.2862)	(0.0455, 0.0719, 0.108)	VG Unavailable	VG Unavailable	VG Unavailable	VG Unavailable	VG Unavailable	VG Unavailable	(nan, nan, nan)	VG Unavailable	VG Unavailable	VG Unavailable	VG Unavailable	VG Unavailable
ENSG00000096092	(0.0106, 0.0169, 0.0242)	(0.0082, 0.0173, 0.0295)	(0.0128, 0.0229, 0.0352)	(0.0128, 0.0202, 0.0285)	(0.0162, 0.0266, 0.0411)	(0.006, 0.0103, 0.0155)	(0.0001, 0.0201, 0.0766)	(0.0063, 0.012, 0.0191)	(0.0003, 0.0038, 0.0118)	(0.0021, 0.0142, 0.0371)	(0.0035, 0.0109, 0.0231)	(0.0076, 0.0117, 0.0177)	(0.0047, 0.0084, 0.0128)	(0.0015, 0.0047, 0.0094)	(0.008, 0.015, 0.0244)	(0.0096, 0.0289, 0.062)	(0.003, 0.0087, 0.0157)	(0.0051, 0.0119, 0.0217)	(0.0004, 0.0054, 0.0162)	(0.0107, 0.0289, 0.0585)	(0.0019, 0.0083, 0.0198)	(0.0019, 0.0065, 0.0137)	(0.0059, 0.0118, 0.0201)	(0.0064, 0.0136, 0.0224)	(0.0263, 0.0362, 0.0475)	(0.0064, 0.0123, 0.0199)	(0.0067, 0.0124, 0.0195)	(0.001, 0.0065, 0.0159)	(0.0204, 0.042, 0.0733)	(0.006, 0.0262, 0.062)	(0.0099, 0.0226, 0.0404)	(0.0099, 0.022, 0.0399)	(0.0052, 0.0129, 0.0235)	VG Unavailable	(0.0062, 0.0094, 0.0133)	(0.0002, 0.0029, 0.0085)	(0.0032, 0.008, 0.0148)	(0.0125, 0.0236, 0.0369)	(0.0026, 0.0071, 0.0136)	(0.007, 0.0129, 0.0213)	(0.0176, 0.0268, 0.0376)	(0.0113, 0.023, 0.0379)	(0.0076, 0.017, 0.0286)	(0.0038, 0.012, 0.025)	(0.0065, 0.013, 0.0222)	(0.0008, 0.0042, 0.0108)	(0.0056, 0.0098, 0.0154)	(0.0, 0.0, 0.0137)	(0.0038, 0.0113, 0.022)	VG Unavailable
ENSG00000096093	(0.0025, 0.0031, 0.0036)	(0.0025, 0.0031, 0.0038)	(0.0012, 0.0023, 0.0037)	(0.0012, 0.0016, 0.0021)	(0.0009, 0.0014, 0.0021)	(0.002, 0.0025, 0.0031)	(0.0, 0.0007, 0.0026)	(0.0021, 0.0027, 0.0035)	(0.0066, 0.0088, 0.0117)	(0.0045, 0.0065, 0.0089)	(0.0055, 0.0073, 0.0094)	(0.0052, 0.0068, 0.0087)	(0.0044, 0.0061, 0.008)	(0.0058, 0.0076, 0.0096)	(0.0053, 0.007, 0.0094)	(0.0034, 0.0048, 0.0064)	(0.0023, 0.0034, 0.0049)	(0.0052, 0.0071, 0.009)	(0.0057, 0.0079, 0.0102)	(0.0039, 0.0057, 0.0078)	(0.0021, 0.0031, 0.0043)	(0.003, 0.0039, 0.005)	(0.0019, 0.0025, 0.0032)	(0.0018, 0.0025, 0.0033)	(0.005, 0.0062, 0.0075)	(0.0016, 0.0022, 0.0028)	(0.0028, 0.0032, 0.0037)	(0.0022, 0.0031, 0.0042)	(0.0024, 0.0036, 0.0049)	(0.002, 0.0042, 0.0076)	(0.0232, 0.031, 0.0397)	(0.0038, 0.0056, 0.0078)	(0.0027, 0.0033, 0.0041)	(0.0031, 0.0048, 0.0067)	(0.0021, 0.0026, 0.0031)	(0.0006, 0.0012, 0.002)	(0.0012, 0.0025, 0.0041)	(0.0018, 0.0027, 0.0039)	(0.0026, 0.0036, 0.0048)	(0.0031, 0.0041, 0.0052)	(0.0041, 0.0052, 0.0062)	(0.0024, 0.0041, 0.0061)	(0.002, 0.0029, 0.0038)	(0.0029, 0.0039, 0.005)	(0.0006, 0.0011, 0.0017)	(0.0008, 0.0012, 0.0018)	(0.0044, 0.0053, 0.0063)	(0.0012, 0.0021, 0.0033)	(0.0024, 0.0037, 0.0054)	(0.0064, 0.009, 0.0118)
ENSG00000096264	VG Unavailable	VG Unavailable	VG Unavailable	VG Unavailable	VG Unavailable	VG Unavailable	VG Unavailable	VG Unavailable	VG Unavailable	VG Unavailable	VG Unavailable	VG Unavailable	VG Unavailable	VG Unavailable	VG Unavailable	VG Unavailable	VG Unavailable	VG Unavailable	VG Unavailable	VG Unavailable	VG Unavailable	VG Unavailable	VG Unavailable	VG Unavailable	VG Unavailable	VG Unavailable	VG Unavailable	VG Unavailable	VG Unavailable	VG Unavailable	(0.1954, 0.2941, 0.4278)	VG Unavailable	VG Unavailable	VG Unavailable	VG Unavailable	VG Unavailable	VG Unavailable	VG Unavailable	VG Unavailable	VG Unavailable	VG Unavailable	VG Unavailable	VG Unavailable	VG Unavailable	VG Unavailable	VG Unavailable	VG Unavailable	VG Unavailable	VG Unavailable	VG Unavailable
ENSG00000096384	(0.0012, 0.0016, 0.0019)	(0.0016, 0.0022, 0.0028)	(0.0012, 0.0017, 0.0023)	(0.0009, 0.0012, 0.0016)	(0.0011, 0.0018, 0.0027)	(0.0012, 0.0015, 0.0019)	(0.0001, 0.0011, 0.0033)	(0.001, 0.0014, 0.0018)	(0.0006, 0.001, 0.0017)	(0.0006, 0.0015, 0.003)	(0.0007, 0.0012, 0.0017)	(0.0009, 0.0014, 0.0022)	(0.001, 0.0015, 0.0022)	(0.001, 0.0018, 0.0029)	(0.0005, 0.0009, 0.0013)	(0.0013, 0.0022, 0.0034)	(0.0187, 0.0198, 0.0209)	(0.001, 0.0018, 0.0027)	(0.0002, 0.0006, 0.0011)	(0.0009, 0.002, 0.0036)	(0.0022, 0.0044, 0.0076)	(0.001, 0.0015, 0.002)	(0.0006, 0.0009, 0.0013)	(0.0011, 0.0015, 0.002)	(0.001, 0.0014, 0.0018)	(0.0009, 0.0013, 0.0017)	(0.0012, 0.0018, 0.0023)	(0.0009, 0.0013, 0.0017)	(0.0008, 0.0011, 0.0015)	(0.0004, 0.001, 0.0019)	(0.0007, 0.0011, 0.0017)	(0.002, 0.0033, 0.0049)	(0.0013, 0.0016, 0.002)	(0.0015, 0.0017, 0.0019)	(0.001, 0.0013, 0.0017)	(0.0006, 0.001, 0.0014)	(0.0011, 0.0015, 0.0021)	(0.0012, 0.0018, 0.0026)	(0.0012, 0.0018, 0.0024)	(0.0017, 0.0023, 0.0028)	(0.0013, 0.0017, 0.0021)	(0.0003, 0.0007, 0.0012)	(0.0003, 0.0006, 0.001)	(0.0007, 0.0012, 0.0019)	(0.0007, 0.001, 0.0015)	(0.0013, 0.0019, 0.0025)	(0.0014, 0.0017, 0.0021)	(0.0017, 0.0029, 0.0047)	(0.0032, 0.0053, 0.0079)	(0.0015, 0.0021, 0.0028)
ENSG00000096395	VG Unavailable	VG Unavailable	VG Unavailable	VG Unavailable	VG Unavailable	VG Unavailable	VG Unavailable	VG Unavailable	VG Unavailable	VG Unavailable	VG Unavailable	(0.1194, 0.1917, 0.2981)	VG Unavailable	VG Unavailable	VG Unavailable	VG Unavailable	(0.167, 0.2817, 0.4396)	VG Unavailable	VG Unavailable	VG Unavailable	(0.2556, 0.4093, 0.61)	VG Unavailable	VG Unavailable	VG Unavailable	VG Unavailable	VG Unavailable	VG Unavailable	VG Unavailable	VG Unavailable	VG Unavailable	VG Unavailable	VG Unavailable	VG Unavailable	VG Unavailable	VG Unavailable	VG Unavailable	VG Unavailable	VG Unavailable	VG Unavailable	VG Unavailable	VG Unavailable	VG Unavailable	VG Unavailable	VG Unavailable	VG Unavailable	(0.2779, 0.3481, 0.4304)	VG Unavailable	VG Unavailable	VG Unavailable	VG Unavailable
ENSG00000096401	(0.0024, 0.0046, 0.0076)	(0.0001, 0.0016, 0.0046)	(0.0012, 0.0043, 0.0093)	(0.0025, 0.0057, 0.0102)	(0.0015, 0.0045, 0.0096)	(0.0007, 0.0019, 0.0035)	VG Unavailable	(0.0026, 0.0056, 0.0097)	(0.0, 0.0022, 0.0101)	(0.0002, 0.0049, 0.0161)	(0.0, 0.0009, 0.0119)	(0.0, 0.0018, 0.0077)	(0.0, 0.0009, 0.0056)	(0.0, 0.0, 0.0304)	(0.0, 0.0007, 0.0103)	(0.0001, 0.0037, 0.013)	(0.0009, 0.0078, 0.0208)	(0.0014, 0.0072, 0.0169)	(0.0, 0.0007, 0.0081)	(0.0, 0.0002, 0.0564)	(0.0, 0.001, 0.0112)	(0.0011, 0.004, 0.0078)	(0.0004, 0.0024, 0.0056)	(0.0016, 0.0042, 0.0084)	(0.0029, 0.0059, 0.01)	(0.0004, 0.0022, 0.0054)	(0.0014, 0.0032, 0.0055)	(0.0019, 0.0055, 0.0109)	(0.0013, 0.0044, 0.0095)	(0.0002, 0.0087, 0.0296)	(0.0, 0.0003, 0.0067)	(0.0, 0.0023, 0.0098)	(0.0019, 0.0046, 0.0082)	(0.0026, 0.0045, 0.0071)	(0.0034, 0.0064, 0.0104)	(0.0014, 0.0048, 0.0105)	(0.0018, 0.0067, 0.0152)	(0.0004, 0.0031, 0.0085)	(0.0006, 0.0041, 0.0098)	(0.0023, 0.0053, 0.0097)	(0.0041, 0.0074, 0.0119)	(0.0003, 0.0033, 0.0086)	(0.0007, 0.0042, 0.0107)	(0.0005, 0.0033, 0.0084)	(0.0018, 0.0054, 0.0108)	(0.0005, 0.002, 0.0046)	(0.0029, 0.0051, 0.0084)	(0.0001, 0.0033, 0.0114)	(0.0014, 0.0054, 0.0122)	(0.0137, 0.0224, 0.0329)
ENSG00000096433	(0.0033, 0.004, 0.0049)	(0.0031, 0.004, 0.0049)	(0.0131, 0.0169, 0.0212)	(0.0032, 0.0051, 0.0073)	(0.0032, 0.0048, 0.0068)	(0.003, 0.0043, 0.0058)	(0.0015, 0.0054, 0.0117)	(0.0038, 0.0049, 0.0061)	(0.0015, 0.0031, 0.0055)	(0.0015, 0.0034, 0.0062)	(0.0002, 0.001, 0.0024)	(0.0057, 0.008, 0.0104)	(0.0051, 0.0074, 0.0102)	(0.0007, 0.0018, 0.0032)	(0.0018, 0.0035, 0.0056)	(0.0013, 0.0033, 0.0059)	(0.0004, 0.0016, 0.0037)	(0.001, 0.0021, 0.0038)	(0.0005, 0.0018, 0.0037)	(0.0008, 0.0028, 0.0063)	(0.0033, 0.0059, 0.0092)	(0.0006, 0.0012, 0.002)	(0.0027, 0.0033, 0.0041)	(0.0024, 0.0033, 0.0043)	(0.002, 0.0026, 0.0033)	(0.0018, 0.0025, 0.0033)	(0.0036, 0.0044, 0.0054)	(0.0019, 0.0028, 0.004)	(0.0013, 0.0022, 0.0033)	(0.0011, 0.003, 0.0059)	(0.003, 0.0044, 0.0062)	(0.0047, 0.0088, 0.0144)	(0.0018, 0.0023, 0.0028)	(0.01, 0.0112, 0.0125)	(0.0012, 0.0014, 0.0018)	(0.011, 0.0149, 0.0196)	(0.0055, 0.0076, 0.0099)	(0.0026, 0.0037, 0.0049)	(0.0115, 0.015, 0.0191)	(0.0039, 0.0046, 0.0054)	(0.004, 0.0046, 0.0054)	(0.0026, 0.0039, 0.0057)	(0.0016, 0.0023, 0.0032)	(0.0031, 0.0041, 0.0052)	(0.0025, 0.0033, 0.0043)	(0.0076, 0.0093, 0.0113)	(0.0027, 0.0032, 0.0037)	(0.003, 0.0051, 0.0078)	(0.0021, 0.0033, 0.0047)	(0.01, 0.0125, 0.0155)
ENSG00000096654	(0.0087, 0.0163, 0.0268)	(0.0071, 0.0153, 0.0268)	(0.0087, 0.0238, 0.0474)	(0.01, 0.0217, 0.0372)	(0.0133, 0.0279, 0.0502)	(0.014, 0.0252, 0.0398)	VG Unavailable	(0.0112, 0.0201, 0.0311)	(0.0071, 0.0168, 0.0322)	(0.0077, 0.0294, 0.0668)	(0.0207, 0.0405, 0.0688)	(0.0036, 0.0136, 0.032)	(0.0001, 0.0072, 0.0248)	(0.0032, 0.0092, 0.0176)	(0.0093, 0.0184, 0.0314)	(0.0163, 0.032, 0.0544)	(0.0054, 0.0207, 0.0448)	(0.0017, 0.0094, 0.0224)	(0.0038, 0.0192, 0.0479)	VG Unavailable	(0.0155, 0.0461, 0.094)	(0.0041, 0.0133, 0.0294)	(0.0065, 0.0163, 0.0304)	(0.0034, 0.0123, 0.0282)	(0.016, 0.0279, 0.0435)	(0.0009, 0.0082, 0.0225)	(0.0, 0.0017, 0.0137)	(0.0073, 0.0214, 0.0441)	VG Unavailable	(0.0075, 0.0388, 0.095)	(0.0001, 0.0041, 0.0152)	VG Unavailable	(0.0101, 0.0187, 0.0301)	(0.011, 0.0228, 0.0383)	(0.0076, 0.014, 0.0224)	(0.0045, 0.0151, 0.0321)	(0.0088, 0.0239, 0.0488)	(0.0074, 0.0197, 0.0372)	(0.0056, 0.0131, 0.0245)	(0.0061, 0.0121, 0.0209)	(0.0062, 0.012, 0.02)	(0.0016, 0.0137, 0.0391)	(0.0104, 0.0305, 0.0622)	(0.0017, 0.0108, 0.0279)	(0.0026, 0.012, 0.0277)	(0.0027, 0.006, 0.0107)	(0.007, 0.013, 0.0206)	(0.0, 0.0, 0.021)	(0.0032, 0.0157, 0.037)	(0.0206, 0.0426, 0.075)
ENSG00000096696	(0.0774, 0.0969, 0.1184)	(0.0211, 0.0283, 0.0366)	(0.0072, 0.0105, 0.0146)	(0.0524, 0.0848, 0.1281)	(0.0176, 0.0334, 0.055)	(0.027, 0.0358, 0.0473)	(0.0013, 0.0193, 0.0589)	(0.0029, 0.0046, 0.0068)	(0.0245, 0.0702, 0.134)	(0.0251, 0.0547, 0.0962)	(0.0155, 0.0424, 0.0807)	(0.025, 0.0671, 0.1276)	VG Unavailable	(0.0119, 0.0279, 0.0528)	(0.0401, 0.0776, 0.128)	(0.0257, 0.0513, 0.0853)	(0.0126, 0.0316, 0.0626)	(0.0542, 0.0979, 0.157)	(0.0061, 0.0262, 0.0615)	(0.0192, 0.0564, 0.1121)	(0.0008, 0.0148, 0.0497)	(0.0169, 0.0274, 0.0411)	(0.0008, 0.0013, 0.0021)	(0.0089, 0.0171, 0.0296)	(0.0012, 0.0014, 0.0017)	(0.0432, 0.0601, 0.0783)	(0.0226, 0.0292, 0.0365)	(0.0069, 0.0087, 0.0105)	(0.0069, 0.0086, 0.0105)	(0.0004, 0.0027, 0.0068)	VG Unavailable	(0.0045, 0.0068, 0.0097)	(0.1159, 0.1377, 0.1631)	(0.1746, 0.2428, 0.3169)	(0.0627, 0.0804, 0.1008)	(0.0176, 0.0348, 0.0583)	(0.0037, 0.0047, 0.0061)	(0.0029, 0.0047, 0.0069)	(nan, nan, nan)	(0.0012, 0.0015, 0.0017)	(0.0014, 0.0017, 0.0019)	(0.0008, 0.0014, 0.0022)	(0.0011, 0.0027, 0.0048)	(0.0853, 0.1149, 0.1501)	(0.002, 0.0032, 0.0045)	(0.0021, 0.0075, 0.0181)	(0.0036, 0.0045, 0.0055)	(0.0474, 0.0799, 0.127)	(0.0009, 0.0014, 0.0019)	(0.1693, 0.2664, 0.3881)
ENSG00000096717	(0.0205, 0.0304, 0.0411)	(0.0, 0.0028, 0.0105)	(0.0, 0.0018, 0.0104)	(0.0019, 0.0089, 0.021)	(0.0127, 0.0309, 0.0581)	(0.0128, 0.021, 0.0325)	VG Unavailable	(0.0157, 0.0262, 0.0407)	VG Unavailable	VG Unavailable	(0.0042, 0.0249, 0.0647)	(0.0084, 0.0192, 0.0343)	(0.0003, 0.0067, 0.0217)	VG Unavailable	VG Unavailable	VG Unavailable	VG Unavailable	(0.0014, 0.0188, 0.0613)	VG Unavailable	VG Unavailable	(0.0068, 0.0308, 0.071)	(0.0, 0.0009, 0.0144)	(0.0009, 0.0064, 0.0157)	(0.0079, 0.0173, 0.0302)	(0.0092, 0.0203, 0.0376)	(0.0027, 0.0082, 0.017)	(0.0015, 0.0069, 0.0168)	(0.0157, 0.033, 0.056)	(0.004, 0.0205, 0.051)	(0.0, 0.0, 0.058)	(0.0, 0.0012, 0.0331)	(0.0, 0.0053, 0.0351)	(0.0047, 0.0101, 0.0179)	(0.0019, 0.0095, 0.0228)	(0.0088, 0.015, 0.0234)	(0.0012, 0.0072, 0.0177)	(0.0079, 0.0191, 0.0368)	(0.006, 0.0165, 0.0315)	(0.0103, 0.0236, 0.0442)	(0.0077, 0.0149, 0.0244)	(0.0093, 0.0168, 0.0261)	(0.0026, 0.0162, 0.0412)	(0.0066, 0.019, 0.0364)	(0.0059, 0.0159, 0.0289)	(0.0, 0.003, 0.0198)	(0.0012, 0.0045, 0.0097)	(0.0072, 0.0132, 0.0216)	(0.0113, 0.0291, 0.0549)	(0.0, 0.0014, 0.018)	(0.0405, 0.0693, 0.1043)
ENSG00000096746	(0.0006, 0.0011, 0.0017)	(0.0003, 0.0007, 0.0015)	(0.0005, 0.0015, 0.0029)	(0.0008, 0.0016, 0.0026)	(0.0012, 0.0024, 0.0041)	(0.0008, 0.0014, 0.0021)	(0.0, 0.0015, 0.0083)	(0.0013, 0.0021, 0.0031)	(0.0023, 0.005, 0.0088)	(0.0007, 0.0025, 0.0053)	(0.0023, 0.0044, 0.0071)	(0.0013, 0.0023, 0.0037)	(0.0021, 0.0035, 0.0052)	(0.001, 0.0024, 0.0046)	(0.0016, 0.0038, 0.0067)	(0.001, 0.0025, 0.0049)	(0.0023, 0.0043, 0.0068)	(0.0031, 0.0054, 0.0083)	(0.0037, 0.0067, 0.0105)	(0.0004, 0.0019, 0.0046)	(0.0013, 0.003, 0.0055)	(0.0012, 0.0022, 0.0035)	(0.0005, 0.0011, 0.002)	(0.0007, 0.0014, 0.0024)	(0.0012, 0.0022, 0.0035)	(0.001, 0.0016, 0.0025)	(0.0006, 0.0012, 0.0021)	(0.0005, 0.0014, 0.0026)	(0.0003, 0.0012, 0.0029)	(0.0005, 0.0026, 0.0062)	(0.0012, 0.0028, 0.0053)	(0.0013, 0.003, 0.0057)	(0.002, 0.0028, 0.0038)	(0.0011, 0.0019, 0.0029)	(0.0008, 0.0013, 0.002)	(0.0002, 0.0008, 0.0018)	(0.0008, 0.0022, 0.0044)	(0.002, 0.0036, 0.0058)	(0.0005, 0.0013, 0.0024)	(0.0011, 0.0017, 0.0025)	(0.0022, 0.0031, 0.0043)	(0.0002, 0.0012, 0.0032)	(0.0002, 0.0009, 0.0019)	(0.0003, 0.0011, 0.0024)	(0.0005, 0.0013, 0.0025)	(0.001, 0.0019, 0.0031)	(0.0007, 0.0012, 0.0018)	(0.0004, 0.0013, 0.0026)	(0.0004, 0.0015, 0.0031)	(0.0024, 0.0041, 0.0061)
ENSG00000096872	(0.0203, 0.0286, 0.0381)	(0.0093, 0.0173, 0.0273)	(0.0095, 0.017, 0.0264)	(0.0213, 0.0345, 0.0523)	(0.0082, 0.0179, 0.0321)	(0.017, 0.0256, 0.0356)	(0.0, 0.0099, 0.0548)	(0.0201, 0.0293, 0.0399)	(0.0065, 0.0246, 0.058)	(0.0028, 0.0202, 0.0578)	(0.014, 0.0294, 0.0522)	(0.0103, 0.0268, 0.0527)	(0.0219, 0.0455, 0.0755)	(0.0251, 0.053, 0.0927)	(0.0192, 0.0431, 0.0776)	(0.0085, 0.0298, 0.0647)	(0.006, 0.0201, 0.0435)	(0.0057, 0.018, 0.0382)	(0.0109, 0.0331, 0.0652)	(0.0169, 0.051, 0.0974)	(0.0051, 0.0223, 0.05)	(0.0105, 0.0192, 0.031)	(0.0054, 0.0089, 0.0135)	(0.0223, 0.0352, 0.0509)	(0.013, 0.0223, 0.0341)	(0.0189, 0.027, 0.0383)	(0.0065, 0.0113, 0.0177)	(0.0101, 0.0205, 0.0352)	(0.0085, 0.0185, 0.0325)	(0.0, 0.0013, 0.0094)	(0.0035, 0.011, 0.023)	(0.0148, 0.0352, 0.0644)	(0.0338, 0.0487, 0.0664)	(0.0034, 0.0087, 0.0174)	(0.0254, 0.0338, 0.0437)	(0.0205, 0.0355, 0.0555)	(0.0161, 0.029, 0.0451)	(0.0169, 0.0301, 0.0452)	(0.0203, 0.0304, 0.0426)	(0.0248, 0.0356, 0.0491)	(0.0307, 0.0421, 0.0553)	(0.0066, 0.0175, 0.0331)	(0.0117, 0.0209, 0.0318)	(0.0152, 0.0289, 0.048)	(0.0156, 0.0285, 0.0465)	(0.0041, 0.0066, 0.0101)	(0.0252, 0.032, 0.0411)	(0.0216, 0.038, 0.0596)	(0.01, 0.0244, 0.0447)	VG Unavailable
ENSG00000096968	(0.0067, 0.0088, 0.0113)	(0.0051, 0.0077, 0.0109)	(0.0074, 0.0151, 0.0253)	(0.0061, 0.0081, 0.0104)	(0.0105, 0.0149, 0.0204)	(0.007, 0.0087, 0.0107)	(0.0039, 0.0236, 0.0608)	(0.0071, 0.0104, 0.0144)	(0.0036, 0.0173, 0.0395)	(0.0043, 0.0182, 0.0416)	(0.0127, 0.0262, 0.0473)	(0.0064, 0.0117, 0.0184)	(0.0124, 0.0212, 0.0335)	(0.008, 0.0168, 0.0293)	(0.0095, 0.0223, 0.0416)	(0.0489, 0.0787, 0.1188)	(0.0149, 0.0312, 0.0546)	(0.0086, 0.0223, 0.0427)	(0.0005, 0.0106, 0.0309)	(0.0157, 0.0442, 0.0857)	(0.0, 0.002, 0.0214)	(0.0089, 0.0146, 0.0216)	(0.0055, 0.0101, 0.0155)	(0.006, 0.0102, 0.0157)	(0.0069, 0.0105, 0.0147)	(0.0048, 0.008, 0.0123)	(0.0016, 0.0049, 0.0102)	(0.0081, 0.0134, 0.0196)	(0.0046, 0.0084, 0.0134)	(0.0, 0.0033, 0.018)	(0.0042, 0.0079, 0.0128)	(0.0049, 0.016, 0.0323)	(0.0051, 0.0074, 0.0101)	(0.0063, 0.01, 0.0149)	(0.0155, 0.0195, 0.0242)	(0.0046, 0.0083, 0.0131)	(0.0074, 0.0172, 0.0316)	(0.0104, 0.0186, 0.03)	(0.002, 0.0076, 0.0165)	(0.0048, 0.0066, 0.0088)	(0.0055, 0.0076, 0.0098)	(0.0031, 0.0099, 0.0207)	(0.0022, 0.0058, 0.0104)	(0.0086, 0.0134, 0.0191)	(0.0022, 0.006, 0.0111)	(0.002, 0.0033, 0.0048)	(0.0132, 0.0178, 0.0232)	(0.0062, 0.0124, 0.0203)	(0.0049, 0.0088, 0.0149)	(0.0209, 0.0256, 0.0313)
ENSG00000096996	(0.0358, 0.0542, 0.0765)	(0.0284, 0.0417, 0.057)	(0.0253, 0.0576, 0.1075)	(0.0329, 0.0599, 0.0942)	(0.0548, 0.0925, 0.1427)	(0.0293, 0.061, 0.106)	VG Unavailable	(0.0187, 0.0374, 0.0644)	VG Unavailable	VG Unavailable	VG Unavailable	VG Unavailable	VG Unavailable	VG Unavailable	VG Unavailable	(0.0414, 0.105, 0.1944)	VG Unavailable	(0.023, 0.0524, 0.0934)	VG Unavailable	(0.0173, 0.0485, 0.1094)	(0.0207, 0.0481, 0.0882)	VG Unavailable	(0.0282, 0.0418, 0.059)	VG Unavailable	(0.0325, 0.0547, 0.0854)	VG Unavailable	VG Unavailable	VG Unavailable	VG Unavailable	VG Unavailable	(0.0276, 0.0372, 0.0489)	VG Unavailable	(0.0332, 0.0423, 0.0525)	VG Unavailable	(0.0329, 0.0527, 0.0769)	VG Unavailable	VG Unavailable	(0.015, 0.035, 0.0645)	(0.0201, 0.0496, 0.0923)	VG Unavailable	VG Unavailable	(0.0106, 0.0348, 0.0769)	(0.0276, 0.0407, 0.0558)	(0.0235, 0.0304, 0.0386)	(0.0276, 0.0524, 0.0854)	VG Unavailable	(0.0278, 0.0446, 0.0683)	VG Unavailable	VG Unavailable	(0.0305, 0.0361, 0.0423)
ENSG00000097007	(0.0017, 0.0023, 0.003)	(0.0014, 0.002, 0.0026)	(0.001, 0.0019, 0.0033)	(0.0014, 0.002, 0.0026)	(0.001, 0.0018, 0.0029)	(0.001, 0.0014, 0.0018)	(0.0, 0.0015, 0.0081)	(0.0017, 0.0024, 0.0032)	(0.0007, 0.0023, 0.0046)	(0.0, 0.0009, 0.003)	(0.0012, 0.0025, 0.0045)	(0.0013, 0.0028, 0.0047)	(0.0029, 0.0053, 0.0085)	(0.0011, 0.0024, 0.0041)	(0.0018, 0.0038, 0.0064)	(0.0012, 0.0027, 0.0045)	(0.0002, 0.0009, 0.0023)	(0.0013, 0.0029, 0.0051)	(0.0005, 0.0018, 0.0037)	(0.0007, 0.0024, 0.005)	(0.0004, 0.0015, 0.0031)	(0.001, 0.0015, 0.002)	(0.001, 0.0015, 0.0021)	(0.001, 0.0015, 0.0021)	(0.0043, 0.0058, 0.0076)	(0.0012, 0.0016, 0.0021)	(0.001, 0.0015, 0.002)	(0.002, 0.0031, 0.0043)	(0.0017, 0.0028, 0.0043)	(0.0006, 0.0023, 0.0051)	(0.0023, 0.0045, 0.0074)	(0.0023, 0.0054, 0.0094)	(0.0013, 0.002, 0.0027)	(0.0017, 0.0026, 0.0038)	(0.0013, 0.0019, 0.0025)	(0.0006, 0.0012, 0.0022)	(0.0021, 0.0039, 0.0063)	(0.0013, 0.0022, 0.0031)	(0.0021, 0.0031, 0.0044)	(0.0018, 0.0026, 0.0036)	(0.002, 0.0027, 0.0035)	(0.0006, 0.0015, 0.0025)	(0.0013, 0.0022, 0.0034)	(0.0016, 0.0027, 0.0043)	(0.0008, 0.0013, 0.002)	(0.0003, 0.0009, 0.0017)	(0.0014, 0.0019, 0.0024)	(0.0005, 0.001, 0.0017)	(0.0005, 0.0013, 0.0024)	(0.0121, 0.0169, 0.0235)
ENSG00000097021	(0.0231, 0.0464, 0.0812)	(0.0027, 0.0135, 0.0313)	(0.0, 0.0077, 0.0287)	(0.0033, 0.0123, 0.0237)	(0.0034, 0.019, 0.0455)	(0.0027, 0.0094, 0.0204)	VG Unavailable	(0.0084, 0.0268, 0.0563)	(0.0006, 0.0065, 0.0206)	(0.0, 0.0012, 0.0076)	(0.0, 0.0002, 0.0094)	(0.0081, 0.0168, 0.0275)	(0.0094, 0.0214, 0.038)	(0.0003, 0.0014, 0.0038)	(0.0, 0.0, 0.003)	(0.0, 0.0, 0.0027)	(0.0002, 0.0028, 0.0086)	(0.0002, 0.0027, 0.0089)	(0.004, 0.0194, 0.0441)	(0.0, 0.0007, 0.005)	(0.0002, 0.0042, 0.0145)	(0.0, 0.0023, 0.0091)	(0.0092, 0.0166, 0.0272)	(0.0026, 0.0102, 0.0252)	(0.0004, 0.0042, 0.0116)	(0.004, 0.012, 0.0238)	(0.0014, 0.0043, 0.0084)	(0.0049, 0.028, 0.0768)	(0.0004, 0.0184, 0.0612)	VG Unavailable	(0.0007, 0.0113, 0.0356)	(0.0, 0.0086, 0.0478)	(0.0056, 0.0148, 0.029)	(0.0015, 0.0224, 0.0695)	(0.0078, 0.0149, 0.025)	(0.0012, 0.0177, 0.0544)	(0.0, 0.0, 0.1392)	(0.0067, 0.0268, 0.0618)	(0.0203, 0.0332, 0.0495)	(0.0136, 0.0242, 0.0381)	(0.0148, 0.0263, 0.0406)	(0.0001, 0.019, 0.0699)	(0.0022, 0.0088, 0.0194)	(0.006, 0.0186, 0.039)	(0.0003, 0.0045, 0.0132)	(0.0027, 0.0066, 0.012)	(0.0244, 0.0597, 0.1123)	(0.0, 0.005, 0.0225)	(0.0026, 0.018, 0.0479)	(0.0341, 0.0818, 0.1565)
ENSG00000097033	(0.0033, 0.0044, 0.0057)	(0.0028, 0.0039, 0.0052)	(0.0033, 0.0059, 0.0095)	(0.0036, 0.0055, 0.0076)	(0.0024, 0.0042, 0.0066)	(0.004, 0.0054, 0.0069)	(0.0006, 0.0043, 0.0122)	(0.0032, 0.0047, 0.0064)	(0.0013, 0.004, 0.0084)	(0.0005, 0.0032, 0.0088)	(0.0024, 0.0052, 0.0089)	(0.0019, 0.0049, 0.009)	(0.0006, 0.0026, 0.0057)	(0.0016, 0.0047, 0.0092)	(0.0002, 0.0021, 0.0059)	(0.0008, 0.003, 0.0062)	(0.0003, 0.0025, 0.0066)	(0.0006, 0.0023, 0.005)	(0.0008, 0.0036, 0.0079)	(0.0009, 0.0038, 0.0087)	(0.0028, 0.0061, 0.0108)	(0.0021, 0.0036, 0.0056)	(0.0013, 0.0023, 0.0036)	(0.0029, 0.0047, 0.0072)	(0.0022, 0.0033, 0.0046)	(0.0025, 0.0038, 0.0053)	(0.0027, 0.004, 0.0054)	(0.0039, 0.0059, 0.0084)	(0.0044, 0.0065, 0.009)	(0.0004, 0.0031, 0.0085)	(0.001, 0.0027, 0.0055)	(0.002, 0.0059, 0.0115)	(0.0038, 0.0053, 0.0069)	(0.0045, 0.0057, 0.0069)	(0.0032, 0.0047, 0.0066)	(0.0012, 0.0032, 0.0065)	(0.0017, 0.0041, 0.0078)	(0.0027, 0.005, 0.0079)	(0.0025, 0.0048, 0.0078)	(0.0029, 0.0043, 0.006)	(0.0028, 0.004, 0.0056)	(0.0024, 0.0045, 0.0071)	(0.0012, 0.0034, 0.0067)	(0.003, 0.0051, 0.0079)	(0.0018, 0.0038, 0.0062)	(0.0007, 0.0017, 0.003)	(0.003, 0.0043, 0.006)	(0.0013, 0.0033, 0.0063)	(0.0018, 0.0042, 0.0076)	(0.0141, 0.0175, 0.0207)
ENSG00000097046	(0.0394, 0.0556, 0.0754)	(0.0327, 0.0497, 0.0723)	(0.0162, 0.0336, 0.0566)	VG Unavailable	(0.0404, 0.0803, 0.1363)	(0.0651, 0.1077, 0.1672)	VG Unavailable	(0.0422, 0.0648, 0.0907)	(0.0103, 0.0257, 0.049)	(0.0155, 0.0403, 0.0768)	(0.0092, 0.0222, 0.0427)	(0.0132, 0.0202, 0.0278)	(0.0119, 0.0186, 0.026)	(0.0222, 0.0392, 0.058)	(0.012, 0.0256, 0.0425)	(0.0308, 0.0596, 0.1011)	(0.0094, 0.0226, 0.043)	(0.0101, 0.0225, 0.0393)	(0.0181, 0.0402, 0.0733)	(0.0266, 0.0593, 0.1033)	(0.0219, 0.0508, 0.0904)	(0.0374, 0.0593, 0.0864)	(0.0407, 0.0622, 0.0859)	(0.0344, 0.0573, 0.0852)	(0.053, 0.0713, 0.0912)	(0.0232, 0.0392, 0.0595)	(0.0179, 0.0251, 0.0337)	(0.0385, 0.0689, 0.1104)	(0.0039, 0.0225, 0.0572)	(0.0198, 0.0641, 0.1416)	(0.0064, 0.0122, 0.0195)	(0.0196, 0.0544, 0.1202)	(0.0503, 0.0641, 0.0794)	VG Unavailable	(0.0528, 0.0733, 0.1005)	(0.0296, 0.054, 0.0871)	(0.0327, 0.0698, 0.1225)	(0.0442, 0.0747, 0.1136)	(0.0221, 0.037, 0.0522)	(0.1087, 0.1408, 0.1773)	(0.0941, 0.1195, 0.149)	(0.0204, 0.0493, 0.0949)	(0.0348, 0.0599, 0.0916)	(0.0156, 0.0231, 0.0316)	(0.0357, 0.0625, 0.1006)	(0.0005, 0.0023, 0.0054)	(0.0538, 0.0727, 0.0945)	(0.0186, 0.0467, 0.0871)	(0.04, 0.0736, 0.1185)	(0.0704, 0.1096, 0.1553)
ENSG00000097096	(0.0079, 0.014, 0.0226)	(0.0028, 0.009, 0.0187)	(0.0192, 0.0317, 0.0481)	(0.0061, 0.0126, 0.0218)	(0.0066, 0.0187, 0.0367)	(0.0074, 0.0135, 0.0216)	(0.0, 0.0027, 0.0513)	(0.0083, 0.0165, 0.0264)	(0.0004, 0.0138, 0.0529)	VG Unavailable	(0.008, 0.0285, 0.0668)	VG Unavailable	VG Unavailable	(0.0023, 0.0176, 0.0457)	(0.0, 0.0038, 0.0244)	(0.0003, 0.0152, 0.0538)	(0.0, 0.0026, 0.0781)	(0.0046, 0.0192, 0.0425)	VG Unavailable	VG Unavailable	VG Unavailable	(0.0038, 0.0064, 0.0097)	(0.0029, 0.006, 0.0102)	(0.0064, 0.0112, 0.0169)	(0.0016, 0.0073, 0.0183)	(0.0064, 0.0089, 0.012)	(0.0074, 0.0153, 0.0256)	(0.0055, 0.0107, 0.0177)	(0.0079, 0.0136, 0.0208)	(0.0, 0.0, 0.0269)	(0.0848, 0.1754, 0.303)	(0.001, 0.0083, 0.0236)	(0.0091, 0.0145, 0.0215)	(0.01, 0.0188, 0.0307)	(0.0047, 0.0092, 0.015)	(0.0, 0.0032, 0.017)	(0.0015, 0.0066, 0.016)	(0.0056, 0.0164, 0.0334)	(0.0002, 0.0042, 0.0137)	(0.0076, 0.0161, 0.0266)	(0.0117, 0.0202, 0.0325)	(0.0, 0.001, 0.0285)	(0.0018, 0.0065, 0.0138)	(0.0001, 0.0157, 0.0633)	(0.0059, 0.0117, 0.0193)	(0.0042, 0.0108, 0.0201)	(0.0065, 0.0116, 0.0174)	(0.0001, 0.0043, 0.0153)	(0.0, 0.0015, 0.0327)	VG Unavailable
ENSG00000099139	(0.0046, 0.0058, 0.0071)	(0.004, 0.0051, 0.0062)	(0.0053, 0.0092, 0.0143)	(0.0055, 0.0073, 0.009)	(0.0073, 0.0101, 0.0133)	(0.0052, 0.0065, 0.0079)	(0.001, 0.0097, 0.0271)	(0.005, 0.0067, 0.0088)	(0.0012, 0.0066, 0.0159)	(0.0106, 0.0243, 0.0426)	(0.0037, 0.0098, 0.0181)	(0.0117, 0.0219, 0.0355)	(0.0196, 0.0359, 0.0587)	(0.0046, 0.011, 0.0196)	(0.0063, 0.015, 0.0277)	(0.0285, 0.0442, 0.0613)	(0.0019, 0.0068, 0.0152)	(0.0007, 0.0054, 0.0143)	(0.0006, 0.0057, 0.0169)	(0.0093, 0.0241, 0.0447)	(0.0013, 0.013, 0.0398)	(0.0041, 0.0061, 0.0086)	(0.0041, 0.0057, 0.0074)	(0.0059, 0.0079, 0.0103)	(0.0072, 0.009, 0.0111)	(0.0045, 0.006, 0.0076)	(0.0116, 0.017, 0.0228)	(0.0045, 0.0069, 0.0097)	(0.0054, 0.0089, 0.0139)	(0.0028, 0.0083, 0.0166)	VG Unavailable	(0.0156, 0.0295, 0.0495)	(0.0064, 0.0081, 0.01)	(0.0208, 0.0279, 0.0374)	(0.0027, 0.0039, 0.0052)	(0.0036, 0.0051, 0.0069)	(0.0067, 0.0117, 0.0188)	(0.003, 0.0056, 0.009)	(0.0029, 0.0058, 0.0097)	(0.0074, 0.0105, 0.0139)	(0.0055, 0.0077, 0.01)	(0.0006, 0.0029, 0.0075)	(0.0052, 0.0074, 0.0099)	(0.0088, 0.0166, 0.0269)	(0.005, 0.0095, 0.015)	(0.0011, 0.0023, 0.0039)	(0.0042, 0.0056, 0.0074)	(0.0043, 0.0082, 0.013)	(0.0035, 0.0057, 0.0083)	(0.0221, 0.0317, 0.0441)
ENSG00000099194	(0.0997, 0.1158, 0.1311)	(0.0994, 0.1168, 0.1352)	(0.0078, 0.0099, 0.0124)	(0.0243, 0.0315, 0.0403)	(0.0754, 0.0976, 0.1243)	(0.0259, 0.0338, 0.0415)	(0.0028, 0.0165, 0.0407)	(0.0724, 0.0873, 0.1032)	(0.0039, 0.0054, 0.0071)	(0.0019, 0.0027, 0.0037)	(0.0037, 0.005, 0.0065)	(0.0028, 0.0039, 0.0054)	(0.002, 0.0033, 0.0048)	(0.0039, 0.0052, 0.0066)	(0.0035, 0.0048, 0.0065)	(0.0015, 0.002, 0.0028)	(0.0014, 0.002, 0.0027)	(0.0051, 0.007, 0.0089)	(0.0025, 0.0036, 0.0049)	(0.0012, 0.0018, 0.0025)	(0.0004, 0.0006, 0.0009)	(0.0121, 0.0169, 0.0219)	(0.016, 0.0208, 0.0262)	(0.0171, 0.023, 0.0302)	(0.003, 0.0037, 0.0046)	(0.0179, 0.0235, 0.0299)	(0.0042, 0.0053, 0.0064)	(0.0183, 0.0234, 0.0294)	(0.0302, 0.043, 0.0587)	(0.0028, 0.013, 0.0313)	(0.0039, 0.0056, 0.0077)	(0.0028, 0.0038, 0.005)	(0.0054, 0.0069, 0.0086)	(0.0635, 0.0835, 0.1069)	(0.0081, 0.0095, 0.0111)	(0.0165, 0.0234, 0.0316)	(0.0083, 0.0143, 0.022)	(0.0048, 0.0077, 0.0116)	(0.0064, 0.0125, 0.0197)	(0.0137, 0.0173, 0.0211)	(0.0191, 0.0228, 0.0268)	(0.0061, 0.0092, 0.0127)	(0.0054, 0.0088, 0.0124)	(0.0167, 0.0241, 0.0328)	(0.0149, 0.0203, 0.0267)	(0.0024, 0.0034, 0.0047)	(0.0294, 0.0398, 0.0529)	(0.013, 0.0264, 0.0434)	(0.0075, 0.012, 0.0176)	(0.0402, 0.0544, 0.0707)
ENSG00000099203	(0.0189, 0.0352, 0.0557)	(0.0013, 0.0073, 0.0191)	(0.0005, 0.0062, 0.0176)	(0.0, 0.0, 0.0117)	(0.0, 0.0023, 0.0496)	(0.0005, 0.0079, 0.0246)	VG Unavailable	(0.0, 0.0029, 0.0177)	VG Unavailable	VG Unavailable	(0.0, 0.0051, 0.1154)	(0.0, 0.0129, 0.0485)	(0.0042, 0.0205, 0.0487)	(0.0, 0.0, 0.0983)	(0.0082, 0.0672, 0.2126)	VG Unavailable	(0.008, 0.0395, 0.0999)	(0.0004, 0.0242, 0.08)	(0.0, 0.0, 0.0567)	VG Unavailable	(0.0, 0.011, 0.0409)	(0.0124, 0.0345, 0.0734)	(0.0026, 0.007, 0.0128)	(0.0002, 0.0088, 0.0348)	(0.0077, 0.0181, 0.0317)	(0.0, 0.0021, 0.017)	(0.0004, 0.0036, 0.0103)	(0.0027, 0.0169, 0.0417)	(0.0021, 0.0141, 0.0387)	(0.0, 0.0128, 0.0937)	(0.0002, 0.0088, 0.0299)	(0.0038, 0.0168, 0.0384)	(0.0024, 0.0073, 0.0154)	(0.0017, 0.0077, 0.0172)	(0.0047, 0.0204, 0.0458)	(0.0, 0.0052, 0.0244)	(0.0031, 0.0149, 0.035)	(0.0, 0.0028, 0.0163)	(0.0018, 0.0131, 0.0369)	(0.0107, 0.0237, 0.0406)	(0.0118, 0.0241, 0.0418)	(0.0, 0.0013, 0.0581)	(0.0, 0.0036, 0.0148)	(0.0062, 0.0175, 0.0352)	(0.0015, 0.0072, 0.0179)	(0.0003, 0.0049, 0.0149)	(0.0088, 0.0232, 0.0437)	VG Unavailable	(0.0, 0.0057, 0.0393)	(0.0076, 0.0139, 0.0214)
ENSG00000099204	(0.0021, 0.0025, 0.003)	(0.0018, 0.0022, 0.0027)	(0.0029, 0.0037, 0.0046)	(0.0044, 0.0057, 0.0073)	(0.0034, 0.0049, 0.0065)	(0.0035, 0.0046, 0.0057)	(0.001, 0.0035, 0.0073)	(0.0017, 0.0022, 0.0026)	(0.0008, 0.0014, 0.0021)	(0.0012, 0.0022, 0.0036)	(0.0017, 0.0026, 0.0036)	(0.0011, 0.0014, 0.0018)	(0.0011, 0.0015, 0.0019)	(0.0015, 0.0023, 0.0032)	(0.0006, 0.0011, 0.0017)	(0.0014, 0.0024, 0.0036)	(0.0017, 0.0026, 0.0039)	(0.0014, 0.0021, 0.003)	(0.0007, 0.0014, 0.0021)	(0.0006, 0.0015, 0.0028)	(0.0005, 0.0012, 0.0021)	(0.0018, 0.0024, 0.0033)	(0.0026, 0.0034, 0.0042)	(0.002, 0.0026, 0.0032)	(0.0034, 0.004, 0.0045)	(0.002, 0.0025, 0.003)	(0.0756, 0.0956, 0.1174)	(0.0017, 0.0021, 0.0025)	(0.0017, 0.0021, 0.0025)	(0.0004, 0.0011, 0.0023)	(0.0139, 0.0193, 0.0257)	(0.0018, 0.0029, 0.0043)	(0.0036, 0.0043, 0.0051)	(0.0103, 0.0116, 0.013)	(0.002, 0.0024, 0.0028)	(0.003, 0.004, 0.0052)	(0.0014, 0.0023, 0.0033)	(0.0019, 0.003, 0.0043)	(0.0027, 0.0038, 0.005)	(0.0023, 0.0027, 0.0031)	(0.0026, 0.0031, 0.0035)	(0.0015, 0.0022, 0.003)	(0.0009, 0.0015, 0.0024)	(0.0065, 0.0095, 0.013)	(0.0019, 0.0025, 0.0033)	(0.0016, 0.0023, 0.0031)	(0.0017, 0.0021, 0.0025)	(0.0034, 0.0048, 0.0066)	(0.0019, 0.0027, 0.0036)	(0.0047, 0.0068, 0.0092)
ENSG00000099219	(0.0053, 0.0069, 0.009)	(0.0052, 0.0072, 0.0094)	(0.0158, 0.0209, 0.0271)	(0.003, 0.0045, 0.0065)	(0.0022, 0.0039, 0.0061)	(0.0026, 0.0039, 0.0053)	(0.0025, 0.0095, 0.0211)	(0.0044, 0.006, 0.0079)	(0.019, 0.0298, 0.0435)	(0.0154, 0.0252, 0.0369)	(0.0143, 0.0205, 0.0291)	(0.0091, 0.0132, 0.0182)	(0.0087, 0.0133, 0.0184)	(0.0144, 0.0205, 0.0277)	(0.0131, 0.02, 0.0282)	(0.0197, 0.0283, 0.0393)	(0.0145, 0.0227, 0.0326)	(0.0121, 0.0178, 0.0242)	(0.0154, 0.023, 0.033)	(0.0135, 0.022, 0.0318)	(0.0166, 0.0249, 0.0349)	(0.0024, 0.004, 0.0061)	(0.0062, 0.0084, 0.0112)	(0.0023, 0.0038, 0.0054)	(0.0103, 0.0128, 0.0157)	(0.0029, 0.0042, 0.0057)	(0.0043, 0.0059, 0.0077)	(0.0076, 0.0106, 0.0144)	(0.0097, 0.0138, 0.0187)	(0.0067, 0.0127, 0.0206)	(0.0011, 0.002, 0.0031)	(0.0055, 0.0097, 0.0153)	(0.0044, 0.0059, 0.0074)	(0.0067, 0.0086, 0.0108)	(0.0052, 0.0068, 0.0087)	(0.0062, 0.01, 0.0143)	(0.0061, 0.0089, 0.0126)	(0.0162, 0.0227, 0.0302)	(0.0084, 0.0124, 0.0174)	(0.0057, 0.0074, 0.0093)	(0.0078, 0.0097, 0.0118)	(0.0054, 0.0082, 0.0121)	(0.0025, 0.0045, 0.0069)	(0.0024, 0.0041, 0.0064)	(0.0085, 0.0116, 0.0156)	(0.008, 0.0106, 0.0136)	(0.0087, 0.0106, 0.0128)	(0.0024, 0.0049, 0.0082)	(0.0068, 0.0109, 0.0162)	(0.0054, 0.0078, 0.0106)
ENSG00000099246	(0.0048, 0.0079, 0.0121)	(0.0001, 0.0017, 0.0049)	(0.0002, 0.0018, 0.0048)	(0.0014, 0.0039, 0.0077)	(0.0044, 0.0105, 0.0187)	(0.0065, 0.0103, 0.0151)	(0.0, 0.0, 0.0341)	(0.0047, 0.0083, 0.0127)	(0.0037, 0.0137, 0.0308)	(0.0028, 0.0148, 0.0374)	(0.0048, 0.0136, 0.0263)	(0.0001, 0.0023, 0.0072)	(0.0009, 0.0036, 0.0081)	(0.0, 0.002, 0.0084)	(0.0015, 0.0057, 0.0117)	(0.0056, 0.0198, 0.0449)	(0.0001, 0.004, 0.0144)	(0.0007, 0.0046, 0.0111)	(0.0, 0.0, 0.0294)	(0.0001, 0.0088, 0.0318)	(0.0045, 0.0143, 0.0287)	(0.0013, 0.0044, 0.009)	(0.002, 0.0047, 0.0086)	(0.0019, 0.0047, 0.0089)	(0.0031, 0.0061, 0.0096)	(0.0017, 0.004, 0.0079)	(0.0006, 0.0022, 0.0047)	(0.0037, 0.0076, 0.0127)	(0.0027, 0.0071, 0.0133)	(0.0, 0.0055, 0.0198)	(0.0, 0.003, 0.0114)	(0.0002, 0.0035, 0.0108)	(0.0022, 0.0045, 0.008)	(0.0035, 0.0074, 0.0123)	(0.003, 0.0056, 0.009)	(0.0, 0.0006, 0.0051)	(0.0023, 0.0065, 0.0119)	(0.0015, 0.0048, 0.01)	(0.0039, 0.0098, 0.0179)	(0.0013, 0.0027, 0.0046)	(0.0027, 0.0044, 0.0064)	(0.0, 0.0008, 0.0032)	(0.0018, 0.0077, 0.0168)	(0.0002, 0.0023, 0.007)	(0.0004, 0.0023, 0.006)	(0.0016, 0.0048, 0.0097)	(0.0019, 0.004, 0.007)	(0.0, 0.001, 0.0051)	(0.0002, 0.0026, 0.0078)	(0.0173, 0.0262, 0.0375)
ENSG00000099250	(0.0024, 0.0029, 0.0034)	(0.0019, 0.0022, 0.0027)	(0.0037, 0.0051, 0.0066)	(0.0081, 0.01, 0.0121)	(0.0046, 0.006, 0.0077)	(0.0076, 0.009, 0.0105)	(0.0009, 0.0048, 0.0119)	(0.0021, 0.0026, 0.0032)	(0.0014, 0.0032, 0.0059)	(0.0027, 0.0061, 0.0106)	(0.0052, 0.0092, 0.0145)	(0.0078, 0.0175, 0.0324)	(0.0043, 0.0145, 0.0314)	(0.004, 0.0068, 0.0108)	(0.0021, 0.0042, 0.0073)	(0.0017, 0.0034, 0.0058)	(0.002, 0.0042, 0.007)	(0.0037, 0.0068, 0.0107)	(0.0056, 0.0103, 0.0157)	(0.0087, 0.0162, 0.0273)	(0.004, 0.0082, 0.0138)	(0.0015, 0.0023, 0.0032)	(0.0024, 0.0032, 0.0044)	(0.0026, 0.0036, 0.0046)	(0.0024, 0.0037, 0.0052)	(0.0021, 0.0028, 0.0036)	(0.0016, 0.0019, 0.0023)	(0.0045, 0.0057, 0.0068)	(0.0027, 0.0035, 0.0044)	(0.0014, 0.0026, 0.0043)	VG Unavailable	(0.0052, 0.0073, 0.0099)	(0.0033, 0.0039, 0.0047)	(0.0037, 0.0047, 0.0058)	(0.0039, 0.0047, 0.0055)	(0.0021, 0.003, 0.0042)	(0.0013, 0.0021, 0.0032)	(0.0031, 0.0045, 0.006)	(0.0032, 0.0051, 0.0074)	(0.009, 0.0111, 0.0134)	(0.0121, 0.0143, 0.017)	(0.0008, 0.0016, 0.0027)	(0.0019, 0.0032, 0.0046)	(0.0041, 0.0054, 0.0069)	(0.0019, 0.003, 0.0043)	(0.0025, 0.0045, 0.0071)	(0.0014, 0.0018, 0.0022)	(0.0028, 0.0042, 0.006)	(0.0028, 0.0046, 0.0068)	(0.0868, 0.1276, 0.1729)
ENSG00000099251	(0.0346, 0.0421, 0.0514)	(0.0224, 0.0313, 0.0413)	(0.0345, 0.0491, 0.0673)	(0.0205, 0.0289, 0.0386)	(0.0229, 0.0346, 0.0495)	(0.0218, 0.0286, 0.0368)	(0.004, 0.0244, 0.063)	(0.0306, 0.0415, 0.0526)	(0.0161, 0.0321, 0.0555)	(0.0035, 0.014, 0.0305)	(0.0208, 0.0393, 0.06)	(0.0273, 0.0464, 0.0676)	(0.0071, 0.0165, 0.0296)	(0.021, 0.0344, 0.0513)	(0.0337, 0.0521, 0.0757)	(0.0278, 0.0477, 0.0723)	(0.0261, 0.0401, 0.0584)	(0.0104, 0.0222, 0.0382)	(0.031, 0.0526, 0.0817)	(0.0018, 0.0093, 0.0229)	(0.0108, 0.0185, 0.0296)	(0.0224, 0.0347, 0.0502)	(0.0332, 0.0442, 0.0573)	(0.0188, 0.0289, 0.0425)	(0.0311, 0.0403, 0.052)	(0.0218, 0.0311, 0.0424)	(0.0424, 0.061, 0.0827)	(0.0218, 0.033, 0.0464)	(0.0147, 0.0295, 0.048)	(0.0092, 0.0319, 0.0675)	(0.3477, 0.4895, 0.6698)	(0.028, 0.0392, 0.0529)	(0.0382, 0.0478, 0.0584)	(0.0294, 0.0495, 0.075)	(0.0298, 0.0372, 0.045)	(0.0218, 0.0349, 0.0526)	(0.0373, 0.0535, 0.0723)	(0.0281, 0.0414, 0.0573)	(0.0228, 0.0321, 0.0426)	(0.0437, 0.0552, 0.0679)	(0.0533, 0.0661, 0.0806)	(0.0516, 0.0814, 0.1232)	(0.0349, 0.0538, 0.077)	(0.0278, 0.0411, 0.0561)	(0.0357, 0.0508, 0.069)	(0.0143, 0.0219, 0.0312)	(0.0225, 0.0284, 0.0346)	(0.0212, 0.0368, 0.0575)	(0.0223, 0.0372, 0.0567)	(0.0818, 0.1054, 0.1337)
ENSG00000099256	(0.0089, 0.0163, 0.026)	(0.0138, 0.0236, 0.0371)	(0.0052, 0.0087, 0.0135)	(0.0073, 0.0143, 0.0244)	(0.0085, 0.0166, 0.0279)	(0.0267, 0.0428, 0.0629)	(0.0, 0.0, 0.0081)	(0.01, 0.0183, 0.0296)	(0.0006, 0.0043, 0.0105)	(0.0049, 0.0099, 0.0168)	(0.0003, 0.002, 0.0052)	(0.0069, 0.0143, 0.0248)	(0.003, 0.0097, 0.0197)	(0.0033, 0.008, 0.014)	(0.0021, 0.0065, 0.0128)	(0.0015, 0.0049, 0.0101)	(0.005, 0.0101, 0.0171)	(0.0014, 0.004, 0.0074)	(0.0024, 0.0058, 0.0109)	(0.0041, 0.0091, 0.0159)	(0.0055, 0.0102, 0.0163)	(0.0077, 0.0141, 0.0225)	(0.011, 0.0182, 0.027)	(0.0048, 0.0124, 0.0231)	(0.0297, 0.0515, 0.0815)	(0.0107, 0.0187, 0.0288)	(0.0201, 0.0275, 0.0367)	(0.0005, 0.0035, 0.0094)	(0.0124, 0.0248, 0.0426)	VG Unavailable	VG Unavailable	VG Unavailable	(0.0115, 0.0198, 0.0307)	VG Unavailable	(0.0118, 0.0217, 0.0342)	(0.0023, 0.0056, 0.0102)	(0.0122, 0.0336, 0.065)	(0.0032, 0.0097, 0.0213)	(0.0028, 0.006, 0.0101)	(0.0318, 0.0596, 0.0964)	(0.0435, 0.0679, 0.0982)	(0.0, 0.0054, 0.035)	(0.0077, 0.0175, 0.0303)	(0.0196, 0.038, 0.0628)	(0.0007, 0.0044, 0.0106)	(0.0001, 0.0088, 0.0312)	(0.0188, 0.0268, 0.036)	(0.006, 0.0137, 0.0251)	(0.0093, 0.0223, 0.0423)	VG Unavailable
ENSG00000099260	(0.0547, 0.0641, 0.0741)	(0.0819, 0.0968, 0.1138)	(0.5273, 0.6705, 0.8166)	(0.0155, 0.0283, 0.0438)	(0.0452, 0.0645, 0.088)	(0.0085, 0.0141, 0.0207)	VG Unavailable	(0.0489, 0.0594, 0.0708)	(0.0572, 0.1083, 0.1758)	(0.1877, 0.3019, 0.4396)	(0.014, 0.0312, 0.0574)	(0.0123, 0.0449, 0.0961)	VG Unavailable	(0.0119, 0.0248, 0.0419)	(0.0206, 0.0496, 0.0922)	(0.0634, 0.1058, 0.1598)	(0.0038, 0.0133, 0.0292)	(0.0633, 0.1123, 0.168)	(0.0183, 0.043, 0.081)	(0.0174, 0.0477, 0.0876)	(0.0161, 0.045, 0.0853)	(0.017, 0.026, 0.0375)	(0.0105, 0.0181, 0.0273)	(0.0079, 0.013, 0.0196)	(0.0089, 0.0128, 0.0172)	(0.0101, 0.0142, 0.0196)	VG Unavailable	(0.2106, 0.2565, 0.308)	(0.4145, 0.4917, 0.5868)	(0.0077, 0.0372, 0.0896)	VG Unavailable	(0.0108, 0.0201, 0.0313)	(0.0136, 0.0188, 0.0246)	(0.0273, 0.0327, 0.0385)	(0.0617, 0.0721, 0.0828)	(0.0063, 0.0124, 0.0211)	(0.132, 0.191, 0.2585)	(0.0125, 0.0203, 0.0299)	(0.021, 0.0373, 0.0573)	(0.0158, 0.0198, 0.0246)	(0.0102, 0.0133, 0.0166)	(0.0195, 0.0284, 0.0394)	(0.01, 0.0227, 0.0398)	(0.0206, 0.0422, 0.0681)	(0.0097, 0.0202, 0.0347)	(0.0104, 0.0179, 0.0278)	(0.0142, 0.0197, 0.0266)	(0.0127, 0.0211, 0.0324)	(0.0051, 0.0106, 0.0175)	VG Unavailable
ENSG00000099282	(0.0118, 0.0141, 0.0168)	(0.0204, 0.0215, 0.0227)	(0.0069, 0.0162, 0.0293)	(0.0052, 0.0128, 0.0225)	(0.0097, 0.0168, 0.0261)	(0.0217, 0.0276, 0.0343)	(0.0054, 0.0185, 0.0391)	(0.0135, 0.0168, 0.0206)	(0.0087, 0.0193, 0.0326)	(0.0141, 0.0227, 0.0352)	(0.0136, 0.0219, 0.0317)	(0.0102, 0.0134, 0.0168)	(0.009, 0.0124, 0.0164)	(0.0071, 0.0132, 0.0205)	(0.0073, 0.0141, 0.0234)	(0.0136, 0.0208, 0.029)	(0.0081, 0.0142, 0.0213)	(0.0115, 0.0192, 0.0278)	(0.0128, 0.0183, 0.0258)	(0.0117, 0.0192, 0.029)	(0.0136, 0.019, 0.0265)	(0.0117, 0.0148, 0.0184)	(0.0085, 0.0109, 0.0137)	(0.0107, 0.0137, 0.017)	(0.1259, 0.1512, 0.1793)	(0.0099, 0.0125, 0.0154)	VG Unavailable	(0.03, 0.0413, 0.0535)	(0.0617, 0.0774, 0.0962)	(0.0111, 0.02, 0.0333)	(0.0669, 0.1497, 0.2598)	(0.0029, 0.0157, 0.0374)	(0.0136, 0.0166, 0.02)	(0.0209, 0.0273, 0.0343)	(0.013, 0.0153, 0.0178)	(0.0021, 0.013, 0.0334)	(0.0075, 0.0123, 0.0178)	(0.0073, 0.0102, 0.0142)	(0.0209, 0.0313, 0.0442)	(0.0288, 0.037, 0.0456)	(0.023, 0.029, 0.0356)	(0.0194, 0.0292, 0.0421)	(0.009, 0.0134, 0.0184)	(0.0138, 0.019, 0.0256)	(0.0091, 0.012, 0.0153)	(0.0094, 0.0134, 0.0179)	(0.0116, 0.0152, 0.0193)	(0.0288, 0.0432, 0.06)	(0.0239, 0.0385, 0.0566)	VG Unavailable
ENSG00000099284	(0.0091, 0.0142, 0.0202)	(0.014, 0.0213, 0.0306)	VG Unavailable	(0.0105, 0.0245, 0.0458)	(0.0025, 0.0135, 0.0326)	(0.0097, 0.018, 0.0287)	(0.0, 0.0, 0.183)	(0.0086, 0.0146, 0.0224)	(0.0092, 0.0314, 0.0689)	VG Unavailable	(0.0, 0.0051, 0.0254)	(0.0034, 0.008, 0.0145)	(0.0037, 0.0078, 0.0136)	(0.0, 0.0061, 0.0246)	(0.0069, 0.0228, 0.0468)	VG Unavailable	(0.0099, 0.03, 0.0652)	(0.009, 0.0191, 0.0341)	(0.0026, 0.0191, 0.0464)	VG Unavailable	(0.01, 0.0392, 0.0897)	(0.0028, 0.0104, 0.0223)	(0.0027, 0.0101, 0.0233)	(0.0066, 0.0164, 0.03)	(0.0011, 0.0063, 0.0162)	(0.0044, 0.0108, 0.0199)	(0.0062, 0.021, 0.0435)	(0.002, 0.0106, 0.0264)	(0.0022, 0.0119, 0.0294)	(0.0, 0.0009, 0.0846)	VG Unavailable	(0.0002, 0.0033, 0.0112)	(0.0041, 0.011, 0.0217)	(0.002, 0.0069, 0.0135)	(0.009, 0.0184, 0.0319)	(0.0052, 0.013, 0.0241)	(0.0005, 0.01, 0.0349)	(0.0037, 0.0101, 0.0201)	(0.0016, 0.0065, 0.0141)	(0.0129, 0.0224, 0.0345)	(0.0115, 0.0197, 0.03)	(0.0015, 0.0153, 0.0473)	(0.0026, 0.0164, 0.0418)	(0.0003, 0.01, 0.0348)	(0.0163, 0.0344, 0.0608)	(0.0007, 0.0045, 0.0116)	(0.0022, 0.0056, 0.0106)	(0.0, 0.0012, 0.0192)	(0.0008, 0.0083, 0.0243)	VG Unavailable
ENSG00000099290	(0.0233, 0.0279, 0.0327)	(0.0181, 0.0225, 0.0274)	(0.0143, 0.0195, 0.0249)	(0.0207, 0.0258, 0.0314)	(0.0183, 0.0249, 0.0329)	(0.0216, 0.0261, 0.0307)	(0.0031, 0.0106, 0.0227)	(0.0194, 0.0243, 0.0291)	(0.0086, 0.0147, 0.0216)	(0.0208, 0.0341, 0.0493)	(0.0154, 0.0219, 0.0306)	(0.0108, 0.0157, 0.0209)	(0.0135, 0.0193, 0.0266)	(0.0155, 0.0217, 0.0298)	(0.0121, 0.0178, 0.0252)	(0.0139, 0.0221, 0.0325)	(0.0142, 0.0226, 0.0328)	(0.0146, 0.0214, 0.0295)	(0.0202, 0.0303, 0.0425)	(0.0173, 0.0277, 0.0411)	(0.014, 0.0226, 0.0328)	(0.0225, 0.0286, 0.0351)	(0.0213, 0.0265, 0.0322)	(0.0156, 0.0202, 0.0254)	(0.0167, 0.0206, 0.025)	(0.017, 0.0213, 0.0261)	(0.0205, 0.0249, 0.0296)	(0.0711, 0.0862, 0.1013)	(0.0328, 0.041, 0.0509)	(0.0138, 0.0232, 0.0347)	(0.0129, 0.0194, 0.0273)	(0.0119, 0.0183, 0.026)	(0.0315, 0.0375, 0.0441)	(0.0218, 0.0266, 0.0312)	(0.0259, 0.0315, 0.0371)	(0.0165, 0.0233, 0.0301)	(0.0175, 0.0242, 0.0314)	(0.0174, 0.0237, 0.0321)	(0.0172, 0.0234, 0.0302)	(0.0174, 0.0213, 0.0255)	(0.0194, 0.0231, 0.0273)	(0.0075, 0.0123, 0.0186)	(0.0189, 0.0264, 0.0355)	(0.0133, 0.0183, 0.0241)	(0.0143, 0.0188, 0.0246)	(0.0175, 0.0231, 0.0292)	(0.0151, 0.0182, 0.0216)	(0.0152, 0.0233, 0.0321)	(0.0156, 0.0222, 0.0297)	(0.0291, 0.0354, 0.0427)
ENSG00000099308	(0.0033, 0.0063, 0.0103)	(0.0021, 0.0046, 0.0082)	(0.0, 0.0, 0.0131)	(0.0046, 0.0066, 0.0091)	(0.0003, 0.0017, 0.0043)	(0.0046, 0.0065, 0.0086)	(0.0, 0.0, 0.0216)	(0.0039, 0.0078, 0.0132)	(0.0005, 0.0016, 0.0034)	(0.0008, 0.0025, 0.0048)	(0.0009, 0.0018, 0.0029)	(0.0065, 0.0193, 0.0375)	(0.0, 0.0059, 0.0319)	(0.0007, 0.0015, 0.0024)	(0.0008, 0.0017, 0.0029)	(0.0011, 0.0024, 0.0042)	(0.0002, 0.0012, 0.0032)	(0.0014, 0.0025, 0.0039)	(0.0007, 0.0018, 0.0035)	(0.001, 0.0032, 0.0065)	(0.0253, 0.0374, 0.0513)	(0.004, 0.0085, 0.015)	(0.0013, 0.0033, 0.0062)	(0.006, 0.0102, 0.0164)	(0.0032, 0.0076, 0.0133)	(0.0028, 0.0059, 0.0104)	(0.0001, 0.0022, 0.0061)	(0.0046, 0.0102, 0.0188)	(0.002, 0.0086, 0.0203)	(0.0067, 0.0182, 0.0359)	(0.0009, 0.0029, 0.0055)	(0.0115, 0.0184, 0.0266)	(0.0017, 0.0032, 0.0052)	(0.0185, 0.0276, 0.0386)	(0.0059, 0.0084, 0.0111)	(0.0, 0.0013, 0.0062)	(0.002, 0.0038, 0.0059)	(0.0004, 0.0029, 0.0076)	(0.0024, 0.0042, 0.0067)	(0.0023, 0.0047, 0.0078)	(0.0078, 0.0103, 0.0137)	(0.0002, 0.0045, 0.0147)	(0.001, 0.0032, 0.0064)	(0.0014, 0.0029, 0.0051)	(0.0016, 0.0056, 0.0107)	(0.0037, 0.0068, 0.0111)	(0.0032, 0.0058, 0.0093)	(0.0, 0.0, 0.0093)	(0.0004, 0.004, 0.0108)	(0.0069, 0.0083, 0.01)
ENSG00000099326	(0.0062, 0.0086, 0.0116)	(0.0122, 0.0155, 0.0187)	(0.0061, 0.0094, 0.0131)	(0.0118, 0.0161, 0.0211)	(0.0081, 0.0133, 0.0195)	(0.0053, 0.0077, 0.0107)	(0.0, 0.0048, 0.0186)	(0.0037, 0.0056, 0.008)	(0.0003, 0.0028, 0.007)	(0.0, 0.002, 0.0093)	(0.0018, 0.0055, 0.0111)	(0.0012, 0.0029, 0.0054)	(0.0007, 0.0016, 0.003)	(0.0018, 0.005, 0.0098)	(0.0164, 0.0261, 0.0393)	(0.0099, 0.0184, 0.0302)	(0.0097, 0.0173, 0.0268)	(0.0038, 0.0075, 0.0132)	(0.0014, 0.0062, 0.013)	(0.0031, 0.0089, 0.0182)	(0.0, 0.0005, 0.0058)	(0.0037, 0.0059, 0.0083)	(nan, nan, nan)	(0.0088, 0.0106, 0.0129)	(0.0041, 0.006, 0.0081)	(0.008, 0.0108, 0.0146)	(0.0051, 0.0081, 0.0119)	(0.005, 0.0084, 0.0128)	(0.009, 0.0141, 0.0205)	(0.0068, 0.0132, 0.0217)	(0.0104, 0.0162, 0.0243)	(0.01, 0.0172, 0.0259)	(0.0154, 0.0162, 0.017)	(0.0052, 0.0077, 0.011)	(0.0137, 0.0143, 0.015)	(0.0049, 0.0078, 0.0116)	(0.0076, 0.0111, 0.015)	(0.0029, 0.0048, 0.007)	(0.0072, 0.0089, 0.0107)	(0.0107, 0.0115, 0.0123)	(0.0054, 0.0072, 0.0094)	(0.0135, 0.0209, 0.0304)	(0.0055, 0.0089, 0.0132)	(0.0152, 0.0167, 0.0185)	(0.0041, 0.0064, 0.009)	(0.0027, 0.0045, 0.0068)	(0.0091, 0.01, 0.0109)	(0.0038, 0.0074, 0.0117)	(0.0074, 0.0122, 0.0184)	(0.0173, 0.023, 0.0293)
ENSG00000099330	(0.0102, 0.0134, 0.0169)	(0.0083, 0.0116, 0.0153)	(0.0123, 0.0177, 0.024)	(0.0049, 0.0075, 0.0108)	(0.009, 0.0141, 0.0202)	(0.0202, 0.0254, 0.032)	(0.0049, 0.0181, 0.0391)	(0.0112, 0.015, 0.0194)	(0.0119, 0.0209, 0.0319)	(0.0196, 0.0325, 0.0487)	(0.0188, 0.0291, 0.0416)	(0.0211, 0.0291, 0.0394)	(0.0144, 0.0215, 0.0296)	(0.0147, 0.0222, 0.0311)	(0.0145, 0.0223, 0.0323)	(0.0248, 0.0385, 0.0588)	(0.0172, 0.0276, 0.0399)	(0.0252, 0.0384, 0.054)	(0.0149, 0.0251, 0.0394)	(0.0139, 0.0285, 0.0476)	(0.017, 0.0307, 0.0489)	(0.0122, 0.0166, 0.022)	(0.0119, 0.0154, 0.0196)	(0.0118, 0.0167, 0.0218)	(0.0127, 0.0175, 0.0231)	(0.011, 0.0144, 0.0182)	(0.0062, 0.0097, 0.0136)	(0.0142, 0.02, 0.0268)	(0.0258, 0.0345, 0.0448)	(0.0058, 0.0132, 0.0225)	(0.0043, 0.0079, 0.0128)	(0.0113, 0.0166, 0.0233)	(0.0125, 0.0161, 0.0202)	(0.0459, 0.0559, 0.0675)	(0.0178, 0.0224, 0.0282)	(0.0185, 0.0274, 0.0385)	(0.0075, 0.0115, 0.0162)	(0.0064, 0.0097, 0.0137)	(0.0104, 0.0157, 0.0227)	(0.0104, 0.0145, 0.0199)	(0.01, 0.0143, 0.019)	(0.0128, 0.0206, 0.0302)	(0.0109, 0.0159, 0.0222)	(0.0043, 0.007, 0.0104)	(0.0109, 0.015, 0.0198)	(0.0092, 0.0139, 0.0204)	(0.0146, 0.0175, 0.0209)	(0.011, 0.0182, 0.0257)	(0.0045, 0.0089, 0.0151)	(0.0264, 0.0326, 0.0402)
ENSG00000099331	(0.0018, 0.0023, 0.0028)	(0.002, 0.0026, 0.0032)	(0.0012, 0.0018, 0.0026)	(0.0015, 0.002, 0.0025)	(0.0013, 0.002, 0.0028)	(0.0019, 0.0024, 0.0028)	(0.0002, 0.0019, 0.0051)	(0.0021, 0.0028, 0.0036)	(0.0003, 0.0013, 0.0029)	(0.0012, 0.0027, 0.0046)	(0.001, 0.002, 0.0034)	(0.0029, 0.0039, 0.0052)	(0.0029, 0.0041, 0.0056)	(0.0018, 0.0029, 0.0043)	(0.0021, 0.0036, 0.0055)	(0.0017, 0.0031, 0.0047)	(0.0016, 0.0028, 0.0043)	(0.0007, 0.0017, 0.003)	(0.0012, 0.0022, 0.0035)	(0.0016, 0.0031, 0.0049)	(0.0011, 0.0018, 0.0028)	(0.0014, 0.002, 0.0026)	(0.0014, 0.0019, 0.0025)	(0.0024, 0.0034, 0.0043)	(0.0014, 0.0019, 0.0026)	(0.0018, 0.0024, 0.0031)	(0.0017, 0.0022, 0.0029)	(0.0021, 0.0029, 0.0038)	(0.0022, 0.0031, 0.0041)	(0.0009, 0.0028, 0.0061)	(0.0025, 0.0034, 0.0045)	(0.0013, 0.0024, 0.0039)	(0.0019, 0.0024, 0.0029)	(0.0033, 0.0047, 0.0063)	(0.0018, 0.0023, 0.0028)	(0.0017, 0.0029, 0.0045)	(0.0018, 0.003, 0.0045)	(0.0026, 0.0036, 0.0048)	(0.0044, 0.006, 0.0076)	(0.0023, 0.0029, 0.0037)	(0.0019, 0.0025, 0.0031)	(0.0016, 0.0029, 0.0045)	(0.0014, 0.0021, 0.003)	(0.0014, 0.0018, 0.0024)	(0.0019, 0.0027, 0.0037)	(0.0006, 0.0009, 0.0012)	(0.0035, 0.0043, 0.0053)	(0.0018, 0.0029, 0.0042)	(0.0015, 0.0025, 0.0036)	(0.0025, 0.003, 0.0035)
ENSG00000099337	(0.0049, 0.0078, 0.0112)	(0.0029, 0.0056, 0.0097)	(0.0, 0.001, 0.0067)	(0.0078, 0.0118, 0.0162)	(0.0081, 0.0144, 0.0227)	(0.0058, 0.0104, 0.0161)	(0.0, 0.0039, 0.0339)	(0.0018, 0.0043, 0.008)	(0.0, 0.0011, 0.0399)	(0.0018, 0.0185, 0.0541)	(0.0, 0.006, 0.0249)	(0.0072, 0.0318, 0.0742)	(0.01, 0.0377, 0.0867)	(0.0, 0.0033, 0.0246)	(0.0001, 0.009, 0.0327)	(0.0, 0.0019, 0.0333)	(0.0, 0.0016, 0.036)	(0.0008, 0.01, 0.0291)	(0.0003, 0.0109, 0.036)	(0.0, 0.0012, 0.0711)	(0.0, 0.0108, 0.0352)	(0.0038, 0.0059, 0.0083)	(0.0027, 0.0044, 0.0065)	(0.0051, 0.0096, 0.0154)	(0.0038, 0.0053, 0.0071)	(0.0043, 0.0079, 0.0125)	(0.0092, 0.0137, 0.0184)	(0.001, 0.0046, 0.0113)	(0.0036, 0.0071, 0.0115)	(0.0006, 0.0071, 0.0197)	(0.0289, 0.0537, 0.0825)	(0.0027, 0.0093, 0.0206)	(0.0017, 0.0027, 0.0041)	(0.0066, 0.0223, 0.0478)	(0.0111, 0.0169, 0.0239)	(0.0006, 0.002, 0.0043)	(0.0011, 0.0026, 0.0046)	(0.004, 0.007, 0.0109)	(0.0032, 0.0096, 0.0199)	(0.0024, 0.0034, 0.0049)	(0.0014, 0.0022, 0.0031)	(0.0001, 0.001, 0.003)	(0.0037, 0.0075, 0.0121)	(0.0027, 0.0046, 0.0073)	(0.0027, 0.0048, 0.0075)	(0.0009, 0.003, 0.0061)	(0.0038, 0.0083, 0.0142)	(0.001, 0.0028, 0.0057)	(0.0011, 0.0031, 0.0063)	(0.0063, 0.0092, 0.0127)
ENSG00000099338	(0.0429, 0.0595, 0.0775)	(0.0305, 0.048, 0.073)	VG Unavailable	(0.0391, 0.0573, 0.082)	(0.0257, 0.0517, 0.0859)	(0.0543, 0.0802, 0.1094)	VG Unavailable	(0.0296, 0.0444, 0.0629)	(0.0082, 0.0288, 0.0623)	VG Unavailable	(0.0, 0.0017, 0.0414)	(0.0067, 0.0103, 0.0152)	(0.0092, 0.0149, 0.0222)	(0.0109, 0.0292, 0.0561)	(0.0007, 0.0149, 0.0476)	(0.0435, 0.0868, 0.1428)	(0.0078, 0.0308, 0.0661)	(0.0, 0.0, 0.9816)	(0.0024, 0.0177, 0.0458)	(0.0011, 0.0078, 0.0199)	(0.0142, 0.0349, 0.0666)	(0.0207, 0.0394, 0.0661)	(0.0752, 0.1085, 0.1439)	(0.0207, 0.0391, 0.0647)	(0.0464, 0.0657, 0.0901)	(0.0431, 0.0692, 0.1001)	VG Unavailable	VG Unavailable	VG Unavailable	(0.0149, 0.049, 0.1067)	VG Unavailable	(0.047, 0.0986, 0.1724)	(0.0393, 0.055, 0.0755)	VG Unavailable	(0.0238, 0.0341, 0.0476)	(0.0163, 0.0373, 0.0687)	(0.0292, 0.0572, 0.0943)	(0.0268, 0.0435, 0.0634)	(0.0177, 0.0357, 0.0602)	(0.0163, 0.0242, 0.0326)	(0.0211, 0.029, 0.0385)	(0.0189, 0.044, 0.0766)	(0.0549, 0.0885, 0.132)	(0.0499, 0.0782, 0.1121)	(0.0339, 0.0603, 0.0988)	(0.0043, 0.0056, 0.007)	(0.0402, 0.0519, 0.0649)	(0.0006, 0.0092, 0.027)	(0.0017, 0.0155, 0.0428)	(0.1015, 0.1395, 0.1824)
ENSG00000099341	(0.0013, 0.0021, 0.0031)	(0.0005, 0.0012, 0.0022)	(0.0001, 0.0009, 0.0025)	(0.001, 0.002, 0.0034)	(0.0, 0.0007, 0.0022)	(0.001, 0.002, 0.0032)	VG Unavailable	(0.0005, 0.0012, 0.0022)	(0.0, 0.0005, 0.0032)	(0.0, 0.0014, 0.0045)	(0.0, 0.001, 0.0039)	(0.0, 0.0009, 0.003)	(0.0001, 0.0014, 0.004)	(0.0003, 0.0014, 0.0034)	(0.001, 0.0028, 0.0054)	(0.0, 0.0008, 0.0032)	(0.0004, 0.0019, 0.0044)	(0.0001, 0.0009, 0.0027)	(0.0, 0.0003, 0.0029)	(0.0001, 0.0019, 0.0062)	(0.0002, 0.0025, 0.0074)	(0.0002, 0.001, 0.0024)	(0.0005, 0.0013, 0.0024)	(0.001, 0.0023, 0.0042)	(0.0015, 0.0025, 0.0038)	(0.0004, 0.0011, 0.002)	(0.0008, 0.0014, 0.0021)	(0.001, 0.002, 0.0034)	(0.0008, 0.0016, 0.0027)	(0.0003, 0.0024, 0.0069)	(0.0009, 0.0023, 0.004)	(0.0006, 0.0023, 0.0048)	(0.0014, 0.0025, 0.0039)	(0.0028, 0.0041, 0.0056)	(0.0014, 0.0025, 0.0039)	(0.0013, 0.0044, 0.0095)	(0.0008, 0.0023, 0.005)	(0.0004, 0.0015, 0.0032)	(0.0001, 0.0009, 0.0023)	(0.0008, 0.0015, 0.0025)	(0.0014, 0.0023, 0.0034)	(0.0, 0.0004, 0.0027)	(0.0012, 0.003, 0.0058)	(0.0, 0.0009, 0.0028)	(0.0001, 0.001, 0.0024)	(0.0003, 0.0008, 0.0016)	(0.0003, 0.0009, 0.0018)	(0.001, 0.0041, 0.0095)	(0.0006, 0.0028, 0.0061)	(0.0024, 0.0042, 0.0062)
ENSG00000099364	(0.055, 0.0981, 0.1571)	VG Unavailable	(0.0035, 0.0263, 0.0693)	(0.0362, 0.09, 0.1747)	VG Unavailable	VG Unavailable	VG Unavailable	(0.0401, 0.0808, 0.1335)	(0.0013, 0.0212, 0.0611)	VG Unavailable	(0.0028, 0.0386, 0.1129)	(0.0, 0.0088, 0.0348)	(0.0, 0.0055, 0.0279)	(0.0008, 0.0152, 0.0528)	(0.0, 0.0109, 0.0531)	VG Unavailable	VG Unavailable	(0.0, 0.0, 0.0403)	VG Unavailable	VG Unavailable	VG Unavailable	(0.0048, 0.028, 0.078)	(0.0, 0.0088, 0.0335)	(0.0001, 0.0119, 0.0465)	(0.0186, 0.0386, 0.0722)	(0.0225, 0.0527, 0.1013)	(0.0, 0.0, 0.2914)	VG Unavailable	VG Unavailable	VG Unavailable	VG Unavailable	VG Unavailable	(0.0073, 0.029, 0.0627)	VG Unavailable	VG Unavailable	(0.0196, 0.0778, 0.1753)	VG Unavailable	(0.0078, 0.0287, 0.0655)	(0.0082, 0.0274, 0.0574)	(0.0105, 0.0254, 0.0446)	(0.0212, 0.0401, 0.0634)	VG Unavailable	(0.0003, 0.0171, 0.0558)	VG Unavailable	VG Unavailable	(0.0003, 0.0028, 0.0077)	(0.0189, 0.0373, 0.0606)	VG Unavailable	(0.0082, 0.0441, 0.1155)	(0.0306, 0.0713, 0.13)
ENSG00000099365	(0.0149, 0.0272, 0.0418)	VG Unavailable	VG Unavailable	VG Unavailable	VG Unavailable	VG Unavailable	VG Unavailable	(0.0156, 0.0288, 0.0477)	(0.0061, 0.009, 0.0125)	(0.0078, 0.0114, 0.0162)	(0.0076, 0.0111, 0.0149)	(0.0062, 0.0081, 0.0103)	(0.0058, 0.0078, 0.01)	(0.0064, 0.0086, 0.011)	(0.0062, 0.0086, 0.0114)	(0.0068, 0.0096, 0.0133)	(0.0049, 0.0076, 0.0109)	(0.0042, 0.0061, 0.0082)	(0.007, 0.0104, 0.0142)	(0.0055, 0.0099, 0.0151)	(0.0108, 0.0201, 0.0319)	(0.019, 0.0331, 0.0515)	(0.0065, 0.0183, 0.0356)	(0.0321, 0.0557, 0.0845)	(0.0146, 0.0323, 0.0574)	(0.015, 0.0307, 0.0503)	VG Unavailable	VG Unavailable	VG Unavailable	VG Unavailable	(0.017, 0.0376, 0.0698)	(0.0063, 0.0153, 0.0288)	VG Unavailable	VG Unavailable	(0.0352, 0.053, 0.0728)	(0.2093, 0.3392, 0.5063)	VG Unavailable	(0.0592, 0.0989, 0.1425)	(0.0053, 0.0112, 0.0198)	(0.0174, 0.0301, 0.0471)	(0.0086, 0.018, 0.0311)	VG Unavailable	(0.0199, 0.0459, 0.0851)	(0.0146, 0.0306, 0.0526)	VG Unavailable	(0.017, 0.0259, 0.0368)	VG Unavailable	(0.0108, 0.0274, 0.0539)	VG Unavailable	VG Unavailable
ENSG00000099377	(0.002, 0.015, 0.0419)	(0.0, 0.0035, 0.049)	VG Unavailable	(0.0121, 0.0582, 0.1648)	VG Unavailable	VG Unavailable	VG Unavailable	(0.003, 0.0411, 0.1264)	VG Unavailable	VG Unavailable	VG Unavailable	VG Unavailable	VG Unavailable	VG Unavailable	VG Unavailable	VG Unavailable	VG Unavailable	VG Unavailable	VG Unavailable	VG Unavailable	VG Unavailable	VG Unavailable	VG Unavailable	VG Unavailable	VG Unavailable	(0.003, 0.0269, 0.0735)	VG Unavailable	VG Unavailable	VG Unavailable	VG Unavailable	VG Unavailable	VG Unavailable	(0.0073, 0.0466, 0.1224)	VG Unavailable	(0.0, 0.0311, 0.1557)	VG Unavailable	VG Unavailable	VG Unavailable	VG Unavailable	(0.0148, 0.082, 0.205)	(0.0146, 0.059, 0.1351)	VG Unavailable	VG Unavailable	VG Unavailable	VG Unavailable	VG Unavailable	VG Unavailable	VG Unavailable	VG Unavailable	VG Unavailable
ENSG00000099381	(0.0026, 0.0042, 0.0063)	(0.0009, 0.0024, 0.0045)	(0.0011, 0.0034, 0.0067)	(0.0029, 0.0052, 0.0083)	(0.001, 0.0035, 0.0074)	(0.0031, 0.0052, 0.0077)	(0.0, 0.0075, 0.0278)	(0.001, 0.0026, 0.0049)	(0.0009, 0.0043, 0.011)	(0.0018, 0.0077, 0.0167)	(0.0014, 0.0052, 0.0104)	(0.0011, 0.0029, 0.0054)	(0.0014, 0.0038, 0.0068)	(0.0, 0.0005, 0.0052)	(0.0, 0.0, 0.0028)	(0.0006, 0.0046, 0.0123)	(0.0, 0.0024, 0.0087)	(0.0007, 0.0039, 0.0096)	(0.0023, 0.0068, 0.014)	(0.0026, 0.0103, 0.024)	(0.0055, 0.0169, 0.0344)	(0.0018, 0.0035, 0.006)	(0.001, 0.0025, 0.0051)	(0.0014, 0.0032, 0.0056)	(0.001, 0.0027, 0.0049)	(0.002, 0.0036, 0.0057)	(0.0002, 0.0021, 0.0059)	(0.0008, 0.0032, 0.0076)	(0.0014, 0.0043, 0.009)	(0.0, 0.0, 0.0057)	(0.0, 0.001, 0.0075)	(0.0017, 0.0046, 0.009)	(0.0019, 0.0036, 0.0059)	(0.001, 0.0026, 0.0048)	(0.002, 0.0036, 0.0057)	(0.0017, 0.0046, 0.0087)	(0.0012, 0.0041, 0.0089)	(0.0012, 0.003, 0.0056)	(0.0004, 0.0017, 0.0039)	(0.0022, 0.0038, 0.0058)	(0.0023, 0.0036, 0.0054)	(0.0005, 0.0034, 0.0085)	(0.0002, 0.0019, 0.0055)	(0.0031, 0.0055, 0.0085)	(0.0011, 0.0034, 0.0064)	(0.0002, 0.0007, 0.0015)	(0.0013, 0.0024, 0.0037)	(0.0005, 0.0028, 0.0067)	(0.0023, 0.0063, 0.0121)	(0.0074, 0.0128, 0.0199)
ENSG00000099385	(0.0231, 0.0415, 0.0651)	(0.0257, 0.0498, 0.0831)	(0.0169, 0.041, 0.0723)	(0.0005, 0.0116, 0.0382)	(0.0154, 0.0436, 0.0849)	(0.0292, 0.0532, 0.0842)	VG Unavailable	(0.0299, 0.055, 0.0872)	VG Unavailable	VG Unavailable	(0.0175, 0.0455, 0.0899)	(0.0025, 0.0115, 0.0254)	(0.0, 0.004, 0.0236)	VG Unavailable	VG Unavailable	VG Unavailable	(0.0012, 0.0176, 0.0505)	(0.0018, 0.0171, 0.0527)	VG Unavailable	VG Unavailable	(0.0001, 0.0176, 0.065)	(0.0186, 0.0384, 0.0674)	(0.0298, 0.0519, 0.0784)	(0.0041, 0.0177, 0.0401)	(0.0012, 0.0127, 0.0355)	(0.004, 0.0141, 0.0305)	(0.0132, 0.0257, 0.0407)	(0.0032, 0.0245, 0.0657)	(0.0154, 0.0418, 0.0792)	(0.0024, 0.02, 0.0557)	VG Unavailable	(0.0044, 0.0497, 0.1402)	(0.01, 0.0242, 0.0453)	(0.0414, 0.0781, 0.1289)	(0.0226, 0.0363, 0.0532)	(0.012, 0.0265, 0.0489)	(0.0476, 0.0877, 0.1431)	(0.0126, 0.0287, 0.0534)	(0.012, 0.0261, 0.0455)	(0.0082, 0.0188, 0.0332)	(0.0303, 0.0497, 0.0723)	(0.0147, 0.0427, 0.0878)	(0.0361, 0.0716, 0.1223)	(0.0295, 0.0573, 0.1018)	VG Unavailable	(0.0013, 0.0044, 0.009)	(0.0384, 0.053, 0.0699)	(0.0163, 0.0522, 0.1101)	(0.0007, 0.0182, 0.0638)	(0.0162, 0.0591, 0.1323)
ENSG00000099617	VG Unavailable	VG Unavailable	VG Unavailable	VG Unavailable	VG Unavailable	VG Unavailable	VG Unavailable	VG Unavailable	VG Unavailable	VG Unavailable	VG Unavailable	VG Unavailable	VG Unavailable	VG Unavailable	VG Unavailable	VG Unavailable	VG Unavailable	VG Unavailable	VG Unavailable	VG Unavailable	VG Unavailable	VG Unavailable	(0.0015, 0.0064, 0.015)	VG Unavailable	VG Unavailable	VG Unavailable	VG Unavailable	VG Unavailable	VG Unavailable	VG Unavailable	VG Unavailable	(0.0003, 0.0109, 0.0405)	VG Unavailable	VG Unavailable	VG Unavailable	VG Unavailable	VG Unavailable	VG Unavailable	VG Unavailable	VG Unavailable	VG Unavailable	VG Unavailable	(0.0062, 0.029, 0.0684)	VG Unavailable	VG Unavailable	VG Unavailable	VG Unavailable	VG Unavailable	VG Unavailable	VG Unavailable
ENSG00000099622	(0.001, 0.0014, 0.0019)	(0.0005, 0.0009, 0.0014)	(0.0005, 0.001, 0.0016)	(0.001, 0.0015, 0.0021)	(0.001, 0.0018, 0.0029)	(0.0011, 0.0015, 0.002)	(0.0001, 0.0026, 0.0085)	(0.0013, 0.0018, 0.0025)	(0.0008, 0.0015, 0.0024)	(0.0003, 0.0009, 0.002)	(0.0001, 0.0004, 0.0011)	(0.0005, 0.0009, 0.0014)	(0.0004, 0.0008, 0.0013)	(0.0004, 0.001, 0.0018)	(0.0005, 0.001, 0.0018)	(0.0, 0.0004, 0.0011)	(0.0007, 0.0013, 0.0022)	(0.0007, 0.0013, 0.0022)	(0.0003, 0.0009, 0.002)	(0.0001, 0.0007, 0.0019)	(0.0005, 0.0012, 0.0024)	(0.0009, 0.0014, 0.002)	(0.0006, 0.001, 0.0014)	(0.0008, 0.0014, 0.002)	(0.0007, 0.0012, 0.0018)	(0.0006, 0.001, 0.0014)	(0.0008, 0.0012, 0.0018)	(0.001, 0.0017, 0.0024)	(0.0005, 0.0009, 0.0016)	(0.0001, 0.0008, 0.002)	(0.0007, 0.0015, 0.0025)	(0.0011, 0.0025, 0.0042)	(0.0012, 0.0016, 0.0022)	(0.0019, 0.0025, 0.0031)	(0.0008, 0.0012, 0.0016)	(0.0014, 0.0022, 0.0032)	(0.0014, 0.002, 0.0029)	(0.0006, 0.001, 0.0016)	(0.0009, 0.0014, 0.0019)	(0.0006, 0.0009, 0.0012)	(0.0018, 0.0024, 0.0029)	(0.0005, 0.0013, 0.0022)	(0.0001, 0.0003, 0.0007)	(0.0004, 0.0008, 0.0013)	(0.0003, 0.0006, 0.001)	(0.0001, 0.0003, 0.0008)	(0.0006, 0.0009, 0.0012)	(0.001, 0.0017, 0.0027)	(0.0007, 0.0015, 0.0026)	(0.0016, 0.0023, 0.0031)
ENSG00000099624	(0.0324, 0.0506, 0.0724)	(0.0305, 0.0491, 0.0697)	(0.0081, 0.0166, 0.0273)	(0.0058, 0.014, 0.026)	(0.0022, 0.0077, 0.0181)	(0.019, 0.0305, 0.0457)	VG Unavailable	(0.0046, 0.011, 0.021)	(0.0132, 0.0368, 0.0761)	(0.001, 0.012, 0.036)	(0.0025, 0.0125, 0.0319)	(0.0075, 0.0222, 0.0438)	(0.002, 0.0088, 0.0193)	(0.0087, 0.0265, 0.0548)	(0.005, 0.0267, 0.0647)	(0.0089, 0.0401, 0.0941)	(0.0014, 0.0226, 0.0664)	(0.0043, 0.0181, 0.0412)	(0.0016, 0.0157, 0.0437)	(0.0047, 0.0365, 0.1045)	(0.0007, 0.0238, 0.0801)	(0.0035, 0.0115, 0.0248)	(0.0228, 0.0374, 0.0558)	(0.0073, 0.0157, 0.027)	(0.0077, 0.015, 0.0251)	(0.0296, 0.0463, 0.0684)	(0.0063, 0.0132, 0.0233)	(0.005, 0.0126, 0.0236)	(0.0549, 0.0823, 0.1152)	(0.0719, 0.1485, 0.2481)	(0.0047, 0.0171, 0.0384)	(0.006, 0.0177, 0.0368)	(0.0012, 0.0058, 0.0144)	(0.0295, 0.0402, 0.0524)	(0.0353, 0.0527, 0.075)	(0.0028, 0.0093, 0.0211)	(0.0342, 0.0616, 0.0939)	(0.038, 0.0679, 0.1052)	(0.0048, 0.0145, 0.0312)	(0.0049, 0.0108, 0.019)	(0.0267, 0.0401, 0.0578)	(0.0, 0.0033, 0.0198)	(0.0415, 0.0777, 0.1232)	(0.0245, 0.0419, 0.063)	(0.043, 0.0712, 0.1045)	(0.0072, 0.0232, 0.0498)	(0.0325, 0.0473, 0.0675)	(0.0034, 0.0133, 0.0294)	(0.0055, 0.0198, 0.0469)	(0.0322, 0.0535, 0.0806)
ENSG00000099625	VG Unavailable	(0.0073, 0.0168, 0.0318)	(0.0064, 0.021, 0.0438)	(0.0037, 0.0163, 0.0393)	(0.0021, 0.0262, 0.0715)	VG Unavailable	VG Unavailable	VG Unavailable	(0.0007, 0.0035, 0.009)	(0.0026, 0.0092, 0.0201)	(0.0022, 0.0053, 0.0099)	(0.0015, 0.0057, 0.0118)	(0.0021, 0.0079, 0.0184)	(0.0013, 0.0037, 0.0072)	(0.0017, 0.0056, 0.0107)	(0.0028, 0.0079, 0.0156)	(0.0023, 0.0068, 0.0132)	(0.0028, 0.0056, 0.0093)	(0.0008, 0.0042, 0.0095)	(0.0088, 0.0287, 0.0651)	(0.0016, 0.0151, 0.0468)	VG Unavailable	VG Unavailable	VG Unavailable	(0.0134, 0.0286, 0.0482)	VG Unavailable	(0.0001, 0.0048, 0.0172)	(0.0019, 0.0114, 0.0275)	(0.0041, 0.025, 0.0734)	(0.0001, 0.0111, 0.0434)	VG Unavailable	VG Unavailable	(0.0, 0.0026, 0.0194)	VG Unavailable	(0.0094, 0.0221, 0.041)	(0.0052, 0.0133, 0.025)	VG Unavailable	(0.0001, 0.0114, 0.0486)	(0.0022, 0.0037, 0.0054)	(0.0139, 0.0226, 0.0324)	(0.0152, 0.0229, 0.0324)	VG Unavailable	VG Unavailable	VG Unavailable	VG Unavailable	(0.0015, 0.004, 0.0081)	(0.0, 0.0072, 0.0358)	VG Unavailable	VG Unavailable	VG Unavailable
ENSG00000099769	VG Unavailable	VG Unavailable	VG Unavailable	VG Unavailable	VG Unavailable	VG Unavailable	VG Unavailable	VG Unavailable	VG Unavailable	VG Unavailable	VG Unavailable	(0.0317, 0.0556, 0.0879)	(0.0181, 0.0374, 0.0651)	VG Unavailable	VG Unavailable	VG Unavailable	VG Unavailable	VG Unavailable	VG Unavailable	VG Unavailable	VG Unavailable	VG Unavailable	VG Unavailable	VG Unavailable	VG Unavailable	VG Unavailable	VG Unavailable	VG Unavailable	VG Unavailable	VG Unavailable	VG Unavailable	(0.0051, 0.0081, 0.0123)	VG Unavailable	VG Unavailable	(0.0414, 0.0677, 0.0999)	VG Unavailable	(0.0164, 0.0407, 0.0777)	VG Unavailable	VG Unavailable	VG Unavailable	VG Unavailable	VG Unavailable	VG Unavailable	VG Unavailable	(0.0072, 0.0152, 0.0272)	(0.0084, 0.018, 0.0328)	(0.0767, 0.1078, 0.1499)	VG Unavailable	VG Unavailable	VG Unavailable
ENSG00000099783	(0.0031, 0.0045, 0.0061)	(0.0021, 0.0031, 0.0043)	(0.0015, 0.003, 0.005)	(0.0062, 0.0074, 0.0087)	(0.0032, 0.0057, 0.0091)	(0.0034, 0.0047, 0.0065)	(0.0006, 0.0044, 0.0113)	(0.0033, 0.0048, 0.0065)	(0.012, 0.0241, 0.0394)	(0.0136, 0.0266, 0.0435)	(0.0038, 0.008, 0.0139)	(0.0043, 0.0072, 0.0109)	(0.009, 0.0134, 0.0187)	(0.0031, 0.0077, 0.0143)	(0.0038, 0.0085, 0.0152)	(0.0122, 0.0209, 0.0316)	(0.0042, 0.0088, 0.016)	(0.0021, 0.0056, 0.0105)	(0.0029, 0.0072, 0.0142)	(0.0134, 0.0275, 0.0451)	(0.0157, 0.0279, 0.0447)	(0.0016, 0.0027, 0.0041)	(0.0019, 0.003, 0.0043)	(0.0079, 0.0117, 0.0163)	(0.0049, 0.0067, 0.0088)	(0.0017, 0.0026, 0.0037)	(0.0103, 0.0116, 0.0129)	(0.0044, 0.0069, 0.0098)	(0.0032, 0.0056, 0.0088)	(0.0016, 0.0039, 0.0075)	(0.0038, 0.0065, 0.0101)	(0.0072, 0.0116, 0.0173)	(0.0035, 0.0048, 0.0063)	(0.0033, 0.0048, 0.0066)	(0.0029, 0.0039, 0.0052)	(0.0125, 0.0167, 0.0214)	(0.0016, 0.0033, 0.0055)	(0.0019, 0.0032, 0.0049)	(0.0048, 0.0075, 0.0111)	(0.001, 0.0016, 0.0023)	(0.0032, 0.0042, 0.0054)	(0.0005, 0.0016, 0.0035)	(0.0005, 0.0127, 0.0397)	(0.0019, 0.0032, 0.0047)	(0.0018, 0.003, 0.0045)	(0.0012, 0.0021, 0.0031)	(0.004, 0.0047, 0.0055)	(0.0424, 0.0669, 0.0988)	(0.0048, 0.0097, 0.017)	(0.0095, 0.012, 0.0152)
ENSG00000099785	(0.0112, 0.0132, 0.0157)	(0.01, 0.0126, 0.0154)	(0.0049, 0.0077, 0.011)	(0.0115, 0.0144, 0.0176)	(0.0098, 0.014, 0.0185)	(0.0113, 0.014, 0.0169)	(0.004, 0.015, 0.0331)	(0.0097, 0.0125, 0.0158)	(0.0095, 0.0144, 0.02)	(0.0097, 0.0146, 0.0208)	(0.0112, 0.0156, 0.0203)	(0.0093, 0.0143, 0.0205)	(0.0052, 0.009, 0.0141)	(0.006, 0.0084, 0.0112)	(0.009, 0.0125, 0.0169)	(0.0057, 0.0088, 0.0125)	(0.0078, 0.0116, 0.0165)	(0.0117, 0.0166, 0.0224)	(0.0118, 0.0166, 0.0227)	(0.006, 0.0098, 0.0149)	(0.004, 0.0068, 0.0107)	(0.0111, 0.0141, 0.0176)	(0.009, 0.0121, 0.0153)	(0.0114, 0.0145, 0.018)	(0.0072, 0.0096, 0.0122)	(0.014, 0.0169, 0.0199)	(0.0066, 0.0105, 0.0147)	(0.0157, 0.0195, 0.024)	(0.0103, 0.0132, 0.0162)	(0.0016, 0.005, 0.0108)	(0.0026, 0.0086, 0.0192)	(0.0024, 0.0051, 0.0088)	(0.0071, 0.0093, 0.0114)	(0.0058, 0.0073, 0.0088)	(0.0081, 0.0101, 0.0126)	(0.0054, 0.0107, 0.0177)	(0.0047, 0.0097, 0.0166)	(0.0072, 0.0102, 0.014)	(0.005, 0.0076, 0.0108)	(0.0087, 0.0117, 0.0149)	(0.0088, 0.0111, 0.0136)	(0.0041, 0.0076, 0.0121)	(0.0053, 0.0091, 0.0138)	(0.0054, 0.0078, 0.0106)	(0.0078, 0.0117, 0.0158)	(0.0032, 0.0059, 0.0091)	(0.0078, 0.0097, 0.0118)	(0.0056, 0.0099, 0.0156)	(0.0057, 0.0108, 0.0172)	(0.0119, 0.0141, 0.0163)
ENSG00000099795	(0.0014, 0.002, 0.0026)	(0.0011, 0.0018, 0.0025)	(0.0003, 0.0008, 0.0015)	(0.0008, 0.0014, 0.0021)	(0.0011, 0.002, 0.003)	(0.0012, 0.0017, 0.0022)	(0.0002, 0.0033, 0.0095)	(0.001, 0.0016, 0.0023)	(0.0001, 0.0005, 0.0014)	(0.0004, 0.0011, 0.0023)	(0.0001, 0.0006, 0.0016)	(0.0003, 0.0009, 0.0019)	(0.0003, 0.001, 0.0021)	(0.0005, 0.0012, 0.0022)	(0.0, 0.0001, 0.001)	(0.0003, 0.001, 0.0021)	(0.0001, 0.0005, 0.0014)	(0.0, 0.0004, 0.0011)	(0.0, 0.0002, 0.0014)	(0.0008, 0.0022, 0.0042)	(0.0, 0.0005, 0.0019)	(0.0008, 0.0013, 0.002)	(0.0008, 0.0013, 0.0019)	(0.001, 0.0016, 0.0023)	(0.0008, 0.0012, 0.0019)	(0.0014, 0.002, 0.0026)	(0.0004, 0.0008, 0.0013)	(0.0008, 0.0013, 0.0018)	(0.0007, 0.0011, 0.0016)	(0.0001, 0.0008, 0.0021)	(0.0007, 0.0017, 0.0031)	(0.0002, 0.0008, 0.0018)	(0.0008, 0.0014, 0.0022)	(0.0023, 0.0029, 0.0035)	(0.001, 0.0015, 0.0022)	(0.0009, 0.002, 0.0033)	(0.0015, 0.0026, 0.0039)	(0.001, 0.0018, 0.003)	(0.001, 0.002, 0.0032)	(0.0009, 0.0014, 0.0021)	(0.0012, 0.0017, 0.0024)	(0.0002, 0.0009, 0.0021)	(0.0006, 0.0014, 0.0026)	(0.0007, 0.0014, 0.0025)	(0.0015, 0.0023, 0.0034)	(0.0008, 0.0016, 0.0026)	(0.0023, 0.003, 0.0039)	(0.0009, 0.002, 0.0035)	(0.0003, 0.0012, 0.0025)	(0.0038, 0.0053, 0.0069)
ENSG00000099797	(0.0031, 0.0058, 0.0088)	(0.0019, 0.0035, 0.0058)	(0.0001, 0.0009, 0.0027)	(0.0025, 0.0057, 0.0104)	(0.0, 0.0015, 0.0068)	(0.0017, 0.0041, 0.0078)	VG Unavailable	(0.002, 0.0047, 0.0082)	(0.0008, 0.006, 0.0164)	(0.004, 0.0122, 0.025)	(0.0014, 0.0059, 0.0135)	(0.0011, 0.0027, 0.0051)	(0.0022, 0.006, 0.0112)	(0.0003, 0.0022, 0.0053)	(0.0014, 0.0044, 0.0091)	(0.0053, 0.013, 0.0248)	(0.0009, 0.0057, 0.0152)	(0.0017, 0.0056, 0.0116)	(0.0006, 0.003, 0.0071)	(0.0021, 0.0105, 0.024)	(0.0023, 0.0073, 0.0166)	(0.0178, 0.0319, 0.0496)	(0.0008, 0.0027, 0.006)	(0.0048, 0.0121, 0.0242)	(0.0024, 0.0037, 0.0053)	(0.0044, 0.0097, 0.0169)	(0.0, 0.0012, 0.0041)	(0.0013, 0.0033, 0.0065)	(0.0027, 0.0061, 0.0104)	(0.0, 0.0007, 0.007)	(0.0, 0.0025, 0.0082)	(0.0006, 0.0038, 0.0099)	(0.0011, 0.0027, 0.0047)	(0.0099, 0.0132, 0.0173)	(0.0007, 0.0018, 0.0036)	(0.0012, 0.0046, 0.0094)	(0.0004, 0.0025, 0.0066)	(0.0009, 0.0033, 0.0072)	(0.0025, 0.0058, 0.0104)	(0.0018, 0.0031, 0.0049)	(0.0023, 0.0037, 0.0054)	(0.001, 0.0035, 0.0075)	(0.0004, 0.0021, 0.0051)	(0.0008, 0.0023, 0.0049)	(0.0004, 0.0023, 0.006)	(0.0026, 0.0044, 0.0069)	(0.0016, 0.0032, 0.0055)	(0.0, 0.0025, 0.0099)	(0.0006, 0.0041, 0.0101)	(0.0049, 0.0089, 0.0144)
ENSG00000099800	(0.0036, 0.0052, 0.0071)	(0.002, 0.0032, 0.0047)	(0.0017, 0.0027, 0.0041)	(0.0035, 0.0058, 0.0087)	(0.0022, 0.0048, 0.0078)	(0.0062, 0.0089, 0.0121)	(0.0, 0.0, 0.0164)	(0.0044, 0.0064, 0.0086)	(0.0016, 0.0037, 0.0067)	(0.0051, 0.0094, 0.0145)	(0.0011, 0.0032, 0.0062)	(0.002, 0.0041, 0.0069)	(0.0011, 0.0029, 0.0058)	(0.0013, 0.0031, 0.0055)	(0.0041, 0.0071, 0.0112)	(0.0009, 0.0028, 0.0058)	(0.0019, 0.0038, 0.0061)	(0.0016, 0.0035, 0.006)	(0.0006, 0.0023, 0.0056)	(0.0038, 0.007, 0.0112)	(0.0008, 0.003, 0.0063)	(0.0046, 0.0072, 0.0103)	(0.004, 0.0057, 0.0076)	(0.002, 0.0037, 0.0061)	(0.0144, 0.0175, 0.0211)	(0.0043, 0.0063, 0.0088)	(0.0043, 0.0058, 0.0075)	(0.0014, 0.0026, 0.0041)	(0.0027, 0.0043, 0.0064)	(0.0, 0.0006, 0.003)	(0.005, 0.008, 0.0124)	(0.0051, 0.0078, 0.0108)	(0.0046, 0.0063, 0.0082)	(0.0072, 0.009, 0.0112)	(0.003, 0.0046, 0.0063)	(0.0021, 0.0045, 0.0079)	(0.0132, 0.0175, 0.0227)	(0.0018, 0.0034, 0.0055)	(0.0019, 0.0035, 0.0057)	(0.0116, 0.0144, 0.0177)	(0.0115, 0.0142, 0.0169)	(0.0024, 0.0047, 0.0083)	(0.0008, 0.0022, 0.0045)	(0.0005, 0.0015, 0.003)	(0.0009, 0.0019, 0.0036)	(0.0055, 0.0075, 0.0099)	(0.0014, 0.0023, 0.0034)	(0.0001, 0.0017, 0.0054)	(0.0051, 0.009, 0.0139)	(0.0073, 0.0109, 0.0152)
ENSG00000099804	(0.0212, 0.0253, 0.0295)	(0.0128, 0.0157, 0.0189)	(0.0079, 0.0108, 0.0143)	(0.0147, 0.0184, 0.0224)	(0.013, 0.0184, 0.0241)	(0.0119, 0.0144, 0.0173)	(0.0072, 0.0292, 0.0702)	(0.0225, 0.0276, 0.0328)	(0.005, 0.0082, 0.0118)	(0.0076, 0.012, 0.0169)	(0.0093, 0.0132, 0.0182)	(0.0206, 0.0267, 0.0335)	(0.0189, 0.0249, 0.0315)	(0.0087, 0.0122, 0.0165)	(0.0055, 0.0082, 0.0114)	(0.0077, 0.0116, 0.0167)	(0.0049, 0.0076, 0.0108)	(0.0113, 0.0156, 0.0207)	(0.0081, 0.0121, 0.0165)	(0.0038, 0.007, 0.0112)	(0.0121, 0.0184, 0.0254)	(0.0137, 0.017, 0.0211)	(0.0096, 0.0124, 0.0155)	(0.0097, 0.0126, 0.0156)	(0.0038, 0.0053, 0.007)	(0.0115, 0.0139, 0.0168)	(0.0016, 0.0027, 0.004)	(0.0042, 0.0058, 0.0075)	(0.0068, 0.0091, 0.0115)	(0.0113, 0.0209, 0.0332)	(0.0055, 0.0091, 0.0137)	(0.008, 0.0113, 0.015)	(0.0195, 0.0233, 0.0272)	(0.0046, 0.0059, 0.0073)	(0.0291, 0.0343, 0.0403)	(0.0114, 0.0164, 0.0222)	(0.0105, 0.0142, 0.0184)	(0.0125, 0.0167, 0.0216)	(0.008, 0.0106, 0.014)	(0.0097, 0.0121, 0.0145)	(0.0089, 0.0109, 0.0131)	(0.0039, 0.0068, 0.0107)	(0.0102, 0.0155, 0.021)	(0.0127, 0.0169, 0.0214)	(0.0095, 0.0124, 0.016)	(0.0069, 0.0087, 0.0108)	(0.0165, 0.0196, 0.023)	(0.0071, 0.0113, 0.0165)	(0.0057, 0.0093, 0.0138)	(0.036, 0.0415, 0.0474)
ENSG00000099810	(0.0089, 0.0117, 0.0149)	(0.0074, 0.0105, 0.0141)	(0.0062, 0.0103, 0.0151)	(0.0053, 0.0079, 0.011)	(0.0043, 0.0073, 0.0113)	(0.0071, 0.0095, 0.0122)	(0.0017, 0.0075, 0.0176)	(0.0066, 0.0097, 0.013)	(0.0003, 0.005, 0.0155)	(0.006, 0.0169, 0.0319)	(0.0022, 0.0073, 0.0149)	(0.0132, 0.0299, 0.0532)	(0.007, 0.0207, 0.0395)	(0.0035, 0.0106, 0.0205)	(0.0065, 0.014, 0.0249)	(0.0006, 0.0063, 0.0184)	(0.011, 0.0214, 0.0346)	(0.0124, 0.0219, 0.0349)	(0.0153, 0.0267, 0.0418)	(0.0105, 0.0219, 0.0391)	(0.0107, 0.0203, 0.0332)	(0.0061, 0.0089, 0.0123)	(0.0045, 0.0069, 0.0099)	(0.007, 0.0106, 0.0147)	(0.0047, 0.0067, 0.0089)	(0.0063, 0.0091, 0.012)	(0.0073, 0.0093, 0.0118)	(0.0052, 0.0093, 0.0145)	(0.0032, 0.0071, 0.0122)	(0.0009, 0.0079, 0.0221)	(0.0053, 0.0089, 0.0136)	(0.0024, 0.0067, 0.0135)	(0.0079, 0.011, 0.0144)	(0.0209, 0.0274, 0.034)	(0.0054, 0.0071, 0.0091)	(0.0023, 0.0047, 0.0079)	(0.0083, 0.0131, 0.0188)	(0.0059, 0.0095, 0.0136)	(0.0105, 0.0168, 0.0245)	(0.0058, 0.0081, 0.011)	(0.0077, 0.0104, 0.0137)	(0.0033, 0.0074, 0.0129)	(0.002, 0.0051, 0.0094)	(0.001, 0.0032, 0.0062)	(0.0045, 0.0078, 0.0121)	(0.0063, 0.0108, 0.0159)	(0.0063, 0.0086, 0.0116)	(0.003, 0.0063, 0.0115)	(0.0042, 0.0082, 0.0131)	(0.0192, 0.0297, 0.0431)
ENSG00000099812	VG Unavailable	(0.0406, 0.0777, 0.1301)	VG Unavailable	VG Unavailable	VG Unavailable	VG Unavailable	VG Unavailable	(0.0, 0.0126, 0.0495)	VG Unavailable	VG Unavailable	VG Unavailable	VG Unavailable	VG Unavailable	VG Unavailable	VG Unavailable	VG Unavailable	VG Unavailable	VG Unavailable	VG Unavailable	VG Unavailable	VG Unavailable	(0.0, 0.0008, 0.0038)	(0.0013, 0.002, 0.0029)	VG Unavailable	VG Unavailable	VG Unavailable	VG Unavailable	VG Unavailable	VG Unavailable	(0.0077, 0.0241, 0.048)	VG Unavailable	VG Unavailable	(0.0881, 0.1112, 0.1384)	VG Unavailable	VG Unavailable	VG Unavailable	VG Unavailable	(0.0142, 0.0283, 0.0469)	(0.0045, 0.0112, 0.0201)	VG Unavailable	VG Unavailable	VG Unavailable	(0.0019, 0.003, 0.0045)	VG Unavailable	(0.014, 0.0251, 0.0391)	VG Unavailable	VG Unavailable	VG Unavailable	VG Unavailable	VG Unavailable
ENSG00000099814	(0.0095, 0.0116, 0.0142)	(0.004, 0.0056, 0.0075)	(0.0052, 0.0079, 0.0112)	(0.0065, 0.0085, 0.0105)	(0.0044, 0.0065, 0.0094)	(0.006, 0.0075, 0.0091)	(0.0041, 0.0138, 0.0284)	(0.01, 0.0126, 0.0156)	(0.0011, 0.0027, 0.005)	(0.0002, 0.0015, 0.0041)	(0.0009, 0.0022, 0.0041)	(0.0073, 0.0097, 0.0124)	(0.0071, 0.0095, 0.0121)	(0.0005, 0.0011, 0.0019)	(0.0003, 0.001, 0.002)	(0.0002, 0.0012, 0.0028)	(0.0013, 0.0031, 0.0056)	(0.0003, 0.0011, 0.0026)	(0.0005, 0.0025, 0.0056)	(0.0006, 0.0027, 0.0064)	(0.002, 0.0062, 0.013)	(0.005, 0.0067, 0.0087)	(0.0037, 0.0048, 0.0061)	(0.0048, 0.0067, 0.0086)	(0.0035, 0.0045, 0.0055)	(0.006, 0.0077, 0.0096)	(0.0031, 0.0042, 0.0055)	(0.0033, 0.0055, 0.0079)	(0.0027, 0.0052, 0.0082)	(0.0023, 0.0053, 0.0099)	VG Unavailable	(0.0035, 0.0061, 0.0091)	(0.0079, 0.0099, 0.0121)	(0.0047, 0.0071, 0.0102)	(0.0148, 0.0184, 0.0229)	(0.0106, 0.0169, 0.0241)	(0.0042, 0.0058, 0.0076)	(0.0048, 0.0068, 0.0092)	(0.004, 0.0057, 0.0076)	(0.0067, 0.008, 0.0096)	(0.0072, 0.0084, 0.0097)	(0.0027, 0.0046, 0.0067)	(0.0033, 0.0053, 0.0079)	(0.0069, 0.0127, 0.0196)	(0.0049, 0.0064, 0.0083)	(0.0052, 0.007, 0.009)	(0.0073, 0.0089, 0.0105)	(0.0048, 0.0079, 0.0117)	(0.0058, 0.0088, 0.0125)	VG Unavailable
ENSG00000099817	(0.0097, 0.0104, 0.011)	(0.0106, 0.0119, 0.0131)	(0.0086, 0.01, 0.0114)	(0.0116, 0.0144, 0.0172)	(0.0134, 0.0175, 0.0221)	(0.0214, 0.0227, 0.0241)	(0.002, 0.0057, 0.0113)	(0.0106, 0.0111, 0.0116)	(0.0055, 0.0077, 0.01)	(0.0059, 0.0086, 0.0121)	(0.0056, 0.0077, 0.0099)	(0.0039, 0.0054, 0.0072)	(0.0043, 0.0063, 0.0084)	(0.0042, 0.0057, 0.0074)	(0.006, 0.008, 0.0104)	(0.0049, 0.007, 0.0094)	(0.0045, 0.0062, 0.0083)	(0.0045, 0.0061, 0.008)	(0.0058, 0.0078, 0.0102)	(0.0033, 0.0051, 0.0072)	(0.0057, 0.0087, 0.0122)	(0.0156, 0.0183, 0.0215)	(0.0114, 0.012, 0.0125)	(0.0153, 0.0163, 0.0173)	(0.0027, 0.0035, 0.0044)	(0.0119, 0.0134, 0.0148)	(0.0028, 0.0033, 0.004)	(0.0092, 0.0099, 0.0107)	(0.0081, 0.0089, 0.0098)	(0.0021, 0.0047, 0.0081)	(0.0021, 0.0031, 0.0044)	(0.0041, 0.0057, 0.0076)	(0.0044, 0.0066, 0.0092)	(0.009, 0.0093, 0.0097)	(0.0081, 0.0094, 0.0107)	(0.0037, 0.0054, 0.0075)	(0.0058, 0.0081, 0.0106)	(0.0106, 0.0134, 0.0169)	(0.0037, 0.0053, 0.0069)	(0.0048, 0.0053, 0.006)	(0.0058, 0.0064, 0.0071)	(0.0024, 0.0039, 0.0059)	(0.0129, 0.0143, 0.0158)	(0.0053, 0.0071, 0.0093)	(0.0072, 0.0089, 0.0107)	(0.0038, 0.005, 0.0063)	(0.0054, 0.0066, 0.0079)	(0.0035, 0.0055, 0.0079)	(0.0046, 0.0069, 0.0096)	(0.0059, 0.0071, 0.0085)
ENSG00000099821	(0.008, 0.0099, 0.0118)	(0.0073, 0.0094, 0.0117)	(0.0078, 0.0104, 0.0135)	(0.0076, 0.0099, 0.0124)	(0.0083, 0.0116, 0.0154)	(0.0143, 0.017, 0.0201)	(0.0058, 0.0167, 0.0322)	(0.0068, 0.0089, 0.0109)	(0.0139, 0.0203, 0.0273)	(0.0081, 0.0131, 0.0201)	(0.0049, 0.0075, 0.0106)	(0.0053, 0.0073, 0.01)	(0.0059, 0.0086, 0.0118)	(0.0092, 0.0129, 0.0169)	(0.012, 0.0169, 0.0226)	(0.0079, 0.0118, 0.0162)	(0.0057, 0.0092, 0.0133)	(0.0067, 0.0096, 0.0131)	(0.0052, 0.0084, 0.0122)	(0.0027, 0.0059, 0.0103)	(0.0056, 0.0103, 0.0164)	(0.0103, 0.0131, 0.0164)	(0.0057, 0.0072, 0.0091)	(0.011, 0.0142, 0.0173)	(0.0159, 0.0189, 0.0223)	(0.0126, 0.0155, 0.0184)	(0.0208, 0.025, 0.0297)	(0.0173, 0.0214, 0.0259)	(0.0144, 0.018, 0.0222)	(0.0038, 0.0071, 0.0114)	(0.0304, 0.0418, 0.0538)	(0.0026, 0.0042, 0.0061)	(0.0068, 0.0085, 0.0103)	(0.0241, 0.0276, 0.0314)	(0.0051, 0.0063, 0.0077)	(0.0112, 0.0155, 0.0202)	(0.0062, 0.0087, 0.0116)	(0.0093, 0.0124, 0.0163)	(0.0043, 0.0062, 0.0084)	(0.0112, 0.0136, 0.016)	(0.0149, 0.0175, 0.0202)	(0.006, 0.0098, 0.0142)	(0.0039, 0.0061, 0.0088)	(0.0042, 0.0061, 0.0082)	(0.0083, 0.0111, 0.0139)	(0.0158, 0.0193, 0.0234)	(0.0047, 0.0058, 0.007)	(0.0096, 0.0137, 0.0188)	(0.0095, 0.0132, 0.0181)	(0.0062, 0.0082, 0.0105)
ENSG00000099822	VG Unavailable	VG Unavailable	(0.0056, 0.0102, 0.0153)	VG Unavailable	(0.022, 0.0578, 0.1105)	VG Unavailable	VG Unavailable	VG Unavailable	(0.0018, 0.0026, 0.0035)	(0.0013, 0.0023, 0.0037)	(0.0019, 0.0027, 0.0036)	(0.0027, 0.0038, 0.0049)	(0.0026, 0.0038, 0.0052)	(0.0018, 0.0026, 0.0034)	(0.0015, 0.0022, 0.003)	(0.0024, 0.0034, 0.0046)	(0.0026, 0.0037, 0.0051)	(0.0018, 0.0025, 0.0034)	(0.0033, 0.0045, 0.006)	(0.0039, 0.0058, 0.0079)	(0.0148, 0.0202, 0.0266)	(0.0209, 0.0341, 0.0496)	(0.021, 0.038, 0.0601)	(0.0339, 0.0551, 0.0819)	(0.168, 0.2138, 0.2562)	(0.033, 0.0462, 0.062)	(0.0129, 0.0202, 0.0293)	(0.0238, 0.029, 0.035)	(0.0706, 0.0873, 0.1061)	(0.0118, 0.0371, 0.0738)	(0.0496, 0.0804, 0.1178)	(0.0503, 0.0921, 0.1444)	VG Unavailable	VG Unavailable	(0.0318, 0.0541, 0.0837)	VG Unavailable	VG Unavailable	(0.0281, 0.0536, 0.089)	(0.0086, 0.0113, 0.0143)	(0.0108, 0.0191, 0.0307)	(0.0151, 0.0227, 0.0324)	VG Unavailable	(0.0322, 0.0595, 0.0944)	(0.061, 0.0942, 0.1353)	(0.0148, 0.0345, 0.0622)	(0.0037, 0.0059, 0.0087)	(0.0334, 0.0661, 0.1116)	VG Unavailable	(0.0924, 0.1618, 0.2584)	(0.054, 0.0787, 0.1069)
ENSG00000099834	VG Unavailable	VG Unavailable	(0.0379, 0.067, 0.1074)	(0.0709, 0.1309, 0.2162)	VG Unavailable	VG Unavailable	VG Unavailable	(0.0486, 0.1057, 0.1871)	VG Unavailable	VG Unavailable	VG Unavailable	(0.0215, 0.0508, 0.0904)	(0.0128, 0.0384, 0.0839)	VG Unavailable	VG Unavailable	VG Unavailable	VG Unavailable	VG Unavailable	VG Unavailable	VG Unavailable	VG Unavailable	(0.0045, 0.0092, 0.0153)	(0.0147, 0.0154, 0.0161)	VG Unavailable	VG Unavailable	VG Unavailable	VG Unavailable	VG Unavailable	VG Unavailable	(0.0182, 0.0299, 0.045)	VG Unavailable	(0.0506, 0.0653, 0.0829)	(0.2418, 0.3366, 0.4443)	VG Unavailable	(0.0376, 0.0618, 0.0961)	(0.0021, 0.0188, 0.051)	(0.0935, 0.1281, 0.1693)	VG Unavailable	(0.0667, 0.1057, 0.1542)	(0.0277, 0.0494, 0.0784)	(0.0267, 0.0501, 0.0808)	VG Unavailable	(0.0079, 0.0113, 0.0158)	VG Unavailable	(0.01, 0.0185, 0.0289)	(0.0359, 0.0614, 0.093)	VG Unavailable	VG Unavailable	VG Unavailable	VG Unavailable
ENSG00000099840	(0.0147, 0.0251, 0.038)	(0.0145, 0.0258, 0.0405)	(0.0025, 0.0156, 0.0381)	(0.0164, 0.0297, 0.0467)	(0.0109, 0.0225, 0.0419)	(0.0166, 0.0279, 0.0431)	VG Unavailable	(0.0056, 0.0141, 0.0249)	(0.0014, 0.0054, 0.0119)	(0.0109, 0.0202, 0.033)	(0.0064, 0.0117, 0.0192)	(0.0031, 0.0069, 0.0124)	(0.0059, 0.0113, 0.0189)	(0.0006, 0.0033, 0.0084)	(0.0018, 0.0055, 0.0118)	(0.0048, 0.0107, 0.0191)	(0.0027, 0.0072, 0.0139)	(0.0055, 0.0107, 0.0176)	(0.0046, 0.0099, 0.0173)	(0.0045, 0.011, 0.0211)	(0.007, 0.0139, 0.0231)	(0.0119, 0.022, 0.0364)	(0.0038, 0.0117, 0.0241)	(0.0109, 0.0185, 0.028)	(0.0071, 0.0135, 0.022)	(0.0031, 0.0085, 0.0156)	VG Unavailable	(0.0049, 0.0219, 0.0491)	(0.0073, 0.0248, 0.0539)	(0.0066, 0.0255, 0.0565)	(0.018, 0.0262, 0.0358)	(0.0031, 0.0156, 0.0369)	(0.0089, 0.016, 0.0262)	(0.029, 0.0514, 0.0781)	(0.017, 0.0213, 0.0262)	(0.0072, 0.0125, 0.0194)	(0.011, 0.0202, 0.0313)	(0.0108, 0.0183, 0.0272)	(0.0, 0.0012, 0.0054)	(0.005, 0.0137, 0.0261)	(0.0128, 0.0214, 0.0327)	(0.0067, 0.0285, 0.0626)	(0.0, 0.0049, 0.0205)	(0.0079, 0.0186, 0.0329)	(0.0131, 0.0249, 0.0393)	(0.0314, 0.0378, 0.0445)	(0.0075, 0.0129, 0.0198)	(0.0063, 0.0152, 0.028)	(0.0054, 0.0157, 0.0322)	(0.025, 0.0433, 0.0665)
ENSG00000099849	(0.0158, 0.0276, 0.0419)	(0.0021, 0.0052, 0.0094)	(0.0035, 0.0196, 0.0504)	(0.0039, 0.0126, 0.0269)	(0.0036, 0.018, 0.0445)	(0.0038, 0.0144, 0.0315)	VG Unavailable	(0.0014, 0.0036, 0.0072)	(0.0086, 0.0247, 0.0509)	(0.0, 0.0003, 0.1321)	(0.0043, 0.0105, 0.0188)	(0.0144, 0.0212, 0.0296)	(0.0075, 0.0127, 0.0189)	(0.0029, 0.0109, 0.0249)	(0.0042, 0.0128, 0.0249)	(0.02, 0.0448, 0.0795)	(0.0005, 0.0057, 0.0159)	(0.0038, 0.0092, 0.0174)	(0.0036, 0.0102, 0.0212)	(0.0, 0.0, 0.184)	(0.012, 0.0494, 0.1164)	(0.0009, 0.005, 0.0116)	(0.0046, 0.0077, 0.0119)	(0.0045, 0.013, 0.0258)	(0.0028, 0.0044, 0.0063)	(0.005, 0.0128, 0.0252)	(0.0085, 0.0199, 0.0363)	(0.0038, 0.0141, 0.0317)	(0.0, 0.0039, 0.0312)	(0.0005, 0.0018, 0.0039)	(0.0, 0.0023, 0.0073)	(0.003, 0.0062, 0.0103)	(0.004, 0.0059, 0.0086)	VG Unavailable	(0.008, 0.014, 0.022)	(0.0066, 0.0216, 0.0443)	(0.0022, 0.0043, 0.0069)	(0.0037, 0.0075, 0.0129)	(0.004, 0.0079, 0.0131)	(0.0018, 0.0031, 0.0047)	(0.0029, 0.0043, 0.0059)	(0.0027, 0.006, 0.0106)	(0.0034, 0.0072, 0.0127)	(0.0025, 0.0059, 0.0111)	(0.0033, 0.0062, 0.0098)	(0.001, 0.0035, 0.0078)	(0.0047, 0.007, 0.0101)	(0.0044, 0.0166, 0.0372)	(0.0, 0.0021, 0.01)	(0.008, 0.0119, 0.0169)
ENSG00000099860	(0.0041, 0.005, 0.006)	(0.0032, 0.0041, 0.005)	(0.0065, 0.0095, 0.0129)	(0.003, 0.0038, 0.0048)	(0.0024, 0.0033, 0.0045)	(0.0031, 0.0037, 0.0044)	(0.0, 0.0016, 0.0076)	(0.0035, 0.0046, 0.0057)	(0.0011, 0.0036, 0.0075)	(0.0005, 0.0023, 0.0051)	(0.0012, 0.003, 0.0058)	(0.0015, 0.004, 0.0081)	(0.0013, 0.0039, 0.008)	(0.0013, 0.0033, 0.0057)	(0.0014, 0.0032, 0.0057)	(0.0044, 0.0091, 0.0156)	(0.0007, 0.0017, 0.003)	(0.0009, 0.0023, 0.0042)	(0.001, 0.003, 0.0058)	(0.0014, 0.0037, 0.007)	(0.0019, 0.0042, 0.0074)	(0.0016, 0.0024, 0.0034)	(0.0013, 0.0022, 0.0032)	(0.0021, 0.0031, 0.0045)	(0.0044, 0.0061, 0.0081)	(0.0016, 0.0023, 0.0032)	(0.0017, 0.0023, 0.0031)	(0.0027, 0.0035, 0.0045)	(0.0033, 0.0048, 0.0066)	(0.0015, 0.003, 0.0053)	(0.0069, 0.0105, 0.0146)	(0.0017, 0.0025, 0.0035)	(0.0027, 0.0033, 0.004)	(0.0047, 0.0066, 0.0087)	(0.0028, 0.0035, 0.0043)	(0.008, 0.0118, 0.0164)	(0.0043, 0.0063, 0.0089)	(0.0028, 0.0044, 0.0065)	(0.0034, 0.0048, 0.0065)	(0.0035, 0.0046, 0.0059)	(0.003, 0.0039, 0.0048)	(0.0024, 0.0045, 0.0073)	(0.002, 0.0037, 0.0059)	(0.0034, 0.0052, 0.0075)	(0.0025, 0.0038, 0.0051)	(0.0022, 0.0048, 0.0085)	(0.0042, 0.0051, 0.0062)	(0.0021, 0.0046, 0.0083)	(0.0015, 0.0031, 0.0051)	(0.0104, 0.0124, 0.0145)
ENSG00000099864	(0.0044, 0.0053, 0.0063)	(0.0045, 0.0055, 0.0067)	(0.0394, 0.0501, 0.0626)	(0.0089, 0.0133, 0.0181)	(0.0045, 0.0074, 0.011)	(0.0126, 0.0163, 0.0202)	(0.0, 0.0038, 0.0135)	(0.0053, 0.0065, 0.008)	(0.0021, 0.0029, 0.0039)	(0.0018, 0.0026, 0.0037)	(0.0016, 0.0023, 0.0032)	(0.0021, 0.003, 0.0043)	(0.0011, 0.0018, 0.0027)	(0.0026, 0.0035, 0.0044)	(0.0021, 0.003, 0.0039)	(0.0019, 0.0029, 0.004)	(0.0019, 0.0028, 0.0041)	(0.002, 0.0027, 0.0035)	(0.0013, 0.002, 0.003)	(0.0008, 0.0019, 0.0033)	(0.0027, 0.0046, 0.0068)	(0.0054, 0.007, 0.0091)	(0.0043, 0.0062, 0.0084)	(0.0059, 0.0077, 0.0095)	(0.0162, 0.0206, 0.0255)	(0.0081, 0.01, 0.0119)	(0.0523, 0.0762, 0.106)	(0.0032, 0.0044, 0.006)	(0.0132, 0.017, 0.0213)	(0.0065, 0.012, 0.0193)	VG Unavailable	(0.0058, 0.0155, 0.0286)	(0.0047, 0.006, 0.0077)	(0.0102, 0.0145, 0.0196)	(0.0042, 0.0052, 0.0062)	(0.0055, 0.0077, 0.0101)	(0.0101, 0.019, 0.0325)	(0.0064, 0.0087, 0.0114)	(0.0037, 0.0048, 0.0063)	(0.0075, 0.0093, 0.0115)	(0.0063, 0.008, 0.0099)	(0.0025, 0.0063, 0.0114)	(0.0045, 0.0072, 0.011)	(0.0076, 0.0117, 0.0161)	(0.0047, 0.0073, 0.0104)	(0.0043, 0.0061, 0.0082)	(0.0054, 0.0071, 0.0091)	(0.0034, 0.0055, 0.0078)	(0.0035, 0.0059, 0.0087)	VG Unavailable
ENSG00000099866	(0.1037, 0.1462, 0.1892)	(0.0326, 0.0522, 0.0745)	(0.0339, 0.0646, 0.107)	VG Unavailable	(0.0525, 0.1009, 0.1792)	VG Unavailable	VG Unavailable	(0.0575, 0.0912, 0.1376)	(0.0546, 0.0853, 0.1242)	(0.0471, 0.0818, 0.1233)	(0.1141, 0.1664, 0.232)	(0.0419, 0.0581, 0.0781)	(0.0418, 0.0593, 0.0796)	(0.0366, 0.0536, 0.0725)	(0.045, 0.068, 0.0926)	(0.0643, 0.1061, 0.159)	(0.0674, 0.1032, 0.1483)	(0.0841, 0.1248, 0.1742)	(0.0813, 0.1295, 0.1874)	(0.1035, 0.1825, 0.2774)	(0.1054, 0.1704, 0.2517)	(0.0213, 0.0359, 0.0555)	(0.0037, 0.008, 0.0134)	(0.0762, 0.1171, 0.1647)	(0.0103, 0.0205, 0.033)	(0.0483, 0.0773, 0.1128)	(0.1018, 0.1493, 0.2132)	VG Unavailable	VG Unavailable	VG Unavailable	VG Unavailable	VG Unavailable	VG Unavailable	VG Unavailable	(0.0893, 0.1202, 0.1544)	VG Unavailable	(0.0032, 0.0122, 0.0279)	(0.0733, 0.1193, 0.1781)	(0.0487, 0.0706, 0.0951)	(0.0513, 0.0757, 0.106)	(0.0663, 0.0932, 0.1229)	VG Unavailable	(0.0082, 0.0136, 0.0206)	(0.0083, 0.0164, 0.0261)	(0.0033, 0.0102, 0.0216)	(0.0136, 0.0207, 0.0302)	(0.0214, 0.0319, 0.045)	(0.0472, 0.0939, 0.1615)	VG Unavailable	(0.09, 0.1265, 0.1739)
ENSG00000099869	(0.7756, 0.8939, 1.0344)	(0.736, 0.8939, 1.0707)	(0.6603, 0.8939, 1.165)	VG Unavailable	VG Unavailable	VG Unavailable	VG Unavailable	(0.7433, 0.8939, 1.0578)	VG Unavailable	VG Unavailable	VG Unavailable	VG Unavailable	VG Unavailable	VG Unavailable	VG Unavailable	VG Unavailable	VG Unavailable	VG Unavailable	VG Unavailable	VG Unavailable	VG Unavailable	VG Unavailable	VG Unavailable	VG Unavailable	VG Unavailable	VG Unavailable	VG Unavailable	VG Unavailable	VG Unavailable	VG Unavailable	VG Unavailable	(0.0273, 0.0416, 0.0601)	VG Unavailable	VG Unavailable	(0.806, 0.8939, 0.9978)	(0.7124, 0.8939, 1.0958)	VG Unavailable	VG Unavailable	VG Unavailable	VG Unavailable	VG Unavailable	VG Unavailable	VG Unavailable	VG Unavailable	VG Unavailable	(0.0841, 0.1322, 0.1887)	VG Unavailable	(0.684, 0.8939, 1.1469)	VG Unavailable	VG Unavailable
ENSG00000099875	(0.0027, 0.0033, 0.0041)	(0.0032, 0.004, 0.005)	(0.0019, 0.0029, 0.004)	(0.0022, 0.003, 0.0041)	(0.001, 0.0018, 0.0027)	(0.0031, 0.0039, 0.0048)	(0.0, 0.0014, 0.0046)	(0.0019, 0.0025, 0.0033)	(0.0004, 0.002, 0.0053)	(0.0009, 0.0037, 0.0081)	(0.0019, 0.0035, 0.0059)	(0.0011, 0.0019, 0.003)	(0.0013, 0.0023, 0.0035)	(0.0003, 0.0013, 0.0032)	(0.0006, 0.0024, 0.0053)	(0.0028, 0.0057, 0.0102)	(0.0008, 0.0026, 0.0055)	(0.0015, 0.0033, 0.0058)	(0.0033, 0.0063, 0.0103)	(0.0048, 0.0098, 0.017)	(0.0004, 0.0025, 0.0067)	(0.0034, 0.0045, 0.0057)	(0.0019, 0.0025, 0.0033)	(0.0025, 0.0033, 0.0042)	(0.0027, 0.0033, 0.0039)	(0.0023, 0.003, 0.0038)	(0.005, 0.0065, 0.0082)	(0.003, 0.004, 0.0052)	(0.0051, 0.0065, 0.0082)	(0.0031, 0.0058, 0.0095)	(0.0018, 0.0026, 0.0034)	(0.0037, 0.0052, 0.0071)	(0.0025, 0.0031, 0.0038)	(0.0031, 0.0036, 0.0042)	(0.003, 0.0038, 0.0046)	(0.001, 0.0024, 0.0044)	(0.0022, 0.0029, 0.0038)	(0.0024, 0.0035, 0.0049)	(0.0029, 0.0039, 0.0053)	(0.0023, 0.0029, 0.0035)	(0.003, 0.0036, 0.0043)	(0.0025, 0.0036, 0.0052)	(0.0019, 0.0029, 0.0043)	(0.0018, 0.0026, 0.0035)	(0.0017, 0.0024, 0.0033)	(0.0034, 0.0048, 0.0064)	(0.0017, 0.0023, 0.0029)	(0.0007, 0.0018, 0.0034)	(0.0027, 0.0041, 0.0057)	(0.0021, 0.0027, 0.0032)
ENSG00000099889	(0.0095, 0.0119, 0.0148)	(0.0064, 0.0092, 0.0122)	(0.011, 0.0153, 0.0213)	(0.0247, 0.0297, 0.0351)	(0.0181, 0.024, 0.0308)	(0.0109, 0.0126, 0.0146)	(0.0032, 0.0165, 0.0413)	(0.005, 0.0068, 0.0089)	(0.0049, 0.0078, 0.0115)	(0.0024, 0.0044, 0.0072)	(0.0034, 0.0058, 0.0089)	(0.0043, 0.0059, 0.0074)	(0.0033, 0.0044, 0.0056)	(0.0046, 0.0068, 0.0096)	(0.0022, 0.0039, 0.0061)	(0.0049, 0.0086, 0.0128)	(0.0004, 0.0012, 0.0024)	(0.0025, 0.0044, 0.0067)	(0.0019, 0.0045, 0.008)	(0.0016, 0.0042, 0.0082)	(0.0043, 0.0087, 0.0144)	(0.0208, 0.0263, 0.0324)	(0.02, 0.025, 0.0307)	(0.0213, 0.0268, 0.033)	(0.0092, 0.0138, 0.0194)	(0.0217, 0.0261, 0.0312)	(0.0615, 0.0807, 0.1055)	(0.0041, 0.0059, 0.0079)	(0.0052, 0.0072, 0.0096)	(0.0052, 0.0098, 0.0152)	(0.0, 0.0019, 0.0261)	(0.0032, 0.0054, 0.0081)	(0.0154, 0.0187, 0.0223)	(0.0084, 0.0108, 0.0132)	(0.0142, 0.0166, 0.0193)	(0.0054, 0.0087, 0.0126)	(0.008, 0.0112, 0.0148)	(0.0069, 0.0098, 0.0134)	(0.0027, 0.004, 0.0054)	(0.0104, 0.013, 0.0162)	(0.008, 0.01, 0.0121)	(0.0051, 0.0083, 0.0121)	(0.0162, 0.0235, 0.0323)	(0.0085, 0.011, 0.0141)	(0.0142, 0.0185, 0.0235)	(0.001, 0.0019, 0.0029)	(0.0167, 0.0194, 0.0223)	(0.0051, 0.0088, 0.0135)	(0.0023, 0.005, 0.009)	(0.0246, 0.0339, 0.0448)
ENSG00000099899	(0.0031, 0.0051, 0.0075)	(0.0029, 0.0059, 0.0099)	(0.002, 0.0043, 0.0076)	(0.0038, 0.0073, 0.0119)	(0.001, 0.0038, 0.0089)	(0.0026, 0.005, 0.0081)	(0.0, 0.0121, 0.0476)	(0.0028, 0.0047, 0.0075)	(0.0006, 0.0048, 0.0124)	(0.0, 0.0019, 0.0113)	(0.0006, 0.0039, 0.0103)	(0.0045, 0.0079, 0.0123)	(0.0031, 0.0065, 0.0112)	(0.0004, 0.0038, 0.0101)	(0.0005, 0.0033, 0.0086)	(0.007, 0.017, 0.0316)	(0.0, 0.0, 0.0129)	(0.0013, 0.0054, 0.012)	(0.0002, 0.0034, 0.0108)	(0.0102, 0.0248, 0.0453)	(0.0035, 0.0117, 0.0241)	(0.0002, 0.0019, 0.0054)	(0.001, 0.003, 0.0061)	(0.002, 0.0047, 0.0083)	(0.0014, 0.0034, 0.006)	(0.0024, 0.0049, 0.0082)	(0.0001, 0.0013, 0.004)	(0.0, 0.0013, 0.0076)	(0.0035, 0.0076, 0.0131)	(0.0012, 0.0079, 0.0202)	(0.0003, 0.0023, 0.0065)	(0.0031, 0.0067, 0.0115)	(0.004, 0.0066, 0.01)	(0.0046, 0.0084, 0.0131)	(0.0025, 0.0043, 0.0064)	(0.0015, 0.0047, 0.0096)	(0.0021, 0.0056, 0.0108)	(0.0022, 0.0045, 0.0079)	(0.0028, 0.0053, 0.0084)	(0.004, 0.0072, 0.0106)	(0.0043, 0.0066, 0.0094)	(0.0025, 0.0071, 0.0135)	(0.0014, 0.0036, 0.0071)	(0.0024, 0.0045, 0.007)	(0.0021, 0.0047, 0.0084)	(0.0016, 0.0029, 0.0046)	(0.002, 0.0034, 0.0052)	(0.0, 0.0015, 0.0066)	(0.0008, 0.0039, 0.0102)	(0.0053, 0.0089, 0.0136)
ENSG00000099901	(0.0344, 0.058, 0.0913)	(0.0475, 0.0733, 0.1049)	(0.0087, 0.0221, 0.0409)	(0.0994, 0.1543, 0.228)	(0.0031, 0.0213, 0.059)	(0.0951, 0.1534, 0.2347)	VG Unavailable	(0.0063, 0.0201, 0.0399)	VG Unavailable	VG Unavailable	VG Unavailable	(0.0182, 0.0337, 0.0546)	(0.0262, 0.0443, 0.0692)	(0.0531, 0.109, 0.1802)	(0.0683, 0.1394, 0.2398)	(0.088, 0.2043, 0.3767)	VG Unavailable	(0.0792, 0.1652, 0.295)	VG Unavailable	(0.1644, 0.3966, 0.7679)	VG Unavailable	(0.0139, 0.0348, 0.066)	(0.0066, 0.0169, 0.032)	(0.0469, 0.0761, 0.1154)	(0.0553, 0.0759, 0.1042)	(0.052, 0.0766, 0.1091)	(0.0359, 0.0513, 0.0678)	(0.0569, 0.0997, 0.1538)	(0.0615, 0.1147, 0.1825)	VG Unavailable	(0.0591, 0.0879, 0.1274)	(0.0025, 0.0153, 0.0395)	(0.042, 0.0604, 0.0838)	(0.0581, 0.1085, 0.1717)	(0.042, 0.0587, 0.0783)	(0.0123, 0.0281, 0.0523)	(0.0051, 0.0217, 0.0488)	(0.0, 0.0051, 0.0383)	(0.0229, 0.0422, 0.071)	(0.0289, 0.0435, 0.0612)	(0.055, 0.0793, 0.1082)	(0.0, 0.0128, 0.053)	(0.034, 0.065, 0.1019)	(0.0108, 0.0203, 0.0356)	(0.0298, 0.0511, 0.0808)	(0.0242, 0.0345, 0.0454)	(0.0588, 0.0808, 0.1068)	(0.0058, 0.0252, 0.0579)	(0.038, 0.0744, 0.1247)	(0.0362, 0.0705, 0.1206)
ENSG00000099904	(0.0036, 0.0049, 0.0063)	(0.0027, 0.004, 0.0053)	(0.0052, 0.0077, 0.011)	(0.0043, 0.0062, 0.0082)	(0.0008, 0.0019, 0.0034)	(0.002, 0.003, 0.0043)	(0.0, 0.0003, 0.0091)	(0.0025, 0.0037, 0.0051)	(0.0018, 0.0037, 0.0063)	(0.0021, 0.0047, 0.0079)	(0.003, 0.0052, 0.0078)	(0.0043, 0.0063, 0.0088)	(0.0031, 0.005, 0.0073)	(0.0019, 0.0034, 0.0052)	(0.0014, 0.0029, 0.005)	(0.0022, 0.0043, 0.0074)	(0.0015, 0.0031, 0.0051)	(0.0017, 0.0034, 0.0057)	(0.0023, 0.0048, 0.0078)	(0.0005, 0.0029, 0.0069)	(0.0033, 0.0069, 0.0119)	(0.0019, 0.0032, 0.0047)	(0.0036, 0.0052, 0.0074)	(0.0026, 0.0041, 0.0059)	(0.0018, 0.0031, 0.0046)	(0.0028, 0.004, 0.0054)	(0.0024, 0.0034, 0.0045)	(0.0022, 0.0036, 0.0053)	(0.0025, 0.004, 0.0062)	(0.001, 0.0034, 0.0075)	(0.0038, 0.0073, 0.0118)	(0.0048, 0.0082, 0.0126)	(0.0037, 0.0051, 0.0065)	(0.0042, 0.006, 0.0081)	(0.0035, 0.0044, 0.0054)	(0.0013, 0.0033, 0.0059)	(0.0059, 0.009, 0.0125)	(0.003, 0.0052, 0.0076)	(0.0016, 0.0026, 0.0037)	(0.0033, 0.0047, 0.0064)	(0.0046, 0.0061, 0.0077)	(0.0031, 0.0059, 0.0097)	(0.0042, 0.0067, 0.01)	(0.0033, 0.005, 0.007)	(0.003, 0.0049, 0.0072)	(0.0058, 0.0076, 0.0101)	(0.0056, 0.0072, 0.009)	(0.0013, 0.003, 0.0053)	(0.0037, 0.0063, 0.0096)	(0.0098, 0.0135, 0.0175)
ENSG00000099910	(0.0024, 0.0041, 0.006)	(0.0009, 0.0024, 0.0046)	(0.0016, 0.0038, 0.0073)	(0.0013, 0.0033, 0.0064)	(0.0018, 0.0046, 0.0093)	(0.0029, 0.0055, 0.0085)	(0.0, 0.0, 0.0048)	(0.0016, 0.0035, 0.0058)	(0.0003, 0.0021, 0.0056)	(0.0004, 0.0024, 0.0064)	(0.0, 0.0004, 0.004)	(0.0001, 0.0009, 0.0027)	(0.0002, 0.001, 0.0026)	(0.0001, 0.0012, 0.0032)	(0.0008, 0.0027, 0.0057)	(0.0012, 0.0038, 0.0076)	(0.0016, 0.0044, 0.0084)	(0.0002, 0.0015, 0.004)	(0.0003, 0.0023, 0.006)	(0.0002, 0.0026, 0.0077)	(0.0003, 0.0034, 0.01)	(0.002, 0.0037, 0.0062)	(0.0012, 0.0033, 0.0059)	(0.0018, 0.0037, 0.0064)	(0.0012, 0.0037, 0.007)	(0.0012, 0.0026, 0.0047)	(0.0002, 0.0012, 0.0028)	(0.0008, 0.0026, 0.005)	(0.0, 0.0, 0.0071)	(0.0013, 0.0065, 0.0155)	(0.0, 0.0008, 0.007)	(0.0003, 0.0032, 0.009)	(0.0012, 0.003, 0.0055)	(0.0024, 0.0045, 0.0072)	(0.0027, 0.0042, 0.0063)	(0.0008, 0.0024, 0.0052)	(0.0007, 0.0029, 0.0068)	(0.0002, 0.0011, 0.0028)	(0.0002, 0.0013, 0.003)	(0.0037, 0.0066, 0.0103)	(0.0016, 0.0035, 0.0061)	(0.001, 0.0041, 0.009)	(0.0002, 0.0023, 0.0065)	(0.0003, 0.0015, 0.0037)	(0.0001, 0.0014, 0.0045)	(0.0003, 0.0015, 0.0036)	(0.001, 0.0017, 0.0028)	(0.0, 0.0006, 0.0029)	(0.0016, 0.0048, 0.0097)	(0.005, 0.0084, 0.012)
ENSG00000099917	(0.0096, 0.0117, 0.014)	(0.0072, 0.0093, 0.0118)	(0.021, 0.0267, 0.0332)	(0.0099, 0.0128, 0.0164)	(0.0058, 0.0091, 0.0134)	(0.0064, 0.0086, 0.0109)	(0.0, 0.0013, 0.0079)	(0.0068, 0.0091, 0.0119)	(0.0009, 0.0032, 0.0069)	(0.0037, 0.0092, 0.0171)	(0.0014, 0.0039, 0.0075)	(0.0003, 0.0012, 0.0028)	(0.0008, 0.0023, 0.0046)	(0.001, 0.0028, 0.0057)	(0.0026, 0.0059, 0.0101)	(0.009, 0.0146, 0.0215)	(0.0025, 0.0054, 0.0096)	(0.0023, 0.0045, 0.0076)	(0.0054, 0.0102, 0.0168)	(0.002, 0.0059, 0.0126)	(0.0017, 0.0058, 0.0132)	(0.0067, 0.0092, 0.0123)	(0.0056, 0.0077, 0.0101)	(0.0094, 0.0128, 0.0164)	(0.0021, 0.0033, 0.0048)	(0.0106, 0.0135, 0.017)	(0.0047, 0.0063, 0.0083)	(0.0024, 0.0044, 0.0068)	(0.0035, 0.0058, 0.0089)	(0.0027, 0.0074, 0.0148)	(0.0034, 0.0065, 0.0105)	(0.0064, 0.0115, 0.0185)	(0.0038, 0.0052, 0.0067)	(0.0093, 0.012, 0.0148)	(0.0049, 0.0062, 0.0078)	(0.0015, 0.0032, 0.0054)	(0.0056, 0.0083, 0.0118)	(0.0049, 0.0075, 0.0106)	(0.0053, 0.0077, 0.0105)	(0.0018, 0.0028, 0.0038)	(0.0027, 0.0037, 0.005)	(0.0033, 0.0065, 0.011)	(0.0069, 0.01, 0.0143)	(0.0086, 0.0121, 0.016)	(0.0045, 0.0069, 0.0098)	(0.0019, 0.0032, 0.0048)	(0.0047, 0.0061, 0.0076)	(0.003, 0.0059, 0.0095)	(0.0003, 0.0018, 0.0044)	(0.0104, 0.0128, 0.0157)
ENSG00000099937	VG Unavailable	VG Unavailable	VG Unavailable	VG Unavailable	VG Unavailable	VG Unavailable	VG Unavailable	VG Unavailable	VG Unavailable	VG Unavailable	VG Unavailable	VG Unavailable	VG Unavailable	VG Unavailable	VG Unavailable	VG Unavailable	VG Unavailable	(0.0108, 0.0346, 0.0712)	VG Unavailable	VG Unavailable	VG Unavailable	VG Unavailable	VG Unavailable	VG Unavailable	VG Unavailable	VG Unavailable	VG Unavailable	(0.0289, 0.0666, 0.1187)	VG Unavailable	VG Unavailable	VG Unavailable	(0.0026, 0.0039, 0.0055)	(0.3245, 0.4591, 0.6135)	VG Unavailable	VG Unavailable	VG Unavailable	VG Unavailable	VG Unavailable	VG Unavailable	VG Unavailable	VG Unavailable	VG Unavailable	VG Unavailable	VG Unavailable	VG Unavailable	VG Unavailable	VG Unavailable	(0.359, 0.6012, 0.9449)	VG Unavailable	(0.02, 0.0535, 0.109)
ENSG00000099940	(0.0149, 0.0183, 0.0219)	(0.0142, 0.0181, 0.0219)	(0.015, 0.0211, 0.0289)	(0.0134, 0.0176, 0.0223)	(0.013, 0.0195, 0.0269)	(0.0156, 0.0194, 0.0239)	(0.0063, 0.0578, 0.1659)	(0.0154, 0.0196, 0.0243)	(0.0113, 0.0188, 0.0276)	(0.0104, 0.0187, 0.0279)	(0.0166, 0.0243, 0.0337)	(0.0116, 0.0183, 0.0271)	(0.0091, 0.0147, 0.0211)	(0.0131, 0.0199, 0.0289)	(0.0089, 0.0137, 0.0197)	(0.0095, 0.0159, 0.0247)	(0.0224, 0.0329, 0.0462)	(0.0163, 0.0247, 0.0343)	(0.0142, 0.0225, 0.0327)	(0.0103, 0.0182, 0.0273)	(0.0131, 0.0208, 0.0319)	(0.0146, 0.0195, 0.0252)	(0.0088, 0.012, 0.0156)	(0.012, 0.0157, 0.0201)	(0.0109, 0.0147, 0.0189)	(0.0161, 0.0202, 0.0249)	(0.0194, 0.0243, 0.0293)	(0.0133, 0.0179, 0.0232)	(0.012, 0.0167, 0.0218)	(0.0043, 0.0101, 0.019)	(0.0098, 0.0175, 0.0268)	(0.0058, 0.0093, 0.0135)	(0.0135, 0.0173, 0.0215)	(0.0152, 0.0184, 0.0217)	(0.0132, 0.0165, 0.0203)	(0.0121, 0.0192, 0.0271)	(0.0068, 0.011, 0.0161)	(0.0143, 0.0202, 0.0276)	(0.0041, 0.0081, 0.0133)	(0.0137, 0.0173, 0.0214)	(0.0149, 0.0182, 0.0221)	(0.0064, 0.011, 0.0165)	(0.0087, 0.0132, 0.0191)	(0.0151, 0.0209, 0.028)	(0.0142, 0.0198, 0.0261)	(0.0032, 0.0049, 0.0069)	(0.0136, 0.0174, 0.0217)	(0.0132, 0.0209, 0.0302)	(0.0145, 0.023, 0.0333)	(0.0165, 0.0211, 0.0257)
ENSG00000099942	(0.0024, 0.0035, 0.0049)	(0.0011, 0.0019, 0.003)	(0.0003, 0.0013, 0.0031)	(0.0023, 0.0037, 0.0054)	(0.0004, 0.0015, 0.0034)	(0.0012, 0.0019, 0.0029)	(0.0, 0.0017, 0.0094)	(0.0008, 0.0017, 0.0029)	(0.0008, 0.0021, 0.004)	(0.0005, 0.0019, 0.0041)	(0.0, 0.0006, 0.002)	(0.0003, 0.0009, 0.002)	(0.001, 0.002, 0.0034)	(0.0, 0.0, 0.0025)	(0.001, 0.0023, 0.0038)	(0.0012, 0.0027, 0.0049)	(0.0008, 0.0019, 0.0035)	(0.0008, 0.002, 0.0038)	(0.0003, 0.0015, 0.0038)	(0.0024, 0.005, 0.0088)	(0.0015, 0.0037, 0.0069)	(0.0002, 0.0008, 0.0018)	(0.0005, 0.0012, 0.0022)	(0.0004, 0.0013, 0.0028)	(0.0009, 0.0016, 0.0024)	(0.001, 0.0019, 0.0031)	(0.0003, 0.0008, 0.0016)	(0.0, 0.0004, 0.0018)	(0.001, 0.0022, 0.0037)	(0.0009, 0.0037, 0.0089)	(0.0, 0.0004, 0.0014)	(0.0014, 0.0029, 0.005)	(0.0003, 0.0008, 0.0017)	(0.0016, 0.0022, 0.0028)	(0.0023, 0.0034, 0.0046)	(0.0002, 0.0011, 0.0028)	(0.0015, 0.0034, 0.0059)	(0.0003, 0.0013, 0.0033)	(0.0013, 0.0025, 0.0042)	(0.0015, 0.0023, 0.0032)	(0.0018, 0.0026, 0.0036)	(0.0003, 0.0018, 0.0042)	(0.0004, 0.0016, 0.0035)	(0.0003, 0.0012, 0.0026)	(0.001, 0.0024, 0.0044)	(0.001, 0.0022, 0.0039)	(0.0021, 0.0033, 0.0048)	(0.0007, 0.0019, 0.0036)	(0.0004, 0.0018, 0.004)	(0.0023, 0.0036, 0.0052)
ENSG00000099949	(0.0038, 0.005, 0.0065)	(0.0033, 0.0048, 0.0066)	(0.0023, 0.0043, 0.0068)	(0.0081, 0.0108, 0.014)	(0.0056, 0.0088, 0.0122)	(0.005, 0.0067, 0.0088)	(0.0005, 0.0046, 0.0129)	(0.0044, 0.0062, 0.0083)	(0.0005, 0.0018, 0.0039)	(0.0015, 0.0044, 0.0091)	(0.0017, 0.0041, 0.0076)	(0.005, 0.007, 0.0094)	(0.0044, 0.0064, 0.009)	(0.0018, 0.0032, 0.0052)	(0.0007, 0.0019, 0.0038)	(0.0041, 0.0083, 0.0146)	(0.0, 0.0002, 0.0058)	(0.0023, 0.0048, 0.0082)	(0.0037, 0.0069, 0.0109)	(0.0023, 0.0057, 0.0106)	(0.007, 0.0113, 0.017)	(0.0039, 0.0056, 0.0078)	(0.006, 0.0078, 0.0098)	(0.0027, 0.0041, 0.0058)	(0.0021, 0.0035, 0.0054)	(0.004, 0.0057, 0.0076)	(0.0017, 0.0029, 0.0043)	(0.0038, 0.0061, 0.0092)	(0.0055, 0.0088, 0.0131)	(0.0007, 0.003, 0.0069)	(0.0024, 0.005, 0.0087)	(0.0024, 0.0055, 0.0099)	(0.005, 0.0067, 0.0087)	(0.0043, 0.0066, 0.009)	(0.0053, 0.0069, 0.0088)	(0.0008, 0.0021, 0.0039)	(0.0058, 0.0092, 0.0134)	(0.005, 0.0074, 0.0109)	(0.0124, 0.0159, 0.0204)	(0.0107, 0.0115, 0.0125)	(0.0068, 0.0091, 0.0116)	(0.0031, 0.0063, 0.0105)	(0.0013, 0.0032, 0.0057)	(0.0023, 0.0038, 0.0056)	(0.0022, 0.0039, 0.0061)	(0.0024, 0.0039, 0.0057)	(0.0081, 0.0092, 0.0102)	(0.0033, 0.0066, 0.011)	(0.0009, 0.0028, 0.0055)	(0.0056, 0.0084, 0.0115)
ENSG00000099953	(0.0095, 0.026, 0.0532)	VG Unavailable	VG Unavailable	VG Unavailable	(0.0129, 0.0469, 0.1022)	(0.0134, 0.0346, 0.0697)	VG Unavailable	VG Unavailable	VG Unavailable	VG Unavailable	VG Unavailable	VG Unavailable	VG Unavailable	VG Unavailable	VG Unavailable	VG Unavailable	VG Unavailable	VG Unavailable	VG Unavailable	VG Unavailable	VG Unavailable	(0.002, 0.0165, 0.0472)	(0.0401, 0.079, 0.1272)	VG Unavailable	VG Unavailable	(0.0, 0.0, 0.0242)	(0.0, 0.0032, 0.0176)	(0.0286, 0.0608, 0.1061)	(0.0529, 0.1055, 0.1726)	VG Unavailable	VG Unavailable	VG Unavailable	VG Unavailable	VG Unavailable	(0.0182, 0.0456, 0.0859)	(0.0222, 0.0511, 0.0926)	VG Unavailable	VG Unavailable	VG Unavailable	(0.0012, 0.0189, 0.0622)	(0.0223, 0.0521, 0.0994)	VG Unavailable	(0.0001, 0.0154, 0.0563)	VG Unavailable	VG Unavailable	(0.0072, 0.0165, 0.0319)	VG Unavailable	(0.0005, 0.0077, 0.0223)	VG Unavailable	VG Unavailable
ENSG00000099954	(0.0967, 0.1432, 0.202)	(0.0276, 0.0458, 0.0662)	VG Unavailable	VG Unavailable	(0.0056, 0.0239, 0.0543)	VG Unavailable	VG Unavailable	(0.025, 0.0381, 0.0543)	(0.0011, 0.0063, 0.0157)	(0.0038, 0.0121, 0.0232)	(0.0006, 0.0028, 0.0074)	(0.0064, 0.0088, 0.0114)	(0.0045, 0.0066, 0.009)	(0.006, 0.0131, 0.0231)	(0.0042, 0.012, 0.0235)	(0.0073, 0.0163, 0.0279)	(0.001, 0.0059, 0.0144)	(0.001, 0.0039, 0.0089)	(0.0018, 0.0053, 0.0102)	(0.0006, 0.004, 0.0102)	(0.0027, 0.0076, 0.0157)	(0.0036, 0.0095, 0.0184)	(0.0147, 0.0294, 0.047)	(0.0135, 0.024, 0.0365)	VG Unavailable	(0.029, 0.042, 0.0566)	VG Unavailable	(0.0063, 0.011, 0.0164)	(0.0014, 0.0043, 0.0095)	(0.0219, 0.047, 0.0909)	VG Unavailable	(0.0028, 0.0058, 0.01)	(0.009, 0.0128, 0.0175)	(0.0034, 0.0048, 0.0065)	(0.0078, 0.0131, 0.0203)	(0.02, 0.0324, 0.0484)	(0.0054, 0.0122, 0.0208)	(0.0076, 0.0162, 0.028)	(0.0043, 0.0068, 0.0098)	(0.0162, 0.0249, 0.0364)	(0.0239, 0.0396, 0.0601)	VG Unavailable	(0.0111, 0.033, 0.066)	(0.0008, 0.0107, 0.0338)	(0.0075, 0.0246, 0.0521)	(0.0024, 0.0048, 0.0082)	(0.0772, 0.0932, 0.1092)	(0.0052, 0.0141, 0.027)	(0.0124, 0.027, 0.0505)	VG Unavailable
ENSG00000099956	(0.0093, 0.0122, 0.0153)	(0.0082, 0.0113, 0.0151)	(0.002, 0.0043, 0.0077)	(0.0066, 0.0099, 0.0145)	(0.0074, 0.0125, 0.0189)	(0.0073, 0.0103, 0.0141)	(0.0, 0.0, 0.0189)	(0.0096, 0.0131, 0.017)	(0.0045, 0.0101, 0.0188)	(0.0032, 0.0095, 0.0195)	(0.0, 0.0016, 0.0054)	(0.0102, 0.0141, 0.0184)	(0.0097, 0.0135, 0.018)	(0.0002, 0.0016, 0.004)	(0.0, 0.0013, 0.004)	(0.0031, 0.0084, 0.0166)	(0.0018, 0.0054, 0.0108)	(0.0011, 0.0033, 0.0069)	(0.0009, 0.004, 0.0094)	(0.0002, 0.0042, 0.0137)	(0.0, 0.001, 0.0058)	(0.0044, 0.0071, 0.0106)	(0.003, 0.0049, 0.0072)	(0.0091, 0.0136, 0.0189)	(0.0032, 0.0048, 0.0067)	(0.0066, 0.0099, 0.014)	(0.0041, 0.0058, 0.0078)	(0.0087, 0.0123, 0.0167)	(0.0083, 0.0126, 0.0175)	(0.0005, 0.0038, 0.0098)	(0.01, 0.0154, 0.0214)	(0.0062, 0.0107, 0.0167)	(0.0047, 0.0071, 0.0102)	(0.0143, 0.0187, 0.0234)	(0.0048, 0.0067, 0.009)	(0.0058, 0.0093, 0.0136)	(0.006, 0.0095, 0.0138)	(0.0018, 0.0036, 0.0059)	(0.0027, 0.0046, 0.007)	(0.0038, 0.0055, 0.0078)	(0.0043, 0.0062, 0.0083)	(0.0032, 0.0064, 0.0108)	(0.0011, 0.0031, 0.006)	(0.0022, 0.0038, 0.0059)	(0.0034, 0.0058, 0.009)	(0.0055, 0.0074, 0.0096)	(0.0052, 0.0068, 0.0086)	(0.0029, 0.007, 0.0132)	(0.0045, 0.0088, 0.0145)	(0.0106, 0.0149, 0.02)
ENSG00000099957	(0.0289, 0.0412, 0.0558)	(0.0326, 0.0544, 0.0844)	(0.0347, 0.0517, 0.0706)	VG Unavailable	(0.0187, 0.0364, 0.0597)	(0.0596, 0.1059, 0.165)	VG Unavailable	(0.0534, 0.0922, 0.1439)	(0.0049, 0.0103, 0.0172)	(0.0063, 0.0191, 0.0389)	(0.0077, 0.0175, 0.0304)	(0.0047, 0.008, 0.0116)	(0.0048, 0.0078, 0.0118)	(0.0059, 0.009, 0.0134)	(0.0067, 0.0114, 0.0177)	(0.002, 0.0068, 0.0145)	(0.008, 0.0146, 0.023)	(0.0051, 0.0131, 0.0249)	(0.0008, 0.0076, 0.02)	(0.0008, 0.0054, 0.0151)	(0.0002, 0.0049, 0.0163)	VG Unavailable	VG Unavailable	VG Unavailable	VG Unavailable	(0.0422, 0.0775, 0.1259)	(0.0348, 0.054, 0.0759)	(0.0213, 0.0328, 0.0458)	(0.1104, 0.1537, 0.211)	VG Unavailable	VG Unavailable	VG Unavailable	(0.0291, 0.0451, 0.0655)	(0.0037, 0.0049, 0.0062)	(0.0165, 0.0276, 0.0404)	VG Unavailable	VG Unavailable	(0.0649, 0.1079, 0.1671)	(0.0211, 0.0292, 0.0376)	VG Unavailable	VG Unavailable	(0.004, 0.0371, 0.1094)	VG Unavailable	(0.0009, 0.0028, 0.0059)	VG Unavailable	(0.0046, 0.0074, 0.0111)	VG Unavailable	VG Unavailable	VG Unavailable	VG Unavailable
ENSG00000099958	(0.0493, 0.08, 0.1201)	(0.0183, 0.0325, 0.0514)	(0.0, 0.0, 0.0198)	(0.0266, 0.0405, 0.0575)	(0.0145, 0.0275, 0.0457)	(0.0499, 0.0743, 0.1064)	VG Unavailable	(0.0107, 0.0221, 0.0349)	(0.0141, 0.0395, 0.0823)	VG Unavailable	VG Unavailable	(0.0151, 0.0281, 0.0443)	(0.028, 0.0479, 0.0725)	(0.0013, 0.0129, 0.037)	(0.0042, 0.0272, 0.0694)	VG Unavailable	(0.021, 0.0427, 0.0744)	(0.0098, 0.0343, 0.0767)	VG Unavailable	VG Unavailable	VG Unavailable	(0.0102, 0.028, 0.0532)	(0.0086, 0.0121, 0.0159)	VG Unavailable	(0.0104, 0.0184, 0.0278)	VG Unavailable	VG Unavailable	(0.0141, 0.0242, 0.0361)	(0.0068, 0.0178, 0.0355)	(0.0, 0.0027, 0.0207)	(0.0059, 0.0105, 0.0157)	(0.0224, 0.0415, 0.0653)	(0.0044, 0.0082, 0.0127)	(0.1001, 0.1367, 0.1807)	(0.0154, 0.029, 0.0461)	(0.0109, 0.0294, 0.0581)	(0.0041, 0.0061, 0.0085)	(0.0116, 0.0254, 0.0443)	(0.0088, 0.0138, 0.0207)	VG Unavailable	(0.0326, 0.0601, 0.1005)	(0.0061, 0.0098, 0.0144)	(0.0082, 0.0127, 0.0185)	(0.0044, 0.0067, 0.0094)	(0.0045, 0.0076, 0.0112)	(0.0022, 0.0038, 0.0059)	(0.0202, 0.0255, 0.0317)	(0.0026, 0.0143, 0.0357)	(0.0131, 0.0453, 0.0988)	(0.0204, 0.0295, 0.0404)
ENSG00000099960	(0.0428, 0.0679, 0.0989)	(0.0306, 0.0545, 0.0853)	(0.0197, 0.0468, 0.0867)	VG Unavailable	(0.0061, 0.0286, 0.0696)	(0.0181, 0.0908, 0.2289)	VG Unavailable	(0.0672, 0.1277, 0.208)	(0.0, 0.0002, 0.0689)	(0.0142, 0.0494, 0.1119)	(0.0, 0.0134, 0.0644)	(0.0026, 0.0092, 0.0196)	(0.0025, 0.0104, 0.0231)	(0.0052, 0.0156, 0.0319)	(0.0013, 0.0088, 0.0227)	(0.0177, 0.0533, 0.1082)	(0.0, 0.0025, 0.0122)	(0.005, 0.0249, 0.0604)	VG Unavailable	(0.0, 0.0234, 0.1095)	VG Unavailable	VG Unavailable	(0.0035, 0.0243, 0.0656)	VG Unavailable	(0.0457, 0.0652, 0.0873)	VG Unavailable	VG Unavailable	VG Unavailable	VG Unavailable	VG Unavailable	VG Unavailable	VG Unavailable	VG Unavailable	(0.4972, 0.7181, 1.0203)	VG Unavailable	VG Unavailable	VG Unavailable	(0.0001, 0.0114, 0.0416)	(0.0, 0.0019, 0.014)	(0.0366, 0.0663, 0.1059)	(0.0764, 0.1245, 0.1876)	(0.0, 0.0005, 0.1224)	VG Unavailable	VG Unavailable	VG Unavailable	(0.0089, 0.0131, 0.018)	VG Unavailable	VG Unavailable	VG Unavailable	VG Unavailable
ENSG00000099968	(0.008, 0.0096, 0.0115)	(0.005, 0.0064, 0.0081)	(0.005, 0.0069, 0.0091)	(0.0037, 0.0055, 0.0076)	(0.0054, 0.0083, 0.0116)	(0.0077, 0.0095, 0.0116)	(0.0, 0.0008, 0.0072)	(0.0044, 0.0057, 0.0072)	(0.0012, 0.003, 0.0055)	(0.0029, 0.0058, 0.0102)	(0.0022, 0.0041, 0.0069)	(0.0044, 0.0067, 0.0098)	(0.0057, 0.0089, 0.0125)	(0.0033, 0.0052, 0.0076)	(0.005, 0.0075, 0.0106)	(0.0035, 0.0056, 0.0088)	(0.0037, 0.0062, 0.0091)	(0.0068, 0.0097, 0.0134)	(0.0054, 0.0085, 0.0122)	(0.0042, 0.0072, 0.011)	(0.0056, 0.0086, 0.0122)	(0.0053, 0.0071, 0.0092)	(0.0043, 0.0059, 0.0075)	(0.0056, 0.0074, 0.0094)	(0.0044, 0.0058, 0.0075)	(0.0066, 0.0082, 0.0101)	(0.0068, 0.0085, 0.0103)	(0.0061, 0.0082, 0.0103)	(0.006, 0.0078, 0.0099)	(0.0015, 0.0041, 0.0074)	(0.0053, 0.0083, 0.0119)	(0.0047, 0.0077, 0.0114)	(0.0039, 0.0053, 0.0069)	(0.0064, 0.0073, 0.0084)	(0.0045, 0.006, 0.0075)	(0.0023, 0.0043, 0.0068)	(0.0037, 0.006, 0.0086)	(0.0032, 0.0053, 0.0079)	(0.0041, 0.0059, 0.0078)	(0.0056, 0.007, 0.0087)	(0.005, 0.0062, 0.0077)	(0.0027, 0.0047, 0.0074)	(0.0026, 0.0045, 0.0071)	(0.0026, 0.0048, 0.0076)	(0.0044, 0.0063, 0.0087)	(0.0041, 0.0057, 0.0076)	(0.0035, 0.0047, 0.0061)	(0.0015, 0.0037, 0.0065)	(0.0025, 0.005, 0.0081)	(0.0115, 0.0143, 0.0173)
ENSG00000099974	(0.0294, 0.0413, 0.0551)	(0.0379, 0.0541, 0.0738)	(0.015, 0.029, 0.0496)	(0.0313, 0.0482, 0.0704)	(0.0225, 0.0447, 0.0765)	(0.0602, 0.0805, 0.1053)	VG Unavailable	(0.0183, 0.0291, 0.0435)	(0.0024, 0.0255, 0.0718)	(0.0216, 0.0593, 0.1213)	(0.0051, 0.0203, 0.0487)	(0.0668, 0.1054, 0.1519)	(0.0656, 0.0988, 0.1407)	(0.0195, 0.0428, 0.0776)	(0.012, 0.0299, 0.0561)	(0.0089, 0.0314, 0.073)	(0.0079, 0.0324, 0.0728)	(0.0043, 0.022, 0.0512)	(0.0017, 0.0155, 0.0442)	(0.01, 0.0392, 0.0846)	(0.0188, 0.0542, 0.1023)	(0.026, 0.0415, 0.0613)	(0.0462, 0.0611, 0.0787)	(0.0246, 0.0398, 0.0589)	(0.016, 0.0239, 0.0328)	(0.0279, 0.041, 0.057)	(0.0272, 0.0398, 0.0561)	(0.01, 0.0188, 0.0304)	(0.0215, 0.0355, 0.0521)	(0.0523, 0.1001, 0.1606)	(0.0114, 0.0222, 0.0385)	(0.3371, 0.4394, 0.5561)	(0.0203, 0.0299, 0.0411)	(0.069, 0.0908, 0.1213)	(0.0268, 0.0361, 0.0477)	(0.023, 0.0381, 0.0565)	(0.2265, 0.2882, 0.3592)	(0.0338, 0.0499, 0.0693)	(0.0059, 0.014, 0.0253)	(0.021, 0.0326, 0.0467)	(0.0236, 0.0339, 0.0467)	(0.0067, 0.0223, 0.0472)	(0.0513, 0.0793, 0.112)	(0.0088, 0.0154, 0.0243)	(0.1185, 0.1526, 0.1922)	(0.0151, 0.0236, 0.0353)	(0.0156, 0.0223, 0.03)	(0.0116, 0.0259, 0.047)	(0.0159, 0.0317, 0.0546)	(0.0345, 0.0484, 0.0643)
ENSG00000099984	VG Unavailable	VG Unavailable	(0.2063, 0.7789, 1.8367)	VG Unavailable	VG Unavailable	VG Unavailable	VG Unavailable	VG Unavailable	VG Unavailable	VG Unavailable	VG Unavailable	VG Unavailable	VG Unavailable	VG Unavailable	VG Unavailable	VG Unavailable	VG Unavailable	VG Unavailable	VG Unavailable	VG Unavailable	VG Unavailable	VG Unavailable	VG Unavailable	VG Unavailable	VG Unavailable	VG Unavailable	VG Unavailable	VG Unavailable	VG Unavailable	VG Unavailable	VG Unavailable	VG Unavailable	(0.2682, 0.6311, 1.1498)	VG Unavailable	(0.369, 0.8939, 1.656)	VG Unavailable	VG Unavailable	(0.1588, 0.6653, 1.4575)	VG Unavailable	VG Unavailable	(0.4051, 0.8939, 1.5575)	VG Unavailable	VG Unavailable	VG Unavailable	VG Unavailable	VG Unavailable	(0.4247, 0.8939, 1.5835)	VG Unavailable	VG Unavailable	VG Unavailable
ENSG00000099985	VG Unavailable	(0.0128, 0.035, 0.064)	(0.0172, 0.0657, 0.1465)	VG Unavailable	VG Unavailable	(0.0588, 0.1608, 0.3293)	VG Unavailable	VG Unavailable	VG Unavailable	VG Unavailable	VG Unavailable	VG Unavailable	VG Unavailable	VG Unavailable	VG Unavailable	VG Unavailable	VG Unavailable	VG Unavailable	VG Unavailable	VG Unavailable	VG Unavailable	VG Unavailable	VG Unavailable	VG Unavailable	VG Unavailable	VG Unavailable	VG Unavailable	VG Unavailable	VG Unavailable	VG Unavailable	VG Unavailable	VG Unavailable	(0.0138, 0.0257, 0.0402)	VG Unavailable	VG Unavailable	VG Unavailable	VG Unavailable	VG Unavailable	(0.0, 0.0046, 0.0452)	VG Unavailable	VG Unavailable	VG Unavailable	VG Unavailable	(0.0054, 0.0231, 0.0551)	VG Unavailable	VG Unavailable	VG Unavailable	VG Unavailable	VG Unavailable	(0.0112, 0.0148, 0.019)
ENSG00000099991	(0.0098, 0.0134, 0.0175)	(0.0056, 0.0094, 0.0139)	(0.0094, 0.0157, 0.0234)	(0.0034, 0.0056, 0.0084)	(0.0036, 0.0071, 0.0114)	(0.0054, 0.0073, 0.0099)	(0.0, 0.0039, 0.0162)	(0.0074, 0.0111, 0.0154)	(0.0018, 0.0069, 0.0158)	(0.0021, 0.008, 0.0172)	(0.0033, 0.0074, 0.0133)	(0.007, 0.0104, 0.0143)	(0.0069, 0.0107, 0.0156)	(0.0022, 0.0052, 0.0099)	(0.0004, 0.0028, 0.0082)	(0.0029, 0.0091, 0.0198)	(0.0025, 0.0086, 0.0176)	(0.0007, 0.0033, 0.0081)	(0.0, 0.0, 0.0411)	(0.0001, 0.0046, 0.0155)	(0.0031, 0.0095, 0.0197)	(0.0041, 0.0074, 0.0113)	(0.0059, 0.0094, 0.0136)	(0.0027, 0.0051, 0.0085)	(0.0051, 0.0086, 0.0127)	(0.0036, 0.0056, 0.0081)	(0.0033, 0.0057, 0.0089)	(0.0028, 0.006, 0.0101)	(0.0039, 0.0078, 0.0134)	(0.0013, 0.0055, 0.0133)	(0.0054, 0.0108, 0.0183)	(0.0037, 0.0106, 0.0195)	(0.0057, 0.0085, 0.0122)	(0.0051, 0.0093, 0.0145)	(0.008, 0.0112, 0.0151)	(0.0038, 0.0087, 0.0163)	(0.0078, 0.0132, 0.0207)	(0.0093, 0.0153, 0.0227)	(0.0068, 0.0107, 0.0152)	(0.0098, 0.0138, 0.0183)	(0.0116, 0.0157, 0.0202)	(0.0036, 0.0093, 0.0188)	(0.0024, 0.0061, 0.0116)	(0.0072, 0.0117, 0.0175)	(0.0061, 0.01, 0.0145)	(0.005, 0.0077, 0.0112)	(0.0106, 0.0132, 0.0162)	(0.0008, 0.004, 0.0091)	(0.0041, 0.01, 0.0186)	(0.0117, 0.0152, 0.0196)
ENSG00000099992	(0.0026, 0.0041, 0.006)	(0.0024, 0.0044, 0.0067)	(0.0002, 0.0021, 0.0054)	(0.0014, 0.0028, 0.0046)	(0.0002, 0.002, 0.0056)	(0.0013, 0.0026, 0.0043)	(0.0, 0.0, 0.007)	(0.0025, 0.0042, 0.0063)	(0.0007, 0.0047, 0.0121)	(0.0046, 0.0135, 0.0273)	(0.0, 0.0012, 0.0089)	(0.0004, 0.0043, 0.0123)	(0.0, 0.0038, 0.0138)	(0.0, 0.0005, 0.009)	(0.0011, 0.0057, 0.0148)	(0.0, 0.0002, 0.0356)	(0.0, 0.003, 0.0119)	(0.0035, 0.0082, 0.015)	(0.0024, 0.0075, 0.015)	(0.013, 0.0323, 0.0559)	(0.0, 0.002, 0.0201)	(0.0023, 0.0051, 0.0089)	(0.0017, 0.0035, 0.006)	(0.001, 0.0029, 0.0057)	(0.0014, 0.0022, 0.0033)	(0.0019, 0.0035, 0.0057)	(0.0007, 0.0028, 0.006)	(0.0, 0.0015, 0.0068)	(0.0034, 0.0084, 0.0148)	(0.0, 0.0028, 0.0096)	(0.0029, 0.007, 0.0132)	(0.0026, 0.007, 0.0147)	(0.0021, 0.0034, 0.005)	(0.0005, 0.0049, 0.014)	(0.004, 0.0059, 0.008)	(0.0001, 0.0017, 0.0051)	(0.0008, 0.0048, 0.0128)	(0.0009, 0.0027, 0.0055)	(0.0015, 0.0034, 0.0062)	(0.0013, 0.0022, 0.0035)	(0.0021, 0.003, 0.004)	(0.0001, 0.0014, 0.0042)	(0.0, 0.0, 0.0139)	(0.0012, 0.0028, 0.005)	(0.0016, 0.0039, 0.0071)	(0.0013, 0.0026, 0.0043)	(0.0022, 0.0036, 0.0054)	(0.0, 0.0014, 0.0057)	(0.0012, 0.0029, 0.0056)	(0.0034, 0.0056, 0.0082)
ENSG00000099994	(0.051, 0.0637, 0.0788)	(0.0549, 0.0698, 0.0854)	(0.0844, 0.1152, 0.1535)	(0.0554, 0.0716, 0.0882)	(0.0471, 0.0658, 0.0866)	(0.0122, 0.0151, 0.0181)	(0.0169, 0.0863, 0.2114)	(0.0696, 0.0921, 0.1146)	VG Unavailable	VG Unavailable	VG Unavailable	(0.0352, 0.065, 0.1052)	(0.0265, 0.0547, 0.0962)	(0.0213, 0.0637, 0.1251)	VG Unavailable	VG Unavailable	(0.0129, 0.0259, 0.0427)	(0.0162, 0.0529, 0.1232)	VG Unavailable	VG Unavailable	(0.0063, 0.0244, 0.0546)	(0.0321, 0.0476, 0.0678)	(0.0213, 0.0353, 0.0534)	(0.0368, 0.0561, 0.0797)	(0.0697, 0.097, 0.1286)	(0.0731, 0.1007, 0.1304)	(0.2689, 0.3294, 0.3963)	(0.0229, 0.0328, 0.0437)	(0.0699, 0.0991, 0.1325)	(0.0096, 0.0225, 0.0405)	VG Unavailable	(0.0544, 0.0979, 0.1577)	(0.0089, 0.0117, 0.015)	(0.0449, 0.0731, 0.1053)	(0.0547, 0.0701, 0.0883)	(0.0055, 0.0248, 0.0566)	(0.0594, 0.0928, 0.1356)	(0.0273, 0.043, 0.0621)	(0.0417, 0.0656, 0.0924)	(0.0131, 0.0168, 0.0213)	(0.0153, 0.019, 0.0233)	(0.0691, 0.1224, 0.1944)	(0.0157, 0.0253, 0.0362)	(0.0941, 0.1425, 0.2011)	(0.0274, 0.0429, 0.0601)	(0.0367, 0.0494, 0.0659)	(0.0406, 0.0501, 0.0612)	(0.016, 0.0343, 0.0577)	(0.0269, 0.0477, 0.0751)	VG Unavailable
ENSG00000099995	(0.0023, 0.0034, 0.0049)	(0.002, 0.0034, 0.0051)	(0.0008, 0.0022, 0.0044)	(0.0031, 0.0049, 0.0072)	(0.0018, 0.0039, 0.0067)	(0.0023, 0.0036, 0.0051)	(0.0, 0.0, 0.0043)	(0.0026, 0.0041, 0.0061)	(0.0013, 0.0048, 0.0101)	(0.0038, 0.0104, 0.0194)	(0.0037, 0.0073, 0.0123)	(0.0002, 0.0013, 0.0034)	(0.0007, 0.0025, 0.0048)	(0.0015, 0.0037, 0.0068)	(0.0032, 0.0068, 0.0121)	(0.0015, 0.0052, 0.0117)	(0.0, 0.002, 0.0093)	(0.0001, 0.0021, 0.0061)	(0.0026, 0.0062, 0.0111)	(0.0028, 0.0082, 0.0168)	(0.0031, 0.0089, 0.0177)	(0.0036, 0.0057, 0.0083)	(0.0012, 0.0026, 0.0044)	(0.0009, 0.0022, 0.0042)	(0.0024, 0.0039, 0.0055)	(0.0022, 0.0036, 0.0053)	(0.0003, 0.0011, 0.0024)	(0.0022, 0.0045, 0.0076)	(0.0021, 0.0044, 0.008)	(0.0039, 0.011, 0.0221)	(0.0, 0.0006, 0.0023)	(0.0009, 0.0034, 0.0078)	(0.0021, 0.0034, 0.0052)	(0.0021, 0.0034, 0.0053)	(0.0025, 0.0036, 0.0051)	(0.0019, 0.0037, 0.006)	(0.0012, 0.0032, 0.0066)	(0.002, 0.004, 0.0068)	(0.001, 0.0025, 0.0045)	(0.0015, 0.0026, 0.0039)	(0.0025, 0.0037, 0.0051)	(0.0009, 0.0027, 0.006)	(0.0, 0.0008, 0.003)	(0.0026, 0.0045, 0.0069)	(0.0019, 0.0038, 0.006)	(0.0002, 0.0008, 0.0018)	(0.0025, 0.0035, 0.0048)	(0.0016, 0.0037, 0.0068)	(0.001, 0.0029, 0.0056)	(0.0022, 0.0037, 0.0056)
ENSG00000099998	(0.0129, 0.0153, 0.0179)	(0.0111, 0.0138, 0.0165)	(0.008, 0.0116, 0.0155)	(0.0141, 0.0175, 0.0217)	(0.0131, 0.0177, 0.0228)	(0.02, 0.024, 0.028)	(0.0048, 0.0161, 0.0386)	(0.0103, 0.0127, 0.0157)	(0.0076, 0.0182, 0.0328)	(0.0075, 0.0176, 0.0332)	(0.0137, 0.023, 0.0347)	(0.0007, 0.0075, 0.0213)	(0.0022, 0.0131, 0.0314)	(0.0054, 0.0108, 0.018)	(0.0093, 0.0184, 0.032)	(0.0064, 0.0126, 0.0206)	(0.0149, 0.0239, 0.0348)	(0.0181, 0.0296, 0.0447)	(0.0066, 0.0139, 0.0234)	(0.0186, 0.0309, 0.0475)	(0.0007, 0.0054, 0.0133)	(0.0123, 0.0176, 0.0244)	(0.0104, 0.0143, 0.0193)	(0.009, 0.0126, 0.0167)	(0.0119, 0.0165, 0.0224)	(0.0119, 0.0155, 0.0195)	(0.0165, 0.0197, 0.0236)	(0.0104, 0.0133, 0.0169)	(0.0116, 0.0157, 0.0202)	(0.0032, 0.0075, 0.0132)	VG Unavailable	(0.0054, 0.0101, 0.0162)	(0.012, 0.0153, 0.0192)	(0.0183, 0.0243, 0.0314)	(0.0106, 0.0132, 0.0158)	(0.0069, 0.0129, 0.0205)	(0.0128, 0.0202, 0.0294)	(0.0115, 0.0164, 0.0228)	(0.0062, 0.0096, 0.0136)	(0.0101, 0.0136, 0.0174)	(0.0112, 0.0141, 0.0176)	(0.0104, 0.0173, 0.026)	(0.0057, 0.0091, 0.0134)	(0.0254, 0.0349, 0.0454)	(0.0091, 0.0131, 0.0177)	(0.0085, 0.0142, 0.0222)	(0.0112, 0.0136, 0.0163)	(0.014, 0.0219, 0.031)	(0.0089, 0.0135, 0.0187)	(0.1363, 0.2241, 0.3454)
ENSG00000099999	(0.002, 0.0038, 0.0063)	(0.0043, 0.007, 0.0103)	(0.003, 0.0064, 0.0106)	(0.0025, 0.0044, 0.0071)	(0.004, 0.0079, 0.0132)	(0.0023, 0.0044, 0.0071)	(0.0, 0.0031, 0.0122)	(0.0038, 0.0057, 0.0079)	(0.0038, 0.0067, 0.0105)	(0.0008, 0.0034, 0.0076)	(0.0013, 0.0032, 0.0056)	(0.0012, 0.0025, 0.0042)	(0.0007, 0.0021, 0.0044)	(0.0016, 0.0031, 0.005)	(0.0022, 0.0043, 0.0069)	(0.0014, 0.0037, 0.0073)	(0.0032, 0.0061, 0.0099)	(0.0018, 0.0039, 0.007)	(0.0027, 0.0058, 0.0098)	(0.0007, 0.0033, 0.0077)	(0.0006, 0.0042, 0.0114)	(0.0042, 0.0066, 0.0098)	(0.0046, 0.0076, 0.0115)	(0.0031, 0.0054, 0.0084)	(0.0036, 0.0056, 0.0078)	(0.0022, 0.0039, 0.0063)	(0.0024, 0.0038, 0.0057)	(0.0353, 0.0455, 0.0563)	(0.0246, 0.0341, 0.0445)	(0.0, 0.0013, 0.0083)	(0.0043, 0.0094, 0.0165)	(0.002, 0.0038, 0.0064)	(0.0023, 0.004, 0.0062)	(0.0028, 0.0057, 0.0101)	(0.0037, 0.0053, 0.0072)	(0.0021, 0.0044, 0.0078)	(0.0037, 0.0068, 0.0111)	(0.0052, 0.0079, 0.0109)	(0.0011, 0.0026, 0.0045)	(0.0052, 0.0081, 0.0116)	(0.0065, 0.0097, 0.0131)	(0.0, 0.0, 0.0021)	(0.0025, 0.0057, 0.0108)	(0.0054, 0.009, 0.0129)	(0.002, 0.0046, 0.0085)	(0.0017, 0.0026, 0.0037)	(0.0034, 0.0048, 0.0064)	(0.003, 0.0058, 0.009)	(0.0015, 0.004, 0.0075)	(0.0183, 0.0252, 0.0339)
ENSG00000100003	(0.0051, 0.0121, 0.0217)	(0.0008, 0.0046, 0.012)	(0.0044, 0.0146, 0.0312)	(0.0039, 0.0081, 0.0139)	(0.0032, 0.0099, 0.0204)	(0.0101, 0.0157, 0.0228)	(0.0, 0.0106, 0.0605)	(0.0029, 0.0047, 0.007)	(0.0017, 0.0037, 0.0065)	(0.0012, 0.0031, 0.0059)	(0.0026, 0.0049, 0.008)	(0.0009, 0.0028, 0.006)	(0.0018, 0.0046, 0.0084)	(0.0011, 0.0024, 0.0043)	(0.0011, 0.0027, 0.0049)	(0.003, 0.0058, 0.0093)	(0.0027, 0.0052, 0.0087)	(0.0023, 0.0045, 0.0075)	(0.0066, 0.0108, 0.0165)	(0.0022, 0.0052, 0.0093)	(0.0006, 0.0033, 0.0075)	(0.0025, 0.008, 0.0167)	(0.0045, 0.0118, 0.0228)	(0.0053, 0.0111, 0.0189)	(0.0099, 0.0124, 0.0154)	(0.0027, 0.0063, 0.0115)	(0.0009, 0.0024, 0.0044)	(0.0094, 0.0191, 0.0329)	(0.0006, 0.0125, 0.0382)	(0.0, 0.0033, 0.0188)	(0.0011, 0.0093, 0.0268)	(0.0042, 0.0058, 0.0078)	(0.0062, 0.0124, 0.0212)	(0.0341, 0.0506, 0.072)	(0.0011, 0.0032, 0.0066)	(0.0061, 0.0143, 0.0249)	(0.005, 0.0161, 0.0337)	(0.0172, 0.0227, 0.0299)	(0.0018, 0.0047, 0.0087)	(0.0016, 0.004, 0.0073)	(0.0095, 0.0144, 0.0204)	(0.0006, 0.0033, 0.0086)	(0.0038, 0.0091, 0.0162)	(0.0144, 0.0306, 0.0531)	(0.0008, 0.0047, 0.0124)	(0.0013, 0.0044, 0.0093)	(0.0056, 0.0084, 0.0117)	(0.0, 0.0, 0.009)	(0.002, 0.0066, 0.014)	(0.0245, 0.0418, 0.0637)
ENSG00000100012	VG Unavailable	VG Unavailable	VG Unavailable	VG Unavailable	VG Unavailable	VG Unavailable	VG Unavailable	VG Unavailable	VG Unavailable	VG Unavailable	VG Unavailable	VG Unavailable	VG Unavailable	VG Unavailable	VG Unavailable	VG Unavailable	VG Unavailable	VG Unavailable	VG Unavailable	VG Unavailable	VG Unavailable	VG Unavailable	VG Unavailable	VG Unavailable	(0.1516, 0.1979, 0.2473)	VG Unavailable	VG Unavailable	VG Unavailable	VG Unavailable	VG Unavailable	VG Unavailable	(0.0166, 0.0367, 0.0655)	(0.1844, 0.2656, 0.3786)	VG Unavailable	VG Unavailable	VG Unavailable	VG Unavailable	VG Unavailable	VG Unavailable	VG Unavailable	VG Unavailable	VG Unavailable	VG Unavailable	VG Unavailable	VG Unavailable	(0.0011, 0.0084, 0.0234)	(0.5531, 0.8673, 1.2754)	VG Unavailable	VG Unavailable	(0.4751, 0.5705, 0.6755)
ENSG00000100014	(0.0033, 0.0047, 0.0065)	(0.0032, 0.0048, 0.0068)	(0.0016, 0.0032, 0.0055)	(0.0021, 0.0035, 0.0052)	(0.0024, 0.0043, 0.0067)	(0.0038, 0.0051, 0.0066)	(0.0002, 0.005, 0.0163)	(0.0039, 0.0056, 0.0079)	(0.0004, 0.0033, 0.0091)	(0.0006, 0.0041, 0.0104)	(0.0006, 0.0032, 0.0072)	(0.0018, 0.0034, 0.0052)	(0.0016, 0.0031, 0.0049)	(0.0007, 0.0028, 0.0057)	(0.0023, 0.0054, 0.0098)	(0.0028, 0.0071, 0.0137)	(0.0065, 0.011, 0.017)	(0.0022, 0.0054, 0.0097)	(0.0042, 0.0087, 0.0148)	(0.0018, 0.0057, 0.0126)	(0.0058, 0.0126, 0.0218)	(0.0024, 0.004, 0.006)	(0.0013, 0.0024, 0.0038)	(0.0033, 0.0047, 0.0065)	(0.0021, 0.0034, 0.0049)	(0.0025, 0.0036, 0.0048)	(0.0011, 0.002, 0.0033)	(0.0023, 0.0042, 0.0063)	(0.0022, 0.0042, 0.007)	(0.0003, 0.0027, 0.0075)	(0.0, 0.0004, 0.0047)	(0.0017, 0.0037, 0.0066)	(0.002, 0.003, 0.0041)	(0.0041, 0.0066, 0.0097)	(0.003, 0.0044, 0.0061)	(0.0019, 0.0043, 0.0074)	(0.0013, 0.0037, 0.0073)	(0.0013, 0.0025, 0.0042)	(0.0014, 0.0027, 0.0047)	(0.0058, 0.0084, 0.0113)	(0.0065, 0.0085, 0.0111)	(0.0009, 0.003, 0.0071)	(0.0019, 0.0042, 0.0069)	(0.0014, 0.003, 0.0051)	(0.0011, 0.0028, 0.0052)	(0.0028, 0.004, 0.0054)	(0.0032, 0.0042, 0.0056)	(0.0031, 0.006, 0.0097)	(0.0007, 0.0022, 0.0047)	(0.0042, 0.0071, 0.0109)
ENSG00000100023	(0.0028, 0.0039, 0.0051)	(0.0014, 0.0024, 0.0035)	(0.0015, 0.0028, 0.0044)	(0.0011, 0.0019, 0.003)	(0.0011, 0.0024, 0.0044)	(0.0025, 0.0036, 0.0051)	(0.0, 0.0, 0.013)	(0.0026, 0.0037, 0.0051)	(0.0014, 0.0035, 0.0067)	(0.0018, 0.0045, 0.0083)	(0.0006, 0.002, 0.0043)	(0.0012, 0.0022, 0.0035)	(0.0003, 0.001, 0.0021)	(0.0004, 0.0016, 0.0036)	(0.0018, 0.0037, 0.0062)	(0.002, 0.0042, 0.0071)	(0.0009, 0.0026, 0.0054)	(0.0018, 0.0036, 0.0061)	(0.002, 0.0045, 0.0077)	(0.0013, 0.0043, 0.0086)	(0.0004, 0.0022, 0.0055)	(0.0009, 0.0017, 0.003)	(0.0013, 0.0019, 0.0029)	(0.0012, 0.002, 0.003)	(0.0024, 0.0031, 0.004)	(0.002, 0.0029, 0.0041)	(0.0014, 0.0023, 0.0033)	(0.0016, 0.0027, 0.0041)	(0.0017, 0.0032, 0.005)	(0.0011, 0.0035, 0.0074)	(0.0003, 0.0011, 0.0025)	(0.0007, 0.0018, 0.0035)	(0.0019, 0.0028, 0.0036)	(0.0018, 0.0028, 0.004)	(0.0028, 0.0038, 0.0051)	(0.0002, 0.0011, 0.0026)	(0.0032, 0.0047, 0.0064)	(0.0013, 0.0023, 0.0036)	(0.0008, 0.0017, 0.0027)	(0.002, 0.0027, 0.0036)	(0.0015, 0.0021, 0.0029)	(0.0023, 0.004, 0.0058)	(0.0014, 0.0026, 0.0041)	(0.0015, 0.0026, 0.0038)	(0.0011, 0.002, 0.0032)	(0.0008, 0.0016, 0.0027)	(0.0021, 0.0027, 0.0033)	(0.0014, 0.003, 0.0052)	(0.0013, 0.0026, 0.0045)	(0.0033, 0.0049, 0.0068)
ENSG00000100024	VG Unavailable	VG Unavailable	VG Unavailable	VG Unavailable	VG Unavailable	VG Unavailable	VG Unavailable	VG Unavailable	VG Unavailable	VG Unavailable	VG Unavailable	VG Unavailable	VG Unavailable	VG Unavailable	VG Unavailable	VG Unavailable	VG Unavailable	VG Unavailable	VG Unavailable	VG Unavailable	VG Unavailable	VG Unavailable	VG Unavailable	VG Unavailable	VG Unavailable	VG Unavailable	VG Unavailable	(0.0216, 0.036, 0.0572)	(0.0221, 0.0442, 0.0746)	(0.0064, 0.0187, 0.0379)	(0.016, 0.0355, 0.0662)	(0.0079, 0.0111, 0.0148)	(0.0335, 0.0538, 0.079)	VG Unavailable	VG Unavailable	VG Unavailable	VG Unavailable	VG Unavailable	VG Unavailable	VG Unavailable	VG Unavailable	VG Unavailable	VG Unavailable	(0.0249, 0.0608, 0.1167)	VG Unavailable	(0.0023, 0.0082, 0.0182)	VG Unavailable	VG Unavailable	VG Unavailable	(0.071, 0.0962, 0.1251)
ENSG00000100027	(0.0091, 0.0156, 0.0236)	(0.0041, 0.0096, 0.0175)	VG Unavailable	(0.0077, 0.0149, 0.0257)	(0.0032, 0.0118, 0.0266)	(0.0033, 0.0076, 0.014)	VG Unavailable	(0.004, 0.0093, 0.0173)	(0.0034, 0.0088, 0.0172)	(0.0026, 0.009, 0.0186)	(0.0004, 0.0023, 0.0063)	(0.0009, 0.0036, 0.008)	(0.0, 0.0014, 0.0062)	(0.0, 0.0005, 0.0112)	(0.0035, 0.0087, 0.016)	(0.0012, 0.0067, 0.0167)	(0.005, 0.0139, 0.0266)	(0.0, 0.0, 0.0166)	(0.0013, 0.0046, 0.0099)	(0.002, 0.0155, 0.0402)	(0.0031, 0.0123, 0.028)	(0.0038, 0.0098, 0.0178)	(0.0, 0.0023, 0.0115)	(0.0, 0.0015, 0.0091)	(0.0029, 0.0153, 0.0387)	(0.0019, 0.0053, 0.0101)	VG Unavailable	(0.0041, 0.0107, 0.021)	(0.0046, 0.0118, 0.022)	(0.0, 0.0, 0.038)	(0.0, 0.0096, 0.053)	(0.0132, 0.0343, 0.0634)	(0.0045, 0.0083, 0.0133)	(0.0085, 0.0114, 0.0153)	(0.0053, 0.0086, 0.0129)	(0.0, 0.002, 0.0068)	(0.007, 0.0175, 0.0335)	(0.0001, 0.0062, 0.0227)	(0.0053, 0.0125, 0.0227)	(0.0125, 0.0252, 0.0417)	(0.008, 0.018, 0.031)	(0.0002, 0.0061, 0.0213)	(0.0011, 0.0064, 0.0162)	(0.0004, 0.004, 0.0109)	(0.0024, 0.0076, 0.0162)	(0.0012, 0.0018, 0.0025)	(0.007, 0.012, 0.0187)	(0.0034, 0.0128, 0.028)	(0.0, 0.0012, 0.0327)	(0.0051, 0.0102, 0.0176)
ENSG00000100028	(0.0011, 0.002, 0.0031)	(0.0008, 0.0016, 0.003)	(0.0004, 0.0016, 0.0034)	(0.0001, 0.0007, 0.0018)	(0.0005, 0.0015, 0.0031)	(0.0009, 0.0016, 0.0024)	(0.0, 0.0019, 0.0118)	(0.0003, 0.001, 0.0021)	(0.0008, 0.0027, 0.0058)	(0.0, 0.0, 0.011)	(0.0, 0.0009, 0.0032)	(0.0001, 0.001, 0.0031)	(0.0002, 0.001, 0.0028)	(0.0003, 0.0018, 0.0043)	(0.0003, 0.0017, 0.0038)	(0.0001, 0.0013, 0.0043)	(0.0, 0.0006, 0.0036)	(0.0013, 0.0033, 0.0072)	(0.0001, 0.0013, 0.0039)	(0.0004, 0.0026, 0.0072)	(0.0004, 0.002, 0.0049)	(0.0006, 0.0015, 0.0031)	(0.0001, 0.0007, 0.0016)	(0.0005, 0.0013, 0.0024)	(0.0013, 0.0021, 0.003)	(0.0003, 0.0009, 0.0019)	(0.0001, 0.0004, 0.001)	(0.0001, 0.0008, 0.002)	(0.0004, 0.0013, 0.0027)	(0.0006, 0.0024, 0.0058)	(0.0, 0.0005, 0.0014)	(0.0, 0.0006, 0.0019)	(0.0008, 0.0017, 0.0028)	(0.0004, 0.001, 0.0018)	(0.0006, 0.0013, 0.0023)	(0.0008, 0.0022, 0.0044)	(0.0009, 0.0026, 0.0048)	(0.0003, 0.0011, 0.0024)	(0.0002, 0.001, 0.0022)	(0.0008, 0.0016, 0.0026)	(0.0015, 0.0025, 0.0037)	(0.0, 0.0, 0.003)	(0.0005, 0.002, 0.0048)	(0.0007, 0.0018, 0.0034)	(0.0, 0.0007, 0.0025)	(0.0, 0.0, 0.0046)	(0.0001, 0.0005, 0.0012)	(0.0, 0.0008, 0.0025)	(0.0, 0.0006, 0.0022)	(0.0017, 0.0034, 0.0055)
ENSG00000100029	(0.0032, 0.0058, 0.0092)	(0.0009, 0.0029, 0.0061)	(0.0017, 0.0063, 0.0141)	(0.0005, 0.003, 0.0078)	(0.0007, 0.0037, 0.0084)	(0.004, 0.0073, 0.0111)	(0.0, 0.0051, 0.0413)	(0.0008, 0.0027, 0.006)	(0.0007, 0.0096, 0.0275)	(0.0, 0.0019, 0.0381)	(0.0022, 0.0102, 0.025)	(0.0025, 0.0095, 0.0219)	(0.0034, 0.0122, 0.0263)	(0.0011, 0.0063, 0.0161)	(0.0, 0.0019, 0.0149)	(0.008, 0.0203, 0.0395)	(0.0017, 0.01, 0.0269)	(0.0021, 0.01, 0.0224)	(0.0108, 0.0244, 0.0441)	(0.0, 0.0, 0.0894)	(0.0002, 0.005, 0.0186)	(0.005, 0.0101, 0.0175)	(0.0009, 0.0035, 0.0086)	(0.0027, 0.007, 0.0128)	(0.0013, 0.0036, 0.0067)	(0.0022, 0.0051, 0.0092)	(0.0017, 0.0031, 0.0049)	(0.0, 0.003, 0.0104)	(0.0001, 0.0035, 0.0104)	(0.0, 0.0061, 0.0221)	(0.0001, 0.0012, 0.0034)	(0.0004, 0.0049, 0.0142)	(0.0031, 0.0067, 0.0119)	(0.0014, 0.0034, 0.0063)	(0.0039, 0.0075, 0.012)	(0.0014, 0.0056, 0.013)	(0.0014, 0.005, 0.011)	(0.0023, 0.007, 0.0137)	(0.0023, 0.0077, 0.0175)	(0.0017, 0.0042, 0.0076)	(0.0027, 0.005, 0.0078)	(0.0, 0.0027, 0.0093)	(0.0009, 0.005, 0.012)	(0.0011, 0.005, 0.0115)	(0.0014, 0.0048, 0.0097)	(0.0104, 0.0145, 0.0198)	(0.0015, 0.0037, 0.007)	(0.0, 0.0016, 0.0083)	(0.0, 0.0036, 0.0147)	(0.012, 0.0212, 0.0331)
ENSG00000100030	(0.0021, 0.0027, 0.0034)	(0.0024, 0.0031, 0.004)	(0.0017, 0.0025, 0.0034)	(0.0024, 0.0031, 0.0039)	(0.0019, 0.0028, 0.0038)	(0.0023, 0.0029, 0.0035)	(0.0023, 0.0091, 0.0207)	(0.0019, 0.0027, 0.0035)	(0.0016, 0.0025, 0.0034)	(0.0035, 0.0054, 0.0077)	(0.0042, 0.0058, 0.0079)	(0.0012, 0.0019, 0.0026)	(0.0016, 0.0024, 0.0034)	(0.0018, 0.0026, 0.0035)	(0.0018, 0.0026, 0.0035)	(0.0042, 0.006, 0.0082)	(0.0022, 0.0033, 0.0047)	(0.004, 0.0053, 0.0069)	(0.0046, 0.0065, 0.0088)	(0.002, 0.0035, 0.0054)	(0.0025, 0.0042, 0.0063)	(0.0024, 0.0033, 0.0043)	(0.0017, 0.0023, 0.0032)	(0.0026, 0.0035, 0.0047)	(0.002, 0.0026, 0.0034)	(0.0029, 0.0037, 0.0045)	(0.0009, 0.0014, 0.0018)	(0.0032, 0.0045, 0.0058)	(0.0041, 0.0056, 0.007)	(0.003, 0.0059, 0.0099)	(0.0035, 0.0058, 0.0085)	(0.0028, 0.0043, 0.0063)	(0.002, 0.0025, 0.0031)	(0.005, 0.0062, 0.0076)	(0.0018, 0.0023, 0.0028)	(0.0024, 0.0037, 0.0054)	(0.0037, 0.0053, 0.0071)	(0.0028, 0.0039, 0.0054)	(0.0027, 0.0039, 0.0055)	(0.0011, 0.0015, 0.002)	(0.0014, 0.0019, 0.0024)	(0.0005, 0.0012, 0.0022)	(0.0012, 0.0019, 0.0028)	(0.0016, 0.0024, 0.0033)	(0.003, 0.0041, 0.0053)	(0.0017, 0.0026, 0.0036)	(0.0025, 0.003, 0.0038)	(0.0022, 0.0038, 0.0057)	(0.0012, 0.0023, 0.0037)	(0.0021, 0.0028, 0.0035)
ENSG00000100031	(0.0483, 0.0712, 0.0981)	(0.0326, 0.0537, 0.0817)	VG Unavailable	(0.0559, 0.0878, 0.1297)	(0.0176, 0.0461, 0.0845)	(0.0553, 0.0825, 0.1156)	VG Unavailable	(0.0422, 0.0622, 0.0852)	VG Unavailable	VG Unavailable	(0.0079, 0.0273, 0.0602)	(0.0261, 0.0413, 0.0606)	(0.0177, 0.0311, 0.0493)	(0.0069, 0.0235, 0.052)	VG Unavailable	VG Unavailable	(0.0198, 0.0501, 0.0962)	(0.0011, 0.0146, 0.0427)	(0.0, 0.0101, 0.0424)	VG Unavailable	(0.0491, 0.0923, 0.1539)	(0.0622, 0.0922, 0.1281)	(0.3452, 0.4222, 0.5054)	(0.0364, 0.0583, 0.0866)	(0.0905, 0.1358, 0.1886)	(0.0397, 0.0584, 0.0814)	VG Unavailable	(0.0551, 0.0817, 0.1132)	VG Unavailable	(0.0253, 0.0423, 0.0627)	(0.2616, 0.3628, 0.4726)	(0.0389, 0.0534, 0.0704)	(0.1006, 0.1223, 0.1476)	(0.0375, 0.0632, 0.1015)	(0.0273, 0.0374, 0.0497)	(0.0569, 0.0984, 0.1535)	(0.1291, 0.1603, 0.1959)	(0.0595, 0.0829, 0.1114)	(0.0418, 0.0662, 0.0963)	(0.0306, 0.0465, 0.0679)	(0.0285, 0.043, 0.0614)	(0.0532, 0.0953, 0.1511)	(0.0884, 0.1202, 0.1588)	(0.0541, 0.0786, 0.1094)	(0.1361, 0.1733, 0.2145)	(0.0467, 0.0609, 0.0768)	(0.0697, 0.0852, 0.102)	(0.0131, 0.0455, 0.0943)	(0.0325, 0.0673, 0.1183)	(0.0916, 0.1077, 0.1265)
ENSG00000100034	(0.0053, 0.0071, 0.0092)	(0.0032, 0.0047, 0.0066)	(0.0004, 0.0014, 0.0033)	(0.0047, 0.0074, 0.0105)	(0.0049, 0.0086, 0.0134)	(0.003, 0.0051, 0.0077)	(0.0, 0.0, 0.0044)	(0.0033, 0.005, 0.0071)	(0.002, 0.0064, 0.013)	(0.0005, 0.0035, 0.009)	(0.0031, 0.0079, 0.0141)	(0.0107, 0.0162, 0.0226)	(0.0124, 0.0187, 0.0266)	(0.0031, 0.006, 0.0097)	(0.0012, 0.0041, 0.0083)	(0.0012, 0.0056, 0.0128)	(0.0002, 0.0022, 0.006)	(0.0043, 0.0085, 0.0142)	(0.002, 0.0079, 0.017)	(0.0029, 0.0084, 0.0166)	(0.0006, 0.0028, 0.0067)	(0.0012, 0.0028, 0.0047)	(0.0011, 0.0028, 0.0053)	(0.003, 0.005, 0.0074)	(0.0035, 0.0054, 0.0076)	(0.0025, 0.0038, 0.0053)	(0.0015, 0.0026, 0.004)	(0.004, 0.0071, 0.0112)	(0.0015, 0.0036, 0.0065)	(0.0014, 0.0056, 0.0126)	(0.0054, 0.0129, 0.0247)	(0.0051, 0.0129, 0.0245)	(0.004, 0.0055, 0.0073)	(0.0056, 0.0095, 0.0137)	(0.0022, 0.003, 0.0042)	(0.003, 0.0069, 0.0124)	(0.0056, 0.0103, 0.0161)	(0.0035, 0.0059, 0.0091)	(0.0024, 0.0058, 0.0106)	(0.0044, 0.0063, 0.0091)	(0.0071, 0.0096, 0.0125)	(0.0006, 0.0027, 0.0068)	(0.0032, 0.0064, 0.0111)	(0.004, 0.006, 0.0083)	(0.0002, 0.0018, 0.0052)	(0.0012, 0.0036, 0.0073)	(0.0058, 0.0081, 0.0106)	(0.0011, 0.0029, 0.0059)	(0.0021, 0.0052, 0.0099)	(0.0413, 0.0481, 0.0549)
ENSG00000100036	(0.0096, 0.0133, 0.0173)	(0.0098, 0.0144, 0.0194)	(0.0098, 0.0176, 0.0279)	(0.006, 0.0102, 0.0154)	(0.0032, 0.0072, 0.0131)	(0.0087, 0.0133, 0.0193)	(0.0, 0.0028, 0.032)	(0.0107, 0.0156, 0.0213)	(0.0021, 0.0065, 0.013)	(0.0066, 0.0147, 0.0256)	(0.0044, 0.0087, 0.014)	(0.0027, 0.007, 0.0129)	(0.0006, 0.0043, 0.0111)	(0.0028, 0.0066, 0.0114)	(0.0033, 0.008, 0.014)	(0.0057, 0.012, 0.0192)	(0.0056, 0.0106, 0.0171)	(0.004, 0.0076, 0.0126)	(0.0026, 0.0075, 0.0145)	(0.0039, 0.0104, 0.0195)	(0.0065, 0.0135, 0.0224)	(0.0077, 0.0119, 0.0173)	(0.008, 0.0112, 0.0151)	(0.0058, 0.0098, 0.0141)	(0.0171, 0.0224, 0.0289)	(0.0027, 0.005, 0.0078)	(0.0095, 0.0127, 0.0161)	(0.0077, 0.0139, 0.0215)	(0.0042, 0.009, 0.0157)	(0.0045, 0.0152, 0.0301)	(0.0191, 0.033, 0.0511)	(0.034, 0.0619, 0.0977)	(0.0038, 0.0056, 0.0078)	(0.0034, 0.0062, 0.0101)	(0.0089, 0.0122, 0.0163)	(0.0011, 0.0061, 0.0151)	(0.0212, 0.0311, 0.0457)	(0.0046, 0.0085, 0.0135)	(0.0114, 0.0166, 0.0219)	(0.0118, 0.0156, 0.0192)	(0.0163, 0.0204, 0.0245)	(0.0069, 0.0138, 0.0223)	(0.01, 0.0155, 0.0223)	(0.0081, 0.0126, 0.0183)	(0.0091, 0.0144, 0.0218)	(0.0215, 0.0264, 0.0319)	(0.0097, 0.0131, 0.0167)	(0.0016, 0.0052, 0.0112)	(0.008, 0.0139, 0.0214)	(0.0328, 0.0391, 0.0467)
ENSG00000100053	VG Unavailable	VG Unavailable	(0.0422, 0.0793, 0.1329)	(0.0579, 0.0851, 0.1191)	(0.12, 0.2144, 0.3384)	(0.0768, 0.1153, 0.1595)	VG Unavailable	(0.0433, 0.0808, 0.1389)	VG Unavailable	VG Unavailable	VG Unavailable	VG Unavailable	VG Unavailable	VG Unavailable	VG Unavailable	VG Unavailable	VG Unavailable	VG Unavailable	VG Unavailable	VG Unavailable	VG Unavailable	VG Unavailable	(0.0606, 0.0931, 0.1284)	VG Unavailable	(0.0412, 0.06, 0.0838)	VG Unavailable	VG Unavailable	VG Unavailable	VG Unavailable	VG Unavailable	VG Unavailable	(0.0246, 0.045, 0.0677)	(0.066, 0.1043, 0.1557)	VG Unavailable	VG Unavailable	VG Unavailable	VG Unavailable	(0.03, 0.0503, 0.0774)	(0.0471, 0.0859, 0.1391)	(0.1064, 0.1536, 0.2059)	(0.1258, 0.1762, 0.2341)	(0.0256, 0.0567, 0.0987)	(0.0396, 0.0868, 0.151)	VG Unavailable	VG Unavailable	VG Unavailable	(0.0727, 0.0904, 0.1108)	VG Unavailable	(0.0221, 0.054, 0.0984)	VG Unavailable
ENSG00000100055	(0.0226, 0.027, 0.0319)	(0.0129, 0.0158, 0.019)	(0.0063, 0.0094, 0.0131)	(0.008, 0.0107, 0.0139)	(0.0135, 0.018, 0.0239)	(0.0149, 0.0195, 0.0246)	(0.0, 0.0036, 0.0199)	(0.0149, 0.0192, 0.024)	(0.0065, 0.0151, 0.0265)	(0.0044, 0.0104, 0.0191)	(0.0056, 0.0113, 0.0183)	(0.0047, 0.0179, 0.0439)	(0.0, 0.0032, 0.0284)	(0.0073, 0.0143, 0.024)	(0.0041, 0.0101, 0.0193)	(0.0125, 0.0211, 0.0307)	(0.0039, 0.0085, 0.0145)	(0.0099, 0.0169, 0.0272)	(0.0022, 0.008, 0.0163)	(0.0039, 0.0081, 0.0137)	(0.0087, 0.016, 0.0256)	(0.0123, 0.017, 0.0227)	(0.0087, 0.0115, 0.0148)	(0.01, 0.0145, 0.0198)	(0.0143, 0.0197, 0.0263)	(0.0081, 0.0112, 0.0149)	VG Unavailable	(0.0128, 0.0182, 0.0248)	(0.0112, 0.0161, 0.0224)	(0.0117, 0.0232, 0.0415)	(0.0124, 0.0183, 0.0247)	(0.0156, 0.0243, 0.0342)	(nan, nan, nan)	(0.0255, 0.0334, 0.0437)	(0.0226, 0.0272, 0.0325)	(0.0102, 0.0192, 0.0301)	(0.0109, 0.0174, 0.0253)	(0.0055, 0.0089, 0.0135)	(0.0072, 0.0118, 0.0174)	(0.0233, 0.031, 0.0391)	(0.0308, 0.0379, 0.0456)	(0.013, 0.0193, 0.0273)	(0.0099, 0.0141, 0.0187)	(0.0137, 0.0168, 0.0206)	(0.0121, 0.017, 0.0224)	(0.0161, 0.0247, 0.0347)	(0.0137, 0.0175, 0.0221)	(0.0006, 0.0035, 0.009)	(0.012, 0.0213, 0.0342)	(nan, nan, nan)
ENSG00000100056	(0.0039, 0.0062, 0.0095)	(0.0015, 0.0042, 0.0088)	(0.0004, 0.0035, 0.0098)	(0.0019, 0.0043, 0.0076)	(0.0, 0.0016, 0.0077)	(0.0031, 0.0056, 0.0087)	(0.0, 0.0039, 0.0277)	(0.0049, 0.0083, 0.0129)	(0.0, 0.0033, 0.0117)	(0.0013, 0.0074, 0.018)	(0.0011, 0.0054, 0.0131)	(0.0037, 0.0072, 0.0119)	(0.0028, 0.0068, 0.0125)	(0.0003, 0.0028, 0.008)	(0.0013, 0.0054, 0.0125)	(0.0036, 0.0105, 0.0214)	(0.0, 0.0, 0.0072)	(0.0, 0.0027, 0.0098)	(0.0, 0.002, 0.0127)	(0.0, 0.0, 0.0119)	(0.0001, 0.005, 0.0155)	(0.002, 0.0049, 0.0094)	(0.0045, 0.0079, 0.0128)	(0.0025, 0.0053, 0.0093)	(0.0035, 0.0066, 0.0107)	(0.0015, 0.0035, 0.0066)	(0.0023, 0.0046, 0.0081)	(0.0005, 0.0044, 0.0123)	(0.0063, 0.0127, 0.0217)	(0.0046, 0.0187, 0.04)	(0.0, 0.0027, 0.0099)	(0.0032, 0.0121, 0.0263)	(0.0021, 0.0051, 0.009)	(0.0042, 0.0076, 0.0122)	(0.0019, 0.0038, 0.0065)	(0.0, 0.0017, 0.0065)	(0.0, 0.0016, 0.0101)	(0.0024, 0.0054, 0.0097)	(0.005, 0.01, 0.0169)	(0.0025, 0.0045, 0.0069)	(0.0026, 0.0044, 0.0065)	(0.0013, 0.0057, 0.014)	(0.0065, 0.0122, 0.0202)	(0.0014, 0.0042, 0.0086)	(0.0029, 0.0065, 0.0115)	(0.0005, 0.0008, 0.0013)	(0.0033, 0.0057, 0.0088)	(0.0004, 0.0034, 0.0087)	(0.0021, 0.0074, 0.0157)	(0.0085, 0.0124, 0.0169)
ENSG00000100058	(0.0317, 0.0385, 0.0466)	(0.0273, 0.0342, 0.0416)	(0.0256, 0.0358, 0.0484)	(0.0247, 0.0314, 0.039)	(0.0213, 0.0299, 0.0398)	(0.031, 0.0379, 0.0447)	(0.0102, 0.0439, 0.1007)	(0.0382, 0.0485, 0.0586)	(0.0581, 0.0871, 0.1254)	(0.0497, 0.0801, 0.1172)	(0.0478, 0.0687, 0.0928)	(0.027, 0.0382, 0.0515)	(0.0241, 0.0338, 0.0474)	(0.045, 0.0627, 0.083)	(0.0403, 0.0583, 0.0811)	(0.0542, 0.0771, 0.1027)	(0.0372, 0.0561, 0.076)	(0.0641, 0.0883, 0.1172)	(0.0664, 0.0971, 0.1323)	(0.0606, 0.0914, 0.1273)	(0.0158, 0.027, 0.0405)	(0.0215, 0.0286, 0.0365)	(0.022, 0.0288, 0.0369)	(0.0241, 0.0323, 0.0404)	(0.0234, 0.0293, 0.0363)	(0.022, 0.0281, 0.0347)	(0.035, 0.0434, 0.0525)	(0.0263, 0.0339, 0.0417)	(0.0306, 0.0417, 0.0537)	(0.0151, 0.0309, 0.0526)	(0.0226, 0.0329, 0.0451)	(0.0288, 0.0426, 0.0592)	(0.0405, 0.0491, 0.0588)	(0.0483, 0.0599, 0.0725)	(0.0424, 0.0505, 0.0589)	(0.0439, 0.0599, 0.0792)	(0.0327, 0.0435, 0.057)	(0.0346, 0.0462, 0.0586)	(0.0234, 0.0316, 0.0407)	(0.0428, 0.0515, 0.0614)	(0.0377, 0.0449, 0.0524)	(0.0275, 0.0396, 0.0546)	(0.0197, 0.0292, 0.0402)	(0.0276, 0.0373, 0.0488)	(0.0307, 0.0411, 0.0527)	(0.0112, 0.0144, 0.0179)	(0.0401, 0.0474, 0.0554)	(0.0345, 0.0501, 0.068)	(0.0284, 0.0428, 0.0587)	(0.0475, 0.0603, 0.0753)
ENSG00000100060	(0.0135, 0.0289, 0.0491)	(0.007, 0.0171, 0.0316)	(0.0, 0.0024, 0.0425)	(0.0002, 0.0203, 0.076)	(0.0121, 0.0447, 0.0943)	(0.0051, 0.0373, 0.1053)	VG Unavailable	(0.0002, 0.0044, 0.0163)	VG Unavailable	VG Unavailable	VG Unavailable	VG Unavailable	VG Unavailable	VG Unavailable	VG Unavailable	VG Unavailable	VG Unavailable	VG Unavailable	VG Unavailable	VG Unavailable	VG Unavailable	(0.0, 0.0094, 0.0488)	(0.0, 0.0071, 0.0287)	(0.0, 0.0123, 0.0569)	(0.0, 0.009, 0.0459)	(0.0, 0.0098, 0.0397)	VG Unavailable	(0.0019, 0.0211, 0.0607)	(0.0006, 0.0141, 0.0456)	VG Unavailable	(0.0, 0.0032, 0.014)	VG Unavailable	(0.001, 0.0049, 0.0119)	VG Unavailable	(0.0051, 0.0196, 0.046)	VG Unavailable	VG Unavailable	(0.011, 0.0494, 0.1227)	VG Unavailable	VG Unavailable	(0.0116, 0.0362, 0.0736)	VG Unavailable	(0.0, 0.0023, 0.0092)	(0.0001, 0.0031, 0.0102)	(0.0006, 0.02, 0.0672)	VG Unavailable	(0.0039, 0.0134, 0.0298)	(0.0, 0.0, 0.05)	VG Unavailable	(0.0034, 0.0073, 0.0129)
ENSG00000100065	(0.0066, 0.0097, 0.0134)	(0.0045, 0.0079, 0.0124)	(0.0041, 0.0094, 0.0158)	(0.006, 0.0183, 0.0373)	(0.0038, 0.0117, 0.0251)	(0.0075, 0.0157, 0.0259)	(0.0, 0.0005, 0.1501)	(0.0049, 0.0079, 0.012)	VG Unavailable	(0.0133, 0.0522, 0.1228)	VG Unavailable	VG Unavailable	VG Unavailable	(0.0, 0.0103, 0.0433)	VG Unavailable	VG Unavailable	VG Unavailable	VG Unavailable	VG Unavailable	VG Unavailable	(0.0, 0.0029, 0.0755)	(0.0051, 0.0119, 0.0203)	(0.0012, 0.003, 0.0056)	(0.0034, 0.0078, 0.014)	(0.0541, 0.0694, 0.0859)	(0.0052, 0.0096, 0.0154)	(0.0102, 0.0185, 0.029)	(0.0015, 0.0058, 0.0125)	(0.0042, 0.0088, 0.0149)	(0.0006, 0.0035, 0.0091)	VG Unavailable	(0.0056, 0.0109, 0.0181)	(0.0066, 0.0104, 0.0155)	(0.0056, 0.0126, 0.0224)	(0.0115, 0.0152, 0.0199)	(0.0008, 0.0088, 0.0244)	(0.0059, 0.0118, 0.02)	(0.0022, 0.0064, 0.014)	(0.0116, 0.0263, 0.0463)	(0.1166, 0.1425, 0.1712)	(0.0821, 0.099, 0.1198)	(0.0022, 0.0076, 0.0162)	(0.0, 0.0013, 0.0049)	(0.0038, 0.011, 0.0232)	(0.0015, 0.0048, 0.0101)	(0.0014, 0.0027, 0.0044)	(0.0029, 0.0055, 0.0096)	(0.0019, 0.0077, 0.0167)	(0.0125, 0.0239, 0.0379)	VG Unavailable
ENSG00000100068	(0.058, 0.0684, 0.0805)	(0.0561, 0.0684, 0.0823)	(0.0238, 0.0336, 0.0454)	(0.0425, 0.0563, 0.0723)	(0.0482, 0.0658, 0.0867)	(0.0405, 0.0504, 0.0619)	(0.005, 0.0291, 0.0712)	(0.0345, 0.0429, 0.0518)	(0.0224, 0.0439, 0.0722)	(0.007, 0.0289, 0.0636)	(0.024, 0.0433, 0.0722)	(0.1286, 0.2104, 0.3065)	VG Unavailable	(0.0346, 0.0584, 0.0863)	(0.0094, 0.0248, 0.0492)	(0.0256, 0.0485, 0.0771)	(0.0309, 0.0557, 0.0877)	(0.0261, 0.0447, 0.0676)	(0.0045, 0.0189, 0.0429)	(0.043, 0.0808, 0.1267)	(0.0105, 0.0261, 0.0481)	(0.0228, 0.0306, 0.0388)	(0.0184, 0.0238, 0.0299)	(0.0296, 0.0383, 0.0486)	(0.0471, 0.0591, 0.0715)	(0.0256, 0.0325, 0.0403)	(0.0329, 0.0414, 0.0511)	(0.0369, 0.0472, 0.0586)	(0.0337, 0.0445, 0.0579)	(0.0153, 0.0282, 0.045)	(0.0194, 0.0299, 0.0425)	(0.0235, 0.0324, 0.0435)	(0.036, 0.0433, 0.0515)	(0.0477, 0.0634, 0.0799)	(0.0412, 0.0502, 0.0595)	(0.0205, 0.0291, 0.039)	(0.0163, 0.0229, 0.0304)	(0.0276, 0.0372, 0.048)	(0.0135, 0.0202, 0.028)	(0.0279, 0.0341, 0.0409)	(0.032, 0.0389, 0.0456)	(0.0078, 0.0126, 0.0193)	(0.0162, 0.0234, 0.0315)	(0.0232, 0.0311, 0.0404)	(0.0182, 0.0249, 0.0321)	(0.0093, 0.0124, 0.0159)	(0.0247, 0.0292, 0.0341)	(0.0294, 0.0431, 0.0596)	(0.0338, 0.0476, 0.0662)	(0.0286, 0.0364, 0.0444)
ENSG00000100075	(0.0034, 0.0053, 0.0077)	(0.004, 0.0066, 0.0102)	(0.0063, 0.0122, 0.0204)	(0.0027, 0.0062, 0.0114)	(0.0003, 0.0023, 0.0058)	(0.0017, 0.0036, 0.0064)	VG Unavailable	(0.0051, 0.0087, 0.0134)	(0.0032, 0.0139, 0.0329)	(0.0, 0.0021, 0.0254)	(0.0004, 0.0059, 0.0188)	(0.0, 0.0, 0.0276)	(0.0, 0.003, 0.0173)	(0.0, 0.0013, 0.0222)	(0.0, 0.0042, 0.0245)	(0.0, 0.0016, 0.0267)	(0.0002, 0.0024, 0.0072)	(0.0, 0.0024, 0.0152)	(0.0, 0.0016, 0.0177)	(0.0, 0.0014, 0.0105)	(0.0, 0.0025, 0.0149)	(0.0, 0.0024, 0.0087)	(0.002, 0.0045, 0.0083)	(0.0011, 0.0047, 0.0107)	(0.0017, 0.0039, 0.0072)	(0.0025, 0.0058, 0.0106)	(0.0037, 0.0065, 0.01)	(0.0004, 0.0051, 0.0151)	(0.0005, 0.0059, 0.0177)	(0.0006, 0.009, 0.0298)	(0.0, 0.0001, 0.0234)	(0.0017, 0.0047, 0.0098)	(0.0027, 0.0063, 0.0118)	(0.0124, 0.0234, 0.0392)	(0.0001, 0.0016, 0.0051)	(0.0, 0.0021, 0.0091)	(0.0042, 0.0104, 0.0199)	(0.0, 0.0009, 0.0064)	(0.002, 0.0078, 0.0182)	(0.0027, 0.006, 0.0106)	(0.003, 0.0065, 0.0116)	(0.0, 0.0027, 0.0117)	(0.0, 0.0007, 0.0067)	(0.0008, 0.0055, 0.0139)	(0.0044, 0.0094, 0.0161)	(0.003, 0.0073, 0.0138)	(0.0015, 0.0035, 0.0063)	(0.0001, 0.0043, 0.0158)	(0.0, 0.0, 0.0094)	(0.0065, 0.0142, 0.0255)
ENSG00000100077	(0.0121, 0.0159, 0.0205)	(0.0059, 0.0091, 0.013)	(0.0073, 0.0197, 0.0399)	(0.0155, 0.0323, 0.0601)	(0.009, 0.0226, 0.045)	(0.0382, 0.0608, 0.0875)	VG Unavailable	(0.0063, 0.0106, 0.0163)	(0.0028, 0.0073, 0.0137)	(0.0016, 0.0086, 0.0201)	(0.0038, 0.0132, 0.0287)	(0.003, 0.0098, 0.0211)	(0.0058, 0.0138, 0.0237)	(0.0, 0.0016, 0.0054)	(0.0015, 0.0052, 0.011)	(0.0044, 0.0126, 0.0248)	(0.0019, 0.0084, 0.0194)	(0.0015, 0.0066, 0.0166)	(0.0185, 0.0491, 0.0945)	(0.0058, 0.0194, 0.0392)	(0.0071, 0.0267, 0.0571)	(0.0127, 0.0266, 0.0439)	(0.0013, 0.0073, 0.0181)	(0.0067, 0.0218, 0.0445)	(0.0019, 0.0134, 0.0343)	(0.0022, 0.0114, 0.0267)	VG Unavailable	(0.0058, 0.0142, 0.0276)	(0.0017, 0.011, 0.0311)	(0.0108, 0.0532, 0.1291)	(0.0057, 0.0112, 0.018)	VG Unavailable	(0.0071, 0.012, 0.0181)	VG Unavailable	(0.0146, 0.0224, 0.0311)	(0.0001, 0.0057, 0.0217)	(0.0041, 0.012, 0.0243)	(0.006, 0.0146, 0.0261)	(0.0002, 0.0041, 0.0127)	(0.0086, 0.0164, 0.0273)	(0.0179, 0.0271, 0.0371)	(0.0095, 0.0281, 0.0563)	(0.001, 0.0074, 0.02)	(0.0021, 0.005, 0.0095)	(0.0041, 0.0125, 0.0261)	(0.0023, 0.0075, 0.0158)	(0.0063, 0.0121, 0.0199)	(0.0098, 0.028, 0.0553)	(0.0054, 0.0233, 0.0576)	(0.0156, 0.026, 0.0389)
ENSG00000100078	VG Unavailable	VG Unavailable	VG Unavailable	VG Unavailable	VG Unavailable	VG Unavailable	VG Unavailable	(0.0113, 0.0733, 0.2026)	VG Unavailable	VG Unavailable	VG Unavailable	VG Unavailable	VG Unavailable	VG Unavailable	VG Unavailable	VG Unavailable	VG Unavailable	VG Unavailable	VG Unavailable	VG Unavailable	VG Unavailable	VG Unavailable	VG Unavailable	VG Unavailable	(0.0038, 0.0057, 0.008)	VG Unavailable	VG Unavailable	VG Unavailable	VG Unavailable	VG Unavailable	VG Unavailable	VG Unavailable	(0.0043, 0.0089, 0.0152)	VG Unavailable	VG Unavailable	VG Unavailable	VG Unavailable	VG Unavailable	VG Unavailable	(0.0045, 0.0064, 0.0086)	(0.0055, 0.0074, 0.0095)	(0.0005, 0.0127, 0.0382)	VG Unavailable	VG Unavailable	(0.0006, 0.0206, 0.0643)	VG Unavailable	(0.0306, 0.0542, 0.0859)	VG Unavailable	(0.0, 0.0002, 0.0141)	VG Unavailable
ENSG00000100079	(0.03, 0.0442, 0.061)	(0.0451, 0.0638, 0.0853)	(0.083, 0.1232, 0.1775)	(0.0421, 0.0565, 0.0726)	(0.0344, 0.0598, 0.0905)	(0.0437, 0.0588, 0.077)	VG Unavailable	(0.0284, 0.0449, 0.0657)	VG Unavailable	VG Unavailable	VG Unavailable	VG Unavailable	VG Unavailable	VG Unavailable	VG Unavailable	VG Unavailable	VG Unavailable	VG Unavailable	VG Unavailable	VG Unavailable	VG Unavailable	(0.0453, 0.0742, 0.109)	(0.0502, 0.0696, 0.0913)	(0.0633, 0.1017, 0.1524)	(0.0689, 0.0966, 0.1305)	(0.0863, 0.123, 0.1722)	(0.1269, 0.1802, 0.2556)	VG Unavailable	VG Unavailable	(0.0144, 0.0502, 0.1069)	VG Unavailable	(0.0687, 0.1442, 0.2513)	(0.0455, 0.0602, 0.0776)	VG Unavailable	(0.0768, 0.1097, 0.1556)	(0.0547, 0.1349, 0.2504)	(0.0141, 0.0213, 0.0299)	(0.0979, 0.1592, 0.2334)	VG Unavailable	(0.0255, 0.0372, 0.0512)	(0.0352, 0.0484, 0.0629)	(0.0637, 0.1026, 0.1545)	(0.0031, 0.0091, 0.019)	(0.1128, 0.1617, 0.2209)	(0.0283, 0.0398, 0.0541)	(0.0887, 0.1536, 0.2492)	(0.0644, 0.0891, 0.123)	(0.0436, 0.0827, 0.1321)	(0.0493, 0.1039, 0.1788)	(0.6627, 0.8939, 1.163)
ENSG00000100083	(0.0048, 0.007, 0.0097)	(0.003, 0.005, 0.0079)	(0.0012, 0.003, 0.0053)	(0.0014, 0.0036, 0.0068)	(0.0007, 0.0029, 0.0062)	(0.0049, 0.008, 0.0115)	(0.0, 0.0, 0.0071)	(0.001, 0.0025, 0.0048)	(0.0016, 0.0056, 0.0127)	(0.0, 0.0025, 0.0091)	(0.0002, 0.0019, 0.0055)	(0.0018, 0.0036, 0.0059)	(0.0002, 0.0011, 0.0028)	(0.0, 0.0, 0.0017)	(0.0003, 0.0029, 0.0075)	(0.0, 0.0, 0.0056)	(0.0, 0.0021, 0.007)	(0.0004, 0.0028, 0.0074)	(0.0, 0.0005, 0.0063)	(0.0, 0.0028, 0.0097)	(0.0008, 0.0041, 0.0099)	(0.0007, 0.0022, 0.0046)	(0.0017, 0.0032, 0.0053)	(0.0015, 0.0037, 0.0065)	(0.0019, 0.0033, 0.0052)	(0.0039, 0.0061, 0.0089)	(0.0011, 0.0026, 0.005)	(0.0011, 0.0035, 0.0071)	(0.0017, 0.0044, 0.0083)	(0.0001, 0.0022, 0.0066)	(0.0024, 0.0045, 0.0073)	(0.0022, 0.0057, 0.0107)	(0.0028, 0.0046, 0.0067)	(0.0013, 0.003, 0.0054)	(0.0032, 0.005, 0.0069)	(0.0018, 0.0038, 0.0063)	(0.0014, 0.0041, 0.0081)	(0.0019, 0.0038, 0.0063)	(0.0031, 0.0053, 0.0084)	(0.0041, 0.0059, 0.0082)	(0.0021, 0.0035, 0.0051)	(0.0017, 0.0046, 0.0089)	(0.0004, 0.0024, 0.0063)	(0.0018, 0.0033, 0.0054)	(0.0014, 0.0032, 0.0059)	(0.0027, 0.0037, 0.005)	(0.0023, 0.0035, 0.0049)	(0.0028, 0.006, 0.0102)	(0.0, 0.0011, 0.0036)	(0.0121, 0.0153, 0.0191)
ENSG00000100084	(0.0105, 0.0167, 0.0242)	(0.0113, 0.0186, 0.0279)	(0.008, 0.0166, 0.0305)	(0.006, 0.0133, 0.0248)	(0.0131, 0.0284, 0.0497)	(0.0311, 0.0445, 0.0608)	VG Unavailable	(0.0131, 0.0213, 0.0315)	(0.0, 0.0026, 0.0207)	(0.0004, 0.0098, 0.0315)	(0.0098, 0.0257, 0.048)	(0.005, 0.011, 0.0194)	(0.0071, 0.0152, 0.0263)	(0.0026, 0.0113, 0.025)	(0.0003, 0.0055, 0.0196)	(0.0415, 0.0825, 0.1372)	(0.0091, 0.0225, 0.0425)	(0.0008, 0.0093, 0.0247)	(0.0, 0.0052, 0.0412)	(0.0169, 0.0538, 0.1096)	(0.024, 0.0531, 0.0936)	(0.0056, 0.0138, 0.0259)	(0.0092, 0.0178, 0.0295)	(0.0096, 0.0198, 0.0347)	(0.0026, 0.0085, 0.0172)	(0.0245, 0.0385, 0.0565)	(0.0005, 0.0039, 0.0112)	(0.0238, 0.0354, 0.0507)	(0.0324, 0.052, 0.0738)	(0.0006, 0.0119, 0.0382)	(0.0003, 0.0043, 0.0128)	(0.0, 0.0005, 0.0208)	(0.0042, 0.0079, 0.0132)	(0.0423, 0.0538, 0.0669)	(0.0086, 0.0133, 0.0195)	(0.0339, 0.0531, 0.0763)	(0.006, 0.0156, 0.0307)	(0.0113, 0.0206, 0.0333)	(0.0063, 0.0121, 0.0202)	(0.0064, 0.011, 0.0166)	(0.0089, 0.0137, 0.0192)	(0.0047, 0.0162, 0.0345)	(0.001, 0.0072, 0.0193)	(0.0057, 0.0123, 0.0212)	(0.0025, 0.0097, 0.0213)	(0.001, 0.0034, 0.0078)	(0.0032, 0.0044, 0.006)	(0.0107, 0.0227, 0.0423)	(0.0108, 0.0233, 0.0423)	(0.0052, 0.0097, 0.0158)
ENSG00000100092	(0.0125, 0.0186, 0.0255)	(0.0076, 0.0126, 0.0186)	(0.0065, 0.0134, 0.0223)	(0.014, 0.0232, 0.0343)	(0.0126, 0.0226, 0.0365)	(0.0143, 0.0264, 0.0422)	(0.0005, 0.0075, 0.0227)	(0.0072, 0.0124, 0.0191)	(0.0037, 0.0107, 0.0212)	(0.0091, 0.0229, 0.0453)	(0.0053, 0.0163, 0.034)	(0.0064, 0.0109, 0.0165)	(0.0054, 0.0095, 0.0146)	(0.0018, 0.0059, 0.0121)	(0.0058, 0.0132, 0.0238)	(0.0088, 0.0204, 0.0363)	(0.0022, 0.01, 0.025)	(0.0003, 0.0089, 0.0281)	(0.0072, 0.0266, 0.0571)	(0.0194, 0.0378, 0.0641)	(0.0044, 0.0128, 0.0261)	(0.0015, 0.007, 0.0155)	(0.0013, 0.0026, 0.0043)	(0.0095, 0.02, 0.034)	(0.0097, 0.0119, 0.0142)	(0.0096, 0.0171, 0.0275)	(0.0119, 0.0162, 0.0218)	(0.0039, 0.0129, 0.027)	(0.0002, 0.0074, 0.0248)	(0.0032, 0.0176, 0.0422)	(0.0022, 0.0043, 0.0071)	(0.0066, 0.0192, 0.0399)	(0.01, 0.013, 0.0166)	(0.0221, 0.0467, 0.0776)	(0.0085, 0.0131, 0.0189)	(0.0071, 0.0157, 0.0293)	(0.0125, 0.0246, 0.0415)	(0.0057, 0.01, 0.0153)	(0.0144, 0.0272, 0.0436)	(0.0042, 0.0055, 0.0069)	(0.0072, 0.0093, 0.0114)	(0.0044, 0.0083, 0.0142)	(0.002, 0.0038, 0.0063)	(0.0055, 0.0076, 0.0103)	(0.0085, 0.015, 0.0238)	(0.0065, 0.0093, 0.0129)	(0.0074, 0.0127, 0.0201)	(0.0019, 0.008, 0.0179)	(0.0053, 0.0087, 0.0127)	(0.0253, 0.0297, 0.0344)
ENSG00000100095	VG Unavailable	VG Unavailable	(0.0, 0.003, 0.0155)	VG Unavailable	VG Unavailable	VG Unavailable	VG Unavailable	VG Unavailable	(0.0009, 0.0017, 0.0029)	(0.0004, 0.0013, 0.0025)	(0.0037, 0.0073, 0.0118)	(0.0151, 0.0194, 0.0243)	(0.0128, 0.0165, 0.0211)	(0.0012, 0.0022, 0.0034)	(0.0007, 0.0014, 0.0023)	(0.0014, 0.0023, 0.0036)	(0.0006, 0.0012, 0.002)	(0.0085, 0.013, 0.0184)	(0.0093, 0.0161, 0.0244)	(0.0016, 0.0039, 0.0073)	(0.0009, 0.0043, 0.0102)	(0.0093, 0.027, 0.0559)	(0.0103, 0.0311, 0.069)	VG Unavailable	VG Unavailable	VG Unavailable	VG Unavailable	VG Unavailable	VG Unavailable	VG Unavailable	VG Unavailable	VG Unavailable	VG Unavailable	VG Unavailable	VG Unavailable	VG Unavailable	(0.0042, 0.0241, 0.0691)	(0.0101, 0.0526, 0.1283)	(0.0131, 0.0186, 0.0253)	(0.0187, 0.0373, 0.0617)	(0.0844, 0.1373, 0.2076)	VG Unavailable	VG Unavailable	VG Unavailable	VG Unavailable	(0.0363, 0.0473, 0.0592)	VG Unavailable	VG Unavailable	VG Unavailable	VG Unavailable
ENSG00000100097	(0.0699, 0.0906, 0.1124)	(0.0754, 0.0991, 0.1271)	(0.0309, 0.0579, 0.0942)	(0.0968, 0.1239, 0.1549)	(0.0786, 0.1137, 0.1554)	(0.1761, 0.2213, 0.273)	(0.0477, 0.2366, 0.5507)	(0.0507, 0.0744, 0.1014)	(0.0561, 0.1219, 0.2233)	(0.0188, 0.0486, 0.0963)	(0.0166, 0.05, 0.0992)	(0.0172, 0.0506, 0.1032)	(0.0094, 0.0284, 0.0593)	(0.0671, 0.114, 0.1794)	(0.094, 0.1628, 0.2525)	(0.0282, 0.0866, 0.1825)	(0.0219, 0.052, 0.0933)	(0.0139, 0.0399, 0.0772)	(0.006, 0.0251, 0.0541)	(0.0673, 0.135, 0.2279)	(0.1601, 0.258, 0.3749)	(0.1426, 0.1887, 0.2445)	(0.0465, 0.0719, 0.1048)	(0.0672, 0.0966, 0.1293)	(0.0018, 0.0035, 0.0059)	(0.0751, 0.1, 0.1306)	(0.0845, 0.1018, 0.1202)	(0.047, 0.0764, 0.1153)	(0.0105, 0.0201, 0.0328)	(0.0704, 0.2123, 0.4582)	(0.0833, 0.1229, 0.174)	(0.0038, 0.0089, 0.016)	(0.0628, 0.0811, 0.1039)	(0.0876, 0.1511, 0.2398)	(0.1695, 0.2078, 0.2514)	(0.0882, 0.1316, 0.1882)	(0.0049, 0.0108, 0.0194)	(0.1034, 0.1616, 0.2434)	(0.0098, 0.0209, 0.0351)	(0.0405, 0.0843, 0.1402)	(0.0025, 0.0046, 0.0072)	(0.0003, 0.0018, 0.0044)	(0.0004, 0.0015, 0.0032)	(0.001, 0.0035, 0.0077)	(0.0012, 0.0038, 0.0082)	(0.0145, 0.0414, 0.0846)	(0.0031, 0.0054, 0.0086)	(0.077, 0.1164, 0.1716)	(0.1264, 0.2082, 0.3139)	(0.0155, 0.0243, 0.0346)
ENSG00000100099	(0.0045, 0.0061, 0.0083)	(0.0051, 0.0076, 0.0105)	(0.003, 0.0057, 0.009)	(0.0057, 0.0091, 0.0132)	(0.0056, 0.0106, 0.0168)	(0.0052, 0.0077, 0.0106)	(0.0, 0.0032, 0.0125)	(0.0064, 0.009, 0.0122)	(0.0036, 0.0082, 0.0154)	(0.0059, 0.0141, 0.0259)	(0.0031, 0.0067, 0.012)	(0.0041, 0.0062, 0.0088)	(0.0038, 0.0058, 0.0083)	(0.0033, 0.0062, 0.0101)	(0.0025, 0.0059, 0.0111)	(0.0011, 0.0048, 0.0114)	(0.0031, 0.0075, 0.0142)	(0.0019, 0.0043, 0.0074)	(0.0032, 0.0085, 0.0155)	(0.0001, 0.0031, 0.0105)	(0.0045, 0.0101, 0.0182)	(0.0043, 0.0071, 0.0106)	(0.003, 0.0051, 0.0076)	(0.0031, 0.0055, 0.0088)	(0.0089, 0.0116, 0.0146)	(0.0064, 0.0092, 0.0129)	(0.0028, 0.0047, 0.0073)	(0.0076, 0.012, 0.0173)	(0.0028, 0.0062, 0.0114)	(0.0028, 0.0097, 0.021)	(0.0018, 0.0035, 0.0057)	(0.0088, 0.0151, 0.0233)	(0.0057, 0.0079, 0.0103)	(0.0105, 0.0143, 0.0189)	(0.0062, 0.0083, 0.0106)	(0.0016, 0.0037, 0.0061)	(0.0036, 0.0061, 0.009)	(0.0051, 0.008, 0.0115)	(0.0052, 0.0079, 0.011)	(0.0044, 0.0058, 0.0073)	(0.0054, 0.007, 0.0085)	(0.0017, 0.0048, 0.0094)	(0.0043, 0.0074, 0.0115)	(0.003, 0.0052, 0.0079)	(0.0037, 0.0065, 0.0098)	(0.0023, 0.0038, 0.0056)	(0.006, 0.0078, 0.0099)	(0.0039, 0.0076, 0.0124)	(0.0042, 0.0078, 0.0125)	(0.0092, 0.015, 0.0226)
ENSG00000100100	(0.0032, 0.0043, 0.0057)	(0.0033, 0.0048, 0.0067)	(0.0029, 0.0049, 0.0072)	(0.0045, 0.0068, 0.0094)	(0.0032, 0.0058, 0.0089)	(0.0085, 0.0109, 0.0136)	(0.0, 0.0004, 0.0178)	(0.0029, 0.0041, 0.0057)	(0.0006, 0.003, 0.007)	(0.0015, 0.0058, 0.0123)	(0.0004, 0.0022, 0.0053)	(0.0011, 0.0029, 0.006)	(0.0017, 0.0042, 0.0075)	(0.0026, 0.0053, 0.009)	(0.0041, 0.0082, 0.013)	(0.003, 0.0068, 0.0126)	(0.0001, 0.0019, 0.0056)	(0.0024, 0.0051, 0.0091)	(0.0005, 0.0027, 0.0061)	(0.0011, 0.0049, 0.011)	(0.0009, 0.0028, 0.0056)	(0.0053, 0.0076, 0.0104)	(0.0027, 0.0044, 0.0063)	(0.006, 0.0087, 0.0115)	(0.002, 0.0038, 0.0061)	(0.0045, 0.0065, 0.0089)	(0.0032, 0.007, 0.0121)	(0.0038, 0.0067, 0.0103)	(0.0037, 0.0072, 0.0116)	(0.0019, 0.0078, 0.0164)	(0.0122, 0.0216, 0.035)	(0.0, 0.0003, 0.0546)	(0.0025, 0.0035, 0.0045)	(0.0044, 0.0068, 0.0098)	(0.0057, 0.0072, 0.0089)	(0.0035, 0.0068, 0.0111)	(0.0038, 0.0092, 0.0168)	(0.002, 0.0041, 0.007)	(0.0049, 0.009, 0.014)	(0.0026, 0.0034, 0.0045)	(0.0028, 0.0037, 0.0047)	(0.0001, 0.0007, 0.002)	(0.0002, 0.0009, 0.0019)	(0.0006, 0.0013, 0.0022)	(0.0026, 0.0047, 0.0074)	(0.0073, 0.0101, 0.0134)	(0.0033, 0.0045, 0.006)	(0.003, 0.0058, 0.0096)	(0.0029, 0.0059, 0.0095)	(0.002, 0.0026, 0.0032)
ENSG00000100104	(0.0073, 0.0115, 0.0173)	(0.0031, 0.0068, 0.0121)	(0.0012, 0.005, 0.0112)	(0.002, 0.0054, 0.0111)	(0.0003, 0.0039, 0.0109)	(0.0001, 0.002, 0.0063)	VG Unavailable	(0.0016, 0.0046, 0.0088)	(0.0002, 0.0049, 0.0159)	(0.0077, 0.0223, 0.0447)	(0.0, 0.0026, 0.0138)	(0.0067, 0.0149, 0.0268)	(0.0014, 0.0047, 0.0105)	(0.0013, 0.0055, 0.0127)	(0.0026, 0.0095, 0.0194)	(0.0079, 0.0226, 0.0447)	(0.0024, 0.0084, 0.0174)	(0.0006, 0.0045, 0.0123)	(0.0003, 0.0045, 0.0139)	(0.008, 0.0219, 0.0434)	(0.0, 0.0057, 0.0195)	(0.0004, 0.0028, 0.0072)	(0.0013, 0.0044, 0.009)	(0.0023, 0.0064, 0.0124)	(0.0007, 0.0032, 0.0078)	(0.0032, 0.0063, 0.0112)	(0.0002, 0.0015, 0.0041)	(0.0, 0.0009, 0.0074)	(0.0001, 0.0024, 0.007)	(0.0, 0.0, 0.0063)	(0.0016, 0.0049, 0.0101)	(0.0008, 0.0049, 0.0121)	(0.0031, 0.0064, 0.0107)	(0.0073, 0.0104, 0.0136)	(0.0057, 0.0097, 0.0149)	(0.0003, 0.0036, 0.0111)	(0.0005, 0.0045, 0.0132)	(0.0029, 0.0078, 0.0158)	(0.0019, 0.0063, 0.013)	(0.0113, 0.017, 0.0243)	(0.008, 0.0119, 0.0172)	(0.0008, 0.0051, 0.0139)	(0.0008, 0.005, 0.0127)	(0.0029, 0.0073, 0.0132)	(0.0015, 0.0059, 0.0124)	(0.0133, 0.0195, 0.0278)	(0.0035, 0.0064, 0.0101)	(0.0016, 0.0076, 0.0179)	(0.0002, 0.0035, 0.0103)	(0.0087, 0.0131, 0.018)
ENSG00000100105	(0.0047, 0.0095, 0.0152)	(0.0041, 0.0103, 0.0201)	(0.0009, 0.0054, 0.0155)	(0.006, 0.013, 0.0223)	(0.0003, 0.0057, 0.0194)	(0.0029, 0.0075, 0.0146)	(0.0, 0.0015, 0.0555)	(0.0018, 0.0052, 0.0099)	(0.0031, 0.0145, 0.0357)	(0.0085, 0.0269, 0.0548)	(0.0, 0.0009, 0.024)	(0.0016, 0.0062, 0.014)	(0.0023, 0.0083, 0.018)	(0.0, 0.0016, 0.0241)	(0.0009, 0.0111, 0.031)	(0.0, 0.0044, 0.0262)	(0.0072, 0.0189, 0.0339)	(0.0064, 0.0173, 0.0335)	(0.0, 0.0, 0.0239)	(0.0, 0.0, 0.0163)	(0.0049, 0.0185, 0.0437)	(0.0001, 0.0029, 0.0089)	(0.0007, 0.004, 0.0097)	(0.0035, 0.0098, 0.0183)	(0.0025, 0.0094, 0.0217)	(0.0, 0.0, 0.0053)	(0.0, 0.0, 0.0038)	(0.0017, 0.0096, 0.0232)	(0.0, 0.0, 0.0072)	(0.0, 0.0, 0.0068)	(0.0, 0.0035, 0.0122)	(0.0092, 0.0243, 0.0483)	(0.0029, 0.0077, 0.0141)	(0.0003, 0.0044, 0.0151)	(0.0025, 0.0052, 0.0092)	(0.0, 0.0018, 0.0082)	(0.0, 0.0, 0.0092)	(0.0015, 0.0056, 0.0118)	(0.0001, 0.003, 0.0101)	(0.0022, 0.0076, 0.0157)	(0.0149, 0.0232, 0.0336)	(0.0, 0.0, 0.0361)	(0.0026, 0.0083, 0.0165)	(0.0, 0.001, 0.0098)	(0.0, 0.0024, 0.0096)	(0.0028, 0.0076, 0.0151)	(0.0027, 0.0051, 0.0079)	(0.0, 0.0016, 0.0078)	(0.0, 0.0044, 0.0193)	(0.0187, 0.0314, 0.0468)
ENSG00000100106	(0.0152, 0.0183, 0.0215)	(0.0168, 0.02, 0.024)	(0.0132, 0.0176, 0.0227)	(0.0198, 0.0245, 0.0294)	(0.0158, 0.0217, 0.0287)	(0.0176, 0.0216, 0.0255)	(0.0102, 0.0302, 0.0626)	(0.0129, 0.0163, 0.0199)	(0.0181, 0.0279, 0.0407)	(0.0139, 0.0246, 0.0397)	(0.0104, 0.0171, 0.0253)	(0.0112, 0.018, 0.0266)	(0.0088, 0.016, 0.0251)	(0.0105, 0.0174, 0.0263)	(0.0129, 0.0226, 0.0345)	(0.0107, 0.0193, 0.0306)	(0.0131, 0.0217, 0.0329)	(0.0125, 0.0207, 0.0292)	(0.0128, 0.0208, 0.0308)	(0.0132, 0.0244, 0.0378)	(0.0133, 0.0222, 0.0332)	(0.0176, 0.0227, 0.028)	(0.0109, 0.0138, 0.017)	(0.0168, 0.0213, 0.0262)	(0.0128, 0.0157, 0.0186)	(0.0197, 0.0235, 0.028)	(0.023, 0.0274, 0.0325)	(0.015, 0.0191, 0.0237)	(0.0181, 0.0226, 0.0275)	(0.0116, 0.0205, 0.0316)	(0.0083, 0.0134, 0.0199)	(0.009, 0.0144, 0.0206)	(0.0082, 0.0103, 0.0124)	(0.0183, 0.0233, 0.0284)	(0.014, 0.0166, 0.0196)	(0.0143, 0.0198, 0.0254)	(0.0072, 0.0106, 0.0149)	(0.0095, 0.0127, 0.0164)	(0.0174, 0.0238, 0.0319)	(0.0104, 0.0131, 0.0161)	(0.0104, 0.0128, 0.0154)	(0.0072, 0.0107, 0.0148)	(0.0072, 0.0107, 0.015)	(0.0049, 0.0069, 0.0092)	(0.0108, 0.0139, 0.0179)	(0.0085, 0.0113, 0.0144)	(0.0127, 0.0155, 0.0182)	(0.0151, 0.0217, 0.0294)	(0.011, 0.016, 0.0218)	(0.0193, 0.0234, 0.0282)
ENSG00000100109	(0.0145, 0.0213, 0.0295)	(0.0102, 0.0163, 0.0241)	(0.0049, 0.0115, 0.0206)	(0.002, 0.0059, 0.0119)	(0.0004, 0.0037, 0.0103)	(0.0068, 0.0114, 0.017)	(0.0, 0.0, 0.0055)	(0.0085, 0.0142, 0.0212)	(0.0052, 0.0151, 0.0297)	(0.0038, 0.0141, 0.0326)	(0.0037, 0.0112, 0.0227)	(0.0096, 0.0165, 0.0268)	(0.0072, 0.0136, 0.0222)	(0.0058, 0.0136, 0.0247)	(0.0016, 0.0063, 0.0147)	(0.0057, 0.0167, 0.0328)	(0.0013, 0.0077, 0.0199)	(0.0001, 0.0026, 0.0088)	(0.0007, 0.0061, 0.0174)	(0.0063, 0.0188, 0.0398)	(0.0007, 0.0098, 0.0266)	(0.0021, 0.0049, 0.0091)	(0.0014, 0.0042, 0.0082)	(0.005, 0.01, 0.0165)	(0.0017, 0.0042, 0.0077)	(0.0022, 0.0051, 0.0094)	(0.0002, 0.0018, 0.0043)	(0.0059, 0.0114, 0.0191)	(0.0037, 0.0077, 0.0129)	(0.0, 0.0021, 0.0228)	(0.0038, 0.0095, 0.0177)	(0.0059, 0.0137, 0.0242)	(0.0109, 0.0158, 0.0214)	(0.0066, 0.0092, 0.0124)	(0.0248, 0.0335, 0.0443)	(0.0009, 0.0056, 0.0144)	(0.0101, 0.019, 0.0313)	(0.0191, 0.0304, 0.0441)	(0.0053, 0.0117, 0.0209)	(0.0098, 0.0141, 0.0195)	(0.0056, 0.0091, 0.0136)	(0.0, 0.001, 0.0073)	(0.008, 0.0165, 0.0274)	(0.0034, 0.0082, 0.0145)	(0.0011, 0.0048, 0.0117)	(0.005, 0.0087, 0.0135)	(0.0155, 0.0208, 0.0269)	(0.0022, 0.0099, 0.0234)	(0.0032, 0.0098, 0.0193)	(0.032, 0.0417, 0.0525)
ENSG00000100116	(0.0294, 0.039, 0.0506)	(0.0261, 0.0389, 0.0536)	(0.0185, 0.0281, 0.0393)	(0.0274, 0.0386, 0.0533)	(0.0148, 0.0264, 0.044)	(0.0505, 0.0651, 0.0845)	(0.0, 0.0013, 0.0832)	(0.0234, 0.0335, 0.0465)	(0.0003, 0.0026, 0.0068)	(0.003, 0.0087, 0.0175)	(0.0028, 0.0065, 0.0112)	(0.0033, 0.0064, 0.0103)	(0.0006, 0.0026, 0.006)	(0.004, 0.0077, 0.0126)	(0.0021, 0.0051, 0.0092)	(0.0064, 0.012, 0.0192)	(0.0023, 0.0054, 0.0096)	(0.0011, 0.0037, 0.0073)	(0.0018, 0.0057, 0.0114)	(0.0019, 0.0062, 0.013)	(0.0231, 0.0373, 0.055)	(0.0201, 0.0314, 0.0459)	(0.0119, 0.0198, 0.0301)	(0.0192, 0.0286, 0.0409)	(0.0159, 0.0214, 0.0275)	(0.0157, 0.023, 0.0325)	(0.0128, 0.0166, 0.0213)	(0.0208, 0.0285, 0.0369)	(0.0121, 0.0164, 0.0218)	(0.0044, 0.0128, 0.0258)	(0.0431, 0.0692, 0.0992)	(0.0079, 0.0129, 0.0191)	(0.026, 0.036, 0.0484)	(0.0435, 0.0539, 0.0655)	(0.0084, 0.0136, 0.02)	(0.0135, 0.0238, 0.0372)	(0.0156, 0.0205, 0.0262)	(0.0094, 0.0142, 0.0208)	(0.0062, 0.0115, 0.0186)	(0.0099, 0.0149, 0.0207)	(0.0117, 0.0171, 0.0234)	(0.0137, 0.0253, 0.0388)	(0.0162, 0.0327, 0.0551)	VG Unavailable	(0.0108, 0.0177, 0.0264)	(0.0021, 0.0049, 0.0089)	(0.0068, 0.0098, 0.0131)	(0.0222, 0.0442, 0.074)	(0.0082, 0.0201, 0.0371)	(0.2132, 0.2841, 0.3682)
ENSG00000100121	VG Unavailable	VG Unavailable	VG Unavailable	VG Unavailable	VG Unavailable	VG Unavailable	VG Unavailable	VG Unavailable	VG Unavailable	VG Unavailable	VG Unavailable	VG Unavailable	VG Unavailable	VG Unavailable	VG Unavailable	VG Unavailable	VG Unavailable	VG Unavailable	VG Unavailable	VG Unavailable	VG Unavailable	VG Unavailable	VG Unavailable	VG Unavailable	VG Unavailable	VG Unavailable	VG Unavailable	VG Unavailable	VG Unavailable	VG Unavailable	VG Unavailable	VG Unavailable	VG Unavailable	VG Unavailable	VG Unavailable	VG Unavailable	VG Unavailable	VG Unavailable	VG Unavailable	VG Unavailable	VG Unavailable	VG Unavailable	VG Unavailable	VG Unavailable	VG Unavailable	(0.7918, 0.8939, 0.9959)	(0.6949, 0.8939, 1.1289)	VG Unavailable	VG Unavailable	VG Unavailable
ENSG00000100124	(0.0103, 0.0166, 0.0249)	(0.006, 0.0122, 0.0205)	(0.007, 0.0134, 0.0223)	(0.0064, 0.0124, 0.0206)	(0.0007, 0.0054, 0.0139)	(0.0053, 0.0102, 0.017)	(0.0, 0.004, 0.0378)	(0.0072, 0.0132, 0.0206)	(0.0, 0.0, 0.0036)	(0.0, 0.0028, 0.0151)	(0.0008, 0.0041, 0.0096)	(0.001, 0.0036, 0.0077)	(0.0007, 0.0039, 0.0094)	(0.0016, 0.0051, 0.0111)	(0.0, 0.0, 0.1124)	(0.001, 0.006, 0.0145)	(0.0014, 0.0058, 0.0123)	(0.0, 0.0, 0.0058)	(0.0, 0.0, 0.0112)	(0.0008, 0.0075, 0.0217)	(0.0007, 0.0075, 0.0216)	(0.0096, 0.0169, 0.0259)	(0.0028, 0.0069, 0.0124)	(0.0027, 0.0066, 0.0128)	(0.0108, 0.0169, 0.0247)	(0.0032, 0.0066, 0.0121)	(0.0088, 0.015, 0.0232)	(0.0046, 0.0119, 0.024)	(0.0037, 0.01, 0.0206)	(0.0, 0.0045, 0.0257)	(0.0013, 0.0089, 0.0229)	(0.0035, 0.013, 0.028)	(0.0088, 0.0157, 0.0245)	(0.0149, 0.0228, 0.0322)	(0.0086, 0.0141, 0.0202)	(0.0015, 0.0053, 0.012)	(0.0123, 0.0207, 0.0318)	(0.0098, 0.017, 0.0273)	(0.0008, 0.0032, 0.0075)	(0.0056, 0.0099, 0.0153)	(0.0065, 0.0107, 0.0156)	(0.0019, 0.0106, 0.0274)	(0.009, 0.0211, 0.038)	(0.0014, 0.0063, 0.0156)	(0.0066, 0.0158, 0.0287)	(0.001, 0.0026, 0.0047)	(0.0043, 0.0073, 0.0115)	(0.0026, 0.0113, 0.0246)	(0.0005, 0.0063, 0.0187)	(0.0296, 0.0465, 0.069)
ENSG00000100129	(0.0058, 0.0114, 0.0189)	(0.0015, 0.0035, 0.0058)	(0.0007, 0.0033, 0.0077)	(0.0184, 0.0331, 0.0514)	(0.0013, 0.0035, 0.0065)	(0.0054, 0.0097, 0.0154)	VG Unavailable	(0.0026, 0.0058, 0.0103)	(0.0005, 0.007, 0.0222)	(0.0, 0.0029, 0.012)	(0.0057, 0.0269, 0.0678)	(0.0131, 0.0331, 0.0604)	(0.0001, 0.0046, 0.0161)	(0.0005, 0.0061, 0.0184)	(0.0, 0.0028, 0.0107)	(0.0014, 0.0093, 0.0232)	(0.0086, 0.0359, 0.0787)	(0.0236, 0.0586, 0.1095)	(0.0008, 0.0095, 0.0272)	(0.0002, 0.0054, 0.0183)	(0.0, 0.0, 0.0054)	(0.0028, 0.0076, 0.015)	(0.0004, 0.0014, 0.0029)	(0.001, 0.0032, 0.0064)	(0.0066, 0.0128, 0.0206)	(0.0046, 0.009, 0.0159)	(0.0078, 0.0142, 0.0225)	(0.0001, 0.0013, 0.0047)	(0.0002, 0.0021, 0.0062)	(0.0096, 0.0499, 0.1243)	(0.0001, 0.0008, 0.002)	(0.0, 0.0015, 0.0097)	(0.0048, 0.0098, 0.0159)	(0.0058, 0.0104, 0.0161)	(0.0034, 0.0076, 0.0134)	(0.001, 0.0029, 0.0059)	(0.0134, 0.0232, 0.0374)	(0.008, 0.0176, 0.0307)	(0.0101, 0.0214, 0.0379)	(0.0054, 0.009, 0.0133)	(0.0074, 0.0113, 0.0158)	(0.0, 0.0003, 0.0049)	(0.0, 0.0009, 0.0031)	(0.0001, 0.0015, 0.0048)	(0.004, 0.0113, 0.0224)	(0.0071, 0.0133, 0.0216)	(0.005, 0.0091, 0.0147)	(0.0002, 0.0024, 0.0059)	(0.0011, 0.0037, 0.0078)	(0.0018, 0.004, 0.0069)
ENSG00000100138	(0.0393, 0.0466, 0.0548)	(0.0656, 0.0793, 0.0947)	(0.0994, 0.1286, 0.1594)	(0.049, 0.0601, 0.0718)	(0.0369, 0.0486, 0.0623)	(0.0567, 0.067, 0.0779)	(0.0232, 0.0623, 0.1251)	(0.036, 0.0433, 0.0518)	(0.1785, 0.2356, 0.3142)	(0.1227, 0.1741, 0.234)	(0.107, 0.1399, 0.1771)	(0.1238, 0.1604, 0.2039)	(0.1349, 0.1789, 0.2313)	(0.1979, 0.2576, 0.3258)	(0.1955, 0.2593, 0.3334)	(0.1169, 0.1562, 0.1978)	(0.186, 0.2557, 0.3249)	(0.1532, 0.1981, 0.2517)	(0.1028, 0.1344, 0.1751)	(0.103, 0.1458, 0.2009)	(0.0458, 0.0629, 0.0827)	(0.0538, 0.067, 0.0812)	(0.0691, 0.0834, 0.1)	(0.0452, 0.056, 0.0688)	(0.049, 0.058, 0.0674)	(0.0512, 0.0617, 0.0732)	(0.0326, 0.0393, 0.0466)	(0.1309, 0.16, 0.1933)	(0.1335, 0.1651, 0.1982)	(0.0514, 0.0799, 0.1153)	(0.0192, 0.0258, 0.034)	(0.035, 0.0476, 0.0636)	(0.0632, 0.0743, 0.0871)	(0.0798, 0.0924, 0.1058)	(0.0237, 0.0285, 0.0338)	(0.0686, 0.0932, 0.1199)	(0.0354, 0.0455, 0.057)	(0.0421, 0.0557, 0.071)	(0.0707, 0.0907, 0.1119)	(0.0594, 0.0697, 0.0809)	(0.0561, 0.0651, 0.0756)	(0.0388, 0.0537, 0.0712)	(0.0466, 0.064, 0.0845)	(0.0383, 0.0493, 0.0637)	(0.0556, 0.0691, 0.084)	(0.0068, 0.0092, 0.0124)	(0.0639, 0.0739, 0.0864)	(0.0224, 0.0323, 0.0443)	(0.0401, 0.0557, 0.075)	(0.0615, 0.0735, 0.0852)
ENSG00000100139	(0.0036, 0.0084, 0.0151)	(0.0036, 0.0087, 0.0166)	(0.0049, 0.0183, 0.039)	(0.0035, 0.0103, 0.0202)	(0.0001, 0.0046, 0.0153)	(0.0034, 0.0074, 0.0125)	(0.0, 0.0051, 0.0319)	(0.0057, 0.0114, 0.0201)	VG Unavailable	VG Unavailable	(0.0208, 0.0658, 0.1277)	(0.0017, 0.0157, 0.0413)	(0.0009, 0.0152, 0.0506)	(0.0009, 0.0172, 0.0539)	VG Unavailable	(0.0022, 0.015, 0.0413)	(0.0072, 0.0268, 0.0586)	(0.0, 0.0054, 0.0343)	(0.0251, 0.06, 0.1074)	(0.0004, 0.0085, 0.0282)	(0.0039, 0.0112, 0.0221)	(0.0051, 0.0082, 0.0118)	(0.0045, 0.0082, 0.0133)	(0.0023, 0.0059, 0.0108)	(0.0019, 0.0033, 0.0052)	(0.0088, 0.0139, 0.0193)	(0.0046, 0.0084, 0.0134)	(0.0041, 0.0161, 0.0349)	(0.0009, 0.0083, 0.0214)	(0.0, 0.0082, 0.035)	(0.0018, 0.0095, 0.0225)	(0.0, 0.0, 0.0099)	(0.0025, 0.006, 0.0117)	(0.0071, 0.0147, 0.0241)	(0.0066, 0.0127, 0.0215)	(0.0001, 0.0098, 0.035)	(0.001, 0.0058, 0.0148)	(0.0041, 0.0093, 0.017)	(0.0067, 0.0231, 0.0493)	(0.003, 0.0049, 0.0075)	(0.0044, 0.0066, 0.0092)	(0.0, 0.0018, 0.0108)	(0.0002, 0.0042, 0.0123)	(0.0019, 0.009, 0.0236)	(0.0022, 0.0045, 0.0075)	(0.0023, 0.0056, 0.0108)	(0.008, 0.0128, 0.019)	(0.005, 0.0128, 0.0232)	(0.0015, 0.0063, 0.0149)	(0.0081, 0.0185, 0.0344)
ENSG00000100142	VG Unavailable	VG Unavailable	VG Unavailable	VG Unavailable	VG Unavailable	VG Unavailable	VG Unavailable	(0.0129, 0.0384, 0.0807)	(0.003, 0.0227, 0.0631)	(0.0302, 0.0612, 0.1054)	(0.0108, 0.0235, 0.0432)	(0.0023, 0.0104, 0.024)	(0.0024, 0.0161, 0.0445)	(0.0182, 0.0396, 0.0683)	(0.0084, 0.0268, 0.0578)	(0.0077, 0.0199, 0.0373)	(0.0159, 0.0402, 0.0766)	(0.0008, 0.0129, 0.0378)	(0.0241, 0.0461, 0.0766)	(0.0273, 0.0584, 0.0959)	(0.0155, 0.0291, 0.0458)	(0.0055, 0.0241, 0.0568)	(0.0066, 0.0285, 0.0643)	(0.0131, 0.0437, 0.0934)	VG Unavailable	(0.0081, 0.0293, 0.063)	VG Unavailable	VG Unavailable	VG Unavailable	VG Unavailable	VG Unavailable	VG Unavailable	VG Unavailable	VG Unavailable	(0.0102, 0.0143, 0.0195)	VG Unavailable	VG Unavailable	VG Unavailable	VG Unavailable	VG Unavailable	(0.0362, 0.0633, 0.0979)	(0.0, 0.0158, 0.0916)	VG Unavailable	VG Unavailable	VG Unavailable	VG Unavailable	VG Unavailable	VG Unavailable	VG Unavailable	VG Unavailable
ENSG00000100147	VG Unavailable	VG Unavailable	(0.004, 0.0108, 0.0212)	(0.0179, 0.0481, 0.0891)	VG Unavailable	VG Unavailable	VG Unavailable	(0.0106, 0.0349, 0.0799)	VG Unavailable	VG Unavailable	VG Unavailable	(0.0, 0.0, 0.0658)	(0.0002, 0.0096, 0.0356)	VG Unavailable	VG Unavailable	VG Unavailable	VG Unavailable	VG Unavailable	VG Unavailable	VG Unavailable	VG Unavailable	VG Unavailable	(0.0045, 0.0206, 0.0519)	VG Unavailable	(0.0059, 0.0198, 0.0424)	VG Unavailable	(0.0067, 0.0176, 0.0327)	VG Unavailable	VG Unavailable	VG Unavailable	(0.0047, 0.0141, 0.0295)	VG Unavailable	(0.0189, 0.0399, 0.0697)	VG Unavailable	VG Unavailable	VG Unavailable	(0.0075, 0.0281, 0.0642)	(0.0021, 0.0287, 0.0849)	VG Unavailable	(0.0018, 0.0127, 0.0352)	(0.0031, 0.0142, 0.0326)	(0.0203, 0.048, 0.0861)	(0.005, 0.0281, 0.0695)	(0.013, 0.0423, 0.0836)	VG Unavailable	(0.0171, 0.0288, 0.0439)	(0.0098, 0.0237, 0.0448)	VG Unavailable	VG Unavailable	(0.0148, 0.0359, 0.0681)
ENSG00000100150	(0.0061, 0.012, 0.0195)	(0.0052, 0.0119, 0.0217)	(0.0087, 0.0174, 0.0293)	(0.0097, 0.0195, 0.0324)	(0.0084, 0.0216, 0.0419)	(0.0144, 0.0236, 0.0359)	(0.0, 0.0313, 0.1075)	(0.0002, 0.0037, 0.0113)	(0.0115, 0.0303, 0.0597)	(0.0, 0.0036, 0.0337)	(0.0038, 0.0207, 0.0474)	(0.0077, 0.0178, 0.0317)	(0.0035, 0.01, 0.0204)	(0.0067, 0.0162, 0.0302)	(0.0044, 0.0146, 0.032)	(0.0055, 0.0253, 0.061)	(0.0145, 0.0398, 0.0772)	(0.0068, 0.0202, 0.0388)	(0.0, 0.0017, 0.0448)	(0.006, 0.0405, 0.0983)	(0.0144, 0.0405, 0.0809)	(0.0023, 0.0108, 0.025)	(0.0051, 0.0107, 0.0186)	(0.0103, 0.0214, 0.0361)	(0.0008, 0.0039, 0.009)	(0.0037, 0.0103, 0.022)	(0.0019, 0.0077, 0.0168)	(0.0004, 0.0067, 0.0195)	(0.0032, 0.0133, 0.0325)	(0.0, 0.0039, 0.034)	(0.0064, 0.0143, 0.0262)	(0.0028, 0.0104, 0.0237)	(0.0015, 0.0057, 0.0132)	(0.0138, 0.0258, 0.0409)	(0.0056, 0.0111, 0.0188)	(0.0, 0.0014, 0.0085)	(0.0, 0.0072, 0.0289)	(0.0049, 0.0135, 0.0263)	(0.0032, 0.0117, 0.025)	(0.0064, 0.0121, 0.0198)	(0.0065, 0.0117, 0.0187)	(0.0, 0.0041, 0.0207)	(0.0071, 0.0167, 0.0302)	(0.004, 0.0094, 0.018)	(0.0003, 0.0056, 0.0165)	(0.0027, 0.0068, 0.0124)	(0.0068, 0.0126, 0.0199)	(0.0004, 0.0071, 0.0226)	(0.0004, 0.0065, 0.0194)	(0.0099, 0.0185, 0.0318)
ENSG00000100151	(0.0478, 0.0617, 0.0779)	(0.0278, 0.0418, 0.059)	(0.0134, 0.0236, 0.0384)	(0.0154, 0.0241, 0.0353)	(0.0187, 0.0349, 0.0566)	(0.0236, 0.033, 0.0463)	(0.0, 0.0041, 0.0517)	(0.027, 0.0362, 0.0472)	(0.0001, 0.0181, 0.0663)	(0.0269, 0.0795, 0.1542)	(0.024, 0.0515, 0.0907)	(0.0054, 0.014, 0.0272)	(0.006, 0.0173, 0.0323)	(0.0302, 0.0519, 0.0819)	(0.0339, 0.063, 0.1086)	(0.0511, 0.0963, 0.1527)	(0.0241, 0.0542, 0.0958)	(0.0189, 0.0441, 0.081)	(0.0386, 0.0774, 0.1342)	(0.0418, 0.0817, 0.1413)	(0.0809, 0.1385, 0.2153)	(0.0343, 0.057, 0.0833)	(0.017, 0.0279, 0.0427)	(0.0267, 0.0408, 0.0604)	(0.0156, 0.0237, 0.0343)	(0.043, 0.0619, 0.0829)	VG Unavailable	(0.0205, 0.035, 0.055)	(0.0303, 0.0559, 0.0928)	(0.0084, 0.0294, 0.0611)	(0.0042, 0.0174, 0.039)	(0.0048, 0.0182, 0.0418)	(0.0399, 0.0515, 0.0645)	(0.0452, 0.0609, 0.0794)	(0.0557, 0.0688, 0.0844)	(0.0194, 0.0304, 0.0429)	(0.0167, 0.0261, 0.039)	(0.0229, 0.0336, 0.0468)	(0.0229, 0.0316, 0.0425)	(0.0307, 0.0387, 0.0482)	(0.04, 0.0494, 0.0595)	(0.0132, 0.0245, 0.0379)	(0.0227, 0.039, 0.0597)	(0.0384, 0.0571, 0.077)	(0.0203, 0.0322, 0.0478)	(0.0156, 0.0211, 0.0279)	(0.0282, 0.0359, 0.0438)	(0.0121, 0.0248, 0.0438)	(0.0114, 0.0221, 0.0371)	(0.0915, 0.1232, 0.1609)
ENSG00000100154	(0.002, 0.0032, 0.0046)	(0.0011, 0.0023, 0.0039)	(0.0012, 0.003, 0.0057)	(0.0017, 0.003, 0.0046)	(0.0031, 0.0057, 0.009)	(0.0018, 0.0029, 0.0044)	(0.0, 0.0015, 0.0102)	(0.0, 0.0006, 0.0021)	(0.0028, 0.0066, 0.0118)	(0.003, 0.0079, 0.0153)	(0.0028, 0.0057, 0.0096)	(0.002, 0.0043, 0.0074)	(0.0024, 0.0051, 0.0087)	(0.0004, 0.0028, 0.007)	(0.0042, 0.0082, 0.0131)	(0.0033, 0.0078, 0.0146)	(0.0024, 0.0061, 0.0113)	(0.0001, 0.0015, 0.0051)	(0.002, 0.0059, 0.0123)	(0.0034, 0.0091, 0.0169)	(0.0047, 0.01, 0.0173)	(0.0009, 0.0018, 0.0031)	(0.0012, 0.0025, 0.0042)	(0.002, 0.0032, 0.0048)	(0.004, 0.0066, 0.0095)	(0.0009, 0.0018, 0.003)	(0.0022, 0.0043, 0.0066)	(0.0005, 0.002, 0.0044)	(0.0031, 0.0058, 0.0092)	(0.0, 0.0018, 0.0066)	(0.0229, 0.0568, 0.1135)	(0.0011, 0.0041, 0.0085)	(0.0004, 0.0013, 0.0025)	(0.003, 0.005, 0.0079)	(0.0013, 0.0021, 0.0032)	(0.0007, 0.0016, 0.0028)	(0.0034, 0.0069, 0.0116)	(0.0019, 0.0035, 0.0056)	(0.0022, 0.004, 0.0067)	(0.0016, 0.0034, 0.0058)	(0.0042, 0.0064, 0.0091)	(0.0002, 0.0021, 0.0061)	(0.0015, 0.0041, 0.0084)	(0.001, 0.0028, 0.0056)	(0.0013, 0.0029, 0.0052)	(0.0015, 0.0026, 0.0041)	(0.0017, 0.0026, 0.0036)	(0.0, 0.0005, 0.0023)	(0.0014, 0.0035, 0.0068)	(0.0334, 0.0553, 0.0813)
ENSG00000100156	(0.0296, 0.0445, 0.0639)	(0.0211, 0.0355, 0.0541)	(0.0218, 0.0523, 0.1009)	(0.0084, 0.014, 0.0207)	(0.0094, 0.02, 0.0342)	(0.0097, 0.0177, 0.0289)	VG Unavailable	(0.0193, 0.03, 0.0438)	(0.0086, 0.0269, 0.0568)	(0.0213, 0.0463, 0.0822)	(0.0227, 0.0393, 0.0592)	(0.0024, 0.0157, 0.0405)	(0.0009, 0.0131, 0.0431)	(0.03, 0.0497, 0.0749)	(0.0073, 0.0243, 0.0542)	(0.0434, 0.0749, 0.1132)	(0.0049, 0.014, 0.0277)	(0.0049, 0.0128, 0.0239)	(0.0157, 0.0319, 0.0559)	(0.0522, 0.0949, 0.1469)	(0.0446, 0.0733, 0.1099)	(0.0183, 0.0427, 0.0788)	(0.0179, 0.0359, 0.0634)	(0.0354, 0.0616, 0.0952)	(0.0099, 0.0274, 0.0498)	(0.014, 0.0303, 0.0538)	VG Unavailable	(0.0042, 0.0155, 0.0338)	VG Unavailable	(0.0072, 0.0366, 0.0845)	VG Unavailable	VG Unavailable	(0.0171, 0.029, 0.0435)	(0.0294, 0.0492, 0.0763)	(0.0379, 0.0462, 0.0568)	VG Unavailable	(0.0099, 0.0233, 0.0437)	(0.0087, 0.014, 0.021)	(0.0215, 0.0311, 0.0407)	(0.0217, 0.033, 0.0464)	(0.0337, 0.0459, 0.0607)	(0.0037, 0.0125, 0.0275)	VG Unavailable	(0.0535, 0.0952, 0.1496)	(0.0153, 0.0321, 0.0559)	(0.0037, 0.0095, 0.0173)	(0.0114, 0.0171, 0.0239)	VG Unavailable	(0.0161, 0.0363, 0.0674)	VG Unavailable
ENSG00000100162	(0.0075, 0.0353, 0.0881)	(0.0063, 0.0311, 0.0732)	(0.0, 0.0138, 0.0536)	VG Unavailable	VG Unavailable	VG Unavailable	VG Unavailable	(0.0156, 0.0455, 0.0934)	VG Unavailable	VG Unavailable	VG Unavailable	VG Unavailable	VG Unavailable	VG Unavailable	VG Unavailable	VG Unavailable	VG Unavailable	VG Unavailable	VG Unavailable	VG Unavailable	VG Unavailable	(0.0, 0.0345, 0.1846)	(0.0016, 0.0046, 0.0097)	VG Unavailable	(0.0008, 0.0032, 0.0075)	VG Unavailable	(0.0016, 0.0034, 0.0059)	VG Unavailable	VG Unavailable	VG Unavailable	(0.0041, 0.0068, 0.0103)	(0.0, 0.0028, 0.0307)	(0.0046, 0.014, 0.0288)	VG Unavailable	VG Unavailable	VG Unavailable	VG Unavailable	VG Unavailable	VG Unavailable	(0.0075, 0.0152, 0.0253)	(0.0095, 0.0181, 0.0283)	(0.0006, 0.0129, 0.0397)	(0.0013, 0.0062, 0.0151)	(0.002, 0.0061, 0.0121)	(0.0, 0.0, 0.0104)	(0.0093, 0.0147, 0.0214)	(0.0259, 0.0685, 0.1397)	VG Unavailable	(0.0006, 0.0088, 0.0276)	(0.008, 0.017, 0.0295)
ENSG00000100167	VG Unavailable	VG Unavailable	VG Unavailable	VG Unavailable	VG Unavailable	VG Unavailable	VG Unavailable	(0.0062, 0.0378, 0.0977)	(0.0004, 0.001, 0.0017)	(0.0008, 0.0019, 0.0036)	(0.0013, 0.0025, 0.0042)	(0.0018, 0.0027, 0.0037)	(0.0017, 0.0026, 0.0036)	(0.0006, 0.001, 0.0016)	(0.0008, 0.0014, 0.0022)	(0.0007, 0.0016, 0.0028)	(0.0007, 0.0017, 0.003)	(0.0001, 0.0006, 0.0015)	(0.0001, 0.001, 0.0028)	(0.0007, 0.0025, 0.0052)	(0.001, 0.0034, 0.0074)	VG Unavailable	VG Unavailable	VG Unavailable	VG Unavailable	VG Unavailable	VG Unavailable	VG Unavailable	VG Unavailable	VG Unavailable	(0.0191, 0.0475, 0.0956)	VG Unavailable	VG Unavailable	VG Unavailable	(0.0022, 0.0038, 0.0061)	VG Unavailable	VG Unavailable	VG Unavailable	(0.0045, 0.0124, 0.0235)	VG Unavailable	VG Unavailable	VG Unavailable	VG Unavailable	VG Unavailable	VG Unavailable	(0.0061, 0.0088, 0.0117)	VG Unavailable	VG Unavailable	VG Unavailable	VG Unavailable
ENSG00000100170	VG Unavailable	VG Unavailable	VG Unavailable	VG Unavailable	(0.0, 0.0113, 0.0585)	VG Unavailable	VG Unavailable	(0.009, 0.0197, 0.0342)	VG Unavailable	VG Unavailable	VG Unavailable	VG Unavailable	VG Unavailable	VG Unavailable	VG Unavailable	VG Unavailable	VG Unavailable	VG Unavailable	VG Unavailable	VG Unavailable	VG Unavailable	(0.0004, 0.006, 0.0197)	(0.0035, 0.006, 0.0091)	VG Unavailable	(0.026, 0.034, 0.0437)	VG Unavailable	VG Unavailable	(0.0034, 0.0051, 0.007)	(0.0074, 0.0094, 0.0115)	VG Unavailable	VG Unavailable	(0.0026, 0.0162, 0.0389)	(0.0211, 0.0388, 0.0635)	VG Unavailable	VG Unavailable	VG Unavailable	(0.0146, 0.0385, 0.0766)	(0.0073, 0.0172, 0.0328)	(0.0899, 0.1356, 0.1922)	(0.0048, 0.0066, 0.0087)	(0.006, 0.0081, 0.0103)	(0.0071, 0.0114, 0.0172)	(0.0025, 0.0037, 0.0052)	(0.0897, 0.157, 0.2383)	(0.0283, 0.0688, 0.1256)	(0.0026, 0.0059, 0.0107)	VG Unavailable	VG Unavailable	(0.0065, 0.0144, 0.0256)	VG Unavailable
ENSG00000100181	(0.1056, 0.1254, 0.1437)	(0.0788, 0.0947, 0.1127)	(0.1022, 0.1384, 0.1862)	(0.0665, 0.0807, 0.0946)	(0.0461, 0.0617, 0.0806)	(0.2175, 0.2608, 0.3163)	(0.0456, 0.1169, 0.2201)	(0.0251, 0.0314, 0.0375)	(0.023, 0.0457, 0.0722)	(0.0331, 0.0523, 0.078)	(0.033, 0.0477, 0.066)	(0.0185, 0.0459, 0.0879)	VG Unavailable	(0.0127, 0.024, 0.04)	(0.0401, 0.0632, 0.0927)	(0.0199, 0.0303, 0.0442)	(0.0474, 0.0678, 0.0935)	(0.0551, 0.0779, 0.1043)	(0.0208, 0.0327, 0.0482)	(0.0637, 0.0948, 0.1334)	(0.0391, 0.0545, 0.072)	(0.0817, 0.0998, 0.1208)	(0.0919, 0.1153, 0.1409)	(0.0816, 0.0997, 0.1225)	(0.1303, 0.1542, 0.1805)	(0.0563, 0.0673, 0.0805)	(0.5169, 0.6312, 0.7553)	(0.0234, 0.0307, 0.0393)	(0.0337, 0.0459, 0.0613)	(0.0425, 0.0732, 0.11)	VG Unavailable	VG Unavailable	(0.0949, 0.1139, 0.1326)	(0.0565, 0.067, 0.0786)	(0.1437, 0.1677, 0.1943)	(0.1109, 0.1501, 0.1976)	(0.1474, 0.1944, 0.2419)	(0.0804, 0.1029, 0.1291)	(0.0656, 0.0849, 0.1044)	(0.0313, 0.037, 0.0432)	(0.0393, 0.0456, 0.0524)	(0.0224, 0.0318, 0.0421)	(0.0743, 0.1032, 0.139)	(0.1176, 0.1555, 0.1972)	(0.0709, 0.0893, 0.1078)	(0.0072, 0.0099, 0.0128)	(0.1074, 0.1253, 0.142)	(0.161, 0.2278, 0.3118)	(0.0231, 0.0317, 0.0427)	(0.2464, 0.2883, 0.3339)
ENSG00000100191	(0.2558, 0.3563, 0.4548)	(0.2064, 0.3037, 0.4158)	VG Unavailable	VG Unavailable	VG Unavailable	VG Unavailable	VG Unavailable	(0.1887, 0.2768, 0.3768)	VG Unavailable	VG Unavailable	VG Unavailable	VG Unavailable	VG Unavailable	VG Unavailable	VG Unavailable	VG Unavailable	VG Unavailable	VG Unavailable	VG Unavailable	VG Unavailable	VG Unavailable	VG Unavailable	VG Unavailable	VG Unavailable	VG Unavailable	VG Unavailable	VG Unavailable	VG Unavailable	VG Unavailable	VG Unavailable	VG Unavailable	VG Unavailable	(0.1575, 0.2124, 0.2742)	VG Unavailable	VG Unavailable	VG Unavailable	VG Unavailable	(0.0643, 0.1093, 0.1654)	VG Unavailable	VG Unavailable	VG Unavailable	VG Unavailable	(0.0369, 0.0942, 0.1856)	VG Unavailable	VG Unavailable	VG Unavailable	(0.0853, 0.1182, 0.16)	(0.0895, 0.1479, 0.2262)	(0.0584, 0.1249, 0.2195)	VG Unavailable
ENSG00000100196	(0.0278, 0.0352, 0.0441)	(0.013, 0.0186, 0.0251)	(0.0066, 0.0173, 0.034)	(0.007, 0.0109, 0.0155)	(0.0093, 0.0175, 0.0274)	(0.0157, 0.0239, 0.0338)	(0.0, 0.0, 0.0184)	(0.0245, 0.0347, 0.0484)	VG Unavailable	VG Unavailable	VG Unavailable	VG Unavailable	VG Unavailable	VG Unavailable	VG Unavailable	VG Unavailable	VG Unavailable	VG Unavailable	VG Unavailable	VG Unavailable	VG Unavailable	(0.0165, 0.0297, 0.048)	(0.0039, 0.0093, 0.0177)	(0.0086, 0.0169, 0.0283)	(0.0261, 0.044, 0.0695)	(0.0176, 0.0283, 0.0425)	(0.0059, 0.0074, 0.0093)	(0.0081, 0.0141, 0.0219)	(0.0176, 0.0289, 0.0441)	(0.0044, 0.018, 0.0393)	VG Unavailable	(0.01, 0.0229, 0.0393)	(0.0189, 0.027, 0.0361)	VG Unavailable	(0.0101, 0.0152, 0.0214)	(0.0122, 0.0324, 0.0635)	(0.016, 0.0258, 0.0375)	(0.0166, 0.0279, 0.0425)	(0.0066, 0.0118, 0.0181)	(0.0126, 0.0234, 0.0399)	(0.0148, 0.0253, 0.0379)	(0.0015, 0.0039, 0.0075)	(0.0151, 0.0271, 0.0437)	(0.0161, 0.0385, 0.0706)	(0.0129, 0.0215, 0.0326)	(0.0165, 0.0271, 0.0398)	(0.023, 0.0321, 0.0432)	(0.0072, 0.0244, 0.0517)	(0.0137, 0.0405, 0.0853)	VG Unavailable
ENSG00000100197	(0.0393, 0.0589, 0.0809)	(0.046, 0.0658, 0.0912)	(0.0439, 0.0759, 0.1128)	VG Unavailable	(0.0359, 0.0783, 0.1341)	VG Unavailable	VG Unavailable	(0.0537, 0.0717, 0.095)	(0.064, 0.1017, 0.1559)	(0.0838, 0.15, 0.2322)	(0.0802, 0.1169, 0.1631)	(0.0917, 0.1194, 0.1542)	(0.0705, 0.097, 0.1271)	(0.0928, 0.1354, 0.1849)	(0.0583, 0.0955, 0.1433)	(0.0275, 0.055, 0.0937)	(0.0575, 0.0888, 0.1292)	(0.081, 0.1164, 0.1594)	(0.0619, 0.1057, 0.1604)	(0.0654, 0.1175, 0.1899)	(0.0154, 0.0411, 0.0794)	(0.0382, 0.0617, 0.0884)	(0.0331, 0.0466, 0.0623)	(0.0541, 0.0822, 0.1205)	(0.0458, 0.0611, 0.0778)	(0.0446, 0.0721, 0.1044)	VG Unavailable	(0.0665, 0.0968, 0.1329)	VG Unavailable	(0.0372, 0.0782, 0.1287)	(0.0178, 0.0456, 0.0834)	(0.1154, 0.1547, 0.1933)	(0.0254, 0.0379, 0.0515)	(0.0669, 0.0976, 0.1356)	(0.0374, 0.0488, 0.0608)	(0.0378, 0.0565, 0.079)	(0.0124, 0.0245, 0.0389)	(0.0337, 0.0488, 0.0674)	(0.0464, 0.0627, 0.0805)	(0.0375, 0.0493, 0.0652)	(0.0428, 0.0553, 0.0693)	(0.021, 0.0376, 0.0598)	(0.0853, 0.118, 0.1558)	(0.0358, 0.0545, 0.077)	(0.0364, 0.0541, 0.0773)	(0.0266, 0.0346, 0.0437)	(0.0296, 0.0365, 0.0442)	(0.027, 0.0475, 0.0746)	(0.02, 0.0404, 0.0666)	(0.1051, 0.1388, 0.1787)
ENSG00000100201	(0.0011, 0.0014, 0.0017)	(0.0007, 0.0009, 0.0012)	(0.0007, 0.001, 0.0014)	(0.0006, 0.0008, 0.0011)	(0.0005, 0.0008, 0.0012)	(0.001, 0.0012, 0.0015)	(0.0001, 0.0004, 0.0011)	(0.0007, 0.001, 0.0013)	(0.0005, 0.001, 0.0016)	(0.0, 0.0002, 0.0006)	(0.0004, 0.0008, 0.0012)	(0.0006, 0.0009, 0.0013)	(0.0005, 0.0008, 0.0011)	(0.0002, 0.0005, 0.0009)	(0.0002, 0.0005, 0.0009)	(0.0019, 0.0032, 0.0047)	(0.0008, 0.0014, 0.0021)	(0.0005, 0.0008, 0.0013)	(0.0003, 0.0006, 0.001)	(0.0005, 0.0009, 0.0015)	(0.0002, 0.0004, 0.0008)	(0.0005, 0.0007, 0.001)	(0.0004, 0.0006, 0.0008)	(0.0005, 0.0007, 0.0009)	(0.0009, 0.0012, 0.0015)	(0.0005, 0.0007, 0.0009)	(0.0004, 0.0007, 0.0009)	(0.0004, 0.0007, 0.001)	(0.0005, 0.0008, 0.0012)	(0.0001, 0.0004, 0.0009)	(0.0006, 0.001, 0.0015)	(0.0002, 0.0005, 0.0008)	(0.0006, 0.0007, 0.0009)	(0.0007, 0.0009, 0.0012)	(0.0011, 0.0014, 0.0017)	(0.0005, 0.0009, 0.0012)	(0.0008, 0.0011, 0.0015)	(0.0006, 0.0008, 0.0012)	(0.0005, 0.0007, 0.001)	(0.001, 0.0013, 0.0015)	(0.0011, 0.0014, 0.0017)	(0.0002, 0.0004, 0.0007)	(0.0005, 0.0008, 0.0011)	(0.0005, 0.0008, 0.001)	(0.0004, 0.0006, 0.0008)	(0.0003, 0.0006, 0.0009)	(0.0006, 0.0008, 0.001)	(0.0006, 0.001, 0.0016)	(0.0002, 0.0005, 0.0009)	(0.0019, 0.0024, 0.0028)
ENSG00000100206	VG Unavailable	VG Unavailable	VG Unavailable	VG Unavailable	VG Unavailable	VG Unavailable	VG Unavailable	VG Unavailable	VG Unavailable	VG Unavailable	VG Unavailable	VG Unavailable	VG Unavailable	VG Unavailable	VG Unavailable	VG Unavailable	VG Unavailable	VG Unavailable	VG Unavailable	VG Unavailable	VG Unavailable	VG Unavailable	VG Unavailable	VG Unavailable	VG Unavailable	VG Unavailable	VG Unavailable	VG Unavailable	VG Unavailable	VG Unavailable	VG Unavailable	VG Unavailable	VG Unavailable	VG Unavailable	VG Unavailable	VG Unavailable	VG Unavailable	VG Unavailable	VG Unavailable	VG Unavailable	VG Unavailable	VG Unavailable	VG Unavailable	VG Unavailable	VG Unavailable	(0.0004, 0.0108, 0.0347)	VG Unavailable	VG Unavailable	VG Unavailable	VG Unavailable
ENSG00000100207	(0.005, 0.0082, 0.0124)	(0.0075, 0.012, 0.0186)	(0.0, 0.0005, 0.0147)	(0.0023, 0.007, 0.0143)	(0.0086, 0.0167, 0.0267)	(0.0069, 0.0108, 0.0164)	(0.0, 0.0156, 0.068)	(0.007, 0.0113, 0.0165)	(0.0067, 0.0169, 0.0331)	(0.0019, 0.0128, 0.0331)	(0.0092, 0.0198, 0.0361)	(0.0054, 0.012, 0.0209)	(0.0004, 0.0046, 0.0129)	(0.0, 0.0004, 0.0271)	(0.0002, 0.0043, 0.0136)	(0.0066, 0.0195, 0.0394)	(0.0014, 0.0087, 0.023)	(0.0011, 0.0062, 0.0167)	(0.0035, 0.0138, 0.0301)	(0.0024, 0.0171, 0.0452)	(0.0205, 0.0404, 0.0687)	(0.0012, 0.0046, 0.0096)	(0.0046, 0.0082, 0.0122)	(0.0017, 0.0055, 0.0109)	(0.001, 0.0025, 0.0046)	(0.0048, 0.0087, 0.0139)	(0.0006, 0.003, 0.0075)	(0.0081, 0.0162, 0.0273)	(0.0026, 0.0118, 0.0254)	(0.0003, 0.0061, 0.0191)	(0.0004, 0.0022, 0.0055)	(0.002, 0.008, 0.0183)	(0.0066, 0.0103, 0.0145)	(0.0026, 0.0089, 0.0179)	(0.0094, 0.0135, 0.0186)	(0.0031, 0.0079, 0.0151)	(0.0019, 0.007, 0.0146)	(0.0047, 0.0093, 0.0159)	(0.0052, 0.01, 0.0167)	(0.0037, 0.0063, 0.0091)	(0.0036, 0.006, 0.0089)	(0.0, 0.0008, 0.009)	(0.0015, 0.0049, 0.0105)	(0.0046, 0.0095, 0.0155)	(0.0033, 0.0079, 0.0155)	(0.0022, 0.0038, 0.006)	(0.0055, 0.0079, 0.0111)	(0.0025, 0.0078, 0.0164)	(0.0019, 0.005, 0.0102)	(0.0076, 0.0123, 0.0181)
ENSG00000100209	(0.0086, 0.0188, 0.0356)	(0.0168, 0.0332, 0.0571)	(0.008, 0.0232, 0.0485)	(0.0074, 0.0232, 0.0474)	(0.0181, 0.0441, 0.0825)	(0.0085, 0.0212, 0.0384)	VG Unavailable	(0.0112, 0.0244, 0.0407)	VG Unavailable	VG Unavailable	(0.0039, 0.0272, 0.0764)	(0.0062, 0.0216, 0.0459)	(0.0, 0.0077, 0.0308)	(0.0057, 0.0278, 0.0706)	(0.0, 0.0, 0.0468)	VG Unavailable	(0.0078, 0.0325, 0.0745)	(0.0036, 0.0228, 0.0618)	VG Unavailable	VG Unavailable	VG Unavailable	(0.0087, 0.0209, 0.0353)	(0.0023, 0.0098, 0.0218)	(0.0041, 0.0152, 0.0322)	(0.0053, 0.0157, 0.0315)	(0.0068, 0.0184, 0.0343)	(0.0039, 0.0128, 0.0283)	VG Unavailable	(0.0148, 0.0411, 0.0807)	(0.0, 0.0, 0.069)	(0.0007, 0.0087, 0.0268)	(0.009, 0.0279, 0.0538)	(0.0218, 0.0359, 0.0549)	(0.0387, 0.0711, 0.1168)	(0.0055, 0.0126, 0.0227)	(0.0011, 0.0071, 0.0169)	(0.0048, 0.0201, 0.0456)	(0.012, 0.0244, 0.0391)	(0.0097, 0.0217, 0.0383)	(0.0411, 0.0666, 0.0968)	(0.0268, 0.0434, 0.0647)	(0.0041, 0.0133, 0.029)	(0.0033, 0.0165, 0.0394)	(0.0, 0.0023, 0.0223)	(0.0037, 0.0152, 0.0334)	(0.0077, 0.0228, 0.0451)	(0.0145, 0.0214, 0.0298)	(0.0001, 0.0062, 0.0225)	(0.0123, 0.0324, 0.0624)	VG Unavailable
ENSG00000100211	(0.0162, 0.0204, 0.0249)	(0.0142, 0.0185, 0.0232)	(0.0029, 0.0046, 0.0067)	(0.0152, 0.0199, 0.0254)	(0.0146, 0.0204, 0.0274)	(0.0182, 0.0228, 0.0277)	(0.0108, 0.0285, 0.0588)	(0.0101, 0.0135, 0.0172)	(0.0076, 0.0135, 0.0201)	(0.0076, 0.0132, 0.0214)	(0.0031, 0.0055, 0.0088)	(0.0056, 0.0085, 0.0122)	(0.0044, 0.0076, 0.0113)	(0.0073, 0.0115, 0.0167)	(0.0068, 0.0118, 0.018)	(0.011, 0.0181, 0.0267)	(0.0051, 0.0091, 0.0144)	(0.0034, 0.0058, 0.0087)	(0.0078, 0.0126, 0.0183)	(0.0041, 0.0081, 0.0127)	(0.013, 0.0219, 0.0345)	(0.0082, 0.0114, 0.0149)	(0.0057, 0.0078, 0.0105)	(0.0082, 0.0109, 0.014)	(0.004, 0.0058, 0.0078)	(0.0089, 0.0115, 0.0143)	(0.0299, 0.0368, 0.0448)	(0.0061, 0.0083, 0.0109)	(0.0025, 0.0039, 0.0056)	(0.0029, 0.0068, 0.012)	(0.0031, 0.0061, 0.0101)	(0.002, 0.0049, 0.0087)	(0.0108, 0.0138, 0.0174)	(0.004, 0.006, 0.0085)	(0.0147, 0.0186, 0.0228)	(0.0123, 0.0183, 0.0264)	(0.0006, 0.0016, 0.0031)	(0.0088, 0.0128, 0.0174)	(0.0032, 0.0048, 0.0069)	(0.0149, 0.0185, 0.0226)	(0.0173, 0.0212, 0.0253)	(0.0012, 0.003, 0.0056)	(0.0068, 0.0108, 0.0156)	(0.0088, 0.013, 0.0181)	(0.004, 0.006, 0.0084)	(0.0071, 0.0096, 0.0126)	(0.0028, 0.0039, 0.005)	(0.0107, 0.0167, 0.0249)	(0.0085, 0.0145, 0.0213)	(0.0183, 0.0269, 0.0379)
ENSG00000100216	(0.0038, 0.0051, 0.0064)	(0.0042, 0.0055, 0.0072)	(0.0024, 0.0038, 0.0056)	(0.0033, 0.005, 0.0069)	(0.0034, 0.0055, 0.008)	(0.0055, 0.0072, 0.0092)	(0.0006, 0.0045, 0.012)	(0.0041, 0.0057, 0.0074)	(0.0032, 0.0053, 0.0083)	(0.0052, 0.009, 0.0138)	(0.0038, 0.0059, 0.0088)	(0.0026, 0.0048, 0.0077)	(0.0033, 0.0058, 0.0092)	(0.003, 0.005, 0.0074)	(0.0041, 0.0064, 0.0095)	(0.0045, 0.0075, 0.0112)	(0.0021, 0.004, 0.0067)	(0.005, 0.0077, 0.0109)	(0.003, 0.0051, 0.0079)	(0.0035, 0.0063, 0.0104)	(0.0036, 0.0071, 0.0121)	(0.0033, 0.0048, 0.0068)	(0.0028, 0.0041, 0.0057)	(0.0037, 0.0053, 0.0075)	(0.0039, 0.0052, 0.0066)	(0.0033, 0.0047, 0.0064)	(0.003, 0.004, 0.0051)	(0.0042, 0.006, 0.0079)	(0.0038, 0.0053, 0.0071)	(0.0024, 0.0059, 0.0111)	(0.0013, 0.0022, 0.0035)	(0.0022, 0.0041, 0.0067)	(0.0031, 0.0044, 0.0058)	(0.0043, 0.0058, 0.0074)	(0.004, 0.0054, 0.0071)	(0.0034, 0.0058, 0.0089)	(0.0049, 0.0075, 0.0107)	(0.0038, 0.0058, 0.0085)	(0.005, 0.008, 0.0116)	(0.0054, 0.0069, 0.0086)	(0.0044, 0.0056, 0.0069)	(0.0008, 0.0024, 0.0049)	(0.004, 0.0066, 0.0098)	(0.0024, 0.004, 0.006)	(0.0025, 0.0041, 0.0059)	(0.0037, 0.0052, 0.007)	(0.0049, 0.0063, 0.0081)	(0.0029, 0.0055, 0.0093)	(0.0013, 0.003, 0.0055)	(0.0047, 0.0067, 0.009)
ENSG00000100218	(0.0057, 0.0089, 0.0128)	(0.0032, 0.0057, 0.0095)	(0.0027, 0.0066, 0.0119)	(0.0079, 0.0145, 0.0237)	(0.0058, 0.015, 0.0283)	(0.022, 0.03, 0.0402)	(0.0, 0.0, 0.018)	(0.0051, 0.009, 0.0141)	(0.0032, 0.0054, 0.0085)	(0.0019, 0.004, 0.0069)	(0.0028, 0.0047, 0.0073)	(0.0, 0.0005, 0.0016)	(0.0017, 0.0029, 0.0046)	(0.0028, 0.0044, 0.0063)	(0.0028, 0.0046, 0.0065)	(0.0044, 0.0071, 0.0103)	(0.0017, 0.0032, 0.0052)	(0.0018, 0.0033, 0.0052)	(0.0039, 0.0067, 0.0102)	(0.0053, 0.0087, 0.0128)	(0.0037, 0.0064, 0.01)	(0.0061, 0.0092, 0.013)	(0.0071, 0.0119, 0.0189)	(0.0048, 0.007, 0.0098)	(0.001, 0.0069, 0.0181)	(0.0046, 0.0063, 0.0084)	VG Unavailable	(0.0048, 0.0159, 0.0359)	(0.0, 0.0032, 0.0271)	(0.0, 0.0, 0.5334)	VG Unavailable	VG Unavailable	(0.0122, 0.0213, 0.0331)	VG Unavailable	(0.0033, 0.006, 0.0093)	(0.0015, 0.0052, 0.0114)	(0.0028, 0.0161, 0.0392)	(0.0024, 0.0055, 0.0095)	(0.0004, 0.0011, 0.002)	(0.0051, 0.0147, 0.029)	(0.019, 0.0336, 0.0509)	(0.0, 0.0074, 0.0388)	(0.0075, 0.0173, 0.0315)	(0.006, 0.0143, 0.0269)	(0.0052, 0.0084, 0.0125)	(0.0051, 0.0068, 0.0089)	(0.0162, 0.0256, 0.0369)	(0.0, 0.0006, 0.0082)	(0.0027, 0.013, 0.0326)	(0.0327, 0.0456, 0.0592)
ENSG00000100219	(0.0056, 0.0098, 0.015)	(0.0025, 0.0048, 0.0079)	(0.0004, 0.0028, 0.008)	(0.0037, 0.0078, 0.0139)	(0.0043, 0.0104, 0.019)	(0.005, 0.0085, 0.0135)	VG Unavailable	(0.0034, 0.0049, 0.0066)	(0.0, 0.0116, 0.0514)	(0.0164, 0.0794, 0.1924)	(0.0047, 0.0214, 0.0481)	(0.0077, 0.022, 0.0446)	(0.0014, 0.0122, 0.0339)	(0.0003, 0.0165, 0.0632)	(0.0, 0.0053, 0.0283)	VG Unavailable	(0.0, 0.0, 0.0345)	(0.0, 0.0082, 0.0351)	(0.003, 0.0266, 0.0699)	(0.0007, 0.0231, 0.0842)	(0.0, 0.0083, 0.0729)	(0.0033, 0.0085, 0.0164)	(0.0027, 0.0048, 0.0076)	(0.0035, 0.009, 0.0169)	(0.0085, 0.0136, 0.0196)	(0.0064, 0.0128, 0.0217)	(0.0021, 0.0046, 0.0081)	(0.0035, 0.008, 0.0142)	(0.004, 0.0099, 0.0186)	(0.0039, 0.02, 0.0496)	(0.0035, 0.0068, 0.0109)	(0.0047, 0.0077, 0.0111)	(0.0087, 0.0124, 0.0164)	(0.0061, 0.0105, 0.0166)	(0.0106, 0.0175, 0.026)	(0.0, 0.0019, 0.0072)	(0.0119, 0.0159, 0.0204)	(0.0107, 0.0159, 0.0222)	(0.0011, 0.0033, 0.0067)	(0.0137, 0.0189, 0.0255)	(0.0149, 0.0201, 0.0265)	(0.0064, 0.0103, 0.0149)	(0.0002, 0.0018, 0.0052)	(0.0053, 0.0082, 0.0117)	(0.0078, 0.0111, 0.015)	(0.0066, 0.0162, 0.0307)	(0.0056, 0.0085, 0.0119)	(0.0064, 0.0151, 0.0291)	(0.0003, 0.0046, 0.0157)	(0.0088, 0.0154, 0.0228)
ENSG00000100220	(0.0019, 0.0028, 0.0037)	(0.0007, 0.0015, 0.0026)	(0.0014, 0.0026, 0.0042)	(0.0012, 0.0021, 0.0032)	(0.0031, 0.005, 0.0073)	(0.0027, 0.0037, 0.0047)	(0.0, 0.0001, 0.0176)	(0.0014, 0.0023, 0.0034)	(0.0014, 0.0039, 0.0073)	(0.0011, 0.004, 0.0085)	(0.0011, 0.0031, 0.0062)	(0.0003, 0.0013, 0.003)	(0.0014, 0.0031, 0.0054)	(0.0013, 0.0028, 0.0049)	(0.0012, 0.0027, 0.0049)	(0.0023, 0.0049, 0.0087)	(0.0023, 0.0043, 0.0071)	(0.0027, 0.0048, 0.0076)	(0.0015, 0.0037, 0.0071)	(0.0005, 0.0023, 0.0051)	(0.0007, 0.0025, 0.0051)	(0.0017, 0.0028, 0.0043)	(0.0124, 0.016, 0.0199)	(0.0011, 0.002, 0.0031)	(0.0018, 0.0027, 0.0038)	(0.0018, 0.0029, 0.0041)	(0.0008, 0.0013, 0.002)	(0.0009, 0.002, 0.0035)	(0.0003, 0.0012, 0.0026)	(0.0011, 0.0028, 0.0053)	(0.0001, 0.0006, 0.0015)	(0.0039, 0.0061, 0.0094)	(0.0007, 0.0014, 0.0023)	(0.0013, 0.002, 0.0029)	(0.0021, 0.0031, 0.0042)	(0.0001, 0.001, 0.0028)	(0.0011, 0.0024, 0.0042)	(0.0028, 0.0048, 0.007)	(0.0002, 0.0008, 0.0018)	(0.0015, 0.0021, 0.0028)	(0.0023, 0.0029, 0.0036)	(0.0, 0.0001, 0.0027)	(0.0062, 0.0094, 0.013)	(0.0008, 0.0017, 0.003)	(0.0021, 0.0034, 0.0048)	(0.0027, 0.0039, 0.0055)	(0.0014, 0.0022, 0.0032)	(0.0004, 0.0015, 0.0034)	(0.0, 0.0007, 0.0023)	(0.0038, 0.0055, 0.0077)
ENSG00000100221	(0.0021, 0.0033, 0.005)	(0.0023, 0.0035, 0.005)	(0.0009, 0.0026, 0.0051)	(0.0023, 0.0038, 0.0058)	(0.0002, 0.0011, 0.0031)	(0.0029, 0.0042, 0.0059)	(0.0, 0.0031, 0.0126)	(0.0021, 0.0036, 0.0055)	(0.0003, 0.002, 0.005)	(0.0033, 0.0087, 0.0162)	(0.0003, 0.002, 0.0049)	(0.0005, 0.0019, 0.004)	(0.0, 0.0003, 0.0031)	(0.0007, 0.002, 0.0037)	(0.0016, 0.0035, 0.0065)	(0.0034, 0.0073, 0.0119)	(0.0023, 0.0061, 0.0121)	(0.0003, 0.0017, 0.0045)	(0.0004, 0.0023, 0.006)	(0.0015, 0.0052, 0.011)	(0.002, 0.0056, 0.012)	(0.0015, 0.0032, 0.0052)	(0.0007, 0.0017, 0.0031)	(0.0015, 0.0029, 0.0047)	(0.0153, 0.0195, 0.0239)	(0.0014, 0.0025, 0.0039)	(0.0006, 0.0014, 0.0024)	(0.0028, 0.0051, 0.0083)	(0.0018, 0.0042, 0.0076)	(0.0, 0.0, 0.0063)	(0.0031, 0.0058, 0.0091)	(0.0086, 0.0149, 0.0227)	(0.0037, 0.0052, 0.0069)	(0.0031, 0.0051, 0.0074)	(0.0017, 0.0028, 0.0043)	(0.0005, 0.0016, 0.0032)	(0.0015, 0.0042, 0.0077)	(0.0012, 0.0029, 0.0053)	(0.0021, 0.0039, 0.0063)	(0.0076, 0.0103, 0.0131)	(0.0067, 0.0087, 0.011)	(0.0, 0.0006, 0.0044)	(0.0015, 0.0033, 0.0058)	(0.0005, 0.0019, 0.0045)	(0.0017, 0.0036, 0.0061)	(0.0009, 0.0025, 0.0047)	(0.0013, 0.0023, 0.0035)	(0.0008, 0.0025, 0.0054)	(0.0038, 0.0076, 0.0127)	(0.0062, 0.0081, 0.0101)
ENSG00000100225	(0.011, 0.0129, 0.0148)	(0.004, 0.005, 0.0061)	(0.0011, 0.0018, 0.0027)	(0.0055, 0.0071, 0.0089)	(0.007, 0.0095, 0.0124)	(0.0076, 0.009, 0.0105)	(0.0014, 0.0065, 0.0167)	(0.009, 0.0109, 0.0132)	(0.0084, 0.0122, 0.0174)	(0.0127, 0.019, 0.0275)	(0.0062, 0.0091, 0.0127)	(0.0078, 0.0108, 0.0143)	(0.0069, 0.0103, 0.0143)	(0.0061, 0.0088, 0.0117)	(0.0059, 0.0089, 0.0127)	(0.0085, 0.0123, 0.0169)	(0.0043, 0.0063, 0.009)	(0.0074, 0.0105, 0.0143)	(0.0039, 0.0061, 0.0088)	(0.0064, 0.01, 0.0146)	(0.0084, 0.0121, 0.0164)	(0.0067, 0.0086, 0.0108)	(0.0058, 0.0072, 0.0089)	(0.0063, 0.008, 0.0102)	(0.0049, 0.0064, 0.0079)	(0.0065, 0.0081, 0.0099)	(0.0012, 0.0018, 0.0025)	(0.0058, 0.0075, 0.0097)	(0.0048, 0.0068, 0.009)	(0.0022, 0.0045, 0.0075)	(0.0009, 0.0017, 0.0028)	(0.0029, 0.0049, 0.0073)	(0.0067, 0.008, 0.0094)	(0.0061, 0.0078, 0.0098)	(0.0193, 0.0226, 0.026)	(0.0071, 0.0096, 0.0125)	(0.0069, 0.0093, 0.0124)	(0.0063, 0.0089, 0.0117)	(0.0036, 0.0051, 0.0069)	(0.0125, 0.0148, 0.0173)	(0.0116, 0.0135, 0.0157)	(0.0074, 0.0106, 0.0144)	(0.005, 0.0072, 0.0098)	(0.0032, 0.0047, 0.0064)	(0.0047, 0.0062, 0.0081)	(0.0009, 0.0013, 0.0018)	(0.0084, 0.0099, 0.0114)	(0.0074, 0.0103, 0.014)	(0.0064, 0.0092, 0.0126)	(0.0078, 0.0092, 0.0105)
ENSG00000100226	(0.0007, 0.0009, 0.0012)	(0.001, 0.0013, 0.0017)	(0.0004, 0.001, 0.0018)	(0.0012, 0.0015, 0.0019)	(0.0005, 0.0007, 0.001)	(0.0014, 0.0017, 0.002)	(0.0002, 0.0011, 0.0027)	(0.0009, 0.0013, 0.0017)	(0.0004, 0.0012, 0.0025)	(0.001, 0.002, 0.0033)	(0.0011, 0.0018, 0.0027)	(0.0004, 0.0009, 0.0016)	(0.0008, 0.0014, 0.0024)	(0.0008, 0.0014, 0.0022)	(0.0007, 0.0015, 0.0026)	(0.002, 0.0031, 0.0045)	(0.0007, 0.0015, 0.0025)	(0.0009, 0.0017, 0.0027)	(0.002, 0.0031, 0.0045)	(0.0013, 0.0023, 0.0034)	(0.0024, 0.004, 0.006)	(0.0009, 0.0012, 0.0017)	(0.0007, 0.001, 0.0014)	(0.0006, 0.0008, 0.0011)	(0.0041, 0.005, 0.006)	(0.0007, 0.0009, 0.0012)	(0.0004, 0.0009, 0.0015)	(0.0005, 0.0008, 0.0013)	(0.0009, 0.0013, 0.0018)	(0.0001, 0.0007, 0.0017)	(0.0006, 0.0013, 0.0023)	(0.0004, 0.0008, 0.0013)	(0.0008, 0.001, 0.0014)	(0.0014, 0.0018, 0.0023)	(0.0009, 0.0011, 0.0014)	(0.0008, 0.0014, 0.0021)	(0.0011, 0.0018, 0.0026)	(0.0013, 0.0019, 0.0026)	(0.0004, 0.0009, 0.0015)	(0.0041, 0.0051, 0.0061)	(0.0032, 0.0039, 0.0047)	(0.0001, 0.0005, 0.0011)	(0.0006, 0.0011, 0.0017)	(0.0003, 0.0006, 0.0009)	(0.0008, 0.0012, 0.0017)	(0.0007, 0.0012, 0.0017)	(0.0009, 0.0012, 0.0016)	(0.0008, 0.0015, 0.0023)	(0.0012, 0.0021, 0.0032)	(0.0027, 0.0033, 0.0039)
ENSG00000100227	(0.0012, 0.002, 0.0029)	(0.001, 0.0018, 0.0028)	(0.0005, 0.0013, 0.0026)	(0.0009, 0.0017, 0.0026)	(0.0006, 0.0017, 0.0031)	(0.0019, 0.0027, 0.0038)	(0.0, 0.0015, 0.0121)	(0.0013, 0.0023, 0.0034)	(0.0002, 0.0014, 0.0036)	(0.0035, 0.0071, 0.0119)	(0.0002, 0.0011, 0.0025)	(0.0003, 0.0011, 0.0023)	(0.0002, 0.0008, 0.0018)	(0.0006, 0.0018, 0.0038)	(0.0019, 0.004, 0.0068)	(0.0035, 0.0074, 0.0124)	(0.0052, 0.0087, 0.013)	(0.0006, 0.0018, 0.0035)	(0.0, 0.0008, 0.0027)	(0.0014, 0.0036, 0.0065)	(0.0004, 0.0017, 0.0039)	(0.0012, 0.002, 0.0031)	(0.0002, 0.0007, 0.0013)	(0.0017, 0.0026, 0.0036)	(0.0013, 0.002, 0.0028)	(0.0006, 0.0012, 0.0019)	(0.0012, 0.0018, 0.0026)	(0.0009, 0.0019, 0.0033)	(0.0008, 0.0018, 0.0033)	(0.0003, 0.0016, 0.0037)	(0.0009, 0.0019, 0.0031)	(0.0011, 0.0028, 0.0051)	(0.0012, 0.0017, 0.0025)	(0.0008, 0.0016, 0.0026)	(0.0005, 0.001, 0.0015)	(0.0009, 0.0017, 0.0027)	(0.0008, 0.0019, 0.0035)	(0.0008, 0.0017, 0.0029)	(0.0015, 0.0027, 0.0042)	(0.0008, 0.0013, 0.002)	(0.001, 0.0016, 0.0022)	(0.0005, 0.0013, 0.0027)	(0.0012, 0.0022, 0.0038)	(0.0006, 0.0013, 0.0024)	(0.001, 0.0018, 0.0029)	(0.0011, 0.0019, 0.0029)	(0.0011, 0.0017, 0.0025)	(0.0003, 0.001, 0.0021)	(0.0, 0.0004, 0.0018)	(0.0016, 0.0024, 0.0034)
ENSG00000100228	(0.0105, 0.0156, 0.0222)	(0.0018, 0.0039, 0.0071)	(0.0069, 0.0102, 0.0141)	(0.0051, 0.0087, 0.0132)	(0.005, 0.0092, 0.0144)	(0.0045, 0.0072, 0.0106)	(0.0, 0.0042, 0.0204)	(0.0129, 0.018, 0.0245)	(0.0066, 0.0105, 0.015)	(0.0078, 0.0143, 0.0236)	(0.0037, 0.0065, 0.0099)	(0.0028, 0.0063, 0.0112)	(0.0072, 0.0128, 0.0207)	(0.005, 0.0077, 0.0108)	(0.0071, 0.0117, 0.0174)	(0.009, 0.0145, 0.0213)	(0.008, 0.0135, 0.0211)	(0.0033, 0.0058, 0.0093)	(0.0009, 0.0034, 0.0072)	(0.009, 0.0156, 0.0251)	(0.0011, 0.0049, 0.0117)	(0.0057, 0.009, 0.0128)	(0.0017, 0.0045, 0.0083)	(0.0048, 0.0073, 0.0107)	(0.0012, 0.0032, 0.0062)	(0.0055, 0.0079, 0.011)	(0.0044, 0.007, 0.0102)	(0.0023, 0.0067, 0.0132)	(0.0107, 0.0242, 0.0437)	(0.0096, 0.0194, 0.0345)	(0.2471, 0.4032, 0.6169)	(0.0003, 0.0135, 0.0445)	(0.0053, 0.0077, 0.0102)	VG Unavailable	(0.0041, 0.0057, 0.0077)	(0.001, 0.0028, 0.0054)	(0.009, 0.0148, 0.022)	(0.0043, 0.0074, 0.011)	(0.0014, 0.0024, 0.0036)	(0.0073, 0.0112, 0.0161)	(0.0066, 0.0099, 0.0139)	(0.0186, 0.0319, 0.048)	(0.001, 0.0058, 0.0147)	(0.0048, 0.0098, 0.0167)	(0.0061, 0.0108, 0.0163)	(0.0027, 0.004, 0.0055)	(0.0044, 0.0056, 0.0067)	(0.0018, 0.0044, 0.0078)	(0.0009, 0.0042, 0.01)	(0.0236, 0.0301, 0.0373)
ENSG00000100234	(0.0053, 0.006, 0.0069)	(0.0045, 0.0053, 0.0061)	(0.0026, 0.0035, 0.0044)	(0.0043, 0.0053, 0.0064)	(0.0051, 0.0066, 0.0083)	(0.0051, 0.0058, 0.0067)	(0.0013, 0.0037, 0.0079)	(0.0049, 0.0058, 0.0068)	(0.0024, 0.0042, 0.0067)	(0.0023, 0.0039, 0.0062)	(0.0024, 0.0036, 0.0051)	(0.0024, 0.0044, 0.0069)	(0.0146, 0.0211, 0.0288)	(0.0027, 0.0042, 0.006)	(0.0038, 0.0062, 0.009)	(0.0039, 0.0063, 0.0092)	(0.0019, 0.0032, 0.0048)	(0.0012, 0.0021, 0.0031)	(0.0032, 0.0049, 0.007)	(0.0041, 0.0069, 0.0108)	(0.0046, 0.0077, 0.0115)	(0.0034, 0.0044, 0.0054)	(0.0027, 0.0034, 0.0044)	(0.0029, 0.0036, 0.0044)	(0.0036, 0.0045, 0.0054)	(0.0023, 0.0028, 0.0033)	(0.023, 0.0272, 0.0318)	(0.0067, 0.0083, 0.0099)	(0.0036, 0.0045, 0.0055)	(0.0029, 0.0053, 0.0084)	VG Unavailable	(0.0036, 0.0059, 0.0092)	(0.0024, 0.0029, 0.0034)	(0.0043, 0.0051, 0.0061)	(0.0032, 0.0038, 0.0044)	(0.0045, 0.0062, 0.0082)	(0.0064, 0.0085, 0.0109)	(0.0033, 0.0043, 0.0056)	(0.0058, 0.0076, 0.0096)	(0.0041, 0.0049, 0.0059)	(0.0048, 0.0057, 0.0066)	(0.0015, 0.0022, 0.0031)	(0.0033, 0.0046, 0.0062)	(0.0059, 0.0077, 0.0097)	(0.0024, 0.0032, 0.004)	(0.0052, 0.0066, 0.0082)	(0.0031, 0.0037, 0.0043)	(0.0025, 0.0034, 0.0046)	(0.0046, 0.0063, 0.0083)	(0.1705, 0.228, 0.2974)
ENSG00000100239	(0.0025, 0.0032, 0.0041)	(0.0021, 0.003, 0.004)	(0.0033, 0.0047, 0.0062)	(0.0013, 0.002, 0.0028)	(0.0016, 0.0028, 0.0042)	(0.0015, 0.0021, 0.0028)	(0.0002, 0.002, 0.0058)	(0.0023, 0.0031, 0.0041)	(0.0019, 0.0033, 0.005)	(0.0043, 0.0069, 0.0102)	(0.0036, 0.0052, 0.0074)	(0.0026, 0.0036, 0.0048)	(0.0029, 0.004, 0.0053)	(0.0024, 0.0037, 0.005)	(0.0037, 0.0054, 0.0074)	(0.0059, 0.0086, 0.0118)	(0.0043, 0.0064, 0.009)	(0.0028, 0.0043, 0.0062)	(0.0065, 0.0094, 0.0127)	(0.0154, 0.0224, 0.0304)	(0.0284, 0.0387, 0.0501)	(0.0019, 0.0027, 0.0036)	(0.0013, 0.0019, 0.0026)	(0.0016, 0.0023, 0.0031)	(0.0016, 0.0022, 0.003)	(0.0012, 0.0018, 0.0025)	(0.0014, 0.0021, 0.003)	(0.0013, 0.0021, 0.0031)	(0.001, 0.0018, 0.0027)	(0.0012, 0.0029, 0.0051)	(0.0009, 0.0019, 0.0033)	(0.0041, 0.0058, 0.0076)	(0.0024, 0.0031, 0.0039)	(0.0014, 0.0019, 0.0025)	(0.0017, 0.0023, 0.0029)	(0.0027, 0.0039, 0.0056)	(0.0019, 0.0029, 0.0042)	(0.0023, 0.0034, 0.0045)	(0.0034, 0.0046, 0.0059)	(0.0022, 0.0029, 0.0037)	(0.0016, 0.0021, 0.0028)	(0.0018, 0.0031, 0.0048)	(0.0015, 0.0023, 0.0035)	(0.003, 0.0042, 0.0056)	(0.0008, 0.0014, 0.002)	(0.0012, 0.0016, 0.0022)	(0.0057, 0.0068, 0.0078)	(0.0018, 0.003, 0.0047)	(0.0013, 0.0025, 0.004)	(0.0031, 0.004, 0.005)
ENSG00000100241	(0.0021, 0.0029, 0.0037)	(0.0016, 0.0024, 0.0034)	(0.002, 0.0032, 0.0047)	(0.0016, 0.0024, 0.0033)	(0.0003, 0.001, 0.0019)	(0.0016, 0.0023, 0.0031)	(0.0, 0.0, 0.0032)	(0.0019, 0.0028, 0.0039)	(0.0012, 0.002, 0.003)	(0.0005, 0.001, 0.0019)	(0.001, 0.0018, 0.0029)	(0.0016, 0.0023, 0.003)	(0.0017, 0.0026, 0.0035)	(0.0006, 0.0011, 0.0017)	(0.0008, 0.0014, 0.0021)	(0.0018, 0.0028, 0.0041)	(0.0012, 0.0021, 0.0032)	(0.001, 0.0018, 0.0029)	(0.0011, 0.0021, 0.0034)	(0.0016, 0.0029, 0.0046)	(0.0006, 0.0014, 0.0024)	(0.0007, 0.0014, 0.0022)	(0.0015, 0.0022, 0.0032)	(0.0009, 0.0015, 0.0022)	(0.0015, 0.0021, 0.0028)	(0.0011, 0.0017, 0.0023)	(0.0007, 0.0014, 0.0024)	(0.0007, 0.0015, 0.0025)	(0.0016, 0.0027, 0.004)	(0.0006, 0.002, 0.0045)	(0.0009, 0.0019, 0.0034)	(0.0007, 0.0022, 0.0044)	(0.0018, 0.0024, 0.0031)	(0.0022, 0.0029, 0.0037)	(0.0019, 0.0025, 0.0032)	(0.0008, 0.0017, 0.0029)	(0.0028, 0.0043, 0.006)	(0.0004, 0.001, 0.0018)	(0.0013, 0.0021, 0.0031)	(0.0011, 0.0016, 0.0022)	(0.0014, 0.0019, 0.0025)	(0.0008, 0.0017, 0.0031)	(0.0011, 0.002, 0.0031)	(0.0016, 0.0025, 0.0036)	(0.0009, 0.0017, 0.0028)	(0.0011, 0.0015, 0.002)	(0.0033, 0.0039, 0.0045)	(0.0018, 0.0031, 0.0052)	(0.0011, 0.0023, 0.004)	(0.0026, 0.0033, 0.0042)
ENSG00000100242	(0.001, 0.0012, 0.0015)	(0.0012, 0.0016, 0.0021)	(0.0009, 0.0017, 0.0029)	(0.0013, 0.0017, 0.0021)	(0.0011, 0.0016, 0.0022)	(0.0022, 0.0026, 0.0032)	(0.0002, 0.0011, 0.003)	(0.0014, 0.0019, 0.0024)	(0.0009, 0.0022, 0.0041)	(0.0024, 0.0043, 0.0069)	(0.0023, 0.0036, 0.0053)	(0.0017, 0.0028, 0.0043)	(0.0028, 0.0045, 0.0064)	(0.0012, 0.0022, 0.0034)	(0.0014, 0.0027, 0.0044)	(0.0047, 0.0071, 0.01)	(0.0018, 0.0032, 0.005)	(0.0015, 0.0026, 0.004)	(0.0033, 0.0049, 0.0069)	(0.0024, 0.0042, 0.0066)	(0.003, 0.0049, 0.0071)	(0.0014, 0.002, 0.0026)	(0.0012, 0.0017, 0.0023)	(0.0008, 0.0011, 0.0015)	(0.0064, 0.0078, 0.0093)	(0.0006, 0.0009, 0.0012)	(0.0009, 0.0014, 0.0021)	(0.0009, 0.0015, 0.0021)	(0.001, 0.0015, 0.0022)	(0.0, 0.0007, 0.0022)	(0.0008, 0.0016, 0.0025)	(0.0001, 0.0004, 0.001)	(0.0009, 0.0012, 0.0016)	(0.0018, 0.0023, 0.0028)	(0.0008, 0.001, 0.0013)	(0.0009, 0.0016, 0.0024)	(0.0015, 0.0023, 0.0033)	(0.0024, 0.0033, 0.0044)	(0.0005, 0.0012, 0.0021)	(0.0059, 0.0072, 0.0085)	(0.0059, 0.0071, 0.0084)	(0.0007, 0.0014, 0.0022)	(0.0004, 0.0008, 0.0014)	(0.0005, 0.0009, 0.0013)	(0.0012, 0.0018, 0.0025)	(0.0009, 0.0015, 0.0022)	(0.001, 0.0014, 0.0019)	(0.001, 0.0018, 0.0026)	(0.0021, 0.0035, 0.0052)	(0.0038, 0.0045, 0.0052)
ENSG00000100243	(0.0066, 0.0079, 0.0093)	(0.005, 0.0062, 0.0074)	(0.0064, 0.0087, 0.0111)	(0.0036, 0.0044, 0.0054)	(0.0043, 0.006, 0.0079)	(0.0042, 0.005, 0.0059)	(0.0009, 0.006, 0.0158)	(0.0047, 0.0059, 0.0071)	(0.0069, 0.0109, 0.0155)	(0.0056, 0.009, 0.0133)	(0.008, 0.011, 0.0151)	(0.0096, 0.0136, 0.0177)	(0.0132, 0.0183, 0.0239)	(0.0069, 0.0097, 0.013)	(0.0068, 0.0104, 0.0141)	(0.0085, 0.0126, 0.0177)	(0.0056, 0.0085, 0.0121)	(0.0068, 0.0096, 0.0129)	(0.0076, 0.0111, 0.0153)	(0.0051, 0.0083, 0.0121)	(0.0082, 0.0125, 0.0178)	(0.0038, 0.005, 0.0062)	(0.0046, 0.0059, 0.0074)	(0.0032, 0.0041, 0.0053)	(0.0062, 0.0076, 0.0092)	(0.0038, 0.0047, 0.0058)	(0.0075, 0.0091, 0.0109)	(0.0056, 0.0072, 0.0087)	(0.0054, 0.0068, 0.0084)	(0.0046, 0.008, 0.0133)	(0.0058, 0.0087, 0.0124)	(0.0109, 0.0148, 0.0196)	(0.0073, 0.009, 0.0107)	(0.0068, 0.0081, 0.0096)	(0.0074, 0.0089, 0.0108)	(0.0085, 0.0117, 0.0155)	(0.0065, 0.0087, 0.0114)	(0.0038, 0.0053, 0.007)	(0.0059, 0.008, 0.0104)	(0.0066, 0.008, 0.0094)	(0.0081, 0.0096, 0.0112)	(0.005, 0.0072, 0.0101)	(0.0064, 0.0093, 0.0125)	(0.0039, 0.0058, 0.0077)	(0.0046, 0.0059, 0.0075)	(0.0046, 0.006, 0.0075)	(0.0063, 0.0076, 0.009)	(0.0046, 0.0068, 0.0095)	(0.0038, 0.0057, 0.008)	(0.0079, 0.0097, 0.0115)
ENSG00000100246	(0.004, 0.0075, 0.0119)	(0.0053, 0.0097, 0.0154)	(0.0007, 0.0037, 0.0088)	(0.0031, 0.0075, 0.0142)	(0.0048, 0.0112, 0.02)	(0.0079, 0.0125, 0.0188)	(0.0, 0.0034, 0.0324)	(0.0028, 0.0057, 0.0098)	(0.0011, 0.0043, 0.0089)	(0.0033, 0.0088, 0.0175)	(0.0013, 0.0042, 0.0089)	(0.0004, 0.0044, 0.0118)	(0.0, 0.0, 0.0093)	(0.003, 0.0061, 0.0102)	(0.0012, 0.004, 0.0088)	(0.0014, 0.0057, 0.0135)	(0.0005, 0.0033, 0.0089)	(0.0, 0.0008, 0.0037)	(0.0014, 0.0055, 0.0119)	(0.0, 0.0007, 0.0206)	(0.0037, 0.0132, 0.0288)	(0.0032, 0.0072, 0.0127)	(0.0012, 0.0041, 0.0089)	(0.0007, 0.0041, 0.0102)	(0.0026, 0.005, 0.0081)	(0.002, 0.0051, 0.0101)	(0.0001, 0.0014, 0.0044)	(0.0018, 0.0058, 0.0124)	(0.0027, 0.0081, 0.0155)	(0.0004, 0.0042, 0.0133)	(0.0023, 0.0094, 0.0211)	(0.0017, 0.0096, 0.0246)	(0.0042, 0.0072, 0.0109)	(0.0093, 0.0171, 0.0277)	(0.0017, 0.0041, 0.0075)	(0.0002, 0.0025, 0.0072)	(0.0017, 0.0049, 0.0095)	(0.0019, 0.005, 0.0093)	(0.0037, 0.0065, 0.01)	(0.0005, 0.0023, 0.0053)	(0.0018, 0.0039, 0.0066)	(0.0, 0.0019, 0.0081)	(0.0, 0.0004, 0.0199)	(0.0, 0.0019, 0.0115)	(0.0024, 0.0056, 0.0108)	(0.0006, 0.0013, 0.0021)	(0.0042, 0.0062, 0.0087)	(0.0017, 0.0072, 0.0173)	(0.0, 0.002, 0.0107)	(0.0151, 0.0238, 0.0352)
ENSG00000100249	VG Unavailable	VG Unavailable	VG Unavailable	VG Unavailable	VG Unavailable	VG Unavailable	VG Unavailable	VG Unavailable	VG Unavailable	VG Unavailable	VG Unavailable	VG Unavailable	VG Unavailable	VG Unavailable	VG Unavailable	VG Unavailable	VG Unavailable	VG Unavailable	VG Unavailable	VG Unavailable	VG Unavailable	VG Unavailable	VG Unavailable	VG Unavailable	VG Unavailable	VG Unavailable	VG Unavailable	VG Unavailable	VG Unavailable	VG Unavailable	VG Unavailable	VG Unavailable	VG Unavailable	VG Unavailable	VG Unavailable	VG Unavailable	VG Unavailable	VG Unavailable	VG Unavailable	VG Unavailable	VG Unavailable	VG Unavailable	VG Unavailable	VG Unavailable	VG Unavailable	(0.0044, 0.0103, 0.0198)	VG Unavailable	VG Unavailable	VG Unavailable	VG Unavailable
ENSG00000100253	VG Unavailable	VG Unavailable	VG Unavailable	VG Unavailable	VG Unavailable	VG Unavailable	VG Unavailable	VG Unavailable	VG Unavailable	VG Unavailable	VG Unavailable	VG Unavailable	VG Unavailable	VG Unavailable	VG Unavailable	VG Unavailable	VG Unavailable	VG Unavailable	VG Unavailable	VG Unavailable	VG Unavailable	VG Unavailable	VG Unavailable	VG Unavailable	VG Unavailable	VG Unavailable	VG Unavailable	VG Unavailable	VG Unavailable	(0.0055, 0.0094, 0.0144)	VG Unavailable	VG Unavailable	VG Unavailable	VG Unavailable	VG Unavailable	VG Unavailable	VG Unavailable	VG Unavailable	VG Unavailable	VG Unavailable	VG Unavailable	VG Unavailable	VG Unavailable	VG Unavailable	VG Unavailable	VG Unavailable	(0.0342, 0.0414, 0.0503)	VG Unavailable	VG Unavailable	VG Unavailable
ENSG00000100258	(0.0037, 0.0045, 0.0053)	(0.0034, 0.0044, 0.0055)	(0.0026, 0.0038, 0.0052)	(0.0052, 0.0066, 0.0081)	(0.0044, 0.0061, 0.0081)	(0.0054, 0.0066, 0.0078)	(0.0019, 0.0057, 0.0115)	(0.004, 0.005, 0.0061)	(0.0055, 0.009, 0.0132)	(0.0049, 0.0086, 0.0135)	(0.0034, 0.0058, 0.0087)	(0.007, 0.0094, 0.012)	(0.0061, 0.0083, 0.0109)	(0.004, 0.0058, 0.008)	(0.0029, 0.0051, 0.0081)	(0.0022, 0.0046, 0.0078)	(0.0047, 0.0074, 0.0109)	(0.0042, 0.0067, 0.01)	(0.0047, 0.0076, 0.0114)	(0.0042, 0.008, 0.0132)	(0.0035, 0.0059, 0.0096)	(0.0041, 0.0053, 0.0067)	(0.0027, 0.0037, 0.0046)	(0.0035, 0.0046, 0.0058)	(0.0071, 0.0086, 0.0102)	(0.005, 0.0062, 0.0075)	(0.0019, 0.0025, 0.0032)	(0.0056, 0.0072, 0.0091)	(0.005, 0.0069, 0.0088)	(0.0031, 0.0059, 0.0093)	(0.0018, 0.003, 0.0046)	(0.0023, 0.0038, 0.0056)	(0.004, 0.0049, 0.006)	(0.0043, 0.0057, 0.0072)	(0.0041, 0.0051, 0.0061)	(0.0046, 0.0063, 0.0084)	(0.0728, 0.0869, 0.1028)	(0.0046, 0.0062, 0.0082)	(0.0066, 0.0085, 0.0107)	(0.0055, 0.0068, 0.0082)	(0.0064, 0.0077, 0.009)	(0.0031, 0.0046, 0.0066)	(0.0024, 0.0035, 0.0047)	(0.004, 0.0053, 0.0069)	(0.0031, 0.0043, 0.0058)	(0.0037, 0.0048, 0.006)	(0.0058, 0.0068, 0.0079)	(0.0034, 0.0051, 0.0072)	(0.0036, 0.0053, 0.0072)	(0.0045, 0.0056, 0.0067)
ENSG00000100263	(0.0073, 0.0112, 0.0164)	(0.0057, 0.0096, 0.0147)	(0.0044, 0.0076, 0.0113)	(0.0022, 0.0068, 0.0138)	(0.0025, 0.0078, 0.0152)	(0.0007, 0.0046, 0.0122)	(0.004, 0.0307, 0.084)	(0.0066, 0.0111, 0.0169)	(0.0003, 0.0029, 0.008)	(0.0, 0.0, 0.01)	(0.0004, 0.0029, 0.008)	(0.0004, 0.002, 0.005)	(0.0005, 0.002, 0.0043)	(0.001, 0.004, 0.0092)	(0.0008, 0.0036, 0.0084)	(0.003, 0.008, 0.0155)	(0.0018, 0.0051, 0.0099)	(0.0014, 0.0044, 0.0091)	(0.0007, 0.004, 0.0099)	(0.0024, 0.009, 0.0191)	(0.0005, 0.0044, 0.0127)	(0.0032, 0.0065, 0.0115)	(0.0011, 0.0037, 0.0081)	(0.0006, 0.0032, 0.0079)	(0.0022, 0.005, 0.0089)	(0.0033, 0.0063, 0.0108)	(0.0038, 0.0064, 0.0097)	(0.0019, 0.0051, 0.0103)	(0.0017, 0.0059, 0.0121)	(0.0, 0.0024, 0.0125)	(0.0, 0.0013, 0.0064)	(0.0026, 0.0066, 0.0129)	(0.0038, 0.0062, 0.0096)	(0.0014, 0.0037, 0.0069)	(0.0058, 0.0096, 0.0142)	(0.0004, 0.0035, 0.0102)	(0.0043, 0.009, 0.0158)	(0.0007, 0.0029, 0.0063)	(0.0007, 0.0025, 0.0054)	(0.0003, 0.0023, 0.0062)	(0.0048, 0.0087, 0.013)	(0.0008, 0.0044, 0.0124)	(0.0027, 0.0091, 0.0212)	(0.0048, 0.0077, 0.0115)	(0.0063, 0.0114, 0.0188)	(0.0007, 0.0016, 0.0029)	(0.0025, 0.0044, 0.0065)	(0.0, 0.0, 0.0079)	(0.0001, 0.0045, 0.0146)	(0.0061, 0.0132, 0.0219)
ENSG00000100266	(0.0016, 0.0021, 0.0027)	(0.0012, 0.0018, 0.0024)	(0.0015, 0.0022, 0.0029)	(0.0043, 0.0053, 0.0064)	(0.0014, 0.0021, 0.0029)	(0.0017, 0.0021, 0.0025)	(0.0, 0.0006, 0.0024)	(0.0017, 0.0023, 0.0029)	(0.0012, 0.0024, 0.0039)	(0.0011, 0.0026, 0.0046)	(0.0009, 0.0019, 0.0033)	(0.001, 0.0016, 0.0025)	(0.0006, 0.0011, 0.0019)	(0.0013, 0.0024, 0.004)	(0.0011, 0.0022, 0.0037)	(0.0031, 0.0052, 0.0081)	(0.0007, 0.0014, 0.0025)	(0.0012, 0.0024, 0.0038)	(0.0006, 0.0016, 0.0034)	(0.0008, 0.0019, 0.0033)	(0.0011, 0.0022, 0.0037)	(0.001, 0.0016, 0.0022)	(0.001, 0.0014, 0.0018)	(0.0011, 0.0016, 0.0022)	(0.0021, 0.0028, 0.0036)	(0.0013, 0.0017, 0.0022)	(0.0004, 0.0007, 0.0011)	(0.001, 0.0015, 0.0023)	(0.001, 0.0015, 0.0022)	(0.0006, 0.0013, 0.0026)	(0.0135, 0.0181, 0.0238)	(0.0013, 0.0023, 0.0035)	(0.0015, 0.0019, 0.0023)	(0.0036, 0.0044, 0.0053)	(0.0026, 0.0032, 0.0038)	(0.0022, 0.0035, 0.005)	(0.0019, 0.0025, 0.0032)	(0.001, 0.0015, 0.0021)	(0.0015, 0.0022, 0.003)	(0.0022, 0.0028, 0.0036)	(0.0019, 0.0024, 0.003)	(0.0003, 0.0008, 0.0015)	(0.0009, 0.0017, 0.0026)	(0.0028, 0.0041, 0.0055)	(0.0009, 0.0014, 0.002)	(0.0013, 0.002, 0.0028)	(0.0011, 0.0014, 0.0019)	(0.0016, 0.0027, 0.0041)	(0.0012, 0.0022, 0.0034)	(0.009, 0.0107, 0.0123)
ENSG00000100271	(0.0055, 0.0107, 0.0177)	(0.0117, 0.0197, 0.031)	(0.005, 0.011, 0.0191)	(0.007, 0.0124, 0.0201)	(0.0057, 0.0139, 0.026)	(0.0157, 0.0223, 0.0306)	(0.0, 0.0172, 0.0607)	(0.014, 0.0217, 0.0307)	(0.011, 0.0211, 0.0335)	(0.0068, 0.0166, 0.0296)	(0.0079, 0.0146, 0.0237)	(0.0056, 0.0108, 0.0179)	(0.0038, 0.0074, 0.0124)	(0.0041, 0.0091, 0.0159)	(0.0089, 0.0166, 0.0262)	(0.0049, 0.012, 0.0211)	(0.0086, 0.0169, 0.0276)	(0.009, 0.0161, 0.0256)	(0.0064, 0.0147, 0.0269)	(0.0076, 0.0194, 0.0366)	(0.006, 0.015, 0.0291)	(0.0071, 0.0132, 0.0217)	(0.0093, 0.0168, 0.0267)	(0.0056, 0.0116, 0.0201)	(0.004, 0.0105, 0.0202)	(0.0134, 0.0212, 0.0301)	(0.0081, 0.012, 0.0174)	(0.0087, 0.017, 0.0291)	(0.0004, 0.0037, 0.0107)	(0.0, 0.0033, 0.0256)	(0.0082, 0.0197, 0.0361)	VG Unavailable	(0.0075, 0.0131, 0.0202)	(0.0082, 0.0198, 0.0374)	(0.0131, 0.0187, 0.0258)	(0.0116, 0.0216, 0.0347)	(0.0175, 0.0332, 0.0542)	(0.0072, 0.0151, 0.0252)	(0.0108, 0.0175, 0.0253)	(0.0039, 0.0088, 0.0151)	(0.0168, 0.0237, 0.0316)	(0.0025, 0.0105, 0.0241)	(0.0189, 0.0345, 0.0565)	(0.0039, 0.0118, 0.0236)	(0.008, 0.0168, 0.0289)	(0.0047, 0.0073, 0.0105)	(0.0096, 0.0143, 0.0195)	(0.0036, 0.011, 0.0217)	(0.0056, 0.0159, 0.0294)	(0.0143, 0.0272, 0.0456)
ENSG00000100276	VG Unavailable	VG Unavailable	VG Unavailable	VG Unavailable	VG Unavailable	VG Unavailable	VG Unavailable	VG Unavailable	(0.0, 0.0, 0.0168)	(0.0001, 0.011, 0.0357)	(0.0, 0.0, 0.0091)	VG Unavailable	VG Unavailable	(0.0, 0.0008, 0.0108)	(0.0, 0.003, 0.0203)	(0.0027, 0.0265, 0.0717)	(0.0, 0.0012, 0.0487)	(0.0008, 0.0178, 0.0559)	(0.0207, 0.0649, 0.145)	VG Unavailable	VG Unavailable	VG Unavailable	VG Unavailable	VG Unavailable	VG Unavailable	VG Unavailable	VG Unavailable	VG Unavailable	VG Unavailable	VG Unavailable	VG Unavailable	VG Unavailable	VG Unavailable	VG Unavailable	VG Unavailable	VG Unavailable	VG Unavailable	VG Unavailable	(0.0247, 0.056, 0.0978)	VG Unavailable	VG Unavailable	VG Unavailable	VG Unavailable	(0.0158, 0.0613, 0.1342)	VG Unavailable	(0.0016, 0.014, 0.0429)	(0.0542, 0.1201, 0.2162)	VG Unavailable	VG Unavailable	VG Unavailable
ENSG00000100280	(0.0028, 0.0041, 0.0055)	(0.0028, 0.0044, 0.0062)	(0.0008, 0.0019, 0.0036)	(0.0027, 0.0043, 0.0063)	(0.0029, 0.0056, 0.0089)	(0.0031, 0.0047, 0.0065)	(0.0, 0.0005, 0.0127)	(0.0036, 0.0054, 0.0076)	(0.0018, 0.004, 0.0072)	(0.0004, 0.0024, 0.0061)	(0.002, 0.0039, 0.0066)	(0.001, 0.0023, 0.0039)	(0.0004, 0.0016, 0.0034)	(0.0009, 0.0021, 0.0037)	(0.0009, 0.0023, 0.0046)	(0.0022, 0.0054, 0.0101)	(0.0015, 0.0038, 0.0072)	(0.0005, 0.0017, 0.0037)	(0.0008, 0.0023, 0.0048)	(0.0008, 0.0029, 0.0065)	(0.0031, 0.0067, 0.0116)	(0.0008, 0.0022, 0.0043)	(0.0001, 0.0007, 0.0019)	(0.0016, 0.0033, 0.0057)	(0.0017, 0.0026, 0.0036)	(0.0016, 0.0028, 0.0042)	(0.0014, 0.0026, 0.0042)	(0.0019, 0.0039, 0.0067)	(0.0015, 0.0035, 0.0065)	(0.0002, 0.0018, 0.0051)	(0.0012, 0.0028, 0.0053)	(0.0038, 0.008, 0.0133)	(0.002, 0.0032, 0.0044)	(0.0034, 0.0054, 0.0077)	(0.003, 0.0044, 0.0061)	(0.0005, 0.0029, 0.0066)	(0.001, 0.0029, 0.0056)	(0.0015, 0.0029, 0.0045)	(0.0019, 0.0031, 0.0047)	(0.0014, 0.0022, 0.0031)	(0.0026, 0.0036, 0.0046)	(0.0004, 0.0013, 0.0029)	(0.0009, 0.0021, 0.0038)	(0.0036, 0.0052, 0.0073)	(0.0011, 0.0022, 0.0038)	(0.001, 0.002, 0.0032)	(0.0019, 0.0031, 0.0044)	(0.0004, 0.0023, 0.0058)	(0.0014, 0.0036, 0.0068)	(0.0038, 0.0055, 0.0074)
ENSG00000100281	(0.002, 0.0037, 0.0061)	(0.0031, 0.0057, 0.0093)	(0.0001, 0.0019, 0.0064)	(0.0011, 0.0036, 0.0074)	(0.0004, 0.0028, 0.0073)	(0.0016, 0.0037, 0.0065)	(0.0, 0.0, 0.0446)	(0.0018, 0.0038, 0.0066)	(0.0018, 0.0126, 0.0321)	(0.0074, 0.0232, 0.047)	(0.0037, 0.01, 0.0196)	(0.0, 0.0004, 0.0071)	(0.0002, 0.0022, 0.0063)	(0.0, 0.0006, 0.0186)	(0.0005, 0.0062, 0.0177)	(0.0, 0.0013, 0.0207)	(0.0012, 0.0067, 0.0169)	(0.0004, 0.0053, 0.0148)	(0.0053, 0.0127, 0.0241)	(0.0095, 0.0244, 0.0452)	(0.0, 0.0014, 0.0144)	(0.0004, 0.0023, 0.0061)	(0.0, 0.0006, 0.005)	(0.0015, 0.0043, 0.0085)	(0.0023, 0.0043, 0.0069)	(0.0011, 0.0035, 0.007)	(0.0, 0.0004, 0.002)	(0.0009, 0.0038, 0.0086)	(0.0, 0.0007, 0.01)	(0.0, 0.0064, 0.0265)	(0.0001, 0.0012, 0.0036)	(0.0002, 0.0052, 0.016)	(0.0023, 0.0045, 0.0076)	(0.0027, 0.0054, 0.0094)	(0.0013, 0.0028, 0.0049)	(0.0, 0.0007, 0.0058)	(0.0013, 0.0052, 0.0115)	(0.0011, 0.0038, 0.0085)	(0.0003, 0.0038, 0.0118)	(0.0001, 0.001, 0.0027)	(0.0015, 0.003, 0.0048)	(0.0004, 0.0033, 0.0097)	(0.0002, 0.0027, 0.0082)	(0.0007, 0.004, 0.0099)	(0.0004, 0.0027, 0.0072)	(0.0008, 0.0021, 0.0039)	(0.0022, 0.0042, 0.0066)	(0.0003, 0.0025, 0.007)	(0.0005, 0.0032, 0.0076)	(0.0124, 0.0217, 0.0339)
ENSG00000100284	(0.0046, 0.0061, 0.0078)	(0.0034, 0.0049, 0.0066)	(0.0006, 0.0016, 0.0029)	(0.0055, 0.0081, 0.011)	(0.0026, 0.0052, 0.009)	(0.0071, 0.0097, 0.0124)	(0.0012, 0.0123, 0.0386)	(0.0022, 0.0036, 0.0054)	(0.0011, 0.0033, 0.007)	(0.0, 0.0003, 0.0103)	(0.0013, 0.0036, 0.0072)	(0.0009, 0.0031, 0.0059)	(0.0025, 0.0055, 0.0101)	(0.0009, 0.0025, 0.0052)	(0.0004, 0.002, 0.0048)	(0.0031, 0.0086, 0.0172)	(0.0009, 0.0027, 0.0051)	(0.0012, 0.0035, 0.0067)	(0.0003, 0.0023, 0.0066)	(0.0002, 0.0026, 0.007)	(0.0039, 0.0087, 0.016)	(0.0031, 0.0059, 0.0093)	(0.0029, 0.0051, 0.0076)	(0.0044, 0.0074, 0.0113)	(0.0033, 0.0044, 0.0057)	(0.0065, 0.0094, 0.013)	(0.0021, 0.0034, 0.005)	(0.0046, 0.0066, 0.009)	(0.0031, 0.0049, 0.0075)	(0.0005, 0.0025, 0.006)	(0.0, 0.002, 0.0067)	(0.0014, 0.0031, 0.0055)	(0.0035, 0.0046, 0.0058)	(0.0088, 0.0109, 0.0132)	(0.0028, 0.0044, 0.0063)	(0.001, 0.0033, 0.007)	(0.0064, 0.0114, 0.0186)	(0.0024, 0.0042, 0.0069)	(0.0021, 0.0038, 0.0059)	(0.0028, 0.0036, 0.0046)	(0.0025, 0.0034, 0.0043)	(0.0007, 0.0019, 0.0036)	(0.002, 0.004, 0.0069)	(0.0062, 0.0095, 0.0139)	(0.0034, 0.0062, 0.0091)	(0.0008, 0.0019, 0.0033)	(0.002, 0.0032, 0.0046)	(0.0026, 0.0058, 0.0101)	(0.0012, 0.0028, 0.0053)	(0.0104, 0.0122, 0.0143)
ENSG00000100285	VG Unavailable	(0.0486, 0.0829, 0.1278)	(0.0493, 0.0656, 0.0853)	VG Unavailable	VG Unavailable	VG Unavailable	VG Unavailable	(0.0754, 0.1241, 0.1856)	(0.0027, 0.0048, 0.0076)	(0.0099, 0.0162, 0.0248)	(0.0116, 0.0187, 0.0281)	(0.0109, 0.0161, 0.0224)	(0.0053, 0.0086, 0.0126)	(0.0122, 0.0147, 0.0171)	(0.0049, 0.007, 0.0095)	(0.0055, 0.0095, 0.014)	(0.0047, 0.007, 0.0097)	(0.0108, 0.0172, 0.0247)	(0.004, 0.0073, 0.0113)	(0.0016, 0.0033, 0.0054)	(0.0228, 0.038, 0.0558)	(0.0071, 0.0167, 0.0297)	(0.0011, 0.008, 0.0215)	(0.0024, 0.0094, 0.0224)	VG Unavailable	(0.0095, 0.0172, 0.0272)	(0.0369, 0.0514, 0.066)	VG Unavailable	VG Unavailable	VG Unavailable	(0.568, 0.8371, 1.1858)	VG Unavailable	VG Unavailable	VG Unavailable	(0.0307, 0.0504, 0.077)	(0.0149, 0.0235, 0.0341)	VG Unavailable	(0.1304, 0.1723, 0.2161)	(0.0162, 0.0221, 0.0293)	VG Unavailable	VG Unavailable	VG Unavailable	(0.0153, 0.0382, 0.0721)	(0.0202, 0.0385, 0.0643)	(0.011, 0.0323, 0.0649)	(0.0113, 0.0153, 0.0198)	VG Unavailable	VG Unavailable	(0.0232, 0.0649, 0.1284)	VG Unavailable
ENSG00000100288	(0.0123, 0.0154, 0.0188)	(0.0089, 0.0118, 0.015)	(0.0062, 0.0095, 0.014)	(0.009, 0.0129, 0.0176)	(0.0096, 0.0151, 0.0219)	(0.0185, 0.0241, 0.0302)	(0.0018, 0.0123, 0.0315)	(0.0083, 0.0111, 0.0141)	(0.0088, 0.0146, 0.0214)	(0.0031, 0.0075, 0.0145)	(0.0115, 0.0173, 0.024)	(0.0028, 0.0041, 0.0057)	(0.006, 0.0085, 0.0114)	(0.0057, 0.0091, 0.0131)	(0.0067, 0.0109, 0.0162)	(0.0067, 0.0121, 0.0197)	(0.0108, 0.0161, 0.0226)	(0.0106, 0.016, 0.0221)	(0.0104, 0.0175, 0.0263)	(0.0079, 0.0154, 0.0258)	(0.0115, 0.0197, 0.0304)	(0.0127, 0.0171, 0.0228)	(0.0118, 0.0156, 0.0198)	(0.0134, 0.0179, 0.0229)	(0.0102, 0.0134, 0.017)	(0.0122, 0.016, 0.0207)	(0.0106, 0.0147, 0.0193)	(0.0111, 0.0162, 0.0219)	(0.0079, 0.0118, 0.016)	(0.0029, 0.0073, 0.0135)	(0.0076, 0.0119, 0.0172)	(0.0077, 0.0129, 0.0193)	(0.0119, 0.0151, 0.0185)	(0.0171, 0.0229, 0.0296)	(0.0108, 0.0132, 0.0164)	(0.0168, 0.0251, 0.0337)	(0.0086, 0.0131, 0.0187)	(0.01, 0.014, 0.0188)	(0.0065, 0.009, 0.0117)	(0.0138, 0.0177, 0.0222)	(0.0126, 0.0164, 0.0204)	(0.0096, 0.0154, 0.0224)	(0.0077, 0.0116, 0.016)	(0.0095, 0.0135, 0.0179)	(0.0116, 0.0161, 0.0213)	(0.0016, 0.0027, 0.004)	(0.0093, 0.0115, 0.0137)	(0.0115, 0.0193, 0.029)	(0.0083, 0.0133, 0.0199)	(0.0147, 0.0182, 0.0231)
ENSG00000100290	VG Unavailable	VG Unavailable	VG Unavailable	VG Unavailable	VG Unavailable	VG Unavailable	VG Unavailable	(0.0022, 0.0107, 0.025)	VG Unavailable	VG Unavailable	VG Unavailable	VG Unavailable	VG Unavailable	VG Unavailable	VG Unavailable	VG Unavailable	VG Unavailable	VG Unavailable	VG Unavailable	VG Unavailable	VG Unavailable	VG Unavailable	(0.0095, 0.0242, 0.0476)	VG Unavailable	(0.0083, 0.0159, 0.0249)	VG Unavailable	VG Unavailable	VG Unavailable	VG Unavailable	VG Unavailable	VG Unavailable	VG Unavailable	VG Unavailable	VG Unavailable	VG Unavailable	VG Unavailable	VG Unavailable	(0.0111, 0.0226, 0.0378)	VG Unavailable	(0.0311, 0.0549, 0.0833)	(0.0349, 0.0581, 0.0891)	(0.0029, 0.0099, 0.0207)	(0.0126, 0.0449, 0.0952)	VG Unavailable	(0.0078, 0.0204, 0.0388)	VG Unavailable	VG Unavailable	VG Unavailable	(0.0, 0.0001, 0.5056)	(0.0867, 0.1434, 0.2147)
ENSG00000100292	(0.0077, 0.0118, 0.0168)	(0.0071, 0.01, 0.0133)	(0.0033, 0.0094, 0.0178)	(0.004, 0.0083, 0.0147)	(0.001, 0.0079, 0.0224)	(0.0083, 0.0198, 0.0345)	VG Unavailable	(0.0138, 0.0274, 0.0457)	VG Unavailable	(0.0, 0.0137, 0.0629)	(0.0073, 0.0267, 0.0594)	VG Unavailable	VG Unavailable	VG Unavailable	(0.0, 0.0004, 0.0512)	(0.0018, 0.0226, 0.0672)	(0.0012, 0.0193, 0.0574)	(0.0008, 0.0095, 0.0281)	(0.0001, 0.0156, 0.0558)	(0.0, 0.0025, 0.0205)	(0.0117, 0.0291, 0.0553)	(0.0013, 0.006, 0.0133)	(0.0034, 0.0081, 0.0145)	(0.0038, 0.0096, 0.0192)	(0.0259, 0.0357, 0.0473)	(0.0013, 0.0063, 0.0157)	(0.0046, 0.0069, 0.0098)	(0.0034, 0.0101, 0.021)	(0.0037, 0.0208, 0.0511)	(0.0003, 0.0048, 0.0135)	(0.0013, 0.0083, 0.0217)	(0.0021, 0.0062, 0.0126)	(0.0101, 0.0134, 0.0174)	(0.0141, 0.0207, 0.0294)	(0.0038, 0.011, 0.022)	(0.0349, 0.0527, 0.0751)	(0.004, 0.0228, 0.0582)	(0.0002, 0.013, 0.0485)	(0.0023, 0.0185, 0.0506)	(0.009, 0.013, 0.017)	(0.0127, 0.0166, 0.0214)	(0.0005, 0.0085, 0.0267)	(0.0008, 0.0049, 0.0128)	(0.0127, 0.0151, 0.0174)	(0.0001, 0.0033, 0.011)	(0.0, 0.0003, 0.0151)	(0.0016, 0.0071, 0.0168)	(0.0, 0.0, 0.007)	(0.0056, 0.0141, 0.0259)	(0.0126, 0.0167, 0.0211)
ENSG00000100294	(0.0076, 0.0111, 0.0154)	(0.0113, 0.017, 0.0234)	(0.0024, 0.0048, 0.0078)	(0.0057, 0.0104, 0.0166)	(0.0079, 0.0147, 0.0241)	(0.0067, 0.0103, 0.0149)	(0.0, 0.0021, 0.0244)	(0.0054, 0.0091, 0.0136)	(0.0005, 0.0029, 0.0072)	(0.0008, 0.0047, 0.012)	(0.0005, 0.0028, 0.0081)	(0.0017, 0.0046, 0.009)	(0.0041, 0.0091, 0.0158)	(0.0017, 0.0043, 0.008)	(0.0008, 0.0028, 0.0062)	(0.0015, 0.0051, 0.0109)	(0.0, 0.0007, 0.005)	(0.0019, 0.0049, 0.009)	(0.0002, 0.0028, 0.0077)	(0.0003, 0.0041, 0.0123)	(0.0019, 0.0105, 0.0278)	(0.0067, 0.0109, 0.0162)	(0.0053, 0.0091, 0.0136)	(0.0076, 0.0119, 0.0178)	(0.0052, 0.0079, 0.0112)	(0.0088, 0.0127, 0.0176)	(0.0012, 0.003, 0.0057)	(0.0024, 0.0056, 0.0108)	(0.0035, 0.0067, 0.0111)	(0.0039, 0.0099, 0.019)	(0.0005, 0.0033, 0.0095)	(0.0022, 0.006, 0.0115)	(0.0118, 0.0172, 0.0235)	(0.0038, 0.0061, 0.0086)	(0.0059, 0.0094, 0.0138)	(0.0108, 0.0195, 0.0311)	(0.0023, 0.0056, 0.0107)	(0.0066, 0.0115, 0.0176)	(0.0041, 0.0074, 0.0116)	(0.0049, 0.0076, 0.0111)	(0.003, 0.0051, 0.0078)	(0.006, 0.0126, 0.0216)	(0.0037, 0.0091, 0.017)	(0.0047, 0.0097, 0.0166)	(0.0053, 0.0091, 0.0144)	(0.0026, 0.0046, 0.007)	(0.0085, 0.0114, 0.0147)	(0.0029, 0.0076, 0.0152)	(0.002, 0.0069, 0.015)	(0.0262, 0.0374, 0.0517)
ENSG00000100296	(0.0605, 0.0709, 0.0814)	(0.0557, 0.0668, 0.0782)	(0.0071, 0.0112, 0.0161)	(0.1229, 0.1477, 0.1739)	(0.0898, 0.1139, 0.1431)	(0.1042, 0.1216, 0.1423)	(0.0113, 0.03, 0.0599)	(0.0527, 0.0645, 0.076)	(0.0071, 0.0154, 0.027)	(0.0068, 0.0179, 0.0341)	(0.002, 0.0071, 0.0152)	(0.0049, 0.0089, 0.0139)	(0.0016, 0.0045, 0.0088)	(0.0029, 0.008, 0.0151)	(0.0031, 0.0082, 0.0154)	(0.0012, 0.0068, 0.0171)	(0.0025, 0.0072, 0.0159)	(0.0035, 0.0092, 0.018)	(0.0008, 0.0059, 0.0161)	(0.0114, 0.0248, 0.0436)	(0.0021, 0.008, 0.0184)	(0.1033, 0.1288, 0.1555)	(0.0675, 0.082, 0.0977)	(0.1103, 0.1363, 0.1642)	(0.0201, 0.0256, 0.0314)	(0.1197, 0.1403, 0.1632)	(0.0169, 0.0213, 0.0258)	(0.0339, 0.0428, 0.0531)	(0.0282, 0.0354, 0.0438)	(0.0096, 0.0198, 0.0329)	(0.0005, 0.0026, 0.0064)	(0.0031, 0.0072, 0.0124)	(0.0324, 0.0394, 0.0464)	(0.0291, 0.0342, 0.0398)	(0.0477, 0.0579, 0.0681)	(0.0542, 0.0728, 0.0946)	(0.0053, 0.0096, 0.0148)	(0.052, 0.0675, 0.0847)	(0.0119, 0.0178, 0.0245)	(0.0119, 0.0158, 0.02)	(0.0132, 0.0167, 0.021)	(0.011, 0.0177, 0.0264)	(0.0408, 0.0541, 0.0704)	(0.0159, 0.0219, 0.029)	(0.0522, 0.0646, 0.0798)	(0.0058, 0.0079, 0.0105)	(0.0321, 0.0386, 0.0458)	(0.1026, 0.1401, 0.1849)	(0.0543, 0.0773, 0.1018)	(0.0143, 0.0168, 0.0201)
ENSG00000100297	(0.0055, 0.0093, 0.0147)	(0.0009, 0.0036, 0.0077)	(0.0, 0.0, 0.008)	(0.0063, 0.0121, 0.0195)	(0.0045, 0.0097, 0.0171)	(0.0043, 0.0081, 0.0132)	(0.0, 0.0, 0.0367)	(0.0025, 0.006, 0.0111)	(0.0069, 0.0368, 0.0875)	(0.008, 0.0328, 0.0804)	(0.0023, 0.0161, 0.0401)	(0.0047, 0.0143, 0.028)	(0.0001, 0.0063, 0.0246)	(0.0, 0.0, 0.0283)	(0.0, 0.0041, 0.057)	(0.0102, 0.0309, 0.0607)	(0.0052, 0.0243, 0.0562)	(0.0014, 0.0136, 0.0412)	(0.0, 0.0, 0.0111)	(0.0002, 0.0138, 0.0509)	(0.0, 0.0011, 0.0172)	(0.0021, 0.0073, 0.0156)	(0.0, 0.0012, 0.005)	(0.0, 0.0018, 0.0094)	(0.0032, 0.006, 0.0094)	(0.0002, 0.0021, 0.0061)	(0.0011, 0.0022, 0.0036)	(0.0023, 0.0087, 0.019)	(0.0032, 0.0111, 0.0229)	(0.0, 0.0021, 0.0346)	(0.0014, 0.0033, 0.0059)	(0.0002, 0.0067, 0.021)	(0.0025, 0.0052, 0.0086)	(0.0031, 0.0084, 0.0162)	(0.0018, 0.0041, 0.0073)	(0.0003, 0.0028, 0.0073)	(0.0021, 0.0077, 0.0169)	(0.0067, 0.0137, 0.0228)	(0.0027, 0.0131, 0.0307)	(0.0016, 0.0042, 0.0081)	(0.0078, 0.0121, 0.0177)	(0.0, 0.0, 0.0212)	(0.0034, 0.008, 0.0141)	(0.0026, 0.0051, 0.0079)	(0.0001, 0.0019, 0.0065)	(0.0, 0.0, 0.024)	(0.0034, 0.0064, 0.0105)	(0.0, 0.0036, 0.0124)	(0.0, 0.0026, 0.0103)	(0.0083, 0.0128, 0.0176)
ENSG00000100298	(0.018, 0.0307, 0.0476)	(0.0211, 0.0375, 0.0602)	(0.0027, 0.0219, 0.0579)	(0.0339, 0.0495, 0.069)	(0.0253, 0.0466, 0.0745)	(0.0303, 0.0416, 0.056)	(0.0, 0.0005, 0.3048)	(0.0196, 0.0321, 0.0493)	VG Unavailable	VG Unavailable	VG Unavailable	(0.014, 0.025, 0.0402)	(0.0155, 0.0252, 0.0391)	(0.0138, 0.0343, 0.0633)	(0.0, 0.0048, 0.0401)	VG Unavailable	(0.0, 0.0087, 0.0425)	(0.016, 0.0371, 0.0707)	VG Unavailable	VG Unavailable	(0.0, 0.0063, 0.0293)	(0.0223, 0.0424, 0.0716)	(0.0157, 0.0322, 0.0524)	(0.0162, 0.0301, 0.0489)	(0.0296, 0.0568, 0.0951)	(0.0149, 0.0291, 0.0455)	VG Unavailable	VG Unavailable	VG Unavailable	VG Unavailable	(0.0291, 0.0419, 0.0574)	VG Unavailable	(0.0108, 0.0171, 0.0247)	VG Unavailable	(0.018, 0.0265, 0.0369)	(0.0344, 0.0622, 0.0933)	VG Unavailable	(0.0097, 0.0251, 0.0478)	(0.1994, 0.28, 0.3781)	(0.0279, 0.047, 0.0722)	(0.0444, 0.0637, 0.0847)	VG Unavailable	(0.0252, 0.046, 0.0766)	(0.036, 0.0541, 0.075)	(0.0263, 0.048, 0.0779)	(0.0032, 0.0079, 0.0152)	(0.0202, 0.0345, 0.0525)	(0.0318, 0.0588, 0.0937)	(0.011, 0.0301, 0.0598)	(0.0471, 0.0617, 0.0793)
ENSG00000100299	(0.0047, 0.0059, 0.0073)	(0.0125, 0.0152, 0.0181)	(0.0079, 0.0108, 0.0142)	(0.0049, 0.0065, 0.0082)	(0.0098, 0.0133, 0.0178)	(0.0059, 0.0077, 0.0096)	(0.001, 0.0056, 0.0141)	(0.0064, 0.008, 0.0099)	(0.003, 0.0056, 0.0094)	(0.0016, 0.0048, 0.0094)	(0.003, 0.0054, 0.0088)	(0.003, 0.0044, 0.0063)	(0.0033, 0.0053, 0.0077)	(0.0016, 0.0033, 0.0054)	(0.0015, 0.0036, 0.0061)	(0.0041, 0.0077, 0.0122)	(0.0045, 0.0076, 0.0116)	(0.0012, 0.0029, 0.0053)	(0.0004, 0.0016, 0.0039)	(0.0027, 0.0059, 0.0106)	(0.0026, 0.0051, 0.008)	(0.007, 0.0094, 0.0119)	(0.0057, 0.0074, 0.0093)	(0.0062, 0.0082, 0.0106)	(0.0084, 0.0103, 0.0125)	(0.0049, 0.0063, 0.008)	(0.0077, 0.0098, 0.0121)	(0.0121, 0.0151, 0.0182)	(0.0093, 0.0125, 0.0161)	(0.0045, 0.0081, 0.0128)	(0.0034, 0.0061, 0.0095)	(0.0219, 0.029, 0.0373)	(0.0076, 0.0093, 0.0113)	(0.0029, 0.0047, 0.007)	(0.006, 0.0074, 0.0091)	(0.0168, 0.0242, 0.0333)	(0.0155, 0.02, 0.0244)	(0.0084, 0.0111, 0.0142)	(0.0058, 0.0078, 0.0101)	(0.0082, 0.0101, 0.0123)	(0.0067, 0.0084, 0.0103)	(0.0041, 0.0062, 0.0087)	(0.0053, 0.0073, 0.0098)	(0.0056, 0.0075, 0.0095)	(0.0065, 0.0088, 0.0114)	(0.0208, 0.0253, 0.0301)	(0.0076, 0.009, 0.0105)	(0.0046, 0.0071, 0.0108)	(0.0056, 0.0086, 0.0124)	(0.0145, 0.0169, 0.0197)
ENSG00000100300	(0.0183, 0.0215, 0.0249)	(0.0195, 0.0229, 0.0268)	(0.0065, 0.0083, 0.0104)	(0.0017, 0.0022, 0.0029)	(0.0037, 0.0051, 0.0067)	(0.0045, 0.0054, 0.0065)	(0.0009, 0.0032, 0.0064)	(0.0144, 0.0171, 0.0202)	(0.0031, 0.0065, 0.0107)	(0.0027, 0.0057, 0.0099)	(0.0012, 0.0029, 0.0054)	(0.0056, 0.0124, 0.0208)	(0.0047, 0.0113, 0.021)	(0.003, 0.0058, 0.0094)	(0.0065, 0.0115, 0.0176)	(0.0028, 0.0053, 0.0086)	(0.0023, 0.0046, 0.0076)	(0.0023, 0.0045, 0.0073)	(0.0021, 0.0046, 0.0077)	(0.0019, 0.0041, 0.0072)	(0.004, 0.0068, 0.0102)	(0.0047, 0.0062, 0.008)	(0.0018, 0.0025, 0.0032)	(0.0024, 0.0032, 0.0042)	(0.0018, 0.0022, 0.0027)	(0.0022, 0.0029, 0.0038)	(0.0037, 0.0045, 0.0053)	(0.0021, 0.0029, 0.0038)	(0.0016, 0.0023, 0.0031)	(0.0024, 0.0049, 0.0081)	(0.0766, 0.106, 0.1415)	(0.0056, 0.0084, 0.0118)	(0.0042, 0.0052, 0.0061)	(0.0026, 0.0036, 0.0048)	(0.0054, 0.0065, 0.0077)	(0.0094, 0.0137, 0.0186)	(0.0016, 0.0029, 0.0044)	(0.0013, 0.002, 0.0028)	(0.0058, 0.0083, 0.0111)	(0.0026, 0.0031, 0.0037)	(0.0021, 0.0025, 0.003)	(0.0016, 0.0026, 0.0037)	(0.0019, 0.003, 0.0044)	(0.0027, 0.0037, 0.0048)	(0.0017, 0.0024, 0.0032)	(0.0085, 0.012, 0.0161)	(0.0029, 0.0038, 0.0047)	(0.0074, 0.0113, 0.0155)	(0.0021, 0.0031, 0.0044)	(nan, nan, nan)
ENSG00000100302	(0.033, 0.047, 0.0614)	(0.0127, 0.0221, 0.0336)	(0.003, 0.0114, 0.0245)	(0.7323, 0.8939, 1.0788)	(0.2513, 0.3595, 0.4844)	(0.4433, 0.5434, 0.6729)	(0.0063, 0.0405, 0.1076)	(0.014, 0.0216, 0.0318)	(0.0005, 0.0018, 0.0041)	(0.0031, 0.0081, 0.0142)	(0.0018, 0.0027, 0.0036)	(0.007, 0.0129, 0.0214)	(0.0042, 0.0105, 0.0202)	(0.0009, 0.0018, 0.0031)	(0.0022, 0.0037, 0.0055)	(0.0039, 0.008, 0.0134)	(0.0018, 0.0044, 0.0078)	(0.001, 0.0016, 0.0025)	(0.0021, 0.0031, 0.0043)	(0.0019, 0.0087, 0.0192)	(0.0066, 0.0147, 0.0263)	(0.009, 0.0115, 0.0146)	(0.0095, 0.0128, 0.0165)	(0.0078, 0.0101, 0.0127)	(0.0298, 0.0479, 0.0709)	(0.0098, 0.0117, 0.0141)	(0.3795, 0.6623, 1.0539)	(0.0135, 0.0233, 0.0369)	(0.0144, 0.0203, 0.027)	(0.012, 0.0419, 0.0978)	VG Unavailable	VG Unavailable	(0.0569, 0.0717, 0.0884)	(0.022, 0.0276, 0.0334)	(0.0264, 0.0448, 0.0667)	(0.005, 0.0282, 0.0679)	(0.0, 0.003, 0.0237)	(0.0077, 0.0112, 0.0152)	(0.0206, 0.0342, 0.0523)	(0.0093, 0.0178, 0.0283)	(0.0176, 0.0274, 0.0396)	(0.0096, 0.0206, 0.0369)	(0.0101, 0.0172, 0.0264)	VG Unavailable	(0.0171, 0.0271, 0.0395)	(0.0, 0.0055, 0.0245)	(0.0196, 0.0305, 0.0442)	(0.012, 0.0227, 0.0378)	(0.0286, 0.0546, 0.0868)	VG Unavailable
ENSG00000100304	(0.0102, 0.0126, 0.0154)	(0.0098, 0.0125, 0.0155)	(0.0056, 0.0074, 0.0095)	(0.0126, 0.016, 0.02)	(0.0122, 0.017, 0.0228)	(0.0173, 0.0207, 0.0243)	(0.0022, 0.0079, 0.0178)	(0.0078, 0.0103, 0.013)	(0.0078, 0.0115, 0.0159)	(0.013, 0.0201, 0.0281)	(0.0081, 0.0116, 0.0162)	(0.0052, 0.0072, 0.0095)	(0.0064, 0.0089, 0.0118)	(0.0081, 0.0108, 0.0144)	(0.008, 0.0112, 0.0151)	(0.0081, 0.0123, 0.0176)	(0.0067, 0.0101, 0.014)	(0.0175, 0.023, 0.0299)	(0.0097, 0.0145, 0.0203)	(0.0036, 0.0082, 0.0143)	(0.0086, 0.0158, 0.0244)	(0.008, 0.0112, 0.0149)	(0.0031, 0.0046, 0.0061)	(0.0083, 0.0113, 0.0145)	(0.0062, 0.0074, 0.0085)	(0.0107, 0.0137, 0.0166)	(0.0093, 0.0112, 0.0132)	(0.0111, 0.0156, 0.0207)	(0.0075, 0.0112, 0.0158)	(0.0065, 0.0136, 0.0233)	(0.0065, 0.0093, 0.0127)	(0.0083, 0.0119, 0.0159)	(0.009, 0.0116, 0.0145)	(0.0114, 0.0146, 0.0184)	(0.0107, 0.0131, 0.0157)	(0.0057, 0.0084, 0.0117)	(0.0062, 0.0087, 0.0117)	(0.0057, 0.0078, 0.0104)	(0.0081, 0.0111, 0.0146)	(0.0116, 0.0136, 0.0157)	(0.0111, 0.0129, 0.0147)	(0.0056, 0.0084, 0.012)	(0.0071, 0.0107, 0.0152)	(0.0084, 0.012, 0.0159)	(0.005, 0.007, 0.0091)	(0.0115, 0.0143, 0.0171)	(0.0078, 0.0099, 0.0121)	(0.0059, 0.0098, 0.0147)	(0.0057, 0.0083, 0.0113)	(0.009, 0.0117, 0.0148)
ENSG00000100307	(0.001, 0.0014, 0.0018)	(0.0006, 0.0011, 0.0016)	(0.0006, 0.0013, 0.0021)	(0.0012, 0.0017, 0.0023)	(0.0009, 0.0015, 0.0022)	(0.0015, 0.002, 0.0024)	(0.0025, 0.0113, 0.027)	(0.0007, 0.0011, 0.0017)	(0.0008, 0.0014, 0.0022)	(0.0009, 0.0018, 0.0031)	(0.0005, 0.001, 0.0017)	(0.0007, 0.0012, 0.0018)	(0.0008, 0.0013, 0.0019)	(0.0005, 0.0009, 0.0013)	(0.0004, 0.0008, 0.0014)	(0.0012, 0.0021, 0.0032)	(0.0005, 0.001, 0.0018)	(0.0004, 0.0009, 0.0015)	(0.0001, 0.0005, 0.0011)	(0.0006, 0.0016, 0.003)	(0.0011, 0.0022, 0.0039)	(0.0008, 0.0013, 0.0018)	(0.0005, 0.0009, 0.0014)	(0.0006, 0.001, 0.0015)	(0.0013, 0.002, 0.003)	(0.0009, 0.0013, 0.0017)	(0.0002, 0.0013, 0.0034)	(0.0005, 0.0009, 0.0014)	(0.0015, 0.0022, 0.0031)	(0.0005, 0.0018, 0.0041)	(0.0028, 0.0051, 0.0081)	(0.0001, 0.0009, 0.0026)	(0.001, 0.0015, 0.002)	(0.0012, 0.0016, 0.002)	(0.0011, 0.0015, 0.0018)	(0.0006, 0.0013, 0.0022)	(0.0014, 0.0024, 0.0037)	(0.0009, 0.0014, 0.0022)	(0.0002, 0.0005, 0.0009)	(0.0003, 0.0007, 0.0012)	(0.0013, 0.0018, 0.0024)	(0.0007, 0.0016, 0.0028)	(0.0004, 0.001, 0.0018)	(0.0003, 0.0007, 0.0012)	(0.0005, 0.001, 0.0016)	(0.0003, 0.001, 0.002)	(0.0008, 0.0011, 0.0014)	(0.0009, 0.0021, 0.0037)	(0.0007, 0.0018, 0.0033)	(0.0023, 0.0031, 0.004)
ENSG00000100311	(0.0053, 0.0082, 0.0118)	(0.0139, 0.0176, 0.0219)	(0.0239, 0.0489, 0.0853)	(0.002, 0.0103, 0.0262)	(0.0121, 0.0265, 0.0458)	(0.024, 0.0418, 0.0624)	VG Unavailable	(0.0059, 0.0103, 0.0159)	(0.0005, 0.0113, 0.0328)	(0.0026, 0.0135, 0.0339)	(0.001, 0.0062, 0.0164)	(0.0013, 0.0074, 0.019)	(0.0016, 0.0101, 0.0262)	(0.0017, 0.0082, 0.0188)	(0.0065, 0.019, 0.0389)	(0.0005, 0.0075, 0.0252)	(0.0, 0.0, 0.0056)	(0.0, 0.0034, 0.0144)	(0.0006, 0.0066, 0.0204)	(0.0002, 0.0062, 0.0222)	(0.0036, 0.0131, 0.0277)	(0.0156, 0.0234, 0.0335)	(0.0, 0.0014, 0.009)	(0.0127, 0.0217, 0.0328)	(0.0125, 0.0262, 0.048)	(0.014, 0.0204, 0.0281)	VG Unavailable	(0.0044, 0.0088, 0.0148)	(0.0055, 0.0103, 0.0165)	(0.0003, 0.0038, 0.012)	VG Unavailable	(0.0011, 0.0262, 0.0822)	(0.0161, 0.0169, 0.0177)	(0.0103, 0.0195, 0.0319)	(0.0166, 0.0228, 0.03)	(0.013, 0.036, 0.0715)	(0.0335, 0.0605, 0.0947)	(0.0031, 0.0134, 0.0298)	(0.0087, 0.0224, 0.042)	(0.0069, 0.0131, 0.0219)	(0.01, 0.0168, 0.0256)	(0.0004, 0.0071, 0.0218)	(0.012, 0.0289, 0.0532)	(0.019, 0.0378, 0.0646)	(0.001, 0.0068, 0.0175)	(0.0, 0.0031, 0.0143)	(0.0107, 0.0155, 0.0217)	(0.0337, 0.0701, 0.1136)	(0.0056, 0.0264, 0.0614)	VG Unavailable
ENSG00000100312	(0.0175, 0.0264, 0.0364)	(0.0087, 0.0203, 0.0358)	VG Unavailable	VG Unavailable	VG Unavailable	(0.0128, 0.041, 0.0868)	VG Unavailable	(0.0222, 0.0365, 0.0558)	VG Unavailable	VG Unavailable	VG Unavailable	VG Unavailable	VG Unavailable	VG Unavailable	VG Unavailable	VG Unavailable	VG Unavailable	VG Unavailable	VG Unavailable	VG Unavailable	VG Unavailable	VG Unavailable	VG Unavailable	VG Unavailable	VG Unavailable	VG Unavailable	VG Unavailable	VG Unavailable	VG Unavailable	VG Unavailable	VG Unavailable	VG Unavailable	(0.0342, 0.0502, 0.0689)	(0.0387, 0.0695, 0.1096)	(0.0324, 0.0534, 0.0816)	VG Unavailable	VG Unavailable	VG Unavailable	VG Unavailable	(0.0216, 0.0462, 0.0826)	(0.0333, 0.0554, 0.0837)	VG Unavailable	VG Unavailable	(0.009, 0.0212, 0.0394)	VG Unavailable	(0.0067, 0.0096, 0.0128)	VG Unavailable	VG Unavailable	VG Unavailable	VG Unavailable
ENSG00000100314	VG Unavailable	(0.0141, 0.1462, 0.4157)	(0.0123, 0.0251, 0.042)	VG Unavailable	VG Unavailable	VG Unavailable	VG Unavailable	(0.0, 0.0, 0.0515)	(0.0, 0.0078, 0.0444)	(0.0026, 0.02, 0.0539)	(0.0073, 0.0287, 0.0655)	(0.0261, 0.0402, 0.0573)	(0.0181, 0.0311, 0.0476)	(0.0166, 0.043, 0.0818)	(0.0007, 0.0169, 0.0549)	(0.0037, 0.0072, 0.0118)	(0.0036, 0.0177, 0.046)	(0.0, 0.0079, 0.0391)	(0.0, 0.0112, 0.0381)	(0.0002, 0.0128, 0.0468)	(0.0052, 0.024, 0.0583)	(0.0043, 0.036, 0.1013)	(0.0539, 0.146, 0.2838)	(0.0, 0.0085, 0.0413)	VG Unavailable	(0.0108, 0.0398, 0.0879)	VG Unavailable	VG Unavailable	VG Unavailable	VG Unavailable	VG Unavailable	VG Unavailable	(0.0187, 0.1118, 0.2992)	(0.0, 0.0048, 0.0516)	VG Unavailable	VG Unavailable	(0.0055, 0.0246, 0.0567)	(0.0014, 0.0372, 0.1292)	VG Unavailable	VG Unavailable	(0.0977, 0.2694, 0.5628)	VG Unavailable	(0.0016, 0.0177, 0.0495)	VG Unavailable	VG Unavailable	VG Unavailable	(0.0, 0.0145, 0.0728)	VG Unavailable	VG Unavailable	(0.014, 0.0466, 0.0991)
ENSG00000100316	(nan, nan, nan)	(nan, nan, nan)	(nan, nan, nan)	(nan, nan, nan)	(0.0105, 0.0138, 0.0177)	(nan, nan, nan)	(0.001, 0.0024, 0.0046)	(nan, nan, nan)	(0.0043, 0.0068, 0.0098)	(0.0021, 0.0034, 0.005)	(0.0051, 0.0075, 0.01)	(0.0037, 0.005, 0.0067)	(0.004, 0.0057, 0.0077)	(0.0049, 0.0069, 0.0091)	(0.0056, 0.0081, 0.0111)	(0.0058, 0.0085, 0.0119)	(0.0058, 0.008, 0.0109)	(0.0047, 0.0065, 0.0085)	(0.0056, 0.0084, 0.0117)	(0.0041, 0.0066, 0.01)	(0.003, 0.0047, 0.0068)	(nan, nan, nan)	(nan, nan, nan)	(nan, nan, nan)	(nan, nan, nan)	(nan, nan, nan)	(nan, nan, nan)	(0.0119, 0.0147, 0.0178)	(0.0133, 0.0165, 0.02)	(0.0071, 0.0117, 0.0172)	(nan, nan, nan)	(nan, nan, nan)	(nan, nan, nan)	(0.0155, 0.0182, 0.021)	(nan, nan, nan)	(nan, nan, nan)	(nan, nan, nan)	(nan, nan, nan)	(0.0037, 0.0049, 0.0064)	(nan, nan, nan)	(nan, nan, nan)	(nan, nan, nan)	(nan, nan, nan)	(nan, nan, nan)	(0.0162, 0.0199, 0.0237)	(0.0113, 0.0138, 0.0168)	(nan, nan, nan)	(nan, nan, nan)	(nan, nan, nan)	(0.0145, 0.0168, 0.0192)
ENSG00000100319	VG Unavailable	(0.0669, 0.1381, 0.2413)	VG Unavailable	VG Unavailable	VG Unavailable	VG Unavailable	VG Unavailable	VG Unavailable	VG Unavailable	VG Unavailable	VG Unavailable	VG Unavailable	(0.0127, 0.037, 0.0731)	VG Unavailable	VG Unavailable	VG Unavailable	VG Unavailable	VG Unavailable	VG Unavailable	VG Unavailable	VG Unavailable	VG Unavailable	VG Unavailable	VG Unavailable	VG Unavailable	VG Unavailable	VG Unavailable	(0.0764, 0.1679, 0.2907)	VG Unavailable	VG Unavailable	VG Unavailable	VG Unavailable	VG Unavailable	(0.0563, 0.0953, 0.15)	(0.0323, 0.063, 0.1032)	VG Unavailable	VG Unavailable	VG Unavailable	VG Unavailable	VG Unavailable	(0.1256, 0.1753, 0.2351)	VG Unavailable	VG Unavailable	VG Unavailable	VG Unavailable	VG Unavailable	(0.0366, 0.0568, 0.0823)	VG Unavailable	VG Unavailable	(0.0335, 0.049, 0.0688)
ENSG00000100320	(0.0027, 0.0042, 0.0059)	(0.0042, 0.0064, 0.0096)	(0.0023, 0.0054, 0.0097)	(0.0028, 0.0043, 0.0061)	(0.0018, 0.0038, 0.0065)	(0.0025, 0.0035, 0.0048)	(0.0, 0.0054, 0.0189)	(0.0037, 0.006, 0.0093)	(0.0035, 0.0073, 0.0122)	(0.0073, 0.015, 0.0263)	(0.009, 0.0163, 0.0248)	(0.0012, 0.0021, 0.0034)	(0.0023, 0.0036, 0.0053)	(0.0025, 0.0048, 0.0082)	(0.0075, 0.0126, 0.0182)	(0.005, 0.01, 0.0174)	(0.008, 0.0165, 0.0259)	(0.0039, 0.0075, 0.0129)	(0.0127, 0.0228, 0.0356)	(0.0031, 0.0084, 0.0166)	(0.0012, 0.0071, 0.0179)	(0.0027, 0.004, 0.0056)	(0.0007, 0.0017, 0.003)	(0.0017, 0.0028, 0.0043)	(0.0035, 0.0055, 0.008)	(0.0032, 0.0045, 0.0063)	(0.0027, 0.0042, 0.0059)	(0.0042, 0.007, 0.0107)	(0.0023, 0.0049, 0.0085)	(0.0112, 0.0326, 0.0648)	VG Unavailable	(0.0007, 0.0042, 0.0103)	(0.0035, 0.0055, 0.008)	(0.0008, 0.0018, 0.0031)	(0.0019, 0.0034, 0.005)	(0.001, 0.0022, 0.004)	(0.0075, 0.0144, 0.024)	(0.0023, 0.0046, 0.0077)	(0.0053, 0.0089, 0.0135)	(0.0078, 0.0099, 0.0122)	(0.0048, 0.007, 0.0095)	(0.0, 0.0011, 0.0044)	(0.0011, 0.0035, 0.0071)	(0.0031, 0.0084, 0.0167)	(0.0027, 0.0051, 0.0084)	(0.0, 0.0009, 0.0043)	(0.0032, 0.0049, 0.0067)	(0.001, 0.0024, 0.0043)	(0.0013, 0.0039, 0.0077)	VG Unavailable
ENSG00000100321	(0.0078, 0.0116, 0.0156)	(0.0042, 0.0073, 0.011)	(0.0007, 0.0027, 0.0058)	(0.017, 0.0239, 0.0323)	(0.016, 0.0257, 0.0389)	(0.021, 0.0301, 0.0423)	(0.0001, 0.0051, 0.0168)	(0.0033, 0.0054, 0.008)	(0.0003, 0.0007, 0.0012)	(0.0009, 0.0019, 0.0034)	(0.0005, 0.0012, 0.0022)	(0.0006, 0.0009, 0.0013)	(0.0006, 0.001, 0.0014)	(0.0003, 0.0006, 0.0008)	(0.0003, 0.0006, 0.0009)	(0.0004, 0.001, 0.0018)	(0.0001, 0.0003, 0.0008)	(0.0005, 0.001, 0.0016)	(0.0009, 0.0017, 0.0029)	(0.001, 0.0023, 0.0041)	(0.0025, 0.0049, 0.0081)	(0.0021, 0.0037, 0.0057)	(0.0008, 0.0022, 0.0044)	(0.0039, 0.0059, 0.0085)	(0.0031, 0.0046, 0.0064)	(0.004, 0.0056, 0.0076)	(0.0193, 0.0375, 0.0621)	(0.0021, 0.004, 0.0065)	(0.0036, 0.007, 0.0111)	(0.0011, 0.0058, 0.0145)	(0.5857, 0.8939, 1.2451)	(0.0, 0.003, 0.0422)	(0.0112, 0.0166, 0.0232)	(0.007, 0.0113, 0.0169)	(0.0135, 0.0164, 0.02)	(0.0022, 0.0035, 0.005)	(0.0002, 0.0016, 0.004)	(0.0034, 0.0053, 0.0076)	(0.0199, 0.0269, 0.0355)	(0.0058, 0.0076, 0.0093)	(0.0056, 0.007, 0.0086)	(0.0051, 0.0084, 0.0128)	(0.0371, 0.0537, 0.075)	(0.0562, 0.0774, 0.1017)	(0.0056, 0.0089, 0.0134)	(0.0023, 0.0042, 0.0065)	(0.0119, 0.0157, 0.0197)	(0.004, 0.0073, 0.0118)	(0.0015, 0.0035, 0.0062)	(0.0729, 0.0998, 0.1302)
ENSG00000100324	(0.0016, 0.0029, 0.0046)	(0.0035, 0.0059, 0.0089)	(0.0012, 0.0031, 0.006)	(0.0022, 0.0041, 0.0065)	(0.0011, 0.0032, 0.0062)	(0.0018, 0.0032, 0.0051)	(0.0, 0.0012, 0.0113)	(0.0019, 0.0036, 0.0059)	(0.0003, 0.0022, 0.0054)	(0.0015, 0.0044, 0.0088)	(0.0005, 0.0019, 0.0043)	(0.0027, 0.0042, 0.0062)	(0.0041, 0.0065, 0.0096)	(0.0021, 0.0039, 0.0064)	(0.0002, 0.0016, 0.0044)	(0.0028, 0.0059, 0.0099)	(0.0021, 0.0047, 0.0084)	(0.001, 0.0028, 0.0058)	(0.0027, 0.0056, 0.0101)	(0.004, 0.0088, 0.0149)	(0.0012, 0.0036, 0.0069)	(0.0002, 0.001, 0.0025)	(0.0006, 0.0018, 0.0036)	(0.001, 0.0023, 0.0043)	(0.0012, 0.0026, 0.0046)	(0.0009, 0.0018, 0.003)	(0.0002, 0.0014, 0.0036)	(0.0016, 0.0038, 0.0068)	(0.0028, 0.0052, 0.0087)	(0.0001, 0.0023, 0.0078)	(0.0003, 0.0021, 0.0053)	(0.0008, 0.0037, 0.0084)	(0.0024, 0.0041, 0.0064)	(0.0046, 0.007, 0.0099)	(0.0069, 0.0089, 0.0116)	(0.0003, 0.0015, 0.0037)	(0.0002, 0.0016, 0.005)	(0.0028, 0.0051, 0.0082)	(0.0006, 0.0022, 0.0049)	(0.0018, 0.0032, 0.0049)	(0.0034, 0.005, 0.0067)	(0.0001, 0.0015, 0.0045)	(0.0029, 0.0058, 0.0095)	(0.0008, 0.0024, 0.0047)	(0.0011, 0.0028, 0.0052)	(0.0031, 0.0049, 0.0072)	(0.0021, 0.0033, 0.0048)	(0.002, 0.0047, 0.0087)	(0.0007, 0.0031, 0.007)	(0.0047, 0.0078, 0.0121)
ENSG00000100325	(0.0015, 0.0024, 0.0033)	(0.0015, 0.0024, 0.0037)	(0.001, 0.0019, 0.0032)	(0.0025, 0.0041, 0.0064)	(0.0, 0.001, 0.0031)	(0.0025, 0.004, 0.0059)	(0.0, 0.0037, 0.0137)	(0.0015, 0.0024, 0.0037)	(0.003, 0.0074, 0.0139)	(0.0023, 0.0072, 0.0146)	(0.0, 0.0002, 0.0098)	(0.0006, 0.0024, 0.0056)	(0.0015, 0.004, 0.0075)	(0.0004, 0.0028, 0.0081)	(0.0007, 0.0038, 0.009)	(0.0036, 0.0083, 0.0144)	(0.0009, 0.004, 0.0092)	(0.0, 0.0019, 0.0057)	(0.0006, 0.0031, 0.0075)	(0.0008, 0.0045, 0.0111)	(0.0014, 0.0043, 0.0088)	(0.0021, 0.0036, 0.0056)	(0.0018, 0.003, 0.0045)	(0.0007, 0.002, 0.0039)	(0.0024, 0.0032, 0.0041)	(0.0018, 0.0033, 0.0051)	(0.0037, 0.0051, 0.0068)	(0.0019, 0.0033, 0.0051)	(0.004, 0.006, 0.0086)	(0.0, 0.0017, 0.006)	(0.0006, 0.0019, 0.0041)	(0.0008, 0.0019, 0.0035)	(0.0028, 0.0039, 0.0054)	(0.0025, 0.0036, 0.0051)	(0.0023, 0.0036, 0.005)	(0.0011, 0.0029, 0.0055)	(0.0027, 0.0046, 0.0072)	(0.0009, 0.002, 0.0034)	(0.002, 0.0034, 0.0051)	(0.0012, 0.0019, 0.0028)	(0.0019, 0.0028, 0.0037)	(0.0022, 0.0038, 0.006)	(0.0018, 0.0037, 0.0061)	(0.0016, 0.0028, 0.0043)	(0.0007, 0.0017, 0.003)	(0.0027, 0.004, 0.0055)	(0.002, 0.0028, 0.0037)	(0.0022, 0.0049, 0.0088)	(0.0007, 0.0017, 0.0034)	(0.0074, 0.009, 0.0107)
ENSG00000100330	(0.0043, 0.0053, 0.0065)	(0.0038, 0.0049, 0.0062)	(0.009, 0.0117, 0.0149)	(0.0038, 0.0053, 0.0068)	(0.0027, 0.0042, 0.0062)	(0.0038, 0.0048, 0.006)	(0.0008, 0.0048, 0.0115)	(0.0046, 0.006, 0.0075)	(0.0024, 0.0045, 0.0068)	(0.0045, 0.0076, 0.0112)	(0.0032, 0.005, 0.0072)	(0.0017, 0.0027, 0.0041)	(0.0011, 0.002, 0.0031)	(0.0023, 0.0038, 0.0057)	(0.002, 0.0037, 0.0057)	(0.003, 0.005, 0.0076)	(0.003, 0.0051, 0.0077)	(0.0041, 0.006, 0.0085)	(0.0027, 0.0048, 0.0073)	(0.004, 0.0073, 0.0118)	(0.0011, 0.003, 0.0061)	(0.002, 0.003, 0.0042)	(0.0033, 0.0045, 0.0059)	(0.0021, 0.003, 0.0044)	(0.0047, 0.0059, 0.0073)	(0.0029, 0.0039, 0.0052)	(0.0048, 0.0064, 0.0084)	(0.0029, 0.0044, 0.006)	(0.0044, 0.0061, 0.0083)	(0.0041, 0.0079, 0.013)	(0.0022, 0.0046, 0.0077)	(0.0088, 0.0124, 0.0165)	(0.0031, 0.0039, 0.0048)	(0.0039, 0.0049, 0.006)	(0.0037, 0.0046, 0.0056)	(0.0033, 0.0049, 0.0068)	(0.0063, 0.0088, 0.0116)	(0.005, 0.007, 0.0093)	(0.0024, 0.0035, 0.0048)	(0.0028, 0.0035, 0.0044)	(0.003, 0.0036, 0.0045)	(0.0045, 0.0068, 0.0095)	(0.0038, 0.0059, 0.0083)	(0.0031, 0.0043, 0.006)	(0.0048, 0.0065, 0.0085)	(0.002, 0.0027, 0.0037)	(0.0054, 0.0064, 0.0076)	(0.0025, 0.0039, 0.0057)	(0.0014, 0.0026, 0.0041)	(0.0017, 0.0022, 0.0026)
ENSG00000100335	(0.0024, 0.0046, 0.0076)	(0.0013, 0.0034, 0.0061)	(0.0, 0.0019, 0.0065)	(0.0001, 0.002, 0.0067)	(0.0003, 0.0032, 0.009)	(0.0012, 0.004, 0.0083)	(0.0, 0.0, 0.0125)	(0.0043, 0.0075, 0.0114)	(0.0062, 0.0117, 0.0193)	(0.0004, 0.0039, 0.0107)	(0.0009, 0.004, 0.0094)	(0.0012, 0.0036, 0.007)	(0.0004, 0.0022, 0.0055)	(0.0, 0.0008, 0.0048)	(0.0017, 0.005, 0.0097)	(0.006, 0.0127, 0.0219)	(0.0006, 0.0033, 0.0085)	(0.0, 0.0011, 0.0052)	(0.0, 0.0015, 0.0074)	(0.0039, 0.0097, 0.0174)	(0.0009, 0.0062, 0.0162)	(0.0018, 0.0049, 0.0093)	(0.0003, 0.0018, 0.0043)	(0.002, 0.0052, 0.0098)	(0.0011, 0.0031, 0.006)	(0.0012, 0.0036, 0.007)	(0.0001, 0.0009, 0.0024)	(0.0, 0.0, 0.0243)	(0.0027, 0.0067, 0.0119)	(0.0, 0.0012, 0.0096)	(0.0022, 0.0054, 0.0095)	(0.0003, 0.0022, 0.006)	(0.0014, 0.0037, 0.0074)	(0.0017, 0.0049, 0.0091)	(0.002, 0.0045, 0.008)	(0.0, 0.0, 0.0045)	(0.0026, 0.0067, 0.0137)	(0.0011, 0.0042, 0.0093)	(0.0013, 0.0046, 0.01)	(0.0048, 0.008, 0.0118)	(0.0037, 0.0061, 0.0093)	(0.0003, 0.0038, 0.011)	(0.0, 0.0014, 0.0061)	(0.001, 0.0034, 0.0072)	(0.0013, 0.0041, 0.009)	(0.0007, 0.002, 0.0036)	(0.0031, 0.0056, 0.0086)	(0.0, 0.0025, 0.0092)	(0.0004, 0.0047, 0.0131)	(0.009, 0.0154, 0.0234)
ENSG00000100336	(0.7766, 0.8939, 1.0165)	(0.7642, 0.8939, 1.045)	(0.4095, 0.5624, 0.7466)	(0.6929, 0.8939, 1.1188)	(0.5625, 0.7594, 0.9967)	(0.7275, 0.8939, 1.0447)	(0.454, 0.8939, 1.5683)	(0.7592, 0.8939, 1.0432)	(0.3012, 0.4879, 0.7169)	(0.3553, 0.591, 0.8715)	(0.2824, 0.408, 0.5609)	(0.0897, 0.1816, 0.303)	(0.0859, 0.1789, 0.3122)	(0.2322, 0.3542, 0.485)	(0.153, 0.2667, 0.4059)	(0.1878, 0.3088, 0.4682)	(0.3228, 0.4532, 0.6287)	(0.3006, 0.4493, 0.6469)	(0.2322, 0.3497, 0.5032)	(0.4453, 0.7266, 1.101)	(0.168, 0.2461, 0.3587)	(0.5152, 0.649, 0.8087)	(0.4327, 0.5398, 0.6697)	(0.7055, 0.8939, 1.1007)	(0.3314, 0.3985, 0.4648)	(0.545, 0.6731, 0.8098)	(0.6014, 0.795, 1.0064)	(0.7138, 0.8939, 1.1014)	(0.6559, 0.8362, 1.0341)	(0.4323, 0.7303, 1.1075)	(0.2226, 0.3751, 0.5511)	(0.1362, 0.2089, 0.2989)	(0.2948, 0.3538, 0.4142)	(0.3902, 0.4806, 0.5716)	(0.5795, 0.6842, 0.8009)	(0.6385, 0.8939, 1.2007)	(0.3947, 0.5329, 0.678)	(0.3214, 0.4054, 0.5018)	(0.3438, 0.426, 0.5167)	(0.2909, 0.3432, 0.4064)	(0.2688, 0.3114, 0.3636)	(0.2269, 0.3177, 0.4206)	(0.3468, 0.4771, 0.6359)	(0.2536, 0.3381, 0.4458)	(0.315, 0.4039, 0.5035)	(0.2343, 0.3333, 0.4455)	(0.7552, 0.8939, 1.0503)	(0.4024, 0.6167, 0.8989)	(0.2395, 0.3283, 0.4442)	(0.1939, 0.2606, 0.342)
ENSG00000100341	VG Unavailable	VG Unavailable	VG Unavailable	VG Unavailable	VG Unavailable	VG Unavailable	VG Unavailable	VG Unavailable	(0.0121, 0.0367, 0.0747)	VG Unavailable	(0.0208, 0.0344, 0.0534)	VG Unavailable	VG Unavailable	(0.0182, 0.0359, 0.0625)	(0.0092, 0.0238, 0.0447)	VG Unavailable	(0.0046, 0.0221, 0.0519)	(0.012, 0.0205, 0.0328)	(0.0143, 0.0317, 0.058)	VG Unavailable	VG Unavailable	VG Unavailable	VG Unavailable	VG Unavailable	VG Unavailable	VG Unavailable	VG Unavailable	VG Unavailable	VG Unavailable	VG Unavailable	VG Unavailable	(0.025, 0.1273, 0.313)	VG Unavailable	VG Unavailable	VG Unavailable	VG Unavailable	VG Unavailable	VG Unavailable	(0.0272, 0.0471, 0.0765)	(0.0148, 0.022, 0.0306)	(0.0365, 0.0544, 0.078)	VG Unavailable	VG Unavailable	VG Unavailable	VG Unavailable	VG Unavailable	VG Unavailable	VG Unavailable	VG Unavailable	VG Unavailable
ENSG00000100342	(0.0043, 0.0057, 0.0071)	(0.0037, 0.0048, 0.0061)	(0.0038, 0.0059, 0.0083)	(0.0048, 0.0066, 0.0085)	(0.0064, 0.0096, 0.0131)	(0.0049, 0.0072, 0.0096)	(0.0002, 0.0018, 0.0055)	(0.0047, 0.0062, 0.0078)	(0.0109, 0.0224, 0.0392)	(0.0064, 0.0168, 0.0316)	(0.0028, 0.0086, 0.0169)	(0.0006, 0.0064, 0.0187)	(0.007, 0.0203, 0.0415)	(0.001, 0.0044, 0.0108)	(0.0096, 0.0185, 0.0297)	(0.0094, 0.0192, 0.0318)	(0.0005, 0.0036, 0.01)	(0.0038, 0.0099, 0.0193)	(0.0029, 0.0075, 0.014)	(0.003, 0.0095, 0.0199)	(0.0066, 0.0149, 0.0272)	(0.0041, 0.0057, 0.0076)	(0.004, 0.0056, 0.0076)	(0.0046, 0.0064, 0.0085)	(nan, nan, nan)	(0.0047, 0.0061, 0.0078)	(0.0179, 0.0237, 0.0299)	(0.0036, 0.0054, 0.0074)	(0.0033, 0.005, 0.0071)	(0.0024, 0.0046, 0.0076)	(0.0486, 0.0643, 0.0835)	(0.0044, 0.0061, 0.0082)	(0.005, 0.0061, 0.0074)	(0.0072, 0.0105, 0.0148)	(0.0042, 0.0057, 0.0075)	(0.0021, 0.004, 0.0065)	(0.003, 0.006, 0.011)	(0.0043, 0.0059, 0.0079)	(0.0023, 0.0039, 0.0059)	(0.0032, 0.0054, 0.0081)	(0.0075, 0.0104, 0.0134)	(0.0048, 0.0083, 0.0121)	(0.0023, 0.0038, 0.0055)	(0.0022, 0.0032, 0.0046)	(0.0036, 0.0052, 0.0074)	(0.0032, 0.0062, 0.0102)	(0.0044, 0.0057, 0.0073)	(0.0067, 0.0104, 0.0151)	(0.0042, 0.0066, 0.0096)	(0.0098, 0.0131, 0.0165)
ENSG00000100344	(0.015, 0.0201, 0.0256)	(0.0205, 0.0322, 0.0477)	VG Unavailable	VG Unavailable	(0.0047, 0.0215, 0.0469)	VG Unavailable	VG Unavailable	(0.0137, 0.023, 0.0341)	(0.0075, 0.0298, 0.0671)	VG Unavailable	VG Unavailable	VG Unavailable	VG Unavailable	VG Unavailable	VG Unavailable	VG Unavailable	VG Unavailable	VG Unavailable	VG Unavailable	VG Unavailable	VG Unavailable	VG Unavailable	VG Unavailable	VG Unavailable	(0.014, 0.035, 0.0657)	VG Unavailable	(0.0691, 0.0864, 0.1036)	(0.0057, 0.0542, 0.1486)	VG Unavailable	(0.0056, 0.0303, 0.0805)	VG Unavailable	(0.0067, 0.0094, 0.0123)	(0.0261, 0.0385, 0.054)	(0.0373, 0.0498, 0.0665)	(0.026, 0.0472, 0.0782)	VG Unavailable	VG Unavailable	VG Unavailable	VG Unavailable	(0.0218, 0.0266, 0.0319)	(0.0232, 0.0272, 0.0316)	(0.005, 0.0178, 0.0375)	(0.0, 0.0042, 0.0274)	VG Unavailable	(0.0, 0.0134, 0.0578)	VG Unavailable	VG Unavailable	VG Unavailable	VG Unavailable	VG Unavailable
ENSG00000100345	(0.0025, 0.0029, 0.0034)	(0.0008, 0.001, 0.0012)	(0.0006, 0.0009, 0.0012)	(0.0009, 0.0011, 0.0014)	(0.0009, 0.0012, 0.0015)	(nan, nan, nan)	(0.0003, 0.0013, 0.0029)	(0.0047, 0.0048, 0.0049)	(0.0016, 0.0027, 0.0043)	(0.0004, 0.0014, 0.0029)	(0.0006, 0.0014, 0.0024)	(0.0009, 0.0017, 0.0025)	(0.0003, 0.0008, 0.0017)	(0.0005, 0.001, 0.0018)	(0.0018, 0.0028, 0.0042)	(0.0035, 0.005, 0.007)	(0.0011, 0.0021, 0.0034)	(0.0009, 0.0019, 0.0032)	(0.0008, 0.0017, 0.0028)	(0.0002, 0.0008, 0.0018)	(0.0007, 0.0015, 0.0026)	(0.0007, 0.0009, 0.0012)	(0.0007, 0.0009, 0.0011)	(0.0006, 0.0008, 0.001)	(0.0017, 0.0021, 0.0026)	(0.001, 0.0012, 0.0015)	(0.0023, 0.0028, 0.0033)	(0.0013, 0.0017, 0.0022)	(0.0006, 0.0009, 0.0012)	(0.0008, 0.0015, 0.0027)	(0.0058, 0.0062, 0.0068)	(0.0009, 0.0013, 0.0019)	(0.0006, 0.0007, 0.0009)	(0.0016, 0.002, 0.0024)	(0.0013, 0.0016, 0.0019)	(0.001, 0.0015, 0.0022)	(0.001, 0.0013, 0.0018)	(0.0005, 0.0007, 0.001)	(0.0007, 0.0011, 0.0015)	(0.0009, 0.0011, 0.0014)	(0.0041, 0.0043, 0.0044)	(0.0004, 0.0007, 0.0011)	(0.0003, 0.0005, 0.0008)	(0.0006, 0.0008, 0.001)	(0.0011, 0.0014, 0.0018)	(0.0033, 0.0043, 0.0054)	(0.0024, 0.0028, 0.0033)	(0.0009, 0.0013, 0.0017)	(0.0013, 0.002, 0.0027)	(0.0036, 0.0042, 0.0049)
ENSG00000100346	VG Unavailable	VG Unavailable	(0.0079, 0.0143, 0.023)	VG Unavailable	VG Unavailable	VG Unavailable	VG Unavailable	VG Unavailable	(0.0, 0.0001, 0.1146)	(0.0068, 0.0202, 0.0409)	(0.0062, 0.0134, 0.0225)	(0.0053, 0.0089, 0.0137)	(0.0043, 0.0083, 0.0132)	(0.0019, 0.0053, 0.01)	(0.0036, 0.0086, 0.0153)	(0.0001, 0.0036, 0.0127)	(0.0002, 0.004, 0.0118)	(0.0096, 0.0171, 0.0276)	(0.0015, 0.0061, 0.0137)	(0.0, 0.0236, 0.0946)	(0.0002, 0.0184, 0.0719)	VG Unavailable	(0.0125, 0.0422, 0.0844)	VG Unavailable	VG Unavailable	VG Unavailable	VG Unavailable	VG Unavailable	VG Unavailable	VG Unavailable	VG Unavailable	VG Unavailable	(0.0266, 0.0536, 0.0927)	VG Unavailable	(0.0191, 0.0348, 0.0544)	VG Unavailable	VG Unavailable	VG Unavailable	VG Unavailable	VG Unavailable	VG Unavailable	VG Unavailable	(0.0056, 0.0136, 0.0249)	(0.0098, 0.0278, 0.054)	VG Unavailable	(0.0022, 0.0092, 0.0201)	(0.0261, 0.0326, 0.0401)	VG Unavailable	VG Unavailable	(0.0262, 0.0421, 0.063)
ENSG00000100347	(0.0071, 0.0084, 0.0099)	(0.0057, 0.007, 0.0085)	(0.0055, 0.0075, 0.0096)	(0.0037, 0.0051, 0.0068)	(0.0034, 0.0052, 0.0074)	(0.004, 0.0051, 0.0065)	(0.0, 0.0014, 0.0054)	(0.006, 0.0075, 0.0091)	(0.0034, 0.0057, 0.0086)	(0.0012, 0.0033, 0.0062)	(0.0018, 0.0033, 0.0051)	(0.0011, 0.0021, 0.0036)	(0.0004, 0.0013, 0.0025)	(0.0035, 0.0051, 0.0073)	(0.0026, 0.0043, 0.0064)	(0.0043, 0.0072, 0.0108)	(0.0023, 0.0042, 0.0064)	(0.0019, 0.0035, 0.0057)	(0.0037, 0.0061, 0.0092)	(0.0039, 0.007, 0.0112)	(0.0031, 0.0056, 0.0088)	(0.0035, 0.0048, 0.0063)	(0.0031, 0.0042, 0.0053)	(0.0029, 0.004, 0.0054)	(0.003, 0.0039, 0.0049)	(0.003, 0.0041, 0.0054)	(0.004, 0.005, 0.0061)	(0.0048, 0.0062, 0.0078)	(0.0048, 0.0061, 0.0076)	(0.0036, 0.0068, 0.0115)	(0.0009, 0.0016, 0.0026)	(0.0019, 0.0037, 0.0059)	(0.0032, 0.0042, 0.0055)	(0.0057, 0.0066, 0.0075)	(0.0027, 0.0035, 0.0045)	(0.0039, 0.0058, 0.0079)	(0.0028, 0.0042, 0.0059)	(0.0027, 0.0042, 0.0059)	(0.0014, 0.0024, 0.0036)	(0.0032, 0.0041, 0.005)	(0.0037, 0.0046, 0.0055)	(0.0048, 0.0071, 0.0101)	(0.0031, 0.0046, 0.0064)	(0.0021, 0.0033, 0.0046)	(0.0059, 0.0076, 0.0094)	(0.0031, 0.0041, 0.0053)	(0.0026, 0.0035, 0.0044)	(0.002, 0.0037, 0.0058)	(0.0012, 0.0025, 0.0043)	(0.007, 0.0091, 0.0115)
ENSG00000100348	(0.0117, 0.0158, 0.0205)	(0.0134, 0.0188, 0.0248)	(0.0067, 0.0103, 0.0147)	(0.007, 0.0111, 0.0159)	(0.0048, 0.0095, 0.0164)	(0.0098, 0.0136, 0.0182)	(0.0003, 0.0134, 0.0473)	(0.0103, 0.0155, 0.0215)	(0.0026, 0.0061, 0.011)	(0.008, 0.0151, 0.0261)	(0.0053, 0.0097, 0.0149)	(0.0057, 0.0105, 0.0169)	(0.0027, 0.0068, 0.0124)	(0.0041, 0.0077, 0.0128)	(0.0026, 0.0056, 0.0098)	(0.0064, 0.0123, 0.0201)	(0.0045, 0.009, 0.0143)	(0.0048, 0.0086, 0.0133)	(0.0059, 0.0115, 0.0182)	(0.0054, 0.0113, 0.0192)	(0.0042, 0.0096, 0.0169)	(0.013, 0.018, 0.0237)	(0.0092, 0.0131, 0.0177)	(0.0155, 0.0214, 0.0291)	(0.0083, 0.0114, 0.0147)	(0.0178, 0.0232, 0.0292)	(0.0071, 0.0101, 0.0136)	(0.0095, 0.0141, 0.02)	(0.007, 0.0108, 0.0154)	(0.0048, 0.0123, 0.0227)	(0.0053, 0.0098, 0.0153)	(0.0071, 0.0118, 0.0181)	(0.0109, 0.0155, 0.0204)	(0.0127, 0.0162, 0.0202)	(0.0103, 0.0147, 0.0204)	(0.0045, 0.0099, 0.0173)	(0.006, 0.0103, 0.0167)	(0.0107, 0.0161, 0.0233)	(0.0101, 0.016, 0.0232)	(0.0074, 0.0109, 0.015)	(0.0065, 0.0092, 0.0125)	(0.0026, 0.0064, 0.0126)	(0.0104, 0.0164, 0.0249)	(0.0106, 0.0162, 0.0234)	(0.0078, 0.012, 0.0168)	(0.0025, 0.0046, 0.0072)	(0.0102, 0.0137, 0.0178)	(0.0066, 0.0134, 0.0226)	(0.0024, 0.0065, 0.0127)	(0.0128, 0.0183, 0.0251)
ENSG00000100350	(0.012, 0.018, 0.0247)	(0.0075, 0.0132, 0.0203)	(0.0144, 0.0226, 0.0314)	(0.0175, 0.0288, 0.0414)	(0.0205, 0.0359, 0.0555)	(0.0202, 0.0289, 0.0403)	(0.0, 0.0, 0.0476)	(0.0039, 0.0091, 0.0165)	(0.0095, 0.0147, 0.0222)	(0.0084, 0.0165, 0.0265)	(0.0074, 0.0125, 0.0189)	(0.0023, 0.0052, 0.0093)	(0.0009, 0.0029, 0.0061)	(0.0066, 0.0107, 0.0154)	(0.0095, 0.0151, 0.0216)	(0.0124, 0.0195, 0.0294)	(0.009, 0.0153, 0.0232)	(0.0088, 0.0145, 0.0218)	(0.0098, 0.0185, 0.0289)	(0.0191, 0.0346, 0.0578)	(0.0079, 0.0189, 0.0328)	(0.0285, 0.041, 0.056)	(0.0219, 0.0335, 0.047)	(0.0106, 0.0191, 0.0311)	(0.0074, 0.0135, 0.0213)	(0.0131, 0.0212, 0.0304)	(0.0122, 0.0165, 0.0215)	(0.012, 0.0208, 0.0338)	(0.0278, 0.043, 0.0604)	(0.0164, 0.0418, 0.079)	(0.0021, 0.0055, 0.0106)	(0.0219, 0.0374, 0.0578)	(0.0155, 0.0236, 0.0331)	(0.0109, 0.0162, 0.0223)	(0.0106, 0.0165, 0.0234)	(0.0082, 0.0143, 0.0232)	(0.0124, 0.0246, 0.0405)	(0.0155, 0.0256, 0.0387)	(0.0288, 0.0432, 0.0599)	(0.0028, 0.0061, 0.0101)	(0.0088, 0.0129, 0.0178)	(0.0039, 0.0107, 0.0228)	(0.017, 0.0336, 0.0565)	(0.0079, 0.0153, 0.025)	(0.0104, 0.0191, 0.0301)	(0.0027, 0.0046, 0.0073)	(0.0162, 0.0232, 0.0317)	(0.0034, 0.0089, 0.0173)	(0.0044, 0.0125, 0.023)	VG Unavailable
ENSG00000100351	(0.0036, 0.0178, 0.0416)	(0.0024, 0.0175, 0.0464)	VG Unavailable	VG Unavailable	VG Unavailable	VG Unavailable	VG Unavailable	VG Unavailable	VG Unavailable	VG Unavailable	VG Unavailable	VG Unavailable	VG Unavailable	VG Unavailable	VG Unavailable	VG Unavailable	VG Unavailable	VG Unavailable	VG Unavailable	VG Unavailable	VG Unavailable	VG Unavailable	(0.0039, 0.0144, 0.0337)	(0.0004, 0.0137, 0.0467)	(0.0044, 0.0209, 0.0505)	(0.0, 0.0076, 0.0285)	VG Unavailable	VG Unavailable	VG Unavailable	VG Unavailable	(0.0651, 0.126, 0.212)	VG Unavailable	(0.0065, 0.0124, 0.0205)	VG Unavailable	(0.0053, 0.0122, 0.0219)	VG Unavailable	VG Unavailable	(0.0087, 0.0312, 0.0703)	VG Unavailable	VG Unavailable	(0.0328, 0.0585, 0.0867)	VG Unavailable	(0.0, 0.0006, 0.0286)	(0.0042, 0.0116, 0.0229)	(0.006, 0.0258, 0.0642)	(0.0047, 0.0173, 0.0355)	(0.0393, 0.0685, 0.1079)	VG Unavailable	(0.0, 0.0, 0.2375)	(0.0044, 0.0071, 0.0105)
ENSG00000100353	(0.0061, 0.0076, 0.0091)	(0.0083, 0.0097, 0.0115)	(0.0018, 0.004, 0.0067)	(0.0083, 0.0124, 0.0175)	(0.0009, 0.0023, 0.0042)	(0.0018, 0.0029, 0.0043)	(0.0, 0.0005, 0.004)	(0.0068, 0.0098, 0.0134)	(0.0, 0.0016, 0.0075)	(0.0, 0.0014, 0.0064)	(0.0001, 0.0021, 0.0061)	(0.0013, 0.0044, 0.0094)	(0.0, 0.0011, 0.0037)	(0.0004, 0.0027, 0.0072)	(0.0037, 0.009, 0.0171)	(0.0005, 0.0045, 0.0128)	(0.0001, 0.0021, 0.007)	(0.0017, 0.0062, 0.0134)	(0.0, 0.0009, 0.0079)	(0.001, 0.0051, 0.013)	(0.0, 0.0008, 0.0052)	(0.007, 0.0116, 0.0167)	(0.0098, 0.0125, 0.0156)	(0.014, 0.0216, 0.0314)	(0.0092, 0.0108, 0.0127)	(0.0139, 0.015, 0.0162)	(0.0058, 0.0076, 0.0097)	(0.0006, 0.0021, 0.0047)	(0.0003, 0.0013, 0.0027)	(0.0, 0.0012, 0.0037)	(0.0149, 0.0225, 0.0313)	(0.0012, 0.0041, 0.0089)	(0.0063, 0.0087, 0.0111)	(0.005, 0.007, 0.0091)	(0.0025, 0.0037, 0.0053)	(0.0005, 0.0016, 0.0031)	(0.0068, 0.0106, 0.0154)	(0.0003, 0.0014, 0.0032)	(0.0004, 0.0017, 0.0041)	(0.007, 0.0087, 0.0104)	(0.0034, 0.0051, 0.0072)	(0.0, 0.0007, 0.002)	(0.0009, 0.0026, 0.0055)	(0.0069, 0.0103, 0.0146)	(0.0084, 0.0133, 0.0195)	(0.0011, 0.0024, 0.0044)	(0.0006, 0.0013, 0.0023)	(0.0006, 0.002, 0.0044)	(0.0118, 0.02, 0.03)	(0.0048, 0.007, 0.0097)
ENSG00000100354	(0.0042, 0.0071, 0.011)	(0.005, 0.0091, 0.0147)	(0.0017, 0.0063, 0.0142)	(0.0029, 0.0061, 0.0104)	(0.0011, 0.005, 0.0126)	(0.0058, 0.0094, 0.0142)	(0.0, 0.0, 0.015)	(0.0022, 0.005, 0.0085)	(0.0014, 0.0071, 0.0179)	(0.0032, 0.0113, 0.0243)	(0.0014, 0.0052, 0.0114)	(0.0014, 0.0033, 0.0064)	(0.0, 0.0004, 0.0037)	(0.0037, 0.0088, 0.0172)	(0.0033, 0.0097, 0.0199)	(0.0042, 0.0109, 0.0222)	(0.0, 0.0019, 0.0091)	(0.0016, 0.0055, 0.0124)	(0.0035, 0.0097, 0.0185)	(0.0, 0.0011, 0.0518)	(0.0095, 0.022, 0.0384)	(0.002, 0.0051, 0.0094)	(0.0019, 0.0046, 0.0088)	(0.0039, 0.0075, 0.0125)	(0.0009, 0.0039, 0.0087)	(0.0014, 0.0037, 0.0076)	(0.0024, 0.0062, 0.012)	(0.0011, 0.0048, 0.0108)	(0.0026, 0.007, 0.0142)	(0.0028, 0.0125, 0.0299)	(0.0, 0.0021, 0.0091)	(0.0033, 0.0101, 0.0206)	(0.0039, 0.0063, 0.0092)	(0.0077, 0.0117, 0.0164)	(0.0015, 0.0031, 0.0051)	(0.0001, 0.0027, 0.0089)	(0.0032, 0.0083, 0.0156)	(0.0031, 0.0073, 0.0129)	(0.0002, 0.002, 0.0054)	(0.0034, 0.0057, 0.0085)	(0.0057, 0.0081, 0.011)	(0.0, 0.0, 0.0058)	(0.0002, 0.0027, 0.0085)	(0.0018, 0.0044, 0.0081)	(0.0065, 0.0114, 0.018)	(0.0021, 0.0047, 0.0087)	(0.0038, 0.0061, 0.0089)	(0.0, 0.0013, 0.007)	(0.0019, 0.0062, 0.0124)	(0.0037, 0.0062, 0.0097)
ENSG00000100359	(0.0312, 0.0445, 0.0597)	(0.0336, 0.0463, 0.0628)	(0.0285, 0.0446, 0.0645)	(0.0557, 0.075, 0.0981)	(0.0447, 0.0693, 0.0984)	(0.0547, 0.0735, 0.0954)	(0.0121, 0.0833, 0.2199)	(0.0188, 0.0284, 0.0406)	(0.0573, 0.098, 0.1481)	(0.0545, 0.1114, 0.1897)	(0.0447, 0.0732, 0.1143)	(0.0462, 0.0625, 0.0816)	(0.0482, 0.0671, 0.0899)	(0.0676, 0.0965, 0.1321)	(0.0777, 0.1197, 0.1692)	(0.0605, 0.1034, 0.1579)	(0.0528, 0.0902, 0.1389)	(0.0415, 0.072, 0.1099)	(0.031, 0.0666, 0.1167)	(0.0286, 0.0782, 0.1498)	(0.0413, 0.0835, 0.1372)	(0.058, 0.0808, 0.1072)	(0.0298, 0.0398, 0.0527)	(0.0493, 0.0682, 0.0914)	(0.0175, 0.0242, 0.033)	(0.0648, 0.0837, 0.1077)	(0.0246, 0.038, 0.0554)	(0.0351, 0.0505, 0.0693)	(0.0461, 0.0688, 0.0962)	(0.031, 0.0705, 0.1321)	(0.0228, 0.0395, 0.0642)	(0.0106, 0.03, 0.0547)	(0.0306, 0.0404, 0.0509)	(0.0211, 0.0311, 0.0437)	(0.0426, 0.0549, 0.069)	(0.0251, 0.0397, 0.0565)	(0.0179, 0.0263, 0.0365)	(0.0327, 0.0438, 0.0575)	(0.049, 0.0665, 0.0839)	(0.0366, 0.0485, 0.0626)	(0.0381, 0.0494, 0.0639)	(0.022, 0.0361, 0.053)	(0.0309, 0.0489, 0.0701)	(0.037, 0.0523, 0.0691)	(0.0289, 0.04, 0.0525)	(0.0377, 0.0499, 0.0629)	(0.0325, 0.0402, 0.0491)	(0.0394, 0.062, 0.0914)	(0.014, 0.024, 0.0365)	(0.0374, 0.053, 0.0721)
ENSG00000100360	(0.0061, 0.0087, 0.0116)	(0.0055, 0.0099, 0.0148)	(0.0085, 0.0149, 0.0235)	(0.0107, 0.0164, 0.0238)	(0.0033, 0.008, 0.0142)	(0.012, 0.0171, 0.0234)	(0.0006, 0.0126, 0.0381)	(0.0065, 0.01, 0.0143)	(0.0024, 0.0083, 0.0177)	(0.0013, 0.0069, 0.0165)	(0.0028, 0.007, 0.0133)	(0.0018, 0.0045, 0.0088)	(0.0027, 0.0075, 0.0139)	(0.0024, 0.0053, 0.0098)	(0.0003, 0.003, 0.008)	(0.0027, 0.0089, 0.0183)	(0.0022, 0.0065, 0.0134)	(0.0023, 0.006, 0.0117)	(0.0027, 0.0068, 0.0132)	(0.007, 0.0166, 0.0308)	(0.001, 0.0062, 0.0169)	(0.0107, 0.0159, 0.0223)	(0.0068, 0.0106, 0.0149)	(0.0048, 0.0083, 0.0125)	(0.0051, 0.0089, 0.0141)	(0.0032, 0.0056, 0.0087)	(0.0029, 0.0055, 0.0088)	(0.0039, 0.008, 0.0142)	(0.0008, 0.0037, 0.0088)	(0.0014, 0.0083, 0.022)	(0.008, 0.0151, 0.0251)	(0.0118, 0.0268, 0.0476)	(0.0063, 0.0095, 0.0131)	(0.0096, 0.0179, 0.0282)	(0.0036, 0.0054, 0.0076)	(0.0007, 0.0024, 0.0057)	(0.0106, 0.0176, 0.0253)	(0.0093, 0.0142, 0.0201)	(0.0003, 0.0009, 0.0019)	(0.0045, 0.0071, 0.0103)	(0.0054, 0.008, 0.011)	(0.0021, 0.0057, 0.0107)	(0.0108, 0.0176, 0.0255)	(0.0067, 0.0109, 0.0162)	(0.005, 0.0091, 0.0144)	(0.0017, 0.0036, 0.0061)	(0.0092, 0.0116, 0.0144)	(0.0039, 0.0088, 0.0156)	(0.0032, 0.0085, 0.0177)	(0.0282, 0.0413, 0.0571)
ENSG00000100362	VG Unavailable	VG Unavailable	VG Unavailable	VG Unavailable	VG Unavailable	VG Unavailable	VG Unavailable	VG Unavailable	(0.0, 0.0021, 0.0079)	(0.0, 0.0117, 0.0784)	(0.0001, 0.0088, 0.0298)	(0.0015, 0.0022, 0.0031)	(0.0012, 0.002, 0.0028)	(0.0008, 0.0025, 0.0049)	(0.0001, 0.001, 0.0026)	(0.0024, 0.012, 0.0274)	(0.0001, 0.0031, 0.0109)	VG Unavailable	(0.0, 0.0037, 0.0186)	(0.0002, 0.0015, 0.004)	(0.0007, 0.0036, 0.0084)	VG Unavailable	VG Unavailable	VG Unavailable	VG Unavailable	VG Unavailable	VG Unavailable	VG Unavailable	VG Unavailable	(0.0696, 0.1245, 0.1977)	VG Unavailable	VG Unavailable	VG Unavailable	(0.1348, 0.1943, 0.2751)	VG Unavailable	VG Unavailable	VG Unavailable	VG Unavailable	VG Unavailable	VG Unavailable	VG Unavailable	VG Unavailable	VG Unavailable	VG Unavailable	VG Unavailable	VG Unavailable	(0.124, 0.2574, 0.4519)	VG Unavailable	VG Unavailable	VG Unavailable
ENSG00000100364	(0.007, 0.0084, 0.01)	(0.0064, 0.0082, 0.0101)	(0.0096, 0.0123, 0.0153)	(0.0064, 0.0081, 0.0101)	(0.0059, 0.0081, 0.0111)	(0.008, 0.0097, 0.0118)	(0.0053, 0.0171, 0.0347)	(0.0041, 0.0057, 0.0075)	(0.0045, 0.0064, 0.0086)	(0.0055, 0.0078, 0.0105)	(0.0028, 0.0039, 0.005)	(0.0189, 0.0244, 0.0308)	(0.0187, 0.0249, 0.0319)	(0.0048, 0.0062, 0.008)	(0.0049, 0.0065, 0.0086)	(0.0093, 0.0124, 0.0158)	(0.0048, 0.0065, 0.0083)	(0.0041, 0.0054, 0.0069)	(0.0036, 0.0048, 0.0063)	(0.0071, 0.0103, 0.0138)	(0.0111, 0.0165, 0.0223)	(0.0116, 0.0147, 0.0179)	(0.0089, 0.0113, 0.0141)	(0.0142, 0.0177, 0.0219)	(0.0061, 0.0077, 0.0095)	(0.0128, 0.0157, 0.0187)	(0.0062, 0.0077, 0.0095)	(0.0072, 0.0104, 0.0145)	(0.0096, 0.0139, 0.0189)	(0.0019, 0.0051, 0.0097)	(0.0197, 0.0272, 0.0363)	(0.0038, 0.0063, 0.0097)	(0.0059, 0.0075, 0.0094)	(0.0824, 0.0934, 0.1052)	(0.0042, 0.0052, 0.0064)	(0.0061, 0.0096, 0.0141)	(0.0016, 0.0034, 0.0058)	(0.0084, 0.0112, 0.0144)	(0.0115, 0.0158, 0.0214)	(0.0043, 0.0054, 0.0065)	(0.0053, 0.0064, 0.0076)	(0.003, 0.005, 0.0076)	(0.0039, 0.0063, 0.0093)	(0.0047, 0.0067, 0.0089)	(0.0044, 0.0067, 0.0094)	(0.0036, 0.0049, 0.0063)	(0.0088, 0.011, 0.0135)	(0.0067, 0.0102, 0.0146)	(0.0027, 0.0046, 0.0069)	(0.0268, 0.0306, 0.0349)
ENSG00000100365	(0.0179, 0.023, 0.0292)	(0.0063, 0.0092, 0.0131)	(0.0069, 0.0139, 0.0233)	(0.0073, 0.0137, 0.0221)	(0.0097, 0.0192, 0.0311)	(0.007, 0.015, 0.0262)	VG Unavailable	(0.0109, 0.0194, 0.0302)	(0.0, 0.0168, 0.0686)	(0.0, 0.0, 0.041)	(0.0001, 0.0205, 0.0727)	VG Unavailable	VG Unavailable	(0.0, 0.0061, 0.0523)	(0.0, 0.0074, 0.0583)	(0.0004, 0.0128, 0.0437)	(0.0004, 0.0088, 0.0314)	(0.0026, 0.0201, 0.0558)	(0.0019, 0.0234, 0.068)	(0.0001, 0.0083, 0.0287)	(0.0041, 0.0146, 0.0309)	(0.0084, 0.0148, 0.0239)	(0.0038, 0.0076, 0.0123)	(0.0122, 0.0203, 0.0313)	(0.0106, 0.0185, 0.0283)	(0.009, 0.0153, 0.0231)	VG Unavailable	(0.0185, 0.0353, 0.0583)	(0.0088, 0.019, 0.0337)	(0.0006, 0.0126, 0.0397)	(0.0651, 0.0954, 0.1331)	(0.0153, 0.0317, 0.0536)	(0.0097, 0.0127, 0.0164)	(0.0185, 0.0355, 0.0571)	(0.0114, 0.0171, 0.0239)	(0.001, 0.0173, 0.0529)	(0.0, 0.0087, 0.0354)	(0.0094, 0.0201, 0.0349)	(0.0016, 0.0106, 0.0263)	(0.0079, 0.016, 0.0272)	(0.0162, 0.0286, 0.0436)	(0.0005, 0.0054, 0.0168)	(0.0031, 0.0063, 0.0109)	(0.0037, 0.0055, 0.0078)	(0.0021, 0.0078, 0.0167)	(0.0028, 0.0101, 0.0214)	(0.0094, 0.0166, 0.0257)	(0.0109, 0.0341, 0.0752)	(0.0001, 0.0062, 0.0246)	(0.0095, 0.0115, 0.0133)
ENSG00000100368	(0.0043, 0.0063, 0.0091)	(0.0046, 0.0074, 0.011)	(0.0, 0.0103, 0.0392)	(0.0022, 0.0073, 0.0159)	(0.0093, 0.0184, 0.029)	(0.0116, 0.0194, 0.0288)	(0.0042, 0.0371, 0.1009)	(0.0095, 0.0146, 0.0211)	VG Unavailable	VG Unavailable	VG Unavailable	VG Unavailable	VG Unavailable	VG Unavailable	VG Unavailable	VG Unavailable	VG Unavailable	VG Unavailable	VG Unavailable	(0.0031, 0.0366, 0.1063)	(0.0, 0.002, 0.0286)	(0.0032, 0.0101, 0.0199)	(0.0039, 0.0067, 0.0104)	(0.0055, 0.0118, 0.0208)	(0.0052, 0.0101, 0.0171)	(0.008, 0.0138, 0.0212)	VG Unavailable	(0.0089, 0.0209, 0.039)	(0.0151, 0.0331, 0.0622)	VG Unavailable	(0.0774, 0.1075, 0.1385)	(0.0094, 0.0354, 0.0744)	(0.0086, 0.0111, 0.0139)	(0.0076, 0.0234, 0.0491)	(0.013, 0.02, 0.0289)	VG Unavailable	(0.0, 0.0088, 0.0409)	(0.0325, 0.0574, 0.0896)	(0.0002, 0.0159, 0.0549)	(0.0041, 0.0088, 0.0155)	(0.0064, 0.0116, 0.0184)	(0.0014, 0.0055, 0.0126)	(0.0003, 0.0021, 0.0055)	(0.0032, 0.0051, 0.0074)	(0.0035, 0.0096, 0.0191)	(0.002, 0.0061, 0.0123)	(0.0078, 0.013, 0.0198)	(0.0106, 0.0308, 0.063)	(0.0084, 0.0219, 0.0436)	(0.0024, 0.003, 0.0038)
ENSG00000100372	(0.0053, 0.0104, 0.0175)	(0.0077, 0.0151, 0.0236)	(0.0, 0.0008, 0.0144)	(0.0011, 0.0074, 0.0196)	(0.0041, 0.0145, 0.0329)	(0.0072, 0.0154, 0.026)	(0.0, 0.0094, 0.0631)	(0.0137, 0.0225, 0.034)	(0.0001, 0.0083, 0.0315)	(0.0, 0.0, 0.0515)	(0.0056, 0.0181, 0.0382)	(0.0028, 0.0095, 0.0194)	(0.0014, 0.0066, 0.0158)	(0.0089, 0.0251, 0.0485)	(0.0079, 0.0229, 0.0441)	(0.0015, 0.0108, 0.0308)	(0.0013, 0.0083, 0.0237)	(0.0, 0.0025, 0.0228)	(0.0, 0.0032, 0.0234)	(0.0036, 0.0194, 0.0487)	(0.0016, 0.0126, 0.0349)	(0.0024, 0.0098, 0.0229)	(0.0006, 0.0048, 0.0128)	(0.0025, 0.0088, 0.0194)	(0.0038, 0.0094, 0.0179)	(0.0035, 0.0103, 0.0204)	(0.0016, 0.0058, 0.0125)	(0.0034, 0.0132, 0.0296)	(0.0, 0.0038, 0.0302)	(0.0, 0.0042, 0.033)	(0.0258, 0.0405, 0.0592)	(0.0, 0.0036, 0.0191)	(0.0122, 0.0202, 0.0301)	(0.015, 0.0295, 0.0474)	(0.0046, 0.0084, 0.0132)	(0.0065, 0.013, 0.0212)	(0.0071, 0.0158, 0.0293)	(0.0027, 0.0091, 0.0192)	(0.0022, 0.0073, 0.0158)	(0.0064, 0.0111, 0.0165)	(0.0087, 0.0143, 0.0211)	(0.0008, 0.0073, 0.0199)	(0.0006, 0.0058, 0.017)	(0.0033, 0.01, 0.0197)	(0.0057, 0.0137, 0.0248)	(0.0036, 0.0081, 0.0143)	(0.0107, 0.0163, 0.0233)	(0.0067, 0.0144, 0.0266)	(0.0018, 0.0112, 0.0287)	(0.0364, 0.0717, 0.114)
ENSG00000100373	VG Unavailable	VG Unavailable	VG Unavailable	VG Unavailable	VG Unavailable	VG Unavailable	(0.0188, 0.0702, 0.1552)	VG Unavailable	VG Unavailable	VG Unavailable	VG Unavailable	VG Unavailable	VG Unavailable	VG Unavailable	VG Unavailable	VG Unavailable	VG Unavailable	VG Unavailable	VG Unavailable	VG Unavailable	VG Unavailable	VG Unavailable	VG Unavailable	VG Unavailable	VG Unavailable	VG Unavailable	VG Unavailable	VG Unavailable	VG Unavailable	VG Unavailable	VG Unavailable	VG Unavailable	VG Unavailable	(0.3025, 0.3634, 0.4275)	VG Unavailable	VG Unavailable	VG Unavailable	(0.2118, 0.2731, 0.3399)	VG Unavailable	VG Unavailable	VG Unavailable	VG Unavailable	(0.5245, 0.8939, 1.3573)	VG Unavailable	VG Unavailable	VG Unavailable	(0.6648, 0.8153, 1.0)	VG Unavailable	VG Unavailable	VG Unavailable
ENSG00000100376	(nan, nan, nan)	(nan, nan, nan)	(0.2622, 0.3375, 0.4248)	(nan, nan, nan)	(nan, nan, nan)	(nan, nan, nan)	(0.0496, 0.1176, 0.2261)	(nan, nan, nan)	(0.1085, 0.1522, 0.2049)	(0.1057, 0.1487, 0.2019)	(0.1607, 0.2102, 0.2667)	(0.3047, 0.3877, 0.4793)	(0.2866, 0.3785, 0.49)	(0.1403, 0.1853, 0.2371)	(0.122, 0.1618, 0.2072)	(0.1833, 0.2467, 0.3226)	(0.1848, 0.2407, 0.3126)	(0.1689, 0.2226, 0.2799)	(0.1687, 0.2245, 0.2896)	(0.2113, 0.3044, 0.4087)	(0.2223, 0.3236, 0.4329)	(0.1508, 0.1842, 0.2191)	(nan, nan, nan)	(nan, nan, nan)	(nan, nan, nan)	(nan, nan, nan)	(0.164, 0.1938, 0.2262)	(nan, nan, nan)	(nan, nan, nan)	(0.3377, 0.517, 0.7624)	(nan, nan, nan)	(0.2813, 0.3673, 0.4761)	(nan, nan, nan)	(0.1092, 0.1257, 0.1422)	(nan, nan, nan)	(nan, nan, nan)	(nan, nan, nan)	(nan, nan, nan)	(nan, nan, nan)	(0.2018, 0.2391, 0.2784)	(0.1654, 0.1906, 0.2191)	(nan, nan, nan)	(nan, nan, nan)	(nan, nan, nan)	(nan, nan, nan)	(0.0522, 0.0637, 0.0757)	(nan, nan, nan)	(nan, nan, nan)	(nan, nan, nan)	(0.2588, 0.2998, 0.3469)
ENSG00000100379	(0.0012, 0.0049, 0.0113)	(0.0028, 0.0084, 0.0176)	(0.0017, 0.0067, 0.015)	(0.0, 0.0014, 0.0069)	(0.0031, 0.0094, 0.0197)	(0.0023, 0.006, 0.0112)	(0.0, 0.0046, 0.0307)	(0.0026, 0.0086, 0.0187)	(0.0028, 0.006, 0.0101)	(0.0018, 0.0055, 0.0116)	(0.0003, 0.0011, 0.0021)	(0.0001, 0.0029, 0.0093)	(0.0, 0.0019, 0.0074)	(0.0011, 0.0026, 0.005)	(0.0021, 0.0047, 0.0084)	(0.0031, 0.0075, 0.0134)	(0.0003, 0.0027, 0.0077)	(0.0005, 0.0018, 0.0039)	(0.0008, 0.002, 0.0041)	(0.003, 0.0084, 0.0179)	(0.0006, 0.0064, 0.0185)	(0.0, 0.0008, 0.0061)	(0.0035, 0.0078, 0.0135)	(0.0023, 0.0071, 0.0138)	(0.009, 0.0179, 0.0293)	(0.0001, 0.0019, 0.0054)	(0.0014, 0.0039, 0.0074)	(0.0031, 0.0067, 0.0115)	(0.0047, 0.0125, 0.0246)	(0.0, 0.0, 0.0893)	(0.0, 0.0063, 0.0294)	(0.0, 0.0, 0.0282)	(0.003, 0.0073, 0.0126)	VG Unavailable	(0.0043, 0.0081, 0.0134)	(0.0, 0.0009, 0.0136)	VG Unavailable	(0.0, 0.0024, 0.0114)	(0.0006, 0.0025, 0.0053)	(0.0052, 0.0084, 0.013)	(0.0056, 0.0086, 0.0125)	(0.0007, 0.0141, 0.0442)	(0.0, 0.0, 0.0056)	(0.0004, 0.004, 0.0119)	(0.0006, 0.0053, 0.0159)	(0.0002, 0.001, 0.0023)	(0.0056, 0.0112, 0.0189)	(0.0, 0.0012, 0.0096)	(0.0, 0.0043, 0.0155)	(0.0048, 0.012, 0.0227)
ENSG00000100380	(0.0014, 0.0025, 0.0039)	(0.0006, 0.0014, 0.0026)	(0.0, 0.0005, 0.0019)	(0.0008, 0.002, 0.0036)	(0.0001, 0.001, 0.0029)	(0.0007, 0.0014, 0.0023)	VG Unavailable	(0.0009, 0.002, 0.0036)	(0.0, 0.0, 0.0014)	(0.0005, 0.0033, 0.0078)	(0.0, 0.001, 0.0041)	(0.0009, 0.0034, 0.0074)	(0.0009, 0.003, 0.0062)	(0.0008, 0.0029, 0.0065)	(0.0, 0.0003, 0.0041)	(0.0006, 0.0029, 0.0071)	(0.0006, 0.003, 0.007)	(0.0003, 0.0019, 0.0046)	(0.0024, 0.0061, 0.0111)	(0.0004, 0.0021, 0.0053)	(0.0, 0.0007, 0.0027)	(0.0004, 0.0012, 0.0024)	(0.0002, 0.0009, 0.0022)	(0.0006, 0.0017, 0.0033)	(0.0019, 0.0036, 0.0061)	(0.0006, 0.0015, 0.0027)	(0.0, 0.0005, 0.0015)	(0.0, 0.0006, 0.0027)	(0.0, 0.0, 0.002)	(0.0, 0.0008, 0.005)	(0.0, 0.0004, 0.0021)	(0.0026, 0.0056, 0.0097)	(0.002, 0.0036, 0.0056)	(0.0011, 0.002, 0.003)	(0.0008, 0.002, 0.0036)	(0.0003, 0.0009, 0.0019)	(0.001, 0.0029, 0.0059)	(0.0, 0.0006, 0.0022)	(0.0, 0.0008, 0.0028)	(0.0007, 0.0017, 0.0033)	(0.0003, 0.001, 0.002)	(0.0, 0.0003, 0.0031)	(0.001, 0.0033, 0.0068)	(0.0001, 0.0013, 0.0044)	(0.001, 0.0027, 0.0053)	(0.0003, 0.0011, 0.0024)	(0.0007, 0.0016, 0.0029)	(0.0006, 0.0017, 0.0034)	(0.0, 0.0009, 0.0028)	(0.0035, 0.0062, 0.0095)
ENSG00000100385	(0.0054, 0.0172, 0.0357)	(0.0054, 0.0135, 0.0251)	VG Unavailable	(0.0022, 0.0143, 0.037)	(0.0, 0.0064, 0.0303)	(0.0, 0.0, 0.1569)	VG Unavailable	(0.0117, 0.0318, 0.0643)	VG Unavailable	VG Unavailable	VG Unavailable	VG Unavailable	VG Unavailable	VG Unavailable	VG Unavailable	VG Unavailable	VG Unavailable	VG Unavailable	VG Unavailable	VG Unavailable	VG Unavailable	VG Unavailable	(0.0021, 0.0088, 0.0194)	VG Unavailable	(0.0107, 0.0218, 0.0374)	VG Unavailable	VG Unavailable	VG Unavailable	VG Unavailable	VG Unavailable	(0.0069, 0.0098, 0.0135)	(0.0026, 0.0112, 0.0249)	(0.0082, 0.0132, 0.0189)	VG Unavailable	(0.0085, 0.041, 0.0966)	VG Unavailable	VG Unavailable	(0.0093, 0.0256, 0.0523)	VG Unavailable	(0.2294, 0.2869, 0.3512)	(0.1884, 0.2381, 0.2866)	VG Unavailable	(0.0011, 0.0055, 0.0124)	(0.0047, 0.0069, 0.0096)	(0.0, 0.0001, 0.3275)	(0.0001, 0.0053, 0.0185)	(0.0136, 0.0257, 0.0434)	VG Unavailable	(0.0, 0.0, 0.0778)	(0.0048, 0.0063, 0.0082)
ENSG00000100387	(0.0427, 0.0708, 0.1058)	(0.0454, 0.0837, 0.1311)	VG Unavailable	VG Unavailable	VG Unavailable	VG Unavailable	VG Unavailable	(0.0501, 0.0885, 0.1385)	VG Unavailable	VG Unavailable	VG Unavailable	(0.0058, 0.0213, 0.0469)	(0.0225, 0.042, 0.0683)	(0.0373, 0.0764, 0.1284)	(0.0345, 0.0736, 0.1277)	VG Unavailable	VG Unavailable	(0.0318, 0.0678, 0.1201)	VG Unavailable	VG Unavailable	VG Unavailable	(0.0323, 0.0701, 0.1267)	VG Unavailable	VG Unavailable	(0.0169, 0.039, 0.069)	(0.0218, 0.0476, 0.0856)	VG Unavailable	VG Unavailable	VG Unavailable	VG Unavailable	VG Unavailable	VG Unavailable	(0.0149, 0.0322, 0.0573)	(0.0533, 0.0841, 0.1206)	(0.0338, 0.0532, 0.0786)	VG Unavailable	VG Unavailable	(0.034, 0.0723, 0.1315)	(0.0007, 0.0135, 0.0384)	(0.0205, 0.0369, 0.0575)	(0.0191, 0.0333, 0.0515)	VG Unavailable	VG Unavailable	(0.0235, 0.0518, 0.0897)	VG Unavailable	(0.0053, 0.0219, 0.0495)	(0.0174, 0.0324, 0.0525)	(0.0204, 0.0701, 0.1496)	VG Unavailable	VG Unavailable
ENSG00000100393	(0.0032, 0.005, 0.007)	(0.0024, 0.0046, 0.0074)	(0.0015, 0.0043, 0.0085)	(0.002, 0.0042, 0.0072)	(0.0022, 0.0055, 0.0106)	(0.0016, 0.003, 0.0047)	(0.0, 0.0, 0.0395)	(0.0018, 0.0035, 0.006)	(0.0139, 0.0305, 0.0553)	(0.0063, 0.0209, 0.0456)	(0.0079, 0.0164, 0.0279)	(0.0052, 0.0093, 0.0146)	(0.0016, 0.0051, 0.0113)	(0.0, 0.002, 0.008)	(0.0007, 0.0071, 0.0201)	(0.0128, 0.0301, 0.0552)	(0.0072, 0.019, 0.0369)	(0.0035, 0.0092, 0.0173)	(0.0108, 0.0243, 0.0423)	(0.0097, 0.0309, 0.0672)	(0.0061, 0.0159, 0.0324)	(0.0051, 0.0083, 0.0126)	(0.0024, 0.0047, 0.0079)	(0.0024, 0.0047, 0.0083)	(0.0018, 0.0035, 0.0057)	(0.0027, 0.0046, 0.007)	(0.0004, 0.0013, 0.003)	(0.0011, 0.0038, 0.008)	(0.0016, 0.0059, 0.012)	(0.0014, 0.0095, 0.0248)	(0.0009, 0.0027, 0.0055)	(0.0139, 0.0271, 0.0432)	(0.0043, 0.0063, 0.0086)	(0.0039, 0.0061, 0.0087)	(0.0035, 0.0054, 0.008)	(0.0005, 0.0027, 0.0067)	(0.0, 0.0023, 0.008)	(0.0047, 0.0092, 0.0153)	(0.0074, 0.0128, 0.0196)	(0.0028, 0.0045, 0.0064)	(0.003, 0.0044, 0.0063)	(0.0009, 0.0033, 0.0069)	(0.0, 0.0007, 0.005)	(0.0004, 0.0023, 0.0059)	(0.001, 0.0031, 0.0065)	(0.0006, 0.0016, 0.0033)	(0.0021, 0.0035, 0.0052)	(0.0001, 0.0025, 0.0075)	(0.0, 0.0007, 0.0079)	(0.0038, 0.0066, 0.0102)
ENSG00000100395	(0.005, 0.0065, 0.0083)	(0.0073, 0.0096, 0.0125)	(0.0051, 0.0075, 0.0107)	(0.0017, 0.0031, 0.0051)	(0.0021, 0.0041, 0.0067)	(0.0045, 0.0063, 0.0085)	(0.0001, 0.0039, 0.012)	(0.0046, 0.0065, 0.0085)	(0.0028, 0.005, 0.0085)	(0.0052, 0.0089, 0.0141)	(0.0069, 0.0101, 0.0142)	(0.0022, 0.0037, 0.0054)	(0.003, 0.0047, 0.0069)	(0.0039, 0.0059, 0.0082)	(0.0037, 0.0059, 0.0085)	(0.0012, 0.0027, 0.005)	(0.0027, 0.0047, 0.0073)	(0.0041, 0.0064, 0.0094)	(0.0042, 0.0069, 0.0104)	(0.0028, 0.0053, 0.0093)	(0.0024, 0.0044, 0.0068)	(0.0024, 0.0038, 0.0055)	(0.003, 0.0047, 0.0067)	(0.0037, 0.0052, 0.0072)	(0.0129, 0.0163, 0.02)	(0.0022, 0.0032, 0.0044)	(0.0069, 0.0091, 0.0117)	(0.0067, 0.0094, 0.0125)	(0.0041, 0.0064, 0.009)	(0.0018, 0.0052, 0.0104)	(0.0088, 0.0132, 0.0179)	(0.0077, 0.0119, 0.017)	(0.0076, 0.0097, 0.0121)	(0.0042, 0.0062, 0.0084)	(0.0042, 0.0054, 0.0068)	(0.0025, 0.0046, 0.0072)	(0.0057, 0.0091, 0.0136)	(0.0053, 0.0076, 0.0102)	(0.0036, 0.0052, 0.0071)	(0.0053, 0.007, 0.009)	(0.0058, 0.0075, 0.0094)	(0.0027, 0.0051, 0.0089)	(0.0054, 0.0085, 0.0123)	(0.0057, 0.0079, 0.0109)	(0.0042, 0.0063, 0.0091)	(0.0042, 0.0056, 0.0073)	(0.0039, 0.0051, 0.0066)	(0.0033, 0.0061, 0.0096)	(0.005, 0.0088, 0.013)	(0.0056, 0.0083, 0.0114)
ENSG00000100399	(0.0045, 0.007, 0.0101)	(0.0029, 0.0052, 0.0082)	(0.005, 0.0083, 0.0126)	(0.003, 0.0059, 0.0092)	(0.0026, 0.0057, 0.0098)	(0.0048, 0.0073, 0.0105)	(0.0001, 0.0051, 0.0177)	(0.0056, 0.0085, 0.0121)	(0.0037, 0.0071, 0.0116)	(0.0071, 0.012, 0.0185)	(0.008, 0.0116, 0.0159)	(0.0033, 0.0057, 0.0089)	(0.0024, 0.0046, 0.0074)	(0.0057, 0.0091, 0.0128)	(0.0037, 0.0063, 0.0095)	(0.0052, 0.0089, 0.0134)	(0.0047, 0.0075, 0.0114)	(0.004, 0.0065, 0.0096)	(0.0027, 0.0056, 0.0094)	(0.0018, 0.0042, 0.0073)	(0.0085, 0.0123, 0.0169)	(0.0015, 0.003, 0.0055)	(0.0012, 0.0029, 0.0053)	(0.0027, 0.0046, 0.0071)	(0.0074, 0.0101, 0.0135)	(0.0027, 0.0043, 0.0063)	(0.003, 0.0056, 0.009)	(0.0032, 0.0061, 0.0099)	(0.0017, 0.0039, 0.0071)	(0.0007, 0.0046, 0.0132)	(0.0035, 0.0074, 0.012)	(0.0069, 0.0116, 0.0184)	(0.0053, 0.0076, 0.0103)	(0.0041, 0.0071, 0.0108)	(0.0055, 0.0074, 0.0095)	(0.0024, 0.0049, 0.0088)	(0.0043, 0.0088, 0.0151)	(0.0044, 0.007, 0.01)	(0.0022, 0.004, 0.0059)	(0.0059, 0.0083, 0.0112)	(0.0067, 0.0091, 0.0119)	(0.0065, 0.0121, 0.0199)	(0.0048, 0.0085, 0.0137)	(0.0043, 0.0072, 0.0108)	(0.0031, 0.006, 0.0094)	(0.006, 0.0084, 0.0112)	(0.0034, 0.005, 0.0069)	(0.0019, 0.0051, 0.0095)	(0.0027, 0.0071, 0.0138)	(0.008, 0.0131, 0.0192)
ENSG00000100401	(0.0021, 0.0029, 0.0037)	(0.0016, 0.0024, 0.0033)	(0.0023, 0.0032, 0.0042)	(0.0009, 0.0017, 0.0028)	(0.0016, 0.003, 0.0047)	(0.0018, 0.0028, 0.0038)	(0.0005, 0.0028, 0.0073)	(0.0019, 0.0026, 0.0035)	(0.0014, 0.0021, 0.003)	(0.0012, 0.0022, 0.0035)	(0.0008, 0.0014, 0.0021)	(0.0013, 0.002, 0.0029)	(0.0005, 0.0011, 0.0019)	(0.0002, 0.0004, 0.0008)	(0.0008, 0.0013, 0.0018)	(0.0006, 0.0012, 0.002)	(0.0012, 0.0018, 0.0026)	(0.0006, 0.0011, 0.0017)	(0.0006, 0.0012, 0.002)	(0.0007, 0.0015, 0.0024)	(0.0012, 0.0021, 0.0034)	(0.001, 0.0017, 0.0028)	(0.0004, 0.0009, 0.0017)	(0.0018, 0.0028, 0.0039)	(0.0028, 0.0034, 0.0042)	(0.0012, 0.0018, 0.0026)	(0.0004, 0.0007, 0.0011)	(0.0004, 0.0011, 0.002)	(0.0017, 0.0027, 0.0038)	(0.0, 0.0, 0.0015)	(0.0004, 0.0011, 0.002)	(0.0009, 0.0016, 0.0025)	(0.0013, 0.0018, 0.0024)	(0.0013, 0.002, 0.0028)	(0.0023, 0.003, 0.0038)	(0.0003, 0.0011, 0.0023)	(0.0015, 0.0023, 0.0033)	(0.0021, 0.0031, 0.0043)	(0.0011, 0.0016, 0.0023)	(0.0018, 0.0022, 0.0026)	(0.0019, 0.0024, 0.0029)	(0.0005, 0.0012, 0.0023)	(0.0019, 0.0031, 0.0048)	(0.0013, 0.0021, 0.003)	(0.0018, 0.0026, 0.0037)	(0.0025, 0.0031, 0.0037)	(0.0017, 0.0023, 0.0029)	(0.0, 0.0007, 0.0022)	(0.0006, 0.0014, 0.0024)	(0.0018, 0.0027, 0.0037)
ENSG00000100403	(0.0018, 0.0027, 0.0037)	(0.0016, 0.0024, 0.0035)	(0.0009, 0.0016, 0.0026)	(0.0002, 0.0008, 0.0018)	(0.0, 0.0006, 0.0019)	(0.0008, 0.0015, 0.0023)	(0.0, 0.0001, 0.0103)	(0.0014, 0.0024, 0.0036)	(0.0002, 0.0008, 0.0017)	(0.0003, 0.0012, 0.0025)	(0.0003, 0.0011, 0.0024)	(0.0002, 0.0007, 0.0014)	(0.0004, 0.001, 0.002)	(0.0004, 0.0011, 0.002)	(0.0006, 0.0013, 0.0022)	(0.0001, 0.0007, 0.0017)	(0.0, 0.0003, 0.0019)	(0.0001, 0.0008, 0.002)	(0.0004, 0.0014, 0.0029)	(0.0001, 0.0009, 0.0026)	(0.0006, 0.0016, 0.0032)	(0.0006, 0.0013, 0.0023)	(0.0009, 0.0018, 0.0028)	(0.0002, 0.0007, 0.0015)	(0.0016, 0.0026, 0.0038)	(0.0003, 0.0006, 0.0012)	(0.0003, 0.0006, 0.0011)	(0.0003, 0.0011, 0.0022)	(0.0007, 0.0018, 0.0033)	(0.0, 0.0, 0.0054)	(0.0005, 0.0014, 0.0028)	(0.0002, 0.001, 0.0022)	(0.0009, 0.0014, 0.0021)	(0.0, 0.0004, 0.0016)	(0.0006, 0.0011, 0.0016)	(0.0001, 0.0005, 0.0013)	(0.0001, 0.0007, 0.0017)	(0.0006, 0.0015, 0.0027)	(0.0004, 0.001, 0.002)	(0.0014, 0.0024, 0.0035)	(0.0022, 0.0032, 0.0045)	(0.0004, 0.0012, 0.0024)	(0.0001, 0.0009, 0.0023)	(0.0009, 0.0018, 0.003)	(0.0003, 0.001, 0.002)	(0.001, 0.0022, 0.0037)	(0.002, 0.0027, 0.0033)	(0.0, 0.0005, 0.0017)	(0.0005, 0.0018, 0.004)	(0.0049, 0.0084, 0.0129)
ENSG00000100410	(0.0058, 0.01, 0.0151)	(0.0053, 0.0088, 0.0137)	(0.0021, 0.0069, 0.015)	(0.0035, 0.0079, 0.0139)	(0.0011, 0.0054, 0.0122)	(0.0041, 0.0077, 0.0128)	VG Unavailable	(0.0033, 0.007, 0.0123)	(0.0001, 0.0046, 0.0159)	(0.0, 0.0, 0.0302)	(0.0, 0.0021, 0.0134)	(0.001, 0.0065, 0.0168)	(0.0008, 0.0059, 0.0156)	(0.0037, 0.0115, 0.0247)	(0.0, 0.0031, 0.0122)	(0.0001, 0.0048, 0.0167)	(0.0003, 0.0053, 0.016)	(0.0003, 0.0053, 0.0168)	(0.0, 0.0, 0.0075)	(0.0018, 0.0101, 0.0249)	(0.0091, 0.0221, 0.0403)	(0.0027, 0.007, 0.0128)	(0.0041, 0.0085, 0.0144)	(0.0041, 0.0092, 0.0169)	(0.0033, 0.0062, 0.0101)	(0.0001, 0.0019, 0.0058)	(0.004, 0.0068, 0.0106)	(0.0014, 0.006, 0.014)	(0.0034, 0.011, 0.0229)	(0.0, 0.0031, 0.0186)	(0.0009, 0.0041, 0.0088)	(0.0016, 0.0069, 0.016)	(0.0024, 0.0051, 0.0094)	(0.0037, 0.0072, 0.0124)	(0.0023, 0.0053, 0.009)	(0.0003, 0.0051, 0.0154)	(0.0, 0.0025, 0.011)	(0.0013, 0.006, 0.0147)	(0.0012, 0.0048, 0.0104)	(0.0018, 0.0041, 0.0076)	(0.0053, 0.0087, 0.0131)	(0.0001, 0.0036, 0.0138)	(0.0, 0.0019, 0.0098)	(0.0028, 0.0073, 0.0137)	(0.0031, 0.0075, 0.0142)	(0.0008, 0.0035, 0.008)	(0.0016, 0.0044, 0.0088)	(0.0, 0.0018, 0.0122)	(0.0004, 0.0043, 0.012)	(0.0096, 0.017, 0.0262)
ENSG00000100412	(0.0077, 0.0097, 0.0121)	(0.0048, 0.0067, 0.0089)	(0.0053, 0.0078, 0.0108)	(0.0048, 0.0073, 0.0103)	(0.0054, 0.0088, 0.0132)	(0.0068, 0.0089, 0.0113)	(0.0, 0.0025, 0.0106)	(0.0085, 0.0116, 0.0148)	(0.0016, 0.0028, 0.0042)	(0.0014, 0.0028, 0.0048)	(0.0013, 0.0026, 0.0042)	(0.0042, 0.0066, 0.0095)	(0.0019, 0.0035, 0.0055)	(0.0016, 0.0026, 0.0037)	(0.0021, 0.0034, 0.005)	(0.0019, 0.0036, 0.0058)	(0.0023, 0.004, 0.0064)	(0.0023, 0.0038, 0.0057)	(0.0013, 0.003, 0.0052)	(0.0004, 0.0021, 0.0048)	(0.0022, 0.0047, 0.0083)	(0.0054, 0.008, 0.011)	(0.0044, 0.006, 0.0079)	(0.0063, 0.0085, 0.0113)	(0.0038, 0.0053, 0.0072)	(0.0052, 0.0071, 0.009)	(0.0007, 0.0015, 0.0026)	(0.0025, 0.0034, 0.0044)	(0.0017, 0.0023, 0.0031)	(0.0034, 0.0065, 0.0104)	(0.0015, 0.0026, 0.0043)	(0.0039, 0.0076, 0.0123)	(0.0163, 0.0203, 0.0248)	(0.0017, 0.002, 0.0025)	(0.009, 0.0116, 0.0144)	(0.0072, 0.0121, 0.0181)	(0.0074, 0.0109, 0.0153)	(0.0121, 0.0173, 0.024)	(0.0073, 0.0113, 0.0164)	(0.0099, 0.0127, 0.0157)	(0.0095, 0.0119, 0.0146)	(0.0043, 0.0075, 0.0116)	(0.0087, 0.0128, 0.0175)	(0.0086, 0.0126, 0.0182)	(0.0027, 0.0041, 0.0058)	(0.0038, 0.0059, 0.0083)	(0.0109, 0.0136, 0.0164)	(0.009, 0.0148, 0.0229)	(0.0075, 0.0121, 0.0176)	(0.0077, 0.0107, 0.0144)
ENSG00000100413	(0.0089, 0.0133, 0.0181)	(0.0138, 0.0195, 0.0264)	(0.0048, 0.0103, 0.018)	(0.0097, 0.0147, 0.0218)	(0.0081, 0.015, 0.0248)	(0.009, 0.0135, 0.0184)	(0.0, 0.0011, 0.0581)	(0.0068, 0.0117, 0.0174)	(0.0004, 0.0043, 0.012)	(0.0026, 0.0091, 0.0206)	(0.0022, 0.0068, 0.0136)	(0.0018, 0.0053, 0.0113)	(0.0026, 0.0067, 0.0127)	(0.0031, 0.0084, 0.0165)	(0.0015, 0.0053, 0.012)	(0.0, 0.0018, 0.0077)	(0.0026, 0.007, 0.0134)	(0.0017, 0.0053, 0.0103)	(0.003, 0.0091, 0.0176)	(0.0, 0.0022, 0.0088)	(0.0, 0.0005, 0.0176)	(0.0071, 0.0133, 0.0208)	(0.0151, 0.0221, 0.0295)	(0.0081, 0.0137, 0.0195)	(0.0125, 0.0176, 0.024)	(0.0178, 0.0243, 0.032)	(0.0215, 0.0288, 0.0369)	(0.0169, 0.0269, 0.0398)	(0.0171, 0.0248, 0.034)	(0.005, 0.0153, 0.0298)	(0.0057, 0.0136, 0.0256)	(0.0137, 0.0269, 0.0438)	(0.0098, 0.014, 0.0192)	(0.0202, 0.0244, 0.0288)	(0.0141, 0.0194, 0.0249)	(0.0037, 0.0081, 0.0151)	(0.0131, 0.0233, 0.0355)	(0.0096, 0.0174, 0.0277)	(0.0061, 0.0117, 0.0186)	(0.0061, 0.0098, 0.0142)	(0.0081, 0.0115, 0.0157)	(0.0069, 0.0151, 0.0268)	(0.0096, 0.0173, 0.0278)	(0.0077, 0.0159, 0.0264)	(0.008, 0.0136, 0.0209)	(0.0027, 0.0071, 0.0145)	(0.0099, 0.0139, 0.0186)	(0.0051, 0.0125, 0.0234)	(0.0068, 0.0172, 0.0323)	(0.0233, 0.0383, 0.0565)
ENSG00000100416	(0.0059, 0.0082, 0.0111)	(0.003, 0.0053, 0.0082)	(0.0027, 0.0049, 0.0081)	(0.0019, 0.0037, 0.0062)	(0.0032, 0.0065, 0.0114)	(0.004, 0.0062, 0.009)	(0.0, 0.0018, 0.0118)	(0.003, 0.005, 0.0074)	(0.0022, 0.0065, 0.0131)	(0.0041, 0.0109, 0.0206)	(0.0018, 0.0047, 0.0091)	(0.0015, 0.0031, 0.0051)	(0.0025, 0.0052, 0.0088)	(0.0026, 0.0056, 0.0099)	(0.0013, 0.004, 0.0084)	(0.005, 0.0106, 0.0192)	(0.0037, 0.0077, 0.0128)	(0.0019, 0.0045, 0.0082)	(0.002, 0.0057, 0.0111)	(0.0088, 0.0163, 0.0271)	(0.0059, 0.0115, 0.0197)	(0.0022, 0.004, 0.0063)	(0.0017, 0.0033, 0.0055)	(0.0034, 0.0059, 0.009)	(0.002, 0.0035, 0.0055)	(0.0032, 0.005, 0.0073)	(0.0015, 0.0029, 0.0048)	(0.0024, 0.0043, 0.0069)	(0.0005, 0.0018, 0.0041)	(0.0, 0.002, 0.0068)	(0.0017, 0.0033, 0.0054)	(0.0049, 0.0093, 0.0151)	(0.0044, 0.0063, 0.0087)	(0.004, 0.0067, 0.0106)	(0.004, 0.0054, 0.0071)	(0.0017, 0.0038, 0.0065)	(0.0014, 0.0033, 0.0063)	(0.0019, 0.0036, 0.0058)	(0.0031, 0.0052, 0.0077)	(0.0026, 0.004, 0.0057)	(0.0037, 0.0053, 0.0072)	(0.0024, 0.0053, 0.0095)	(0.0022, 0.0052, 0.0092)	(0.0041, 0.0067, 0.0101)	(0.0031, 0.0056, 0.009)	(0.0051, 0.008, 0.0114)	(0.005, 0.0065, 0.0084)	(0.0022, 0.0054, 0.0091)	(0.0015, 0.0037, 0.0073)	(0.0099, 0.0146, 0.0201)
ENSG00000100417	(0.0245, 0.0415, 0.065)	(0.0104, 0.0271, 0.0523)	(0.0003, 0.0065, 0.0204)	(0.0065, 0.0229, 0.0496)	(0.0001, 0.0112, 0.0404)	(0.0043, 0.015, 0.0299)	VG Unavailable	(0.0164, 0.0353, 0.0599)	(0.0, 0.0001, 0.0925)	(0.0, 0.0187, 0.0966)	(0.0, 0.0011, 0.02)	(0.0, 0.0, 0.0094)	(0.0001, 0.0105, 0.0365)	(0.0, 0.0, 0.0512)	(0.0007, 0.0111, 0.0313)	(0.0, 0.0225, 0.0962)	(0.0, 0.0138, 0.0548)	(0.0, 0.0008, 0.0112)	(0.0001, 0.013, 0.0516)	VG Unavailable	(0.0002, 0.0327, 0.1286)	(0.0143, 0.0348, 0.0657)	(0.0057, 0.016, 0.0328)	(0.003, 0.0164, 0.04)	(0.0186, 0.0303, 0.0451)	(0.0011, 0.007, 0.0175)	(0.0067, 0.0169, 0.0319)	(0.0004, 0.0123, 0.0395)	(0.0021, 0.0215, 0.0673)	(0.0, 0.0, 0.0208)	(0.0004, 0.0125, 0.0392)	(0.0014, 0.013, 0.0412)	(0.0164, 0.028, 0.0429)	(0.0144, 0.045, 0.0897)	(0.0096, 0.0228, 0.0415)	(0.0011, 0.0132, 0.0382)	(0.0028, 0.0152, 0.0389)	(0.0149, 0.0408, 0.0821)	(0.0017, 0.0173, 0.0518)	(0.0061, 0.0214, 0.0438)	(0.0134, 0.0317, 0.0562)	(0.0087, 0.0345, 0.0814)	(0.0, 0.0079, 0.0293)	(0.0051, 0.0272, 0.0724)	(0.0019, 0.0123, 0.0302)	(0.0035, 0.014, 0.0344)	(0.0114, 0.028, 0.0507)	(0.0018, 0.021, 0.06)	(0.0011, 0.0165, 0.049)	(0.0213, 0.0573, 0.1112)
ENSG00000100418	(0.0278, 0.0371, 0.0504)	(0.018, 0.0286, 0.0417)	(0.0087, 0.0159, 0.0254)	(0.0194, 0.0306, 0.0442)	(0.0308, 0.0526, 0.0804)	(0.0236, 0.0325, 0.0436)	(0.0, 0.0179, 0.0812)	(0.0124, 0.0209, 0.0316)	(0.0155, 0.0285, 0.0463)	(0.0145, 0.0314, 0.0568)	(0.014, 0.026, 0.0415)	(0.0109, 0.0198, 0.0318)	(0.0159, 0.0285, 0.0452)	(0.0117, 0.0214, 0.0338)	(0.0194, 0.0335, 0.0506)	(0.0104, 0.0217, 0.0376)	(0.0195, 0.0389, 0.0647)	(0.0145, 0.0286, 0.0463)	(0.0158, 0.0308, 0.0514)	(0.0632, 0.124, 0.2127)	(0.0174, 0.0366, 0.0645)	(0.019, 0.0304, 0.0459)	(0.0047, 0.0097, 0.0167)	(0.0154, 0.027, 0.0398)	(0.0158, 0.0227, 0.0303)	(0.017, 0.0251, 0.0343)	(0.009, 0.0145, 0.0212)	(0.0095, 0.0155, 0.0236)	(0.0036, 0.0078, 0.0145)	(0.0068, 0.0256, 0.0556)	(0.0108, 0.0179, 0.0281)	(0.0273, 0.0425, 0.0609)	(0.0161, 0.023, 0.0307)	(0.0049, 0.0098, 0.0169)	(0.0205, 0.0276, 0.0364)	(0.0137, 0.0263, 0.0433)	(0.0166, 0.0314, 0.0491)	(0.012, 0.0219, 0.0359)	(0.0219, 0.0376, 0.0584)	(0.0182, 0.0261, 0.036)	(0.0135, 0.019, 0.026)	(0.0127, 0.0285, 0.0497)	(0.014, 0.0278, 0.0488)	(0.0134, 0.0241, 0.0382)	(0.0051, 0.0101, 0.0167)	(0.0085, 0.0146, 0.0214)	(0.0149, 0.0229, 0.0323)	(0.012, 0.0288, 0.053)	(0.0083, 0.021, 0.0387)	(0.0167, 0.0262, 0.0375)
ENSG00000100422	(0.0057, 0.007, 0.0084)	(0.0052, 0.0067, 0.0082)	(0.0038, 0.0052, 0.0068)	(0.0052, 0.0067, 0.0083)	(0.0029, 0.0044, 0.006)	(0.0051, 0.0063, 0.0076)	(0.0003, 0.0034, 0.0095)	(0.004, 0.0051, 0.0066)	(0.0019, 0.0031, 0.0047)	(0.0022, 0.004, 0.0063)	(0.0019, 0.0031, 0.0046)	(0.0008, 0.0013, 0.0019)	(0.0013, 0.002, 0.003)	(0.0018, 0.0027, 0.0039)	(0.0031, 0.0045, 0.0061)	(0.0019, 0.0033, 0.0053)	(0.0019, 0.003, 0.0043)	(0.0035, 0.0053, 0.0074)	(0.002, 0.0035, 0.0053)	(0.0024, 0.0042, 0.0064)	(0.0023, 0.0047, 0.0078)	(0.0082, 0.0102, 0.0128)	(0.006, 0.0075, 0.0092)	(0.0033, 0.0045, 0.0059)	(0.0049, 0.0063, 0.0077)	(0.0034, 0.0045, 0.0056)	(0.0028, 0.0036, 0.0044)	(0.0037, 0.0048, 0.0061)	(0.0042, 0.0053, 0.0064)	(0.0033, 0.0065, 0.011)	(0.007, 0.0099, 0.0137)	(0.0029, 0.0045, 0.0066)	(0.0058, 0.0072, 0.0087)	(0.0089, 0.0104, 0.012)	(0.0063, 0.0081, 0.01)	(0.0022, 0.0033, 0.0046)	(0.0027, 0.0039, 0.0053)	(0.0057, 0.008, 0.0108)	(0.0079, 0.0105, 0.0131)	(0.0061, 0.0076, 0.0092)	(0.0058, 0.007, 0.0083)	(0.0028, 0.0047, 0.0074)	(0.0022, 0.0032, 0.0046)	(0.0037, 0.0051, 0.0066)	(0.0024, 0.0034, 0.0046)	(0.0045, 0.0065, 0.0087)	(0.0049, 0.006, 0.0071)	(0.0024, 0.0041, 0.0062)	(0.0084, 0.0118, 0.0163)	(0.0096, 0.0112, 0.0129)
ENSG00000100425	(0.0025, 0.0037, 0.0051)	(0.003, 0.005, 0.007)	(0.0009, 0.0029, 0.0058)	(0.0017, 0.0034, 0.0058)	(0.0017, 0.0042, 0.0075)	(0.0027, 0.0044, 0.0065)	(0.0, 0.0, 0.0062)	(0.0022, 0.0038, 0.0056)	(0.0032, 0.0104, 0.0216)	(0.0005, 0.0059, 0.0189)	(0.0, 0.0021, 0.0079)	(0.003, 0.0047, 0.0066)	(0.0033, 0.0055, 0.0083)	(0.0, 0.0016, 0.0057)	(0.0028, 0.0073, 0.0143)	(0.0031, 0.0082, 0.0151)	(0.0, 0.0016, 0.0071)	(0.0008, 0.0036, 0.0083)	(0.0, 0.0011, 0.0137)	(0.0007, 0.0081, 0.0218)	(0.0019, 0.0086, 0.0222)	(0.0039, 0.0059, 0.0083)	(0.0014, 0.0027, 0.0045)	(0.0018, 0.0035, 0.0056)	(0.0017, 0.003, 0.0044)	(0.0015, 0.0027, 0.0043)	(0.0005, 0.0015, 0.0032)	(0.0029, 0.0052, 0.0084)	(0.0012, 0.0037, 0.007)	(0.0005, 0.0046, 0.0128)	(0.0027, 0.0055, 0.0092)	(0.0, 0.0003, 0.0101)	(0.002, 0.0032, 0.0045)	(0.0032, 0.0052, 0.0077)	(0.002, 0.0031, 0.0044)	(0.0012, 0.0027, 0.0049)	(0.0026, 0.0049, 0.008)	(0.0011, 0.0027, 0.0051)	(0.0005, 0.0018, 0.0039)	(0.0025, 0.0034, 0.0045)	(0.0026, 0.0034, 0.0044)	(0.0014, 0.0038, 0.0076)	(0.0023, 0.0042, 0.0065)	(0.002, 0.0037, 0.0062)	(0.0021, 0.0037, 0.0058)	(0.0003, 0.0009, 0.0018)	(0.0017, 0.0028, 0.004)	(0.0016, 0.0034, 0.0064)	(0.0013, 0.0031, 0.0061)	(0.0081, 0.0126, 0.0175)
ENSG00000100426	(0.0028, 0.0056, 0.0098)	(0.0016, 0.0039, 0.0075)	(0.0, 0.0015, 0.0098)	(0.0024, 0.0056, 0.0105)	(0.0, 0.0026, 0.0095)	(0.0048, 0.0083, 0.0134)	(0.0, 0.0127, 0.0534)	(0.0015, 0.0042, 0.0085)	(0.0038, 0.0108, 0.021)	(0.0005, 0.0077, 0.0229)	(0.0023, 0.0068, 0.0145)	(0.0054, 0.0094, 0.0144)	(0.008, 0.0138, 0.0214)	(0.0019, 0.0062, 0.013)	(0.0014, 0.0064, 0.0154)	(0.0052, 0.0125, 0.0244)	(0.0004, 0.0047, 0.0141)	(0.0006, 0.0039, 0.0105)	(0.0008, 0.0066, 0.0169)	(0.0, 0.0033, 0.0157)	(0.0013, 0.0074, 0.0198)	(0.0021, 0.0052, 0.0104)	(0.0003, 0.0018, 0.0042)	(0.0003, 0.0024, 0.0067)	(0.0017, 0.0035, 0.0061)	(0.0006, 0.0026, 0.006)	(0.0005, 0.0016, 0.0035)	(0.0018, 0.005, 0.0104)	(0.0001, 0.0029, 0.0084)	(0.0015, 0.009, 0.0229)	(0.0012, 0.003, 0.0058)	(0.0013, 0.0052, 0.0115)	(0.0032, 0.0056, 0.0083)	(0.003, 0.0058, 0.0092)	(0.0047, 0.0082, 0.0123)	(0.0001, 0.0019, 0.0056)	(0.0012, 0.0043, 0.0093)	(0.0049, 0.0095, 0.0159)	(0.0039, 0.008, 0.0139)	(0.0008, 0.0025, 0.0049)	(0.0052, 0.0079, 0.0116)	(0.0, 0.0021, 0.0113)	(0.0006, 0.0029, 0.0068)	(0.0, 0.0014, 0.0052)	(0.0006, 0.0028, 0.0064)	(0.0004, 0.0015, 0.0037)	(0.0066, 0.0095, 0.013)	(0.0001, 0.0021, 0.0069)	(0.0, 0.0011, 0.008)	(0.0234, 0.0337, 0.0469)
ENSG00000100427	VG Unavailable	VG Unavailable	VG Unavailable	(0.0566, 0.0897, 0.1313)	(0.0406, 0.079, 0.1364)	VG Unavailable	VG Unavailable	VG Unavailable	(0.0012, 0.0018, 0.0024)	(0.0012, 0.0019, 0.0027)	(0.0014, 0.0019, 0.0024)	(0.0008, 0.0013, 0.0019)	(0.0017, 0.0026, 0.0038)	(0.0011, 0.0016, 0.0022)	(0.0009, 0.0013, 0.0019)	(0.0025, 0.0034, 0.0047)	(0.0018, 0.0026, 0.0036)	(0.0025, 0.0033, 0.0042)	(0.0013, 0.0019, 0.0026)	(0.0015, 0.0025, 0.0037)	(0.0041, 0.0064, 0.009)	VG Unavailable	VG Unavailable	VG Unavailable	(0.1979, 0.3281, 0.4914)	VG Unavailable	VG Unavailable	VG Unavailable	VG Unavailable	VG Unavailable	(0.2228, 0.3946, 0.6101)	VG Unavailable	(0.0309, 0.0421, 0.0545)	VG Unavailable	VG Unavailable	VG Unavailable	VG Unavailable	(0.0287, 0.047, 0.0695)	(0.0158, 0.0523, 0.1182)	(0.3156, 0.427, 0.5424)	(0.2442, 0.3216, 0.4017)	VG Unavailable	VG Unavailable	(0.0206, 0.0331, 0.0503)	VG Unavailable	(0.7325, 0.8939, 1.0699)	VG Unavailable	VG Unavailable	(0.0173, 0.0245, 0.0331)	(0.0349, 0.042, 0.0511)
ENSG00000100429	(0.0348, 0.0461, 0.0583)	(0.0442, 0.0585, 0.0755)	(0.0278, 0.0427, 0.062)	(0.0361, 0.0528, 0.0736)	(0.0318, 0.0516, 0.078)	(0.0301, 0.0449, 0.0638)	(0.0031, 0.0286, 0.0878)	(0.0366, 0.0503, 0.0681)	(0.0639, 0.1069, 0.1652)	(0.0468, 0.0818, 0.1313)	(0.043, 0.0716, 0.1096)	(0.0352, 0.0517, 0.0705)	(0.0376, 0.0556, 0.0757)	(0.0411, 0.0645, 0.0945)	(0.0655, 0.1107, 0.1685)	(0.0456, 0.08, 0.1246)	(0.0481, 0.0785, 0.1178)	(0.0443, 0.0694, 0.1004)	(0.0342, 0.0679, 0.1158)	(0.0226, 0.0583, 0.109)	(0.0414, 0.082, 0.1357)	(0.0361, 0.052, 0.0728)	(0.0387, 0.0523, 0.0689)	(0.0302, 0.0463, 0.0656)	(0.0437, 0.0575, 0.0731)	(0.0313, 0.0451, 0.0605)	(0.036, 0.051, 0.0703)	(0.0238, 0.0388, 0.0579)	(0.0154, 0.0306, 0.0534)	(0.0314, 0.0643, 0.1165)	(0.0244, 0.0387, 0.056)	(0.063, 0.0907, 0.1243)	(0.0333, 0.0428, 0.0546)	(0.0458, 0.0598, 0.0743)	(0.0282, 0.0389, 0.0507)	(0.027, 0.0429, 0.0628)	(0.0262, 0.0417, 0.0598)	(0.0318, 0.0452, 0.0624)	(0.0438, 0.0594, 0.0771)	(0.0455, 0.0582, 0.0728)	(0.0623, 0.0791, 0.0981)	(0.0255, 0.0428, 0.0641)	(0.0352, 0.0535, 0.0757)	(0.0438, 0.0592, 0.0764)	(0.02, 0.0312, 0.0446)	(0.0302, 0.0473, 0.068)	(0.0395, 0.0507, 0.0628)	(0.0201, 0.0389, 0.0635)	(0.0121, 0.0245, 0.0409)	(0.033, 0.0426, 0.053)
ENSG00000100433	VG Unavailable	VG Unavailable	VG Unavailable	VG Unavailable	VG Unavailable	VG Unavailable	VG Unavailable	VG Unavailable	(0.0, 0.0021, 0.0095)	(0.0071, 0.0151, 0.0254)	(0.0077, 0.0154, 0.0255)	(0.0115, 0.0165, 0.0225)	(0.0102, 0.0152, 0.0214)	(0.0059, 0.0114, 0.0184)	(0.0081, 0.0141, 0.0218)	(0.0029, 0.0079, 0.0146)	(0.0067, 0.0131, 0.0226)	(0.0015, 0.0079, 0.0194)	(0.0088, 0.0162, 0.0267)	(0.0057, 0.0148, 0.0285)	(0.0045, 0.0137, 0.0282)	VG Unavailable	(0.0289, 0.053, 0.0844)	VG Unavailable	(0.0093, 0.0184, 0.0297)	VG Unavailable	VG Unavailable	VG Unavailable	VG Unavailable	VG Unavailable	VG Unavailable	VG Unavailable	VG Unavailable	VG Unavailable	VG Unavailable	VG Unavailable	(0.0145, 0.0342, 0.0633)	VG Unavailable	(0.0282, 0.0551, 0.0906)	VG Unavailable	VG Unavailable	VG Unavailable	VG Unavailable	VG Unavailable	(0.0231, 0.0634, 0.127)	(0.0029, 0.0085, 0.0177)	VG Unavailable	VG Unavailable	VG Unavailable	VG Unavailable
ENSG00000100439	(0.0031, 0.0043, 0.0059)	(0.0019, 0.0035, 0.0055)	(0.014, 0.0192, 0.0251)	(0.0058, 0.008, 0.0103)	(0.002, 0.004, 0.0068)	(0.005, 0.0067, 0.0086)	(0.0042, 0.0248, 0.0683)	(0.0038, 0.006, 0.0086)	(0.0049, 0.0106, 0.0194)	(0.0026, 0.0082, 0.0168)	(0.0007, 0.0033, 0.0079)	(0.0, 0.0017, 0.007)	(0.0025, 0.0081, 0.0176)	(0.0002, 0.0028, 0.0082)	(0.0003, 0.0035, 0.0097)	(0.0011, 0.0047, 0.0108)	(0.0, 0.0018, 0.0062)	(0.001, 0.0039, 0.0097)	(0.0069, 0.0131, 0.021)	(0.0001, 0.0023, 0.0078)	(0.0002, 0.0022, 0.0073)	(0.0033, 0.0053, 0.0082)	(0.0063, 0.0094, 0.0128)	(0.0034, 0.0051, 0.0075)	(0.0048, 0.0065, 0.0084)	(0.0043, 0.0061, 0.0082)	(0.0057, 0.0079, 0.0102)	(0.0018, 0.0038, 0.0068)	(0.0087, 0.0134, 0.019)	(0.0076, 0.0152, 0.0248)	(0.0185, 0.029, 0.0422)	(0.013, 0.0197, 0.0267)	(0.0104, 0.0133, 0.0163)	(0.0389, 0.0462, 0.0538)	(0.0041, 0.0058, 0.0077)	(0.0011, 0.0034, 0.007)	(0.0042, 0.0078, 0.0124)	(0.009, 0.0133, 0.018)	(0.0085, 0.0128, 0.0179)	(0.0102, 0.0135, 0.017)	(0.0055, 0.0073, 0.0096)	(0.0051, 0.0094, 0.0152)	(0.0056, 0.0088, 0.0133)	(0.0015, 0.0035, 0.0062)	(0.0125, 0.0169, 0.0216)	(0.003, 0.0042, 0.0056)	(0.0069, 0.0087, 0.0106)	(0.0084, 0.0136, 0.0202)	(0.0031, 0.0058, 0.0091)	(0.0037, 0.0054, 0.0072)
ENSG00000100441	(0.012, 0.0142, 0.0166)	(0.0063, 0.0082, 0.0103)	(0.005, 0.007, 0.0095)	(0.009, 0.0118, 0.0151)	(0.0101, 0.014, 0.0187)	(0.0119, 0.0142, 0.0168)	(0.0032, 0.0101, 0.0207)	(0.0095, 0.0117, 0.0144)	(0.0023, 0.006, 0.0107)	(0.0007, 0.0027, 0.0061)	(0.0022, 0.0041, 0.0066)	(0.0068, 0.0096, 0.013)	(0.0048, 0.0074, 0.0105)	(0.0035, 0.0058, 0.0087)	(0.0021, 0.0043, 0.0071)	(0.0008, 0.0022, 0.004)	(0.0016, 0.0039, 0.0074)	(0.0024, 0.0043, 0.007)	(0.0021, 0.0047, 0.0085)	(0.0032, 0.007, 0.0128)	(0.0021, 0.0046, 0.0078)	(0.007, 0.0091, 0.0117)	(0.0054, 0.0072, 0.0091)	(0.0096, 0.0124, 0.0155)	(0.0044, 0.0057, 0.0072)	(0.0068, 0.0087, 0.0107)	(0.0066, 0.0085, 0.0103)	(0.0051, 0.0074, 0.0101)	(0.0032, 0.0048, 0.0067)	(0.0021, 0.0057, 0.0104)	(0.0048, 0.0073, 0.0102)	(0.0066, 0.0113, 0.0172)	(0.009, 0.0111, 0.0133)	(0.0099, 0.0117, 0.0137)	(0.0125, 0.0151, 0.0178)	(0.0076, 0.0104, 0.0138)	(0.0112, 0.0151, 0.0199)	(0.009, 0.0122, 0.016)	(0.0112, 0.0153, 0.0199)	(0.0051, 0.0066, 0.0083)	(0.0068, 0.0082, 0.0101)	(0.0063, 0.0096, 0.0137)	(0.0066, 0.0095, 0.0126)	(0.0089, 0.0122, 0.0159)	(0.0056, 0.0075, 0.0097)	(0.0056, 0.0078, 0.0106)	(0.0139, 0.0163, 0.0193)	(0.0059, 0.009, 0.0127)	(0.0055, 0.0081, 0.0115)	(0.0143, 0.0172, 0.0204)
ENSG00000100442	(0.0424, 0.0952, 0.1696)	(0.0042, 0.0301, 0.0759)	(0.0, 0.0141, 0.0561)	(0.009, 0.0483, 0.1203)	VG Unavailable	VG Unavailable	VG Unavailable	(0.0079, 0.0368, 0.0852)	VG Unavailable	VG Unavailable	(0.0002, 0.0199, 0.0673)	(0.0059, 0.0333, 0.0849)	(0.0037, 0.0188, 0.0429)	(0.0, 0.0, 0.0079)	(0.0, 0.0051, 0.023)	(0.0, 0.0, 0.0719)	(0.0, 0.0, 0.0099)	(0.0113, 0.0587, 0.1409)	(0.0, 0.0019, 0.0451)	VG Unavailable	VG Unavailable	(0.002, 0.0293, 0.088)	(0.001, 0.0167, 0.0544)	(0.0, 0.0123, 0.052)	(0.0031, 0.0248, 0.0671)	(0.0056, 0.0264, 0.0653)	(0.0004, 0.0108, 0.0339)	(0.0001, 0.0308, 0.1221)	VG Unavailable	VG Unavailable	(0.0, 0.0062, 0.0294)	VG Unavailable	(0.0058, 0.0287, 0.0694)	(0.0034, 0.0208, 0.055)	(0.0265, 0.0557, 0.0968)	VG Unavailable	VG Unavailable	(0.0, 0.0174, 0.0676)	(0.0131, 0.0708, 0.1795)	(0.0111, 0.0333, 0.068)	(0.0239, 0.0576, 0.1024)	VG Unavailable	(0.0001, 0.0089, 0.0308)	(0.0015, 0.0182, 0.056)	(0.0064, 0.0353, 0.0825)	(0.0, 0.0025, 0.0276)	(0.0019, 0.0112, 0.0286)	VG Unavailable	VG Unavailable	VG Unavailable
ENSG00000100445	(0.0149, 0.0219, 0.0297)	(0.0038, 0.0083, 0.0143)	(0.0192, 0.0364, 0.061)	(0.0108, 0.0188, 0.0284)	(0.0127, 0.0258, 0.0443)	(0.0203, 0.0291, 0.0393)	VG Unavailable	(0.012, 0.0192, 0.0279)	(0.0, 0.0012, 0.0382)	(0.0024, 0.0212, 0.0539)	(0.0004, 0.0077, 0.0247)	(0.0111, 0.0201, 0.0323)	(0.0106, 0.0217, 0.037)	(0.0107, 0.0251, 0.0481)	(0.0069, 0.0222, 0.0447)	(0.0126, 0.0438, 0.0984)	(0.0051, 0.0211, 0.0509)	(0.0124, 0.0304, 0.0577)	(0.0, 0.0048, 0.0207)	(0.0003, 0.007, 0.025)	(0.0009, 0.0095, 0.0278)	(0.0105, 0.0193, 0.0307)	(0.0106, 0.0182, 0.0285)	(0.0075, 0.0137, 0.0219)	(0.0062, 0.0128, 0.0217)	(0.0137, 0.0212, 0.0307)	(0.0098, 0.0193, 0.0316)	(0.0083, 0.0184, 0.0296)	(0.0137, 0.0266, 0.0438)	(0.0026, 0.0137, 0.0316)	(0.0023, 0.0102, 0.0255)	(0.008, 0.0204, 0.0392)	(0.0113, 0.0185, 0.0275)	(0.0307, 0.0439, 0.0601)	(0.018, 0.026, 0.0355)	(0.0089, 0.0198, 0.0351)	(0.0097, 0.0212, 0.036)	(0.0175, 0.032, 0.049)	(0.0056, 0.0118, 0.0201)	(0.0159, 0.0256, 0.0383)	(0.0186, 0.0273, 0.0388)	(0.01, 0.0225, 0.0399)	(0.0051, 0.0133, 0.0259)	(0.013, 0.0232, 0.0363)	(0.0137, 0.0235, 0.0372)	(0.0177, 0.0305, 0.0472)	(0.0204, 0.028, 0.0372)	(0.0122, 0.0273, 0.0478)	(0.0077, 0.0191, 0.0361)	(0.0139, 0.0255, 0.0409)
ENSG00000100448	(0.0064, 0.0157, 0.0288)	(0.0115, 0.0272, 0.0501)	VG Unavailable	(0.0125, 0.0447, 0.0996)	(0.0335, 0.1018, 0.2158)	(0.0293, 0.1312, 0.3057)	VG Unavailable	(0.0054, 0.0221, 0.0526)	VG Unavailable	VG Unavailable	VG Unavailable	VG Unavailable	VG Unavailable	VG Unavailable	VG Unavailable	VG Unavailable	VG Unavailable	VG Unavailable	VG Unavailable	VG Unavailable	VG Unavailable	(0.0141, 0.0612, 0.1371)	(0.003, 0.0156, 0.0378)	(0.0102, 0.0261, 0.047)	(0.0181, 0.0465, 0.0899)	(0.0133, 0.0291, 0.0514)	VG Unavailable	VG Unavailable	VG Unavailable	VG Unavailable	VG Unavailable	VG Unavailable	(0.0193, 0.0419, 0.076)	VG Unavailable	(0.0057, 0.0265, 0.0672)	VG Unavailable	VG Unavailable	VG Unavailable	VG Unavailable	(0.0082, 0.0172, 0.0299)	(0.0136, 0.025, 0.0405)	(0.0015, 0.0143, 0.0429)	(0.0044, 0.0172, 0.0396)	(0.0005, 0.0082, 0.0267)	(0.0052, 0.0554, 0.1656)	(0.0101, 0.0322, 0.0715)	VG Unavailable	VG Unavailable	(0.0, 0.0021, 0.0641)	(0.0052, 0.0114, 0.0198)
ENSG00000100450	VG Unavailable	VG Unavailable	VG Unavailable	VG Unavailable	VG Unavailable	VG Unavailable	VG Unavailable	VG Unavailable	VG Unavailable	VG Unavailable	VG Unavailable	VG Unavailable	VG Unavailable	VG Unavailable	VG Unavailable	VG Unavailable	VG Unavailable	VG Unavailable	VG Unavailable	VG Unavailable	VG Unavailable	VG Unavailable	VG Unavailable	VG Unavailable	VG Unavailable	VG Unavailable	VG Unavailable	VG Unavailable	VG Unavailable	VG Unavailable	VG Unavailable	VG Unavailable	(0.0189, 0.0391, 0.0679)	VG Unavailable	VG Unavailable	VG Unavailable	VG Unavailable	VG Unavailable	VG Unavailable	VG Unavailable	VG Unavailable	VG Unavailable	VG Unavailable	(0.0019, 0.0087, 0.0201)	VG Unavailable	VG Unavailable	VG Unavailable	VG Unavailable	VG Unavailable	(0.028, 0.0403, 0.0559)
ENSG00000100453	(0.0099, 0.0203, 0.0354)	(0.0194, 0.0322, 0.0479)	VG Unavailable	(0.0125, 0.0382, 0.0773)	VG Unavailable	(0.0065, 0.0339, 0.0768)	VG Unavailable	(0.023, 0.0427, 0.0707)	VG Unavailable	VG Unavailable	VG Unavailable	VG Unavailable	VG Unavailable	VG Unavailable	VG Unavailable	VG Unavailable	(0.0032, 0.0382, 0.1077)	VG Unavailable	VG Unavailable	VG Unavailable	VG Unavailable	VG Unavailable	(0.0209, 0.0446, 0.0793)	(0.0198, 0.0567, 0.1132)	(0.0199, 0.0355, 0.0597)	(0.0223, 0.0508, 0.0966)	VG Unavailable	(0.0045, 0.0214, 0.0551)	VG Unavailable	VG Unavailable	VG Unavailable	(0.0061, 0.0222, 0.0508)	(0.0092, 0.0133, 0.018)	VG Unavailable	(0.0511, 0.095, 0.1563)	VG Unavailable	VG Unavailable	(0.0212, 0.0588, 0.1199)	VG Unavailable	VG Unavailable	VG Unavailable	(0.0078, 0.0269, 0.0605)	(0.022, 0.0558, 0.1043)	(0.0116, 0.0183, 0.0258)	(0.0088, 0.0242, 0.0445)	VG Unavailable	(0.0059, 0.0144, 0.0265)	VG Unavailable	(0.0038, 0.0268, 0.0723)	(0.0103, 0.0128, 0.0158)
ENSG00000100461	(0.0059, 0.0075, 0.0092)	(0.0045, 0.0062, 0.008)	(0.0027, 0.0043, 0.0061)	(0.0052, 0.0072, 0.0096)	(0.0021, 0.004, 0.0066)	(0.0071, 0.009, 0.0112)	(0.0022, 0.0091, 0.0203)	(0.0034, 0.0051, 0.0068)	(0.004, 0.0071, 0.0116)	(0.008, 0.0142, 0.0223)	(0.0029, 0.0051, 0.0081)	(0.0025, 0.0041, 0.0062)	(0.0031, 0.0049, 0.007)	(0.0026, 0.0045, 0.0073)	(0.0017, 0.0038, 0.0067)	(0.0021, 0.005, 0.0091)	(0.0043, 0.0074, 0.0109)	(0.0043, 0.0067, 0.0098)	(0.0041, 0.0081, 0.0127)	(0.0033, 0.0084, 0.0158)	(0.0028, 0.007, 0.0127)	(0.0032, 0.0048, 0.0067)	(0.0025, 0.0037, 0.0051)	(0.0038, 0.0054, 0.0074)	(0.0037, 0.0052, 0.0069)	(0.004, 0.0055, 0.0073)	(0.005, 0.0068, 0.0089)	(0.0045, 0.0067, 0.0094)	(0.0038, 0.0062, 0.0088)	(0.0006, 0.0023, 0.0055)	(0.0032, 0.0052, 0.0078)	(0.0034, 0.0059, 0.0093)	(0.0045, 0.0059, 0.0075)	(0.0052, 0.007, 0.0094)	(0.0036, 0.0048, 0.0062)	(0.0023, 0.0038, 0.0057)	(0.0029, 0.0052, 0.0078)	(0.0039, 0.0058, 0.0079)	(0.0027, 0.0041, 0.0057)	(0.006, 0.0077, 0.0097)	(0.0066, 0.0083, 0.01)	(0.0005, 0.0015, 0.0031)	(0.0027, 0.0045, 0.0067)	(0.0025, 0.0038, 0.0052)	(0.002, 0.0032, 0.0049)	(0.0028, 0.0041, 0.0056)	(0.0028, 0.0035, 0.0044)	(0.0018, 0.0034, 0.0055)	(0.0017, 0.0037, 0.0063)	(0.0094, 0.0116, 0.0136)
ENSG00000100462	(0.002, 0.0111, 0.0277)	(0.0023, 0.0125, 0.0303)	(0.0006, 0.0063, 0.0166)	(0.0, 0.0036, 0.0196)	(0.0016, 0.0261, 0.0813)	(0.0019, 0.0085, 0.0217)	VG Unavailable	(0.0, 0.0, 0.0023)	VG Unavailable	(0.0, 0.0313, 0.1699)	VG Unavailable	(0.0, 0.0, 0.0225)	(0.0, 0.0, 0.0384)	(0.0, 0.0, 0.0151)	(0.0, 0.0766, 0.4141)	VG Unavailable	VG Unavailable	(0.0, 0.0, 0.0395)	VG Unavailable	VG Unavailable	VG Unavailable	(0.0, 0.0, 0.03)	(0.0008, 0.0065, 0.0174)	(0.0015, 0.0115, 0.0329)	(0.004, 0.0117, 0.0243)	(0.0023, 0.0095, 0.0225)	(0.0021, 0.0079, 0.0179)	(0.0, 0.0, 0.0822)	(0.0009, 0.0127, 0.0409)	VG Unavailable	(0.0, 0.0012, 0.0082)	(0.0005, 0.0131, 0.046)	(0.0002, 0.0145, 0.051)	(0.002, 0.0111, 0.0319)	(0.0, 0.0039, 0.0143)	(0.0, 0.001, 0.0143)	(0.0, 0.0064, 0.0272)	(0.0, 0.0085, 0.0458)	(0.0, 0.0, 0.0151)	(0.0059, 0.0222, 0.0468)	(0.0052, 0.0168, 0.0366)	(0.0, 0.0051, 0.0207)	(0.0, 0.0069, 0.0451)	(0.0, 0.0033, 0.0201)	(0.0016, 0.0111, 0.0306)	(0.0028, 0.0095, 0.0195)	(0.0015, 0.0093, 0.024)	(0.0, 0.006, 0.0255)	(0.0, 0.0114, 0.0438)	(0.0808, 0.1731, 0.2917)
ENSG00000100473	(0.0431, 0.0588, 0.0768)	(0.0401, 0.0554, 0.0738)	(0.0902, 0.1557, 0.2347)	(0.0929, 0.1349, 0.1845)	(0.0616, 0.1149, 0.1878)	(0.1296, 0.1655, 0.209)	VG Unavailable	(0.0571, 0.08, 0.1065)	(0.0074, 0.0226, 0.0452)	(0.0287, 0.0627, 0.1103)	(0.0037, 0.0059, 0.0082)	(0.0026, 0.0181, 0.0531)	VG Unavailable	(0.0039, 0.0183, 0.0458)	(0.0284, 0.0609, 0.1046)	(0.0109, 0.0334, 0.0674)	(0.0027, 0.0089, 0.0179)	(0.0025, 0.0039, 0.0054)	(0.0034, 0.0058, 0.0087)	VG Unavailable	(0.0053, 0.0313, 0.0817)	(0.0811, 0.1152, 0.1594)	(0.0437, 0.0681, 0.0949)	(0.1074, 0.15, 0.2009)	VG Unavailable	(0.1301, 0.1753, 0.2215)	VG Unavailable	VG Unavailable	VG Unavailable	VG Unavailable	(0.0295, 0.0421, 0.0571)	VG Unavailable	VG Unavailable	(0.0324, 0.0613, 0.1002)	(0.0191, 0.0268, 0.0361)	VG Unavailable	(0.0768, 0.0969, 0.119)	(0.0074, 0.0115, 0.0168)	(0.0058, 0.0099, 0.0155)	(0.0059, 0.0095, 0.014)	(0.0133, 0.0212, 0.0317)	(0.031, 0.0631, 0.1148)	(0.0542, 0.0898, 0.1342)	(0.0301, 0.052, 0.0794)	VG Unavailable	(0.0101, 0.0153, 0.0213)	(0.0838, 0.1165, 0.1518)	VG Unavailable	(0.0037, 0.0078, 0.0132)	(0.1232, 0.1892, 0.2746)
ENSG00000100478	(0.0172, 0.0293, 0.0453)	(0.0202, 0.0351, 0.0563)	(0.0, 0.0092, 0.033)	(0.0197, 0.0386, 0.063)	(0.0003, 0.0079, 0.026)	(0.0159, 0.0286, 0.0449)	VG Unavailable	(0.0188, 0.0338, 0.0558)	(0.0076, 0.0231, 0.0495)	(0.0003, 0.0141, 0.0463)	(0.0017, 0.0132, 0.0362)	(0.0027, 0.0117, 0.0269)	(0.0014, 0.0077, 0.0185)	(0.0, 0.0022, 0.0227)	(0.0056, 0.0165, 0.0329)	(0.0079, 0.026, 0.0524)	(0.0021, 0.0156, 0.0432)	(0.001, 0.0101, 0.0272)	(0.0145, 0.0369, 0.0708)	VG Unavailable	(0.006, 0.0317, 0.0806)	(0.0023, 0.0101, 0.0234)	(0.0174, 0.0317, 0.0536)	(0.0099, 0.0208, 0.0383)	VG Unavailable	(0.0071, 0.0161, 0.0288)	(0.0029, 0.0109, 0.024)	(0.0076, 0.0202, 0.041)	VG Unavailable	VG Unavailable	(0.0, 0.0094, 0.0391)	VG Unavailable	(0.0204, 0.032, 0.0483)	(0.012, 0.0227, 0.0374)	(0.0197, 0.031, 0.0453)	(0.0066, 0.0188, 0.0356)	(0.0167, 0.0393, 0.0699)	(0.0102, 0.0255, 0.0456)	(0.0016, 0.0094, 0.0228)	(0.0151, 0.0287, 0.0463)	(0.029, 0.0445, 0.0634)	(0.0081, 0.0327, 0.0764)	(0.0029, 0.0212, 0.053)	(0.005, 0.0159, 0.0337)	(0.008, 0.025, 0.051)	(0.0, 0.0018, 0.01)	(0.0093, 0.0168, 0.0262)	(0.0, 0.0047, 0.0255)	(0.0, 0.0071, 0.0443)	(0.0618, 0.1057, 0.1573)
ENSG00000100479	(0.0235, 0.0352, 0.0504)	(0.0181, 0.0312, 0.0468)	(0.0102, 0.0251, 0.0492)	(0.0299, 0.0451, 0.0642)	(0.0112, 0.024, 0.0413)	(0.0229, 0.0358, 0.0517)	(0.0, 0.0093, 0.0586)	(0.007, 0.0158, 0.0279)	(0.008, 0.0299, 0.064)	(0.0027, 0.0222, 0.0655)	(0.0, 0.0035, 0.0243)	(0.0076, 0.0158, 0.0277)	(0.0047, 0.0115, 0.0214)	(0.0118, 0.0298, 0.0549)	(0.0032, 0.0159, 0.0399)	(0.0115, 0.0263, 0.0474)	(0.0158, 0.034, 0.0595)	(0.0, 0.0045, 0.0174)	(0.0209, 0.0466, 0.0844)	(0.0057, 0.0257, 0.0632)	(0.0046, 0.0179, 0.0424)	(0.0257, 0.0432, 0.0629)	(0.0102, 0.018, 0.0274)	(0.0312, 0.0526, 0.0804)	(0.0095, 0.0146, 0.0211)	(0.0136, 0.0247, 0.0385)	(0.0045, 0.0083, 0.0136)	(0.0125, 0.0265, 0.0449)	(0.008, 0.0228, 0.0454)	(0.0006, 0.0123, 0.0399)	(0.0014, 0.004, 0.008)	(0.025, 0.045, 0.0699)	(0.013, 0.0209, 0.0307)	(0.0234, 0.0453, 0.074)	(0.0207, 0.029, 0.0404)	(0.0198, 0.0333, 0.05)	(0.009, 0.0188, 0.0326)	(0.0088, 0.0162, 0.0256)	(0.0124, 0.0221, 0.0346)	(0.023, 0.0337, 0.0471)	(0.0263, 0.0362, 0.0483)	(0.0012, 0.0082, 0.0214)	(0.001, 0.0063, 0.0164)	(0.0038, 0.0091, 0.0165)	(0.0048, 0.0138, 0.0267)	(0.0044, 0.0087, 0.0141)	(0.0126, 0.0178, 0.0245)	(0.0179, 0.0343, 0.0544)	(0.0064, 0.0162, 0.0296)	(0.0393, 0.0737, 0.1148)
ENSG00000100483	(0.0068, 0.0095, 0.0128)	(0.0043, 0.0067, 0.0098)	(0.0017, 0.0047, 0.0092)	(0.0066, 0.01, 0.0139)	(0.0042, 0.0075, 0.0121)	(0.0108, 0.0146, 0.0186)	(0.0, 0.0031, 0.0181)	(0.0066, 0.0096, 0.0134)	(0.0027, 0.0074, 0.0144)	(0.0013, 0.0076, 0.0195)	(0.0103, 0.017, 0.026)	(0.0013, 0.0038, 0.0074)	(0.005, 0.0087, 0.0137)	(0.0028, 0.0075, 0.0149)	(0.0076, 0.0133, 0.0207)	(0.01, 0.0186, 0.0303)	(0.0034, 0.0096, 0.0178)	(0.0068, 0.0117, 0.0181)	(0.0027, 0.0065, 0.0119)	(0.0032, 0.0123, 0.0298)	(0.011, 0.0216, 0.0351)	(0.0076, 0.0111, 0.0152)	(0.0074, 0.0107, 0.0142)	(0.0092, 0.0137, 0.0183)	(0.0011, 0.0026, 0.0046)	(0.0096, 0.0128, 0.0169)	(0.0029, 0.006, 0.0099)	(0.0104, 0.0153, 0.0217)	(0.011, 0.0168, 0.0235)	(0.0018, 0.008, 0.0179)	(0.0007, 0.0027, 0.0061)	(0.0, 0.0018, 0.0092)	(0.0034, 0.0052, 0.0073)	(0.0129, 0.0181, 0.0237)	(0.0064, 0.0089, 0.0121)	(0.0036, 0.0071, 0.0116)	(0.0056, 0.0104, 0.017)	(0.0034, 0.0065, 0.0104)	(0.0029, 0.0057, 0.0093)	(0.0041, 0.0059, 0.0082)	(0.0047, 0.0068, 0.0093)	(0.0012, 0.0048, 0.0105)	(0.0045, 0.0083, 0.0131)	(0.002, 0.0036, 0.0057)	(0.0037, 0.0066, 0.0104)	(0.0026, 0.0049, 0.0079)	(0.0086, 0.0114, 0.0148)	(0.0031, 0.0071, 0.013)	(0.005, 0.0092, 0.0152)	(0.0153, 0.0196, 0.0249)
ENSG00000100485	(0.0084, 0.0113, 0.0148)	(0.0062, 0.0098, 0.0141)	(0.0007, 0.0037, 0.0085)	(0.0067, 0.0105, 0.0154)	(0.0038, 0.0078, 0.0133)	(0.0078, 0.0109, 0.0147)	(0.0, 0.0014, 0.0398)	(0.0063, 0.0094, 0.0129)	(0.0, 0.0037, 0.0147)	(0.0016, 0.0081, 0.0193)	(0.0023, 0.0065, 0.0134)	(0.0089, 0.0141, 0.0214)	(0.0041, 0.0092, 0.0164)	(0.0074, 0.0149, 0.0258)	(0.0015, 0.007, 0.0154)	(0.0055, 0.0135, 0.0239)	(0.0037, 0.01, 0.0206)	(0.0037, 0.01, 0.0194)	(0.0043, 0.0099, 0.0175)	(0.001, 0.0061, 0.015)	(0.0044, 0.0094, 0.0166)	(0.0042, 0.0081, 0.0133)	(0.0084, 0.0125, 0.0178)	(0.0082, 0.0133, 0.0206)	(0.0047, 0.0078, 0.0119)	(0.0044, 0.0072, 0.0107)	(0.0021, 0.0046, 0.0085)	(0.0038, 0.007, 0.0114)	(0.004, 0.0083, 0.0141)	(0.0, 0.0019, 0.0171)	(0.0031, 0.0083, 0.0164)	(0.0071, 0.0176, 0.0323)	(0.0088, 0.012, 0.0158)	(0.0037, 0.0055, 0.0078)	(0.0085, 0.0113, 0.0146)	(0.0038, 0.0077, 0.0134)	(0.0033, 0.0085, 0.0155)	(0.0067, 0.0115, 0.0173)	(0.0075, 0.0131, 0.0198)	(0.01, 0.0138, 0.0181)	(0.0119, 0.0158, 0.0202)	(0.0006, 0.0031, 0.0077)	(0.008, 0.0144, 0.0225)	(0.0095, 0.0152, 0.0221)	(0.0037, 0.0078, 0.0135)	(0.0009, 0.0026, 0.0051)	(0.0055, 0.0081, 0.0115)	(0.0041, 0.0092, 0.0158)	(0.0027, 0.0066, 0.0114)	(0.0171, 0.0222, 0.0282)
ENSG00000100490	(0.0129, 0.0182, 0.0248)	(0.014, 0.0219, 0.0317)	(0.0212, 0.0384, 0.0605)	(0.032, 0.0544, 0.0838)	(0.0072, 0.0214, 0.0456)	(0.0165, 0.0258, 0.036)	(0.0068, 0.0423, 0.1096)	(0.0166, 0.0265, 0.0382)	(0.0038, 0.0132, 0.029)	(0.0078, 0.0234, 0.0492)	(0.0065, 0.0183, 0.0346)	(0.0204, 0.033, 0.0486)	(0.0181, 0.0313, 0.0493)	(0.0109, 0.0215, 0.0345)	(0.0066, 0.0173, 0.0335)	(0.0247, 0.0473, 0.0751)	(0.0076, 0.0216, 0.0433)	(0.0127, 0.0271, 0.0495)	(0.0099, 0.0262, 0.0523)	(0.0022, 0.0158, 0.0415)	(0.0004, 0.0099, 0.0291)	(0.0087, 0.0139, 0.0207)	(0.0079, 0.0141, 0.0217)	(0.0286, 0.0445, 0.0642)	(0.018, 0.0282, 0.0406)	(0.0254, 0.0364, 0.0516)	(0.0021, 0.0067, 0.0131)	(0.0133, 0.0288, 0.0498)	VG Unavailable	(0.0001, 0.0056, 0.0197)	(0.0, 0.0, 0.0201)	VG Unavailable	(0.0095, 0.0141, 0.0196)	VG Unavailable	(0.0133, 0.0184, 0.0243)	(0.0097, 0.0161, 0.0242)	(0.0039, 0.0182, 0.0444)	(0.0116, 0.0213, 0.0332)	(0.0047, 0.0159, 0.0351)	(0.0462, 0.0599, 0.0746)	(0.0472, 0.0604, 0.0744)	(0.009, 0.0306, 0.0641)	(0.0133, 0.0276, 0.0474)	(0.0062, 0.0139, 0.0244)	(0.012, 0.0257, 0.0448)	(0.0081, 0.0212, 0.0401)	(0.0283, 0.0347, 0.0423)	(0.0055, 0.01, 0.0165)	(0.0026, 0.007, 0.0129)	VG Unavailable
ENSG00000100503	(0.0022, 0.0033, 0.0047)	(0.002, 0.0034, 0.0051)	(0.0018, 0.0055, 0.0111)	(0.0029, 0.0047, 0.0067)	(0.0022, 0.0046, 0.0073)	(0.0036, 0.005, 0.0066)	(0.0007, 0.0068, 0.0192)	(0.0034, 0.0054, 0.0076)	(0.0, 0.0016, 0.01)	(0.0029, 0.0082, 0.0167)	(0.0009, 0.0031, 0.007)	(0.0039, 0.0064, 0.0095)	(0.002, 0.0044, 0.0081)	(0.0033, 0.0067, 0.0112)	(0.003, 0.007, 0.0132)	(0.0036, 0.0087, 0.0173)	(0.0018, 0.0061, 0.014)	(0.0, 0.0018, 0.0064)	(0.0023, 0.0068, 0.0129)	(0.0043, 0.0136, 0.0274)	(0.0054, 0.0134, 0.0249)	(0.0024, 0.0044, 0.0068)	(0.0056, 0.0084, 0.0117)	(0.0017, 0.0035, 0.0058)	(0.0147, 0.0185, 0.0225)	(0.0028, 0.0046, 0.0066)	(0.0029, 0.0038, 0.0048)	(0.0004, 0.0014, 0.0031)	(0.0002, 0.0016, 0.0042)	(0.0029, 0.0106, 0.0221)	(0.0016, 0.0025, 0.0037)	(0.0, 0.0001, 0.1591)	(0.0017, 0.0027, 0.0042)	(0.0089, 0.0113, 0.0139)	(0.0031, 0.0047, 0.0067)	(0.0013, 0.0035, 0.0067)	(0.0009, 0.0042, 0.0099)	(0.0039, 0.0075, 0.0116)	(0.0028, 0.0046, 0.0065)	(0.0033, 0.0047, 0.0065)	(0.0044, 0.006, 0.0078)	(0.0017, 0.0045, 0.0084)	(0.0018, 0.0037, 0.0062)	(0.0012, 0.0025, 0.0042)	(0.0019, 0.0036, 0.0061)	(0.0021, 0.0053, 0.0094)	(0.0035, 0.0052, 0.0075)	(0.0014, 0.0037, 0.0074)	(0.0042, 0.0073, 0.0115)	(0.0025, 0.0033, 0.0042)
ENSG00000100504	(0.0074, 0.0091, 0.0108)	(0.0038, 0.0048, 0.006)	(0.0188, 0.0257, 0.0339)	(0.0059, 0.0081, 0.0108)	(0.0043, 0.0073, 0.0108)	(0.0068, 0.0093, 0.0122)	(0.0012, 0.0056, 0.0136)	(0.0084, 0.0109, 0.0139)	(0.0044, 0.0099, 0.0181)	(0.0203, 0.0374, 0.0613)	(0.0107, 0.0164, 0.023)	(0.0445, 0.0682, 0.0983)	(0.0355, 0.0577, 0.0853)	(0.0072, 0.0132, 0.0202)	(0.0092, 0.0159, 0.0248)	(0.0145, 0.0269, 0.0425)	(0.0076, 0.0143, 0.0236)	(0.0168, 0.0252, 0.0345)	(0.0126, 0.0195, 0.0282)	(0.0097, 0.019, 0.0301)	(0.0218, 0.0353, 0.0542)	(0.0194, 0.0255, 0.0321)	(0.1673, 0.2017, 0.24)	(0.0076, 0.0111, 0.0155)	(0.1364, 0.1614, 0.187)	(0.0103, 0.0144, 0.0191)	(0.0186, 0.0225, 0.0268)	(0.004, 0.0064, 0.0097)	(0.0045, 0.0092, 0.0144)	(0.002, 0.0072, 0.0161)	(0.2803, 0.547, 0.9016)	(0.0195, 0.0263, 0.0337)	(0.0032, 0.0044, 0.0058)	(0.0196, 0.0266, 0.036)	(0.0053, 0.0067, 0.0084)	(0.005, 0.008, 0.0121)	(0.0228, 0.0358, 0.0508)	(0.0098, 0.0151, 0.0216)	(0.0084, 0.014, 0.0217)	(0.0104, 0.0125, 0.0148)	(0.0086, 0.0103, 0.0122)	(0.0211, 0.0296, 0.0396)	(0.0059, 0.0106, 0.0167)	(0.0028, 0.0041, 0.0058)	(0.0119, 0.0179, 0.0255)	(0.0076, 0.0128, 0.0196)	(0.0096, 0.0127, 0.0161)	(0.0048, 0.0082, 0.0126)	(0.0672, 0.0928, 0.121)	(0.0052, 0.0062, 0.0073)
ENSG00000100505	(0.0228, 0.0352, 0.0502)	(0.0145, 0.0264, 0.0417)	(0.0011, 0.0094, 0.0256)	(0.0312, 0.0626, 0.1046)	(0.0013, 0.0127, 0.0376)	(0.0651, 0.1017, 0.1476)	VG Unavailable	(0.0052, 0.0113, 0.0201)	(0.0006, 0.0014, 0.0025)	(0.0014, 0.0032, 0.0053)	(0.0017, 0.0028, 0.004)	(0.0009, 0.0013, 0.0016)	(0.0016, 0.0023, 0.003)	(0.0005, 0.0009, 0.0015)	(0.0004, 0.0009, 0.0017)	(0.0014, 0.0028, 0.0044)	(0.0005, 0.0014, 0.0025)	(0.0011, 0.0018, 0.0027)	(0.0018, 0.0031, 0.0048)	(0.0009, 0.0025, 0.0047)	(0.0049, 0.0084, 0.0129)	(0.0181, 0.0231, 0.0292)	(0.0455, 0.0592, 0.0756)	(0.0177, 0.0304, 0.0467)	(0.0106, 0.0297, 0.063)	(0.0231, 0.0387, 0.0568)	VG Unavailable	(0.0131, 0.0248, 0.0403)	(0.0018, 0.0125, 0.0308)	VG Unavailable	(0.0217, 0.0512, 0.0906)	(0.5925, 0.8939, 1.2984)	(0.035, 0.0552, 0.0797)	(0.0223, 0.0387, 0.0612)	(0.0257, 0.0313, 0.0376)	(0.0007, 0.0063, 0.0185)	VG Unavailable	(0.0227, 0.044, 0.0725)	(0.0024, 0.0036, 0.0051)	(0.0121, 0.0219, 0.0343)	(0.0157, 0.0244, 0.0352)	(0.0006, 0.0078, 0.0237)	(0.0087, 0.0204, 0.0368)	VG Unavailable	(0.0075, 0.0181, 0.0333)	(0.0043, 0.0104, 0.0202)	(0.0263, 0.0443, 0.065)	(0.0138, 0.0236, 0.0348)	(0.0106, 0.0214, 0.0375)	(0.1362, 0.1935, 0.2661)
ENSG00000100519	(0.0048, 0.0067, 0.009)	(0.0033, 0.0054, 0.008)	(0.0013, 0.0033, 0.0062)	(0.0035, 0.0059, 0.0088)	(0.0027, 0.0054, 0.0087)	(0.005, 0.0071, 0.0097)	(0.0, 0.0039, 0.0205)	(0.0026, 0.0047, 0.007)	(0.0, 0.0016, 0.0068)	(0.0005, 0.0039, 0.0109)	(0.0001, 0.0021, 0.0067)	(0.0014, 0.0042, 0.0078)	(0.0024, 0.0056, 0.0097)	(0.0, 0.0016, 0.0061)	(0.0009, 0.0032, 0.0068)	(0.0027, 0.0065, 0.0125)	(0.0011, 0.004, 0.0087)	(0.0013, 0.0045, 0.0099)	(0.0047, 0.0111, 0.02)	(0.0021, 0.0062, 0.0122)	(0.0005, 0.0032, 0.0083)	(0.0007, 0.0026, 0.0055)	(0.0022, 0.0045, 0.0076)	(0.0051, 0.0083, 0.0132)	(0.0016, 0.003, 0.005)	(0.002, 0.004, 0.0065)	(0.0051, 0.0079, 0.0112)	(0.0018, 0.0039, 0.0066)	(0.0015, 0.0037, 0.007)	(0.0003, 0.0033, 0.0098)	(0.001, 0.0032, 0.0064)	(0.0003, 0.002, 0.0053)	(0.0015, 0.0028, 0.0046)	(0.0023, 0.0039, 0.0058)	(0.0026, 0.0042, 0.0063)	(0.0016, 0.0045, 0.0089)	(0.0032, 0.0072, 0.0127)	(0.0022, 0.005, 0.0089)	(0.0011, 0.0029, 0.0059)	(0.0035, 0.0055, 0.0078)	(0.0058, 0.0081, 0.0106)	(0.0, 0.0004, 0.0076)	(0.0003, 0.0022, 0.0059)	(0.0028, 0.0054, 0.0088)	(0.0034, 0.0064, 0.0101)	(0.0015, 0.0041, 0.0087)	(0.0039, 0.0056, 0.0077)	(0.0001, 0.0018, 0.0057)	(0.0023, 0.0058, 0.0106)	(0.0103, 0.0171, 0.0253)
ENSG00000100522	(0.0086, 0.0136, 0.0207)	(0.0061, 0.0109, 0.017)	(0.0022, 0.0083, 0.0181)	(0.0004, 0.0027, 0.0073)	(0.0001, 0.0042, 0.014)	(0.0051, 0.0108, 0.018)	VG Unavailable	(0.0005, 0.0032, 0.0088)	(0.0062, 0.0204, 0.0417)	(0.0006, 0.0085, 0.0261)	(0.0, 0.0011, 0.0314)	(0.0012, 0.0065, 0.0156)	(0.0, 0.0023, 0.0105)	(0.0, 0.005, 0.018)	(0.002, 0.0089, 0.0211)	(0.0005, 0.0077, 0.0235)	(0.0, 0.0006, 0.0369)	(0.0089, 0.0207, 0.0359)	(0.0, 0.0, 0.2055)	(0.0297, 0.058, 0.0994)	(0.0001, 0.0066, 0.0266)	(0.0005, 0.0056, 0.0161)	(0.0058, 0.0104, 0.0162)	(0.0003, 0.0043, 0.0137)	(0.003, 0.0068, 0.0122)	(0.0007, 0.0042, 0.0108)	(0.0012, 0.0023, 0.0037)	(0.0018, 0.0076, 0.0176)	(0.0015, 0.0086, 0.0213)	(0.0027, 0.0119, 0.0273)	(0.0, 0.0004, 0.0105)	(0.0122, 0.0186, 0.0264)	(0.004, 0.0086, 0.0146)	(0.0071, 0.0134, 0.0215)	(0.0016, 0.0055, 0.011)	(0.0, 0.0, 0.0286)	(0.0027, 0.0063, 0.0117)	(0.0, 0.0004, 0.011)	(0.0003, 0.0035, 0.0102)	(0.0049, 0.0114, 0.0204)	(0.0088, 0.0153, 0.0237)	(0.0025, 0.0079, 0.0169)	(0.0018, 0.0076, 0.0191)	(0.0003, 0.0054, 0.017)	(0.0, 0.0017, 0.0075)	(0.0, 0.0016, 0.0086)	(0.0092, 0.0168, 0.0263)	(0.0005, 0.006, 0.0178)	(0.0, 0.0052, 0.0186)	VG Unavailable
ENSG00000100523	(0.0043, 0.0064, 0.0091)	(0.0049, 0.0078, 0.0112)	(0.0022, 0.0067, 0.0129)	(0.0027, 0.0055, 0.0093)	(0.0033, 0.0076, 0.0129)	(0.003, 0.0055, 0.0081)	(0.0011, 0.0096, 0.0278)	(0.0064, 0.0095, 0.0133)	(0.0081, 0.0163, 0.0269)	(0.0067, 0.0151, 0.0262)	(0.0129, 0.023, 0.0375)	(0.0036, 0.0057, 0.0084)	(0.003, 0.005, 0.0076)	(0.0128, 0.0197, 0.0284)	(0.0156, 0.0242, 0.0349)	(0.0145, 0.0246, 0.038)	(0.0042, 0.0098, 0.017)	(0.0121, 0.0199, 0.0294)	(0.0136, 0.0238, 0.0381)	(0.0156, 0.0291, 0.0483)	(0.0041, 0.0112, 0.0222)	(0.003, 0.0059, 0.0103)	(0.0026, 0.0052, 0.0088)	(0.0037, 0.0064, 0.0099)	(0.0073, 0.0132, 0.0202)	(0.0026, 0.0043, 0.0064)	(0.0014, 0.0033, 0.0058)	(0.0027, 0.0061, 0.0104)	(0.0046, 0.0097, 0.0164)	(0.0, 0.0027, 0.0167)	(0.0019, 0.0031, 0.0049)	(0.0124, 0.0253, 0.0423)	(0.0036, 0.0054, 0.0073)	(0.0075, 0.0136, 0.021)	(0.0036, 0.0055, 0.0078)	(0.0026, 0.0062, 0.0113)	(0.0028, 0.007, 0.0137)	(0.004, 0.0075, 0.0116)	(0.0011, 0.0032, 0.006)	(0.0066, 0.0095, 0.0131)	(0.0085, 0.0115, 0.0152)	(0.0021, 0.0065, 0.0137)	(0.004, 0.007, 0.0111)	(0.0039, 0.0067, 0.0104)	(0.0044, 0.0085, 0.0137)	(0.0007, 0.0015, 0.0027)	(0.0037, 0.0057, 0.0082)	(0.0014, 0.0042, 0.0088)	(0.003, 0.008, 0.015)	(0.0118, 0.0175, 0.0249)
ENSG00000100528	(0.0104, 0.0135, 0.0172)	(0.0079, 0.0108, 0.0139)	(0.0032, 0.006, 0.0096)	(0.0164, 0.0221, 0.0284)	(0.0109, 0.0171, 0.0247)	(0.0119, 0.0154, 0.019)	VG Unavailable	(0.0069, 0.0099, 0.0139)	(0.0057, 0.0123, 0.0214)	(0.0047, 0.0111, 0.0203)	(0.0002, 0.0024, 0.0066)	(0.0034, 0.0069, 0.0119)	(0.0095, 0.0159, 0.024)	(0.0014, 0.004, 0.0083)	(0.0027, 0.0062, 0.0113)	(0.005, 0.0117, 0.0212)	(0.0061, 0.0115, 0.0182)	(0.0, 0.0017, 0.0055)	(0.0041, 0.0089, 0.0161)	(0.0044, 0.01, 0.0178)	(0.0055, 0.0113, 0.0198)	(0.0059, 0.0089, 0.0125)	(0.007, 0.0102, 0.014)	(0.0066, 0.0099, 0.0136)	(0.0083, 0.0115, 0.0152)	(0.0067, 0.0095, 0.0125)	(0.0087, 0.0114, 0.0145)	(0.0037, 0.006, 0.0091)	(0.0029, 0.0062, 0.0109)	(0.0016, 0.0107, 0.0269)	(0.0002, 0.0016, 0.0047)	(0.005, 0.0089, 0.0141)	(0.0049, 0.0076, 0.0111)	(0.0017, 0.004, 0.007)	(0.0039, 0.0062, 0.0088)	(0.0121, 0.0199, 0.03)	(0.0062, 0.0114, 0.0186)	(0.0057, 0.0095, 0.0145)	(0.0055, 0.0092, 0.0144)	(0.0064, 0.0093, 0.0126)	(0.0093, 0.0128, 0.0169)	(0.0026, 0.0065, 0.0124)	(0.0045, 0.01, 0.0181)	(0.0074, 0.0144, 0.024)	(0.0077, 0.0122, 0.018)	(0.0014, 0.0038, 0.0069)	(0.0108, 0.0148, 0.0195)	(0.0074, 0.013, 0.0211)	(0.0082, 0.0156, 0.0252)	(0.0097, 0.0178, 0.0273)
ENSG00000100532	(0.016, 0.0336, 0.056)	(0.0047, 0.0173, 0.0378)	(0.0, 0.0025, 0.0382)	(0.0, 0.0064, 0.0262)	(0.0, 0.0099, 0.0446)	(0.0088, 0.0227, 0.0432)	VG Unavailable	(0.0067, 0.0217, 0.0486)	(0.0026, 0.0234, 0.0624)	(0.0, 0.0037, 0.0656)	(0.0, 0.0048, 0.0344)	(0.0008, 0.0138, 0.0452)	(0.0, 0.0012, 0.0302)	(0.0, 0.0041, 0.0321)	(0.0, 0.0, 0.0193)	(0.0393, 0.0981, 0.1794)	(0.0, 0.0, 0.021)	(0.0, 0.0, 0.0537)	(0.0, 0.0016, 0.0495)	(0.0, 0.0, 0.0713)	(0.0009, 0.0197, 0.0739)	(0.0045, 0.0205, 0.045)	(0.0083, 0.0222, 0.0428)	(0.0013, 0.0104, 0.0291)	(0.0, 0.0031, 0.0587)	(0.0, 0.0028, 0.0222)	(0.0, 0.0046, 0.0289)	(0.0, 0.007, 0.0371)	(0.0017, 0.0192, 0.0564)	(0.0002, 0.0185, 0.069)	(0.0, 0.0141, 0.0565)	VG Unavailable	(0.0039, 0.0145, 0.0326)	(0.0084, 0.0216, 0.0398)	(0.0224, 0.0391, 0.062)	(0.0, 0.0004, 0.1534)	(0.0196, 0.0587, 0.1216)	(0.0, 0.006, 0.0281)	(0.0072, 0.024, 0.0518)	VG Unavailable	VG Unavailable	(0.0001, 0.0188, 0.0644)	(0.0, 0.004, 0.0454)	(0.0, 0.0034, 0.034)	(0.0009, 0.0156, 0.0484)	(0.0, 0.0, 0.0074)	(0.0051, 0.0128, 0.0243)	(0.0019, 0.0183, 0.0538)	VG Unavailable	VG Unavailable
ENSG00000100554	(0.0018, 0.0035, 0.0059)	(0.0011, 0.0029, 0.0054)	(0.0071, 0.0114, 0.0167)	(0.0001, 0.0012, 0.0037)	(0.0009, 0.0029, 0.0065)	(0.0009, 0.0021, 0.0042)	VG Unavailable	(0.0006, 0.0022, 0.0047)	(0.0, 0.0004, 0.0024)	(0.0007, 0.003, 0.0071)	(0.0, 0.0008, 0.0029)	(0.0005, 0.0023, 0.0054)	(0.0003, 0.0017, 0.0044)	(0.0, 0.0003, 0.0024)	(0.0, 0.0001, 0.0035)	(0.0009, 0.0033, 0.0069)	(0.0, 0.0005, 0.0018)	(0.0, 0.0006, 0.0023)	(0.0012, 0.0036, 0.0077)	(0.0001, 0.0016, 0.0044)	(0.0004, 0.002, 0.0052)	(0.0002, 0.0013, 0.0034)	(0.0021, 0.004, 0.0068)	(0.0015, 0.0036, 0.007)	(0.0043, 0.0065, 0.009)	(0.0014, 0.0028, 0.0049)	(0.002, 0.0035, 0.0056)	(0.0023, 0.0044, 0.0069)	(0.0016, 0.0032, 0.0056)	(0.0012, 0.0047, 0.0099)	(0.0003, 0.0025, 0.007)	(0.0012, 0.0048, 0.0112)	(0.0014, 0.0029, 0.0049)	(0.0007, 0.0019, 0.0035)	(0.0023, 0.0039, 0.0062)	(0.0, 0.0016, 0.0063)	(0.0027, 0.0064, 0.0113)	(0.0022, 0.0049, 0.0092)	(0.0005, 0.0017, 0.0036)	(0.0019, 0.0037, 0.006)	(0.0024, 0.0041, 0.0061)	(0.0009, 0.0032, 0.0067)	(0.0002, 0.0017, 0.0048)	(0.0, 0.0016, 0.0053)	(0.0, 0.0006, 0.0028)	(0.001, 0.003, 0.0062)	(0.0008, 0.0016, 0.0027)	(0.0, 0.0004, 0.0054)	(0.0021, 0.0065, 0.0135)	(0.0034, 0.0063, 0.0103)
ENSG00000100557	VG Unavailable	VG Unavailable	VG Unavailable	VG Unavailable	VG Unavailable	VG Unavailable	VG Unavailable	VG Unavailable	VG Unavailable	VG Unavailable	VG Unavailable	VG Unavailable	VG Unavailable	VG Unavailable	VG Unavailable	VG Unavailable	VG Unavailable	VG Unavailable	VG Unavailable	VG Unavailable	VG Unavailable	VG Unavailable	VG Unavailable	VG Unavailable	VG Unavailable	VG Unavailable	VG Unavailable	VG Unavailable	VG Unavailable	(0.0055, 0.0095, 0.015)	(0.0046, 0.0088, 0.0138)	(0.0119, 0.017, 0.0227)	VG Unavailable	VG Unavailable	VG Unavailable	VG Unavailable	(0.0059, 0.0077, 0.01)	VG Unavailable	VG Unavailable	VG Unavailable	VG Unavailable	VG Unavailable	VG Unavailable	VG Unavailable	VG Unavailable	VG Unavailable	VG Unavailable	VG Unavailable	VG Unavailable	VG Unavailable
ENSG00000100558	VG Unavailable	VG Unavailable	(0.0501, 0.088, 0.1378)	VG Unavailable	VG Unavailable	VG Unavailable	VG Unavailable	VG Unavailable	VG Unavailable	VG Unavailable	VG Unavailable	VG Unavailable	VG Unavailable	VG Unavailable	VG Unavailable	VG Unavailable	VG Unavailable	VG Unavailable	VG Unavailable	VG Unavailable	VG Unavailable	(0.0006, 0.0286, 0.1067)	(0.017, 0.0318, 0.0508)	VG Unavailable	(0.0015, 0.0081, 0.0201)	VG Unavailable	(0.0048, 0.0201, 0.0469)	VG Unavailable	VG Unavailable	VG Unavailable	VG Unavailable	(0.5093, 0.8939, 1.391)	VG Unavailable	VG Unavailable	VG Unavailable	VG Unavailable	(0.0223, 0.0672, 0.1393)	(0.0113, 0.0444, 0.1149)	VG Unavailable	(0.0125, 0.0212, 0.0319)	(0.0089, 0.0189, 0.0327)	VG Unavailable	(0.0017, 0.0152, 0.0472)	VG Unavailable	(0.0054, 0.0229, 0.0524)	VG Unavailable	(0.0076, 0.0145, 0.0239)	VG Unavailable	(0.0, 0.0027, 0.0395)	(0.0258, 0.0597, 0.106)
ENSG00000100564	(0.0045, 0.0065, 0.0088)	(0.0041, 0.0067, 0.0099)	(0.0021, 0.0036, 0.0056)	(0.0037, 0.0065, 0.0104)	(0.0031, 0.0062, 0.0106)	(0.006, 0.0088, 0.012)	(0.0004, 0.0106, 0.0339)	(0.0034, 0.0055, 0.0078)	(0.0015, 0.0036, 0.0065)	(0.004, 0.0065, 0.0097)	(0.0019, 0.0031, 0.0045)	(0.0039, 0.0055, 0.0072)	(0.0024, 0.0038, 0.0054)	(0.0022, 0.0035, 0.005)	(0.0017, 0.0034, 0.0057)	(0.0031, 0.0047, 0.007)	(0.0018, 0.0032, 0.005)	(0.0016, 0.003, 0.0048)	(0.0029, 0.0044, 0.0063)	(0.0038, 0.0058, 0.0084)	(0.0045, 0.0064, 0.0089)	(0.0016, 0.0039, 0.007)	(0.0016, 0.003, 0.0048)	(0.0014, 0.0035, 0.0068)	(0.0018, 0.0035, 0.006)	(0.0017, 0.0035, 0.0062)	(0.0046, 0.0084, 0.0128)	(0.0062, 0.0102, 0.0153)	(0.0042, 0.008, 0.0127)	(0.0007, 0.0035, 0.008)	(0.0109, 0.0182, 0.027)	(0.0034, 0.0079, 0.0147)	(0.0019, 0.0036, 0.0062)	(0.0045, 0.0069, 0.0092)	(0.0035, 0.0052, 0.0076)	(0.0007, 0.0026, 0.0056)	(0.0049, 0.0072, 0.0098)	(0.0067, 0.0096, 0.013)	(0.004, 0.006, 0.0085)	(0.0026, 0.0038, 0.0051)	(0.0033, 0.0045, 0.0059)	(0.0086, 0.0122, 0.0169)	(0.0013, 0.0033, 0.0058)	(0.0034, 0.0061, 0.0099)	(0.0009, 0.0023, 0.0044)	(0.0025, 0.0039, 0.006)	(0.005, 0.006, 0.0069)	(0.0009, 0.0037, 0.0087)	(0.0023, 0.0059, 0.0111)	(0.0154, 0.0218, 0.0296)
ENSG00000100565	VG Unavailable	VG Unavailable	VG Unavailable	VG Unavailable	VG Unavailable	VG Unavailable	VG Unavailable	VG Unavailable	VG Unavailable	VG Unavailable	VG Unavailable	VG Unavailable	VG Unavailable	VG Unavailable	VG Unavailable	VG Unavailable	VG Unavailable	VG Unavailable	VG Unavailable	VG Unavailable	VG Unavailable	VG Unavailable	VG Unavailable	VG Unavailable	VG Unavailable	VG Unavailable	VG Unavailable	VG Unavailable	VG Unavailable	VG Unavailable	VG Unavailable	VG Unavailable	VG Unavailable	VG Unavailable	VG Unavailable	VG Unavailable	VG Unavailable	VG Unavailable	VG Unavailable	VG Unavailable	VG Unavailable	VG Unavailable	VG Unavailable	VG Unavailable	VG Unavailable	(0.0077, 0.0104, 0.0137)	VG Unavailable	VG Unavailable	VG Unavailable	VG Unavailable
ENSG00000100567	(0.005, 0.0065, 0.0082)	(0.0065, 0.0084, 0.0104)	(0.0054, 0.008, 0.011)	(0.0056, 0.0079, 0.0102)	(0.0053, 0.0076, 0.0108)	(0.0056, 0.0073, 0.0092)	(0.0008, 0.0071, 0.0198)	(0.0065, 0.0086, 0.0108)	(0.0035, 0.0074, 0.0128)	(0.0078, 0.0143, 0.0228)	(0.0068, 0.0107, 0.0163)	(0.0032, 0.0049, 0.007)	(0.0021, 0.0035, 0.0052)	(0.0025, 0.0052, 0.0089)	(0.0035, 0.0065, 0.0103)	(0.0069, 0.0118, 0.0184)	(0.0034, 0.0069, 0.0111)	(0.0028, 0.0051, 0.0085)	(0.004, 0.0072, 0.0122)	(0.0002, 0.0028, 0.0074)	(0.0079, 0.0143, 0.0226)	(0.0056, 0.0077, 0.0101)	(0.0039, 0.0054, 0.007)	(0.0045, 0.0064, 0.0085)	(0.0048, 0.0066, 0.0086)	(0.0048, 0.0066, 0.0085)	(0.0039, 0.0054, 0.0072)	(0.006, 0.0086, 0.0113)	(0.0069, 0.01, 0.0137)	(0.0024, 0.0054, 0.0093)	(0.0033, 0.0056, 0.0087)	(0.0046, 0.0077, 0.0112)	(0.0038, 0.0049, 0.0062)	(0.0109, 0.0143, 0.0178)	(0.0047, 0.0062, 0.0076)	(0.0022, 0.0039, 0.0059)	(0.0033, 0.0052, 0.0076)	(0.0044, 0.0062, 0.0085)	(0.002, 0.0033, 0.0049)	(0.0034, 0.0047, 0.0062)	(0.0049, 0.0064, 0.0082)	(0.0029, 0.0052, 0.0082)	(0.0038, 0.0056, 0.0079)	(0.0038, 0.0054, 0.0072)	(0.0037, 0.0054, 0.0076)	(0.0046, 0.0066, 0.009)	(0.0042, 0.0053, 0.0066)	(0.0031, 0.0055, 0.0081)	(0.0048, 0.0076, 0.0112)	(0.0082, 0.0108, 0.0137)
ENSG00000100568	(0.0056, 0.0077, 0.0098)	(0.0037, 0.0057, 0.0081)	(0.0008, 0.0028, 0.0066)	(0.0019, 0.0038, 0.0066)	(0.0039, 0.0068, 0.0106)	(0.0036, 0.0056, 0.0082)	(0.0, 0.0059, 0.0274)	(0.0033, 0.0054, 0.0079)	(0.0029, 0.0056, 0.0094)	(0.0054, 0.0105, 0.0173)	(0.0006, 0.0018, 0.004)	(0.0018, 0.0047, 0.0088)	(0.0008, 0.0031, 0.0071)	(0.0014, 0.0032, 0.0063)	(0.0007, 0.0025, 0.0051)	(0.0022, 0.0054, 0.0099)	(0.0011, 0.0035, 0.0071)	(0.0008, 0.0025, 0.0051)	(0.0034, 0.0065, 0.0105)	(0.002, 0.0055, 0.0102)	(0.0029, 0.0063, 0.0116)	(0.0016, 0.0037, 0.0068)	(0.0016, 0.003, 0.0049)	(0.0025, 0.0048, 0.0078)	(0.0033, 0.0053, 0.0078)	(0.0022, 0.0039, 0.006)	(0.0035, 0.0052, 0.0074)	(0.0053, 0.0082, 0.0123)	(0.003, 0.0056, 0.0087)	(0.0007, 0.0036, 0.0088)	(0.0022, 0.0058, 0.0113)	(0.0015, 0.0052, 0.0107)	(0.0044, 0.0065, 0.0091)	(0.0095, 0.012, 0.015)	(0.0044, 0.0062, 0.0086)	(0.0007, 0.0027, 0.006)	(0.0051, 0.009, 0.0143)	(0.0072, 0.0105, 0.0149)	(0.0015, 0.0036, 0.0065)	(0.0048, 0.0073, 0.0105)	(0.0041, 0.0059, 0.0083)	(0.0009, 0.0028, 0.0054)	(0.0008, 0.0039, 0.009)	(0.0017, 0.0042, 0.0076)	(0.0028, 0.005, 0.0082)	(0.0016, 0.0037, 0.0065)	(0.0034, 0.0048, 0.0064)	(0.0, 0.0, 0.0049)	(0.0011, 0.0037, 0.0078)	(0.0149, 0.0205, 0.0271)
ENSG00000100575	(0.0055, 0.0092, 0.0147)	(0.0078, 0.0137, 0.0213)	(0.0019, 0.007, 0.016)	(0.0045, 0.0107, 0.0195)	(0.0038, 0.0124, 0.0258)	(0.0019, 0.0045, 0.0083)	VG Unavailable	(0.0049, 0.0104, 0.0176)	(0.0026, 0.0135, 0.0342)	(0.0, 0.0088, 0.0361)	(0.0, 0.0062, 0.025)	(0.0014, 0.0097, 0.0253)	(0.0007, 0.0063, 0.0175)	(0.001, 0.0089, 0.0226)	(0.0013, 0.0081, 0.0216)	(0.0038, 0.0184, 0.0444)	(0.0, 0.0, 0.0185)	(0.0014, 0.0084, 0.0214)	(0.0007, 0.0093, 0.0276)	(0.0014, 0.0114, 0.0301)	(0.0016, 0.0147, 0.043)	(0.0015, 0.0049, 0.0104)	(0.0065, 0.0131, 0.0221)	(0.0054, 0.012, 0.0219)	(0.0041, 0.0091, 0.0157)	(0.0038, 0.0081, 0.014)	(0.009, 0.0141, 0.02)	(0.0026, 0.0077, 0.016)	(0.005, 0.0135, 0.0256)	(0.0, 0.0065, 0.0223)	(0.0027, 0.007, 0.0133)	(0.0, 0.0013, 0.0321)	(0.0037, 0.0086, 0.0155)	(0.0039, 0.0072, 0.0116)	(0.0056, 0.0108, 0.0176)	(0.0059, 0.0179, 0.0349)	(0.0066, 0.0136, 0.0229)	(0.0, 0.0008, 0.01)	(0.0002, 0.0043, 0.014)	(0.0068, 0.0126, 0.0198)	(0.0044, 0.0087, 0.0142)	(0.0, 0.0, 0.0217)	(0.0018, 0.0089, 0.0224)	(0.0014, 0.0067, 0.0165)	(0.0023, 0.0065, 0.0129)	(0.0073, 0.0141, 0.0245)	(0.0053, 0.0104, 0.0168)	(0.0032, 0.0125, 0.0278)	(0.0004, 0.0056, 0.0173)	(0.0034, 0.0108, 0.022)
ENSG00000100577	(0.0156, 0.0211, 0.0279)	(0.0096, 0.0157, 0.0226)	(0.009, 0.014, 0.0202)	(0.0165, 0.0281, 0.0415)	(0.0068, 0.0178, 0.035)	(0.013, 0.021, 0.0312)	(0.0049, 0.0296, 0.0702)	(0.0073, 0.0116, 0.0164)	(0.0124, 0.0256, 0.0442)	(0.014, 0.0283, 0.0471)	(0.0054, 0.0114, 0.0199)	(0.0268, 0.0508, 0.0809)	(0.0185, 0.0415, 0.0744)	(0.0177, 0.0276, 0.0405)	(0.017, 0.0296, 0.0448)	(0.0085, 0.0191, 0.0361)	(0.0108, 0.0206, 0.034)	(0.0144, 0.0244, 0.0383)	(0.01, 0.0197, 0.0342)	(0.0047, 0.0131, 0.0246)	(0.0053, 0.0121, 0.0219)	(0.0187, 0.0304, 0.0438)	(0.0107, 0.0162, 0.0227)	(0.0114, 0.0215, 0.0346)	(0.009, 0.0125, 0.0166)	(0.0174, 0.0262, 0.038)	(0.012, 0.0173, 0.0234)	(0.025, 0.0426, 0.0661)	(0.0154, 0.0259, 0.0393)	(0.0046, 0.0156, 0.0334)	(0.0033, 0.0071, 0.0123)	(0.0414, 0.0546, 0.0702)	(0.0145, 0.0211, 0.0303)	(0.0044, 0.0065, 0.0089)	(0.0139, 0.0197, 0.0263)	(0.0147, 0.0285, 0.0474)	(0.0055, 0.0115, 0.0205)	(0.0058, 0.0106, 0.0167)	(0.0087, 0.0142, 0.0204)	(0.0064, 0.0097, 0.0131)	(0.0109, 0.0142, 0.0182)	(0.006, 0.0118, 0.0197)	(0.0116, 0.0213, 0.0342)	(0.0046, 0.0103, 0.0188)	(0.0055, 0.0101, 0.0159)	(0.0023, 0.0035, 0.005)	(0.0116, 0.0152, 0.0196)	(0.0069, 0.0187, 0.0363)	(0.0053, 0.0119, 0.0222)	(0.0143, 0.0226, 0.0333)
ENSG00000100578	(0.0224, 0.0357, 0.0522)	(0.0015, 0.0098, 0.0258)	(0.0051, 0.0188, 0.0445)	(0.0102, 0.0221, 0.0397)	(0.0086, 0.0238, 0.0481)	(0.0181, 0.0302, 0.0463)	VG Unavailable	(0.0165, 0.0295, 0.0466)	VG Unavailable	VG Unavailable	(0.0004, 0.015, 0.0496)	(0.0035, 0.0127, 0.027)	(0.0001, 0.0057, 0.0196)	(0.0089, 0.0296, 0.0641)	(0.033, 0.0724, 0.1273)	VG Unavailable	(0.0013, 0.0181, 0.0494)	(0.0078, 0.0338, 0.0745)	VG Unavailable	VG Unavailable	(0.0065, 0.0307, 0.069)	(0.0017, 0.0116, 0.0313)	(0.0096, 0.0204, 0.038)	(0.0023, 0.0111, 0.0274)	(0.0061, 0.0155, 0.0295)	(0.0094, 0.0198, 0.0357)	(0.0107, 0.0201, 0.0319)	(0.0075, 0.0209, 0.0432)	(0.0, 0.0045, 0.0344)	VG Unavailable	(0.0037, 0.0135, 0.0295)	VG Unavailable	(0.0203, 0.0325, 0.0482)	(0.0221, 0.04, 0.0646)	(0.0127, 0.0207, 0.0305)	(0.0, 0.002, 0.0249)	(0.009, 0.0286, 0.0615)	(0.0107, 0.0258, 0.0463)	(0.0099, 0.0221, 0.0403)	(0.0102, 0.0205, 0.0343)	(0.0116, 0.021, 0.0327)	(0.0012, 0.0133, 0.0354)	(0.0016, 0.0125, 0.0346)	(0.0086, 0.0247, 0.0495)	(0.0023, 0.0143, 0.0392)	(0.0072, 0.0136, 0.0225)	(0.0147, 0.0228, 0.0342)	(0.0, 0.0, 0.2979)	(0.0089, 0.0255, 0.0495)	VG Unavailable
ENSG00000100580	(0.005, 0.0073, 0.0103)	(0.003, 0.0053, 0.0081)	(0.0019, 0.004, 0.0067)	(0.0055, 0.0091, 0.0133)	(0.0023, 0.0058, 0.0116)	(0.0049, 0.0074, 0.0105)	(0.0006, 0.007, 0.0224)	(0.0057, 0.0086, 0.0125)	(0.0015, 0.0039, 0.0072)	(0.0032, 0.0062, 0.0107)	(0.0027, 0.0046, 0.0071)	(0.0009, 0.0025, 0.0049)	(0.0011, 0.0028, 0.0053)	(0.0019, 0.004, 0.0065)	(0.0027, 0.0049, 0.0074)	(0.0042, 0.0076, 0.0117)	(0.0015, 0.0028, 0.0045)	(0.0011, 0.0026, 0.0048)	(0.0016, 0.0034, 0.006)	(0.004, 0.0077, 0.0127)	(0.0037, 0.0075, 0.0129)	(0.0018, 0.0041, 0.0072)	(0.0042, 0.0071, 0.0105)	(0.0046, 0.0072, 0.0107)	(0.0042, 0.007, 0.0109)	(0.0031, 0.0052, 0.0079)	(0.0059, 0.0087, 0.0119)	(0.0039, 0.0084, 0.0142)	(0.0045, 0.0089, 0.0153)	(0.0, 0.0009, 0.006)	(0.0027, 0.0045, 0.0069)	(0.0104, 0.0191, 0.0302)	(0.0039, 0.0061, 0.009)	(0.0127, 0.019, 0.0259)	(0.0061, 0.0088, 0.0117)	(0.0035, 0.0067, 0.0112)	(0.0004, 0.0031, 0.009)	(0.0037, 0.0069, 0.0113)	(0.0011, 0.0021, 0.0035)	(0.0049, 0.0075, 0.0105)	(0.006, 0.0085, 0.0114)	(0.0004, 0.003, 0.0076)	(0.0022, 0.0054, 0.0098)	(0.0022, 0.0042, 0.0068)	(0.001, 0.0039, 0.0087)	(0.0024, 0.0039, 0.0059)	(0.0019, 0.0031, 0.0044)	(0.0003, 0.0023, 0.0068)	(0.0031, 0.0082, 0.0159)	(0.0084, 0.011, 0.0137)
ENSG00000100583	VG Unavailable	VG Unavailable	(0.0015, 0.0176, 0.0512)	VG Unavailable	VG Unavailable	VG Unavailable	VG Unavailable	VG Unavailable	VG Unavailable	VG Unavailable	(0.0032, 0.0132, 0.03)	VG Unavailable	VG Unavailable	(0.005, 0.025, 0.0631)	(0.0, 0.0106, 0.0464)	(0.0, 0.0113, 0.0684)	(0.0004, 0.008, 0.0238)	(0.0039, 0.0151, 0.0362)	VG Unavailable	VG Unavailable	VG Unavailable	VG Unavailable	VG Unavailable	VG Unavailable	VG Unavailable	VG Unavailable	(0.0048, 0.0121, 0.0228)	VG Unavailable	VG Unavailable	VG Unavailable	(0.0002, 0.0042, 0.0145)	VG Unavailable	(0.0206, 0.0431, 0.0731)	VG Unavailable	VG Unavailable	VG Unavailable	VG Unavailable	VG Unavailable	(0.0049, 0.0124, 0.0227)	VG Unavailable	VG Unavailable	VG Unavailable	VG Unavailable	VG Unavailable	VG Unavailable	(0.0023, 0.0039, 0.0058)	(0.0097, 0.0176, 0.0278)	VG Unavailable	VG Unavailable	VG Unavailable
ENSG00000100591	(0.0009, 0.0013, 0.0018)	(0.0003, 0.0006, 0.001)	(0.0007, 0.0011, 0.0017)	(0.0006, 0.001, 0.0014)	(0.002, 0.0034, 0.0052)	(0.0012, 0.0016, 0.0021)	(0.0002, 0.0016, 0.0043)	(0.001, 0.0015, 0.0022)	(0.0004, 0.0009, 0.0017)	(0.0002, 0.0007, 0.0016)	(0.0006, 0.0011, 0.0018)	(0.0005, 0.001, 0.0016)	(0.0003, 0.0006, 0.0012)	(0.0005, 0.001, 0.0016)	(0.0005, 0.0009, 0.0014)	(0.0003, 0.0008, 0.0016)	(0.0006, 0.0011, 0.0018)	(0.0012, 0.0022, 0.0035)	(0.0008, 0.0016, 0.0025)	(0.0004, 0.0009, 0.0017)	(0.0016, 0.0027, 0.0042)	(0.0009, 0.0014, 0.0019)	(0.0012, 0.0017, 0.0024)	(0.0006, 0.001, 0.0015)	(0.0006, 0.001, 0.0014)	(0.0011, 0.0016, 0.0021)	(0.0006, 0.0009, 0.0013)	(0.0005, 0.0009, 0.0013)	(0.0016, 0.0022, 0.0029)	(0.0002, 0.0011, 0.0025)	(0.0003, 0.0007, 0.0012)	(0.0004, 0.0012, 0.0022)	(0.0005, 0.0008, 0.0013)	(0.0012, 0.0016, 0.002)	(0.0006, 0.0009, 0.0013)	(0.0003, 0.0007, 0.0013)	(0.0007, 0.0015, 0.0027)	(0.0004, 0.0009, 0.0016)	(0.0007, 0.0011, 0.0017)	(0.0003, 0.0006, 0.0011)	(0.0006, 0.001, 0.0014)	(0.0007, 0.0014, 0.0024)	(0.0, 0.0, 0.0005)	(0.0001, 0.0004, 0.001)	(0.0004, 0.0009, 0.0015)	(0.0002, 0.0003, 0.0005)	(0.001, 0.0014, 0.0019)	(0.0002, 0.0006, 0.0012)	(0.0002, 0.0007, 0.0015)	(0.0012, 0.0018, 0.0025)
ENSG00000100592	(0.0105, 0.0133, 0.0167)	(0.0098, 0.0128, 0.0162)	(0.0014, 0.0044, 0.0097)	(0.0066, 0.0092, 0.012)	(0.0045, 0.0067, 0.0093)	(0.0061, 0.0081, 0.0105)	(0.0003, 0.0077, 0.0261)	(0.0093, 0.0122, 0.0161)	(0.0132, 0.0229, 0.0345)	(0.0064, 0.0142, 0.0242)	(0.0098, 0.0179, 0.0273)	(0.0061, 0.0097, 0.014)	(0.0055, 0.009, 0.0133)	(0.0058, 0.0107, 0.0168)	(0.0041, 0.0099, 0.0175)	(0.0035, 0.0085, 0.0158)	(0.0021, 0.0059, 0.0125)	(0.0121, 0.0206, 0.031)	(0.008, 0.0153, 0.0262)	(0.0162, 0.0331, 0.0576)	(0.0174, 0.029, 0.044)	(0.0064, 0.0091, 0.0125)	(0.0045, 0.0073, 0.0105)	(0.0079, 0.0105, 0.0137)	(0.0081, 0.0109, 0.014)	(0.0077, 0.0103, 0.013)	(0.0111, 0.0153, 0.0203)	(0.0021, 0.0034, 0.0048)	(0.0015, 0.0035, 0.0061)	(0.0018, 0.0083, 0.0197)	(0.0319, 0.045, 0.0613)	(0.0023, 0.0063, 0.0134)	(0.0093, 0.0121, 0.0154)	(0.0125, 0.017, 0.0226)	(0.0096, 0.0123, 0.0152)	(0.0063, 0.0106, 0.0158)	(0.0044, 0.0094, 0.0151)	(0.01, 0.0151, 0.0214)	(0.0105, 0.0158, 0.0232)	(0.0065, 0.0083, 0.0104)	(0.0121, 0.0146, 0.0174)	(0.001, 0.0036, 0.0077)	(0.0058, 0.0102, 0.0157)	(0.003, 0.0066, 0.0113)	(0.0024, 0.005, 0.0085)	(0.0012, 0.003, 0.0056)	(0.0072, 0.0097, 0.0129)	(0.0075, 0.0135, 0.0219)	(0.0119, 0.018, 0.0261)	(0.0198, 0.0357, 0.057)
ENSG00000100593	VG Unavailable	VG Unavailable	VG Unavailable	VG Unavailable	VG Unavailable	VG Unavailable	VG Unavailable	VG Unavailable	VG Unavailable	VG Unavailable	VG Unavailable	VG Unavailable	VG Unavailable	VG Unavailable	VG Unavailable	VG Unavailable	VG Unavailable	VG Unavailable	VG Unavailable	VG Unavailable	VG Unavailable	VG Unavailable	VG Unavailable	VG Unavailable	VG Unavailable	VG Unavailable	VG Unavailable	VG Unavailable	VG Unavailable	VG Unavailable	VG Unavailable	VG Unavailable	VG Unavailable	VG Unavailable	VG Unavailable	VG Unavailable	VG Unavailable	(0.0156, 0.074, 0.1703)	VG Unavailable	VG Unavailable	VG Unavailable	VG Unavailable	VG Unavailable	VG Unavailable	VG Unavailable	(0.0039, 0.0164, 0.0406)	VG Unavailable	VG Unavailable	VG Unavailable	VG Unavailable
ENSG00000100596	(0.0062, 0.008, 0.0099)	(0.0081, 0.0105, 0.0133)	(0.0022, 0.0047, 0.008)	(0.0021, 0.0049, 0.0088)	(0.0061, 0.0104, 0.0164)	(0.0046, 0.0076, 0.0114)	(0.0, 0.0055, 0.0315)	(0.0094, 0.0125, 0.0161)	(0.006, 0.0134, 0.0245)	(0.0012, 0.0051, 0.012)	(0.0009, 0.0032, 0.0071)	(0.0024, 0.0074, 0.0149)	(0.001, 0.0049, 0.0112)	(0.004, 0.0086, 0.0155)	(0.0007, 0.0034, 0.0078)	(0.0055, 0.0108, 0.0174)	(0.0002, 0.0024, 0.007)	(0.0017, 0.0048, 0.01)	(0.0026, 0.0065, 0.0126)	(0.0013, 0.0054, 0.0134)	(0.0008, 0.0019, 0.0035)	(0.0011, 0.0036, 0.0072)	(0.0016, 0.0034, 0.0057)	(0.0031, 0.0061, 0.01)	(0.0027, 0.0039, 0.0054)	(0.0034, 0.006, 0.0095)	(0.0038, 0.0058, 0.0083)	(0.0039, 0.0077, 0.0129)	(0.004, 0.0082, 0.0145)	(0.0, 0.0008, 0.0074)	(0.019, 0.0282, 0.0393)	(0.0024, 0.0089, 0.0194)	(0.0034, 0.0051, 0.0071)	(0.0071, 0.0121, 0.0174)	(0.0128, 0.016, 0.0195)	(0.0005, 0.0034, 0.0089)	(0.0025, 0.0068, 0.0139)	(0.0026, 0.0064, 0.012)	(0.0046, 0.0088, 0.0143)	(0.0036, 0.0056, 0.0079)	(0.0054, 0.0076, 0.0101)	(0.0011, 0.0031, 0.0057)	(0.0024, 0.0058, 0.0105)	(0.0019, 0.0035, 0.0059)	(0.0019, 0.0039, 0.0068)	(0.0012, 0.0041, 0.0087)	(0.0048, 0.0073, 0.0103)	(0.0008, 0.0037, 0.0087)	(0.0027, 0.0057, 0.0095)	(0.0093, 0.0112, 0.0137)
ENSG00000100599	(0.0083, 0.0108, 0.0135)	(0.0052, 0.0074, 0.01)	(0.0119, 0.017, 0.0234)	(0.0055, 0.0077, 0.0103)	(0.0029, 0.0058, 0.0096)	(0.0081, 0.0106, 0.0132)	(0.0016, 0.008, 0.0204)	(0.0042, 0.0069, 0.0104)	(0.0107, 0.0187, 0.0288)	(0.0096, 0.0213, 0.0366)	(0.0051, 0.0152, 0.0303)	(0.0223, 0.0384, 0.0593)	(0.0293, 0.051, 0.0804)	(0.0132, 0.0198, 0.0288)	(0.0119, 0.0198, 0.0304)	(0.0129, 0.024, 0.0396)	(0.0124, 0.0226, 0.0346)	(0.0045, 0.0154, 0.0307)	(0.0045, 0.0149, 0.0322)	(0.0137, 0.0313, 0.0556)	(0.0044, 0.0109, 0.0205)	(0.0121, 0.0155, 0.0192)	(0.0061, 0.0086, 0.0114)	(0.01, 0.0139, 0.0185)	(0.0094, 0.0148, 0.0206)	(0.0068, 0.0097, 0.013)	(0.0206, 0.0253, 0.0307)	(0.0081, 0.0119, 0.0167)	(0.0052, 0.0095, 0.0147)	(0.0046, 0.0183, 0.0418)	(0.0233, 0.0324, 0.0425)	(0.0053, 0.0104, 0.0175)	(0.0034, 0.0047, 0.0062)	(0.0276, 0.0383, 0.0516)	(0.0087, 0.0116, 0.0152)	(0.0, 0.0, 0.0094)	(0.0067, 0.0116, 0.0188)	(0.0066, 0.0107, 0.0159)	(0.0098, 0.0139, 0.0191)	(0.0073, 0.0119, 0.0173)	(0.0077, 0.0112, 0.0152)	(0.0049, 0.0118, 0.0221)	(0.0057, 0.0093, 0.0139)	(0.0065, 0.009, 0.0119)	(0.0043, 0.0077, 0.0119)	(0.0097, 0.0131, 0.0174)	(0.0097, 0.0122, 0.0148)	(0.0029, 0.0057, 0.0095)	(0.0061, 0.0112, 0.0181)	(0.0037, 0.0044, 0.0052)
ENSG00000100600	(0.0044, 0.0056, 0.0069)	(0.006, 0.0075, 0.0091)	(0.0024, 0.0045, 0.0072)	(0.005, 0.0066, 0.0085)	(0.0051, 0.0072, 0.0098)	(0.0053, 0.0067, 0.0082)	(0.0003, 0.0025, 0.0065)	(0.0048, 0.0066, 0.0087)	(0.0004, 0.0027, 0.0072)	(0.0043, 0.0105, 0.02)	(0.0008, 0.0032, 0.0067)	(0.0002, 0.0019, 0.005)	(0.0008, 0.003, 0.0067)	(0.0018, 0.0041, 0.0073)	(0.0002, 0.0017, 0.0042)	(0.0032, 0.008, 0.0141)	(0.0047, 0.0091, 0.0149)	(0.0006, 0.0028, 0.0067)	(0.0012, 0.005, 0.011)	(0.0049, 0.011, 0.0199)	(0.0104, 0.0192, 0.0299)	(0.0031, 0.0048, 0.0068)	(0.0033, 0.0047, 0.0062)	(0.0032, 0.0048, 0.0068)	(0.0028, 0.004, 0.0055)	(0.0039, 0.0055, 0.0074)	(0.0084, 0.0111, 0.0139)	(0.0046, 0.0063, 0.0081)	(0.0028, 0.0043, 0.006)	(0.0116, 0.019, 0.0291)	(0.0258, 0.0342, 0.0449)	(0.0027, 0.0051, 0.0084)	(0.007, 0.0086, 0.0104)	(0.0035, 0.0048, 0.0064)	(0.0053, 0.0069, 0.0087)	(0.008, 0.0137, 0.0207)	(0.0048, 0.0079, 0.0118)	(0.0023, 0.0041, 0.0062)	(0.0048, 0.0076, 0.0111)	(0.0046, 0.0063, 0.0084)	(0.0039, 0.0053, 0.0071)	(0.0048, 0.0075, 0.0107)	(0.0034, 0.0058, 0.0086)	(0.008, 0.0107, 0.0136)	(0.0021, 0.0035, 0.0054)	(0.0005, 0.0016, 0.0032)	(0.004, 0.0049, 0.006)	(0.004, 0.008, 0.0136)	(0.0047, 0.0085, 0.0134)	(0.0193, 0.0274, 0.0376)
ENSG00000100601	(0.0289, 0.0354, 0.0429)	(0.0252, 0.0344, 0.0435)	(0.0056, 0.011, 0.0186)	(0.0228, 0.0322, 0.0424)	(0.0195, 0.0309, 0.0442)	(0.0403, 0.0515, 0.0639)	(0.0019, 0.0197, 0.0578)	(0.026, 0.0335, 0.0426)	(0.0195, 0.0413, 0.0728)	(0.0393, 0.0684, 0.109)	(0.0133, 0.0256, 0.0438)	(0.0584, 0.0824, 0.1097)	(0.0493, 0.0734, 0.1034)	(0.0154, 0.0276, 0.0438)	(0.0139, 0.0284, 0.0484)	(0.0262, 0.0473, 0.0753)	(0.0224, 0.0385, 0.0634)	(0.0165, 0.0293, 0.047)	(0.0329, 0.058, 0.0882)	(0.0278, 0.0567, 0.0976)	(0.0803, 0.1308, 0.1968)	(0.0097, 0.0157, 0.0234)	(0.0148, 0.021, 0.028)	(0.011, 0.0173, 0.0244)	(0.0193, 0.0268, 0.0357)	(0.0215, 0.029, 0.0371)	(0.0237, 0.0308, 0.039)	(0.0247, 0.0363, 0.0507)	(0.0141, 0.0219, 0.0313)	(0.0025, 0.0143, 0.0344)	(0.0281, 0.0427, 0.0606)	(0.0007, 0.0062, 0.0178)	(0.0312, 0.0397, 0.0498)	(0.0529, 0.0657, 0.0795)	(0.0158, 0.021, 0.0265)	(0.0377, 0.0546, 0.0748)	(0.0244, 0.036, 0.0494)	(0.0119, 0.0192, 0.028)	(0.0121, 0.0201, 0.0295)	(0.0254, 0.0321, 0.0407)	(0.0288, 0.0361, 0.0438)	(0.0185, 0.0303, 0.0461)	(0.0297, 0.0442, 0.0615)	(0.0205, 0.0289, 0.0395)	(0.0148, 0.0221, 0.0319)	(0.0124, 0.0174, 0.0237)	(0.0183, 0.0235, 0.0293)	(0.0245, 0.0409, 0.0615)	(0.0228, 0.0383, 0.0587)	(0.0351, 0.0466, 0.0606)
ENSG00000100603	(0.0024, 0.0032, 0.0042)	(0.0015, 0.0024, 0.0034)	(0.0025, 0.0043, 0.0067)	(0.0014, 0.0024, 0.0037)	(0.0002, 0.0011, 0.0026)	(0.0007, 0.0014, 0.0022)	(0.0, 0.0, 0.0025)	(0.0012, 0.002, 0.003)	(0.0021, 0.0049, 0.009)	(0.0003, 0.0026, 0.0069)	(0.0006, 0.0022, 0.0047)	(0.0, 0.0005, 0.0021)	(0.0011, 0.0022, 0.0037)	(0.0012, 0.003, 0.0057)	(0.0005, 0.0024, 0.0057)	(0.0024, 0.0057, 0.0103)	(0.0012, 0.0034, 0.0071)	(0.0, 0.0005, 0.0035)	(0.0003, 0.0023, 0.0059)	(0.0006, 0.0027, 0.0064)	(0.0015, 0.0041, 0.008)	(0.0002, 0.0008, 0.002)	(0.0007, 0.0014, 0.0024)	(0.0, 0.0004, 0.0016)	(0.0001, 0.0006, 0.0015)	(0.0005, 0.0012, 0.002)	(0.0007, 0.0012, 0.0019)	(0.0001, 0.001, 0.0027)	(0.0007, 0.0019, 0.0037)	(0.0, 0.0011, 0.006)	(0.0004, 0.0012, 0.0024)	(0.0029, 0.0061, 0.0103)	(0.0019, 0.0028, 0.0037)	(0.0007, 0.0013, 0.0021)	(0.002, 0.0029, 0.0039)	(0.0014, 0.0027, 0.0045)	(0.001, 0.0025, 0.0045)	(0.0012, 0.0023, 0.0041)	(0.0009, 0.0019, 0.0034)	(0.0008, 0.0015, 0.0023)	(0.0009, 0.0014, 0.0021)	(0.0, 0.0007, 0.0026)	(0.0006, 0.0017, 0.0033)	(0.0018, 0.0032, 0.005)	(0.0013, 0.0025, 0.0041)	(0.0011, 0.0018, 0.0027)	(0.0026, 0.0035, 0.0045)	(0.0006, 0.0019, 0.004)	(0.0008, 0.0023, 0.0048)	(0.0027, 0.0039, 0.0054)
ENSG00000100604	VG Unavailable	VG Unavailable	(0.0151, 0.0169, 0.0187)	VG Unavailable	VG Unavailable	VG Unavailable	VG Unavailable	VG Unavailable	(0.0009, 0.0017, 0.0027)	(0.001, 0.0032, 0.0068)	(0.0064, 0.0102, 0.015)	(0.0747, 0.117, 0.1668)	(0.0421, 0.0708, 0.108)	(0.0024, 0.0033, 0.0042)	(0.0017, 0.0024, 0.0033)	(0.003, 0.0052, 0.0081)	(0.0022, 0.0038, 0.0057)	(0.0067, 0.0101, 0.0142)	(0.006, 0.0096, 0.0143)	(0.0007, 0.0023, 0.0049)	(0.0001, 0.0019, 0.0068)	(0.0041, 0.0077, 0.0128)	(0.0014, 0.0023, 0.0034)	(0.0286, 0.0514, 0.08)	(0.0763, 0.1732, 0.3121)	(0.0194, 0.0332, 0.0509)	VG Unavailable	VG Unavailable	VG Unavailable	VG Unavailable	VG Unavailable	VG Unavailable	VG Unavailable	VG Unavailable	VG Unavailable	VG Unavailable	(0.0055, 0.0076, 0.0099)	(0.0227, 0.0348, 0.051)	(0.0033, 0.0043, 0.0053)	VG Unavailable	VG Unavailable	VG Unavailable	(0.0031, 0.0047, 0.0067)	VG Unavailable	(0.0034, 0.0045, 0.0057)	(0.0074, 0.0093, 0.0113)	(0.0032, 0.0093, 0.0199)	VG Unavailable	(0.0019, 0.0276, 0.0838)	VG Unavailable
ENSG00000100605	(0.0011, 0.0013, 0.0017)	(0.0008, 0.0011, 0.0015)	(0.0016, 0.0027, 0.0038)	(0.0024, 0.0031, 0.0039)	(0.002, 0.0027, 0.0036)	(0.0018, 0.0022, 0.0026)	(0.0007, 0.0024, 0.0048)	(0.0007, 0.001, 0.0014)	(0.0008, 0.0011, 0.0016)	(0.0009, 0.0014, 0.0021)	(0.001, 0.0014, 0.0019)	(0.0013, 0.0019, 0.0025)	(0.0015, 0.0022, 0.003)	(0.001, 0.0013, 0.0017)	(0.0013, 0.0018, 0.0024)	(0.0014, 0.002, 0.0026)	(0.0013, 0.0019, 0.0026)	(0.0011, 0.0015, 0.002)	(0.0013, 0.0018, 0.0023)	(0.0014, 0.0021, 0.0029)	(0.0012, 0.0017, 0.0023)	(0.0012, 0.0017, 0.0022)	(0.001, 0.0013, 0.0018)	(0.0012, 0.0015, 0.0019)	(0.0009, 0.0015, 0.0023)	(0.001, 0.0013, 0.0016)	(0.0017, 0.0025, 0.0034)	(0.0019, 0.0026, 0.0033)	(0.0013, 0.0018, 0.0024)	(0.0004, 0.0012, 0.0024)	(0.014, 0.0196, 0.0254)	(0.0023, 0.0034, 0.0048)	(0.0012, 0.0016, 0.0022)	(0.0027, 0.0034, 0.0043)	(0.0008, 0.001, 0.0013)	(0.0026, 0.004, 0.0056)	(0.0007, 0.0015, 0.0025)	(0.001, 0.0015, 0.0021)	(0.0032, 0.0047, 0.0062)	(0.0012, 0.0018, 0.0027)	(0.0018, 0.0024, 0.0031)	(0.0001, 0.0008, 0.0021)	(0.0006, 0.001, 0.0015)	(0.0018, 0.0026, 0.0035)	(0.0006, 0.0012, 0.0018)	(0.0012, 0.0017, 0.0023)	(0.011, 0.0129, 0.0148)	(0.0007, 0.0013, 0.0022)	(0.0024, 0.0037, 0.0053)	(0.0036, 0.0041, 0.0046)
ENSG00000100612	(0.001, 0.0089, 0.023)	(0.0002, 0.0063, 0.021)	(0.0061, 0.0187, 0.0385)	(0.0, 0.0002, 0.0064)	(0.0, 0.0091, 0.0391)	(0.0068, 0.02, 0.0414)	VG Unavailable	(0.0058, 0.0166, 0.034)	VG Unavailable	VG Unavailable	VG Unavailable	(0.0076, 0.0274, 0.0561)	(0.0097, 0.0308, 0.0646)	VG Unavailable	(0.0033, 0.0234, 0.0615)	VG Unavailable	(0.0009, 0.0112, 0.0324)	VG Unavailable	VG Unavailable	(0.0656, 0.1859, 0.3908)	VG Unavailable	(0.003, 0.0147, 0.036)	(0.0, 0.0025, 0.0099)	(0.0085, 0.0261, 0.0521)	(0.0, 0.0034, 0.0167)	(0.0, 0.0, 0.0069)	(0.0023, 0.0095, 0.0205)	(0.0031, 0.0103, 0.0206)	(0.0021, 0.0097, 0.0229)	(0.0, 0.0, 0.0559)	(0.0001, 0.0027, 0.0091)	(0.0024, 0.0168, 0.0468)	(0.0169, 0.0305, 0.0507)	(0.0171, 0.0251, 0.0353)	(0.0012, 0.0051, 0.012)	(0.0, 0.0027, 0.0176)	(0.0041, 0.0159, 0.0361)	(0.0089, 0.0206, 0.0371)	(0.0054, 0.017, 0.035)	(0.0102, 0.0235, 0.0424)	(0.0043, 0.0127, 0.0259)	(0.0, 0.0077, 0.0433)	(0.0, 0.0022, 0.0263)	(0.0039, 0.0136, 0.0299)	(0.0028, 0.0103, 0.0228)	(0.0027, 0.0139, 0.0333)	(0.0074, 0.0143, 0.0232)	(0.0, 0.0086, 0.0349)	(0.0, 0.0071, 0.0549)	(0.0099, 0.0249, 0.0472)
ENSG00000100614	(0.0036, 0.0052, 0.0072)	(0.0031, 0.0052, 0.0081)	(0.0027, 0.0064, 0.012)	(0.0012, 0.0027, 0.0048)	(0.0018, 0.0042, 0.008)	(0.0015, 0.0025, 0.0037)	(0.0, 0.0025, 0.0187)	(0.0041, 0.0063, 0.0089)	(0.0004, 0.0021, 0.0052)	(0.0006, 0.0026, 0.0065)	(0.0003, 0.0018, 0.005)	(0.0008, 0.0021, 0.0037)	(0.0003, 0.0013, 0.0027)	(0.001, 0.0027, 0.0053)	(0.0006, 0.0019, 0.004)	(0.0, 0.0006, 0.0053)	(0.0004, 0.0021, 0.0046)	(0.0, 0.0, 0.0114)	(0.0009, 0.0028, 0.0057)	(0.0011, 0.0034, 0.008)	(0.0004, 0.0024, 0.0066)	(0.0008, 0.0021, 0.0042)	(0.002, 0.0035, 0.0055)	(0.0, 0.0007, 0.0025)	(0.002, 0.004, 0.0067)	(0.0007, 0.0017, 0.0031)	(0.0014, 0.0037, 0.0068)	(0.0001, 0.0011, 0.0033)	(0.0007, 0.0022, 0.0046)	(0.0, 0.0015, 0.0067)	(0.0057, 0.0097, 0.0146)	(0.0003, 0.0025, 0.0071)	(0.0046, 0.0067, 0.0093)	(0.0106, 0.0137, 0.0174)	(0.0029, 0.0044, 0.0065)	(0.0018, 0.0048, 0.0091)	(0.0039, 0.0081, 0.0132)	(0.0011, 0.003, 0.0057)	(0.0039, 0.0068, 0.0104)	(0.0076, 0.0103, 0.0133)	(0.0097, 0.0128, 0.0164)	(0.0019, 0.0051, 0.0099)	(0.0044, 0.0081, 0.0129)	(0.0051, 0.0097, 0.0153)	(0.0025, 0.005, 0.0082)	(0.0046, 0.007, 0.0102)	(0.004, 0.0058, 0.0079)	(0.0025, 0.0054, 0.0092)	(0.0011, 0.0044, 0.01)	(0.0024, 0.0048, 0.0075)
ENSG00000100625	VG Unavailable	(0.0134, 0.0481, 0.104)	(0.0066, 0.0337, 0.0846)	(0.0009, 0.0137, 0.0473)	VG Unavailable	VG Unavailable	VG Unavailable	VG Unavailable	VG Unavailable	VG Unavailable	VG Unavailable	(0.0, 0.0111, 0.0551)	(0.0, 0.0, 0.023)	VG Unavailable	VG Unavailable	VG Unavailable	VG Unavailable	VG Unavailable	VG Unavailable	VG Unavailable	VG Unavailable	VG Unavailable	VG Unavailable	VG Unavailable	VG Unavailable	VG Unavailable	(0.0062, 0.0124, 0.02)	VG Unavailable	VG Unavailable	VG Unavailable	VG Unavailable	VG Unavailable	(0.0036, 0.021, 0.055)	(0.0034, 0.0055, 0.008)	VG Unavailable	(0.0001, 0.0167, 0.0629)	(0.0082, 0.0313, 0.0686)	(0.0001, 0.0063, 0.0217)	(0.0, 0.0009, 0.0148)	VG Unavailable	VG Unavailable	(0.002, 0.0087, 0.0207)	VG Unavailable	VG Unavailable	(0.011, 0.0322, 0.0635)	VG Unavailable	(0.0101, 0.0238, 0.0442)	VG Unavailable	VG Unavailable	VG Unavailable
ENSG00000100626	(0.0319, 0.0369, 0.0428)	(0.0197, 0.0242, 0.0289)	(0.0137, 0.0183, 0.0237)	(0.0196, 0.0251, 0.0311)	(0.0176, 0.0242, 0.0321)	(0.0319, 0.0379, 0.0447)	(0.0033, 0.0214, 0.058)	(0.025, 0.0302, 0.0362)	(0.0082, 0.0118, 0.0158)	(0.0068, 0.011, 0.0159)	(0.009, 0.0123, 0.0159)	(0.0252, 0.0319, 0.0394)	(0.0307, 0.0396, 0.0503)	(0.011, 0.0144, 0.0182)	(0.0097, 0.0133, 0.0174)	(0.0106, 0.0151, 0.0202)	(0.0061, 0.0083, 0.0109)	(0.0102, 0.0132, 0.017)	(0.0093, 0.0128, 0.0168)	(0.0072, 0.0127, 0.0199)	(0.0073, 0.013, 0.0204)	(0.0196, 0.0253, 0.0316)	(0.0203, 0.0268, 0.0343)	(0.0228, 0.029, 0.0367)	(0.0253, 0.0343, 0.0455)	(0.0306, 0.0374, 0.0443)	(0.0376, 0.0604, 0.0885)	(0.0173, 0.0211, 0.0257)	(0.0042, 0.0053, 0.0066)	(0.014, 0.0246, 0.0376)	VG Unavailable	(0.0097, 0.0217, 0.0378)	(0.0204, 0.0264, 0.0332)	(0.0655, 0.0781, 0.0926)	(0.0139, 0.0173, 0.0207)	(0.0168, 0.0287, 0.0448)	(0.0057, 0.0114, 0.0191)	(0.0234, 0.0316, 0.0413)	(0.0167, 0.0224, 0.0289)	(0.0224, 0.0277, 0.0336)	(0.0309, 0.0364, 0.0428)	(0.0139, 0.021, 0.03)	(0.02, 0.0289, 0.0404)	(0.0144, 0.0192, 0.0244)	(0.0155, 0.0225, 0.0316)	(0.0058, 0.008, 0.0106)	(0.0192, 0.0229, 0.0275)	(0.0122, 0.0186, 0.0273)	(0.0185, 0.0293, 0.0419)	VG Unavailable
ENSG00000100628	(0.0093, 0.0151, 0.0227)	(0.0159, 0.0261, 0.0397)	VG Unavailable	(0.0094, 0.0118, 0.0145)	(0.007, 0.0103, 0.0144)	(0.0086, 0.0106, 0.0128)	(0.0, 0.0, 0.0016)	(0.0157, 0.0296, 0.0473)	(0.0017, 0.0099, 0.0257)	VG Unavailable	VG Unavailable	VG Unavailable	VG Unavailable	(0.0023, 0.0072, 0.0149)	(0.0015, 0.0062, 0.0141)	VG Unavailable	VG Unavailable	VG Unavailable	VG Unavailable	VG Unavailable	VG Unavailable	(0.005, 0.0064, 0.0078)	(0.0055, 0.0072, 0.009)	(0.004, 0.0052, 0.0066)	(0.0055, 0.0097, 0.0156)	(0.0051, 0.0062, 0.0075)	VG Unavailable	(0.0126, 0.0155, 0.0187)	(0.0057, 0.0076, 0.0094)	VG Unavailable	(0.025, 0.0368, 0.0507)	VG Unavailable	(0.0115, 0.0181, 0.0262)	(0.0053, 0.0061, 0.007)	(0.0152, 0.0281, 0.0443)	(0.0028, 0.0119, 0.0261)	VG Unavailable	(0.0093, 0.0131, 0.0178)	VG Unavailable	(0.0127, 0.0264, 0.0448)	(0.013, 0.0227, 0.0351)	(0.0028, 0.0102, 0.0224)	(0.0063, 0.0094, 0.0134)	(0.0103, 0.0165, 0.0236)	(0.004, 0.006, 0.0085)	(0.0027, 0.0066, 0.0119)	(0.0152, 0.0265, 0.0413)	(0.0029, 0.0049, 0.0076)	(0.0026, 0.0058, 0.0104)	(0.0288, 0.0459, 0.0669)
ENSG00000100629	(0.0163, 0.0242, 0.0338)	(0.0077, 0.0148, 0.0241)	(0.0025, 0.0164, 0.0443)	(0.015, 0.0274, 0.046)	(0.0184, 0.0373, 0.063)	(0.019, 0.0323, 0.0481)	VG Unavailable	(0.0118, 0.0192, 0.0282)	VG Unavailable	VG Unavailable	(0.008, 0.0245, 0.0502)	(0.0109, 0.0211, 0.0337)	(0.0079, 0.0179, 0.0318)	VG Unavailable	VG Unavailable	(0.0069, 0.0277, 0.0623)	VG Unavailable	(0.0, 0.0077, 0.0282)	(0.008, 0.0275, 0.0625)	VG Unavailable	(0.0006, 0.0131, 0.0431)	(0.0072, 0.0158, 0.0284)	(0.0022, 0.0084, 0.0181)	(0.0176, 0.0301, 0.0473)	(0.0045, 0.0106, 0.0193)	(0.0133, 0.0234, 0.0371)	(0.0022, 0.0062, 0.0125)	(0.0161, 0.0299, 0.0464)	VG Unavailable	(0.0085, 0.041, 0.108)	(0.0037, 0.0101, 0.0191)	VG Unavailable	(0.0082, 0.0144, 0.0221)	(0.0107, 0.014, 0.0178)	(0.0187, 0.0255, 0.033)	(0.0085, 0.0183, 0.0313)	VG Unavailable	(0.01, 0.022, 0.0394)	(0.0135, 0.0226, 0.0342)	(0.0064, 0.0098, 0.0144)	(0.0127, 0.0171, 0.0221)	(0.0051, 0.0116, 0.0202)	(0.0102, 0.0211, 0.0376)	(0.0029, 0.0073, 0.0133)	(0.0075, 0.0194, 0.0378)	(0.0016, 0.0039, 0.0074)	(0.0046, 0.0059, 0.0073)	(0.0016, 0.0079, 0.0179)	(0.0054, 0.0135, 0.0255)	(0.0195, 0.0402, 0.0642)
ENSG00000100632	(0.014, 0.0201, 0.0268)	(0.0028, 0.007, 0.0126)	(0.003, 0.009, 0.0187)	(0.003, 0.0089, 0.017)	(0.0058, 0.0153, 0.0292)	(0.0085, 0.0137, 0.02)	(0.0, 0.0, 0.0549)	(0.0105, 0.0159, 0.0228)	(0.0, 0.0078, 0.0307)	(0.0, 0.0048, 0.0275)	(0.0, 0.0044, 0.0206)	(0.003, 0.011, 0.0228)	(0.0002, 0.0045, 0.014)	(0.0071, 0.0301, 0.072)	(0.0, 0.001, 0.0112)	(0.0009, 0.02, 0.0656)	(0.0001, 0.0115, 0.0452)	(0.0001, 0.0038, 0.0135)	(0.0, 0.0161, 0.0686)	VG Unavailable	(0.0, 0.0087, 0.0403)	(0.0015, 0.0074, 0.0177)	(0.0032, 0.0101, 0.0199)	(0.0033, 0.01, 0.0205)	(0.0013, 0.0067, 0.0178)	(0.0075, 0.0141, 0.0227)	(0.0028, 0.0063, 0.0112)	(0.0015, 0.0072, 0.0186)	(0.0018, 0.0134, 0.0343)	(0.0, 0.0119, 0.0488)	(0.0035, 0.0091, 0.0171)	(0.0254, 0.0583, 0.1012)	(0.0039, 0.0072, 0.0113)	(0.0, 0.0021, 0.01)	(0.0057, 0.0096, 0.0147)	(0.0029, 0.0082, 0.0163)	(0.0, 0.0001, 0.1298)	(0.0005, 0.0064, 0.0185)	(0.0009, 0.0058, 0.0149)	(0.0056, 0.0102, 0.0162)	(0.0072, 0.0123, 0.0188)	(0.0002, 0.0041, 0.0123)	(0.0004, 0.0053, 0.0147)	(0.0083, 0.0191, 0.0339)	(0.0018, 0.0068, 0.0151)	(0.0002, 0.0029, 0.0094)	(0.008, 0.0123, 0.0181)	(0.0, 0.0037, 0.0159)	(0.0039, 0.0115, 0.0236)	(0.0377, 0.0668, 0.1012)
ENSG00000100644	(0.0019, 0.0029, 0.0042)	(0.0016, 0.0026, 0.0038)	(0.0022, 0.0036, 0.0053)	(0.0019, 0.0031, 0.0045)	(0.0009, 0.0021, 0.004)	(0.0025, 0.0037, 0.0051)	(0.0007, 0.0067, 0.0219)	(0.0014, 0.0028, 0.0046)	(0.0, 0.0019, 0.007)	(0.0001, 0.0023, 0.007)	(0.0007, 0.0025, 0.0058)	(0.0003, 0.0018, 0.0046)	(0.0008, 0.0027, 0.006)	(0.0059, 0.0117, 0.0205)	(0.0016, 0.0048, 0.01)	(0.0, 0.0026, 0.0092)	(0.0001, 0.0014, 0.0044)	(0.001, 0.0031, 0.0068)	(0.0015, 0.0045, 0.0094)	(0.0014, 0.0052, 0.0113)	(0.0004, 0.0021, 0.0051)	(0.0016, 0.0039, 0.0071)	(0.0009, 0.0023, 0.0041)	(0.0041, 0.0067, 0.0098)	(0.0022, 0.0034, 0.0047)	(0.0035, 0.0052, 0.0075)	(0.0193, 0.0251, 0.0316)	(0.0129, 0.0176, 0.0227)	(0.0136, 0.019, 0.0253)	(0.0, 0.0007, 0.0047)	(0.0047, 0.0085, 0.0132)	(0.0016, 0.0051, 0.0116)	(0.0022, 0.0031, 0.0042)	(0.0027, 0.006, 0.0105)	(0.002, 0.0036, 0.0056)	(0.0018, 0.0051, 0.0097)	(0.0022, 0.0055, 0.0108)	(0.0019, 0.0041, 0.0073)	(0.0023, 0.0043, 0.007)	(0.0036, 0.0055, 0.0077)	(0.0027, 0.0041, 0.0057)	(0.0007, 0.0021, 0.0045)	(0.0011, 0.0037, 0.0075)	(0.001, 0.0025, 0.0046)	(0.0017, 0.0036, 0.0063)	(0.001, 0.003, 0.0057)	(0.0016, 0.0026, 0.0039)	(0.0004, 0.0024, 0.0055)	(0.0003, 0.0019, 0.0049)	(0.0043, 0.0059, 0.0078)
ENSG00000100647	(0.0121, 0.0154, 0.0188)	(0.008, 0.0105, 0.0133)	(0.0005, 0.0021, 0.005)	(0.0048, 0.0075, 0.0108)	(0.0012, 0.0032, 0.0063)	(0.0015, 0.003, 0.0048)	(0.0011, 0.0093, 0.0253)	(0.0058, 0.0082, 0.011)	(0.0, 0.0034, 0.0155)	(0.001, 0.0077, 0.0212)	(0.0017, 0.0089, 0.0211)	(0.0023, 0.0043, 0.0066)	(0.0019, 0.0037, 0.006)	(0.0039, 0.0103, 0.0205)	(0.0024, 0.0092, 0.0204)	(0.0068, 0.0164, 0.0315)	(0.0009, 0.0062, 0.0159)	(0.0035, 0.0128, 0.0268)	(0.0, 0.0036, 0.0138)	(0.0001, 0.0059, 0.0197)	(0.0008, 0.0068, 0.017)	(0.0011, 0.0028, 0.0052)	(0.0055, 0.0084, 0.0114)	(0.0057, 0.0093, 0.014)	(0.0018, 0.003, 0.0046)	(0.0026, 0.0045, 0.0068)	(0.0027, 0.0055, 0.0094)	(0.0029, 0.0065, 0.0115)	(0.0007, 0.003, 0.0068)	(0.0002, 0.0044, 0.0135)	(0.0016, 0.0036, 0.0064)	(0.0013, 0.0057, 0.0124)	(0.0042, 0.0055, 0.007)	(0.0076, 0.0117, 0.0168)	(0.0063, 0.0085, 0.011)	(0.0015, 0.0046, 0.0095)	(0.0013, 0.0038, 0.0076)	(0.0027, 0.0062, 0.0119)	(0.0038, 0.0077, 0.0129)	(0.0016, 0.0027, 0.0042)	(0.0032, 0.0046, 0.0063)	(0.0015, 0.0037, 0.0065)	(0.0029, 0.0051, 0.0081)	(0.0026, 0.0047, 0.0073)	(0.0004, 0.0017, 0.0041)	(0.0028, 0.0058, 0.0097)	(0.0031, 0.0047, 0.0066)	(0.0037, 0.0083, 0.0154)	(0.0015, 0.0044, 0.0091)	(0.0026, 0.0039, 0.0053)
ENSG00000100650	(0.0026, 0.0035, 0.0046)	(0.0042, 0.0058, 0.0077)	(0.0017, 0.003, 0.0048)	(0.0022, 0.0033, 0.0046)	(0.0019, 0.0035, 0.0055)	(0.0018, 0.0027, 0.0036)	(0.0005, 0.0056, 0.0191)	(0.0031, 0.0044, 0.0058)	(0.0018, 0.0041, 0.0076)	(0.0017, 0.0042, 0.0079)	(0.0016, 0.0035, 0.0057)	(0.0011, 0.0019, 0.003)	(0.0017, 0.0028, 0.0044)	(0.0021, 0.0039, 0.0065)	(0.003, 0.0056, 0.0093)	(0.0066, 0.0107, 0.0159)	(0.0032, 0.0062, 0.01)	(0.0025, 0.005, 0.0083)	(0.0017, 0.0037, 0.0066)	(0.0018, 0.0047, 0.0088)	(0.0021, 0.0041, 0.007)	(0.0023, 0.0036, 0.0053)	(0.0023, 0.0034, 0.0047)	(0.0027, 0.0041, 0.0058)	(0.0027, 0.004, 0.0055)	(0.0025, 0.0037, 0.0051)	(0.0043, 0.0062, 0.0087)	(0.0022, 0.0036, 0.0052)	(0.0027, 0.0042, 0.0064)	(0.0016, 0.0044, 0.0092)	(0.004, 0.0071, 0.0117)	(0.0026, 0.005, 0.0079)	(0.0031, 0.0044, 0.0059)	(0.0013, 0.0023, 0.0034)	(0.0026, 0.0035, 0.0046)	(0.0012, 0.0022, 0.0035)	(0.0015, 0.0031, 0.0052)	(0.0038, 0.006, 0.0091)	(0.0017, 0.0025, 0.0036)	(0.0026, 0.0037, 0.005)	(0.0022, 0.0032, 0.0044)	(0.0009, 0.0024, 0.0047)	(0.0027, 0.005, 0.0079)	(0.0017, 0.0029, 0.0043)	(0.0018, 0.0031, 0.0047)	(0.0014, 0.0025, 0.0038)	(0.0023, 0.0032, 0.0041)	(0.0008, 0.0022, 0.004)	(0.0006, 0.0014, 0.0023)	(0.0077, 0.0116, 0.0161)
ENSG00000100652	VG Unavailable	VG Unavailable	VG Unavailable	VG Unavailable	VG Unavailable	VG Unavailable	VG Unavailable	VG Unavailable	VG Unavailable	VG Unavailable	VG Unavailable	VG Unavailable	VG Unavailable	VG Unavailable	VG Unavailable	VG Unavailable	VG Unavailable	VG Unavailable	VG Unavailable	VG Unavailable	VG Unavailable	VG Unavailable	VG Unavailable	VG Unavailable	VG Unavailable	VG Unavailable	VG Unavailable	VG Unavailable	VG Unavailable	VG Unavailable	VG Unavailable	(0.0153, 0.025, 0.0372)	VG Unavailable	VG Unavailable	VG Unavailable	VG Unavailable	VG Unavailable	VG Unavailable	VG Unavailable	VG Unavailable	VG Unavailable	VG Unavailable	VG Unavailable	VG Unavailable	VG Unavailable	VG Unavailable	VG Unavailable	VG Unavailable	VG Unavailable	VG Unavailable
ENSG00000100664	(0.0084, 0.0108, 0.0136)	(0.0089, 0.0118, 0.0147)	(0.0117, 0.0166, 0.0226)	(0.01, 0.0132, 0.0172)	(0.0063, 0.0102, 0.0144)	(0.0097, 0.0124, 0.0156)	(0.0022, 0.009, 0.0202)	(0.0097, 0.013, 0.0169)	(0.0102, 0.0147, 0.02)	(0.0078, 0.0119, 0.0169)	(0.0094, 0.0135, 0.0181)	(0.0063, 0.0087, 0.012)	(0.0082, 0.0114, 0.0155)	(0.0083, 0.0119, 0.0157)	(0.0098, 0.0137, 0.0187)	(0.0106, 0.0157, 0.0224)	(0.0092, 0.0132, 0.0178)	(0.0095, 0.0132, 0.0174)	(0.0104, 0.015, 0.0206)	(0.0125, 0.0188, 0.0265)	(0.0077, 0.0126, 0.0189)	(0.0072, 0.0096, 0.0126)	(0.0086, 0.0114, 0.0147)	(0.0105, 0.0142, 0.0188)	(0.0096, 0.0123, 0.0154)	(0.0083, 0.0109, 0.0139)	(0.0081, 0.0106, 0.0134)	(0.0056, 0.0087, 0.0124)	(0.0062, 0.0095, 0.0133)	(0.006, 0.0142, 0.0253)	(0.0038, 0.0068, 0.0105)	(0.0111, 0.0161, 0.0224)	(0.0089, 0.0115, 0.0144)	(0.0107, 0.0131, 0.0157)	(0.0101, 0.0131, 0.0162)	(0.0062, 0.0103, 0.0154)	(0.0096, 0.0137, 0.0191)	(0.0105, 0.0155, 0.0211)	(0.0086, 0.0125, 0.0171)	(0.0102, 0.0134, 0.0172)	(0.0136, 0.0173, 0.0214)	(0.0058, 0.0099, 0.0147)	(0.0085, 0.0126, 0.0176)	(0.007, 0.0099, 0.0134)	(0.0066, 0.0094, 0.0124)	(0.0083, 0.0112, 0.0145)	(0.0097, 0.0122, 0.015)	(0.0034, 0.0066, 0.0109)	(0.0054, 0.0106, 0.0167)	(0.0123, 0.0169, 0.0222)
ENSG00000100665	VG Unavailable	VG Unavailable	VG Unavailable	VG Unavailable	VG Unavailable	VG Unavailable	VG Unavailable	VG Unavailable	VG Unavailable	VG Unavailable	VG Unavailable	VG Unavailable	VG Unavailable	VG Unavailable	VG Unavailable	VG Unavailable	VG Unavailable	VG Unavailable	VG Unavailable	VG Unavailable	VG Unavailable	VG Unavailable	VG Unavailable	VG Unavailable	VG Unavailable	VG Unavailable	VG Unavailable	VG Unavailable	VG Unavailable	VG Unavailable	VG Unavailable	(0.016, 0.0208, 0.0264)	VG Unavailable	VG Unavailable	VG Unavailable	VG Unavailable	(0.0226, 0.0297, 0.0372)	VG Unavailable	VG Unavailable	VG Unavailable	VG Unavailable	VG Unavailable	VG Unavailable	VG Unavailable	(0.0169, 0.0255, 0.0362)	VG Unavailable	VG Unavailable	VG Unavailable	VG Unavailable	VG Unavailable
ENSG00000100678	(0.0332, 0.0558, 0.087)	VG Unavailable	VG Unavailable	VG Unavailable	VG Unavailable	VG Unavailable	VG Unavailable	VG Unavailable	(0.0003, 0.0027, 0.0077)	(0.0032, 0.0096, 0.02)	(0.0083, 0.0147, 0.0232)	(0.0085, 0.0156, 0.0247)	(0.0076, 0.0144, 0.0239)	(0.0017, 0.0044, 0.0084)	(0.004, 0.0078, 0.0125)	(0.0099, 0.0177, 0.0276)	(0.0005, 0.0029, 0.007)	(0.0032, 0.007, 0.0119)	(0.0096, 0.0184, 0.0309)	(0.0076, 0.0164, 0.0295)	(0.0211, 0.0411, 0.0694)	VG Unavailable	VG Unavailable	(0.0123, 0.0313, 0.0632)	VG Unavailable	(0.0102, 0.0249, 0.0461)	VG Unavailable	(0.0008, 0.0168, 0.0541)	VG Unavailable	VG Unavailable	(0.0706, 0.1013, 0.1369)	VG Unavailable	(0.0363, 0.0594, 0.0889)	(0.0017, 0.0024, 0.0034)	VG Unavailable	VG Unavailable	VG Unavailable	VG Unavailable	(0.0229, 0.0426, 0.0714)	(0.028, 0.0546, 0.0914)	(0.0061, 0.0213, 0.0453)	(0.0, 0.016, 0.0613)	(0.0095, 0.0309, 0.0718)	VG Unavailable	VG Unavailable	VG Unavailable	VG Unavailable	VG Unavailable	VG Unavailable	VG Unavailable
ENSG00000100697	(0.0027, 0.004, 0.0053)	(0.002, 0.0036, 0.0057)	(0.0013, 0.0044, 0.0094)	(0.0026, 0.0047, 0.0071)	(0.0009, 0.0025, 0.0051)	(0.0032, 0.0047, 0.0064)	(0.0, 0.0015, 0.0178)	(0.0025, 0.004, 0.0057)	(0.0, 0.0017, 0.0075)	(0.0009, 0.004, 0.0092)	(0.0015, 0.0045, 0.0093)	(0.0005, 0.0018, 0.0042)	(0.0002, 0.0013, 0.0037)	(0.0, 0.0, 0.0196)	(0.0001, 0.002, 0.0059)	(0.0033, 0.0073, 0.0127)	(0.0001, 0.0019, 0.006)	(0.0007, 0.0034, 0.0086)	(0.0, 0.0002, 0.014)	(0.0008, 0.0038, 0.0092)	(0.001, 0.0031, 0.0063)	(0.0009, 0.0023, 0.0043)	(0.0024, 0.0041, 0.0064)	(0.0001, 0.0011, 0.0031)	(0.0018, 0.0032, 0.0051)	(0.0015, 0.0029, 0.0046)	(0.0003, 0.0017, 0.0043)	(0.0002, 0.0019, 0.0057)	(0.0006, 0.0028, 0.007)	(0.0025, 0.0079, 0.0165)	(0.0004, 0.0022, 0.0049)	(0.0024, 0.0064, 0.0128)	(0.0028, 0.0043, 0.0059)	(0.0026, 0.0041, 0.0061)	(0.0012, 0.0021, 0.0032)	(0.0011, 0.0029, 0.0057)	(0.0007, 0.0028, 0.0064)	(0.0026, 0.0051, 0.0086)	(0.0008, 0.0024, 0.0051)	(0.0012, 0.0026, 0.0048)	(0.0043, 0.0062, 0.0085)	(0.0001, 0.0015, 0.0047)	(0.0031, 0.0062, 0.0102)	(0.0038, 0.0061, 0.0095)	(0.0007, 0.0027, 0.0055)	(0.0012, 0.0031, 0.0058)	(0.002, 0.0031, 0.0046)	(0.0004, 0.0018, 0.0043)	(0.0, 0.0013, 0.0036)	(0.0058, 0.0085, 0.0116)
ENSG00000100711	(0.0026, 0.0033, 0.0042)	(0.0011, 0.0017, 0.0025)	(0.0017, 0.0033, 0.0056)	(0.0059, 0.0075, 0.0091)	(0.0029, 0.0042, 0.0058)	(0.0071, 0.0085, 0.0102)	(0.0, 0.0, 0.0034)	(0.001, 0.0017, 0.0024)	(0.004, 0.0058, 0.008)	(0.0037, 0.006, 0.0091)	(0.0029, 0.0045, 0.0065)	(0.0009, 0.0017, 0.0026)	(0.0007, 0.0014, 0.0024)	(0.0033, 0.0048, 0.0065)	(0.0027, 0.0041, 0.0058)	(0.0037, 0.006, 0.0087)	(0.0033, 0.0054, 0.008)	(0.0051, 0.0072, 0.0097)	(0.0019, 0.0032, 0.0048)	(0.0031, 0.0053, 0.0079)	(0.0022, 0.004, 0.0063)	(0.0044, 0.0059, 0.008)	(0.0023, 0.0033, 0.0046)	(0.0039, 0.0051, 0.0066)	(0.0016, 0.0022, 0.0029)	(0.0048, 0.006, 0.0073)	(0.0026, 0.0037, 0.005)	(0.0023, 0.0036, 0.0051)	(0.0019, 0.0033, 0.0051)	(0.0015, 0.0039, 0.0076)	(0.0039, 0.0072, 0.0118)	(0.0034, 0.0062, 0.0097)	(0.0019, 0.0028, 0.0038)	(0.0055, 0.0074, 0.0098)	(0.0013, 0.0017, 0.0023)	(0.0002, 0.0008, 0.0017)	(0.0028, 0.005, 0.0079)	(0.0014, 0.0025, 0.0038)	(0.0017, 0.0029, 0.0042)	(0.0024, 0.0031, 0.0039)	(0.0015, 0.002, 0.0026)	(0.0002, 0.0008, 0.002)	(0.002, 0.0035, 0.0054)	(0.0013, 0.0025, 0.0041)	(0.0025, 0.0037, 0.0052)	(0.0009, 0.0015, 0.0024)	(0.0035, 0.0043, 0.0054)	(0.0025, 0.0041, 0.0061)	(0.0011, 0.0022, 0.0039)	(0.0063, 0.0101, 0.0151)
ENSG00000100714	(0.0043, 0.0056, 0.0071)	(0.0044, 0.0061, 0.008)	(0.0044, 0.0075, 0.0119)	(0.0041, 0.0062, 0.0085)	(0.0022, 0.0045, 0.0073)	(0.0057, 0.0074, 0.0094)	(0.0001, 0.004, 0.0132)	(0.0052, 0.0072, 0.0099)	(0.0014, 0.0043, 0.0085)	(0.0032, 0.0081, 0.015)	(0.0022, 0.0043, 0.0072)	(0.0005, 0.0017, 0.0038)	(0.0009, 0.0025, 0.0049)	(0.0, 0.0008, 0.0039)	(0.001, 0.0029, 0.0057)	(0.0026, 0.0049, 0.0086)	(0.0009, 0.0031, 0.007)	(0.0021, 0.0042, 0.0072)	(0.0037, 0.0068, 0.0108)	(0.002, 0.0065, 0.0133)	(0.0016, 0.0044, 0.0083)	(0.0014, 0.003, 0.0054)	(0.0031, 0.005, 0.0075)	(0.0024, 0.0043, 0.0069)	(0.0025, 0.0042, 0.0062)	(0.0033, 0.0051, 0.0072)	(0.0052, 0.0068, 0.0088)	(0.0017, 0.0032, 0.0053)	(0.0023, 0.0041, 0.0066)	(0.0, 0.0021, 0.0083)	(0.0046, 0.0068, 0.0096)	(0.0022, 0.0035, 0.0051)	(0.0047, 0.0068, 0.0093)	(0.0039, 0.005, 0.0061)	(0.0032, 0.0045, 0.0061)	(0.0039, 0.0068, 0.0103)	(0.0024, 0.0049, 0.0082)	(0.0018, 0.0042, 0.0081)	(0.0015, 0.0038, 0.0076)	(0.0058, 0.0082, 0.0109)	(0.0058, 0.0079, 0.0102)	(0.0027, 0.006, 0.0106)	(0.0029, 0.0053, 0.0088)	(0.0035, 0.0063, 0.0098)	(0.0025, 0.0047, 0.0075)	(0.0, 0.0008, 0.006)	(0.004, 0.0057, 0.0075)	(0.0011, 0.0035, 0.0072)	(0.0016, 0.0043, 0.0089)	(0.0139, 0.0211, 0.0294)
ENSG00000100721	VG Unavailable	VG Unavailable	VG Unavailable	VG Unavailable	VG Unavailable	VG Unavailable	VG Unavailable	VG Unavailable	VG Unavailable	VG Unavailable	VG Unavailable	VG Unavailable	VG Unavailable	VG Unavailable	VG Unavailable	VG Unavailable	VG Unavailable	VG Unavailable	VG Unavailable	VG Unavailable	VG Unavailable	VG Unavailable	VG Unavailable	VG Unavailable	VG Unavailable	VG Unavailable	VG Unavailable	VG Unavailable	VG Unavailable	VG Unavailable	(0.0603, 0.1095, 0.177)	VG Unavailable	VG Unavailable	VG Unavailable	VG Unavailable	VG Unavailable	VG Unavailable	VG Unavailable	VG Unavailable	VG Unavailable	VG Unavailable	VG Unavailable	VG Unavailable	(0.0618, 0.1126, 0.1833)	VG Unavailable	(0.0, 0.0031, 0.0325)	VG Unavailable	VG Unavailable	VG Unavailable	(0.0218, 0.0574, 0.1141)
ENSG00000100722	(0.0144, 0.0209, 0.0295)	(0.0111, 0.0185, 0.0274)	(0.0063, 0.0141, 0.0247)	(0.0027, 0.0075, 0.0144)	(0.0026, 0.0096, 0.0203)	(0.0085, 0.013, 0.0185)	VG Unavailable	(0.0195, 0.0282, 0.0383)	(0.0002, 0.0065, 0.0211)	(0.0, 0.0, 0.0198)	(0.0026, 0.0096, 0.0207)	(0.0009, 0.0023, 0.0048)	(0.0012, 0.0031, 0.0055)	(0.003, 0.0082, 0.0167)	(0.0, 0.0027, 0.0106)	(0.0032, 0.0109, 0.0226)	(0.0032, 0.0096, 0.0193)	(0.0034, 0.0111, 0.0236)	(0.003, 0.0111, 0.0235)	(0.0, 0.0021, 0.0191)	(0.0006, 0.0063, 0.0186)	(0.0013, 0.0052, 0.0114)	(0.0022, 0.0057, 0.0105)	(0.0031, 0.0073, 0.0147)	(0.0092, 0.017, 0.0263)	(0.0091, 0.0153, 0.0233)	(0.0121, 0.0194, 0.0282)	(0.0, 0.0039, 0.0155)	(0.0058, 0.0131, 0.0231)	(0.0, 0.0028, 0.0283)	(0.0045, 0.0146, 0.0312)	(0.0136, 0.0269, 0.0473)	(0.0089, 0.0141, 0.0198)	(0.0053, 0.0102, 0.0164)	(0.0073, 0.0111, 0.0162)	(0.0042, 0.0092, 0.0159)	(0.0001, 0.0038, 0.0118)	(0.007, 0.0139, 0.0232)	(0.0042, 0.0088, 0.0152)	(0.0089, 0.014, 0.0201)	(0.015, 0.0209, 0.0279)	(0.0006, 0.0046, 0.0121)	(0.0025, 0.0092, 0.0196)	(0.0095, 0.0198, 0.036)	(0.0062, 0.0129, 0.0227)	(0.0003, 0.0023, 0.0061)	(0.0079, 0.0115, 0.0153)	(0.0112, 0.0237, 0.0404)	(0.0014, 0.0075, 0.0176)	VG Unavailable
ENSG00000100726	(0.0122, 0.0146, 0.0171)	(0.0094, 0.012, 0.0146)	(0.0086, 0.0119, 0.0153)	(0.0062, 0.0082, 0.0108)	(0.0058, 0.0084, 0.0117)	(0.0107, 0.0131, 0.0159)	(0.012, 0.0312, 0.0611)	(0.0138, 0.0167, 0.0204)	(0.0061, 0.0093, 0.0137)	(0.0059, 0.01, 0.0149)	(0.0047, 0.0079, 0.0114)	(0.0054, 0.0076, 0.0099)	(0.0055, 0.0077, 0.0103)	(0.007, 0.0101, 0.014)	(0.0081, 0.0123, 0.0172)	(0.007, 0.0109, 0.0159)	(0.0067, 0.0102, 0.0145)	(0.0095, 0.0131, 0.0179)	(0.0068, 0.0113, 0.0161)	(0.0059, 0.0113, 0.0175)	(0.0059, 0.0107, 0.0168)	(0.0102, 0.0135, 0.0174)	(0.0113, 0.0139, 0.0171)	(0.0079, 0.0104, 0.0133)	(0.0096, 0.0118, 0.0142)	(0.0077, 0.0099, 0.0122)	(0.0042, 0.0055, 0.007)	(0.0049, 0.0068, 0.0089)	(0.0044, 0.0063, 0.0087)	(0.0126, 0.0212, 0.0326)	(0.007, 0.0108, 0.0151)	(0.0202, 0.0261, 0.0334)	(0.0123, 0.0146, 0.0177)	(0.0042, 0.0056, 0.0073)	(0.0137, 0.0162, 0.0189)	(0.0071, 0.0105, 0.0148)	(0.0122, 0.0162, 0.021)	(0.0132, 0.0168, 0.021)	(0.0087, 0.0115, 0.0147)	(0.0167, 0.0196, 0.0231)	(0.0147, 0.0174, 0.02)	(0.0115, 0.0165, 0.0227)	(0.0145, 0.0194, 0.0254)	(0.0161, 0.0203, 0.0252)	(0.0144, 0.0182, 0.0226)	(0.0141, 0.0175, 0.0213)	(0.0158, 0.0185, 0.0215)	(0.0072, 0.0108, 0.0152)	(0.0082, 0.012, 0.0165)	(0.0155, 0.0189, 0.0227)
ENSG00000100731	(0.0093, 0.0113, 0.0136)	(0.0035, 0.0051, 0.0068)	(0.0013, 0.0024, 0.0039)	(0.0062, 0.0084, 0.0109)	(0.0034, 0.0055, 0.0086)	(0.009, 0.0113, 0.014)	(0.0004, 0.0057, 0.0171)	(0.0085, 0.0112, 0.014)	(0.0052, 0.0107, 0.0182)	(0.0, 0.003, 0.0098)	(0.0038, 0.0078, 0.0131)	(0.0015, 0.0034, 0.006)	(0.0013, 0.0029, 0.0054)	(0.0001, 0.0022, 0.0065)	(0.0, 0.0, 0.0175)	(0.004, 0.009, 0.0157)	(0.003, 0.0071, 0.0122)	(0.0008, 0.0027, 0.0058)	(0.0001, 0.002, 0.0066)	(0.0118, 0.0236, 0.0397)	(0.0041, 0.01, 0.018)	(0.0033, 0.0053, 0.0076)	(0.0041, 0.0063, 0.0089)	(0.0042, 0.0064, 0.0089)	(0.0039, 0.0064, 0.0093)	(0.0044, 0.0061, 0.0081)	(0.0024, 0.0038, 0.0054)	(0.0013, 0.0028, 0.005)	(0.0021, 0.0041, 0.0068)	(0.0023, 0.0077, 0.016)	(0.0052, 0.0089, 0.014)	(0.0047, 0.0107, 0.0188)	(0.0059, 0.0076, 0.0095)	(0.0022, 0.0033, 0.0047)	(0.0181, 0.0221, 0.0264)	(0.004, 0.0063, 0.009)	(0.0114, 0.0182, 0.0267)	(0.0063, 0.0098, 0.0142)	(0.0024, 0.0046, 0.0075)	(0.0073, 0.0098, 0.0124)	(0.0112, 0.014, 0.0172)	(0.0054, 0.0098, 0.0152)	(0.0084, 0.0129, 0.0182)	(0.0038, 0.006, 0.0089)	(0.0037, 0.0065, 0.0099)	(0.0006, 0.0014, 0.0026)	(0.0099, 0.0125, 0.0153)	(0.0042, 0.0074, 0.0117)	(0.0055, 0.0094, 0.0147)	(0.0057, 0.0074, 0.0093)
ENSG00000100739	VG Unavailable	(0.0122, 0.0203, 0.0306)	VG Unavailable	VG Unavailable	VG Unavailable	VG Unavailable	VG Unavailable	VG Unavailable	VG Unavailable	VG Unavailable	VG Unavailable	(0.4277, 0.6093, 0.8207)	(0.4565, 0.7445, 1.071)	VG Unavailable	VG Unavailable	VG Unavailable	VG Unavailable	VG Unavailable	VG Unavailable	VG Unavailable	VG Unavailable	(0.0044, 0.0204, 0.0487)	(0.0124, 0.0273, 0.0474)	(0.0328, 0.0697, 0.1226)	(0.0043, 0.0082, 0.0138)	(0.0114, 0.0335, 0.0627)	(0.0124, 0.0269, 0.0466)	(0.0574, 0.1259, 0.2268)	VG Unavailable	(0.0015, 0.0228, 0.0756)	VG Unavailable	VG Unavailable	(0.0072, 0.0355, 0.0885)	VG Unavailable	(0.0418, 0.0693, 0.1042)	VG Unavailable	(0.0452, 0.0616, 0.0807)	VG Unavailable	VG Unavailable	(0.018, 0.0351, 0.0574)	(0.0185, 0.0343, 0.0558)	(0.0, 0.0104, 0.0558)	(0.0181, 0.0415, 0.0772)	VG Unavailable	(0.002, 0.0129, 0.0339)	(0.0019, 0.0126, 0.0331)	VG Unavailable	VG Unavailable	(0.0039, 0.0126, 0.0268)	VG Unavailable
ENSG00000100744	(0.0213, 0.0307, 0.042)	(0.019, 0.0303, 0.0442)	(0.0059, 0.0143, 0.0267)	(0.001, 0.0066, 0.017)	(0.0061, 0.0169, 0.0345)	(0.0114, 0.0181, 0.0265)	(0.0, 0.005, 0.0956)	(0.0184, 0.0294, 0.0428)	(0.0, 0.0029, 0.0158)	(0.0002, 0.008, 0.025)	(0.0016, 0.0062, 0.0135)	(0.0003, 0.011, 0.0374)	(0.0064, 0.0196, 0.0412)	(0.0061, 0.0181, 0.0361)	(0.0001, 0.0035, 0.0136)	(0.0024, 0.0108, 0.0291)	(0.0042, 0.0144, 0.0315)	(0.0006, 0.0043, 0.0113)	(0.0022, 0.0093, 0.0216)	(0.0205, 0.0433, 0.0773)	(0.0055, 0.0153, 0.0299)	(0.0021, 0.0086, 0.0196)	(0.0008, 0.0023, 0.0046)	(0.0153, 0.0287, 0.0473)	(0.0028, 0.0051, 0.0082)	(0.0132, 0.0245, 0.0411)	(0.0178, 0.0246, 0.0321)	(0.0014, 0.0108, 0.0282)	(0.0056, 0.0176, 0.0357)	(0.003, 0.0211, 0.0532)	(0.012, 0.0215, 0.034)	(0.0001, 0.0058, 0.0211)	(0.0218, 0.0339, 0.0478)	(0.0459, 0.0664, 0.0887)	(0.0129, 0.0223, 0.0335)	(0.0123, 0.038, 0.0779)	(0.0031, 0.0135, 0.0321)	(0.0028, 0.0112, 0.0245)	(0.0064, 0.0151, 0.0275)	(0.0012, 0.0045, 0.0095)	(0.0089, 0.014, 0.0208)	(0.0, 0.0029, 0.0131)	(0.0008, 0.0042, 0.0098)	(0.0036, 0.0115, 0.0235)	(0.0043, 0.0117, 0.0222)	(0.0008, 0.0026, 0.0054)	(0.007, 0.0154, 0.0265)	(0.0087, 0.0254, 0.0526)	(0.0, 0.0035, 0.0153)	(0.0212, 0.0339, 0.0498)
ENSG00000100749	(0.008, 0.0125, 0.0183)	(0.0086, 0.016, 0.0246)	(0.0041, 0.0142, 0.031)	(0.0183, 0.0323, 0.0506)	(0.0003, 0.0073, 0.0247)	(0.0171, 0.0256, 0.0361)	(0.0, 0.0033, 0.1123)	(0.0102, 0.0168, 0.0246)	(0.0116, 0.0258, 0.0434)	(0.0244, 0.0561, 0.0995)	(0.0, 0.0026, 0.0133)	(0.0, 0.0028, 0.0147)	(0.0019, 0.0089, 0.0203)	(0.0014, 0.0083, 0.0209)	(0.0113, 0.0244, 0.0429)	(0.003, 0.0142, 0.0344)	(0.0063, 0.0183, 0.0354)	(0.0032, 0.0091, 0.0185)	(0.0095, 0.0248, 0.0479)	(0.0045, 0.0237, 0.052)	(0.0052, 0.0197, 0.0446)	(0.0025, 0.0094, 0.0218)	(0.0025, 0.0071, 0.0148)	(0.0015, 0.0089, 0.0209)	(0.0054, 0.0097, 0.0151)	(0.0081, 0.0169, 0.0279)	(0.003, 0.0053, 0.0083)	(0.0054, 0.0149, 0.0287)	(0.0057, 0.0197, 0.0462)	(0.0013, 0.0254, 0.0793)	(0.004, 0.007, 0.0106)	VG Unavailable	(0.0107, 0.0182, 0.0273)	(0.0093, 0.0212, 0.0359)	(0.0134, 0.0195, 0.027)	(0.0029, 0.0114, 0.0248)	(0.0215, 0.0434, 0.0729)	(0.0032, 0.0127, 0.031)	(0.019, 0.036, 0.0605)	(0.009, 0.0143, 0.0208)	(0.0152, 0.0219, 0.0293)	(0.0011, 0.0087, 0.0232)	(0.0, 0.0033, 0.0125)	(0.0041, 0.0085, 0.014)	(0.0057, 0.013, 0.0241)	(0.0055, 0.0082, 0.0111)	(0.0097, 0.0157, 0.0234)	(0.0047, 0.014, 0.0293)	(0.0044, 0.0128, 0.0272)	(0.0221, 0.032, 0.0447)
ENSG00000100764	(0.0074, 0.0099, 0.0131)	(0.0084, 0.0124, 0.017)	(0.0052, 0.0097, 0.0158)	(0.0047, 0.0078, 0.0118)	(0.0053, 0.0094, 0.0153)	(0.0053, 0.0076, 0.0101)	(0.0, 0.0028, 0.0335)	(0.0071, 0.0106, 0.0148)	(0.0034, 0.0096, 0.0188)	(0.0086, 0.0217, 0.0407)	(0.0025, 0.0074, 0.0152)	(0.0173, 0.0244, 0.0335)	(0.0177, 0.0252, 0.0349)	(0.003, 0.0071, 0.0129)	(0.0024, 0.007, 0.0145)	(0.0048, 0.0131, 0.0247)	(0.0054, 0.0134, 0.0251)	(0.004, 0.0089, 0.0156)	(0.0097, 0.0202, 0.0352)	(0.0046, 0.0136, 0.0254)	(0.0088, 0.02, 0.0358)	(0.0043, 0.0074, 0.0114)	(0.0052, 0.0085, 0.0124)	(0.006, 0.0095, 0.0143)	(0.0042, 0.0067, 0.0101)	(0.0068, 0.0099, 0.0137)	(0.0049, 0.007, 0.0098)	(0.0041, 0.007, 0.0111)	(0.0044, 0.0076, 0.0117)	(0.0052, 0.0166, 0.0341)	(0.0047, 0.009, 0.0147)	(0.011, 0.0228, 0.0396)	(0.0061, 0.0088, 0.012)	(0.0028, 0.0038, 0.005)	(0.0102, 0.0135, 0.017)	(0.0055, 0.0098, 0.0157)	(0.0052, 0.0104, 0.0173)	(0.0068, 0.0123, 0.0193)	(0.0072, 0.0123, 0.0192)	(0.0045, 0.0069, 0.0096)	(0.0066, 0.0091, 0.0122)	(0.0052, 0.0105, 0.0176)	(0.0093, 0.0157, 0.0237)	(0.0056, 0.0098, 0.0152)	(0.0053, 0.0091, 0.0141)	(0.0017, 0.0035, 0.0059)	(0.0081, 0.011, 0.0143)	(0.0047, 0.01, 0.017)	(0.0025, 0.0069, 0.0129)	(0.0083, 0.0121, 0.0164)
ENSG00000100767	(0.0079, 0.0099, 0.012)	(0.0084, 0.0108, 0.0135)	(0.0042, 0.0082, 0.0129)	(0.0064, 0.0111, 0.0171)	(0.006, 0.0101, 0.0152)	(0.011, 0.0159, 0.0214)	(0.0017, 0.0168, 0.0494)	(0.0084, 0.0108, 0.0135)	(0.002, 0.0049, 0.0089)	(0.0012, 0.0038, 0.0081)	(0.0017, 0.0038, 0.0068)	(0.0041, 0.0105, 0.0196)	(0.0048, 0.0127, 0.0239)	(0.0027, 0.0053, 0.0088)	(0.0005, 0.0024, 0.0059)	(0.0136, 0.0252, 0.0403)	(0.0025, 0.0094, 0.0228)	(0.0024, 0.0049, 0.0082)	(0.0013, 0.004, 0.008)	(0.0006, 0.0055, 0.0155)	(0.0, 0.0, 0.022)	(0.0174, 0.0222, 0.0278)	(0.0125, 0.0162, 0.0206)	(0.0059, 0.0081, 0.0107)	(0.0192, 0.024, 0.0297)	(0.0065, 0.0084, 0.0105)	(0.016, 0.0215, 0.0281)	(0.0031, 0.0057, 0.0091)	(0.0038, 0.0101, 0.019)	(0.0069, 0.0117, 0.0183)	(0.0102, 0.016, 0.0246)	(0.0003, 0.0066, 0.0203)	(0.004, 0.0056, 0.0074)	(0.0112, 0.0196, 0.0311)	(0.0032, 0.0039, 0.0047)	(0.0055, 0.0084, 0.0118)	(0.0071, 0.015, 0.0262)	(0.0035, 0.0056, 0.0085)	(0.0242, 0.0319, 0.0408)	(0.0574, 0.0672, 0.0778)	(0.0487, 0.0565, 0.0645)	(0.0145, 0.0214, 0.0298)	(0.0028, 0.0045, 0.007)	(0.0042, 0.006, 0.0082)	(0.0032, 0.0053, 0.0077)	(0.002, 0.0039, 0.0064)	(0.0087, 0.0103, 0.0121)	(0.0052, 0.0083, 0.0122)	(0.011, 0.0181, 0.0264)	(0.0377, 0.0524, 0.0706)
ENSG00000100784	(0.0079, 0.0134, 0.0198)	(0.0013, 0.0061, 0.0141)	VG Unavailable	(0.0112, 0.0265, 0.0468)	(0.0, 0.0049, 0.0205)	(0.0145, 0.0253, 0.0393)	(0.0, 0.0104, 0.0437)	(0.0065, 0.0109, 0.016)	(0.0017, 0.0066, 0.0149)	(0.0, 0.0045, 0.0182)	(0.0027, 0.0058, 0.0103)	(0.0008, 0.0016, 0.0031)	(0.0005, 0.0014, 0.0028)	(0.0009, 0.0051, 0.012)	(0.0, 0.0015, 0.0076)	(0.0043, 0.0105, 0.0201)	(0.0021, 0.0078, 0.018)	(0.0026, 0.0063, 0.012)	(0.0046, 0.0095, 0.0164)	(0.0089, 0.0236, 0.0502)	(0.0068, 0.0142, 0.0242)	(0.0038, 0.0064, 0.0098)	(0.0018, 0.0038, 0.0068)	(0.0023, 0.0044, 0.0067)	(0.004, 0.0083, 0.0136)	(0.0027, 0.0044, 0.0064)	VG Unavailable	(0.0041, 0.0113, 0.0216)	(0.0111, 0.0251, 0.0451)	(0.0, 0.0, 0.0385)	(0.0049, 0.0193, 0.0473)	VG Unavailable	(0.0084, 0.0137, 0.02)	(0.0163, 0.0234, 0.0317)	(0.0035, 0.0056, 0.0084)	(0.0037, 0.0106, 0.0204)	(0.0033, 0.014, 0.0317)	(0.0, 0.0017, 0.007)	(0.0011, 0.004, 0.0097)	(0.0063, 0.0091, 0.0125)	(0.0096, 0.0135, 0.0183)	(0.0, 0.0016, 0.0063)	(0.0034, 0.0074, 0.0129)	(0.0036, 0.0084, 0.0151)	(0.0007, 0.0027, 0.0059)	(0.0026, 0.0083, 0.0168)	(0.011, 0.016, 0.0216)	(0.0026, 0.007, 0.014)	(0.0018, 0.0054, 0.0119)	(0.0204, 0.0319, 0.046)
ENSG00000100796	(0.0024, 0.0035, 0.0047)	(0.0022, 0.0035, 0.0052)	(0.0012, 0.0031, 0.0057)	(0.0025, 0.0041, 0.006)	(0.0009, 0.0024, 0.0046)	(0.0026, 0.0038, 0.0053)	(0.002, 0.009, 0.021)	(0.0025, 0.0039, 0.0055)	(0.0024, 0.0063, 0.0127)	(0.0005, 0.0035, 0.0086)	(0.0044, 0.0086, 0.0147)	(0.0024, 0.0042, 0.0065)	(0.0015, 0.0031, 0.0052)	(0.005, 0.0091, 0.0147)	(0.0032, 0.007, 0.0118)	(0.0015, 0.0054, 0.0114)	(0.0046, 0.0094, 0.0151)	(0.0064, 0.0114, 0.0176)	(0.0026, 0.0069, 0.0134)	(0.0065, 0.0141, 0.0236)	(0.0006, 0.0033, 0.0084)	(0.002, 0.0034, 0.0053)	(0.0014, 0.0023, 0.0036)	(0.0024, 0.004, 0.0059)	(0.0012, 0.0021, 0.0033)	(0.0028, 0.0043, 0.0061)	(0.002, 0.0033, 0.005)	(0.002, 0.0038, 0.0061)	(0.0033, 0.0058, 0.009)	(0.0007, 0.0039, 0.0098)	(0.001, 0.0024, 0.0043)	(0.0022, 0.0046, 0.0078)	(0.0019, 0.0028, 0.0039)	(0.0009, 0.0021, 0.0036)	(0.0041, 0.0056, 0.0072)	(0.0013, 0.0027, 0.005)	(0.002, 0.004, 0.0066)	(0.0017, 0.0031, 0.0049)	(0.0042, 0.0069, 0.01)	(0.0017, 0.0027, 0.0038)	(0.0016, 0.0024, 0.0033)	(0.0016, 0.0033, 0.0056)	(0.0014, 0.003, 0.0049)	(0.0011, 0.0022, 0.0037)	(0.0013, 0.0025, 0.0042)	(0.0023, 0.0035, 0.0049)	(0.0023, 0.0032, 0.0043)	(0.0018, 0.0035, 0.0059)	(0.0013, 0.0029, 0.0052)	(0.0036, 0.0054, 0.0073)
ENSG00000100802	(0.0107, 0.0186, 0.0308)	(0.007, 0.0165, 0.0318)	(0.0043, 0.0193, 0.044)	(0.0024, 0.0108, 0.0246)	(0.0082, 0.0233, 0.0479)	(0.0033, 0.0118, 0.0237)	VG Unavailable	(0.0085, 0.0176, 0.0299)	VG Unavailable	VG Unavailable	(0.0037, 0.0188, 0.0476)	(0.0, 0.0072, 0.0316)	(0.0, 0.0003, 0.1561)	VG Unavailable	VG Unavailable	VG Unavailable	(0.0026, 0.021, 0.0559)	VG Unavailable	VG Unavailable	VG Unavailable	VG Unavailable	(0.0097, 0.0197, 0.0354)	(0.0054, 0.0127, 0.0225)	(0.0079, 0.0193, 0.035)	(0.0148, 0.0259, 0.0397)	(0.0012, 0.0063, 0.016)	(0.0053, 0.0141, 0.0265)	(0.0, 0.0075, 0.0295)	VG Unavailable	(0.0, 0.0069, 0.0303)	(0.0002, 0.0096, 0.0338)	(0.0092, 0.028, 0.0555)	(0.0033, 0.009, 0.0185)	(0.009, 0.0221, 0.0408)	(0.0049, 0.01, 0.0171)	(0.0, 0.0, 0.0099)	(0.0204, 0.0374, 0.059)	(0.0055, 0.013, 0.0244)	(0.0021, 0.0085, 0.0189)	(0.0058, 0.011, 0.0182)	(0.0056, 0.011, 0.018)	(0.0012, 0.0082, 0.022)	(0.0028, 0.0125, 0.0306)	(0.0058, 0.0127, 0.0218)	(0.0045, 0.0131, 0.0263)	(0.0055, 0.0136, 0.0242)	(0.0043, 0.0079, 0.0124)	(0.0, 0.0001, 0.2667)	(0.0065, 0.0243, 0.0538)	(0.0098, 0.0175, 0.0276)
ENSG00000100804	(0.0678, 0.0916, 0.1211)	(0.107, 0.1484, 0.1917)	(0.0555, 0.0851, 0.1231)	(0.1683, 0.2286, 0.302)	(0.1713, 0.2596, 0.3708)	(0.2082, 0.2683, 0.3409)	VG Unavailable	(0.0904, 0.1263, 0.1688)	(0.561, 0.8831, 1.257)	(0.5162, 0.8898, 1.3335)	(0.4275, 0.6175, 0.8375)	(0.2754, 0.391, 0.5266)	(0.3672, 0.5235, 0.7099)	(0.3729, 0.5281, 0.7084)	(0.559, 0.8312, 1.1455)	(0.5651, 0.8581, 1.2221)	(0.3822, 0.5823, 0.8279)	(0.3809, 0.5555, 0.7618)	(0.5813, 0.8939, 1.2869)	(0.3891, 0.6457, 0.9512)	(0.3239, 0.5382, 0.7864)	(0.2344, 0.3039, 0.3946)	(0.1237, 0.1649, 0.2106)	(0.1545, 0.2085, 0.2694)	(0.0961, 0.1312, 0.1686)	(0.2329, 0.2933, 0.3673)	(0.0968, 0.1305, 0.1666)	(0.0674, 0.1029, 0.1433)	(0.0779, 0.1144, 0.1545)	(0.03, 0.0855, 0.1698)	(0.0325, 0.0663, 0.1174)	(0.0552, 0.0901, 0.133)	(0.14, 0.1793, 0.2222)	(0.2082, 0.2545, 0.3094)	(0.1796, 0.2195, 0.2693)	(0.0975, 0.1502, 0.2178)	(0.0565, 0.0863, 0.1249)	(0.1206, 0.1719, 0.231)	(0.1496, 0.214, 0.2881)	(0.1049, 0.1385, 0.1757)	(0.1161, 0.1514, 0.1888)	(0.0771, 0.1281, 0.1942)	(0.126, 0.1905, 0.2712)	(0.0742, 0.1061, 0.1462)	(0.0971, 0.1382, 0.1864)	(0.0727, 0.1076, 0.1484)	(0.1253, 0.1554, 0.1877)	(0.1646, 0.2606, 0.3796)	(0.1368, 0.2185, 0.3159)	(0.0276, 0.0529, 0.0917)
ENSG00000100811	(0.0031, 0.0052, 0.0078)	(0.0029, 0.0049, 0.0074)	(0.0029, 0.0052, 0.0082)	(0.001, 0.0025, 0.0045)	(0.0, 0.0009, 0.0026)	(0.0014, 0.0026, 0.0041)	(0.0, 0.0, 0.0069)	(0.0024, 0.0044, 0.0068)	(0.0002, 0.002, 0.0056)	(0.0004, 0.0031, 0.0085)	(0.001, 0.003, 0.0065)	(0.0009, 0.0024, 0.0043)	(0.002, 0.0044, 0.0081)	(0.0014, 0.004, 0.0077)	(0.0009, 0.0036, 0.0082)	(0.0033, 0.0093, 0.0179)	(0.0, 0.0017, 0.0068)	(0.0006, 0.0025, 0.0057)	(0.0009, 0.0035, 0.0079)	(0.0008, 0.0042, 0.0097)	(0.001, 0.0034, 0.0071)	(0.0022, 0.0039, 0.0061)	(0.0008, 0.0018, 0.0034)	(0.0018, 0.0034, 0.0057)	(0.0013, 0.0026, 0.0044)	(0.0007, 0.0015, 0.0027)	(0.0017, 0.0033, 0.0053)	(0.0024, 0.0049, 0.0081)	(0.0006, 0.0025, 0.0052)	(0.0009, 0.0046, 0.0112)	(0.0024, 0.0059, 0.0107)	(0.0005, 0.0025, 0.0061)	(0.0019, 0.0032, 0.0047)	(0.0027, 0.0042, 0.006)	(0.003, 0.0045, 0.0064)	(0.0002, 0.002, 0.0054)	(0.0023, 0.0051, 0.0093)	(0.0018, 0.0038, 0.0065)	(0.0014, 0.0035, 0.0066)	(0.0022, 0.004, 0.0062)	(0.0038, 0.0056, 0.0079)	(0.0012, 0.0036, 0.0075)	(0.0015, 0.0039, 0.0074)	(0.0018, 0.0034, 0.0056)	(0.0011, 0.0029, 0.0053)	(0.002, 0.0042, 0.007)	(0.0137, 0.0165, 0.0197)	(0.0007, 0.0027, 0.0062)	(0.0001, 0.0018, 0.0059)	(0.0042, 0.0074, 0.0116)
ENSG00000100813	(0.0015, 0.0022, 0.003)	(0.0012, 0.0021, 0.0032)	(0.002, 0.0034, 0.005)	(0.0017, 0.0028, 0.0042)	(0.0035, 0.0054, 0.0076)	(0.0027, 0.0036, 0.0048)	(0.0, 0.0, 0.004)	(0.0023, 0.0034, 0.0047)	(0.0008, 0.0035, 0.0085)	(0.0022, 0.0064, 0.0126)	(0.0002, 0.0017, 0.0046)	(0.0015, 0.003, 0.005)	(0.0011, 0.0024, 0.004)	(0.0016, 0.0038, 0.0068)	(0.001, 0.0029, 0.0059)	(0.0026, 0.0058, 0.011)	(0.0006, 0.0026, 0.0059)	(0.0031, 0.006, 0.0097)	(0.0034, 0.007, 0.0118)	(0.0, 0.0015, 0.0064)	(0.0006, 0.0029, 0.0072)	(0.0023, 0.0035, 0.005)	(0.0017, 0.0026, 0.0038)	(0.0016, 0.0028, 0.0041)	(0.0014, 0.0022, 0.0031)	(0.0018, 0.0027, 0.0037)	(0.0014, 0.002, 0.0027)	(0.0018, 0.0032, 0.005)	(0.0018, 0.0033, 0.0053)	(0.0012, 0.0047, 0.0105)	(0.0008, 0.0017, 0.0029)	(0.0026, 0.0057, 0.0099)	(0.0028, 0.0038, 0.0049)	(0.0011, 0.0019, 0.0028)	(0.0032, 0.0043, 0.0056)	(0.0024, 0.004, 0.0061)	(0.0039, 0.0058, 0.0085)	(0.0036, 0.0056, 0.0078)	(0.0025, 0.0038, 0.0056)	(0.0024, 0.0034, 0.0045)	(0.0023, 0.0031, 0.0041)	(0.0014, 0.0027, 0.0045)	(0.0012, 0.0024, 0.0038)	(0.0017, 0.0028, 0.0042)	(0.003, 0.0045, 0.0062)	(0.0017, 0.0026, 0.0038)	(0.0032, 0.0042, 0.0052)	(0.0025, 0.0044, 0.0067)	(0.0008, 0.0019, 0.0034)	(0.0023, 0.0033, 0.0046)
ENSG00000100814	(0.0337, 0.0414, 0.0495)	(0.0305, 0.0388, 0.0481)	(0.0159, 0.0244, 0.0357)	(0.0256, 0.0321, 0.0401)	(0.0271, 0.0369, 0.0485)	(0.0278, 0.0337, 0.0401)	(0.0044, 0.0217, 0.0492)	(0.0354, 0.0445, 0.0549)	(0.0204, 0.0351, 0.054)	(0.0167, 0.0317, 0.0522)	(0.0198, 0.0306, 0.0444)	(0.0143, 0.021, 0.0292)	(0.0149, 0.0219, 0.0303)	(0.0161, 0.0258, 0.0372)	(0.0141, 0.0228, 0.0341)	(0.0206, 0.0353, 0.0558)	(0.0277, 0.0433, 0.0617)	(0.0241, 0.0371, 0.0531)	(0.0129, 0.0245, 0.0401)	(0.0142, 0.0266, 0.0456)	(0.0228, 0.0385, 0.0611)	(0.0231, 0.0302, 0.0389)	(0.0207, 0.0267, 0.0343)	(0.0246, 0.0317, 0.0398)	(0.0168, 0.0226, 0.0291)	(0.025, 0.0316, 0.0391)	(0.0142, 0.0187, 0.0236)	(0.0134, 0.0178, 0.0224)	(0.0125, 0.0174, 0.0223)	(0.0299, 0.0604, 0.1065)	(0.0202, 0.0299, 0.0417)	(0.0277, 0.0392, 0.0527)	(0.0382, 0.046, 0.0554)	(0.0226, 0.0272, 0.0323)	(0.0374, 0.0448, 0.053)	(0.0214, 0.0299, 0.0404)	(0.0146, 0.0207, 0.0274)	(0.0265, 0.0363, 0.0487)	(0.0236, 0.0343, 0.0457)	(0.0229, 0.0287, 0.0351)	(0.0263, 0.0325, 0.0397)	(0.0242, 0.0377, 0.0539)	(0.0263, 0.0382, 0.0533)	(0.0285, 0.0397, 0.0528)	(0.0204, 0.0275, 0.0364)	(0.014, 0.019, 0.0248)	(0.0351, 0.0421, 0.05)	(0.0236, 0.037, 0.0529)	(0.0213, 0.0316, 0.0444)	(0.0279, 0.041, 0.0558)
ENSG00000100815	(0.0038, 0.0057, 0.008)	(0.0021, 0.004, 0.0066)	(0.0021, 0.005, 0.0088)	(0.0035, 0.006, 0.0096)	(0.005, 0.0086, 0.0133)	(0.0049, 0.0072, 0.01)	(0.004, 0.0203, 0.0482)	(0.003, 0.0052, 0.0079)	(0.0054, 0.0142, 0.0272)	(0.0046, 0.0137, 0.0275)	(0.0013, 0.0055, 0.0136)	(0.0027, 0.0063, 0.0111)	(0.0037, 0.0078, 0.0136)	(0.0006, 0.0046, 0.013)	(0.0006, 0.005, 0.0145)	(0.0046, 0.0121, 0.023)	(0.0, 0.0019, 0.014)	(0.0033, 0.0097, 0.0202)	(0.0, 0.0025, 0.0129)	(0.0037, 0.0133, 0.0296)	(0.0026, 0.0093, 0.0209)	(0.0005, 0.0023, 0.005)	(0.0018, 0.0037, 0.0062)	(0.0037, 0.0067, 0.0104)	(0.0033, 0.0059, 0.0093)	(0.002, 0.0041, 0.0072)	(0.0006, 0.0018, 0.0036)	(0.0015, 0.0044, 0.0088)	(0.0026, 0.006, 0.0108)	(0.0002, 0.0051, 0.0172)	(0.0, 0.0, 0.0031)	(0.0057, 0.0117, 0.0197)	(0.0039, 0.0061, 0.0087)	(0.0025, 0.0043, 0.0069)	(0.0035, 0.0055, 0.0078)	(0.0, 0.0017, 0.0053)	(0.0024, 0.0044, 0.007)	(0.0026, 0.0059, 0.0104)	(0.0023, 0.0048, 0.0082)	(0.0044, 0.0066, 0.0093)	(0.0045, 0.0067, 0.0095)	(0.0016, 0.0049, 0.0095)	(0.0008, 0.0036, 0.0089)	(0.0026, 0.0057, 0.0099)	(0.0023, 0.0048, 0.0082)	(0.0007, 0.0022, 0.0044)	(0.0019, 0.0032, 0.0048)	(0.0022, 0.0053, 0.0107)	(0.0, 0.0014, 0.0056)	(0.0186, 0.0291, 0.0429)
ENSG00000100823	(0.003, 0.004, 0.0052)	(0.0028, 0.0039, 0.0052)	(0.0005, 0.0014, 0.0026)	(0.0031, 0.0048, 0.007)	(0.0018, 0.0035, 0.0057)	(0.0037, 0.0051, 0.0067)	(0.0, 0.0018, 0.0074)	(0.0034, 0.0049, 0.0065)	(0.0027, 0.0058, 0.0103)	(0.0014, 0.0043, 0.0088)	(0.0033, 0.0064, 0.0105)	(0.0028, 0.005, 0.0081)	(0.0006, 0.0019, 0.0039)	(0.0035, 0.0062, 0.0095)	(0.0002, 0.0014, 0.0036)	(0.0013, 0.0037, 0.0076)	(0.0017, 0.0039, 0.0075)	(0.0006, 0.0021, 0.0045)	(0.0019, 0.0044, 0.0079)	(0.0037, 0.008, 0.0139)	(0.0015, 0.004, 0.0076)	(0.0018, 0.003, 0.0047)	(0.0015, 0.0026, 0.0039)	(0.0024, 0.004, 0.0059)	(0.0025, 0.0037, 0.005)	(0.0021, 0.0032, 0.0049)	(0.0023, 0.0031, 0.004)	(0.001, 0.0021, 0.0039)	(0.0035, 0.0056, 0.0081)	(0.0009, 0.0031, 0.0068)	(0.0012, 0.0022, 0.0033)	(0.0018, 0.0035, 0.0062)	(0.0022, 0.0033, 0.0046)	(0.0037, 0.0049, 0.0064)	(0.0026, 0.0039, 0.0053)	(0.0019, 0.0035, 0.0056)	(0.0029, 0.0047, 0.0068)	(0.0019, 0.0036, 0.006)	(0.0023, 0.004, 0.0063)	(0.002, 0.003, 0.0041)	(0.0024, 0.0033, 0.0043)	(0.0009, 0.0024, 0.0048)	(0.001, 0.0022, 0.0041)	(0.0016, 0.003, 0.0048)	(0.0019, 0.0032, 0.0048)	(0.0029, 0.0056, 0.009)	(0.0032, 0.0044, 0.0056)	(0.001, 0.0026, 0.0051)	(0.0013, 0.0031, 0.0058)	(0.0027, 0.0042, 0.0063)
ENSG00000100836	(0.0067, 0.0105, 0.0148)	(0.0074, 0.0113, 0.0166)	(0.0029, 0.0062, 0.0105)	(0.0088, 0.0149, 0.023)	(0.0036, 0.0072, 0.0118)	(0.0085, 0.0135, 0.019)	VG Unavailable	(0.0096, 0.0148, 0.0217)	(0.0025, 0.0071, 0.0139)	(0.0025, 0.0087, 0.0183)	(0.0018, 0.0043, 0.0079)	(0.0026, 0.0049, 0.0078)	(0.0035, 0.0065, 0.0105)	(0.003, 0.0065, 0.0111)	(0.0032, 0.0068, 0.0117)	(0.0032, 0.0083, 0.015)	(0.0042, 0.009, 0.0157)	(0.0017, 0.0044, 0.0086)	(0.0018, 0.0051, 0.0095)	(0.0008, 0.0038, 0.0088)	(0.0, 0.0017, 0.0058)	(0.006, 0.01, 0.0148)	(0.0037, 0.0062, 0.0092)	(0.0062, 0.0102, 0.0151)	(0.0043, 0.0068, 0.01)	(0.0082, 0.0123, 0.017)	(0.0086, 0.0137, 0.0201)	(0.0056, 0.0097, 0.0148)	(0.0046, 0.0088, 0.0147)	(0.0003, 0.0036, 0.0099)	(0.0019, 0.0052, 0.01)	(0.0033, 0.0079, 0.0145)	(0.0063, 0.0098, 0.0143)	(0.0046, 0.0083, 0.0127)	(0.0129, 0.0182, 0.0253)	(0.0044, 0.0091, 0.0159)	(0.0043, 0.0081, 0.013)	(0.0104, 0.0176, 0.027)	(0.0018, 0.0036, 0.0063)	(0.0052, 0.008, 0.0113)	(0.0142, 0.0204, 0.0275)	(0.002, 0.005, 0.0094)	(0.0017, 0.0035, 0.0059)	(0.0081, 0.0137, 0.0207)	(0.0037, 0.0062, 0.0094)	(0.0032, 0.0052, 0.0078)	(0.0053, 0.0077, 0.0109)	(0.0026, 0.0058, 0.0102)	(0.0018, 0.0058, 0.0119)	(0.0084, 0.013, 0.0182)
ENSG00000100842	(0.0017, 0.0027, 0.004)	(0.0018, 0.0031, 0.0046)	(0.0005, 0.0031, 0.0075)	(0.0013, 0.0023, 0.0036)	(0.0018, 0.0033, 0.0054)	(0.0027, 0.0039, 0.0052)	(0.0012, 0.0101, 0.0264)	(0.0028, 0.0041, 0.0056)	(0.0028, 0.0063, 0.0112)	(0.0009, 0.0028, 0.0054)	(0.0011, 0.0026, 0.0047)	(0.0077, 0.0115, 0.0163)	(0.0053, 0.0085, 0.0124)	(0.0023, 0.0047, 0.0079)	(0.0032, 0.0067, 0.0122)	(0.0019, 0.0038, 0.0065)	(0.001, 0.0031, 0.0062)	(0.0006, 0.0022, 0.0047)	(0.0009, 0.0025, 0.005)	(0.0014, 0.0033, 0.0057)	(0.0023, 0.0045, 0.0072)	(0.0012, 0.0023, 0.0037)	(0.0015, 0.003, 0.0049)	(0.0008, 0.0016, 0.0027)	(0.006, 0.0075, 0.0094)	(0.0014, 0.0022, 0.0034)	(0.0056, 0.0084, 0.0119)	(0.003, 0.0053, 0.008)	(0.0062, 0.0125, 0.0221)	(0.0003, 0.0047, 0.014)	VG Unavailable	(0.0107, 0.0411, 0.0936)	(0.0029, 0.0044, 0.0064)	(0.0029, 0.0083, 0.0173)	(0.0026, 0.0034, 0.0042)	(0.0002, 0.0007, 0.0017)	(0.0034, 0.0135, 0.0304)	(0.0009, 0.0017, 0.0028)	(0.0031, 0.0072, 0.0128)	(0.0065, 0.0081, 0.0099)	(0.0071, 0.0086, 0.0103)	(0.0014, 0.0031, 0.0054)	(0.0013, 0.0041, 0.0081)	(0.0008, 0.0033, 0.0072)	(0.0009, 0.0025, 0.0049)	(0.0, 0.0, 0.0271)	(0.0023, 0.0034, 0.0048)	(0.0004, 0.0013, 0.0025)	(0.0025, 0.0042, 0.0063)	VG Unavailable
ENSG00000100852	(0.005, 0.0089, 0.014)	(0.0019, 0.0055, 0.0107)	(0.0, 0.0012, 0.0117)	(0.0024, 0.0062, 0.0119)	(0.0056, 0.0118, 0.0217)	(0.0105, 0.015, 0.0204)	(0.0, 0.0101, 0.0484)	(0.0095, 0.0153, 0.0226)	(0.0024, 0.0062, 0.0119)	(0.0025, 0.0068, 0.0131)	(0.0025, 0.0056, 0.0101)	(0.0008, 0.0037, 0.0086)	(0.0007, 0.0033, 0.0081)	(0.0027, 0.0071, 0.0146)	(0.0005, 0.0028, 0.0081)	(0.0, 0.0017, 0.006)	(0.0015, 0.0052, 0.011)	(0.0023, 0.0056, 0.0104)	(0.0006, 0.0041, 0.0104)	(0.0062, 0.0137, 0.023)	(0.002, 0.0065, 0.0139)	(0.0028, 0.0061, 0.0106)	(0.0028, 0.0066, 0.0124)	(0.0027, 0.0063, 0.011)	(0.0041, 0.0071, 0.0105)	(0.0056, 0.0093, 0.014)	(0.0003, 0.0025, 0.0069)	(0.0038, 0.0086, 0.0152)	(0.0042, 0.0092, 0.0161)	(0.0, 0.0046, 0.0212)	(0.001, 0.0138, 0.039)	(0.0002, 0.0057, 0.0175)	(0.0099, 0.0155, 0.022)	(0.0036, 0.0091, 0.0177)	(0.0036, 0.0062, 0.0096)	(0.0, 0.0023, 0.0084)	(0.0006, 0.0061, 0.0169)	(0.0019, 0.0056, 0.0112)	(0.0021, 0.0062, 0.012)	(0.0041, 0.008, 0.0129)	(0.0041, 0.0077, 0.0122)	(0.003, 0.0081, 0.0161)	(0.0001, 0.0036, 0.0121)	(0.0012, 0.0057, 0.014)	(0.0035, 0.0082, 0.0161)	(0.0055, 0.0113, 0.0191)	(0.0048, 0.008, 0.0122)	(0.0, 0.0022, 0.0112)	(0.0017, 0.0067, 0.0139)	VG Unavailable
ENSG00000100865	(0.0142, 0.0174, 0.0212)	(0.007, 0.0092, 0.0116)	(0.0064, 0.0094, 0.0131)	(0.0084, 0.0112, 0.0148)	(0.0105, 0.015, 0.021)	(0.0086, 0.011, 0.014)	(0.0005, 0.0068, 0.0198)	(0.0099, 0.0127, 0.016)	(0.0085, 0.0125, 0.0175)	(0.0149, 0.0214, 0.0298)	(0.0068, 0.0105, 0.0149)	(0.014, 0.0194, 0.0261)	(0.0153, 0.0215, 0.0286)	(0.0086, 0.0122, 0.0162)	(0.0076, 0.0114, 0.0158)	(0.0088, 0.0129, 0.0174)	(0.0103, 0.015, 0.0204)	(0.0127, 0.0177, 0.0236)	(0.0099, 0.015, 0.0216)	(0.0041, 0.008, 0.0127)	(0.005, 0.0084, 0.0132)	(0.0095, 0.0129, 0.0171)	(0.0055, 0.0079, 0.0108)	(0.0088, 0.0118, 0.0155)	(0.0074, 0.0097, 0.0122)	(0.0104, 0.0132, 0.0165)	(0.007, 0.0089, 0.0113)	(0.0079, 0.0108, 0.0144)	(0.0083, 0.0112, 0.0146)	(0.0104, 0.018, 0.0275)	(0.003, 0.0049, 0.0074)	(0.0108, 0.0158, 0.0218)	(0.0052, 0.0071, 0.0093)	(0.0143, 0.0172, 0.0206)	(0.0129, 0.0161, 0.0196)	(0.0119, 0.0172, 0.0242)	(0.008, 0.011, 0.0147)	(0.0135, 0.0185, 0.0242)	(0.0115, 0.0156, 0.02)	(0.0115, 0.0145, 0.0178)	(0.0125, 0.0154, 0.0186)	(0.0023, 0.0047, 0.0079)	(0.0049, 0.0085, 0.0131)	(0.0056, 0.0083, 0.0114)	(0.0062, 0.0088, 0.0121)	(0.0212, 0.0262, 0.0319)	(0.0131, 0.0163, 0.0196)	(0.0103, 0.0169, 0.0247)	(0.0092, 0.0147, 0.0218)	(0.0096, 0.0121, 0.0148)
ENSG00000100867	VG Unavailable	VG Unavailable	VG Unavailable	VG Unavailable	VG Unavailable	VG Unavailable	(0.0, 0.0038, 0.0139)	(0.1162, 0.1739, 0.2426)	VG Unavailable	VG Unavailable	VG Unavailable	VG Unavailable	VG Unavailable	VG Unavailable	VG Unavailable	VG Unavailable	VG Unavailable	VG Unavailable	VG Unavailable	VG Unavailable	VG Unavailable	VG Unavailable	VG Unavailable	VG Unavailable	VG Unavailable	VG Unavailable	VG Unavailable	VG Unavailable	VG Unavailable	VG Unavailable	VG Unavailable	(0.6693, 0.8939, 1.1535)	VG Unavailable	VG Unavailable	VG Unavailable	(0.0112, 0.0257, 0.0487)	(0.2776, 0.4281, 0.6079)	(0.0008, 0.0266, 0.0941)	VG Unavailable	(0.0919, 0.2179, 0.3968)	VG Unavailable	VG Unavailable	VG Unavailable	(0.065, 0.0932, 0.131)	(0.0757, 0.1297, 0.2079)	(0.007, 0.0212, 0.0429)	VG Unavailable	VG Unavailable	VG Unavailable	VG Unavailable
ENSG00000100883	(0.0053, 0.0072, 0.0091)	(0.0059, 0.0083, 0.0109)	(0.0036, 0.0058, 0.0084)	(0.003, 0.0047, 0.0067)	(0.004, 0.0068, 0.0101)	(0.0034, 0.0049, 0.0068)	(0.0, 0.0, 0.0054)	(0.0033, 0.0049, 0.0068)	(0.004, 0.0086, 0.0155)	(0.0033, 0.0088, 0.0166)	(0.0043, 0.0083, 0.014)	(0.002, 0.0042, 0.0077)	(0.0001, 0.001, 0.0031)	(0.0027, 0.0061, 0.0112)	(0.0002, 0.002, 0.0053)	(0.001, 0.0036, 0.0074)	(0.0052, 0.0096, 0.015)	(0.0033, 0.007, 0.0116)	(0.0033, 0.0073, 0.0135)	(0.0049, 0.0103, 0.0174)	(0.003, 0.0073, 0.0137)	(0.0047, 0.0073, 0.0103)	(0.004, 0.0059, 0.0085)	(0.0033, 0.0053, 0.0079)	(0.002, 0.0034, 0.0053)	(0.0044, 0.0063, 0.0084)	(0.006, 0.0077, 0.0097)	(0.0056, 0.0079, 0.0112)	(0.0051, 0.0079, 0.0115)	(0.0044, 0.0109, 0.0201)	(0.0018, 0.003, 0.0045)	(0.0066, 0.01, 0.0139)	(0.0038, 0.0051, 0.0066)	(0.008, 0.0103, 0.0131)	(0.0061, 0.0077, 0.0097)	(0.0047, 0.0073, 0.0106)	(0.0037, 0.0054, 0.0075)	(0.0052, 0.0078, 0.0111)	(0.0045, 0.0069, 0.0097)	(0.0022, 0.0033, 0.0046)	(0.0032, 0.0046, 0.0061)	(0.0014, 0.0032, 0.0055)	(0.0014, 0.0034, 0.0059)	(0.0034, 0.0054, 0.008)	(0.0024, 0.0039, 0.0058)	(0.0013, 0.0025, 0.0038)	(0.0061, 0.0077, 0.0094)	(0.0033, 0.0064, 0.0103)	(0.0035, 0.0062, 0.0099)	(0.0111, 0.014, 0.017)
ENSG00000100884	VG Unavailable	VG Unavailable	VG Unavailable	VG Unavailable	VG Unavailable	(0.1051, 0.1865, 0.2855)	VG Unavailable	VG Unavailable	(0.0004, 0.0015, 0.0033)	(0.0004, 0.0014, 0.0031)	(0.0006, 0.0017, 0.0035)	(0.0124, 0.0175, 0.0241)	(0.0125, 0.0186, 0.0253)	(0.0005, 0.0014, 0.0026)	(0.0001, 0.001, 0.0025)	(0.0018, 0.0037, 0.0062)	(0.0036, 0.0066, 0.0105)	(0.0005, 0.0014, 0.0029)	(0.0003, 0.0016, 0.0038)	(0.0015, 0.0045, 0.0089)	(0.0118, 0.025, 0.0443)	(0.0209, 0.0514, 0.0904)	VG Unavailable	VG Unavailable	VG Unavailable	VG Unavailable	VG Unavailable	VG Unavailable	VG Unavailable	(0.0343, 0.088, 0.1762)	VG Unavailable	VG Unavailable	VG Unavailable	VG Unavailable	VG Unavailable	VG Unavailable	VG Unavailable	(0.0075, 0.0208, 0.0414)	(0.0112, 0.0198, 0.0306)	VG Unavailable	VG Unavailable	VG Unavailable	(0.0004, 0.016, 0.0536)	VG Unavailable	VG Unavailable	VG Unavailable	VG Unavailable	VG Unavailable	VG Unavailable	VG Unavailable
ENSG00000100888	(0.0056, 0.0114, 0.0179)	(0.006, 0.0138, 0.0253)	(0.0034, 0.0131, 0.0287)	(0.0, 0.0018, 0.0131)	(0.0043, 0.0143, 0.0302)	(0.0123, 0.0202, 0.0297)	VG Unavailable	(0.0054, 0.0111, 0.0187)	(0.0007, 0.0129, 0.0417)	(0.0086, 0.043, 0.1048)	(0.0024, 0.014, 0.0346)	(0.0042, 0.0122, 0.0227)	(0.0, 0.0015, 0.0082)	(0.0, 0.0, 0.0291)	(0.0, 0.0002, 0.0553)	(0.0, 0.007, 0.0313)	(0.0019, 0.0122, 0.0308)	(0.0, 0.0015, 0.0154)	(0.0, 0.0005, 0.0407)	(0.0, 0.0097, 0.0453)	(0.0045, 0.0249, 0.0627)	(0.0, 0.0019, 0.0124)	(0.0005, 0.0045, 0.0123)	(0.0009, 0.0054, 0.0152)	(0.0041, 0.0099, 0.0181)	(0.0043, 0.0106, 0.0207)	(0.0004, 0.003, 0.0082)	(0.0, 0.0062, 0.0242)	(0.0, 0.0025, 0.0247)	(0.0, 0.0005, 0.0838)	(0.0, 0.0, 0.0097)	(0.0, 0.0127, 0.0499)	(0.0088, 0.0154, 0.0236)	(0.0067, 0.0138, 0.0237)	(0.0067, 0.0121, 0.0193)	(0.0011, 0.0091, 0.0259)	(0.0029, 0.0122, 0.0283)	(0.0039, 0.0107, 0.0204)	(0.0001, 0.003, 0.0102)	(0.0018, 0.0049, 0.01)	(0.0059, 0.0104, 0.0166)	(0.0, 0.0, 0.019)	(0.0039, 0.0122, 0.0249)	(0.0041, 0.0108, 0.0214)	(0.0005, 0.0057, 0.0163)	(0.0, 0.0025, 0.0096)	(0.001, 0.0038, 0.0086)	(0.0005, 0.0081, 0.0248)	(0.0, 0.0, 0.1135)	(0.0064, 0.014, 0.0248)
ENSG00000100889	(0.0143, 0.0194, 0.0259)	(0.0275, 0.0387, 0.0507)	(0.0103, 0.0245, 0.0434)	(0.0056, 0.0151, 0.03)	(0.0122, 0.0271, 0.046)	(0.0171, 0.0259, 0.0367)	VG Unavailable	(0.0194, 0.028, 0.0387)	VG Unavailable	VG Unavailable	VG Unavailable	(0.0, 0.0052, 0.0303)	(0.0, 0.0, 0.0091)	VG Unavailable	VG Unavailable	VG Unavailable	(0.0, 0.0209, 0.0794)	(0.0, 0.0015, 0.0886)	VG Unavailable	(0.0, 0.0163, 0.0983)	VG Unavailable	(0.0033, 0.01, 0.0214)	(0.0081, 0.0138, 0.0209)	(0.0104, 0.0216, 0.0359)	(0.0138, 0.0223, 0.033)	(0.0151, 0.0281, 0.0443)	(0.0093, 0.0146, 0.0201)	(0.0144, 0.0351, 0.0664)	VG Unavailable	(0.0129, 0.0362, 0.073)	(0.0035, 0.0075, 0.0129)	(0.012, 0.018, 0.0256)	(0.0092, 0.0146, 0.0216)	VG Unavailable	(0.0188, 0.028, 0.0402)	VG Unavailable	(0.0072, 0.0142, 0.0243)	(0.0154, 0.0331, 0.0556)	(0.0017, 0.0105, 0.0262)	(0.0292, 0.0433, 0.0602)	(0.0141, 0.0227, 0.0335)	(0.0061, 0.0159, 0.0299)	(0.0214, 0.0333, 0.049)	(0.0038, 0.0092, 0.0169)	(0.0112, 0.0236, 0.0402)	(0.0185, 0.0311, 0.0485)	(0.0068, 0.011, 0.0158)	(0.0, 0.0, 0.0273)	(0.0126, 0.0365, 0.071)	(0.0157, 0.0258, 0.0395)
ENSG00000100890	(0.0106, 0.0144, 0.0185)	(0.0052, 0.0085, 0.0119)	(0.0029, 0.0054, 0.009)	(0.003, 0.006, 0.0105)	(0.0026, 0.0064, 0.0118)	(0.0109, 0.0154, 0.0202)	(0.0001, 0.0135, 0.0507)	(0.007, 0.0103, 0.0147)	(0.0, 0.0025, 0.0091)	(0.0082, 0.0169, 0.0283)	(0.0025, 0.0063, 0.0117)	(0.0027, 0.0063, 0.0112)	(0.0037, 0.0081, 0.0149)	(0.0051, 0.0098, 0.0158)	(0.0071, 0.0128, 0.0195)	(0.0069, 0.0152, 0.0267)	(0.0006, 0.0033, 0.0083)	(0.0029, 0.0069, 0.0124)	(0.0, 0.0014, 0.0089)	(0.0033, 0.0091, 0.0184)	(0.003, 0.0082, 0.0155)	(0.0045, 0.0085, 0.0137)	(0.0015, 0.0037, 0.0069)	(0.0052, 0.0095, 0.015)	(0.002, 0.0038, 0.0061)	(0.0024, 0.0048, 0.0081)	(0.002, 0.0036, 0.0056)	(0.0021, 0.0053, 0.0101)	(0.0016, 0.0044, 0.0087)	(0.001, 0.0071, 0.0177)	(0.0066, 0.0105, 0.0149)	(0.0063, 0.0124, 0.0207)	(0.0115, 0.0154, 0.0194)	(0.0047, 0.0073, 0.0108)	(0.0081, 0.0114, 0.0151)	(0.0063, 0.0129, 0.022)	(0.0025, 0.0073, 0.0136)	(0.0024, 0.0057, 0.0104)	(0.0036, 0.007, 0.0115)	(0.0067, 0.0094, 0.0124)	(0.0049, 0.0069, 0.0094)	(0.0029, 0.0065, 0.0113)	(0.004, 0.0082, 0.0142)	(0.0053, 0.0093, 0.0147)	(0.0026, 0.0056, 0.0093)	(0.0022, 0.0039, 0.0059)	(0.0075, 0.0104, 0.0133)	(0.0072, 0.0146, 0.0251)	(0.0047, 0.01, 0.0169)	(0.0442, 0.0535, 0.0634)
ENSG00000100897	(0.0018, 0.003, 0.0046)	(0.0014, 0.0029, 0.0048)	(0.0007, 0.0015, 0.0027)	(0.0013, 0.0027, 0.0046)	(0.0018, 0.0039, 0.0067)	(0.0011, 0.0021, 0.0033)	(0.0, 0.0004, 0.0178)	(0.001, 0.0023, 0.0042)	(0.002, 0.0042, 0.0069)	(0.0001, 0.001, 0.0033)	(0.001, 0.0024, 0.0046)	(0.0005, 0.0015, 0.0033)	(0.0018, 0.0034, 0.0056)	(0.0015, 0.003, 0.0051)	(0.0006, 0.0018, 0.0034)	(0.0005, 0.0019, 0.0041)	(0.0012, 0.0028, 0.0052)	(0.0015, 0.003, 0.005)	(0.0029, 0.0055, 0.0096)	(0.002, 0.0053, 0.0098)	(0.0014, 0.0039, 0.0076)	(0.0006, 0.0017, 0.0032)	(0.0004, 0.0012, 0.0025)	(0.0011, 0.0022, 0.0038)	(0.0015, 0.0024, 0.0036)	(0.001, 0.0019, 0.0032)	(0.0022, 0.0039, 0.006)	(0.0021, 0.0042, 0.0072)	(0.0012, 0.0026, 0.0046)	(0.0054, 0.0112, 0.0186)	(0.0016, 0.0038, 0.007)	(0.0008, 0.0016, 0.0027)	(0.002, 0.0032, 0.0046)	(0.002, 0.0029, 0.0041)	(0.0013, 0.0023, 0.0036)	(0.0001, 0.001, 0.0028)	(0.0021, 0.0033, 0.0049)	(0.0005, 0.0013, 0.0026)	(0.0004, 0.0012, 0.0026)	(0.0015, 0.0027, 0.0041)	(0.0019, 0.003, 0.0046)	(0.0011, 0.0027, 0.0048)	(0.0, 0.0002, 0.002)	(0.0009, 0.0022, 0.004)	(0.0008, 0.0019, 0.0033)	(0.0014, 0.0029, 0.0049)	(0.0017, 0.0026, 0.0035)	(0.0, 0.0009, 0.003)	(0.0027, 0.0058, 0.0102)	(0.0026, 0.004, 0.0054)
ENSG00000100902	(0.0016, 0.0024, 0.0035)	(0.0015, 0.0024, 0.0035)	(0.0009, 0.0018, 0.0032)	(0.0004, 0.0013, 0.0024)	(0.0011, 0.0025, 0.0045)	(0.0007, 0.0014, 0.0022)	(0.0, 0.0022, 0.0135)	(0.0019, 0.003, 0.0043)	(0.0005, 0.0021, 0.0053)	(0.0005, 0.0034, 0.009)	(0.0, 0.0005, 0.0032)	(0.0022, 0.0049, 0.0089)	(0.0003, 0.0021, 0.0057)	(0.0005, 0.0018, 0.004)	(0.0014, 0.0045, 0.0095)	(0.0, 0.0009, 0.0044)	(0.0021, 0.006, 0.0116)	(0.0, 0.0009, 0.0035)	(0.0006, 0.003, 0.0074)	(0.0014, 0.0056, 0.013)	(0.0002, 0.0022, 0.0061)	(0.0015, 0.0029, 0.0046)	(0.001, 0.0018, 0.0029)	(0.001, 0.0022, 0.0037)	(0.0013, 0.0023, 0.0036)	(0.0011, 0.002, 0.0031)	(0.0008, 0.0013, 0.002)	(0.0015, 0.0028, 0.0044)	(0.0012, 0.0022, 0.0036)	(0.0012, 0.0056, 0.0146)	(0.0015, 0.0026, 0.0042)	(0.0, 0.0004, 0.0021)	(0.0018, 0.0028, 0.004)	(0.0081, 0.0103, 0.0128)	(0.0018, 0.0027, 0.004)	(0.0001, 0.0007, 0.0025)	(0.0009, 0.0028, 0.0056)	(0.0022, 0.0047, 0.0082)	(0.002, 0.0044, 0.0081)	(0.0015, 0.0024, 0.0035)	(0.0006, 0.0013, 0.0021)	(0.0, 0.0004, 0.0019)	(0.0004, 0.0014, 0.0029)	(0.0001, 0.0008, 0.0021)	(0.0009, 0.002, 0.0035)	(0.0028, 0.0042, 0.0057)	(0.0019, 0.0033, 0.005)	(0.0003, 0.0016, 0.0039)	(0.0, 0.0006, 0.0026)	(0.0054, 0.0078, 0.0104)
ENSG00000100906	(0.0015, 0.0019, 0.0023)	(0.0021, 0.0026, 0.0031)	(0.0036, 0.0052, 0.0069)	(0.0022, 0.0029, 0.0036)	(0.0011, 0.0016, 0.0023)	(0.0013, 0.0016, 0.002)	(0.001, 0.0045, 0.0108)	(0.002, 0.0025, 0.0031)	(0.0003, 0.0013, 0.003)	(0.0011, 0.0024, 0.0041)	(0.0004, 0.0011, 0.0022)	(0.0012, 0.0024, 0.0041)	(0.0003, 0.0011, 0.0024)	(0.0004, 0.0011, 0.0022)	(0.0005, 0.0013, 0.0027)	(0.0021, 0.0039, 0.0063)	(0.0024, 0.0039, 0.006)	(0.0004, 0.0015, 0.0031)	(0.0002, 0.0009, 0.0023)	(0.0014, 0.0028, 0.0049)	(0.0024, 0.0042, 0.0066)	(0.0023, 0.0031, 0.0039)	(0.0012, 0.0017, 0.0022)	(0.0023, 0.003, 0.0039)	(0.0022, 0.0028, 0.0034)	(0.0015, 0.0019, 0.0025)	(0.0029, 0.0038, 0.0049)	(0.0031, 0.0041, 0.0051)	(0.0022, 0.0029, 0.0039)	(0.0001, 0.0006, 0.0017)	(0.0022, 0.0032, 0.0043)	(0.0029, 0.0042, 0.006)	(0.0018, 0.0022, 0.0026)	(0.0028, 0.0034, 0.0042)	(0.0014, 0.0017, 0.0021)	(0.0007, 0.0012, 0.0019)	(0.0026, 0.0039, 0.0054)	(0.0023, 0.0032, 0.0042)	(0.0019, 0.0027, 0.0037)	(0.0031, 0.0037, 0.0045)	(0.0021, 0.0025, 0.003)	(0.0004, 0.001, 0.0016)	(0.0016, 0.0025, 0.0034)	(0.0008, 0.0011, 0.0015)	(0.0008, 0.0012, 0.0017)	(0.0019, 0.003, 0.0044)	(0.0015, 0.002, 0.0024)	(0.0022, 0.0037, 0.0055)	(0.0021, 0.0031, 0.0044)	(0.0028, 0.0034, 0.0041)
ENSG00000100908	(0.0444, 0.0655, 0.0922)	(0.034, 0.0566, 0.0835)	(0.0717, 0.1024, 0.1379)	(0.0376, 0.0592, 0.0881)	(0.0509, 0.0881, 0.1411)	(0.0593, 0.0813, 0.1111)	VG Unavailable	(0.05, 0.0767, 0.1104)	(0.0072, 0.028, 0.0646)	(0.0125, 0.0399, 0.0862)	(0.0208, 0.0482, 0.0818)	(0.0011, 0.005, 0.0114)	(0.0004, 0.0032, 0.009)	(0.0172, 0.0358, 0.0613)	(0.0192, 0.0412, 0.0745)	(0.0202, 0.0545, 0.1068)	(0.0096, 0.026, 0.0532)	(0.0255, 0.0513, 0.091)	(0.006, 0.0274, 0.0676)	(0.0029, 0.029, 0.0782)	VG Unavailable	(0.0108, 0.022, 0.0373)	(0.0499, 0.0733, 0.1004)	(0.0335, 0.0559, 0.0814)	(0.1168, 0.1592, 0.2093)	(0.0236, 0.0379, 0.0583)	(0.1544, 0.2061, 0.264)	(0.068, 0.1057, 0.1506)	(0.0867, 0.1342, 0.1903)	(0.0515, 0.1211, 0.2271)	(0.0473, 0.0736, 0.1078)	(0.0907, 0.1492, 0.2294)	(0.0244, 0.0372, 0.054)	(0.0533, 0.0685, 0.0857)	(0.037, 0.0549, 0.0754)	(0.0218, 0.0414, 0.0682)	(0.1085, 0.1551, 0.2226)	(0.0449, 0.0704, 0.1066)	(0.0201, 0.0324, 0.0479)	(0.105, 0.1408, 0.187)	(0.1174, 0.156, 0.1967)	(0.0596, 0.1032, 0.1614)	(0.0128, 0.0258, 0.046)	(0.0191, 0.0316, 0.048)	(0.0277, 0.0482, 0.0749)	(0.0058, 0.0126, 0.0223)	(0.0466, 0.0632, 0.0818)	(0.003, 0.0164, 0.0407)	(0.0504, 0.0936, 0.1553)	(0.0358, 0.0583, 0.084)
ENSG00000100911	(0.0154, 0.0194, 0.0241)	(0.0114, 0.0148, 0.0187)	(0.0075, 0.0104, 0.0141)	(0.011, 0.0149, 0.0191)	(0.0128, 0.0195, 0.0268)	(0.012, 0.0158, 0.02)	(0.0008, 0.0081, 0.0259)	(0.0133, 0.0171, 0.0216)	(0.0088, 0.0162, 0.026)	(0.0119, 0.0209, 0.0322)	(0.0083, 0.0143, 0.0213)	(0.0113, 0.0185, 0.0277)	(0.0111, 0.0173, 0.0262)	(0.0102, 0.0159, 0.0227)	(0.0098, 0.0168, 0.0263)	(0.0097, 0.0179, 0.0281)	(0.0097, 0.0165, 0.0242)	(0.0107, 0.0172, 0.0253)	(0.0124, 0.0214, 0.0329)	(0.0069, 0.0142, 0.0254)	(0.0099, 0.0194, 0.0325)	(0.0132, 0.0184, 0.0243)	(0.006, 0.0083, 0.0111)	(0.0111, 0.0155, 0.0205)	(0.0083, 0.0108, 0.0135)	(0.0118, 0.016, 0.0205)	(0.012, 0.0156, 0.0194)	(0.0145, 0.02, 0.0261)	(0.0126, 0.0173, 0.0223)	(0.0092, 0.0173, 0.0283)	(0.0069, 0.01, 0.0138)	(0.0103, 0.015, 0.0204)	(0.0099, 0.0127, 0.0156)	(0.0162, 0.0203, 0.0253)	(0.011, 0.0142, 0.0178)	(0.0076, 0.0126, 0.0186)	(0.0076, 0.0111, 0.0152)	(0.0099, 0.0151, 0.0211)	(0.0112, 0.016, 0.0217)	(0.0138, 0.0173, 0.0218)	(0.0103, 0.0133, 0.0165)	(0.0055, 0.0091, 0.0138)	(0.004, 0.0064, 0.0094)	(0.0038, 0.0056, 0.0077)	(0.0067, 0.0098, 0.0135)	(0.0087, 0.0118, 0.0157)	(0.013, 0.0161, 0.0198)	(0.0062, 0.0106, 0.016)	(0.0064, 0.0106, 0.0157)	(0.011, 0.0139, 0.0169)
ENSG00000100916	(0.0214, 0.0558, 0.1085)	VG Unavailable	(0.0, 0.0038, 0.0469)	(0.0052, 0.0309, 0.0842)	(0.0108, 0.0543, 0.1295)	(0.0, 0.0068, 0.0332)	VG Unavailable	(0.0235, 0.0658, 0.1312)	(0.0, 0.0011, 0.3296)	VG Unavailable	(0.0129, 0.048, 0.1017)	(0.0, 0.0092, 0.0419)	(0.0003, 0.0158, 0.0532)	(0.0073, 0.033, 0.0735)	(0.0, 0.0056, 0.0327)	(0.0005, 0.0182, 0.0625)	(0.0036, 0.0334, 0.0899)	(0.0, 0.0025, 0.148)	VG Unavailable	(0.0155, 0.0584, 0.1362)	(0.0185, 0.0441, 0.0813)	VG Unavailable	VG Unavailable	VG Unavailable	(0.0014, 0.0289, 0.0901)	VG Unavailable	(0.0, 0.0022, 0.0687)	(0.0027, 0.0272, 0.0835)	VG Unavailable	VG Unavailable	VG Unavailable	VG Unavailable	VG Unavailable	(0.0009, 0.0151, 0.0468)	(0.0189, 0.0405, 0.0743)	(0.0002, 0.0224, 0.0829)	VG Unavailable	VG Unavailable	VG Unavailable	VG Unavailable	VG Unavailable	VG Unavailable	VG Unavailable	VG Unavailable	VG Unavailable	(0.0351, 0.0635, 0.1028)	(0.005, 0.0269, 0.0661)	VG Unavailable	VG Unavailable	VG Unavailable
ENSG00000100918	(0.0093, 0.0146, 0.0206)	(0.0038, 0.0064, 0.0094)	(0.0102, 0.0168, 0.0255)	(0.0162, 0.0263, 0.0394)	(0.0, 0.002, 0.011)	(0.0082, 0.0197, 0.0363)	(0.0, 0.0044, 0.0332)	(0.0072, 0.0119, 0.0191)	(0.0045, 0.0115, 0.0228)	(0.0, 0.0038, 0.0144)	(0.0019, 0.0065, 0.0153)	(0.0022, 0.0038, 0.0058)	(0.0014, 0.0029, 0.005)	(0.0018, 0.0052, 0.0105)	(0.004, 0.0101, 0.0193)	(0.0009, 0.0051, 0.013)	(0.0006, 0.0034, 0.009)	(0.0, 0.002, 0.0082)	(0.0, 0.0024, 0.01)	(0.0046, 0.0127, 0.0254)	(0.0009, 0.0043, 0.0096)	(0.0059, 0.0106, 0.016)	(0.0042, 0.0082, 0.0135)	(0.0, 0.0017, 0.0076)	(0.0146, 0.0219, 0.03)	(0.0017, 0.005, 0.0102)	(0.0037, 0.0155, 0.0357)	(0.0003, 0.0054, 0.0182)	(0.0062, 0.0151, 0.028)	(0.0027, 0.0099, 0.0213)	(0.0245, 0.0355, 0.0481)	(0.0053, 0.0131, 0.0247)	(0.0028, 0.0044, 0.0063)	VG Unavailable	(0.0019, 0.0037, 0.0059)	(0.0002, 0.0041, 0.0147)	(0.0014, 0.0087, 0.0222)	(0.0013, 0.0045, 0.0089)	(0.0011, 0.0018, 0.0028)	(0.0109, 0.0182, 0.0277)	(0.0154, 0.0235, 0.0341)	(0.0, 0.0019, 0.0102)	(0.0039, 0.0083, 0.0143)	(0.0029, 0.0053, 0.0084)	(0.0025, 0.0042, 0.0063)	(0.0007, 0.0017, 0.003)	(0.0142, 0.0193, 0.0251)	(0.0034, 0.0094, 0.0181)	(0.0054, 0.0145, 0.0273)	(0.0062, 0.0094, 0.0132)
ENSG00000100926	(0.0016, 0.0035, 0.0062)	(0.0015, 0.0038, 0.0067)	(0.0011, 0.0031, 0.0061)	(0.0028, 0.0054, 0.0088)	(0.0008, 0.0033, 0.0074)	(0.0036, 0.0065, 0.0103)	(0.0, 0.0, 0.0317)	(0.0016, 0.0037, 0.0071)	(0.0, 0.0, 0.0261)	(0.0006, 0.0092, 0.029)	(0.0, 0.0014, 0.0154)	(0.0015, 0.0068, 0.0165)	(0.0029, 0.0087, 0.0189)	(0.0032, 0.0129, 0.0277)	(0.0003, 0.0048, 0.0148)	(0.0013, 0.0091, 0.0246)	(0.0, 0.0029, 0.0193)	(0.0007, 0.0068, 0.0191)	(0.0052, 0.0158, 0.0323)	(0.0005, 0.0087, 0.0257)	(0.0087, 0.0259, 0.053)	(0.0008, 0.0033, 0.008)	(0.0, 0.0009, 0.0045)	(0.0002, 0.002, 0.0059)	(0.0008, 0.003, 0.0062)	(0.0007, 0.0028, 0.0064)	(0.0002, 0.001, 0.002)	(0.0003, 0.0024, 0.0071)	(0.001, 0.0047, 0.0109)	(0.0, 0.001, 0.0121)	(0.0, 0.0021, 0.008)	(0.0, 0.002, 0.0102)	(0.0023, 0.0044, 0.0074)	(0.0022, 0.0054, 0.0103)	(0.0024, 0.0047, 0.0078)	(0.0023, 0.0064, 0.0122)	(0.0, 0.0013, 0.0044)	(0.0009, 0.0037, 0.0088)	(0.0001, 0.0022, 0.0072)	(0.0019, 0.0046, 0.0081)	(0.004, 0.0067, 0.0103)	(0.0, 0.0012, 0.0051)	(0.0024, 0.0064, 0.0128)	(0.0031, 0.0078, 0.0153)	(0.0003, 0.0024, 0.0062)	(0.001, 0.0034, 0.0067)	(0.0011, 0.0026, 0.0047)	(0.0, 0.0011, 0.0067)	(0.0006, 0.0037, 0.0097)	(0.0071, 0.0121, 0.0192)
ENSG00000100934	(0.0039, 0.0055, 0.0072)	(0.0011, 0.0022, 0.0038)	(0.001, 0.0029, 0.0057)	(0.0015, 0.0025, 0.0038)	(0.0006, 0.002, 0.0042)	(0.0018, 0.0027, 0.0038)	(0.0, 0.0014, 0.0131)	(0.0022, 0.0039, 0.0057)	(0.0001, 0.003, 0.0091)	(0.0054, 0.0159, 0.0317)	(0.0002, 0.0031, 0.0091)	(0.0, 0.0018, 0.0054)	(0.0001, 0.0019, 0.0064)	(0.0012, 0.0056, 0.0132)	(0.0009, 0.0041, 0.0084)	(0.0, 0.0024, 0.017)	(0.0016, 0.0058, 0.0126)	(0.0031, 0.0083, 0.016)	(0.0072, 0.0159, 0.0291)	(0.0012, 0.0108, 0.0306)	(0.0, 0.0, 0.0084)	(0.0003, 0.0013, 0.003)	(0.0011, 0.0026, 0.0044)	(0.0003, 0.0012, 0.0029)	(0.0031, 0.006, 0.0097)	(0.0006, 0.0014, 0.0027)	(0.0004, 0.0008, 0.0013)	(0.0001, 0.0011, 0.0034)	(0.0016, 0.0038, 0.007)	(0.0017, 0.0104, 0.0278)	(0.0, 0.0003, 0.0043)	(0.0001, 0.0018, 0.0054)	(0.0034, 0.0052, 0.0075)	(0.0006, 0.0017, 0.0033)	(0.0036, 0.0051, 0.007)	(0.0005, 0.0022, 0.0051)	(0.0025, 0.0082, 0.0155)	(0.0034, 0.0075, 0.0145)	(0.0011, 0.0037, 0.0078)	(0.0028, 0.0054, 0.0093)	(0.0084, 0.0119, 0.0158)	(0.0029, 0.007, 0.013)	(0.0024, 0.0051, 0.0092)	(0.0003, 0.0033, 0.0102)	(0.0011, 0.0036, 0.0074)	(0.0005, 0.0024, 0.0054)	(0.0031, 0.005, 0.0071)	(0.0001, 0.0016, 0.005)	(0.0008, 0.0037, 0.0083)	(0.0119, 0.0199, 0.0314)
ENSG00000100938	(0.0042, 0.0074, 0.0116)	(0.0039, 0.0077, 0.013)	(0.0013, 0.0039, 0.0078)	(0.0049, 0.0093, 0.0153)	(0.0022, 0.0084, 0.0179)	(0.0042, 0.0083, 0.0134)	(0.0, 0.0, 0.0073)	(0.0087, 0.014, 0.0214)	(0.0026, 0.0118, 0.0278)	(0.0087, 0.0287, 0.0604)	(0.0054, 0.015, 0.0299)	(0.0014, 0.0059, 0.0139)	(0.0078, 0.0186, 0.0342)	(0.0037, 0.0092, 0.0175)	(0.001, 0.0068, 0.0182)	(0.0051, 0.0169, 0.0343)	(0.0046, 0.0161, 0.0325)	(0.0033, 0.0103, 0.021)	(0.0003, 0.0051, 0.0175)	(0.0001, 0.0036, 0.0129)	(0.0022, 0.0132, 0.0341)	(0.0012, 0.0043, 0.009)	(0.0036, 0.0075, 0.0124)	(0.0015, 0.0045, 0.0096)	(0.008, 0.0124, 0.018)	(0.0029, 0.0061, 0.0108)	(0.0058, 0.0096, 0.014)	(0.0016, 0.006, 0.0136)	(0.0018, 0.0056, 0.0126)	(0.0006, 0.0049, 0.014)	(0.0027, 0.007, 0.0139)	(0.0035, 0.0151, 0.0336)	(0.0094, 0.0143, 0.0209)	(0.0049, 0.0096, 0.0156)	(0.0027, 0.0058, 0.01)	(0.0041, 0.0121, 0.0242)	(0.0027, 0.0077, 0.015)	(0.0013, 0.0046, 0.0099)	(0.0, 0.0012, 0.0061)	(0.0024, 0.0066, 0.013)	(0.0063, 0.0118, 0.0183)	(0.0, 0.0031, 0.0127)	(0.0003, 0.003, 0.0083)	(0.0037, 0.0088, 0.0161)	(0.0027, 0.0072, 0.0139)	(0.0017, 0.0056, 0.0118)	(0.0063, 0.0094, 0.0134)	(0.0002, 0.0047, 0.0146)	(0.0002, 0.0053, 0.0169)	(0.0098, 0.0133, 0.0174)
ENSG00000100941	(0.0017, 0.0025, 0.0035)	(0.0006, 0.0011, 0.0018)	(0.0001, 0.0007, 0.0017)	(0.0015, 0.0022, 0.0033)	(0.0004, 0.0011, 0.0024)	(0.0012, 0.0018, 0.0026)	(0.0, 0.0002, 0.0069)	(0.0007, 0.0013, 0.002)	(0.0, 0.0008, 0.0029)	(0.0001, 0.0014, 0.004)	(0.0001, 0.0008, 0.0022)	(0.0003, 0.0009, 0.0018)	(0.0003, 0.0009, 0.0017)	(0.0006, 0.0018, 0.004)	(0.0008, 0.0022, 0.0045)	(0.0006, 0.002, 0.0042)	(0.0005, 0.0018, 0.0038)	(0.0009, 0.0023, 0.0046)	(0.0009, 0.0021, 0.0041)	(0.001, 0.0036, 0.008)	(0.0004, 0.0016, 0.0039)	(0.0009, 0.0016, 0.0025)	(0.0003, 0.0007, 0.0013)	(0.0008, 0.0015, 0.0022)	(0.0014, 0.0021, 0.003)	(0.0007, 0.0013, 0.0021)	(0.0004, 0.0009, 0.0015)	(0.0014, 0.0026, 0.0042)	(0.0001, 0.0008, 0.0021)	(0.0001, 0.001, 0.0028)	(0.0004, 0.0011, 0.0021)	(0.0009, 0.0018, 0.0031)	(0.0007, 0.0011, 0.0017)	(0.0019, 0.0029, 0.0041)	(0.001, 0.0015, 0.0022)	(0.001, 0.0019, 0.0033)	(0.0005, 0.0013, 0.0026)	(0.0013, 0.0023, 0.0035)	(0.0002, 0.0007, 0.0013)	(0.0008, 0.0014, 0.0021)	(0.0014, 0.0021, 0.0029)	(0.0004, 0.0015, 0.0032)	(0.0003, 0.0009, 0.0018)	(0.0002, 0.0006, 0.0013)	(0.0009, 0.0018, 0.0031)	(0.0007, 0.0014, 0.0022)	(0.0012, 0.0016, 0.0022)	(0.0005, 0.0013, 0.0026)	(0.0022, 0.0042, 0.0068)	(0.0033, 0.0055, 0.0081)
ENSG00000100949	(0.0013, 0.0025, 0.004)	(0.0028, 0.0044, 0.0067)	(0.001, 0.0028, 0.0054)	(0.0019, 0.0037, 0.0062)	(0.0001, 0.0015, 0.0049)	(0.0024, 0.0039, 0.0061)	(0.0, 0.0, 0.0055)	(0.001, 0.0024, 0.0043)	(0.0018, 0.0056, 0.011)	(0.0005, 0.0037, 0.0097)	(0.0013, 0.0036, 0.0072)	(0.0015, 0.0035, 0.0063)	(0.0008, 0.0023, 0.0047)	(0.0011, 0.0032, 0.006)	(0.0003, 0.0021, 0.0057)	(0.0012, 0.0039, 0.0084)	(0.0014, 0.0042, 0.0084)	(0.004, 0.0076, 0.0128)	(0.0025, 0.0063, 0.0115)	(0.0004, 0.0041, 0.011)	(0.0001, 0.003, 0.0091)	(0.0013, 0.0033, 0.0059)	(0.0017, 0.0033, 0.0054)	(0.0004, 0.0018, 0.0039)	(0.0038, 0.0049, 0.0062)	(0.0004, 0.0016, 0.0036)	(0.0004, 0.0017, 0.004)	(0.001, 0.0029, 0.0061)	(0.0016, 0.0037, 0.0064)	(0.0, 0.0018, 0.0059)	(0.0003, 0.0016, 0.0037)	(0.0013, 0.0036, 0.0075)	(0.0018, 0.0031, 0.0047)	(0.0036, 0.0057, 0.008)	(0.0013, 0.0023, 0.0035)	(0.0017, 0.0041, 0.0074)	(0.0003, 0.0016, 0.0039)	(0.0015, 0.0033, 0.0058)	(0.0003, 0.0012, 0.0025)	(0.0018, 0.0029, 0.0043)	(0.0018, 0.0027, 0.0038)	(0.0, 0.0006, 0.0026)	(0.0008, 0.0025, 0.0051)	(0.0004, 0.0013, 0.0028)	(0.0009, 0.0023, 0.0044)	(0.0021, 0.0038, 0.006)	(0.0015, 0.0024, 0.0037)	(0.0, 0.0013, 0.0047)	(0.0006, 0.0023, 0.0046)	(0.002, 0.0035, 0.0055)
ENSG00000100968	(0.0024, 0.0032, 0.0041)	(0.0024, 0.0033, 0.0044)	(0.0035, 0.0052, 0.0075)	(0.003, 0.004, 0.0051)	(0.0023, 0.0034, 0.0047)	(0.0023, 0.003, 0.0038)	(0.0, 0.0013, 0.0043)	(0.0018, 0.0026, 0.0034)	(0.0014, 0.004, 0.0081)	(0.0043, 0.0092, 0.0157)	(0.0002, 0.0015, 0.004)	(0.0037, 0.0062, 0.0094)	(0.0043, 0.0074, 0.0111)	(0.0039, 0.0073, 0.0117)	(0.0017, 0.0043, 0.0083)	(0.0009, 0.004, 0.0098)	(0.0028, 0.0063, 0.0116)	(0.0037, 0.0068, 0.0108)	(0.0022, 0.0047, 0.0083)	(0.0, 0.0013, 0.0088)	(0.0, 0.0021, 0.0112)	(0.0024, 0.0032, 0.0042)	(0.0017, 0.0026, 0.0036)	(0.0022, 0.0031, 0.0041)	(0.0013, 0.0021, 0.0033)	(0.002, 0.0027, 0.0035)	(0.0014, 0.0021, 0.0027)	(0.0013, 0.0024, 0.004)	(0.0018, 0.0032, 0.0051)	(0.0016, 0.0048, 0.0097)	(0.2525, 0.3714, 0.5145)	(0.0032, 0.0117, 0.0245)	(0.0045, 0.0058, 0.0074)	(0.0022, 0.0044, 0.0075)	(0.0032, 0.0041, 0.0052)	(0.0033, 0.0053, 0.0076)	(0.0052, 0.0086, 0.0135)	(0.0031, 0.0047, 0.0065)	(0.0018, 0.003, 0.0043)	(0.003, 0.0042, 0.0057)	(0.003, 0.0041, 0.0053)	(0.0019, 0.0041, 0.0073)	(0.0015, 0.0028, 0.0046)	(0.0077, 0.0117, 0.0164)	(0.0027, 0.0042, 0.0059)	(0.0026, 0.0035, 0.0046)	(0.0044, 0.0057, 0.007)	(0.0012, 0.002, 0.0029)	(0.0009, 0.0017, 0.0029)	VG Unavailable
ENSG00000100979	(0.0979, 0.1215, 0.1477)	(0.1084, 0.1371, 0.1666)	(0.0915, 0.1327, 0.1849)	(0.1692, 0.2273, 0.2947)	(0.0955, 0.1449, 0.2032)	(0.1396, 0.1957, 0.2664)	VG Unavailable	(0.0882, 0.1226, 0.1636)	(0.0002, 0.0078, 0.0262)	(0.0, 0.0088, 0.0323)	(0.0012, 0.01, 0.026)	(0.0, 0.0, 0.0182)	(0.007, 0.0501, 0.1332)	(0.0, 0.007, 0.0252)	(0.0124, 0.0339, 0.0636)	(0.0, 0.0038, 0.0235)	(0.0066, 0.02, 0.0406)	(0.0056, 0.0179, 0.0377)	(0.0, 0.0, 0.0153)	(0.0023, 0.0154, 0.0406)	(0.0133, 0.0482, 0.1091)	(0.0961, 0.1454, 0.2026)	(0.0944, 0.1298, 0.175)	(0.0629, 0.097, 0.1398)	(0.0344, 0.0574, 0.086)	(0.1067, 0.143, 0.1892)	(0.0179, 0.0399, 0.0749)	(0.0871, 0.1341, 0.1954)	(0.0729, 0.1314, 0.2041)	(0.1703, 0.4011, 0.7449)	(0.0196, 0.0628, 0.1338)	VG Unavailable	(0.0984, 0.1343, 0.1722)	(0.0358, 0.0699, 0.116)	(0.1385, 0.1759, 0.2214)	(0.0118, 0.0248, 0.0428)	(0.0427, 0.0653, 0.0925)	(0.0598, 0.106, 0.165)	(0.0871, 0.142, 0.2229)	(0.0607, 0.091, 0.127)	(0.0935, 0.1268, 0.1687)	(0.1113, 0.1981, 0.326)	(0.0651, 0.117, 0.1829)	(0.279, 0.4164, 0.6075)	(0.106, 0.174, 0.255)	(0.0088, 0.0214, 0.0409)	(0.1043, 0.1523, 0.2083)	(0.0241, 0.0575, 0.1144)	(0.0258, 0.0558, 0.1025)	VG Unavailable
ENSG00000100982	(0.002, 0.0044, 0.0076)	(0.003, 0.0067, 0.0116)	(0.016, 0.0277, 0.0414)	(0.0, 0.0009, 0.0058)	(0.0038, 0.0086, 0.016)	(0.0005, 0.0021, 0.0051)	(0.0, 0.0014, 0.0298)	(0.0018, 0.0045, 0.0082)	(0.0001, 0.0041, 0.0154)	(0.0031, 0.0129, 0.0294)	(0.0, 0.0042, 0.0154)	(0.0, 0.0015, 0.0049)	(0.0, 0.0003, 0.0056)	(0.0, 0.0, 0.007)	(0.0, 0.0027, 0.012)	(0.0, 0.0026, 0.0122)	(0.0, 0.0009, 0.017)	(0.0, 0.0015, 0.0157)	(0.0, 0.0046, 0.0169)	(0.0002, 0.006, 0.0203)	(0.0003, 0.0049, 0.016)	(0.0008, 0.0032, 0.0069)	(0.0005, 0.0031, 0.0074)	(0.0, 0.0014, 0.0057)	(0.0007, 0.0035, 0.008)	(0.0009, 0.0028, 0.0057)	(0.0003, 0.0032, 0.0097)	(0.0, 0.0014, 0.0079)	(0.0, 0.0007, 0.011)	(0.0001, 0.0053, 0.019)	(0.0, 0.0005, 0.0268)	(0.0001, 0.0045, 0.015)	(0.0015, 0.0041, 0.0075)	(0.0, 0.0015, 0.0051)	(0.0005, 0.002, 0.0044)	(0.0, 0.0, 0.005)	(0.0004, 0.0055, 0.015)	(0.0007, 0.004, 0.0095)	(0.0, 0.0007, 0.0062)	(0.0015, 0.0038, 0.0069)	(0.0036, 0.0061, 0.0093)	(0.0, 0.0039, 0.0138)	(0.0, 0.0012, 0.0098)	(0.0, 0.0003, 0.0071)	(0.0, 0.0, 0.0259)	(0.0, 0.0007, 0.0056)	(0.0008, 0.0024, 0.0048)	(0.0, 0.0, 0.007)	(0.0013, 0.0054, 0.0117)	(0.0019, 0.0038, 0.0064)
ENSG00000100983	(0.0511, 0.073, 0.0992)	(0.0704, 0.0999, 0.1319)	(0.0458, 0.0687, 0.0979)	(0.0656, 0.1006, 0.1416)	(0.055, 0.1008, 0.1519)	(0.128, 0.1815, 0.2453)	VG Unavailable	(0.0528, 0.0767, 0.1038)	VG Unavailable	VG Unavailable	VG Unavailable	(0.027, 0.0464, 0.0717)	(0.019, 0.039, 0.0679)	(0.0278, 0.0563, 0.0968)	(0.0211, 0.0505, 0.0941)	VG Unavailable	VG Unavailable	(0.0174, 0.0422, 0.0808)	VG Unavailable	VG Unavailable	(0.075, 0.1636, 0.2974)	(0.0784, 0.1181, 0.1698)	(0.0465, 0.0646, 0.0881)	(0.0492, 0.0758, 0.111)	(0.0546, 0.0736, 0.0953)	(0.0993, 0.1376, 0.1806)	(0.0789, 0.1036, 0.1298)	(0.0289, 0.0504, 0.0775)	(0.0635, 0.1033, 0.1572)	(0.0231, 0.0669, 0.1373)	(0.0867, 0.1384, 0.203)	(0.0657, 0.1136, 0.178)	(0.0574, 0.0769, 0.0988)	(0.1227, 0.1587, 0.1997)	(0.0673, 0.092, 0.1222)	(0.0342, 0.07, 0.1231)	(0.0437, 0.0884, 0.1489)	(0.0348, 0.0555, 0.0806)	(0.0238, 0.0425, 0.0687)	(0.0692, 0.0914, 0.1176)	(0.0906, 0.1163, 0.1487)	(0.0251, 0.0494, 0.0808)	(0.0405, 0.0697, 0.1077)	(0.0406, 0.0646, 0.0977)	(0.0688, 0.1051, 0.1504)	(0.0213, 0.031, 0.0425)	(0.0558, 0.0744, 0.0964)	(0.0134, 0.0379, 0.0711)	(0.0334, 0.0647, 0.104)	(0.1371, 0.1942, 0.2606)
ENSG00000100985	(0.0204, 0.0257, 0.0319)	(0.008, 0.0118, 0.0165)	(0.0, 0.0086, 0.0477)	(0.0274, 0.0447, 0.0674)	(0.0018, 0.006, 0.0132)	(0.0218, 0.026, 0.0304)	VG Unavailable	(0.0166, 0.0251, 0.0355)	(0.0208, 0.0716, 0.1438)	VG Unavailable	(0.0, 0.013, 0.0618)	VG Unavailable	VG Unavailable	(0.0009, 0.0179, 0.0543)	VG Unavailable	VG Unavailable	(0.0013, 0.0167, 0.0531)	(0.0131, 0.0411, 0.0845)	(0.0, 0.0, 0.03)	VG Unavailable	VG Unavailable	(0.0, 0.0037, 0.0128)	(0.0045, 0.0121, 0.0234)	(0.001, 0.0133, 0.0394)	(0.0064, 0.0176, 0.0342)	(0.0021, 0.018, 0.0486)	(0.0675, 0.1196, 0.1869)	(0.0042, 0.0127, 0.0247)	(0.0087, 0.0183, 0.0328)	(0.0, 0.0014, 0.0308)	(0.0049, 0.0126, 0.0242)	(0.0, 0.003, 0.0121)	(0.0039, 0.0055, 0.0073)	(0.0274, 0.0557, 0.0973)	(0.0246, 0.059, 0.1073)	VG Unavailable	VG Unavailable	(0.0079, 0.0299, 0.0703)	(0.0004, 0.0059, 0.0203)	(0.0325, 0.0449, 0.0595)	(0.0368, 0.0513, 0.0662)	(0.008, 0.0285, 0.0607)	(0.0059, 0.0124, 0.021)	(0.0059, 0.0082, 0.0105)	(0.0057, 0.0145, 0.0287)	(0.0178, 0.0262, 0.0375)	(0.0083, 0.0156, 0.0243)	(0.0135, 0.0407, 0.0796)	(0.0109, 0.0397, 0.0868)	(nan, nan, nan)
ENSG00000100987	VG Unavailable	VG Unavailable	VG Unavailable	VG Unavailable	VG Unavailable	VG Unavailable	VG Unavailable	VG Unavailable	(0.0843, 0.1514, 0.2538)	(0.0872, 0.1598, 0.2595)	(0.1014, 0.178, 0.277)	(0.0468, 0.0611, 0.0776)	(0.0541, 0.0733, 0.0968)	(0.1417, 0.2235, 0.321)	VG Unavailable	(0.1126, 0.2, 0.3288)	(0.0614, 0.1098, 0.1761)	(0.092, 0.161, 0.2456)	VG Unavailable	(0.0974, 0.1921, 0.3296)	(0.0572, 0.1428, 0.2689)	VG Unavailable	VG Unavailable	VG Unavailable	VG Unavailable	VG Unavailable	VG Unavailable	VG Unavailable	VG Unavailable	VG Unavailable	VG Unavailable	VG Unavailable	VG Unavailable	VG Unavailable	VG Unavailable	VG Unavailable	VG Unavailable	VG Unavailable	(0.0463, 0.0678, 0.0957)	VG Unavailable	VG Unavailable	VG Unavailable	VG Unavailable	VG Unavailable	VG Unavailable	VG Unavailable	VG Unavailable	VG Unavailable	VG Unavailable	VG Unavailable
ENSG00000100991	(0.0049, 0.0059, 0.007)	(0.0042, 0.0052, 0.0064)	(0.0033, 0.0044, 0.0059)	(0.0036, 0.0046, 0.0058)	(0.0032, 0.0047, 0.0064)	(0.0043, 0.0053, 0.0065)	(0.0006, 0.0045, 0.0118)	(0.0047, 0.0059, 0.0072)	(0.0007, 0.0016, 0.0031)	(0.0029, 0.0052, 0.0083)	(0.0016, 0.0028, 0.0045)	(0.0028, 0.0041, 0.0059)	(0.0012, 0.0023, 0.0036)	(0.0021, 0.0032, 0.0047)	(0.0009, 0.0019, 0.0031)	(0.0024, 0.0039, 0.0057)	(0.002, 0.0034, 0.0054)	(0.0009, 0.0018, 0.003)	(0.001, 0.0021, 0.0036)	(0.0034, 0.0054, 0.008)	(0.0021, 0.0039, 0.0061)	(0.0035, 0.0047, 0.006)	(0.0027, 0.0035, 0.0045)	(0.0036, 0.0048, 0.006)	(0.0032, 0.0041, 0.005)	(0.0046, 0.0057, 0.0069)	(0.0025, 0.0032, 0.004)	(0.002, 0.0028, 0.0039)	(0.0016, 0.0025, 0.0034)	(0.0031, 0.0057, 0.0093)	(0.0012, 0.0023, 0.0037)	(0.0043, 0.0062, 0.0085)	(0.0039, 0.0047, 0.0057)	(0.0034, 0.0042, 0.0051)	(0.0045, 0.0054, 0.0065)	(0.0036, 0.0054, 0.0076)	(0.0031, 0.0043, 0.0058)	(0.0048, 0.0063, 0.0083)	(0.0032, 0.0043, 0.0057)	(0.0033, 0.0041, 0.005)	(0.0029, 0.0036, 0.0044)	(0.0028, 0.0043, 0.0061)	(0.0044, 0.0061, 0.008)	(0.0048, 0.0062, 0.008)	(0.003, 0.0039, 0.0052)	(0.0031, 0.004, 0.0051)	(0.0048, 0.0058, 0.0069)	(0.0039, 0.006, 0.0085)	(0.0035, 0.0051, 0.0071)	(0.0055, 0.0065, 0.0077)
ENSG00000100994	(0.0028, 0.0034, 0.004)	(0.0033, 0.0043, 0.0052)	(0.0029, 0.0041, 0.0055)	(0.0032, 0.004, 0.0049)	(0.0026, 0.0036, 0.0048)	(0.0037, 0.0043, 0.0049)	(0.0063, 0.0148, 0.0268)	(0.0096, 0.0115, 0.0136)	(0.004, 0.0056, 0.0075)	(0.0041, 0.0058, 0.0078)	(0.0059, 0.0078, 0.0099)	(0.0042, 0.0055, 0.0069)	(0.0051, 0.0068, 0.0085)	(0.0038, 0.005, 0.0064)	(0.0055, 0.0073, 0.0094)	(0.0042, 0.0061, 0.0083)	(0.003, 0.0043, 0.0058)	(0.0126, 0.0163, 0.0203)	(0.0054, 0.0076, 0.0099)	(0.0024, 0.004, 0.0061)	(0.0019, 0.003, 0.0044)	(0.0059, 0.0072, 0.0086)	(0.0111, 0.0134, 0.0157)	(0.0046, 0.0056, 0.0068)	(0.007, 0.0083, 0.0098)	(0.0061, 0.0071, 0.0082)	(0.0056, 0.0067, 0.0079)	(0.0047, 0.0058, 0.007)	(0.007, 0.0085, 0.0102)	(0.0077, 0.0121, 0.0179)	(0.0029, 0.0045, 0.0066)	(0.005, 0.0079, 0.0114)	(0.0025, 0.0032, 0.004)	(0.0103, 0.0125, 0.0149)	(0.0058, 0.007, 0.0083)	(0.002, 0.0033, 0.0048)	(0.0024, 0.0036, 0.005)	(0.0123, 0.0156, 0.0192)	(0.0031, 0.0041, 0.0053)	(0.0107, 0.0123, 0.0143)	(0.01, 0.0115, 0.0131)	(0.0305, 0.04, 0.0514)	(0.0059, 0.0079, 0.0105)	(0.002, 0.0031, 0.0044)	(0.0077, 0.0097, 0.0119)	(0.0011, 0.0017, 0.0023)	(0.0031, 0.0037, 0.0045)	(0.002, 0.0032, 0.0047)	(0.009, 0.0124, 0.0166)	(0.0162, 0.0194, 0.023)
ENSG00000100997	(0.001, 0.0013, 0.0017)	(0.0007, 0.0011, 0.0015)	(0.0016, 0.0024, 0.0034)	(0.0017, 0.0023, 0.0029)	(0.0011, 0.0017, 0.0024)	(0.002, 0.0025, 0.0029)	(0.0039, 0.0087, 0.0161)	(0.0041, 0.0051, 0.0063)	(0.0014, 0.0023, 0.0034)	(0.001, 0.0015, 0.0023)	(0.001, 0.0017, 0.0024)	(0.0027, 0.0037, 0.0048)	(0.0035, 0.0048, 0.0063)	(0.0007, 0.001, 0.0015)	(0.0008, 0.0013, 0.0017)	(0.0016, 0.0025, 0.0034)	(0.0007, 0.0012, 0.0018)	(0.0022, 0.003, 0.004)	(0.001, 0.0016, 0.0024)	(0.0009, 0.0016, 0.0027)	(0.0006, 0.001, 0.0016)	(0.0039, 0.0049, 0.006)	(0.006, 0.0074, 0.0088)	(0.0031, 0.0038, 0.0047)	(0.0041, 0.005, 0.0059)	(0.0051, 0.0061, 0.0073)	(0.0023, 0.0029, 0.0036)	(0.0033, 0.0041, 0.0051)	(0.0051, 0.0065, 0.0078)	(0.0019, 0.0033, 0.0051)	(0.0018, 0.0029, 0.0043)	(0.0046, 0.0066, 0.0092)	(0.001, 0.0014, 0.0018)	(0.0023, 0.0032, 0.0042)	(0.0105, 0.0122, 0.0141)	(0.0005, 0.001, 0.0017)	(0.0013, 0.0018, 0.0025)	(0.0066, 0.0084, 0.0105)	(0.0011, 0.0015, 0.0021)	(0.0053, 0.0063, 0.0074)	(0.0043, 0.0051, 0.0059)	(0.0153, 0.0205, 0.0273)	(0.0017, 0.0025, 0.0035)	(0.001, 0.0016, 0.0024)	(0.0023, 0.0031, 0.0039)	(0.0005, 0.0009, 0.0013)	(0.0036, 0.0043, 0.005)	(0.0007, 0.0014, 0.0023)	(0.004, 0.0058, 0.008)	(0.0035, 0.0046, 0.006)
ENSG00000101000	(0.0428, 0.0503, 0.0591)	(0.0216, 0.0268, 0.0325)	(0.0074, 0.0113, 0.016)	(0.0202, 0.0258, 0.0324)	(0.0248, 0.0333, 0.0439)	(0.0274, 0.0334, 0.0398)	(0.0047, 0.0191, 0.0409)	(0.0215, 0.027, 0.0335)	(0.0, 0.0088, 0.0428)	(0.0008, 0.013, 0.0417)	(0.008, 0.0222, 0.0476)	(0.0254, 0.0401, 0.0592)	(0.0166, 0.0285, 0.0449)	(0.0035, 0.0185, 0.0423)	(0.0252, 0.0524, 0.0917)	(0.012, 0.0278, 0.0529)	(0.013, 0.0271, 0.0483)	(0.0103, 0.0292, 0.0568)	(0.0177, 0.0417, 0.0741)	(0.0099, 0.0315, 0.0603)	(0.0072, 0.0193, 0.0379)	(0.0061, 0.0096, 0.0138)	(0.0065, 0.0094, 0.0128)	(0.0118, 0.0158, 0.0206)	(0.0096, 0.0145, 0.0206)	(0.0149, 0.0191, 0.0237)	(0.0128, 0.0158, 0.0194)	(0.0206, 0.0263, 0.0331)	(0.0175, 0.0243, 0.0328)	(0.0064, 0.0156, 0.0303)	(0.0129, 0.0305, 0.0552)	(0.0092, 0.0231, 0.0417)	(0.0123, 0.0159, 0.0198)	(0.0284, 0.0379, 0.0494)	(0.0173, 0.0213, 0.0258)	(0.0068, 0.012, 0.0191)	(0.0554, 0.0751, 0.0975)	(0.0065, 0.0108, 0.0159)	(0.0032, 0.0076, 0.014)	(0.0185, 0.0235, 0.0287)	(0.0214, 0.0266, 0.0326)	(0.0098, 0.0185, 0.0292)	(0.0071, 0.0119, 0.0182)	(0.0262, 0.0355, 0.0449)	(0.0088, 0.0133, 0.0184)	(0.0061, 0.0111, 0.0181)	(0.0188, 0.023, 0.0276)	(0.0142, 0.0206, 0.0283)	(0.0081, 0.0135, 0.0197)	(0.0274, 0.0392, 0.0549)
ENSG00000101003	(0.0111, 0.027, 0.0543)	(0.0235, 0.0492, 0.0839)	(0.0264, 0.05, 0.0819)	VG Unavailable	VG Unavailable	VG Unavailable	VG Unavailable	(0.0015, 0.0124, 0.0333)	(0.0, 0.004, 0.0379)	(0.0006, 0.0117, 0.0372)	(0.0188, 0.0472, 0.0867)	(0.0027, 0.0078, 0.0153)	(0.0053, 0.0106, 0.0173)	(0.0, 0.0, 0.0319)	(0.0055, 0.0155, 0.0311)	(0.0081, 0.0315, 0.0714)	(0.0015, 0.0164, 0.0488)	(0.0014, 0.0099, 0.0276)	(0.0121, 0.0368, 0.0743)	VG Unavailable	VG Unavailable	VG Unavailable	(0.0073, 0.0149, 0.0262)	VG Unavailable	(0.0042, 0.0072, 0.0113)	VG Unavailable	(0.0041, 0.007, 0.0104)	VG Unavailable	VG Unavailable	(0.0242, 0.0613, 0.1215)	(0.0012, 0.0027, 0.0047)	(0.0188, 0.0507, 0.0972)	(0.025, 0.047, 0.0721)	VG Unavailable	(0.0532, 0.0824, 0.1156)	(0.0, 0.01, 0.0414)	VG Unavailable	(0.0414, 0.0748, 0.1205)	VG Unavailable	(0.0044, 0.0089, 0.0164)	(0.0065, 0.0113, 0.0178)	(0.0, 0.0, 0.079)	(0.0022, 0.0101, 0.0222)	(0.0076, 0.0177, 0.0326)	(0.0, 0.0005, 0.0462)	(0.0005, 0.0013, 0.0022)	(0.0407, 0.0623, 0.0911)	(0.0, 0.0141, 0.0546)	(0.001, 0.0086, 0.0239)	(0.038, 0.0804, 0.1456)
ENSG00000101004	(0.014, 0.018, 0.0226)	(0.0091, 0.0124, 0.0161)	(0.0033, 0.0051, 0.0071)	(0.0107, 0.0136, 0.0167)	(0.0031, 0.0076, 0.0148)	(0.0253, 0.0325, 0.0411)	(0.0029, 0.0118, 0.0255)	(0.0072, 0.0102, 0.0139)	(0.0015, 0.0045, 0.0096)	(0.004, 0.0089, 0.0154)	(0.0043, 0.0076, 0.0117)	(0.0179, 0.0231, 0.0292)	(0.0169, 0.0225, 0.0287)	(0.0056, 0.0096, 0.0148)	(0.0018, 0.005, 0.0098)	(0.0066, 0.0118, 0.0186)	(0.0004, 0.0019, 0.0041)	(0.0015, 0.0033, 0.0061)	(0.0065, 0.0111, 0.0172)	(0.0048, 0.009, 0.0147)	(0.0051, 0.0101, 0.0172)	(0.0132, 0.0167, 0.0213)	(0.0164, 0.0214, 0.0272)	(0.0055, 0.0086, 0.0121)	(0.0074, 0.0097, 0.0123)	(0.0054, 0.0079, 0.0109)	(0.0068, 0.0097, 0.0132)	(0.0174, 0.0232, 0.0295)	(0.0618, 0.0772, 0.0952)	(0.0071, 0.0116, 0.017)	VG Unavailable	(0.0098, 0.0149, 0.021)	(0.0131, 0.0166, 0.0204)	(0.0192, 0.03, 0.0441)	(0.0114, 0.0149, 0.0187)	(0.0101, 0.0138, 0.0179)	(0.0091, 0.0138, 0.0191)	(0.0086, 0.0116, 0.0154)	(0.0034, 0.0051, 0.0071)	(0.0091, 0.013, 0.0175)	(0.015, 0.0196, 0.0245)	(0.0038, 0.0083, 0.0144)	(0.0105, 0.0163, 0.0231)	(0.0275, 0.0369, 0.0468)	(0.0118, 0.0158, 0.0206)	(0.0023, 0.0034, 0.0047)	(0.0096, 0.0116, 0.0139)	(0.0109, 0.0167, 0.0238)	(0.0039, 0.0068, 0.0105)	VG Unavailable
ENSG00000101017	(0.0077, 0.0112, 0.015)	(0.0145, 0.0201, 0.026)	(0.004, 0.0137, 0.0277)	(0.0112, 0.0161, 0.0221)	(0.0129, 0.0216, 0.0327)	(0.0161, 0.023, 0.031)	(0.0003, 0.0129, 0.0489)	(0.007, 0.0109, 0.0154)	(0.0021, 0.0221, 0.0615)	VG Unavailable	(0.0044, 0.0165, 0.0376)	(0.0228, 0.0383, 0.059)	(0.0135, 0.0248, 0.0398)	(0.0047, 0.0266, 0.0677)	(0.03, 0.0675, 0.1261)	(0.0043, 0.0217, 0.0534)	(0.0063, 0.0263, 0.0601)	(0.0085, 0.0284, 0.0634)	(0.01, 0.0298, 0.0627)	(0.0082, 0.0332, 0.0739)	(0.0266, 0.0688, 0.1318)	(0.0021, 0.0067, 0.0133)	(0.0079, 0.0135, 0.0212)	(0.0069, 0.0116, 0.0176)	(0.0003, 0.0032, 0.0095)	(0.007, 0.0113, 0.0163)	(0.0165, 0.0239, 0.0323)	(0.0046, 0.0097, 0.0173)	(0.0097, 0.0179, 0.0296)	(0.003, 0.0132, 0.03)	(0.004, 0.0063, 0.0092)	(0.0031, 0.0126, 0.0286)	(0.0098, 0.0127, 0.0163)	(0.0078, 0.0155, 0.0262)	(0.0079, 0.0112, 0.0151)	(0.01, 0.0167, 0.0243)	(0.0077, 0.014, 0.0229)	(0.0085, 0.0137, 0.0197)	(0.0028, 0.0079, 0.0162)	(0.0104, 0.0157, 0.0224)	(0.0088, 0.0141, 0.0203)	(0.0082, 0.0169, 0.0279)	(0.0066, 0.0121, 0.019)	(0.0017, 0.0039, 0.0069)	(0.0098, 0.0169, 0.0262)	(0.0056, 0.0146, 0.0278)	(0.0115, 0.0152, 0.0199)	(0.0026, 0.0075, 0.0145)	(0.0047, 0.0105, 0.0189)	(0.0214, 0.0327, 0.0456)
ENSG00000101019	(0.0014, 0.0027, 0.0045)	(0.0031, 0.0051, 0.0078)	(0.0013, 0.0031, 0.0057)	(0.001, 0.0026, 0.005)	(0.0014, 0.0036, 0.0071)	(0.0007, 0.0019, 0.0037)	(0.0, 0.0006, 0.0163)	(0.0021, 0.0039, 0.0065)	(0.0015, 0.0058, 0.0131)	(0.0, 0.0, 0.0267)	(0.0016, 0.0046, 0.0092)	(0.0015, 0.0034, 0.0059)	(0.0019, 0.0044, 0.0081)	(0.0009, 0.0033, 0.0072)	(0.0024, 0.0061, 0.0114)	(0.0097, 0.019, 0.0318)	(0.0007, 0.0033, 0.0083)	(0.0004, 0.0022, 0.0059)	(0.0005, 0.0028, 0.0075)	(0.0002, 0.0035, 0.0099)	(0.0, 0.0024, 0.0096)	(0.0004, 0.0014, 0.003)	(0.0005, 0.0017, 0.0034)	(0.0007, 0.0019, 0.0039)	(0.0005, 0.0016, 0.0037)	(0.0006, 0.0016, 0.0031)	(0.0017, 0.0029, 0.0046)	(0.0001, 0.0008, 0.0022)	(0.0008, 0.002, 0.0037)	(0.0032, 0.0091, 0.0193)	(0.0, 0.0005, 0.0025)	(0.0022, 0.0061, 0.0119)	(0.0016, 0.003, 0.005)	(0.0014, 0.0022, 0.0032)	(0.0015, 0.0026, 0.004)	(0.0015, 0.0038, 0.0075)	(0.0021, 0.0051, 0.0096)	(0.0018, 0.0038, 0.0068)	(0.0024, 0.0045, 0.0072)	(0.0037, 0.0054, 0.0074)	(0.0038, 0.0055, 0.0074)	(0.0001, 0.002, 0.0064)	(0.0018, 0.0042, 0.008)	(0.0008, 0.0024, 0.005)	(0.0012, 0.0029, 0.0058)	(0.0004, 0.0018, 0.0039)	(0.0009, 0.0018, 0.0031)	(0.0012, 0.0034, 0.0071)	(0.0008, 0.003, 0.0067)	(0.0196, 0.0297, 0.0422)
ENSG00000101040	(0.0041, 0.0062, 0.0088)	(0.0056, 0.0094, 0.014)	(0.0027, 0.005, 0.0077)	(0.0102, 0.0172, 0.0262)	(0.0021, 0.0067, 0.0137)	(0.0021, 0.0049, 0.0093)	(0.0, 0.0, 0.012)	(0.004, 0.0068, 0.0101)	(0.0005, 0.0046, 0.0129)	(0.0003, 0.0068, 0.0203)	(0.0012, 0.0055, 0.0129)	(0.005, 0.0086, 0.0136)	(0.0025, 0.0062, 0.0115)	(0.0033, 0.0077, 0.0136)	(0.0011, 0.005, 0.0119)	(0.0039, 0.0104, 0.02)	(0.0086, 0.0162, 0.0263)	(0.0019, 0.0065, 0.0141)	(0.0048, 0.0126, 0.0238)	(0.0001, 0.0043, 0.0141)	(0.0041, 0.0128, 0.0256)	(0.0024, 0.0056, 0.0097)	(0.0037, 0.0071, 0.0115)	(0.0022, 0.0046, 0.0079)	(0.0022, 0.0047, 0.0081)	(0.0027, 0.0048, 0.0074)	(0.0036, 0.0052, 0.0072)	(0.0031, 0.0072, 0.0126)	(0.0009, 0.0048, 0.0107)	(0.0026, 0.0145, 0.0356)	(0.0008, 0.0031, 0.0067)	(0.0098, 0.0204, 0.0366)	(0.0023, 0.0047, 0.008)	(0.0132, 0.0182, 0.0238)	(0.0066, 0.0089, 0.0113)	(0.0023, 0.0066, 0.013)	(0.0009, 0.0042, 0.011)	(0.0024, 0.0059, 0.0107)	(0.0032, 0.0055, 0.0082)	(0.0035, 0.0056, 0.0079)	(0.0049, 0.0069, 0.0093)	(0.0028, 0.006, 0.0105)	(0.0031, 0.0064, 0.0112)	(0.006, 0.0096, 0.0141)	(0.0028, 0.0056, 0.0094)	(0.0025, 0.0046, 0.0073)	(0.0072, 0.0099, 0.0133)	(0.0009, 0.0062, 0.0176)	(0.0025, 0.0062, 0.0115)	(0.0253, 0.0373, 0.0518)
ENSG00000101049	(0.208, 0.2577, 0.3093)	(0.1349, 0.1758, 0.2225)	(0.6961, 0.8939, 1.108)	(0.7452, 0.8939, 1.0542)	(0.6341, 0.8939, 1.1867)	(0.765, 0.8939, 1.0306)	VG Unavailable	(0.7139, 0.8939, 1.0931)	(0.1773, 0.3293, 0.5546)	(0.0838, 0.1494, 0.2485)	(0.1212, 0.1826, 0.2651)	(0.2657, 0.4004, 0.5563)	(0.1689, 0.284, 0.4179)	(0.1801, 0.2687, 0.3808)	(0.0771, 0.1395, 0.2209)	(0.063, 0.1008, 0.1505)	(0.1103, 0.1839, 0.2772)	(0.2141, 0.3468, 0.5012)	(0.1129, 0.1968, 0.3018)	(0.0344, 0.0677, 0.1185)	(0.0179, 0.0359, 0.0607)	(0.6923, 0.8939, 1.1209)	(0.0601, 0.0856, 0.1148)	(0.7321, 0.8939, 1.0907)	(0.7216, 0.8939, 1.0958)	(0.725, 0.8939, 1.0745)	VG Unavailable	VG Unavailable	VG Unavailable	(0.0157, 0.0282, 0.0433)	VG Unavailable	(0.0127, 0.0175, 0.0231)	(0.74, 0.8939, 1.0566)	VG Unavailable	(0.7727, 0.8939, 1.0156)	(0.7636, 0.8939, 1.0278)	(0.0109, 0.0167, 0.0233)	(0.7341, 0.8939, 1.062)	(0.7582, 0.8939, 1.0497)	(0.7512, 0.8939, 1.0617)	(0.7792, 0.8939, 1.0047)	(0.6365, 0.8939, 1.211)	(0.1986, 0.288, 0.3964)	VG Unavailable	(0.0349, 0.0517, 0.0727)	(0.5623, 0.7272, 0.9017)	(0.7937, 0.8939, 1.0065)	(0.7101, 0.8939, 1.1124)	(0.6825, 0.8939, 1.1258)	VG Unavailable
ENSG00000101052	(0.0097, 0.0142, 0.0202)	(0.0128, 0.02, 0.0279)	(0.0103, 0.0201, 0.0333)	(0.0173, 0.026, 0.0368)	(0.0111, 0.02, 0.0324)	(0.0105, 0.0154, 0.0215)	(0.0, 0.0096, 0.0585)	(0.0079, 0.0133, 0.0198)	(0.0004, 0.007, 0.0224)	(0.0185, 0.0421, 0.0752)	(0.006, 0.0157, 0.0303)	(0.0229, 0.0365, 0.0527)	(0.0203, 0.0358, 0.0576)	(0.014, 0.0284, 0.0496)	(0.0073, 0.019, 0.0355)	(0.0198, 0.0383, 0.0639)	(0.0282, 0.0478, 0.0732)	(0.0206, 0.0379, 0.0595)	(0.0207, 0.0437, 0.0745)	(0.0149, 0.0357, 0.0675)	(0.0025, 0.0129, 0.0327)	(0.0079, 0.0149, 0.0264)	(0.0027, 0.0079, 0.0156)	(0.004, 0.01, 0.0198)	(0.0143, 0.0246, 0.0369)	(0.0104, 0.0174, 0.0264)	(0.0101, 0.0152, 0.0213)	(0.0137, 0.025, 0.0408)	(0.0052, 0.0192, 0.0405)	(0.0054, 0.0199, 0.045)	(0.0139, 0.0336, 0.0596)	(0.0161, 0.044, 0.0861)	(0.0129, 0.0193, 0.027)	(0.0123, 0.027, 0.0485)	(0.0136, 0.0185, 0.0247)	(0.0022, 0.0059, 0.012)	(0.0034, 0.0114, 0.0236)	(0.0066, 0.0152, 0.0276)	(0.0025, 0.0073, 0.015)	(0.0128, 0.0204, 0.03)	(0.0153, 0.0224, 0.0314)	(0.0012, 0.0091, 0.0223)	(0.0044, 0.015, 0.0305)	(0.0055, 0.0152, 0.0288)	(0.004, 0.0113, 0.0225)	(0.0057, 0.0097, 0.0148)	(0.0093, 0.0139, 0.0197)	(0.0028, 0.0083, 0.0164)	(0.0044, 0.0121, 0.0241)	(0.0219, 0.0377, 0.0586)
ENSG00000101057	VG Unavailable	(0.0216, 0.0646, 0.1229)	VG Unavailable	VG Unavailable	VG Unavailable	VG Unavailable	VG Unavailable	VG Unavailable	VG Unavailable	VG Unavailable	VG Unavailable	VG Unavailable	VG Unavailable	VG Unavailable	VG Unavailable	VG Unavailable	VG Unavailable	VG Unavailable	VG Unavailable	VG Unavailable	VG Unavailable	VG Unavailable	(0.0044, 0.0139, 0.0295)	VG Unavailable	(0.0004, 0.0036, 0.0099)	VG Unavailable	(0.0031, 0.0059, 0.01)	VG Unavailable	VG Unavailable	VG Unavailable	(0.0491, 0.0715, 0.0994)	VG Unavailable	(0.031, 0.0612, 0.1035)	VG Unavailable	VG Unavailable	VG Unavailable	(0.0066, 0.0129, 0.0225)	VG Unavailable	VG Unavailable	(0.0086, 0.0255, 0.0512)	(0.0, 0.0, 0.0588)	VG Unavailable	(0.0906, 0.1373, 0.2032)	(0.176, 0.2374, 0.3202)	(0.0, 0.0047, 0.0203)	(0.0004, 0.0022, 0.0054)	VG Unavailable	VG Unavailable	(0.005, 0.0348, 0.0996)	(0.0504, 0.0711, 0.0989)
ENSG00000101074	VG Unavailable	VG Unavailable	VG Unavailable	VG Unavailable	VG Unavailable	VG Unavailable	VG Unavailable	VG Unavailable	VG Unavailable	VG Unavailable	VG Unavailable	VG Unavailable	VG Unavailable	VG Unavailable	VG Unavailable	VG Unavailable	VG Unavailable	VG Unavailable	VG Unavailable	VG Unavailable	VG Unavailable	(0.001, 0.0118, 0.036)	(0.0022, 0.0043, 0.0073)	VG Unavailable	VG Unavailable	VG Unavailable	VG Unavailable	VG Unavailable	VG Unavailable	(0.0047, 0.0235, 0.0559)	VG Unavailable	(0.0602, 0.1002, 0.1536)	(0.0, 0.001, 0.0604)	VG Unavailable	VG Unavailable	(0.5555, 0.8939, 1.3374)	VG Unavailable	VG Unavailable	VG Unavailable	VG Unavailable	VG Unavailable	VG Unavailable	(0.0009, 0.0047, 0.0129)	VG Unavailable	(0.0016, 0.0235, 0.0687)	(0.0047, 0.0136, 0.0271)	VG Unavailable	VG Unavailable	VG Unavailable	VG Unavailable
ENSG00000101076	VG Unavailable	VG Unavailable	VG Unavailable	VG Unavailable	VG Unavailable	VG Unavailable	VG Unavailable	VG Unavailable	VG Unavailable	VG Unavailable	VG Unavailable	VG Unavailable	VG Unavailable	VG Unavailable	VG Unavailable	VG Unavailable	VG Unavailable	VG Unavailable	VG Unavailable	VG Unavailable	VG Unavailable	(0.0, 0.0058, 0.0235)	(0.0041, 0.0058, 0.0078)	VG Unavailable	VG Unavailable	VG Unavailable	VG Unavailable	VG Unavailable	VG Unavailable	(0.0023, 0.0053, 0.0098)	VG Unavailable	(0.0015, 0.0022, 0.0031)	VG Unavailable	VG Unavailable	VG Unavailable	VG Unavailable	(0.0033, 0.0069, 0.0124)	VG Unavailable	VG Unavailable	VG Unavailable	VG Unavailable	VG Unavailable	(0.0027, 0.0044, 0.0067)	VG Unavailable	(0.0026, 0.0062, 0.0105)	(0.0017, 0.0119, 0.0335)	VG Unavailable	VG Unavailable	VG Unavailable	(0.0137, 0.0601, 0.1445)
ENSG00000101079	(0.0053, 0.0105, 0.017)	(0.0088, 0.0168, 0.0285)	(0.0009, 0.0049, 0.0115)	(0.0043, 0.0081, 0.0126)	(0.0058, 0.0183, 0.0373)	(0.0064, 0.0114, 0.0172)	VG Unavailable	(0.0037, 0.0115, 0.0225)	(0.0, 0.0, 0.0036)	(0.0, 0.0006, 0.0049)	(0.0009, 0.0039, 0.009)	(0.0019, 0.0045, 0.008)	(0.0001, 0.0009, 0.0025)	(0.0013, 0.0033, 0.006)	(0.0001, 0.0013, 0.0037)	(0.0042, 0.0122, 0.024)	(0.0, 0.0002, 0.0056)	(0.0, 0.0, 0.0031)	(0.0, 0.0, 0.0033)	(0.0, 0.0016, 0.0076)	(0.001, 0.0051, 0.0119)	(0.0036, 0.0086, 0.0157)	(0.0075, 0.0151, 0.0261)	(0.003, 0.0091, 0.0183)	(0.0038, 0.0084, 0.0153)	(0.0033, 0.0088, 0.0169)	(0.0029, 0.0077, 0.0142)	(0.0044, 0.0104, 0.0193)	(0.0055, 0.0121, 0.0199)	(0.0, 0.0059, 0.0573)	(0.0006, 0.0101, 0.0291)	(0.0006, 0.0196, 0.0661)	(0.0047, 0.0101, 0.0176)	(0.0058, 0.0133, 0.0241)	(0.0075, 0.0139, 0.0231)	(0.0015, 0.0064, 0.015)	(0.0023, 0.0125, 0.0312)	(0.0226, 0.0398, 0.063)	(0.0021, 0.0073, 0.015)	(0.0057, 0.0113, 0.0186)	(0.0119, 0.0198, 0.0302)	(0.0006, 0.0064, 0.0176)	(0.0031, 0.0125, 0.0283)	(0.0021, 0.0077, 0.0159)	(0.0009, 0.0058, 0.015)	(0.0016, 0.0062, 0.0137)	(0.006, 0.0121, 0.0208)	(0.0029, 0.0133, 0.033)	(0.0011, 0.0072, 0.0201)	(0.0165, 0.0282, 0.0457)
ENSG00000101082	VG Unavailable	VG Unavailable	VG Unavailable	VG Unavailable	VG Unavailable	VG Unavailable	VG Unavailable	VG Unavailable	VG Unavailable	VG Unavailable	VG Unavailable	VG Unavailable	VG Unavailable	VG Unavailable	VG Unavailable	VG Unavailable	VG Unavailable	VG Unavailable	VG Unavailable	VG Unavailable	VG Unavailable	VG Unavailable	VG Unavailable	VG Unavailable	VG Unavailable	VG Unavailable	VG Unavailable	VG Unavailable	VG Unavailable	VG Unavailable	VG Unavailable	VG Unavailable	(0.0007, 0.0156, 0.0568)	VG Unavailable	VG Unavailable	VG Unavailable	VG Unavailable	VG Unavailable	VG Unavailable	VG Unavailable	VG Unavailable	VG Unavailable	VG Unavailable	(0.002, 0.0187, 0.0525)	VG Unavailable	VG Unavailable	VG Unavailable	VG Unavailable	VG Unavailable	(0.0022, 0.0074, 0.0173)
ENSG00000101084	(0.0203, 0.047, 0.0912)	(0.0011, 0.0089, 0.0244)	(0.0057, 0.0432, 0.1135)	(0.0, 0.0034, 0.0277)	VG Unavailable	(0.0101, 0.0511, 0.1171)	VG Unavailable	(0.0113, 0.0635, 0.169)	VG Unavailable	(0.0, 0.002, 0.0303)	VG Unavailable	VG Unavailable	(0.0, 0.001, 0.0139)	VG Unavailable	VG Unavailable	VG Unavailable	(0.0, 0.0024, 0.0178)	(0.0, 0.0, 0.0326)	VG Unavailable	VG Unavailable	VG Unavailable	VG Unavailable	(0.0, 0.0, 0.0243)	VG Unavailable	(0.0009, 0.0067, 0.0182)	(0.0, 0.0084, 0.0297)	(0.0003, 0.0074, 0.0257)	VG Unavailable	(0.0, 0.0089, 0.0369)	VG Unavailable	(0.0003, 0.0072, 0.0266)	(0.0, 0.0, 0.0105)	(0.009, 0.022, 0.0419)	(0.0, 0.002, 0.0109)	(0.0123, 0.0582, 0.1357)	VG Unavailable	VG Unavailable	VG Unavailable	VG Unavailable	(0.0138, 0.0365, 0.0705)	(0.0062, 0.021, 0.0459)	VG Unavailable	VG Unavailable	(0.0, 0.0042, 0.0234)	(0.0036, 0.035, 0.107)	(0.0036, 0.0185, 0.0449)	(0.0019, 0.0199, 0.0579)	VG Unavailable	(0.0086, 0.0392, 0.0963)	(0.0044, 0.0109, 0.0199)
ENSG00000101096	(0.0064, 0.0099, 0.0144)	(0.0033, 0.0058, 0.0091)	(0.0079, 0.021, 0.0443)	(0.0046, 0.0094, 0.015)	(0.0058, 0.0122, 0.0208)	(0.0126, 0.0188, 0.0269)	(0.0, 0.0068, 0.0356)	(0.0039, 0.0066, 0.0099)	VG Unavailable	(0.0113, 0.0367, 0.0722)	(0.0121, 0.0229, 0.0369)	VG Unavailable	VG Unavailable	VG Unavailable	VG Unavailable	(0.0015, 0.0146, 0.0412)	(0.0025, 0.0125, 0.0309)	(0.0046, 0.0142, 0.0304)	(0.0027, 0.0123, 0.028)	(0.0011, 0.0137, 0.0435)	(0.0004, 0.0073, 0.0231)	(0.0077, 0.0126, 0.0187)	(0.0043, 0.0079, 0.0123)	(0.003, 0.0069, 0.0124)	(0.0083, 0.0161, 0.0275)	(0.0069, 0.0111, 0.0162)	VG Unavailable	(0.0031, 0.0076, 0.0147)	(0.0154, 0.0309, 0.0519)	(0.0, 0.0183, 0.0721)	(0.0153, 0.0274, 0.0439)	(0.0042, 0.0146, 0.0318)	(0.005, 0.0092, 0.014)	(0.0152, 0.023, 0.0331)	(0.007, 0.0105, 0.0147)	(0.0053, 0.0149, 0.0281)	(0.0048, 0.0123, 0.0246)	(0.0061, 0.0133, 0.0236)	(0.0107, 0.0232, 0.0407)	(0.0028, 0.0052, 0.0083)	(0.0081, 0.0114, 0.0154)	(0.0005, 0.0043, 0.0119)	(0.0011, 0.0032, 0.0065)	(0.0028, 0.0057, 0.0095)	(0.0041, 0.0074, 0.0125)	(0.0071, 0.0157, 0.0276)	(0.0083, 0.0119, 0.0164)	(0.0, 0.0036, 0.0141)	(0.0016, 0.0085, 0.0201)	(0.0118, 0.0167, 0.0223)
ENSG00000101098	(0.0018, 0.0338, 0.1119)	VG Unavailable	VG Unavailable	(0.0061, 0.0151, 0.0279)	VG Unavailable	(0.0112, 0.0239, 0.0425)	VG Unavailable	(0.0, 0.0045, 0.0298)	(0.0008, 0.0022, 0.0045)	(0.0009, 0.0031, 0.0069)	(0.0017, 0.0034, 0.0057)	(0.0008, 0.0025, 0.0053)	(0.0, 0.0, 0.004)	(0.0006, 0.0015, 0.003)	(0.0008, 0.0019, 0.0035)	(0.0015, 0.0043, 0.0081)	(0.0, 0.0011, 0.0046)	(0.0003, 0.0011, 0.0025)	(0.0019, 0.0047, 0.0087)	(0.0019, 0.0099, 0.0247)	(0.0001, 0.0127, 0.0487)	VG Unavailable	VG Unavailable	(0.004, 0.0189, 0.0483)	VG Unavailable	(0.0082, 0.0272, 0.0595)	VG Unavailable	VG Unavailable	VG Unavailable	VG Unavailable	VG Unavailable	VG Unavailable	(0.0142, 0.0383, 0.0798)	VG Unavailable	(0.006, 0.0214, 0.0489)	(0.0083, 0.0243, 0.0483)	VG Unavailable	(0.0, 0.0017, 0.0437)	(0.0021, 0.0047, 0.0083)	VG Unavailable	VG Unavailable	VG Unavailable	VG Unavailable	VG Unavailable	(0.0013, 0.0126, 0.0378)	(0.0014, 0.0034, 0.0065)	(0.0186, 0.0273, 0.0369)	VG Unavailable	(0.0, 0.0022, 0.0468)	VG Unavailable
ENSG00000101104	(0.0108, 0.0146, 0.019)	(0.0098, 0.0133, 0.0174)	(0.0252, 0.0336, 0.0446)	(0.0121, 0.0158, 0.02)	(0.0149, 0.0216, 0.0291)	(0.0128, 0.0169, 0.0216)	(0.0051, 0.0179, 0.039)	(0.0155, 0.0198, 0.0247)	(0.0064, 0.015, 0.0289)	(0.0102, 0.0205, 0.0346)	(0.0146, 0.0229, 0.0331)	(0.0136, 0.024, 0.0388)	(0.0001, 0.0037, 0.0125)	(0.0064, 0.0121, 0.0205)	(0.0057, 0.0143, 0.0276)	(0.0131, 0.0247, 0.0397)	(0.0186, 0.0298, 0.0436)	(0.0076, 0.0125, 0.0184)	(0.0136, 0.0248, 0.0388)	(0.0116, 0.0251, 0.0435)	(0.0085, 0.0209, 0.0379)	(0.0124, 0.0175, 0.0235)	(0.0108, 0.0142, 0.0186)	(0.0043, 0.0076, 0.012)	(0.0094, 0.0121, 0.0155)	(0.0106, 0.0146, 0.0189)	(0.0155, 0.0192, 0.0231)	(0.0138, 0.0195, 0.0264)	(0.0072, 0.0136, 0.0217)	(0.011, 0.0188, 0.0279)	(0.015, 0.0213, 0.0279)	(0.0082, 0.0115, 0.0152)	(0.0126, 0.0157, 0.0193)	(0.011, 0.0182, 0.0275)	(0.0116, 0.0148, 0.0185)	(0.0136, 0.0198, 0.0265)	(0.0176, 0.0221, 0.0274)	(0.0169, 0.0223, 0.0285)	(0.0075, 0.01, 0.013)	(0.0062, 0.0088, 0.0117)	(0.0153, 0.0196, 0.0245)	(0.0126, 0.0199, 0.0276)	(0.0126, 0.0177, 0.0233)	(0.0102, 0.014, 0.0184)	(0.0159, 0.021, 0.0266)	(0.006, 0.008, 0.0102)	(0.0157, 0.0185, 0.0216)	(0.0102, 0.0173, 0.0265)	(0.0052, 0.0104, 0.0176)	(0.0147, 0.0183, 0.0219)
ENSG00000101109	(0.003, 0.0046, 0.0065)	(0.0046, 0.007, 0.0097)	(0.009, 0.014, 0.02)	(0.003, 0.0051, 0.0079)	(0.0023, 0.0049, 0.0084)	(0.0032, 0.0051, 0.0072)	(0.0013, 0.0115, 0.0317)	(0.0021, 0.0038, 0.0062)	(0.0025, 0.0064, 0.0124)	(0.0, 0.002, 0.0073)	(0.0024, 0.0054, 0.0099)	(0.0, 0.0005, 0.0092)	(0.0003, 0.0028, 0.0079)	(0.0003, 0.0026, 0.008)	(0.0003, 0.002, 0.0058)	(0.0035, 0.0082, 0.0148)	(0.0005, 0.0029, 0.0075)	(0.0, 0.0017, 0.0059)	(0.0, 0.0018, 0.0069)	(0.0067, 0.0133, 0.0221)	(0.0002, 0.0028, 0.0079)	(0.003, 0.0056, 0.0088)	(0.0025, 0.0045, 0.0071)	(0.0024, 0.0049, 0.0083)	(0.0017, 0.0034, 0.0057)	(0.0017, 0.0033, 0.0056)	(0.0009, 0.0018, 0.0032)	(0.0008, 0.0038, 0.0087)	(0.0017, 0.0062, 0.013)	(0.0, 0.0036, 0.0132)	(0.0014, 0.0023, 0.0035)	(0.0016, 0.0056, 0.0118)	(0.0021, 0.0032, 0.0043)	(0.0079, 0.0136, 0.0207)	(0.0033, 0.0052, 0.0072)	(0.0034, 0.0078, 0.0141)	(0.0005, 0.0037, 0.0101)	(0.0021, 0.005, 0.0091)	(0.0012, 0.0038, 0.0079)	(0.0028, 0.0044, 0.0063)	(0.0019, 0.003, 0.0044)	(0.0002, 0.002, 0.0054)	(0.0016, 0.0035, 0.0062)	(0.0026, 0.0041, 0.0059)	(0.003, 0.006, 0.0098)	(0.001, 0.0026, 0.005)	(0.0033, 0.0052, 0.0076)	(0.0027, 0.0073, 0.0142)	(0.003, 0.0073, 0.0133)	(0.0029, 0.0037, 0.0046)
ENSG00000101115	VG Unavailable	VG Unavailable	VG Unavailable	VG Unavailable	VG Unavailable	VG Unavailable	VG Unavailable	VG Unavailable	VG Unavailable	VG Unavailable	VG Unavailable	(0.0523, 0.0912, 0.139)	(0.0283, 0.0601, 0.1012)	VG Unavailable	VG Unavailable	VG Unavailable	VG Unavailable	VG Unavailable	VG Unavailable	VG Unavailable	VG Unavailable	VG Unavailable	VG Unavailable	VG Unavailable	VG Unavailable	VG Unavailable	VG Unavailable	VG Unavailable	VG Unavailable	VG Unavailable	VG Unavailable	(0.0494, 0.0927, 0.1527)	VG Unavailable	VG Unavailable	VG Unavailable	VG Unavailable	(0.0323, 0.0506, 0.0739)	(0.0584, 0.0831, 0.1112)	(0.0305, 0.0661, 0.1153)	VG Unavailable	VG Unavailable	(0.0307, 0.0645, 0.1154)	VG Unavailable	(0.5955, 0.8939, 1.2837)	VG Unavailable	(0.0033, 0.0063, 0.0098)	(0.0441, 0.0526, 0.0623)	VG Unavailable	VG Unavailable	VG Unavailable
ENSG00000101126	(0.0031, 0.005, 0.0074)	(0.0007, 0.0021, 0.0041)	(0.0, 0.0, 0.0119)	(0.0017, 0.0034, 0.0058)	(0.0011, 0.0033, 0.0065)	(0.0031, 0.0051, 0.0074)	(0.0, 0.0, 0.0061)	(0.0016, 0.0034, 0.0056)	(0.0027, 0.0085, 0.0173)	(0.0, 0.004, 0.0175)	(0.0003, 0.0028, 0.0081)	(0.0019, 0.0041, 0.0069)	(0.0, 0.0, 0.0013)	(0.0008, 0.0036, 0.0081)	(0.0015, 0.0052, 0.0113)	(0.0038, 0.01, 0.0199)	(0.0025, 0.0068, 0.0131)	(0.0003, 0.0031, 0.0076)	(0.0081, 0.0167, 0.0279)	(0.0, 0.0, 0.0414)	(0.0, 0.0035, 0.0131)	(0.0011, 0.0028, 0.0054)	(0.0015, 0.0032, 0.0054)	(0.0017, 0.0037, 0.0065)	(0.0011, 0.0024, 0.0044)	(0.0009, 0.0023, 0.0042)	(0.0002, 0.0013, 0.0033)	(0.0007, 0.0026, 0.0061)	(0.0009, 0.0037, 0.0082)	(0.0015, 0.0067, 0.0174)	(0.0005, 0.0019, 0.0043)	(0.0006, 0.0035, 0.0088)	(0.0014, 0.0028, 0.0048)	(0.0011, 0.0028, 0.0052)	(0.0019, 0.0034, 0.0051)	(0.0012, 0.0035, 0.0068)	(0.0, 0.0013, 0.0061)	(0.0039, 0.0067, 0.0101)	(0.0021, 0.0047, 0.0082)	(0.0024, 0.004, 0.0058)	(0.0033, 0.0048, 0.0066)	(0.0018, 0.0046, 0.0092)	(0.0014, 0.0033, 0.0062)	(0.0008, 0.0022, 0.0044)	(0.0035, 0.0059, 0.0096)	(0.0013, 0.0027, 0.0045)	(0.0029, 0.0045, 0.0067)	(0.0, 0.0003, 0.0039)	(0.0, 0.0011, 0.0042)	(0.007, 0.0115, 0.0173)
ENSG00000101132	(0.0161, 0.0273, 0.0409)	(0.0074, 0.0203, 0.0392)	(0.0017, 0.0144, 0.0383)	(0.0075, 0.0175, 0.0343)	(0.0055, 0.0208, 0.0475)	(0.0188, 0.0333, 0.0513)	VG Unavailable	(0.0095, 0.0212, 0.0362)	(0.0117, 0.0231, 0.0379)	(0.0168, 0.0333, 0.0568)	(0.0143, 0.0293, 0.0486)	(0.0017, 0.0076, 0.0181)	(0.0045, 0.011, 0.0199)	(0.0136, 0.0255, 0.0408)	(0.0097, 0.0196, 0.0333)	(0.0016, 0.0076, 0.0183)	(0.006, 0.0147, 0.0273)	(0.0044, 0.0112, 0.0208)	(0.008, 0.0212, 0.041)	(0.0022, 0.0123, 0.0297)	(0.021, 0.044, 0.0741)	(0.0028, 0.0131, 0.0311)	(0.0019, 0.0112, 0.0279)	(0.0211, 0.0416, 0.0683)	(0.0051, 0.0146, 0.029)	(0.0206, 0.0363, 0.0571)	(0.0015, 0.0052, 0.0109)	(0.0111, 0.0273, 0.0496)	(0.0171, 0.0366, 0.0618)	VG Unavailable	(0.0001, 0.0037, 0.0142)	VG Unavailable	(0.0068, 0.019, 0.0383)	(0.0254, 0.0464, 0.0749)	(0.0123, 0.0195, 0.0292)	(0.0, 0.0047, 0.0168)	VG Unavailable	(0.0055, 0.0183, 0.0367)	(0.0069, 0.0183, 0.0358)	(0.0058, 0.0148, 0.0286)	(0.0078, 0.0204, 0.0397)	(0.0, 0.0, 0.0217)	(0.0019, 0.0121, 0.0315)	(0.0118, 0.0307, 0.057)	(0.0098, 0.0239, 0.0469)	(0.0004, 0.0058, 0.0165)	(0.0152, 0.0258, 0.0404)	(0.0001, 0.0065, 0.0237)	(0.0, 0.0, 0.0256)	VG Unavailable
ENSG00000101134	(0.0547, 0.0797, 0.1095)	(0.0732, 0.1045, 0.1401)	VG Unavailable	(0.0103, 0.0161, 0.0229)	(0.011, 0.0225, 0.0368)	(0.0321, 0.0517, 0.0773)	VG Unavailable	(0.041, 0.066, 0.0984)	(0.0038, 0.0083, 0.0145)	(0.0047, 0.0098, 0.0167)	(0.0083, 0.0147, 0.0229)	VG Unavailable	(0.0198, 0.05, 0.095)	(0.0032, 0.0078, 0.0143)	(0.0052, 0.0101, 0.0162)	(0.0065, 0.013, 0.0218)	(0.0058, 0.0103, 0.0165)	(0.0043, 0.0104, 0.0186)	(0.0012, 0.0054, 0.0125)	(0.0062, 0.0146, 0.0259)	(0.0029, 0.0114, 0.0235)	VG Unavailable	(0.031, 0.0653, 0.1117)	(0.0041, 0.0187, 0.0446)	VG Unavailable	(0.0118, 0.0352, 0.073)	(0.0207, 0.0487, 0.0908)	(0.0035, 0.0074, 0.0131)	(0.017, 0.0307, 0.0473)	(0.0059, 0.0415, 0.1098)	VG Unavailable	VG Unavailable	(0.0206, 0.0494, 0.0902)	(0.0149, 0.0209, 0.0279)	(0.0121, 0.018, 0.0249)	VG Unavailable	VG Unavailable	VG Unavailable	(0.0013, 0.0174, 0.0547)	VG Unavailable	VG Unavailable	VG Unavailable	VG Unavailable	VG Unavailable	(0.0321, 0.0748, 0.1443)	VG Unavailable	(0.0175, 0.0248, 0.0332)	(0.0188, 0.0629, 0.1399)	VG Unavailable	VG Unavailable
ENSG00000101138	(0.0056, 0.009, 0.0134)	(0.0078, 0.0128, 0.0187)	(0.0019, 0.005, 0.0096)	(0.0071, 0.0138, 0.0218)	(0.0023, 0.008, 0.0164)	(0.0054, 0.0101, 0.0168)	(0.0, 0.0089, 0.0401)	(0.0065, 0.0108, 0.0161)	(0.0037, 0.0124, 0.026)	(0.0055, 0.0209, 0.0469)	(0.0013, 0.0064, 0.0163)	(0.0022, 0.0067, 0.0136)	(0.0, 0.0006, 0.0086)	(0.0, 0.002, 0.0104)	(0.0018, 0.0073, 0.016)	(0.0035, 0.0137, 0.0293)	(0.0054, 0.0142, 0.0268)	(0.001, 0.0055, 0.0127)	(0.0028, 0.01, 0.0213)	(0.0037, 0.0168, 0.0403)	(0.0007, 0.0074, 0.0206)	(0.003, 0.007, 0.0132)	(0.0003, 0.0023, 0.006)	(0.0028, 0.0061, 0.0106)	(0.0022, 0.005, 0.0087)	(0.0024, 0.0054, 0.0092)	(0.0054, 0.0085, 0.0123)	(0.0045, 0.0095, 0.0168)	(0.0047, 0.0094, 0.0152)	(0.0, 0.0038, 0.0155)	(0.001, 0.0034, 0.0076)	(0.0011, 0.0042, 0.0094)	(0.006, 0.0102, 0.015)	(0.0051, 0.0088, 0.0136)	(0.0049, 0.0083, 0.0123)	(0.0015, 0.0048, 0.0099)	(0.0012, 0.004, 0.0089)	(0.0022, 0.0056, 0.0105)	(0.0013, 0.0048, 0.0102)	(0.0059, 0.0091, 0.013)	(0.0051, 0.0077, 0.0113)	(0.0, 0.0025, 0.0101)	(0.0001, 0.0027, 0.0091)	(0.0037, 0.0071, 0.0113)	(0.0008, 0.0032, 0.0075)	(0.0014, 0.003, 0.0054)	(0.0005, 0.0021, 0.0046)	(0.004, 0.0101, 0.0193)	(0.002, 0.0076, 0.0165)	(0.0121, 0.0183, 0.0272)
ENSG00000101144	(0.0189, 0.0359, 0.0569)	(0.005, 0.0117, 0.0218)	(0.0011, 0.0099, 0.0284)	VG Unavailable	(0.0046, 0.0215, 0.0495)	VG Unavailable	(0.0, 0.0026, 0.0118)	(0.0086, 0.0203, 0.0363)	(0.0046, 0.0073, 0.0107)	(0.0051, 0.0082, 0.0117)	(0.0056, 0.0079, 0.0105)	(0.0047, 0.0085, 0.013)	(0.0057, 0.011, 0.0175)	(0.0058, 0.0084, 0.0116)	(0.0054, 0.0085, 0.012)	(0.0062, 0.009, 0.0121)	(0.0083, 0.0118, 0.0161)	(0.0071, 0.0098, 0.0129)	(0.0064, 0.0092, 0.0126)	(0.0102, 0.0157, 0.0231)	(0.1186, 0.1662, 0.2255)	(0.0031, 0.0068, 0.0123)	(0.0055, 0.0114, 0.0196)	(0.0228, 0.0364, 0.0536)	(0.0041, 0.0055, 0.0071)	(0.0102, 0.0157, 0.0231)	VG Unavailable	(0.0018, 0.0032, 0.005)	(0.0166, 0.0269, 0.04)	(0.0, 0.0016, 0.0069)	VG Unavailable	VG Unavailable	(0.0127, 0.0208, 0.0306)	VG Unavailable	(0.0054, 0.0073, 0.0093)	(0.0022, 0.0629, 0.2108)	(0.1745, 0.3312, 0.5452)	(0.006, 0.0106, 0.0157)	(0.008, 0.017, 0.0278)	(0.0109, 0.0135, 0.0163)	(0.0088, 0.0109, 0.013)	(0.0025, 0.0112, 0.0254)	(0.0, 0.0, 0.0082)	(0.0124, 0.0397, 0.0829)	(0.0066, 0.0154, 0.0274)	(0.0229, 0.0303, 0.0385)	(0.0108, 0.0129, 0.0154)	(0.0134, 0.0839, 0.2135)	(0.0064, 0.0112, 0.017)	VG Unavailable
ENSG00000101146	(0.0116, 0.0166, 0.0231)	(0.0049, 0.0089, 0.0141)	(0.0015, 0.0054, 0.0118)	(0.0056, 0.0111, 0.0182)	(0.0056, 0.0116, 0.0198)	(0.0118, 0.0181, 0.0255)	(0.0, 0.0089, 0.0472)	(0.0075, 0.0123, 0.0185)	(0.0018, 0.0068, 0.0143)	(0.0092, 0.0207, 0.0375)	(0.0009, 0.0045, 0.0107)	(0.0004, 0.0019, 0.0044)	(0.0, 0.0008, 0.0034)	(0.0005, 0.0028, 0.0072)	(0.0014, 0.0045, 0.0092)	(0.0012, 0.0074, 0.0188)	(0.001, 0.0049, 0.0112)	(0.0003, 0.002, 0.006)	(0.0006, 0.0046, 0.0128)	(0.0026, 0.0148, 0.0357)	(0.0, 0.0036, 0.0201)	(0.0039, 0.008, 0.0137)	(0.003, 0.0061, 0.0102)	(0.0024, 0.0054, 0.0101)	(0.0049, 0.0081, 0.0122)	(0.0032, 0.0062, 0.0104)	(0.0075, 0.0121, 0.0178)	(0.0031, 0.0075, 0.0137)	(0.0066, 0.0127, 0.0214)	(0.0, 0.002, 0.0257)	(0.0028, 0.0071, 0.0141)	(0.0, 0.0035, 0.0172)	(0.0081, 0.0121, 0.0173)	(0.0183, 0.025, 0.0333)	(0.0079, 0.0116, 0.0161)	(0.0029, 0.0068, 0.0129)	(0.0043, 0.0108, 0.0207)	(0.0051, 0.0101, 0.0167)	(0.0032, 0.0072, 0.0125)	(0.0052, 0.0082, 0.0119)	(0.0093, 0.0132, 0.0172)	(0.0039, 0.0107, 0.0205)	(0.004, 0.0095, 0.0172)	(0.0038, 0.0076, 0.0129)	(0.0019, 0.0058, 0.0117)	(0.0051, 0.0072, 0.0096)	(0.0041, 0.0067, 0.01)	(0.0021, 0.0067, 0.0134)	(0.0053, 0.0121, 0.0219)	(0.0156, 0.0224, 0.0304)
ENSG00000101150	(0.0008, 0.0011, 0.0015)	(0.0009, 0.0013, 0.0017)	(0.0009, 0.0015, 0.0022)	(0.0012, 0.0016, 0.0022)	(0.0012, 0.0018, 0.0027)	(0.0007, 0.001, 0.0014)	(0.0, 0.0, 0.0014)	(0.0009, 0.0013, 0.0019)	(0.0, 0.0004, 0.0012)	(0.0009, 0.0021, 0.0035)	(0.0004, 0.0009, 0.0017)	(0.0006, 0.0011, 0.0017)	(0.0007, 0.0013, 0.002)	(0.0007, 0.0012, 0.0019)	(0.0006, 0.0014, 0.0025)	(0.002, 0.0034, 0.0052)	(0.0008, 0.0015, 0.0024)	(0.0006, 0.0012, 0.002)	(0.0003, 0.001, 0.0021)	(0.0007, 0.0017, 0.003)	(0.0007, 0.0016, 0.0028)	(0.0007, 0.0011, 0.0016)	(0.0004, 0.0007, 0.0012)	(0.0003, 0.0006, 0.001)	(0.0007, 0.0011, 0.0015)	(0.0005, 0.0008, 0.0012)	(0.0005, 0.0008, 0.0011)	(0.0008, 0.0014, 0.0021)	(0.0011, 0.0017, 0.0026)	(0.0, 0.0002, 0.0017)	(0.0001, 0.0008, 0.0022)	(0.0006, 0.0017, 0.0032)	(0.0007, 0.0011, 0.0016)	(0.001, 0.0015, 0.0022)	(0.0009, 0.0013, 0.0018)	(0.0002, 0.0008, 0.0017)	(0.0002, 0.0009, 0.0019)	(0.0006, 0.001, 0.0016)	(0.0011, 0.0017, 0.0024)	(0.0011, 0.0015, 0.002)	(0.0011, 0.0014, 0.0019)	(0.0003, 0.001, 0.0021)	(0.0003, 0.0009, 0.0017)	(0.0003, 0.0007, 0.0011)	(0.0002, 0.0007, 0.0015)	(0.0003, 0.0007, 0.0012)	(0.0007, 0.001, 0.0015)	(0.0001, 0.0004, 0.0012)	(0.0002, 0.0008, 0.0016)	(0.0011, 0.0015, 0.0019)
ENSG00000101152	(0.0055, 0.0074, 0.0097)	(0.0051, 0.0072, 0.0096)	(0.0033, 0.0051, 0.0074)	(0.0027, 0.0043, 0.0063)	(0.0015, 0.0034, 0.0059)	(0.0044, 0.0064, 0.0086)	(0.0002, 0.0049, 0.0157)	(0.0028, 0.0047, 0.007)	(0.0014, 0.0024, 0.0037)	(0.0017, 0.0031, 0.0048)	(0.002, 0.0034, 0.0051)	(0.0015, 0.0024, 0.0036)	(0.0012, 0.0021, 0.0032)	(0.002, 0.003, 0.0042)	(0.002, 0.0031, 0.0046)	(0.0014, 0.0027, 0.0044)	(0.0024, 0.0039, 0.0058)	(0.0026, 0.0039, 0.0054)	(0.0024, 0.0041, 0.0062)	(0.003, 0.0057, 0.0095)	(0.0025, 0.0056, 0.0097)	(0.0026, 0.0043, 0.0064)	(0.0025, 0.0039, 0.0055)	(0.0029, 0.0045, 0.0065)	(0.0025, 0.0033, 0.0042)	(0.0029, 0.0042, 0.0057)	(0.0031, 0.0045, 0.006)	(0.0044, 0.0063, 0.0087)	(0.0023, 0.004, 0.0063)	(0.002, 0.0054, 0.0097)	(0.0019, 0.0043, 0.0074)	(0.0033, 0.0061, 0.0099)	(0.0032, 0.0045, 0.006)	(0.0044, 0.0066, 0.0091)	(0.0039, 0.0057, 0.0079)	(0.0019, 0.0045, 0.0083)	(0.0031, 0.005, 0.0072)	(0.0024, 0.0043, 0.007)	(0.0036, 0.0054, 0.0076)	(0.0034, 0.0046, 0.0061)	(0.0042, 0.0055, 0.0072)	(0.0027, 0.0049, 0.0075)	(0.0027, 0.0045, 0.0069)	(0.0032, 0.0047, 0.0069)	(0.0014, 0.0025, 0.0039)	(0.001, 0.0019, 0.0031)	(0.0033, 0.0044, 0.0057)	(0.0017, 0.0044, 0.008)	(0.0019, 0.004, 0.0069)	(0.0038, 0.0048, 0.0058)
ENSG00000101158	(0.0141, 0.0172, 0.0207)	(0.0139, 0.0175, 0.0213)	(0.0081, 0.0117, 0.0159)	(0.0089, 0.0118, 0.0148)	(0.0088, 0.0126, 0.0172)	(0.0084, 0.0106, 0.0133)	(0.0032, 0.0123, 0.0259)	(0.0111, 0.0142, 0.0175)	(0.0046, 0.0084, 0.0131)	(0.0031, 0.0066, 0.0114)	(0.0039, 0.0068, 0.0103)	(0.0043, 0.0064, 0.0089)	(0.0056, 0.0086, 0.0119)	(0.0031, 0.0053, 0.0083)	(0.004, 0.007, 0.0104)	(0.0059, 0.0096, 0.0143)	(0.0063, 0.0102, 0.0152)	(0.0031, 0.0058, 0.0096)	(0.0015, 0.0038, 0.0074)	(0.0017, 0.0044, 0.0084)	(0.0056, 0.0097, 0.0151)	(0.0084, 0.0113, 0.0149)	(0.0116, 0.0155, 0.0196)	(0.0073, 0.0098, 0.0131)	(0.012, 0.0147, 0.0177)	(0.0084, 0.0112, 0.0142)	(0.0216, 0.0262, 0.0313)	(0.0098, 0.0136, 0.0177)	(0.0083, 0.0118, 0.0159)	(0.0058, 0.0107, 0.0173)	(0.0092, 0.0137, 0.019)	(0.0076, 0.0114, 0.0161)	(0.0145, 0.0181, 0.022)	(0.0133, 0.0165, 0.0199)	(0.009, 0.0113, 0.0138)	(0.0053, 0.0083, 0.012)	(0.0064, 0.0095, 0.0134)	(0.0087, 0.0121, 0.0162)	(0.0138, 0.0178, 0.0224)	(0.01, 0.0124, 0.0151)	(0.0113, 0.0136, 0.0163)	(0.0056, 0.009, 0.0138)	(0.0054, 0.0082, 0.0118)	(0.0047, 0.0068, 0.0096)	(0.0074, 0.0106, 0.0141)	(0.0142, 0.0179, 0.0224)	(0.0094, 0.0114, 0.0137)	(0.0049, 0.0082, 0.0132)	(0.0067, 0.0105, 0.0151)	(0.0202, 0.0254, 0.0314)
ENSG00000101160	(0.0025, 0.003, 0.0035)	(0.0029, 0.0036, 0.0043)	(0.0224, 0.0285, 0.0352)	(0.0022, 0.0027, 0.0032)	(0.0022, 0.003, 0.0039)	(0.003, 0.0036, 0.0044)	(0.0015, 0.0045, 0.0089)	(0.0031, 0.0039, 0.0047)	(0.0037, 0.0062, 0.0092)	(0.0043, 0.0074, 0.0112)	(0.0038, 0.0056, 0.0078)	(0.0025, 0.0038, 0.0052)	(0.0024, 0.0039, 0.0055)	(0.002, 0.0034, 0.0052)	(0.0037, 0.0055, 0.0079)	(0.0034, 0.0056, 0.0084)	(0.0027, 0.0044, 0.0065)	(0.0035, 0.0051, 0.0073)	(0.0026, 0.0041, 0.0062)	(0.0047, 0.0073, 0.0109)	(0.0029, 0.0044, 0.006)	(0.0036, 0.0046, 0.0058)	(0.0029, 0.0035, 0.0043)	(0.0031, 0.004, 0.005)	(0.0026, 0.0036, 0.0047)	(0.0033, 0.0041, 0.005)	(0.0034, 0.004, 0.0047)	(0.0041, 0.005, 0.0061)	(0.0038, 0.0047, 0.0059)	(0.0031, 0.0053, 0.008)	(0.0029, 0.0041, 0.0055)	(0.0018, 0.0025, 0.0033)	(0.0031, 0.0038, 0.0045)	(0.0057, 0.0071, 0.0087)	(0.0024, 0.0029, 0.0035)	(0.0031, 0.0048, 0.0067)	(0.0014, 0.0022, 0.0032)	(0.0014, 0.002, 0.0028)	(0.0079, 0.0103, 0.0129)	(0.0018, 0.0025, 0.0033)	(0.0021, 0.0027, 0.0034)	(0.0014, 0.0022, 0.0031)	(0.0028, 0.004, 0.0054)	(0.0024, 0.0032, 0.0039)	(0.0027, 0.0038, 0.0049)	(0.0032, 0.0047, 0.0063)	(0.006, 0.007, 0.0082)	(0.0014, 0.0026, 0.0043)	(0.0019, 0.0032, 0.0048)	(0.0037, 0.0044, 0.0051)
ENSG00000101161	(0.0025, 0.0041, 0.006)	(0.0029, 0.0052, 0.0086)	(0.0005, 0.0025, 0.0058)	(0.0023, 0.0045, 0.0073)	(0.0003, 0.0018, 0.005)	(0.0037, 0.006, 0.0087)	(0.0, 0.003, 0.0158)	(0.0033, 0.0055, 0.0082)	(0.0002, 0.0023, 0.0073)	(0.0, 0.0013, 0.008)	(0.0027, 0.0067, 0.0123)	(0.001, 0.0025, 0.0042)	(0.0025, 0.0043, 0.0068)	(0.0007, 0.0026, 0.006)	(0.0006, 0.0028, 0.0067)	(0.0073, 0.0143, 0.0231)	(0.0004, 0.0028, 0.0076)	(0.0019, 0.0046, 0.0086)	(0.0025, 0.0064, 0.0121)	(0.0001, 0.0027, 0.0092)	(0.0001, 0.0021, 0.0068)	(0.0024, 0.0047, 0.0076)	(0.0022, 0.0044, 0.0074)	(0.0019, 0.004, 0.0071)	(0.0027, 0.0047, 0.0071)	(0.0028, 0.0049, 0.0073)	(0.0021, 0.0042, 0.0072)	(0.0024, 0.0049, 0.0087)	(0.0004, 0.0021, 0.0053)	(0.0002, 0.0025, 0.0088)	(0.0509, 0.0735, 0.1005)	(0.0004, 0.0033, 0.0086)	(0.004, 0.0065, 0.0097)	(0.0038, 0.0061, 0.0086)	(0.0037, 0.0057, 0.0081)	(0.0054, 0.0112, 0.02)	(0.0025, 0.0053, 0.0091)	(0.0038, 0.0064, 0.0098)	(0.0026, 0.0047, 0.0071)	(0.0029, 0.0048, 0.0071)	(0.0024, 0.0037, 0.0052)	(0.0003, 0.0025, 0.0071)	(0.0009, 0.0035, 0.0082)	(0.0015, 0.0038, 0.007)	(0.0004, 0.0025, 0.0062)	(0.0023, 0.0039, 0.006)	(0.0031, 0.0047, 0.0066)	(0.0058, 0.0147, 0.0284)	(0.0, 0.0015, 0.0056)	(0.0094, 0.0132, 0.0177)
ENSG00000101162	VG Unavailable	VG Unavailable	VG Unavailable	VG Unavailable	VG Unavailable	VG Unavailable	VG Unavailable	VG Unavailable	VG Unavailable	VG Unavailable	VG Unavailable	VG Unavailable	VG Unavailable	VG Unavailable	VG Unavailable	VG Unavailable	VG Unavailable	VG Unavailable	VG Unavailable	VG Unavailable	VG Unavailable	VG Unavailable	VG Unavailable	VG Unavailable	VG Unavailable	VG Unavailable	VG Unavailable	VG Unavailable	VG Unavailable	VG Unavailable	VG Unavailable	VG Unavailable	(0.0123, 0.0349, 0.0671)	VG Unavailable	VG Unavailable	VG Unavailable	VG Unavailable	VG Unavailable	VG Unavailable	VG Unavailable	VG Unavailable	VG Unavailable	VG Unavailable	(0.0, 0.0099, 0.0394)	VG Unavailable	VG Unavailable	VG Unavailable	VG Unavailable	VG Unavailable	(0.0034, 0.0074, 0.0128)
ENSG00000101166	(0.0053, 0.0074, 0.0098)	(0.0034, 0.0051, 0.0073)	(0.0008, 0.0025, 0.0054)	(0.0026, 0.0055, 0.0095)	(0.0007, 0.003, 0.0064)	(0.0068, 0.0098, 0.0134)	(0.0, 0.0, 0.07)	(0.0042, 0.0061, 0.0088)	(0.0041, 0.0096, 0.0172)	(0.0076, 0.0152, 0.0256)	(0.0034, 0.0072, 0.0122)	(0.0003, 0.003, 0.0091)	(0.0023, 0.0057, 0.0109)	(0.0, 0.0013, 0.0071)	(0.0014, 0.005, 0.0113)	(0.0009, 0.0045, 0.01)	(0.0004, 0.0029, 0.0071)	(0.0018, 0.0048, 0.0089)	(0.0017, 0.0055, 0.0109)	(0.0005, 0.0032, 0.0086)	(0.0027, 0.0069, 0.0129)	(0.0009, 0.0026, 0.0051)	(0.0012, 0.0021, 0.0035)	(0.0013, 0.0033, 0.0062)	(0.0008, 0.0017, 0.0029)	(0.0011, 0.0028, 0.0055)	(0.0026, 0.0038, 0.0054)	(0.0, 0.0016, 0.0056)	(0.0013, 0.0034, 0.0069)	(0.0, 0.0017, 0.0072)	(0.0023, 0.0043, 0.0071)	(0.0011, 0.0045, 0.0102)	(0.0028, 0.0044, 0.0063)	(0.0049, 0.0081, 0.0121)	(0.0034, 0.0056, 0.0087)	(0.001, 0.0042, 0.0099)	(0.002, 0.0054, 0.0102)	(0.0004, 0.0029, 0.0076)	(0.0043, 0.0065, 0.0096)	(0.0015, 0.0029, 0.0051)	(0.0041, 0.006, 0.0083)	(0.0012, 0.0038, 0.008)	(0.0008, 0.0023, 0.0045)	(0.0009, 0.003, 0.0067)	(0.0023, 0.0047, 0.0078)	(0.0007, 0.0022, 0.0046)	(0.0057, 0.0077, 0.0103)	(0.0016, 0.0062, 0.0152)	(0.0, 0.0, 0.0049)	(0.0088, 0.0135, 0.0195)
ENSG00000101180	VG Unavailable	VG Unavailable	VG Unavailable	VG Unavailable	VG Unavailable	VG Unavailable	VG Unavailable	VG Unavailable	(0.0002, 0.0039, 0.0124)	(0.0021, 0.0145, 0.039)	(0.0, 0.001, 0.0043)	(0.006, 0.0098, 0.0145)	(0.0025, 0.0053, 0.0096)	(0.0, 0.0002, 0.0141)	(0.0007, 0.0041, 0.0106)	(0.0045, 0.0196, 0.0436)	(0.0, 0.0015, 0.0054)	(0.0, 0.0003, 0.0033)	(0.0007, 0.0029, 0.0065)	VG Unavailable	VG Unavailable	VG Unavailable	VG Unavailable	VG Unavailable	VG Unavailable	VG Unavailable	VG Unavailable	VG Unavailable	VG Unavailable	VG Unavailable	VG Unavailable	VG Unavailable	VG Unavailable	VG Unavailable	VG Unavailable	VG Unavailable	VG Unavailable	VG Unavailable	(0.0025, 0.0185, 0.0461)	VG Unavailable	VG Unavailable	VG Unavailable	VG Unavailable	VG Unavailable	VG Unavailable	VG Unavailable	VG Unavailable	VG Unavailable	VG Unavailable	VG Unavailable
ENSG00000101181	(0.0228, 0.0272, 0.0317)	(0.0105, 0.0134, 0.0162)	(0.0112, 0.0151, 0.0193)	(0.0174, 0.0219, 0.0267)	(0.0132, 0.0179, 0.0233)	(0.0272, 0.0319, 0.0377)	(0.0035, 0.0116, 0.0265)	(0.0166, 0.0202, 0.0243)	(0.0153, 0.0224, 0.0318)	(0.0066, 0.0114, 0.0182)	(0.0085, 0.0122, 0.017)	(0.0073, 0.0099, 0.0126)	(0.0084, 0.0116, 0.0153)	(0.014, 0.0192, 0.0249)	(0.013, 0.0179, 0.0239)	(0.0134, 0.0194, 0.0266)	(0.017, 0.0237, 0.0306)	(0.0118, 0.016, 0.021)	(0.0099, 0.015, 0.0211)	(0.0105, 0.0174, 0.0259)	(0.0155, 0.0233, 0.0331)	(0.0145, 0.0181, 0.0223)	(0.0128, 0.0164, 0.0199)	(0.0147, 0.0185, 0.0229)	(0.0106, 0.013, 0.0159)	(0.0145, 0.0176, 0.0212)	(0.0114, 0.0138, 0.0166)	(0.0067, 0.0091, 0.0122)	(0.007, 0.0096, 0.0126)	(0.009, 0.0158, 0.0245)	(0.0116, 0.0166, 0.0223)	(0.005, 0.0073, 0.01)	(0.0141, 0.0169, 0.0203)	(0.0094, 0.0112, 0.0132)	(0.0161, 0.0194, 0.0227)	(0.0111, 0.0153, 0.0207)	(0.0152, 0.0198, 0.0252)	(0.0106, 0.0146, 0.0186)	(0.0138, 0.0178, 0.0218)	(0.0158, 0.0189, 0.0225)	(0.0231, 0.0269, 0.0311)	(0.0153, 0.0218, 0.0293)	(0.0161, 0.0219, 0.0285)	(0.0131, 0.0172, 0.022)	(0.0138, 0.0179, 0.0224)	(0.0075, 0.0097, 0.012)	(0.0159, 0.0184, 0.0214)	(0.0115, 0.0161, 0.0223)	(0.0092, 0.014, 0.0199)	(0.0165, 0.0197, 0.0232)
ENSG00000101182	(0.0009, 0.0013, 0.0018)	(0.001, 0.0015, 0.0021)	(0.0002, 0.0005, 0.0011)	(0.0009, 0.0015, 0.0022)	(0.0003, 0.0008, 0.0015)	(0.0013, 0.0018, 0.0024)	VG Unavailable	(0.0009, 0.0013, 0.0019)	(0.0, 0.0006, 0.0018)	(0.0014, 0.0033, 0.0057)	(0.0012, 0.0027, 0.0046)	(0.0008, 0.0018, 0.0032)	(0.0013, 0.0026, 0.0043)	(0.0009, 0.002, 0.0034)	(0.0018, 0.0033, 0.0054)	(0.002, 0.004, 0.0066)	(0.0026, 0.0045, 0.0068)	(0.0006, 0.0015, 0.0028)	(0.0009, 0.0022, 0.0038)	(0.0018, 0.0042, 0.0072)	(0.0025, 0.0053, 0.009)	(0.0014, 0.0021, 0.003)	(0.0013, 0.002, 0.0029)	(0.0011, 0.0018, 0.0026)	(0.0017, 0.0025, 0.0032)	(0.0015, 0.0021, 0.0029)	(0.0005, 0.0008, 0.0012)	(0.0008, 0.0014, 0.0021)	(0.001, 0.0016, 0.0025)	(0.0004, 0.0014, 0.0031)	(0.0002, 0.0006, 0.0011)	(0.0007, 0.0015, 0.0027)	(0.0016, 0.0022, 0.0029)	(0.0006, 0.0008, 0.001)	(0.0009, 0.0013, 0.0018)	(0.0005, 0.0013, 0.0026)	(0.0005, 0.0014, 0.0025)	(0.0006, 0.0012, 0.002)	(0.0012, 0.0022, 0.0036)	(0.0013, 0.0019, 0.0027)	(0.0016, 0.0023, 0.003)	(0.0003, 0.0012, 0.0026)	(0.0003, 0.001, 0.0021)	(0.001, 0.0018, 0.0026)	(0.0007, 0.0014, 0.0022)	(0.0071, 0.0096, 0.0126)	(0.0015, 0.0021, 0.0028)	(0.0001, 0.0007, 0.0017)	(0.0005, 0.0015, 0.003)	(0.0009, 0.0013, 0.0019)
ENSG00000101187	(0.0026, 0.0032, 0.0039)	(0.0023, 0.003, 0.0039)	(0.0045, 0.0074, 0.0106)	(0.0039, 0.0063, 0.0092)	(0.0042, 0.0066, 0.0096)	(0.0035, 0.0052, 0.0073)	(0.0, 0.0, 0.0158)	(0.0025, 0.0034, 0.0043)	(0.0011, 0.0032, 0.0065)	(0.0169, 0.0265, 0.0377)	(0.0078, 0.0125, 0.0186)	(0.0171, 0.0229, 0.0291)	(0.0182, 0.0256, 0.0344)	(0.0015, 0.0028, 0.0044)	(0.0012, 0.0032, 0.0061)	(0.001, 0.0033, 0.0068)	(0.0017, 0.0037, 0.0067)	(0.0007, 0.0023, 0.0048)	(0.001, 0.003, 0.0062)	(0.0023, 0.005, 0.009)	(0.0009, 0.0025, 0.0052)	(0.0077, 0.0104, 0.0137)	(0.0021, 0.0035, 0.0052)	(0.003, 0.0045, 0.0062)	(0.0069, 0.0087, 0.0107)	(0.0033, 0.0045, 0.0058)	(0.0083, 0.0162, 0.0273)	(0.0025, 0.004, 0.0058)	(0.0026, 0.0039, 0.0054)	(0.0043, 0.0081, 0.0136)	(0.0023, 0.0042, 0.0069)	(0.0051, 0.0114, 0.0193)	(0.0038, 0.0046, 0.0054)	(0.002, 0.0028, 0.0038)	(0.0027, 0.0036, 0.0046)	(0.0075, 0.012, 0.017)	(0.0023, 0.0068, 0.0138)	(0.0012, 0.0028, 0.0052)	(0.0145, 0.0212, 0.0299)	(0.0024, 0.0031, 0.0039)	(0.0023, 0.0029, 0.0036)	(0.0025, 0.005, 0.0082)	(0.0018, 0.0034, 0.0056)	(0.0032, 0.0056, 0.0086)	(0.0027, 0.0042, 0.0061)	(0.0082, 0.0122, 0.017)	(0.0039, 0.0052, 0.0068)	(0.0005, 0.0016, 0.0031)	(0.0019, 0.0036, 0.0059)	(0.0186, 0.023, 0.0278)
ENSG00000101188	VG Unavailable	VG Unavailable	VG Unavailable	VG Unavailable	VG Unavailable	VG Unavailable	VG Unavailable	VG Unavailable	(0.0072, 0.0234, 0.0498)	(0.0, 0.01, 0.0441)	VG Unavailable	VG Unavailable	VG Unavailable	(0.0216, 0.0433, 0.0746)	(0.0221, 0.0537, 0.0943)	(0.0113, 0.0434, 0.1018)	(0.0114, 0.0366, 0.0755)	(0.0094, 0.0329, 0.0741)	VG Unavailable	(0.0021, 0.0079, 0.0192)	VG Unavailable	(0.1296, 0.1633, 0.1971)	(0.072, 0.0941, 0.119)	(0.0302, 0.0617, 0.106)	VG Unavailable	(0.0742, 0.1273, 0.1922)	(0.4432, 0.8939, 1.4461)	VG Unavailable	VG Unavailable	(0.0054, 0.0309, 0.0813)	VG Unavailable	(0.116, 0.1852, 0.2775)	(0.4437, 0.6408, 0.8601)	VG Unavailable	VG Unavailable	VG Unavailable	(0.0114, 0.0339, 0.0675)	VG Unavailable	VG Unavailable	VG Unavailable	VG Unavailable	VG Unavailable	(0.1048, 0.2029, 0.3427)	(0.1862, 0.2847, 0.4158)	(0.0629, 0.1075, 0.1741)	(0.0106, 0.026, 0.0493)	VG Unavailable	VG Unavailable	VG Unavailable	(0.4266, 0.5077, 0.5941)
ENSG00000101189	(0.0042, 0.0062, 0.0087)	(0.0037, 0.0061, 0.009)	(0.003, 0.0057, 0.0093)	(0.0051, 0.0084, 0.0132)	(0.001, 0.0035, 0.0074)	(0.0041, 0.0063, 0.0091)	(0.0, 0.0009, 0.0446)	(0.0065, 0.0096, 0.0133)	(0.0023, 0.0059, 0.0112)	(0.0007, 0.0044, 0.0108)	(0.0004, 0.0026, 0.0063)	(0.0025, 0.0052, 0.0086)	(0.0032, 0.006, 0.0095)	(0.0015, 0.0037, 0.007)	(0.0015, 0.0042, 0.0081)	(0.0067, 0.0127, 0.02)	(0.0028, 0.0066, 0.0125)	(0.0033, 0.0077, 0.0134)	(0.0055, 0.0113, 0.0181)	(0.0006, 0.004, 0.0109)	(0.0043, 0.0101, 0.0189)	(0.003, 0.005, 0.0078)	(0.0051, 0.0077, 0.0108)	(0.0042, 0.0067, 0.0097)	(0.0033, 0.0055, 0.008)	(0.0039, 0.006, 0.009)	(0.0017, 0.0027, 0.0041)	(0.0013, 0.0034, 0.0065)	(0.0029, 0.0058, 0.0094)	(0.0028, 0.0081, 0.0154)	(0.0015, 0.0034, 0.0062)	(0.0011, 0.0033, 0.0067)	(0.0042, 0.0061, 0.0087)	(0.0085, 0.0116, 0.0152)	(0.0063, 0.0085, 0.0112)	(0.0054, 0.0087, 0.0129)	(0.0038, 0.008, 0.0135)	(0.0064, 0.0102, 0.0154)	(0.0066, 0.0102, 0.0148)	(0.0044, 0.0067, 0.0097)	(0.0038, 0.0059, 0.0085)	(0.0009, 0.0039, 0.0089)	(0.0021, 0.0048, 0.0082)	(0.0058, 0.0089, 0.0129)	(0.0064, 0.0101, 0.0147)	(0.0025, 0.0031, 0.0041)	(0.0058, 0.0078, 0.0105)	(0.0017, 0.0051, 0.0106)	(0.0045, 0.009, 0.016)	(0.0085, 0.0117, 0.0157)
ENSG00000101190	(0.009, 0.0124, 0.0163)	(0.0079, 0.0119, 0.0168)	(0.0074, 0.0128, 0.0202)	(0.0071, 0.0109, 0.0153)	(0.0087, 0.0141, 0.021)	(0.0119, 0.0159, 0.0205)	(0.012, 0.0565, 0.1317)	(0.0119, 0.0165, 0.0221)	(0.0097, 0.0156, 0.0228)	(0.0122, 0.0199, 0.0302)	(0.0086, 0.013, 0.0182)	(0.0114, 0.0177, 0.0256)	(0.0161, 0.0251, 0.0362)	(0.0113, 0.0169, 0.0238)	(0.0117, 0.0186, 0.0266)	(0.0122, 0.0183, 0.0256)	(0.0086, 0.0136, 0.0199)	(0.0111, 0.0166, 0.0229)	(0.011, 0.0162, 0.022)	(0.0112, 0.0187, 0.027)	(0.0165, 0.0274, 0.0414)	(0.0072, 0.0113, 0.0159)	(0.0066, 0.0104, 0.0151)	(0.0079, 0.012, 0.0169)	(0.0046, 0.0076, 0.0113)	(0.0093, 0.0125, 0.0161)	(0.0048, 0.007, 0.0092)	(0.0043, 0.0076, 0.0118)	(0.0078, 0.0126, 0.0187)	(0.0039, 0.0112, 0.0226)	(0.0256, 0.0386, 0.0549)	(0.0029, 0.0095, 0.0191)	(0.0099, 0.014, 0.0186)	(0.0176, 0.0233, 0.0297)	(0.0057, 0.0078, 0.0105)	(0.0036, 0.0064, 0.0101)	(0.0083, 0.0143, 0.0218)	(0.0042, 0.0078, 0.0125)	(0.0059, 0.0104, 0.016)	(0.0042, 0.0062, 0.0084)	(0.0053, 0.0073, 0.0095)	(0.0024, 0.0066, 0.0126)	(0.0056, 0.0109, 0.0178)	(0.0057, 0.0101, 0.0162)	(0.0073, 0.0118, 0.0182)	(0.0246, 0.0323, 0.0404)	(0.0065, 0.0086, 0.011)	(0.0039, 0.008, 0.0138)	(0.0035, 0.0073, 0.0128)	(0.0499, 0.0642, 0.0808)
ENSG00000101191	(0.0041, 0.0053, 0.0066)	(0.0045, 0.006, 0.0076)	(0.0047, 0.007, 0.0099)	(0.0025, 0.0035, 0.0046)	(0.0036, 0.0053, 0.0073)	(0.0033, 0.0042, 0.0052)	(0.0006, 0.0044, 0.011)	(0.0044, 0.0058, 0.0074)	(0.0049, 0.0088, 0.0138)	(0.0034, 0.0079, 0.014)	(0.0048, 0.0079, 0.012)	(0.0033, 0.0048, 0.0065)	(0.0041, 0.0062, 0.0086)	(0.004, 0.0063, 0.0092)	(0.0084, 0.0132, 0.0185)	(0.0104, 0.016, 0.0239)	(0.0061, 0.0102, 0.0155)	(0.0012, 0.0031, 0.0057)	(0.0047, 0.0092, 0.0146)	(0.0055, 0.0117, 0.0197)	(0.0056, 0.0106, 0.0172)	(0.0026, 0.0037, 0.0049)	(0.002, 0.0029, 0.0039)	(0.0027, 0.0037, 0.005)	(0.0033, 0.0044, 0.0057)	(0.0031, 0.0041, 0.0053)	(0.0027, 0.0038, 0.0051)	(0.0037, 0.0052, 0.007)	(0.0028, 0.0044, 0.0065)	(0.0024, 0.0051, 0.0092)	(0.0028, 0.0045, 0.0066)	(0.0049, 0.0074, 0.0109)	(0.0032, 0.0042, 0.0052)	(0.0059, 0.0076, 0.0095)	(0.003, 0.0039, 0.0048)	(0.0013, 0.0023, 0.0038)	(0.0025, 0.0039, 0.0059)	(0.0034, 0.0049, 0.0066)	(0.0021, 0.0032, 0.0047)	(0.0034, 0.0042, 0.0052)	(0.0043, 0.0053, 0.0064)	(0.0024, 0.004, 0.006)	(0.0024, 0.0038, 0.0055)	(0.0034, 0.0047, 0.0063)	(0.0028, 0.0041, 0.0056)	(0.0023, 0.0033, 0.0044)	(0.004, 0.0049, 0.0058)	(0.0018, 0.0031, 0.0047)	(0.0016, 0.0028, 0.0044)	(0.0048, 0.0063, 0.0079)
ENSG00000101193	(0.002, 0.0031, 0.0046)	(0.0021, 0.0033, 0.0049)	(0.0, 0.001, 0.0031)	(0.0014, 0.0025, 0.004)	(0.0026, 0.0049, 0.0077)	(0.0018, 0.003, 0.0044)	(0.0, 0.0014, 0.0112)	(0.0025, 0.0038, 0.0056)	(0.0005, 0.0023, 0.0051)	(0.0017, 0.0044, 0.0087)	(0.0019, 0.004, 0.0069)	(0.0011, 0.0022, 0.0038)	(0.0001, 0.0007, 0.0022)	(0.0012, 0.003, 0.0054)	(0.0021, 0.0044, 0.0076)	(0.001, 0.0031, 0.0061)	(0.0, 0.0003, 0.004)	(0.0024, 0.0049, 0.0082)	(0.001, 0.003, 0.0065)	(0.0005, 0.0029, 0.0075)	(0.0008, 0.0032, 0.0074)	(0.0015, 0.0028, 0.0044)	(0.0016, 0.0028, 0.0042)	(0.0024, 0.0041, 0.0063)	(0.0022, 0.0029, 0.0038)	(0.0017, 0.0029, 0.0043)	(0.001, 0.0019, 0.0031)	(0.0008, 0.0024, 0.0047)	(0.001, 0.0025, 0.0047)	(0.0001, 0.0023, 0.0072)	(0.0005, 0.0015, 0.003)	(0.0019, 0.0039, 0.0064)	(0.003, 0.0045, 0.0062)	(0.0031, 0.0048, 0.0068)	(0.003, 0.0042, 0.0056)	(0.0011, 0.0022, 0.0039)	(0.0023, 0.0042, 0.0069)	(0.003, 0.0046, 0.0068)	(0.002, 0.0036, 0.0057)	(0.0023, 0.0031, 0.0041)	(0.003, 0.0039, 0.005)	(0.0004, 0.0018, 0.0041)	(0.0007, 0.002, 0.004)	(0.0004, 0.0014, 0.003)	(0.0007, 0.0017, 0.0033)	(0.0005, 0.0013, 0.0026)	(0.0028, 0.0039, 0.0051)	(0.0, 0.001, 0.0035)	(0.0003, 0.0014, 0.0035)	(0.0042, 0.0062, 0.0087)
ENSG00000101194	(0.0123, 0.0161, 0.0205)	(0.0134, 0.0176, 0.0222)	(0.0096, 0.0144, 0.0206)	(0.0085, 0.011, 0.0138)	(0.0091, 0.0131, 0.0174)	(0.0099, 0.0127, 0.016)	(0.0017, 0.0144, 0.0366)	(0.0084, 0.0122, 0.0166)	(0.0062, 0.0161, 0.0286)	(0.0038, 0.017, 0.0406)	(0.0115, 0.0257, 0.048)	(0.0099, 0.0277, 0.0593)	(0.0244, 0.0577, 0.1053)	(0.0081, 0.0181, 0.0325)	(0.0034, 0.0143, 0.0345)	(0.0278, 0.0454, 0.0703)	(0.0056, 0.0143, 0.0286)	(0.0, 0.0, 0.0464)	(0.0, 0.0071, 0.0398)	(0.0096, 0.0259, 0.0507)	(0.0118, 0.0221, 0.036)	(0.0173, 0.0227, 0.0283)	(0.039, 0.0479, 0.0572)	(0.0114, 0.0155, 0.0198)	(0.0164, 0.0221, 0.0298)	(0.01, 0.0132, 0.0163)	(0.0104, 0.0127, 0.0154)	(0.0078, 0.0127, 0.0185)	(0.0114, 0.0194, 0.0304)	(0.0131, 0.0272, 0.0469)	(0.0056, 0.0076, 0.0102)	(0.0044, 0.0058, 0.0075)	(0.0101, 0.0124, 0.0151)	(0.0878, 0.1049, 0.1243)	(0.0095, 0.0124, 0.0157)	(0.0106, 0.0172, 0.0251)	(0.0679, 0.0894, 0.1127)	(0.0113, 0.0164, 0.0223)	(0.0232, 0.0296, 0.0374)	(0.0059, 0.0092, 0.0134)	(0.0091, 0.0136, 0.019)	(0.0306, 0.0437, 0.0596)	(0.0115, 0.0163, 0.0215)	(0.0082, 0.0106, 0.0134)	(0.0294, 0.0368, 0.0446)	(0.0076, 0.0122, 0.0176)	(0.0201, 0.0251, 0.0307)	(0.0126, 0.022, 0.0342)	(0.0056, 0.0103, 0.0158)	(0.0165, 0.0211, 0.026)
ENSG00000101197	(0.6688, 0.8939, 1.1375)	(0.6456, 0.8939, 1.1867)	(0.2999, 0.4815, 0.7263)	VG Unavailable	VG Unavailable	VG Unavailable	VG Unavailable	(0.5797, 0.8939, 1.313)	VG Unavailable	VG Unavailable	VG Unavailable	VG Unavailable	VG Unavailable	VG Unavailable	VG Unavailable	VG Unavailable	VG Unavailable	VG Unavailable	VG Unavailable	VG Unavailable	VG Unavailable	VG Unavailable	VG Unavailable	VG Unavailable	VG Unavailable	VG Unavailable	VG Unavailable	VG Unavailable	VG Unavailable	VG Unavailable	(0.6054, 0.8939, 1.2248)	VG Unavailable	(0.7054, 0.8939, 1.1082)	VG Unavailable	(0.0169, 0.021, 0.0252)	VG Unavailable	VG Unavailable	VG Unavailable	VG Unavailable	(0.1094, 0.1605, 0.2253)	(0.1674, 0.2305, 0.303)	VG Unavailable	VG Unavailable	(0.0326, 0.0742, 0.1405)	VG Unavailable	VG Unavailable	VG Unavailable	VG Unavailable	VG Unavailable	VG Unavailable
ENSG00000101198	(0.3058, 0.4207, 0.5657)	VG Unavailable	(0.0751, 0.1581, 0.2848)	VG Unavailable	VG Unavailable	VG Unavailable	VG Unavailable	(0.1426, 0.222, 0.3176)	(0.0288, 0.0383, 0.0493)	(0.0272, 0.037, 0.0478)	(0.0324, 0.0415, 0.0524)	(0.0239, 0.0314, 0.0403)	(0.0169, 0.0234, 0.0314)	(0.0475, 0.0603, 0.0753)	(0.0484, 0.0634, 0.0801)	(0.0188, 0.0252, 0.0321)	(0.0208, 0.0269, 0.0343)	(0.0481, 0.0623, 0.0775)	(0.0344, 0.0458, 0.0601)	(0.02, 0.0279, 0.0368)	(0.0185, 0.027, 0.0375)	(0.1041, 0.1334, 0.1689)	(0.0738, 0.1069, 0.1468)	(0.1043, 0.153, 0.211)	VG Unavailable	(0.087, 0.1256, 0.1681)	VG Unavailable	VG Unavailable	VG Unavailable	(0.0323, 0.0497, 0.0729)	(0.5615, 0.8939, 1.337)	VG Unavailable	(0.3252, 0.4473, 0.5845)	VG Unavailable	(0.0623, 0.0726, 0.0841)	VG Unavailable	VG Unavailable	(0.0513, 0.1166, 0.2011)	(0.0952, 0.1276, 0.1643)	(0.0558, 0.0826, 0.1152)	(0.0595, 0.0856, 0.1122)	VG Unavailable	(0.0272, 0.0671, 0.1204)	(0.0927, 0.1746, 0.296)	(0.0459, 0.094, 0.1595)	(0.0176, 0.0226, 0.0286)	(0.056, 0.0727, 0.0924)	VG Unavailable	(0.1289, 0.214, 0.3215)	VG Unavailable
ENSG00000101199	(0.0045, 0.0064, 0.0089)	(0.0017, 0.0035, 0.0058)	(0.0023, 0.0046, 0.008)	(0.0058, 0.0082, 0.011)	(0.0071, 0.0116, 0.0169)	(0.0052, 0.0074, 0.0103)	(0.0, 0.0003, 0.0059)	(0.0013, 0.0027, 0.0047)	(0.0, 0.001, 0.0053)	(0.0026, 0.0077, 0.0148)	(0.0017, 0.0049, 0.0097)	(0.0002, 0.001, 0.0028)	(0.0, 0.0, 0.0058)	(0.0003, 0.0022, 0.0056)	(0.0006, 0.0031, 0.0079)	(0.0049, 0.0116, 0.0204)	(0.0003, 0.0029, 0.0078)	(0.0018, 0.0049, 0.0096)	(0.0002, 0.0025, 0.0079)	(0.0065, 0.0135, 0.0239)	(0.0003, 0.0027, 0.0069)	(0.0031, 0.0055, 0.0085)	(0.0032, 0.0054, 0.0078)	(0.0042, 0.0067, 0.0098)	(0.004, 0.0064, 0.0093)	(0.0027, 0.0044, 0.0066)	(0.0023, 0.0038, 0.0056)	(0.0021, 0.004, 0.0066)	(0.0014, 0.0037, 0.0073)	(0.0001, 0.0024, 0.0076)	(0.0, 0.0009, 0.0037)	(0.0017, 0.005, 0.0101)	(0.0021, 0.0033, 0.0048)	(0.0024, 0.0043, 0.0067)	(0.0045, 0.006, 0.0079)	(0.0013, 0.0032, 0.0058)	(0.001, 0.0026, 0.0052)	(0.0039, 0.0062, 0.009)	(0.0014, 0.0023, 0.0033)	(0.0005, 0.0014, 0.0027)	(0.0035, 0.0051, 0.007)	(0.0008, 0.0029, 0.0063)	(0.002, 0.0044, 0.0077)	(0.004, 0.007, 0.0105)	(0.0046, 0.0072, 0.0104)	(0.0029, 0.0048, 0.0071)	(0.0038, 0.0053, 0.0071)	(0.0047, 0.008, 0.0123)	(0.0045, 0.0079, 0.0119)	(0.0046, 0.007, 0.01)
ENSG00000101200	VG Unavailable	VG Unavailable	VG Unavailable	VG Unavailable	VG Unavailable	VG Unavailable	VG Unavailable	VG Unavailable	VG Unavailable	VG Unavailable	VG Unavailable	VG Unavailable	VG Unavailable	VG Unavailable	VG Unavailable	VG Unavailable	(0.0002, 0.0032, 0.01)	VG Unavailable	VG Unavailable	VG Unavailable	VG Unavailable	VG Unavailable	VG Unavailable	VG Unavailable	VG Unavailable	VG Unavailable	VG Unavailable	VG Unavailable	VG Unavailable	VG Unavailable	VG Unavailable	VG Unavailable	VG Unavailable	VG Unavailable	VG Unavailable	VG Unavailable	VG Unavailable	VG Unavailable	VG Unavailable	VG Unavailable	VG Unavailable	VG Unavailable	VG Unavailable	VG Unavailable	VG Unavailable	VG Unavailable	VG Unavailable	VG Unavailable	VG Unavailable	VG Unavailable
ENSG00000101203	VG Unavailable	VG Unavailable	VG Unavailable	VG Unavailable	VG Unavailable	VG Unavailable	VG Unavailable	VG Unavailable	(0.0085, 0.016, 0.0264)	(0.0076, 0.0177, 0.0314)	(0.0026, 0.0086, 0.0196)	(0.021, 0.0328, 0.0478)	(0.0118, 0.0244, 0.0425)	(0.0072, 0.0125, 0.018)	(0.0058, 0.0115, 0.019)	(0.0157, 0.0284, 0.045)	(0.0068, 0.0153, 0.0301)	(0.0106, 0.0189, 0.0299)	(0.0088, 0.0206, 0.0364)	(0.0059, 0.0163, 0.0313)	(0.0005, 0.0058, 0.0169)	VG Unavailable	VG Unavailable	VG Unavailable	VG Unavailable	VG Unavailable	VG Unavailable	VG Unavailable	VG Unavailable	VG Unavailable	VG Unavailable	VG Unavailable	VG Unavailable	VG Unavailable	VG Unavailable	VG Unavailable	VG Unavailable	VG Unavailable	(0.0206, 0.0345, 0.0529)	VG Unavailable	VG Unavailable	VG Unavailable	VG Unavailable	(0.1032, 0.1948, 0.3281)	VG Unavailable	(0.0055, 0.0083, 0.0114)	VG Unavailable	VG Unavailable	VG Unavailable	VG Unavailable
ENSG00000101204	VG Unavailable	VG Unavailable	VG Unavailable	VG Unavailable	VG Unavailable	VG Unavailable	VG Unavailable	VG Unavailable	(0.0129, 0.0194, 0.0272)	(0.0127, 0.0212, 0.0318)	(0.0315, 0.0461, 0.0635)	(0.1756, 0.2245, 0.2788)	(0.2045, 0.2758, 0.356)	(0.0085, 0.0126, 0.0176)	(0.0062, 0.0103, 0.0153)	(0.0172, 0.0267, 0.0371)	(0.0062, 0.0108, 0.0165)	(0.0328, 0.0478, 0.0659)	(0.0267, 0.0442, 0.0647)	(0.0105, 0.0175, 0.0268)	(0.1099, 0.1541, 0.2098)	VG Unavailable	VG Unavailable	VG Unavailable	VG Unavailable	VG Unavailable	VG Unavailable	VG Unavailable	VG Unavailable	(0.1365, 0.258, 0.4084)	VG Unavailable	(0.3972, 0.4986, 0.6104)	VG Unavailable	VG Unavailable	VG Unavailable	VG Unavailable	VG Unavailable	(0.0409, 0.1075, 0.2117)	(0.0238, 0.0335, 0.0452)	VG Unavailable	VG Unavailable	VG Unavailable	VG Unavailable	(0.1604, 0.2401, 0.3412)	VG Unavailable	(0.0046, 0.0071, 0.0103)	(0.1042, 0.1374, 0.1729)	VG Unavailable	VG Unavailable	VG Unavailable
ENSG00000101210	(0.1145, 0.1887, 0.2732)	(0.0301, 0.0523, 0.0855)	(0.014, 0.0187, 0.0245)	VG Unavailable	(0.0003, 0.0285, 0.0979)	(0.1849, 0.2869, 0.4255)	VG Unavailable	(0.0885, 0.1223, 0.1643)	(0.0011, 0.0018, 0.0025)	(0.0008, 0.0015, 0.0024)	(0.0012, 0.0019, 0.0027)	(0.0019, 0.0025, 0.0032)	(0.0018, 0.0025, 0.0032)	(0.0007, 0.001, 0.0014)	(0.0009, 0.0014, 0.002)	(0.0014, 0.0026, 0.0041)	(0.0004, 0.0008, 0.0013)	(0.0014, 0.0021, 0.003)	(0.0007, 0.0014, 0.0024)	(0.0009, 0.002, 0.0035)	(0.0336, 0.0523, 0.0732)	(0.0089, 0.0145, 0.0225)	(0.0112, 0.0197, 0.0295)	(0.0455, 0.0716, 0.1058)	(0.0738, 0.0995, 0.1317)	(0.0395, 0.0561, 0.0783)	VG Unavailable	(0.0024, 0.003, 0.0036)	(0.0018, 0.0022, 0.0027)	(0.0251, 0.0879, 0.2005)	(0.293, 0.4456, 0.6705)	(0.04, 0.1162, 0.225)	(0.1289, 0.2094, 0.2934)	(0.002, 0.0023, 0.0027)	(0.2232, 0.3426, 0.5128)	(0.2088, 0.4086, 0.6762)	(0.0155, 0.0225, 0.0313)	(0.0338, 0.0487, 0.0695)	(0.0056, 0.0073, 0.0092)	(0.0483, 0.0605, 0.0751)	(0.058, 0.0699, 0.0825)	(0.0021, 0.0093, 0.0195)	(0.0094, 0.027, 0.0547)	VG Unavailable	(0.0274, 0.0365, 0.0469)	(0.0063, 0.013, 0.0223)	(0.1281, 0.2057, 0.2966)	VG Unavailable	(0.0468, 0.1075, 0.1935)	(0.0534, 0.1042, 0.1822)
ENSG00000101213	(0.1015, 0.1513, 0.214)	VG Unavailable	VG Unavailable	(0.0938, 0.1517, 0.228)	(0.0679, 0.1524, 0.2543)	(0.1087, 0.1524, 0.2037)	VG Unavailable	(0.02, 0.0367, 0.0594)	(0.063, 0.1298, 0.2274)	(0.0334, 0.074, 0.1303)	(0.0837, 0.1466, 0.2283)	(0.0526, 0.0796, 0.1139)	(0.0677, 0.1024, 0.1463)	(0.0314, 0.0644, 0.1107)	(0.0626, 0.1248, 0.2078)	(0.0961, 0.1624, 0.2474)	(0.0495, 0.102, 0.1688)	(0.0588, 0.1098, 0.1772)	(0.0577, 0.1087, 0.1791)	(0.044, 0.0858, 0.1471)	(0.0645, 0.1091, 0.1698)	(0.0717, 0.1161, 0.1731)	(0.0176, 0.0234, 0.0299)	(0.0923, 0.1464, 0.214)	(0.0163, 0.0198, 0.0235)	(0.0948, 0.1415, 0.1968)	VG Unavailable	VG Unavailable	VG Unavailable	VG Unavailable	(0.0292, 0.0685, 0.1287)	(0.0695, 0.1215, 0.1921)	(0.0273, 0.041, 0.0574)	VG Unavailable	(0.0971, 0.126, 0.1581)	(0.0265, 0.0688, 0.1264)	(0.1517, 0.2261, 0.3133)	(0.043, 0.0739, 0.1163)	VG Unavailable	(0.0133, 0.0163, 0.0196)	(0.0109, 0.0135, 0.0167)	(0.0168, 0.0276, 0.0404)	(0.0209, 0.0324, 0.0469)	(0.0292, 0.0622, 0.1075)	(0.0214, 0.0305, 0.0417)	(0.0383, 0.0674, 0.1094)	VG Unavailable	(0.0431, 0.1027, 0.1887)	(0.0131, 0.0219, 0.0325)	(0.0524, 0.1211, 0.2261)
ENSG00000101216	(0.0025, 0.0039, 0.0056)	(0.0049, 0.0067, 0.0091)	(0.0, 0.0009, 0.0036)	(0.0058, 0.0081, 0.0111)	(0.0039, 0.0072, 0.0105)	(0.0029, 0.0045, 0.0062)	(0.0, 0.0009, 0.0183)	(0.0046, 0.0067, 0.0092)	(0.001, 0.004, 0.0091)	(0.0021, 0.0065, 0.0135)	(0.0, 0.0011, 0.0051)	(0.0142, 0.0196, 0.0259)	(0.0099, 0.0145, 0.0198)	(0.0004, 0.0018, 0.0045)	(0.0005, 0.0028, 0.0077)	(0.0008, 0.0044, 0.0109)	(0.0017, 0.0059, 0.0126)	(0.0003, 0.0023, 0.0064)	(0.0002, 0.0024, 0.0075)	(0.0011, 0.0064, 0.0159)	(0.0025, 0.0081, 0.0171)	(0.0036, 0.0057, 0.0082)	(0.0026, 0.0045, 0.007)	(0.0029, 0.0048, 0.0069)	(0.0006, 0.0016, 0.0029)	(0.0029, 0.0044, 0.0062)	(0.0, 0.0007, 0.0022)	(0.0057, 0.0085, 0.0121)	(0.0035, 0.0062, 0.0097)	(0.0014, 0.0059, 0.0135)	(0.0006, 0.0017, 0.0035)	(0.0, 0.0013, 0.0062)	(0.0054, 0.0075, 0.0096)	(0.0015, 0.003, 0.0051)	(0.0036, 0.005, 0.0069)	(0.0101, 0.0152, 0.0214)	(0.0013, 0.0035, 0.0067)	(0.0147, 0.0202, 0.0265)	(0.0051, 0.0077, 0.0109)	(0.002, 0.0033, 0.0048)	(0.001, 0.002, 0.0032)	(0.0009, 0.003, 0.0063)	(0.0007, 0.0022, 0.0046)	(0.0016, 0.0031, 0.005)	(0.0018, 0.0035, 0.006)	(0.0003, 0.0008, 0.0016)	(0.0028, 0.0037, 0.0046)	(0.0052, 0.0086, 0.0128)	(0.0054, 0.0095, 0.0148)	(0.0027, 0.004, 0.0055)
ENSG00000101220	(0.0056, 0.0072, 0.0088)	(0.0053, 0.0073, 0.0094)	(0.0031, 0.0053, 0.0083)	(0.0034, 0.0059, 0.0088)	(0.0019, 0.0038, 0.0065)	(0.0047, 0.007, 0.0099)	(0.0001, 0.0022, 0.0064)	(0.0031, 0.0045, 0.0061)	(0.0017, 0.0037, 0.0064)	(0.0028, 0.0058, 0.0095)	(0.0146, 0.0218, 0.0308)	(0.0028, 0.0055, 0.0093)	(0.0026, 0.0057, 0.0102)	(0.0017, 0.0032, 0.0052)	(0.0026, 0.0047, 0.0073)	(0.0051, 0.0087, 0.0135)	(0.0009, 0.0023, 0.0042)	(0.0038, 0.006, 0.0085)	(0.0144, 0.0224, 0.032)	(0.0011, 0.0028, 0.0056)	(0.0012, 0.0041, 0.0087)	(0.0043, 0.0057, 0.0074)	(0.0047, 0.0065, 0.0085)	(0.0037, 0.0052, 0.0071)	(0.0033, 0.0049, 0.0068)	(0.0052, 0.0068, 0.0087)	(0.0048, 0.0064, 0.0083)	(0.0027, 0.0051, 0.0085)	(0.0051, 0.0079, 0.011)	(0.0032, 0.0087, 0.0172)	(0.0023, 0.0045, 0.0074)	(0.0073, 0.0134, 0.0213)	(0.0146, 0.0185, 0.0229)	(0.0049, 0.0077, 0.0109)	(0.0032, 0.0046, 0.0061)	(0.0018, 0.0032, 0.0049)	(0.0023, 0.0052, 0.0093)	(0.0029, 0.0049, 0.0075)	(0.0026, 0.0044, 0.0068)	(0.0045, 0.0067, 0.0093)	(0.0033, 0.0047, 0.0064)	(0.0, 0.0015, 0.0054)	(0.0018, 0.0037, 0.0063)	(0.0049, 0.0074, 0.0104)	(0.0022, 0.0036, 0.0053)	(0.0044, 0.0062, 0.0086)	(0.0031, 0.0047, 0.0063)	(0.0037, 0.0067, 0.011)	(0.003, 0.0062, 0.0103)	(0.0314, 0.0386, 0.0448)
ENSG00000101222	VG Unavailable	VG Unavailable	VG Unavailable	VG Unavailable	VG Unavailable	VG Unavailable	VG Unavailable	VG Unavailable	(0.0, 0.004, 0.0186)	(0.0039, 0.0171, 0.0383)	(0.006, 0.0104, 0.016)	VG Unavailable	VG Unavailable	(0.0081, 0.0177, 0.0301)	(0.001, 0.0071, 0.0167)	(0.0082, 0.0189, 0.0346)	(0.0037, 0.0148, 0.0321)	(0.0002, 0.0021, 0.0059)	(0.0022, 0.006, 0.0118)	VG Unavailable	VG Unavailable	VG Unavailable	VG Unavailable	VG Unavailable	VG Unavailable	VG Unavailable	VG Unavailable	VG Unavailable	VG Unavailable	VG Unavailable	VG Unavailable	VG Unavailable	(0.003, 0.01, 0.0221)	VG Unavailable	VG Unavailable	VG Unavailable	VG Unavailable	VG Unavailable	(0.0112, 0.0256, 0.0461)	VG Unavailable	VG Unavailable	VG Unavailable	VG Unavailable	VG Unavailable	VG Unavailable	(0.0143, 0.0223, 0.0321)	(0.012, 0.0272, 0.0467)	VG Unavailable	VG Unavailable	VG Unavailable
ENSG00000101224	(0.0115, 0.0142, 0.017)	(0.0126, 0.0163, 0.0206)	(0.0085, 0.0129, 0.0183)	(0.013, 0.0168, 0.021)	(0.0137, 0.0186, 0.0251)	(0.0182, 0.0222, 0.027)	(0.0112, 0.03, 0.0568)	(0.0082, 0.0113, 0.0142)	(0.0056, 0.0098, 0.0149)	(0.0052, 0.0109, 0.0186)	(0.0098, 0.0145, 0.0205)	(0.0074, 0.0097, 0.0119)	(0.0108, 0.0148, 0.0191)	(0.0066, 0.0099, 0.014)	(0.006, 0.01, 0.0151)	(0.0058, 0.0107, 0.0175)	(0.0033, 0.0058, 0.009)	(0.0076, 0.0109, 0.015)	(0.0074, 0.0121, 0.0176)	(0.0047, 0.0107, 0.0192)	(0.0024, 0.007, 0.0139)	(0.0069, 0.0094, 0.0122)	(0.0067, 0.009, 0.0118)	(0.0097, 0.0128, 0.0162)	(0.0044, 0.0062, 0.0084)	(0.0101, 0.0132, 0.016)	(0.0083, 0.0104, 0.0126)	(0.0042, 0.0071, 0.0105)	(0.0116, 0.017, 0.0241)	(0.0079, 0.0164, 0.0279)	(0.0009, 0.0024, 0.0046)	(0.0097, 0.0159, 0.0239)	(0.0101, 0.0123, 0.0146)	(0.0082, 0.0124, 0.0175)	(0.0104, 0.0127, 0.0153)	(0.0052, 0.0082, 0.0118)	(0.0121, 0.0188, 0.0264)	(0.017, 0.0232, 0.0305)	(0.0078, 0.0105, 0.014)	(0.0077, 0.0104, 0.0135)	(0.0076, 0.0101, 0.013)	(0.003, 0.0066, 0.011)	(0.0059, 0.009, 0.0127)	(0.0055, 0.0078, 0.0105)	(0.0071, 0.0103, 0.0142)	(0.0069, 0.0102, 0.0143)	(0.0137, 0.0161, 0.0189)	(0.0041, 0.007, 0.0104)	(0.0098, 0.0153, 0.0223)	(0.01, 0.013, 0.0167)
ENSG00000101230	(0.0226, 0.0295, 0.0365)	(0.0054, 0.0109, 0.0179)	VG Unavailable	(0.0179, 0.024, 0.0313)	(0.0196, 0.0319, 0.0472)	(0.0112, 0.0142, 0.0179)	VG Unavailable	(0.0117, 0.017, 0.0231)	VG Unavailable	VG Unavailable	VG Unavailable	VG Unavailable	VG Unavailable	VG Unavailable	VG Unavailable	VG Unavailable	(0.0001, 0.0132, 0.0449)	VG Unavailable	VG Unavailable	VG Unavailable	VG Unavailable	(0.0156, 0.0332, 0.0582)	(0.0159, 0.0336, 0.0568)	(0.0222, 0.0373, 0.0573)	(0.0104, 0.017, 0.0255)	(0.0273, 0.0428, 0.0616)	(0.0411, 0.0776, 0.1291)	(0.0151, 0.0324, 0.0559)	VG Unavailable	(0.0036, 0.0287, 0.0842)	VG Unavailable	(0.0086, 0.0229, 0.0443)	(0.0334, 0.0447, 0.0561)	(0.0173, 0.0397, 0.071)	(0.0138, 0.0186, 0.0238)	(0.0153, 0.0362, 0.0671)	(0.025, 0.0381, 0.056)	(0.0241, 0.0405, 0.0638)	(0.0288, 0.0474, 0.0705)	(0.0093, 0.0125, 0.0162)	(0.0153, 0.0191, 0.0233)	(0.0073, 0.0129, 0.0201)	(0.0342, 0.0669, 0.1146)	(0.0175, 0.0273, 0.0396)	(0.0195, 0.0351, 0.0577)	(0.011, 0.0185, 0.0283)	(0.0097, 0.0122, 0.0146)	(0.0299, 0.0599, 0.1028)	(0.0135, 0.031, 0.0521)	VG Unavailable
ENSG00000101236	(0.0067, 0.0089, 0.0111)	(0.0048, 0.0066, 0.0087)	(0.0065, 0.0098, 0.0138)	(0.0034, 0.0045, 0.0057)	(0.0055, 0.0083, 0.0117)	(0.0042, 0.0056, 0.0071)	(0.0001, 0.0028, 0.0091)	(0.0043, 0.0065, 0.009)	(0.0009, 0.0023, 0.0043)	(0.0027, 0.0055, 0.0097)	(0.0026, 0.0047, 0.0076)	(0.0026, 0.0045, 0.0068)	(0.0038, 0.0061, 0.0088)	(0.0014, 0.0027, 0.0046)	(0.0008, 0.0022, 0.004)	(0.0025, 0.005, 0.0083)	(0.0013, 0.003, 0.0054)	(0.0017, 0.0033, 0.0053)	(0.0012, 0.0031, 0.0061)	(0.0018, 0.0054, 0.0111)	(0.0048, 0.0102, 0.0173)	(0.0043, 0.0068, 0.0099)	(0.0045, 0.0074, 0.0105)	(0.0031, 0.0049, 0.0071)	(0.0022, 0.0036, 0.0055)	(0.0035, 0.005, 0.0068)	(0.011, 0.0136, 0.0163)	(0.0033, 0.0054, 0.0081)	(0.0025, 0.0052, 0.0088)	(0.0042, 0.0098, 0.0174)	(0.0032, 0.0063, 0.0104)	(0.0007, 0.0046, 0.0119)	(0.0025, 0.0035, 0.0045)	(0.0037, 0.0072, 0.0119)	(0.005, 0.0066, 0.0083)	(0.0037, 0.0073, 0.0117)	(0.0007, 0.003, 0.0068)	(0.004, 0.0064, 0.0095)	(0.0002, 0.0013, 0.0037)	(0.0039, 0.0054, 0.007)	(0.003, 0.0042, 0.0056)	(0.0017, 0.0042, 0.0078)	(0.0005, 0.0022, 0.0053)	(0.0061, 0.0085, 0.0114)	(0.0028, 0.0052, 0.0082)	(0.0005, 0.0021, 0.0046)	(0.0043, 0.0057, 0.0072)	(0.0047, 0.0086, 0.014)	(0.0029, 0.0063, 0.0109)	(0.0057, 0.0066, 0.0078)
ENSG00000101246	(0.0027, 0.0045, 0.0068)	(0.0056, 0.0084, 0.0118)	(0.0001, 0.0014, 0.0043)	(0.0033, 0.0058, 0.0087)	(0.0025, 0.0052, 0.0093)	(0.0023, 0.0045, 0.0071)	VG Unavailable	(0.0022, 0.0042, 0.0069)	(0.0039, 0.0087, 0.0154)	(0.0046, 0.0099, 0.0167)	(0.0006, 0.0027, 0.0065)	(0.0027, 0.0052, 0.0087)	(0.0023, 0.0051, 0.0087)	(0.0021, 0.0048, 0.0084)	(0.0021, 0.0058, 0.0109)	(0.0016, 0.0054, 0.0114)	(0.0022, 0.0057, 0.0113)	(0.0001, 0.0019, 0.0056)	(0.0006, 0.0031, 0.0073)	(0.0009, 0.0056, 0.014)	(0.0, 0.0019, 0.0077)	(0.0019, 0.0042, 0.0073)	(0.0009, 0.0024, 0.0045)	(0.0026, 0.0049, 0.0078)	(0.001, 0.0022, 0.0042)	(0.0034, 0.0057, 0.0087)	(0.0014, 0.0029, 0.0046)	(0.0001, 0.0014, 0.0042)	(0.0003, 0.0019, 0.0049)	(0.0004, 0.004, 0.0111)	(0.0012, 0.0034, 0.0074)	(0.0, 0.0017, 0.0076)	(0.0024, 0.004, 0.0061)	(0.0027, 0.0051, 0.0083)	(0.0038, 0.0056, 0.0079)	(0.0012, 0.0037, 0.0076)	(0.0023, 0.0057, 0.0107)	(0.0024, 0.0048, 0.0083)	(0.0023, 0.0046, 0.0079)	(0.0028, 0.0051, 0.0082)	(0.0034, 0.0056, 0.0085)	(0.0, 0.0013, 0.0072)	(0.0001, 0.0015, 0.0044)	(0.0011, 0.0024, 0.0044)	(0.0003, 0.0021, 0.0053)	(0.0, 0.0004, 0.0019)	(0.001, 0.0023, 0.0041)	(0.0014, 0.0047, 0.0099)	(0.0, 0.0018, 0.006)	(0.0015, 0.0037, 0.0068)
ENSG00000101247	(0.0157, 0.0217, 0.0285)	(0.0165, 0.0246, 0.0359)	(0.0065, 0.0177, 0.0338)	(0.0053, 0.0121, 0.0222)	(0.0281, 0.0464, 0.0712)	(0.0151, 0.022, 0.0301)	(0.0, 0.0, 0.0129)	(0.0077, 0.0126, 0.0185)	(0.0001, 0.0066, 0.0233)	(0.0102, 0.0283, 0.0581)	(0.0027, 0.0101, 0.0216)	(0.0042, 0.0091, 0.0166)	(0.0037, 0.0087, 0.0155)	(0.0043, 0.0115, 0.0238)	(0.0046, 0.0126, 0.0263)	(0.0141, 0.0305, 0.0541)	(0.0028, 0.011, 0.0252)	(0.0038, 0.0117, 0.0229)	(0.0026, 0.0112, 0.029)	(0.0, 0.0062, 0.0237)	(0.0035, 0.0168, 0.0388)	(0.012, 0.02, 0.0305)	(0.0065, 0.0121, 0.0191)	(0.0145, 0.0246, 0.0364)	(0.0118, 0.0201, 0.0299)	(0.012, 0.0188, 0.0269)	(0.0103, 0.0181, 0.0276)	(0.0067, 0.0121, 0.0183)	(0.0177, 0.0279, 0.0412)	(0.0023, 0.0147, 0.0384)	(0.0028, 0.0098, 0.0201)	(0.0, 0.0, 0.0132)	(0.0135, 0.0205, 0.0279)	(0.0149, 0.0217, 0.03)	(0.0095, 0.0137, 0.0185)	(0.0057, 0.0139, 0.0254)	(0.0008, 0.0073, 0.0205)	(0.0107, 0.0194, 0.0313)	(0.0018, 0.0074, 0.0164)	(0.0039, 0.0067, 0.0106)	(0.0074, 0.0107, 0.0145)	(0.0088, 0.0189, 0.0325)	(0.0063, 0.0151, 0.028)	(0.0077, 0.0164, 0.0286)	(0.0047, 0.0108, 0.0197)	(0.0, 0.0014, 0.0063)	(0.013, 0.0187, 0.0252)	(0.0077, 0.0176, 0.0318)	(0.0008, 0.006, 0.0152)	(0.0554, 0.0887, 0.1334)
ENSG00000101251	VG Unavailable	VG Unavailable	VG Unavailable	VG Unavailable	VG Unavailable	(0.0282, 0.053, 0.0854)	VG Unavailable	VG Unavailable	VG Unavailable	VG Unavailable	VG Unavailable	VG Unavailable	VG Unavailable	VG Unavailable	VG Unavailable	VG Unavailable	VG Unavailable	VG Unavailable	VG Unavailable	VG Unavailable	VG Unavailable	VG Unavailable	VG Unavailable	VG Unavailable	VG Unavailable	VG Unavailable	VG Unavailable	VG Unavailable	VG Unavailable	VG Unavailable	VG Unavailable	VG Unavailable	VG Unavailable	VG Unavailable	VG Unavailable	VG Unavailable	VG Unavailable	VG Unavailable	VG Unavailable	VG Unavailable	VG Unavailable	VG Unavailable	VG Unavailable	VG Unavailable	VG Unavailable	(0.0056, 0.0093, 0.0142)	VG Unavailable	(0.0124, 0.0427, 0.0941)	VG Unavailable	VG Unavailable
ENSG00000101255	(0.0448, 0.0558, 0.0686)	(0.027, 0.0352, 0.0454)	(0.045, 0.0609, 0.0796)	(0.1472, 0.1909, 0.2392)	(0.1343, 0.193, 0.2616)	(0.2267, 0.2799, 0.3394)	(0.0083, 0.0431, 0.1078)	(0.0147, 0.0196, 0.026)	(0.0323, 0.0537, 0.0834)	(0.0281, 0.0525, 0.0849)	(0.0576, 0.1048, 0.1708)	(0.0246, 0.0368, 0.0501)	(0.0142, 0.0219, 0.0322)	(0.0152, 0.0257, 0.039)	(0.0177, 0.0309, 0.048)	(0.0425, 0.071, 0.107)	(0.0182, 0.0316, 0.0478)	(0.0967, 0.1498, 0.2185)	(0.1022, 0.1722, 0.2631)	(0.0741, 0.1346, 0.2171)	(0.0243, 0.0652, 0.1287)	(0.0574, 0.0855, 0.1228)	(0.0161, 0.0245, 0.034)	(0.0898, 0.1261, 0.1686)	(0.0147, 0.0188, 0.024)	(0.081, 0.1073, 0.1379)	(0.0116, 0.0144, 0.0177)	(0.0541, 0.0819, 0.1154)	(0.0445, 0.0698, 0.0989)	(0.0021, 0.0108, 0.0272)	(0.0099, 0.0148, 0.0202)	(0.0055, 0.0077, 0.0103)	(0.0127, 0.0162, 0.0201)	(0.0641, 0.0909, 0.126)	(0.028, 0.0375, 0.0463)	(0.0706, 0.109, 0.1537)	(0.0078, 0.0123, 0.0178)	(0.0116, 0.0188, 0.0275)	(0.0858, 0.1098, 0.1368)	(0.0098, 0.0132, 0.0168)	(0.0064, 0.0085, 0.0109)	(0.0073, 0.0132, 0.0206)	(0.019, 0.0316, 0.0476)	(0.0105, 0.0153, 0.0204)	(0.0169, 0.0267, 0.0385)	(0.0072, 0.0158, 0.0284)	(0.0229, 0.0289, 0.0361)	(0.086, 0.1356, 0.2047)	(0.0141, 0.0275, 0.0449)	(0.071, 0.087, 0.1044)
ENSG00000101265	(0.0044, 0.0057, 0.0072)	(0.0058, 0.0072, 0.009)	(0.0023, 0.0044, 0.0073)	(0.0098, 0.0127, 0.0162)	(0.0164, 0.0213, 0.0273)	(0.0056, 0.0081, 0.0111)	(0.0, 0.0012, 0.0169)	(0.0058, 0.0085, 0.0114)	(0.0038, 0.0057, 0.0081)	(0.002, 0.0033, 0.0049)	(0.004, 0.0057, 0.0076)	(0.0066, 0.0092, 0.0126)	(0.0101, 0.0141, 0.0187)	(0.0036, 0.0053, 0.0074)	(0.0026, 0.0041, 0.0059)	(0.0036, 0.0051, 0.0067)	(0.0034, 0.0049, 0.0069)	(0.0029, 0.0044, 0.0061)	(0.0034, 0.0048, 0.0066)	(0.0039, 0.0056, 0.0077)	(0.0043, 0.0062, 0.0084)	(0.0083, 0.0115, 0.0149)	(0.0074, 0.0103, 0.0138)	(0.0093, 0.012, 0.0149)	(0.0032, 0.0058, 0.0094)	(0.006, 0.0075, 0.0093)	VG Unavailable	(0.0087, 0.0131, 0.0177)	(0.0091, 0.0149, 0.0225)	(0.0013, 0.0076, 0.0193)	(0.0125, 0.017, 0.0225)	(0.0061, 0.0118, 0.0198)	(0.0031, 0.0038, 0.0047)	(0.0144, 0.0251, 0.037)	(0.0045, 0.0056, 0.0067)	(0.0047, 0.0087, 0.0137)	(0.0017, 0.0078, 0.0194)	(0.0082, 0.0129, 0.018)	(0.0026, 0.0052, 0.0089)	(0.006, 0.0092, 0.0127)	(0.0126, 0.0171, 0.0217)	(0.0043, 0.0087, 0.0157)	(0.0037, 0.0057, 0.0081)	(0.0027, 0.0037, 0.0049)	(0.0057, 0.0088, 0.0126)	(0.0036, 0.0048, 0.0062)	(0.0063, 0.0085, 0.0106)	(0.0036, 0.0062, 0.01)	(0.0027, 0.0067, 0.0124)	(0.0026, 0.003, 0.0035)
ENSG00000101266	(0.0027, 0.0041, 0.0061)	(0.0023, 0.0038, 0.006)	(0.0, 0.0008, 0.0028)	(0.0025, 0.0043, 0.0067)	(0.0021, 0.0044, 0.0078)	(0.0014, 0.0027, 0.0045)	(0.0, 0.0022, 0.0129)	(0.0019, 0.0036, 0.0057)	(0.0012, 0.0033, 0.0068)	(0.0004, 0.0029, 0.0077)	(0.0007, 0.0026, 0.0058)	(0.0, 0.0006, 0.0032)	(0.0021, 0.0044, 0.0077)	(0.0005, 0.0022, 0.005)	(0.0016, 0.004, 0.0077)	(0.0006, 0.0023, 0.0053)	(0.0015, 0.0038, 0.0074)	(0.0011, 0.0032, 0.0063)	(0.0001, 0.0018, 0.0059)	(0.0, 0.0015, 0.0066)	(0.0026, 0.0065, 0.0123)	(0.0005, 0.0018, 0.0039)	(0.0007, 0.0019, 0.0034)	(0.001, 0.0024, 0.0047)	(0.0014, 0.0026, 0.0041)	(0.0001, 0.001, 0.0029)	(0.0002, 0.0008, 0.0018)	(0.0, 0.0005, 0.0031)	(0.0002, 0.0011, 0.003)	(0.0006, 0.0038, 0.01)	(0.0001, 0.001, 0.0028)	(0.0026, 0.0072, 0.0141)	(0.0024, 0.0039, 0.0061)	(0.0017, 0.0027, 0.0039)	(0.0027, 0.0041, 0.0058)	(0.0002, 0.0014, 0.004)	(0.0034, 0.0062, 0.01)	(0.0013, 0.0029, 0.0052)	(0.0003, 0.0013, 0.0032)	(0.002, 0.0034, 0.0048)	(0.0007, 0.0015, 0.0025)	(0.0, 0.0006, 0.0033)	(0.0, 0.001, 0.004)	(0.0002, 0.002, 0.0052)	(0.0011, 0.0026, 0.0049)	(0.0, 0.0003, 0.0021)	(0.0016, 0.0027, 0.0042)	(0.0, 0.0016, 0.0054)	(0.0004, 0.0021, 0.0053)	(0.0051, 0.0087, 0.0134)
ENSG00000101276	(0.0741, 0.1059, 0.1402)	(0.0224, 0.0317, 0.0429)	VG Unavailable	(0.0126, 0.0379, 0.0771)	(0.0028, 0.0144, 0.0355)	VG Unavailable	(0.0012, 0.0173, 0.0503)	(0.0844, 0.1037, 0.1269)	(0.0003, 0.006, 0.0196)	(0.0005, 0.0054, 0.0149)	(0.0034, 0.0101, 0.02)	(0.004, 0.0116, 0.0235)	(0.0016, 0.0121, 0.0349)	(0.0019, 0.0065, 0.0137)	(0.0047, 0.0123, 0.0257)	(0.0042, 0.0103, 0.0201)	(0.0047, 0.0107, 0.0196)	(0.0014, 0.0064, 0.0149)	(0.002, 0.0078, 0.0171)	(0.0022, 0.0082, 0.0186)	(0.0078, 0.0188, 0.0334)	(0.0, 0.0064, 0.0286)	(0.0096, 0.014, 0.0194)	(0.0023, 0.0167, 0.0446)	(0.0332, 0.0425, 0.0523)	(0.0112, 0.0246, 0.0428)	VG Unavailable	(0.0071, 0.0189, 0.0343)	(0.0057, 0.0109, 0.0178)	(0.0014, 0.0058, 0.0131)	VG Unavailable	VG Unavailable	(0.052, 0.0733, 0.1021)	VG Unavailable	(0.0096, 0.0151, 0.0221)	(0.0, 0.0023, 0.0389)	(0.0104, 0.0257, 0.0538)	(0.0209, 0.0298, 0.0402)	VG Unavailable	(0.0587, 0.0833, 0.1103)	(0.0847, 0.105, 0.13)	(0.0344, 0.0554, 0.0822)	(0.0005, 0.0024, 0.0055)	VG Unavailable	(0.0271, 0.0391, 0.0545)	(0.0018, 0.0024, 0.0032)	(0.022, 0.0413, 0.0676)	VG Unavailable	(0.0262, 0.0434, 0.067)	VG Unavailable
ENSG00000101280	(0.0292, 0.0352, 0.042)	(0.0321, 0.042, 0.0518)	(0.0092, 0.0466, 0.1204)	(0.022, 0.0447, 0.076)	(0.0254, 0.0418, 0.0636)	(0.0156, 0.0219, 0.0285)	VG Unavailable	(0.0203, 0.0267, 0.0344)	VG Unavailable	VG Unavailable	VG Unavailable	VG Unavailable	VG Unavailable	VG Unavailable	VG Unavailable	VG Unavailable	VG Unavailable	VG Unavailable	VG Unavailable	VG Unavailable	VG Unavailable	VG Unavailable	VG Unavailable	(0.0423, 0.0865, 0.149)	(0.0229, 0.044, 0.0718)	(0.0395, 0.0873, 0.1531)	VG Unavailable	VG Unavailable	VG Unavailable	VG Unavailable	VG Unavailable	VG Unavailable	(0.0313, 0.0507, 0.0721)	VG Unavailable	(0.0293, 0.042, 0.058)	(0.0212, 0.0328, 0.0493)	VG Unavailable	(0.0393, 0.0755, 0.1229)	VG Unavailable	(0.0151, 0.0229, 0.0318)	(0.0182, 0.0251, 0.0329)	(0.0471, 0.1187, 0.2413)	(0.0266, 0.0736, 0.1416)	(0.0186, 0.0413, 0.0741)	(0.0478, 0.0966, 0.1696)	(0.0053, 0.0119, 0.0204)	(0.0471, 0.0609, 0.076)	(0.0033, 0.009, 0.0173)	(0.0109, 0.0237, 0.0423)	VG Unavailable
ENSG00000101282	VG Unavailable	VG Unavailable	VG Unavailable	VG Unavailable	(0.1591, 0.265, 0.4211)	(0.2802, 0.4147, 0.5536)	VG Unavailable	(0.0764, 0.1251, 0.1864)	(0.022, 0.048, 0.0868)	(0.0283, 0.0593, 0.0987)	(0.0143, 0.0246, 0.0389)	VG Unavailable	VG Unavailable	(0.0619, 0.1034, 0.1617)	(0.0544, 0.1067, 0.1763)	(0.0317, 0.0606, 0.1)	(0.0143, 0.0248, 0.0375)	(0.018, 0.0319, 0.0508)	(0.014, 0.0272, 0.0455)	(0.0081, 0.0265, 0.0544)	(0.0183, 0.048, 0.0921)	VG Unavailable	VG Unavailable	(0.0602, 0.0948, 0.1336)	(0.0355, 0.0702, 0.1126)	(0.0534, 0.0771, 0.1065)	(0.2287, 0.3281, 0.4421)	(0.1587, 0.2892, 0.4548)	VG Unavailable	VG Unavailable	VG Unavailable	VG Unavailable	(0.0679, 0.0835, 0.0994)	VG Unavailable	(0.2332, 0.3224, 0.4303)	VG Unavailable	VG Unavailable	(0.0901, 0.1678, 0.2724)	(0.0543, 0.0856, 0.1224)	(0.0253, 0.0381, 0.0535)	(0.0329, 0.0464, 0.0639)	VG Unavailable	VG Unavailable	VG Unavailable	VG Unavailable	(0.0129, 0.0204, 0.0285)	(0.0999, 0.1266, 0.1556)	VG Unavailable	VG Unavailable	VG Unavailable
ENSG00000101290	(0.0021, 0.0032, 0.0045)	(0.0043, 0.0064, 0.0087)	(0.001, 0.003, 0.0064)	(0.0021, 0.0031, 0.0042)	(0.0022, 0.0041, 0.0063)	(0.0021, 0.0028, 0.0038)	(0.0, 0.0006, 0.0164)	(0.0018, 0.0033, 0.0054)	(0.0042, 0.007, 0.0106)	(0.0018, 0.0043, 0.0084)	(0.0033, 0.0054, 0.008)	(0.0016, 0.0026, 0.004)	(0.0027, 0.0042, 0.0059)	(0.0023, 0.004, 0.0061)	(0.0037, 0.0061, 0.0094)	(0.0035, 0.0065, 0.0105)	(0.0028, 0.0046, 0.0069)	(0.0026, 0.0042, 0.0063)	(0.0019, 0.004, 0.0066)	(0.0027, 0.0051, 0.0085)	(0.0033, 0.0066, 0.0105)	(0.0011, 0.0023, 0.0041)	(0.0017, 0.0032, 0.005)	(0.001, 0.002, 0.0033)	(0.0013, 0.0035, 0.0067)	(0.0009, 0.0016, 0.0025)	(0.0024, 0.0041, 0.0063)	(0.0018, 0.0034, 0.0053)	(0.0033, 0.0054, 0.0081)	(0.0, 0.0011, 0.0087)	(0.002, 0.0043, 0.0076)	(0.0014, 0.0057, 0.0126)	(0.0022, 0.0034, 0.0048)	(0.0028, 0.0052, 0.0081)	(0.0032, 0.0045, 0.0061)	(0.0024, 0.0051, 0.0093)	(0.0037, 0.0078, 0.0135)	(0.0009, 0.003, 0.0062)	(0.0019, 0.0034, 0.0052)	(0.0038, 0.0061, 0.0092)	(0.0053, 0.0076, 0.0104)	(0.0, 0.0008, 0.0061)	(0.0001, 0.0013, 0.004)	(0.0014, 0.0035, 0.0064)	(0.0007, 0.0023, 0.0048)	(0.0008, 0.0019, 0.0037)	(0.0032, 0.0047, 0.0066)	(0.0, 0.0004, 0.0035)	(0.0005, 0.0027, 0.0064)	(0.0178, 0.0217, 0.0261)
ENSG00000101292	VG Unavailable	VG Unavailable	VG Unavailable	VG Unavailable	VG Unavailable	VG Unavailable	VG Unavailable	VG Unavailable	VG Unavailable	VG Unavailable	VG Unavailable	VG Unavailable	VG Unavailable	VG Unavailable	VG Unavailable	VG Unavailable	VG Unavailable	VG Unavailable	VG Unavailable	VG Unavailable	VG Unavailable	VG Unavailable	VG Unavailable	VG Unavailable	VG Unavailable	VG Unavailable	VG Unavailable	VG Unavailable	(0.0321, 0.062, 0.1038)	VG Unavailable	VG Unavailable	VG Unavailable	VG Unavailable	VG Unavailable	VG Unavailable	VG Unavailable	VG Unavailable	VG Unavailable	VG Unavailable	VG Unavailable	VG Unavailable	VG Unavailable	VG Unavailable	VG Unavailable	VG Unavailable	(0.0012, 0.0126, 0.0361)	VG Unavailable	VG Unavailable	VG Unavailable	VG Unavailable
ENSG00000101294	(0.0198, 0.0306, 0.0435)	(0.0157, 0.0237, 0.0341)	(0.0282, 0.0493, 0.0759)	(0.01, 0.0153, 0.0224)	(0.0111, 0.0331, 0.0644)	(0.0369, 0.0598, 0.0861)	(0.0054, 0.0635, 0.1918)	(0.029, 0.0442, 0.0636)	(0.0325, 0.0626, 0.1035)	(0.0331, 0.0658, 0.1124)	(0.0221, 0.0356, 0.0515)	(0.0167, 0.0266, 0.0392)	(0.0236, 0.0382, 0.0594)	(0.0343, 0.0573, 0.0865)	(0.0346, 0.0574, 0.0857)	(0.0233, 0.0407, 0.0638)	(0.0236, 0.0436, 0.068)	(0.0272, 0.0433, 0.0631)	(0.0266, 0.046, 0.0738)	(0.0133, 0.0257, 0.043)	(0.0322, 0.0714, 0.1271)	(0.0212, 0.0341, 0.0499)	(0.0199, 0.0345, 0.0539)	(0.0155, 0.0267, 0.0409)	(0.0044, 0.0064, 0.0085)	(0.0239, 0.0368, 0.0524)	(0.0172, 0.0239, 0.0321)	(0.0181, 0.0283, 0.0402)	(0.0275, 0.0397, 0.0566)	(0.0053, 0.0245, 0.0534)	(0.0812, 0.1237, 0.1802)	(0.004, 0.0067, 0.0103)	(0.0082, 0.0123, 0.0171)	(0.054, 0.0711, 0.0913)	(0.048, 0.0693, 0.095)	(0.0798, 0.1337, 0.2031)	(0.0074, 0.011, 0.0153)	(0.0596, 0.0996, 0.1525)	(0.0361, 0.0546, 0.0778)	(0.0416, 0.0558, 0.0718)	(0.0584, 0.0764, 0.099)	(0.0033, 0.0067, 0.0114)	(0.0075, 0.015, 0.0243)	(0.0238, 0.0426, 0.0693)	(0.0111, 0.018, 0.0261)	(0.0108, 0.0164, 0.0238)	(0.0591, 0.0813, 0.1112)	(0.0594, 0.116, 0.1874)	(0.006, 0.0122, 0.0204)	(0.0143, 0.0196, 0.0255)
ENSG00000101298	(0.0216, 0.0299, 0.0401)	(0.0162, 0.0244, 0.0346)	(0.0027, 0.0066, 0.0118)	(0.011, 0.0152, 0.0199)	(0.0124, 0.0195, 0.0289)	(0.0119, 0.0159, 0.0205)	(0.0, 0.0004, 0.0408)	(0.0272, 0.0387, 0.0517)	(0.0007, 0.0012, 0.0018)	(0.0005, 0.0012, 0.0022)	(0.0015, 0.0024, 0.0036)	(0.0048, 0.0064, 0.0083)	(0.007, 0.0096, 0.0126)	(0.0009, 0.0015, 0.0021)	(0.0006, 0.001, 0.0016)	(0.001, 0.0017, 0.0027)	(0.0004, 0.0012, 0.0023)	(0.0017, 0.0026, 0.0037)	(0.0012, 0.0022, 0.0034)	(0.0, 0.0006, 0.0028)	(0.0022, 0.0064, 0.0129)	(0.0066, 0.0093, 0.0124)	(0.0098, 0.0147, 0.0205)	(0.008, 0.0113, 0.0151)	(0.0196, 0.0295, 0.042)	(0.0094, 0.0127, 0.016)	(0.0059, 0.009, 0.013)	(0.015, 0.022, 0.0309)	(0.0055, 0.0089, 0.0133)	(0.0005, 0.0079, 0.0253)	VG Unavailable	VG Unavailable	(0.0142, 0.0199, 0.0267)	(0.0468, 0.0553, 0.0645)	(0.0112, 0.0177, 0.0259)	(0.0065, 0.0149, 0.0259)	(0.0094, 0.0185, 0.0319)	(0.007, 0.0112, 0.0167)	(0.003, 0.0047, 0.0065)	(0.017, 0.0262, 0.037)	(0.0278, 0.0406, 0.0545)	(0.0054, 0.0112, 0.0187)	(0.0059, 0.0126, 0.0217)	(0.0015, 0.0079, 0.0196)	(0.0104, 0.0153, 0.0206)	(0.003, 0.0058, 0.0093)	(0.0146, 0.0182, 0.0222)	(0.0083, 0.0149, 0.0228)	(0.0225, 0.0362, 0.054)	(0.0234, 0.0364, 0.0524)
ENSG00000101306	VG Unavailable	VG Unavailable	VG Unavailable	VG Unavailable	VG Unavailable	(0.6268, 0.8939, 1.2146)	VG Unavailable	VG Unavailable	VG Unavailable	VG Unavailable	VG Unavailable	VG Unavailable	VG Unavailable	VG Unavailable	VG Unavailable	VG Unavailable	VG Unavailable	VG Unavailable	VG Unavailable	VG Unavailable	VG Unavailable	VG Unavailable	VG Unavailable	VG Unavailable	VG Unavailable	VG Unavailable	VG Unavailable	VG Unavailable	VG Unavailable	VG Unavailable	VG Unavailable	VG Unavailable	VG Unavailable	(0.0141, 0.0173, 0.0206)	VG Unavailable	VG Unavailable	(0.01, 0.0253, 0.0473)	VG Unavailable	VG Unavailable	VG Unavailable	VG Unavailable	VG Unavailable	VG Unavailable	VG Unavailable	VG Unavailable	VG Unavailable	VG Unavailable	VG Unavailable	VG Unavailable	VG Unavailable
ENSG00000101307	(0.1546, 0.1968, 0.2503)	(0.0613, 0.0881, 0.1167)	VG Unavailable	(0.1157, 0.179, 0.2558)	(0.1676, 0.2825, 0.4298)	VG Unavailable	VG Unavailable	(0.0978, 0.1651, 0.2512)	VG Unavailable	VG Unavailable	VG Unavailable	VG Unavailable	VG Unavailable	VG Unavailable	VG Unavailable	VG Unavailable	VG Unavailable	VG Unavailable	VG Unavailable	VG Unavailable	(0.4977, 0.8939, 1.4268)	VG Unavailable	(0.0685, 0.1268, 0.195)	VG Unavailable	VG Unavailable	VG Unavailable	VG Unavailable	VG Unavailable	VG Unavailable	VG Unavailable	VG Unavailable	(0.0328, 0.0771, 0.145)	(0.019, 0.0241, 0.0302)	VG Unavailable	(0.5089, 0.7122, 0.9541)	VG Unavailable	VG Unavailable	VG Unavailable	VG Unavailable	VG Unavailable	VG Unavailable	VG Unavailable	(0.037, 0.0658, 0.1067)	(0.0118, 0.0163, 0.0215)	(0.0176, 0.0551, 0.1107)	VG Unavailable	VG Unavailable	VG Unavailable	VG Unavailable	(0.0162, 0.0184, 0.0209)
ENSG00000101310	(0.0115, 0.0158, 0.0209)	(0.0121, 0.0163, 0.0214)	(0.0089, 0.0131, 0.0185)	(0.0138, 0.0194, 0.0257)	(0.0089, 0.0154, 0.0229)	(0.0184, 0.0242, 0.0311)	(0.0, 0.0, 0.0211)	(0.0122, 0.0169, 0.0223)	(0.0184, 0.0319, 0.0492)	(0.0112, 0.0245, 0.0413)	(0.003, 0.0073, 0.0133)	(0.0075, 0.0134, 0.0205)	(0.0073, 0.0134, 0.0208)	(0.0035, 0.0088, 0.0169)	(0.0059, 0.0126, 0.0226)	(0.007, 0.0159, 0.0278)	(0.007, 0.0145, 0.0246)	(0.0038, 0.0082, 0.0142)	(0.0041, 0.0101, 0.0198)	(0.0054, 0.0141, 0.0279)	(0.0051, 0.0118, 0.0208)	(0.0099, 0.0167, 0.0256)	(0.003, 0.006, 0.0101)	(0.0089, 0.0153, 0.0228)	(0.0029, 0.0047, 0.007)	(0.0097, 0.0157, 0.022)	(0.0006, 0.0017, 0.0036)	(0.019, 0.0277, 0.038)	(0.0051, 0.0121, 0.0217)	(0.005, 0.0115, 0.0201)	(0.0022, 0.0043, 0.0068)	(0.0035, 0.008, 0.0144)	(0.0087, 0.0116, 0.015)	(0.0243, 0.0359, 0.0513)	(0.0135, 0.0178, 0.0224)	(0.0085, 0.0151, 0.0232)	(0.0049, 0.0075, 0.0106)	(0.0064, 0.011, 0.0173)	(0.0104, 0.0148, 0.0195)	(0.0067, 0.0093, 0.0125)	(0.0097, 0.0129, 0.0165)	(0.0077, 0.0128, 0.0187)	(0.0083, 0.0147, 0.022)	(0.0041, 0.0077, 0.0125)	(0.0055, 0.0088, 0.0132)	(0.0022, 0.0039, 0.006)	(0.0105, 0.0136, 0.017)	(0.0081, 0.016, 0.0258)	(0.0053, 0.0109, 0.018)	(0.0117, 0.0157, 0.0203)
ENSG00000101311	VG Unavailable	(0.0569, 0.0767, 0.1012)	(0.0081, 0.0108, 0.0141)	VG Unavailable	(0.0417, 0.0826, 0.1405)	VG Unavailable	(0.0001, 0.0113, 0.0372)	(0.0144, 0.0294, 0.0505)	(0.0049, 0.0139, 0.0277)	(0.0088, 0.0217, 0.0393)	(0.0026, 0.0103, 0.0235)	VG Unavailable	VG Unavailable	(0.0137, 0.0291, 0.0491)	(0.0073, 0.0194, 0.0384)	(0.0154, 0.0281, 0.0458)	(0.0123, 0.0236, 0.0407)	(0.008, 0.0171, 0.0292)	(0.0133, 0.0272, 0.046)	(0.0011, 0.0071, 0.0188)	(0.0012, 0.009, 0.025)	(0.0024, 0.0159, 0.0399)	(0.0081, 0.0114, 0.0151)	(0.0312, 0.0624, 0.1059)	(0.0093, 0.0115, 0.0142)	VG Unavailable	(0.0442, 0.0565, 0.0719)	(0.0984, 0.1402, 0.1932)	VG Unavailable	(0.0189, 0.0513, 0.1034)	VG Unavailable	VG Unavailable	(0.0293, 0.0472, 0.0701)	VG Unavailable	(0.0444, 0.063, 0.0893)	(0.0133, 0.0248, 0.0394)	(0.0096, 0.0207, 0.035)	(0.0062, 0.0116, 0.0188)	(0.0237, 0.0563, 0.0988)	(0.0064, 0.0082, 0.0101)	(0.0066, 0.0083, 0.0103)	(0.0032, 0.0088, 0.0168)	(0.0113, 0.0203, 0.0324)	VG Unavailable	(0.0065, 0.0126, 0.0207)	(0.0314, 0.0565, 0.0902)	(0.0177, 0.0254, 0.034)	(0.0123, 0.0319, 0.0598)	(0.016, 0.0259, 0.0383)	VG Unavailable
ENSG00000101323	VG Unavailable	VG Unavailable	VG Unavailable	VG Unavailable	VG Unavailable	VG Unavailable	VG Unavailable	VG Unavailable	VG Unavailable	VG Unavailable	VG Unavailable	VG Unavailable	VG Unavailable	VG Unavailable	VG Unavailable	VG Unavailable	VG Unavailable	VG Unavailable	VG Unavailable	VG Unavailable	VG Unavailable	VG Unavailable	VG Unavailable	VG Unavailable	VG Unavailable	VG Unavailable	VG Unavailable	VG Unavailable	VG Unavailable	VG Unavailable	VG Unavailable	(0.0049, 0.009, 0.0138)	VG Unavailable	VG Unavailable	VG Unavailable	VG Unavailable	VG Unavailable	VG Unavailable	VG Unavailable	VG Unavailable	VG Unavailable	VG Unavailable	VG Unavailable	VG Unavailable	VG Unavailable	VG Unavailable	VG Unavailable	VG Unavailable	VG Unavailable	VG Unavailable
ENSG00000101327	VG Unavailable	VG Unavailable	VG Unavailable	VG Unavailable	VG Unavailable	VG Unavailable	VG Unavailable	VG Unavailable	(0.0057, 0.0167, 0.0335)	(0.0105, 0.0248, 0.047)	(0.0285, 0.0416, 0.0581)	VG Unavailable	VG Unavailable	(0.0116, 0.031, 0.0589)	(0.0075, 0.022, 0.0456)	(0.0137, 0.0291, 0.0528)	(0.0016, 0.0061, 0.0135)	(0.0132, 0.018, 0.024)	(0.0434, 0.0702, 0.1026)	VG Unavailable	(0.0003, 0.0094, 0.0313)	VG Unavailable	VG Unavailable	VG Unavailable	VG Unavailable	VG Unavailable	VG Unavailable	VG Unavailable	VG Unavailable	VG Unavailable	VG Unavailable	VG Unavailable	VG Unavailable	VG Unavailable	VG Unavailable	VG Unavailable	VG Unavailable	VG Unavailable	VG Unavailable	VG Unavailable	VG Unavailable	VG Unavailable	VG Unavailable	VG Unavailable	VG Unavailable	(0.0001, 0.0031, 0.0096)	VG Unavailable	VG Unavailable	VG Unavailable	VG Unavailable
ENSG00000101331	(0.0045, 0.0078, 0.012)	(0.0031, 0.006, 0.01)	(0.0, 0.0036, 0.0226)	(0.0, 0.0, 0.0206)	(0.0022, 0.0102, 0.0249)	(0.0061, 0.0171, 0.0351)	VG Unavailable	(0.0024, 0.0054, 0.0098)	(0.0002, 0.0103, 0.0347)	(0.0086, 0.0455, 0.1138)	(0.0, 0.0063, 0.0364)	(0.0027, 0.0068, 0.0131)	(0.0026, 0.0066, 0.0133)	(0.0021, 0.0124, 0.0315)	(0.0105, 0.0336, 0.07)	(0.0079, 0.0306, 0.0682)	(0.0012, 0.0112, 0.0329)	(0.007, 0.0303, 0.0713)	(0.0, 0.0, 0.0263)	(0.0, 0.0, 0.0216)	(0.0065, 0.0387, 0.0995)	(0.0032, 0.0121, 0.0284)	(0.0036, 0.012, 0.0251)	(0.0002, 0.004, 0.0153)	(0.0004, 0.0068, 0.0201)	(0.0039, 0.0102, 0.0191)	VG Unavailable	(0.0006, 0.005, 0.0133)	(0.0043, 0.0086, 0.0149)	(0.0021, 0.0147, 0.0396)	VG Unavailable	VG Unavailable	(0.0014, 0.004, 0.0079)	(0.0107, 0.0233, 0.0423)	(0.0064, 0.0115, 0.0181)	(0.0, 0.0022, 0.0268)	VG Unavailable	(0.01, 0.023, 0.0429)	(0.0, 0.003, 0.0217)	(0.0136, 0.0283, 0.0461)	(0.0152, 0.0273, 0.0424)	(0.0, 0.0, 0.066)	(0.0, 0.0054, 0.0252)	(0.0013, 0.0023, 0.0037)	(0.0022, 0.0124, 0.0307)	(0.002, 0.0142, 0.0411)	(0.0038, 0.007, 0.0114)	(0.0, 0.003, 0.0127)	(0.0, 0.0047, 0.0217)	VG Unavailable
ENSG00000101333	(0.0049, 0.0072, 0.01)	(0.0035, 0.006, 0.0092)	(0.0027, 0.0188, 0.0543)	(0.0143, 0.0199, 0.0268)	(0.0135, 0.0213, 0.0303)	(0.0086, 0.0113, 0.0147)	(0.0012, 0.0105, 0.029)	(0.0036, 0.0061, 0.009)	(0.002, 0.0133, 0.0355)	(0.0056, 0.0294, 0.0709)	(0.0, 0.005, 0.0225)	(0.0022, 0.0035, 0.0052)	(0.0023, 0.004, 0.0062)	(0.0049, 0.013, 0.0255)	(0.0, 0.0052, 0.0215)	(0.0119, 0.0349, 0.0735)	(0.0033, 0.0092, 0.0175)	(0.0058, 0.0195, 0.0393)	(0.0039, 0.016, 0.0369)	(0.0003, 0.008, 0.0268)	(0.0044, 0.0194, 0.0473)	(0.004, 0.0073, 0.0122)	(0.0047, 0.0072, 0.0105)	(0.0039, 0.0064, 0.0098)	(0.0071, 0.0136, 0.022)	(0.0035, 0.0054, 0.0081)	(0.2757, 0.3276, 0.3872)	(0.0008, 0.0031, 0.0071)	(0.0034, 0.0072, 0.0125)	(0.0277, 0.0643, 0.1124)	VG Unavailable	VG Unavailable	(0.0028, 0.0053, 0.009)	(0.005, 0.011, 0.0194)	(0.0031, 0.0043, 0.0058)	(0.0077, 0.0213, 0.0389)	(0.0046, 0.022, 0.0499)	(0.0095, 0.0156, 0.0225)	(0.0034, 0.0063, 0.0104)	(0.0048, 0.0084, 0.0132)	(0.0075, 0.0109, 0.0148)	(0.0034, 0.0067, 0.0107)	(0.0037, 0.0096, 0.0179)	(0.0014, 0.026, 0.0794)	(0.0046, 0.0085, 0.0135)	(0.0209, 0.0291, 0.0392)	(0.0073, 0.0095, 0.0121)	(0.0015, 0.0048, 0.0099)	(0.0022, 0.0065, 0.0127)	VG Unavailable
ENSG00000101335	(0.0462, 0.0553, 0.0656)	(0.0609, 0.0759, 0.0925)	(0.0327, 0.0467, 0.0631)	(0.0489, 0.0609, 0.0745)	(0.0361, 0.0497, 0.0645)	(0.0422, 0.0498, 0.0583)	(0.0083, 0.0253, 0.0562)	(0.0516, 0.0672, 0.0844)	(0.0266, 0.1337, 0.3301)	(0.0075, 0.0442, 0.1195)	(0.0299, 0.1121, 0.2485)	(0.1713, 0.3919, 0.7068)	VG Unavailable	(0.0873, 0.2296, 0.429)	(0.027, 0.1193, 0.2761)	(0.0027, 0.0489, 0.1515)	(0.0106, 0.1031, 0.2785)	(0.0095, 0.057, 0.1528)	(0.0, 0.0, 0.0826)	(0.0, 0.0104, 0.0712)	VG Unavailable	(0.0305, 0.0359, 0.0418)	(0.0281, 0.0379, 0.0481)	(0.0245, 0.0302, 0.0367)	(0.0353, 0.0473, 0.0605)	(0.0303, 0.0371, 0.0442)	(0.0602, 0.0775, 0.0961)	(0.0333, 0.0431, 0.0535)	(0.0375, 0.0496, 0.0625)	(0.0278, 0.0827, 0.1664)	VG Unavailable	(0.0733, 0.151, 0.2549)	(0.0404, 0.0519, 0.0669)	(0.0192, 0.0319, 0.0465)	(0.0417, 0.0523, 0.0634)	(0.0369, 0.0577, 0.0821)	(0.0248, 0.066, 0.1322)	(0.0202, 0.0282, 0.0376)	(0.0319, 0.0706, 0.1279)	(0.0506, 0.0727, 0.0979)	(0.0539, 0.0694, 0.0874)	(0.0594, 0.1019, 0.1626)	(0.0137, 0.0252, 0.0421)	(0.018, 0.0324, 0.0519)	(0.0404, 0.054, 0.072)	(0.0111, 0.0184, 0.0273)	(0.0419, 0.0523, 0.0633)	(0.026, 0.041, 0.0579)	(0.0285, 0.0467, 0.0692)	(0.0724, 0.1201, 0.1888)
ENSG00000101336	(0.0037, 0.0086, 0.0158)	(0.0046, 0.0089, 0.0152)	(0.0, 0.0043, 0.0176)	(0.0056, 0.0184, 0.0366)	(0.0065, 0.0218, 0.0497)	(0.0012, 0.012, 0.0359)	VG Unavailable	(0.0163, 0.0314, 0.0526)	VG Unavailable	(0.0, 0.0035, 0.0718)	(0.0055, 0.0299, 0.0704)	VG Unavailable	VG Unavailable	VG Unavailable	VG Unavailable	(0.0033, 0.029, 0.0828)	(0.0126, 0.0387, 0.0787)	(0.0, 0.0, 0.0983)	VG Unavailable	(0.0107, 0.0364, 0.0757)	(0.0, 0.0042, 0.0223)	(0.0001, 0.0081, 0.03)	(0.0, 0.0006, 0.0229)	(0.0023, 0.0159, 0.0438)	(0.0003, 0.0087, 0.0305)	(0.0046, 0.0163, 0.0347)	VG Unavailable	(0.0024, 0.0138, 0.0368)	(0.0006, 0.0104, 0.0319)	VG Unavailable	(0.0787, 0.1379, 0.2187)	(0.0055, 0.0234, 0.0534)	(0.0023, 0.0038, 0.0058)	VG Unavailable	(0.0069, 0.0133, 0.0214)	VG Unavailable	VG Unavailable	(0.0029, 0.0184, 0.0452)	(0.0004, 0.0165, 0.0592)	(0.0206, 0.0405, 0.0675)	(0.0197, 0.0364, 0.06)	(0.001, 0.0145, 0.0432)	(0.0, 0.0, 0.0743)	(0.0022, 0.0037, 0.0054)	(0.0, 0.0031, 0.0286)	VG Unavailable	(0.0106, 0.0248, 0.0442)	VG Unavailable	(0.0046, 0.0251, 0.0678)	(0.0096, 0.0113, 0.0134)
ENSG00000101337	(0.0063, 0.0087, 0.0116)	(0.004, 0.0061, 0.0086)	(0.003, 0.0056, 0.009)	(0.0048, 0.0074, 0.0104)	(0.0012, 0.0035, 0.0068)	(0.0029, 0.0049, 0.0077)	(0.0, 0.0033, 0.0193)	(0.0064, 0.0095, 0.0132)	(0.0005, 0.0034, 0.0087)	(0.0033, 0.0094, 0.0184)	(0.0019, 0.0051, 0.0101)	(0.0042, 0.0067, 0.0101)	(0.0029, 0.0054, 0.0089)	(0.0057, 0.0101, 0.0155)	(0.0066, 0.0123, 0.0204)	(0.0039, 0.0098, 0.0184)	(0.001, 0.0035, 0.0079)	(0.0001, 0.0024, 0.007)	(0.0036, 0.009, 0.0166)	(0.0004, 0.0051, 0.0158)	(0.0012, 0.0058, 0.0132)	(0.0022, 0.0045, 0.0078)	(0.0031, 0.005, 0.0075)	(0.0048, 0.008, 0.012)	(0.0023, 0.0036, 0.0053)	(0.0056, 0.0081, 0.0112)	(0.0015, 0.0026, 0.0042)	(0.0029, 0.0053, 0.0085)	(0.0019, 0.0047, 0.0081)	(0.0019, 0.0074, 0.0167)	(0.0016, 0.0041, 0.0076)	(0.0097, 0.016, 0.0237)	(0.0036, 0.0052, 0.0071)	(0.0054, 0.0081, 0.0116)	(0.0068, 0.0091, 0.0119)	(0.0042, 0.0078, 0.0127)	(0.0023, 0.0053, 0.0094)	(0.0021, 0.0045, 0.0078)	(0.0022, 0.0041, 0.0066)	(0.0031, 0.0046, 0.0063)	(0.0064, 0.0083, 0.0105)	(0.0023, 0.0059, 0.0111)	(0.0023, 0.0053, 0.0096)	(0.0023, 0.0044, 0.0073)	(0.0016, 0.0039, 0.0069)	(0.0027, 0.0046, 0.0074)	(0.0041, 0.0059, 0.0079)	(0.0017, 0.0041, 0.0074)	(0.0011, 0.0033, 0.0066)	(0.0091, 0.0126, 0.0165)
ENSG00000101342	(0.0054, 0.0067, 0.0083)	(0.0061, 0.0078, 0.0097)	(0.004, 0.0071, 0.0104)	(0.0041, 0.006, 0.0082)	(0.0043, 0.0065, 0.0088)	(0.0037, 0.0049, 0.0064)	(0.0001, 0.0019, 0.0064)	(0.0063, 0.0084, 0.0107)	(0.006, 0.0153, 0.0288)	(0.0031, 0.0115, 0.0244)	(0.0, 0.0, 0.0186)	(0.0022, 0.0087, 0.0195)	(0.003, 0.0093, 0.0206)	(0.0061, 0.0142, 0.0258)	(0.0035, 0.0101, 0.02)	(0.0016, 0.007, 0.017)	(0.0037, 0.0094, 0.0186)	(0.0038, 0.0116, 0.0224)	(0.0, 0.0005, 0.0256)	(0.0002, 0.0041, 0.0129)	(0.0047, 0.011, 0.0201)	(0.0034, 0.0052, 0.0072)	(0.0041, 0.0058, 0.0079)	(0.0031, 0.0042, 0.0056)	(0.0023, 0.0036, 0.0052)	(0.0038, 0.005, 0.0063)	(0.0031, 0.0054, 0.0078)	(0.004, 0.0059, 0.0081)	(0.006, 0.0101, 0.015)	(0.0, 0.0033, 0.0122)	(0.0022, 0.0075, 0.016)	(0.0114, 0.0225, 0.0404)	(0.005, 0.0067, 0.0083)	(0.0038, 0.0064, 0.01)	(0.0041, 0.005, 0.0061)	(0.0148, 0.0224, 0.032)	(0.0034, 0.0058, 0.0092)	(0.0023, 0.0052, 0.0091)	(0.0031, 0.0056, 0.0089)	(0.0035, 0.0054, 0.0078)	(0.0051, 0.0072, 0.0098)	(0.0034, 0.007, 0.0119)	(0.0029, 0.0049, 0.0073)	(0.0082, 0.0115, 0.0154)	(0.0036, 0.0057, 0.0082)	(0.0036, 0.0067, 0.0106)	(0.0054, 0.0075, 0.0097)	(0.0007, 0.0027, 0.0062)	(0.0009, 0.0027, 0.0053)	(0.0237, 0.0293, 0.0352)
ENSG00000101343	(0.005, 0.0104, 0.018)	(0.0139, 0.0238, 0.0379)	(0.0015, 0.0125, 0.0312)	(0.0191, 0.0338, 0.0524)	(0.0097, 0.0257, 0.0456)	(0.0055, 0.0133, 0.0234)	(0.0, 0.0, 0.0256)	(0.0037, 0.0092, 0.0171)	(0.0024, 0.0222, 0.0642)	(0.0, 0.0052, 0.049)	(0.0011, 0.013, 0.0374)	(0.0059, 0.0183, 0.0362)	(0.001, 0.0077, 0.0191)	(0.0028, 0.0215, 0.0562)	(0.0172, 0.0428, 0.08)	(0.0, 0.0063, 0.0501)	(0.0051, 0.0246, 0.057)	(0.0004, 0.0091, 0.0283)	(0.0061, 0.0296, 0.0682)	VG Unavailable	(0.0, 0.014, 0.0543)	(0.0075, 0.0185, 0.0344)	(0.0022, 0.0088, 0.0203)	(0.0021, 0.0108, 0.0264)	(0.0019, 0.0071, 0.0157)	(0.0046, 0.0127, 0.0246)	(0.0074, 0.0126, 0.0194)	(0.0, 0.0, 0.2055)	(0.0075, 0.0239, 0.0482)	VG Unavailable	(0.0, 0.003, 0.0175)	(0.003, 0.0205, 0.0546)	(0.0142, 0.0242, 0.038)	(0.0325, 0.0422, 0.0523)	(0.0094, 0.016, 0.0265)	(0.0, 0.0, 0.0057)	(0.0189, 0.0405, 0.0685)	(0.0001, 0.0067, 0.0207)	(0.0027, 0.0122, 0.0275)	(0.007, 0.0141, 0.0232)	(0.0094, 0.0165, 0.0259)	(0.0, 0.0, 0.0568)	(0.0075, 0.022, 0.0448)	(0.0, 0.0031, 0.0187)	(0.0043, 0.0151, 0.0335)	(0.0008, 0.0051, 0.0129)	(0.0024, 0.007, 0.0138)	(0.0, 0.0, 0.1361)	(0.0, 0.0057, 0.0283)	(0.0079, 0.0168, 0.0309)
ENSG00000101346	(0.0018, 0.0046, 0.0084)	(0.0056, 0.0117, 0.0201)	(0.0028, 0.0092, 0.0202)	(0.0005, 0.0035, 0.0091)	(0.0018, 0.0108, 0.0267)	(0.0034, 0.0069, 0.0116)	VG Unavailable	(0.0067, 0.0129, 0.0207)	VG Unavailable	VG Unavailable	(0.0037, 0.0205, 0.0519)	(0.0, 0.0056, 0.0305)	(0.001, 0.011, 0.0311)	(0.0, 0.0039, 0.0363)	(0.0073, 0.0358, 0.0817)	VG Unavailable	VG Unavailable	(0.0, 0.0, 0.0187)	VG Unavailable	(0.0, 0.0108, 0.0739)	VG Unavailable	(0.0, 0.0008, 0.0087)	(0.0003, 0.0025, 0.0073)	(0.0, 0.0003, 0.0183)	(0.001, 0.0043, 0.0098)	(0.0021, 0.0075, 0.016)	(0.0014, 0.0026, 0.0042)	(0.0, 0.0028, 0.0118)	(0.0001, 0.0033, 0.011)	(0.0, 0.0, 0.0766)	(0.0, 0.0013, 0.0069)	(0.0017, 0.006, 0.0125)	(0.0028, 0.0076, 0.0157)	(0.0105, 0.0173, 0.0259)	(0.0049, 0.0101, 0.0167)	(0.0, 0.0025, 0.0115)	(0.0, 0.0035, 0.0154)	(0.0, 0.0024, 0.015)	(0.0, 0.0021, 0.0171)	(0.0034, 0.0084, 0.0161)	(0.0051, 0.0097, 0.0157)	(0.0, 0.0017, 0.0085)	(0.0018, 0.0072, 0.0173)	(0.0, 0.0, 0.0236)	(0.0038, 0.0108, 0.0216)	(0.0, 0.0011, 0.007)	(0.0009, 0.0036, 0.0076)	(0.0, 0.0, 0.0067)	(0.0, 0.0011, 0.0243)	(0.006, 0.0188, 0.0393)
ENSG00000101347	(0.0041, 0.0052, 0.0064)	(0.0046, 0.006, 0.0075)	(0.003, 0.0053, 0.008)	(0.0035, 0.0052, 0.007)	(0.0033, 0.0048, 0.0068)	(0.0029, 0.004, 0.0053)	(0.0, 0.0012, 0.005)	(0.0045, 0.0059, 0.0077)	(0.0041, 0.0132, 0.0269)	(0.0048, 0.0138, 0.0279)	(0.0, 0.0014, 0.0093)	(0.0013, 0.0064, 0.0158)	(0.0013, 0.0063, 0.0159)	(0.0036, 0.0101, 0.0194)	(0.0025, 0.0086, 0.0184)	(0.0022, 0.0074, 0.0156)	(0.0022, 0.0073, 0.0143)	(0.0044, 0.0114, 0.023)	(0.0, 0.0007, 0.0178)	(0.0003, 0.0042, 0.0133)	(0.0037, 0.0092, 0.0175)	(0.0028, 0.0042, 0.0058)	(0.0038, 0.0052, 0.0071)	(0.0023, 0.0032, 0.0044)	(0.0016, 0.0028, 0.0041)	(0.0029, 0.0038, 0.0048)	(0.0031, 0.005, 0.0073)	(0.003, 0.0045, 0.0064)	(0.0047, 0.008, 0.0125)	(0.0007, 0.0086, 0.0254)	(0.0031, 0.0088, 0.017)	(0.0101, 0.0201, 0.0338)	(0.0032, 0.0042, 0.0054)	(0.0036, 0.0063, 0.0098)	(0.0022, 0.0027, 0.0033)	(0.0118, 0.0178, 0.0256)	(0.0031, 0.0053, 0.0082)	(0.0019, 0.0042, 0.0075)	(0.0022, 0.0044, 0.0072)	(0.0028, 0.0045, 0.0066)	(0.0039, 0.0056, 0.0077)	(0.0026, 0.0056, 0.0099)	(0.0028, 0.0047, 0.0073)	(0.0074, 0.0106, 0.0143)	(0.003, 0.0049, 0.0073)	(0.0027, 0.005, 0.008)	(0.0044, 0.0059, 0.0077)	(0.0005, 0.0023, 0.0052)	(0.0006, 0.002, 0.0042)	(0.0215, 0.026, 0.0306)
ENSG00000101349	VG Unavailable	VG Unavailable	(0.001, 0.0066, 0.0184)	(0.0157, 0.0355, 0.0617)	VG Unavailable	(0.1874, 0.2589, 0.3498)	VG Unavailable	(0.0114, 0.0342, 0.0704)	(0.0039, 0.0088, 0.0159)	(0.0037, 0.0127, 0.0289)	(0.0095, 0.0171, 0.0282)	(0.0039, 0.006, 0.0088)	(0.0038, 0.0061, 0.0088)	(0.0026, 0.0067, 0.0125)	(0.0027, 0.0071, 0.0138)	(0.0048, 0.0156, 0.0328)	(0.0034, 0.0121, 0.0263)	(0.0049, 0.0098, 0.0167)	(0.001, 0.0065, 0.0161)	VG Unavailable	(0.001, 0.0253, 0.0938)	VG Unavailable	VG Unavailable	VG Unavailable	VG Unavailable	VG Unavailable	VG Unavailable	VG Unavailable	VG Unavailable	VG Unavailable	VG Unavailable	VG Unavailable	VG Unavailable	VG Unavailable	VG Unavailable	VG Unavailable	(0.0091, 0.0235, 0.0484)	(0.0, 0.0, 0.2478)	(0.0022, 0.0077, 0.0174)	VG Unavailable	VG Unavailable	VG Unavailable	VG Unavailable	VG Unavailable	VG Unavailable	(0.0038, 0.0082, 0.0144)	VG Unavailable	VG Unavailable	VG Unavailable	VG Unavailable
ENSG00000101350	(0.0036, 0.0051, 0.0068)	(0.0034, 0.005, 0.007)	(0.0024, 0.0042, 0.0067)	(0.0027, 0.0042, 0.0062)	(0.003, 0.0055, 0.0086)	(0.0036, 0.0051, 0.007)	(0.0009, 0.0074, 0.0202)	(0.0029, 0.0044, 0.0063)	(0.0044, 0.0068, 0.0098)	(0.0038, 0.0064, 0.0098)	(0.0049, 0.0072, 0.0101)	(0.0044, 0.0065, 0.0092)	(0.0039, 0.0059, 0.0082)	(0.0036, 0.0051, 0.007)	(0.0019, 0.0031, 0.0046)	(0.0046, 0.0071, 0.0103)	(0.0032, 0.0054, 0.008)	(0.0033, 0.005, 0.0071)	(0.0043, 0.0068, 0.0098)	(0.0045, 0.0079, 0.0121)	(0.0048, 0.0079, 0.012)	(0.002, 0.0038, 0.0061)	(0.0032, 0.0048, 0.0068)	(0.0038, 0.006, 0.0087)	(0.004, 0.0064, 0.0091)	(0.0035, 0.0053, 0.0072)	(0.0017, 0.0026, 0.004)	(0.0037, 0.0066, 0.0102)	(0.003, 0.0061, 0.0106)	(0.0016, 0.0037, 0.0067)	(0.0022, 0.0046, 0.0078)	(0.0036, 0.006, 0.0094)	(0.0021, 0.0033, 0.0046)	(0.0049, 0.0089, 0.0138)	(0.0027, 0.0038, 0.005)	(0.0025, 0.0046, 0.0074)	(0.0017, 0.003, 0.0046)	(0.0041, 0.0068, 0.0098)	(0.0035, 0.005, 0.0068)	(0.0037, 0.0057, 0.008)	(0.0031, 0.0045, 0.0064)	(0.0015, 0.0036, 0.0066)	(0.0016, 0.0034, 0.0056)	(0.0029, 0.0053, 0.0085)	(0.0022, 0.0039, 0.0063)	(0.0014, 0.0022, 0.0033)	(0.0026, 0.0036, 0.0048)	(0.0027, 0.0055, 0.009)	(0.0014, 0.0038, 0.0074)	(0.011, 0.017, 0.0242)
ENSG00000101353	(0.0171, 0.0243, 0.0328)	(0.0152, 0.0241, 0.0355)	(0.0104, 0.0223, 0.0383)	(0.0134, 0.0256, 0.0416)	(0.0112, 0.0261, 0.047)	(0.0168, 0.0278, 0.0421)	(0.0, 0.0184, 0.0785)	(0.0162, 0.0261, 0.0382)	(0.0, 0.0021, 0.0199)	(0.0133, 0.03, 0.0562)	(0.0076, 0.0194, 0.0357)	(0.0145, 0.0223, 0.0331)	(0.0177, 0.0266, 0.0378)	(0.0155, 0.027, 0.041)	(0.0098, 0.0205, 0.0345)	(0.0046, 0.0164, 0.036)	(0.0084, 0.0167, 0.0298)	(0.0009, 0.0063, 0.0162)	(0.0101, 0.0246, 0.0443)	(0.0048, 0.0194, 0.0433)	(0.0198, 0.0406, 0.0711)	(0.0059, 0.0131, 0.0225)	(0.0041, 0.0114, 0.0238)	(0.008, 0.0155, 0.0258)	(0.0221, 0.0419, 0.0677)	(0.0144, 0.0232, 0.0338)	VG Unavailable	(0.0097, 0.0183, 0.0285)	(0.0153, 0.0287, 0.0437)	(0.0148, 0.0457, 0.1032)	(0.0006, 0.0074, 0.0218)	(0.0212, 0.0415, 0.07)	(0.0083, 0.0169, 0.0289)	(0.0148, 0.0215, 0.0293)	(0.0094, 0.0149, 0.0224)	(0.0041, 0.0127, 0.027)	(0.0071, 0.0202, 0.0389)	(0.0155, 0.0283, 0.043)	(0.0096, 0.0155, 0.0234)	(0.0216, 0.0342, 0.0519)	(0.0234, 0.0352, 0.051)	(0.0079, 0.0247, 0.0486)	(0.0045, 0.0168, 0.0347)	(0.0031, 0.0122, 0.0258)	(0.0122, 0.0257, 0.0435)	(0.001, 0.002, 0.0033)	(0.0138, 0.0199, 0.027)	(0.0098, 0.022, 0.0405)	(0.0023, 0.0144, 0.0342)	VG Unavailable
ENSG00000101361	(0.0044, 0.0055, 0.0068)	(0.0038, 0.0048, 0.006)	(0.0042, 0.006, 0.0082)	(0.0056, 0.0072, 0.0092)	(0.0051, 0.0071, 0.0096)	(0.0076, 0.0093, 0.0113)	(0.0033, 0.0082, 0.0173)	(0.0047, 0.0061, 0.0078)	(0.0064, 0.0099, 0.0141)	(0.0035, 0.006, 0.0093)	(0.0056, 0.0081, 0.0111)	(0.0036, 0.0049, 0.0065)	(0.0042, 0.006, 0.008)	(0.0043, 0.0062, 0.0085)	(0.008, 0.0112, 0.015)	(0.0072, 0.0107, 0.0149)	(0.0069, 0.0097, 0.0134)	(0.0064, 0.0092, 0.0122)	(0.0061, 0.0096, 0.0134)	(0.0049, 0.0084, 0.0129)	(0.0052, 0.0086, 0.0126)	(0.006, 0.0081, 0.0102)	(0.0032, 0.0043, 0.0056)	(0.0058, 0.0076, 0.0096)	(0.0046, 0.0057, 0.0069)	(0.0053, 0.0066, 0.0082)	(0.0055, 0.0066, 0.0077)	(0.0067, 0.009, 0.0116)	(0.0051, 0.0071, 0.0093)	(0.0038, 0.0074, 0.0123)	(0.0042, 0.0059, 0.0078)	(0.0037, 0.0059, 0.0084)	(0.005, 0.0063, 0.0077)	(0.0095, 0.0115, 0.0136)	(0.0054, 0.0065, 0.0079)	(0.0036, 0.0053, 0.0074)	(0.0038, 0.0053, 0.0069)	(0.0055, 0.0077, 0.0102)	(0.0062, 0.0082, 0.0104)	(0.004, 0.0051, 0.0062)	(0.0065, 0.0079, 0.0095)	(0.0033, 0.0054, 0.0082)	(0.0033, 0.0049, 0.007)	(0.0039, 0.0053, 0.0068)	(0.0046, 0.0063, 0.008)	(0.0042, 0.0056, 0.0073)	(0.0059, 0.0071, 0.0084)	(0.0035, 0.0054, 0.0076)	(0.0031, 0.0048, 0.0071)	(0.0067, 0.0086, 0.0107)
ENSG00000101363	(0.0038, 0.0047, 0.0056)	(0.0048, 0.0059, 0.0071)	(0.004, 0.0053, 0.0068)	(0.0045, 0.0055, 0.0067)	(0.0042, 0.0056, 0.0071)	(0.0047, 0.0055, 0.0065)	(0.0013, 0.0038, 0.0076)	(0.0042, 0.0053, 0.0065)	(0.0024, 0.0035, 0.0051)	(0.003, 0.0048, 0.007)	(0.0019, 0.003, 0.0042)	(0.0018, 0.0029, 0.0043)	(0.0015, 0.0026, 0.0041)	(0.0031, 0.0042, 0.0057)	(0.0017, 0.0026, 0.0037)	(0.0028, 0.0043, 0.0062)	(0.0018, 0.0029, 0.004)	(0.0026, 0.0038, 0.0052)	(0.0011, 0.0019, 0.003)	(0.0028, 0.0047, 0.007)	(0.0023, 0.0041, 0.0065)	(0.0033, 0.0041, 0.0051)	(0.0045, 0.0056, 0.0069)	(0.003, 0.0038, 0.0048)	(0.0054, 0.0065, 0.0077)	(0.0041, 0.0049, 0.0059)	(0.0061, 0.0072, 0.0085)	(0.0049, 0.0064, 0.008)	(0.0061, 0.0082, 0.0106)	(0.0014, 0.0029, 0.0051)	(0.0035, 0.0053, 0.0075)	(0.0062, 0.009, 0.0122)	(0.0034, 0.0043, 0.0053)	(0.0062, 0.008, 0.01)	(0.0044, 0.0052, 0.0062)	(0.0048, 0.0067, 0.0088)	(0.0033, 0.0047, 0.0065)	(0.0025, 0.0034, 0.0044)	(0.0034, 0.0046, 0.006)	(0.0044, 0.0054, 0.0065)	(0.0036, 0.0044, 0.0052)	(0.0042, 0.0063, 0.0086)	(0.0032, 0.0047, 0.0064)	(0.0027, 0.0042, 0.0057)	(0.0041, 0.0053, 0.0067)	(0.0033, 0.0044, 0.0055)	(0.0033, 0.0041, 0.0048)	(0.0032, 0.0045, 0.0062)	(0.0045, 0.0064, 0.0089)	(0.0048, 0.0066, 0.0086)
ENSG00000101365	(0.0089, 0.0141, 0.0211)	(0.0067, 0.0116, 0.0181)	(0.0014, 0.0049, 0.0111)	(0.0009, 0.0044, 0.0101)	(0.0052, 0.0127, 0.0237)	(0.0043, 0.0081, 0.0129)	(0.0, 0.0018, 0.0317)	(0.0064, 0.0116, 0.0184)	(0.0122, 0.0299, 0.0552)	(0.0025, 0.0131, 0.0289)	(0.0014, 0.0075, 0.0174)	(0.0063, 0.0108, 0.0169)	(0.005, 0.0095, 0.0155)	(0.0028, 0.0079, 0.0165)	(0.0069, 0.0183, 0.0338)	(0.002, 0.011, 0.0305)	(0.0045, 0.0139, 0.0284)	(0.0035, 0.0101, 0.0203)	(0.0079, 0.0191, 0.0368)	(0.0087, 0.024, 0.0472)	(0.0065, 0.0199, 0.041)	(0.003, 0.0067, 0.0114)	(0.0008, 0.0031, 0.0069)	(0.0044, 0.0094, 0.017)	(0.006, 0.0101, 0.0162)	(0.0034, 0.0058, 0.0089)	(0.0002, 0.0028, 0.0078)	(0.0087, 0.0148, 0.0223)	(0.011, 0.0182, 0.0273)	(0.0028, 0.0097, 0.0211)	(0.0008, 0.0051, 0.0133)	(0.0013, 0.0061, 0.0147)	(0.0031, 0.0061, 0.0102)	(0.0144, 0.0201, 0.027)	(0.0039, 0.0065, 0.0096)	(0.0024, 0.0068, 0.0135)	(0.0077, 0.0152, 0.025)	(0.007, 0.013, 0.0206)	(0.0038, 0.0087, 0.0163)	(0.0065, 0.0114, 0.0179)	(0.0055, 0.0094, 0.014)	(0.0038, 0.0111, 0.0215)	(0.0029, 0.0072, 0.0143)	(0.003, 0.0066, 0.012)	(0.0061, 0.0118, 0.0196)	(0.0055, 0.0102, 0.0163)	(0.0091, 0.0133, 0.0184)	(0.0042, 0.0106, 0.02)	(0.0024, 0.0076, 0.016)	(0.0081, 0.0133, 0.0201)
ENSG00000101367	(0.002, 0.0028, 0.0038)	(0.0013, 0.0021, 0.0031)	(0.0006, 0.002, 0.0042)	(0.0005, 0.0012, 0.0022)	(0.0017, 0.003, 0.0047)	(0.002, 0.0027, 0.0036)	(0.0, 0.0, 0.0118)	(0.001, 0.002, 0.0033)	(0.0022, 0.0054, 0.0099)	(0.0006, 0.0029, 0.0067)	(0.0018, 0.0044, 0.0079)	(0.0, 0.0027, 0.0105)	(0.0003, 0.0038, 0.0119)	(0.0015, 0.0038, 0.0076)	(0.0016, 0.0042, 0.0079)	(0.0025, 0.0055, 0.0095)	(0.0007, 0.0026, 0.006)	(0.0006, 0.0025, 0.0056)	(0.0002, 0.0015, 0.0042)	(0.0005, 0.0024, 0.0057)	(0.0004, 0.0019, 0.0045)	(0.0017, 0.0028, 0.0041)	(0.0005, 0.0012, 0.0021)	(0.0013, 0.0024, 0.0036)	(0.0025, 0.0038, 0.0054)	(0.0021, 0.003, 0.0042)	(0.0002, 0.0006, 0.0011)	(0.0014, 0.0026, 0.0042)	(0.0027, 0.0047, 0.0072)	(0.0002, 0.0029, 0.0099)	(0.0004, 0.001, 0.0019)	(0.0, 0.003, 0.0159)	(0.0015, 0.0023, 0.0033)	(0.0027, 0.0043, 0.0063)	(0.0015, 0.0025, 0.0036)	(0.0012, 0.003, 0.0057)	(0.0021, 0.0046, 0.0085)	(0.0009, 0.0022, 0.0042)	(0.0004, 0.002, 0.0047)	(0.0095, 0.0122, 0.0155)	(0.008, 0.0104, 0.013)	(0.0011, 0.0031, 0.0065)	(0.0002, 0.0013, 0.0036)	(0.0026, 0.0045, 0.0071)	(0.0021, 0.0037, 0.0059)	(0.0013, 0.0023, 0.0036)	(0.0009, 0.0016, 0.0025)	(0.0002, 0.0016, 0.0039)	(0.0009, 0.0028, 0.006)	(0.0054, 0.007, 0.0087)
ENSG00000101384	(0.0029, 0.0037, 0.0044)	(0.0027, 0.0035, 0.0045)	(0.009, 0.0143, 0.0208)	(0.0017, 0.0022, 0.0028)	(0.0014, 0.0021, 0.0029)	(0.004, 0.0047, 0.0054)	(0.0001, 0.0018, 0.0051)	(0.0024, 0.0032, 0.0041)	(0.0018, 0.0058, 0.012)	(0.0037, 0.0094, 0.0181)	(0.0055, 0.0096, 0.0156)	(0.0068, 0.0148, 0.0266)	(0.0051, 0.0136, 0.0272)	(0.0038, 0.0077, 0.0131)	(0.002, 0.005, 0.0101)	(0.0083, 0.0151, 0.023)	(0.0059, 0.0103, 0.016)	(0.0049, 0.009, 0.014)	(0.0057, 0.0107, 0.018)	(0.0062, 0.0124, 0.0214)	(0.0046, 0.0092, 0.0156)	(0.0038, 0.0053, 0.0071)	(0.0031, 0.0042, 0.0056)	(0.0018, 0.0027, 0.004)	(0.0013, 0.0017, 0.0022)	(0.0024, 0.0035, 0.0048)	(0.0088, 0.0121, 0.0157)	(0.001, 0.0018, 0.0029)	(0.0022, 0.0035, 0.0051)	(0.0, 0.0011, 0.0047)	(0.0195, 0.0324, 0.0476)	(0.0001, 0.0027, 0.0091)	(0.0209, 0.0246, 0.0286)	(0.0023, 0.0037, 0.0055)	(0.0028, 0.0036, 0.0045)	(0.0121, 0.0168, 0.0228)	(0.0022, 0.0039, 0.0059)	(0.0037, 0.0053, 0.0072)	(0.0067, 0.0101, 0.014)	(0.0053, 0.0066, 0.0079)	(0.0024, 0.003, 0.0035)	(0.0008, 0.0023, 0.0044)	(0.0025, 0.0044, 0.0069)	(0.0015, 0.0027, 0.0042)	(0.0029, 0.0044, 0.0061)	(0.0067, 0.0093, 0.0127)	(0.0024, 0.0032, 0.004)	(0.0009, 0.0018, 0.0029)	(0.0011, 0.0019, 0.0028)	(0.029, 0.0481, 0.0711)
ENSG00000101391	(0.0027, 0.0063, 0.0111)	(0.0036, 0.0086, 0.0161)	(0.0025, 0.0089, 0.0199)	(0.0039, 0.0102, 0.0199)	(0.0047, 0.0124, 0.0225)	(0.0036, 0.008, 0.0145)	(0.0, 0.0, 0.0142)	(0.0031, 0.0069, 0.0125)	(0.0013, 0.0138, 0.0369)	(0.0, 0.0, 0.0227)	(0.0, 0.0035, 0.0156)	(0.0012, 0.006, 0.0148)	(0.0024, 0.008, 0.017)	(0.0007, 0.0068, 0.0192)	(0.0008, 0.0082, 0.0243)	(0.0003, 0.012, 0.0448)	(0.0093, 0.0258, 0.0513)	(0.0, 0.003, 0.0209)	(0.0, 0.0029, 0.0194)	(0.0109, 0.0393, 0.0838)	(0.0108, 0.0308, 0.0631)	(0.004, 0.0099, 0.0187)	(0.0026, 0.0069, 0.0126)	(0.0001, 0.0033, 0.0107)	(0.0063, 0.0122, 0.0198)	(0.0034, 0.0078, 0.0146)	(0.0036, 0.0077, 0.0129)	(0.0051, 0.0126, 0.0234)	(0.002, 0.0085, 0.0194)	(0.0, 0.0064, 0.0266)	(0.0015, 0.0059, 0.0141)	(0.0069, 0.0172, 0.0341)	(0.0064, 0.0111, 0.0171)	(0.001, 0.0035, 0.0073)	(0.0028, 0.0057, 0.0097)	(0.0001, 0.0037, 0.0135)	(0.003, 0.009, 0.0177)	(0.0021, 0.0076, 0.0174)	(0.0, 0.002, 0.0111)	(0.0041, 0.0082, 0.0133)	(0.0028, 0.0054, 0.0093)	(0.0004, 0.0051, 0.0155)	(0.0, 0.0024, 0.0106)	(0.0001, 0.003, 0.0099)	(0.0024, 0.008, 0.0177)	(0.0, 0.0018, 0.0076)	(0.0038, 0.0069, 0.0104)	(0.0022, 0.0086, 0.0191)	(0.0, 0.0041, 0.016)	(0.0169, 0.0298, 0.0447)
ENSG00000101400	(0.0053, 0.0103, 0.0167)	(0.0036, 0.0097, 0.0197)	(0.0038, 0.0128, 0.0271)	(0.0044, 0.0089, 0.0156)	(0.0027, 0.0078, 0.0159)	(0.004, 0.0076, 0.0125)	VG Unavailable	(0.0075, 0.0158, 0.0266)	(0.0021, 0.0099, 0.0235)	(0.0046, 0.017, 0.0377)	(0.0014, 0.0047, 0.0097)	(0.0044, 0.0146, 0.0304)	(0.0015, 0.0099, 0.0264)	(0.0014, 0.0046, 0.0103)	(0.0022, 0.0081, 0.0171)	(0.0054, 0.0187, 0.0412)	(0.0013, 0.0067, 0.017)	(0.0039, 0.0102, 0.0185)	(0.0005, 0.0048, 0.0148)	(0.0205, 0.0539, 0.1061)	(0.0125, 0.0306, 0.0589)	(0.0049, 0.0139, 0.0268)	(0.002, 0.0086, 0.0215)	(0.0066, 0.0151, 0.0267)	(0.0034, 0.0126, 0.0284)	(0.0046, 0.0124, 0.0239)	(0.0013, 0.0079, 0.0209)	(0.0025, 0.0051, 0.009)	(0.0035, 0.0075, 0.0133)	(0.0009, 0.0274, 0.0896)	VG Unavailable	(0.0, 0.009, 0.0409)	(0.0127, 0.0279, 0.0523)	(0.0033, 0.0052, 0.0077)	(0.0064, 0.0113, 0.0181)	(0.0023, 0.0096, 0.0217)	(0.0062, 0.0237, 0.0496)	(0.0002, 0.0029, 0.0094)	(0.0004, 0.0073, 0.0213)	(0.0102, 0.0228, 0.0405)	(0.0079, 0.0172, 0.0317)	(0.0, 0.0053, 0.0302)	(0.0, 0.0094, 0.0387)	(0.0123, 0.0333, 0.0655)	(0.0025, 0.0094, 0.0214)	(0.0028, 0.0084, 0.0177)	(0.0032, 0.0054, 0.0082)	(0.0024, 0.0167, 0.0421)	(0.0038, 0.0165, 0.0402)	VG Unavailable
ENSG00000101407	(0.0045, 0.008, 0.0126)	(0.0042, 0.0076, 0.0122)	(0.0021, 0.0053, 0.0101)	(0.0039, 0.0087, 0.0147)	(0.0014, 0.0054, 0.0116)	(0.0054, 0.0096, 0.0151)	(0.0, 0.0, 0.2811)	(0.0093, 0.0137, 0.0196)	(0.0078, 0.0175, 0.0309)	(0.0009, 0.0064, 0.0168)	(0.003, 0.0081, 0.0168)	(0.003, 0.0071, 0.0129)	(0.0004, 0.0031, 0.0086)	(0.0005, 0.0036, 0.0093)	(0.001, 0.0057, 0.0133)	(0.0029, 0.0095, 0.0193)	(0.0026, 0.0076, 0.0159)	(0.0034, 0.008, 0.0154)	(0.0018, 0.0064, 0.0142)	(0.0062, 0.0154, 0.0295)	(0.0043, 0.0135, 0.0285)	(0.0029, 0.0063, 0.0109)	(0.0, 0.0003, 0.0088)	(0.0024, 0.0056, 0.01)	(0.0035, 0.0068, 0.0113)	(0.0016, 0.0039, 0.0074)	(0.0032, 0.0062, 0.0103)	(0.0033, 0.0068, 0.0118)	(0.0009, 0.0042, 0.0105)	(0.0056, 0.0153, 0.0284)	(0.0015, 0.0045, 0.0097)	(0.0019, 0.0059, 0.0123)	(0.0052, 0.0083, 0.0122)	(0.0031, 0.0062, 0.0103)	(0.0019, 0.0039, 0.007)	(0.0053, 0.0102, 0.0169)	(0.005, 0.0089, 0.0142)	(0.0041, 0.0074, 0.0119)	(0.004, 0.0074, 0.0114)	(0.0058, 0.0091, 0.0133)	(0.005, 0.0079, 0.0115)	(0.0015, 0.0057, 0.0128)	(0.0041, 0.0088, 0.016)	(0.004, 0.0081, 0.013)	(0.0024, 0.0059, 0.0111)	(0.003, 0.0058, 0.0093)	(0.0106, 0.0134, 0.0167)	(0.0012, 0.0043, 0.0102)	(0.0, 0.0002, 0.0162)	(0.0079, 0.0131, 0.0197)
ENSG00000101412	VG Unavailable	VG Unavailable	(0.0058, 0.0226, 0.051)	VG Unavailable	VG Unavailable	VG Unavailable	VG Unavailable	VG Unavailable	(0.002, 0.0188, 0.0539)	(0.0043, 0.0329, 0.0808)	(0.0012, 0.0141, 0.043)	VG Unavailable	VG Unavailable	(0.0067, 0.0216, 0.0486)	(0.0108, 0.0289, 0.0564)	(0.0159, 0.0448, 0.0856)	VG Unavailable	(0.005, 0.0207, 0.0465)	(0.0055, 0.0231, 0.0539)	VG Unavailable	(0.0314, 0.0768, 0.1427)	VG Unavailable	(0.0, 0.0022, 0.0393)	VG Unavailable	(0.0024, 0.0128, 0.0313)	(0.0002, 0.0126, 0.0482)	(0.0006, 0.0035, 0.0097)	VG Unavailable	VG Unavailable	VG Unavailable	(0.0013, 0.0055, 0.0127)	VG Unavailable	(0.0069, 0.0211, 0.0458)	VG Unavailable	VG Unavailable	VG Unavailable	VG Unavailable	VG Unavailable	VG Unavailable	(0.0052, 0.0155, 0.0337)	(0.0058, 0.0178, 0.0366)	VG Unavailable	(0.0, 0.0074, 0.0351)	(0.0, 0.0028, 0.0365)	(0.0002, 0.0117, 0.0413)	(0.0, 0.0015, 0.0083)	VG Unavailable	VG Unavailable	VG Unavailable	(0.0092, 0.0239, 0.0484)
ENSG00000101413	(0.0031, 0.0052, 0.0078)	(0.002, 0.0039, 0.0068)	(0.0013, 0.0044, 0.0101)	(0.0051, 0.0096, 0.0152)	(0.0034, 0.0078, 0.0138)	(0.0063, 0.0101, 0.0152)	(0.0, 0.0045, 0.0231)	(0.0021, 0.0046, 0.008)	(0.0013, 0.0103, 0.0278)	(0.0, 0.0092, 0.0379)	(0.0009, 0.008, 0.0238)	(0.0061, 0.0115, 0.0186)	(0.0, 0.0, 0.0151)	(0.0, 0.0042, 0.0198)	(0.0, 0.0, 0.0061)	(0.0065, 0.0245, 0.0514)	(0.0, 0.0009, 0.0563)	(0.0001, 0.0059, 0.0232)	(0.0017, 0.0136, 0.0338)	(0.0018, 0.0195, 0.0554)	(0.0034, 0.018, 0.0462)	(0.0016, 0.0045, 0.0092)	(0.0002, 0.0021, 0.0055)	(0.0031, 0.0058, 0.0093)	(0.002, 0.0041, 0.0077)	(0.0036, 0.0065, 0.0103)	(0.0006, 0.0023, 0.0049)	(0.0036, 0.0069, 0.0116)	(0.0012, 0.004, 0.0082)	(0.0, 0.003, 0.0197)	(0.0, 0.0, 0.0029)	(0.0028, 0.0067, 0.0127)	(0.0028, 0.005, 0.0079)	(0.0007, 0.0021, 0.0041)	(0.004, 0.0061, 0.009)	(0.0, 0.0011, 0.0066)	(0.0021, 0.006, 0.0119)	(0.0049, 0.0095, 0.016)	(0.0, 0.0018, 0.0077)	(0.0018, 0.0035, 0.006)	(0.0029, 0.0049, 0.0075)	(0.0, 0.0015, 0.0077)	(0.0013, 0.0046, 0.0099)	(0.0004, 0.0031, 0.0084)	(0.0019, 0.0049, 0.0091)	(0.0005, 0.0021, 0.0052)	(0.0024, 0.0046, 0.0076)	(0.0, 0.0002, 0.0112)	(0.0003, 0.0032, 0.0092)	(0.0087, 0.0176, 0.0311)
ENSG00000101417	(0.0071, 0.0107, 0.0149)	(0.0017, 0.0051, 0.0102)	(0.0054, 0.0086, 0.0123)	(0.0039, 0.0073, 0.012)	(0.0044, 0.0094, 0.0166)	(0.004, 0.0071, 0.0114)	(0.0, 0.0075, 0.0317)	(0.0059, 0.0094, 0.0138)	(0.0019, 0.0061, 0.013)	(0.0006, 0.0051, 0.014)	(0.0001, 0.0023, 0.0073)	(0.0032, 0.0093, 0.0181)	(0.0035, 0.0095, 0.0187)	(0.0021, 0.006, 0.0117)	(0.0044, 0.0102, 0.0183)	(0.0058, 0.0126, 0.0219)	(0.0033, 0.0096, 0.0182)	(0.004, 0.0091, 0.0157)	(0.0021, 0.0066, 0.0142)	(0.0001, 0.0042, 0.0145)	(0.0001, 0.0036, 0.012)	(0.0037, 0.0068, 0.0103)	(0.0038, 0.0067, 0.0106)	(0.002, 0.0044, 0.0078)	(0.003, 0.0056, 0.0089)	(0.0027, 0.0049, 0.0077)	(0.0056, 0.009, 0.0141)	(0.0036, 0.0075, 0.0129)	(0.0018, 0.0044, 0.0084)	(0.0047, 0.0164, 0.0353)	(0.007, 0.0161, 0.0297)	(0.0024, 0.0068, 0.0133)	(0.0055, 0.008, 0.0114)	(0.0058, 0.0093, 0.0135)	(0.0022, 0.0044, 0.0074)	(0.0015, 0.0052, 0.011)	(0.0103, 0.0174, 0.0259)	(0.0036, 0.0067, 0.0107)	(0.0044, 0.0085, 0.0141)	(0.0061, 0.0083, 0.0112)	(0.0056, 0.0077, 0.0099)	(0.0012, 0.0038, 0.0076)	(0.0027, 0.0073, 0.0138)	(0.0091, 0.0152, 0.0242)	(0.0037, 0.0068, 0.011)	(0.0121, 0.0207, 0.0311)	(0.0047, 0.0066, 0.0088)	(0.0012, 0.0059, 0.0144)	(0.002, 0.0066, 0.0143)	(0.0085, 0.018, 0.0303)
ENSG00000101421	(0.0429, 0.0559, 0.0705)	(0.0293, 0.0401, 0.052)	(0.0357, 0.0538, 0.077)	(0.0496, 0.0662, 0.0846)	(0.0407, 0.0607, 0.0872)	(0.0512, 0.0654, 0.0817)	(0.0107, 0.0441, 0.1042)	(0.0304, 0.0422, 0.0553)	(0.0309, 0.0618, 0.1025)	(0.0418, 0.0853, 0.1463)	(0.0182, 0.0377, 0.0642)	(0.0059, 0.0158, 0.0308)	(0.0132, 0.0268, 0.0449)	(0.0219, 0.041, 0.0675)	(0.0314, 0.0564, 0.0926)	(0.0325, 0.0651, 0.1072)	(0.0222, 0.0464, 0.085)	(0.0287, 0.0513, 0.0811)	(0.0471, 0.0868, 0.1405)	(0.0558, 0.1118, 0.1943)	(0.0311, 0.0683, 0.12)	(0.0526, 0.0721, 0.094)	(0.0336, 0.0465, 0.0614)	(0.0295, 0.0421, 0.0573)	(0.0303, 0.0394, 0.0498)	(0.0441, 0.0587, 0.0753)	(0.0472, 0.0639, 0.0819)	(0.0305, 0.0447, 0.0624)	(0.0475, 0.0662, 0.089)	(0.0214, 0.0488, 0.0862)	(0.0429, 0.0675, 0.0974)	(0.014, 0.0322, 0.0592)	(0.0356, 0.0467, 0.0591)	(0.0672, 0.0843, 0.1032)	(0.0337, 0.0446, 0.0578)	(0.0091, 0.0183, 0.0302)	(0.0254, 0.0415, 0.061)	(0.0184, 0.0299, 0.0449)	(0.0119, 0.0199, 0.0311)	(0.0306, 0.0406, 0.0521)	(0.0352, 0.0464, 0.0587)	(0.0152, 0.0271, 0.0426)	(0.0308, 0.0493, 0.0727)	(0.0432, 0.0652, 0.0928)	(0.0274, 0.0396, 0.0538)	(0.0348, 0.0496, 0.0679)	(0.0229, 0.0308, 0.0394)	(0.0171, 0.033, 0.0553)	(0.0146, 0.0264, 0.0425)	(0.0675, 0.0843, 0.1038)
ENSG00000101425	VG Unavailable	VG Unavailable	VG Unavailable	(0.0865, 0.1317, 0.1844)	VG Unavailable	(0.0746, 0.1178, 0.1717)	VG Unavailable	VG Unavailable	VG Unavailable	VG Unavailable	VG Unavailable	VG Unavailable	VG Unavailable	VG Unavailable	VG Unavailable	VG Unavailable	VG Unavailable	VG Unavailable	VG Unavailable	VG Unavailable	VG Unavailable	(0.0609, 0.1058, 0.1645)	VG Unavailable	VG Unavailable	VG Unavailable	(0.0154, 0.0385, 0.0746)	VG Unavailable	(0.0111, 0.0321, 0.0609)	VG Unavailable	VG Unavailable	VG Unavailable	(0.0255, 0.0868, 0.1985)	(0.049, 0.066, 0.0862)	VG Unavailable	(0.0379, 0.0569, 0.0824)	(0.0223, 0.0398, 0.0632)	VG Unavailable	(0.0492, 0.0923, 0.1587)	(0.0826, 0.163, 0.2679)	VG Unavailable	VG Unavailable	VG Unavailable	VG Unavailable	(0.0354, 0.0498, 0.0685)	VG Unavailable	(0.0068, 0.0087, 0.011)	VG Unavailable	(0.026, 0.0645, 0.1176)	(0.0342, 0.0785, 0.1448)	(0.0809, 0.0932, 0.106)
ENSG00000101435	VG Unavailable	VG Unavailable	VG Unavailable	VG Unavailable	VG Unavailable	VG Unavailable	VG Unavailable	VG Unavailable	VG Unavailable	VG Unavailable	VG Unavailable	VG Unavailable	VG Unavailable	VG Unavailable	VG Unavailable	VG Unavailable	VG Unavailable	VG Unavailable	VG Unavailable	VG Unavailable	VG Unavailable	VG Unavailable	VG Unavailable	VG Unavailable	VG Unavailable	VG Unavailable	VG Unavailable	VG Unavailable	VG Unavailable	VG Unavailable	VG Unavailable	VG Unavailable	VG Unavailable	VG Unavailable	VG Unavailable	VG Unavailable	VG Unavailable	VG Unavailable	VG Unavailable	VG Unavailable	VG Unavailable	VG Unavailable	VG Unavailable	VG Unavailable	VG Unavailable	(0.0234, 0.031, 0.0391)	VG Unavailable	VG Unavailable	VG Unavailable	VG Unavailable
ENSG00000101439	(0.0065, 0.0079, 0.0094)	(0.0059, 0.0073, 0.0088)	(0.0035, 0.0049, 0.0065)	(0.0058, 0.0073, 0.0091)	(0.0031, 0.0044, 0.0058)	(0.0051, 0.0062, 0.0073)	(0.0031, 0.0086, 0.0172)	(0.0051, 0.0064, 0.0079)	(0.0051, 0.0074, 0.0101)	(0.0042, 0.0064, 0.0092)	(0.003, 0.0042, 0.0056)	(0.0093, 0.0124, 0.0166)	(0.0082, 0.0113, 0.0148)	(0.0038, 0.0052, 0.0068)	(0.004, 0.0055, 0.0072)	(0.0053, 0.0074, 0.0102)	(0.0036, 0.0053, 0.0072)	(0.0036, 0.0049, 0.0066)	(0.0033, 0.0049, 0.0067)	(0.0035, 0.0057, 0.0082)	(0.0034, 0.0053, 0.0076)	(0.0129, 0.0162, 0.02)	(0.0068, 0.0086, 0.0106)	(0.0052, 0.0066, 0.0084)	(0.0068, 0.0083, 0.01)	(0.0067, 0.0082, 0.0099)	(0.0043, 0.0056, 0.0069)	(0.004, 0.0051, 0.0064)	(0.0042, 0.0055, 0.007)	(0.0022, 0.0043, 0.0075)	(0.0373, 0.0587, 0.0852)	(0.0029, 0.0044, 0.0065)	(0.0079, 0.0095, 0.0114)	(0.0125, 0.015, 0.0174)	(0.0059, 0.0071, 0.0085)	(0.0052, 0.0079, 0.0109)	(0.0017, 0.0026, 0.0037)	(0.0065, 0.0089, 0.0116)	(0.0044, 0.006, 0.0076)	(0.0056, 0.007, 0.0085)	(0.0067, 0.0082, 0.0096)	(0.0041, 0.0065, 0.0092)	(0.0072, 0.0101, 0.0136)	(0.0114, 0.0158, 0.0204)	(0.0095, 0.0122, 0.0152)	(0.0161, 0.0206, 0.025)	(0.0038, 0.0048, 0.0058)	(0.0043, 0.0065, 0.009)	(0.0034, 0.0055, 0.0086)	(0.0131, 0.0156, 0.0184)
ENSG00000101440	(0.0262, 0.0616, 0.1232)	VG Unavailable	VG Unavailable	VG Unavailable	VG Unavailable	VG Unavailable	VG Unavailable	(0.0035, 0.0284, 0.0785)	VG Unavailable	VG Unavailable	VG Unavailable	VG Unavailable	VG Unavailable	VG Unavailable	VG Unavailable	VG Unavailable	VG Unavailable	VG Unavailable	VG Unavailable	VG Unavailable	VG Unavailable	VG Unavailable	VG Unavailable	VG Unavailable	VG Unavailable	VG Unavailable	(0.0475, 0.0952, 0.1622)	(0.007, 0.0258, 0.0607)	(0.0056, 0.0112, 0.0191)	VG Unavailable	VG Unavailable	VG Unavailable	VG Unavailable	(0.0518, 0.082, 0.1209)	(0.0363, 0.0552, 0.0774)	(0.0054, 0.0173, 0.0364)	VG Unavailable	(0.0218, 0.0553, 0.1036)	VG Unavailable	(0.0332, 0.0537, 0.0782)	(0.0257, 0.04, 0.0565)	VG Unavailable	VG Unavailable	VG Unavailable	VG Unavailable	(0.0035, 0.0141, 0.031)	VG Unavailable	(0.0, 0.0112, 0.0607)	(0.0189, 0.0761, 0.1713)	VG Unavailable
ENSG00000101441	VG Unavailable	VG Unavailable	VG Unavailable	VG Unavailable	VG Unavailable	VG Unavailable	VG Unavailable	VG Unavailable	VG Unavailable	VG Unavailable	VG Unavailable	VG Unavailable	VG Unavailable	VG Unavailable	VG Unavailable	VG Unavailable	VG Unavailable	VG Unavailable	VG Unavailable	VG Unavailable	VG Unavailable	VG Unavailable	VG Unavailable	VG Unavailable	VG Unavailable	VG Unavailable	VG Unavailable	VG Unavailable	VG Unavailable	VG Unavailable	VG Unavailable	VG Unavailable	VG Unavailable	VG Unavailable	VG Unavailable	VG Unavailable	VG Unavailable	VG Unavailable	VG Unavailable	VG Unavailable	VG Unavailable	VG Unavailable	VG Unavailable	VG Unavailable	VG Unavailable	VG Unavailable	(0.09, 0.1491, 0.2291)	VG Unavailable	VG Unavailable	VG Unavailable
ENSG00000101442	(0.0054, 0.0074, 0.0096)	(0.0049, 0.0073, 0.0102)	(0.0, 0.0001, 0.0174)	(0.0065, 0.0097, 0.0136)	(0.0048, 0.0083, 0.0127)	(0.0037, 0.006, 0.0088)	(0.0, 0.0045, 0.0264)	(0.0038, 0.0059, 0.0086)	(0.0019, 0.0074, 0.017)	(0.0012, 0.006, 0.0156)	(0.0006, 0.0037, 0.0095)	(0.0015, 0.0041, 0.008)	(0.0005, 0.0028, 0.0068)	(0.0019, 0.0053, 0.01)	(0.0002, 0.003, 0.0088)	(0.0032, 0.0083, 0.0155)	(0.0009, 0.0053, 0.0128)	(0.0004, 0.0026, 0.0068)	(0.0004, 0.0038, 0.0108)	(0.0, 0.0005, 0.0191)	(0.0019, 0.0067, 0.014)	(0.0002, 0.0015, 0.0042)	(0.0011, 0.0026, 0.0051)	(0.0012, 0.0029, 0.0055)	(0.005, 0.0074, 0.0103)	(0.0019, 0.0039, 0.0065)	(0.0003, 0.0018, 0.0044)	(0.0048, 0.008, 0.0128)	(0.0021, 0.0058, 0.0112)	(0.0017, 0.0069, 0.0163)	(0.0065, 0.0109, 0.0162)	(0.0185, 0.0277, 0.0387)	(0.0075, 0.0102, 0.0133)	(0.002, 0.0039, 0.0066)	(0.0023, 0.0036, 0.005)	(0.0, 0.0, 0.0048)	(0.004, 0.007, 0.011)	(0.0021, 0.0043, 0.0073)	(0.003, 0.0057, 0.0093)	(0.0062, 0.0083, 0.0106)	(0.0065, 0.0087, 0.0109)	(0.0012, 0.0039, 0.0087)	(0.0076, 0.0118, 0.0172)	(0.0047, 0.0077, 0.0111)	(0.0007, 0.0026, 0.0056)	(0.0158, 0.0201, 0.0248)	(0.0031, 0.0047, 0.0068)	(0.0015, 0.0039, 0.0075)	(0.0011, 0.0035, 0.0072)	(0.0172, 0.0231, 0.0301)
ENSG00000101443	(0.0093, 0.0249, 0.0494)	(0.023, 0.0494, 0.0832)	VG Unavailable	VG Unavailable	VG Unavailable	(0.0506, 0.0796, 0.1163)	(0.002, 0.0171, 0.0558)	(0.0352, 0.0486, 0.0667)	VG Unavailable	VG Unavailable	(0.0141, 0.0471, 0.0927)	(0.0535, 0.0971, 0.1523)	(0.0345, 0.0783, 0.1434)	(0.0055, 0.0274, 0.0623)	(0.0099, 0.0339, 0.0758)	VG Unavailable	VG Unavailable	VG Unavailable	(0.005, 0.0244, 0.0576)	VG Unavailable	VG Unavailable	(0.0214, 0.0306, 0.0417)	(0.0331, 0.0479, 0.0656)	VG Unavailable	(0.0074, 0.0199, 0.0383)	VG Unavailable	VG Unavailable	VG Unavailable	VG Unavailable	(0.0, 0.003, 0.0123)	(0.0696, 0.1138, 0.1706)	VG Unavailable	(0.01, 0.0144, 0.0196)	VG Unavailable	(0.0218, 0.0333, 0.0486)	(0.0, 0.0039, 0.0365)	(0.0097, 0.0237, 0.0471)	(0.0097, 0.0149, 0.0214)	(0.0053, 0.0143, 0.0274)	(0.0386, 0.0564, 0.0773)	(0.0332, 0.0485, 0.0714)	(0.0042, 0.0074, 0.0116)	(0.0036, 0.0115, 0.024)	VG Unavailable	(0.0372, 0.068, 0.1058)	(0.0002, 0.0104, 0.0366)	(0.0145, 0.0193, 0.0253)	(0.0095, 0.0386, 0.0903)	(0.0072, 0.0216, 0.0496)	VG Unavailable
ENSG00000101444	(0.0089, 0.0159, 0.0245)	(0.0045, 0.0091, 0.0157)	(0.0009, 0.0044, 0.0118)	(0.0041, 0.011, 0.0211)	(0.0, 0.0013, 0.0101)	(0.0096, 0.0179, 0.0283)	VG Unavailable	(0.0063, 0.0125, 0.0208)	(0.0044, 0.0171, 0.0381)	(0.0007, 0.0161, 0.0505)	(0.0022, 0.0115, 0.0275)	(0.0012, 0.0113, 0.0315)	(0.0039, 0.0155, 0.0341)	(0.0033, 0.0118, 0.0256)	(0.0015, 0.0092, 0.0254)	(0.0, 0.003, 0.0162)	(0.0016, 0.0097, 0.0258)	(0.0012, 0.0077, 0.0203)	(0.0005, 0.0096, 0.0336)	(0.0008, 0.008, 0.0237)	(0.0017, 0.0094, 0.0255)	(0.0051, 0.0118, 0.0219)	(0.0073, 0.0147, 0.024)	(0.0038, 0.01, 0.0189)	(0.0073, 0.0111, 0.0159)	(0.0046, 0.0097, 0.0165)	(0.0035, 0.006, 0.0095)	(0.0016, 0.0051, 0.0099)	(0.0057, 0.0127, 0.023)	(0.0001, 0.0031, 0.0106)	(0.0047, 0.0098, 0.0165)	(0.0044, 0.0097, 0.0174)	(0.0053, 0.0105, 0.0166)	(0.0019, 0.0047, 0.0086)	(0.0077, 0.0123, 0.0183)	(0.0019, 0.0065, 0.0139)	(0.0043, 0.0088, 0.014)	(0.001, 0.0031, 0.0061)	(0.0022, 0.0075, 0.0162)	(0.0088, 0.0154, 0.0234)	(0.0078, 0.0121, 0.018)	(0.0004, 0.0038, 0.0108)	(0.0009, 0.0045, 0.012)	(0.0022, 0.0082, 0.019)	(0.0043, 0.0098, 0.017)	(0.0019, 0.0038, 0.0063)	(0.0051, 0.0085, 0.0123)	(0.0027, 0.0094, 0.0207)	(0.0024, 0.0075, 0.0155)	(0.0033, 0.0104, 0.021)
ENSG00000101445	(0.0025, 0.0043, 0.0068)	(0.0005, 0.0016, 0.0034)	(0.0, 0.0023, 0.0102)	(0.004, 0.0122, 0.0255)	(0.0021, 0.0087, 0.0189)	(0.014, 0.0254, 0.0441)	(0.0054, 0.0636, 0.1946)	(0.0024, 0.0044, 0.0066)	(0.0001, 0.0004, 0.0008)	(0.0004, 0.0013, 0.0025)	(0.0007, 0.0012, 0.002)	(0.001, 0.0018, 0.0029)	(0.0006, 0.0014, 0.0025)	(0.0003, 0.0007, 0.0011)	(0.0008, 0.0014, 0.0022)	(0.0003, 0.0008, 0.0017)	(0.0, 0.0006, 0.002)	(0.0005, 0.001, 0.0015)	(0.0007, 0.0013, 0.0021)	(0.0007, 0.0021, 0.0042)	(0.0, 0.0005, 0.0014)	(0.0033, 0.0117, 0.0266)	(0.0014, 0.0043, 0.0093)	(0.0012, 0.0044, 0.0096)	(0.0019, 0.0072, 0.0158)	(0.0034, 0.0082, 0.0146)	VG Unavailable	(0.0064, 0.014, 0.0245)	(0.0023, 0.0071, 0.0148)	(0.0008, 0.0033, 0.008)	(0.0021, 0.0033, 0.0051)	(0.0, 0.0, 0.0129)	(0.0025, 0.0042, 0.0064)	(0.0, 0.0058, 0.0259)	(0.0094, 0.015, 0.0222)	(0.0031, 0.0217, 0.0539)	(0.0, 0.0064, 0.029)	(0.0098, 0.0232, 0.043)	(0.0006, 0.0054, 0.0147)	(0.0, 0.004, 0.0146)	(0.0158, 0.0242, 0.0359)	(0.0, 0.0072, 0.0333)	(0.0001, 0.0011, 0.0031)	(0.0004, 0.0012, 0.0028)	(0.0011, 0.0056, 0.0132)	(0.0, 0.006, 0.0343)	(0.0072, 0.0112, 0.0167)	(0.0013, 0.0083, 0.0221)	(0.0, 0.0058, 0.0245)	(0.0029, 0.0047, 0.007)
ENSG00000101447	(0.0841, 0.1312, 0.1908)	(0.0696, 0.1027, 0.1432)	VG Unavailable	(0.6374, 0.8939, 1.1725)	(0.6385, 0.8939, 1.1948)	(0.7268, 0.8939, 1.0834)	(0.3642, 0.8939, 1.68)	(0.0566, 0.1031, 0.1714)	VG Unavailable	VG Unavailable	(0.0136, 0.0361, 0.0691)	VG Unavailable	VG Unavailable	VG Unavailable	VG Unavailable	VG Unavailable	VG Unavailable	(0.0054, 0.0254, 0.0626)	(0.0225, 0.0661, 0.1406)	VG Unavailable	VG Unavailable	(0.7731, 0.8939, 1.0263)	(0.6864, 0.891, 1.1055)	(0.7796, 0.8939, 1.0327)	(0.0375, 0.0453, 0.0549)	(0.8003, 0.8939, 0.9913)	(0.0007, 0.0018, 0.0035)	VG Unavailable	(0.1216, 0.2384, 0.4133)	VG Unavailable	(0.0011, 0.0039, 0.008)	(0.0753, 0.1319, 0.2103)	(0.2365, 0.3004, 0.3756)	VG Unavailable	VG Unavailable	VG Unavailable	VG Unavailable	(0.64, 0.8939, 1.1603)	VG Unavailable	(0.063, 0.0802, 0.0983)	(0.0665, 0.0828, 0.1002)	(0.0149, 0.032, 0.0537)	(0.2566, 0.3873, 0.5393)	(0.0039, 0.0216, 0.0517)	(0.3585, 0.4614, 0.5786)	(0.0033, 0.0077, 0.0135)	(0.2357, 0.3319, 0.4518)	VG Unavailable	(0.0847, 0.1398, 0.2178)	(0.0187, 0.0474, 0.0885)
ENSG00000101448	VG Unavailable	VG Unavailable	VG Unavailable	VG Unavailable	VG Unavailable	VG Unavailable	VG Unavailable	VG Unavailable	VG Unavailable	VG Unavailable	VG Unavailable	VG Unavailable	VG Unavailable	VG Unavailable	VG Unavailable	VG Unavailable	VG Unavailable	VG Unavailable	VG Unavailable	VG Unavailable	VG Unavailable	VG Unavailable	VG Unavailable	VG Unavailable	VG Unavailable	VG Unavailable	VG Unavailable	VG Unavailable	VG Unavailable	VG Unavailable	VG Unavailable	VG Unavailable	(0.1503, 0.3597, 0.6638)	VG Unavailable	VG Unavailable	VG Unavailable	VG Unavailable	VG Unavailable	VG Unavailable	VG Unavailable	VG Unavailable	VG Unavailable	VG Unavailable	VG Unavailable	VG Unavailable	(0.0611, 0.0755, 0.0907)	(0.0938, 0.154, 0.2343)	VG Unavailable	VG Unavailable	VG Unavailable
ENSG00000101452	(0.0091, 0.0139, 0.0192)	(0.0023, 0.0061, 0.0117)	(0.0032, 0.0102, 0.0211)	(0.006, 0.0104, 0.0158)	(0.0112, 0.019, 0.0286)	(0.0197, 0.0257, 0.0321)	(0.0038, 0.0309, 0.087)	(0.0094, 0.0156, 0.0228)	(0.0041, 0.0224, 0.0523)	(0.0053, 0.0247, 0.0591)	(0.0007, 0.0079, 0.0221)	(0.0035, 0.0102, 0.021)	(0.001, 0.0077, 0.021)	(0.0036, 0.0126, 0.0277)	(0.0001, 0.0068, 0.0233)	(0.0198, 0.0434, 0.078)	(0.0028, 0.0161, 0.0397)	(0.0041, 0.0149, 0.0354)	(0.0, 0.0069, 0.0315)	(0.0063, 0.029, 0.0691)	(0.0072, 0.0233, 0.0511)	(0.0324, 0.0428, 0.0552)	(0.0246, 0.0339, 0.0447)	(0.0403, 0.0517, 0.0653)	(0.0359, 0.0465, 0.0587)	(0.0566, 0.0694, 0.0827)	(0.0017, 0.0056, 0.0114)	(0.0017, 0.005, 0.0102)	(0.0079, 0.0149, 0.0253)	(0.0, 0.0087, 0.0373)	(0.0012, 0.0063, 0.0165)	(0.0, 0.0037, 0.0216)	(0.0081, 0.0132, 0.0192)	(0.0077, 0.0137, 0.0223)	(0.0079, 0.0115, 0.0162)	(0.0009, 0.0045, 0.0117)	(0.0053, 0.0169, 0.0348)	(0.0122, 0.0194, 0.0282)	(0.0039, 0.0104, 0.0198)	(0.0017, 0.0045, 0.0088)	(0.0037, 0.0067, 0.0105)	(0.0016, 0.0082, 0.0206)	(0.0129, 0.0217, 0.0339)	(0.0038, 0.01, 0.02)	(0.0101, 0.0168, 0.0251)	(0.0006, 0.0032, 0.008)	(0.0041, 0.0076, 0.0124)	(0.0021, 0.0065, 0.0136)	(0.0027, 0.0103, 0.0219)	(0.01, 0.0259, 0.0526)
ENSG00000101457	(0.0233, 0.0345, 0.0479)	(0.032, 0.0516, 0.0765)	(0.0087, 0.0271, 0.0565)	(0.0438, 0.073, 0.1122)	(0.0349, 0.0644, 0.1041)	(0.0231, 0.0379, 0.0554)	(0.0, 0.0162, 0.0776)	(0.016, 0.0293, 0.0469)	VG Unavailable	VG Unavailable	(0.018, 0.0522, 0.1053)	(0.0066, 0.0203, 0.0422)	(0.0122, 0.0314, 0.0611)	(0.0119, 0.0401, 0.0896)	VG Unavailable	VG Unavailable	VG Unavailable	VG Unavailable	VG Unavailable	VG Unavailable	VG Unavailable	(0.0329, 0.0512, 0.077)	(0.0323, 0.0489, 0.067)	(0.0162, 0.0311, 0.0513)	(0.0075, 0.0203, 0.0383)	(0.0124, 0.0241, 0.0385)	(0.0274, 0.0424, 0.0611)	(0.0361, 0.0644, 0.1031)	(0.0268, 0.0626, 0.1152)	VG Unavailable	(0.0099, 0.0307, 0.0686)	VG Unavailable	(0.0351, 0.0492, 0.0671)	(0.0627, 0.0847, 0.1096)	(0.0275, 0.0407, 0.0564)	(0.0006, 0.0086, 0.0273)	(0.0061, 0.0262, 0.0599)	(0.0137, 0.0282, 0.0473)	(0.0125, 0.0271, 0.0469)	(0.0321, 0.0487, 0.0694)	(0.021, 0.0318, 0.0457)	(0.011, 0.0301, 0.0556)	(0.0033, 0.015, 0.0355)	(0.0137, 0.0267, 0.0447)	(0.0135, 0.0271, 0.0466)	(0.0087, 0.0181, 0.0308)	(0.0192, 0.0297, 0.0434)	(0.0075, 0.0245, 0.0518)	(0.0089, 0.03, 0.0636)	(0.0547, 0.0686, 0.0838)
ENSG00000101460	(0.0032, 0.0049, 0.0072)	(0.0027, 0.0046, 0.0069)	(0.0025, 0.0064, 0.0126)	(0.0041, 0.0072, 0.0114)	(0.0033, 0.0064, 0.0104)	(0.0031, 0.0048, 0.007)	(0.0021, 0.0191, 0.0558)	(0.0027, 0.0049, 0.0075)	(0.0011, 0.0026, 0.0049)	(0.0025, 0.0057, 0.0105)	(0.002, 0.0043, 0.0077)	(0.0181, 0.0265, 0.0369)	(0.0167, 0.0262, 0.0366)	(0.0026, 0.0046, 0.0071)	(0.0029, 0.0053, 0.0081)	(0.0033, 0.0063, 0.01)	(0.0009, 0.0021, 0.0037)	(0.0022, 0.0043, 0.0072)	(0.0022, 0.005, 0.0089)	(0.0008, 0.0022, 0.0042)	(0.0011, 0.0031, 0.0061)	(0.0024, 0.0045, 0.007)	(0.0019, 0.0033, 0.005)	(0.0023, 0.0041, 0.0063)	(0.0042, 0.008, 0.0128)	(0.0026, 0.0043, 0.0064)	(0.004, 0.008, 0.0133)	(0.002, 0.0038, 0.0063)	(0.0053, 0.0082, 0.0119)	(0.0027, 0.0102, 0.0205)	VG Unavailable	(0.0051, 0.0109, 0.0187)	(0.0021, 0.0039, 0.0061)	(0.0061, 0.0088, 0.0125)	(0.0035, 0.0052, 0.0071)	(0.0012, 0.0037, 0.0074)	(0.0046, 0.0128, 0.0248)	(0.0033, 0.0061, 0.0099)	(0.0015, 0.003, 0.005)	(0.0045, 0.0069, 0.0096)	(0.006, 0.0083, 0.011)	(0.002, 0.0071, 0.0149)	(0.0013, 0.0037, 0.0072)	(0.0015, 0.0051, 0.011)	(0.0005, 0.0023, 0.0054)	(0.015, 0.0206, 0.0269)	(0.0022, 0.0035, 0.0051)	(0.0027, 0.0066, 0.0126)	(0.0031, 0.0073, 0.0139)	(0.0232, 0.0346, 0.0503)
ENSG00000101463	(0.058, 0.1145, 0.1962)	VG Unavailable	VG Unavailable	(0.0167, 0.0316, 0.0504)	(0.0376, 0.0855, 0.1549)	(0.0208, 0.0319, 0.0471)	VG Unavailable	VG Unavailable	(0.0067, 0.0177, 0.0348)	(0.0148, 0.0287, 0.0475)	(0.0136, 0.0236, 0.0361)	(0.0026, 0.0055, 0.0092)	(0.0022, 0.0047, 0.0084)	(0.0068, 0.0129, 0.022)	(0.0062, 0.0145, 0.0255)	(0.0141, 0.0232, 0.0359)	(0.018, 0.0308, 0.0469)	(0.0141, 0.0264, 0.0448)	(0.002, 0.0084, 0.0187)	(0.0244, 0.0405, 0.0601)	(0.0222, 0.0338, 0.0476)	VG Unavailable	(0.0169, 0.0534, 0.1241)	VG Unavailable	VG Unavailable	VG Unavailable	VG Unavailable	(0.0087, 0.0132, 0.0186)	(0.0042, 0.0097, 0.017)	(0.0099, 0.0357, 0.0721)	VG Unavailable	VG Unavailable	VG Unavailable	VG Unavailable	(0.0259, 0.0365, 0.0486)	(0.0119, 0.068, 0.1649)	VG Unavailable	(0.0, 0.0144, 0.0625)	(0.0364, 0.093, 0.1758)	VG Unavailable	VG Unavailable	VG Unavailable	(0.0131, 0.039, 0.0826)	VG Unavailable	VG Unavailable	(0.0201, 0.032, 0.0483)	(0.008, 0.0127, 0.0187)	(0.0126, 0.0451, 0.0993)	(0.0033, 0.0335, 0.1004)	VG Unavailable
ENSG00000101464	(0.0086, 0.0154, 0.0237)	(0.009, 0.0204, 0.0364)	(0.0022, 0.0123, 0.0298)	(0.0199, 0.0346, 0.054)	(0.0, 0.0026, 0.0185)	(0.0139, 0.0261, 0.0412)	VG Unavailable	(0.0034, 0.0096, 0.0183)	(0.0013, 0.0173, 0.0516)	(0.0015, 0.0164, 0.0483)	(0.0033, 0.0148, 0.0355)	(0.0, 0.0014, 0.01)	(0.0, 0.0012, 0.0118)	(0.0016, 0.0109, 0.0273)	(0.0038, 0.0166, 0.0406)	(0.0, 0.0046, 0.0208)	(0.0, 0.0017, 0.0219)	(0.0037, 0.0142, 0.0342)	(0.0032, 0.0176, 0.0419)	(0.0018, 0.0191, 0.0536)	(0.001, 0.0077, 0.021)	(0.001, 0.008, 0.0197)	(0.0004, 0.0039, 0.0116)	(0.0035, 0.0114, 0.0241)	(0.0015, 0.0055, 0.0125)	(0.0064, 0.0146, 0.0259)	(0.0, 0.0027, 0.0115)	(0.0047, 0.0158, 0.0326)	(0.0067, 0.0211, 0.0421)	(0.0093, 0.0476, 0.1089)	(0.0064, 0.0174, 0.0322)	(0.0, 0.0066, 0.0461)	(0.0048, 0.0103, 0.0183)	(0.0031, 0.0108, 0.0223)	(0.0066, 0.0103, 0.0149)	(0.0, 0.0025, 0.0119)	(0.0095, 0.0232, 0.0441)	(0.0021, 0.0078, 0.0193)	(0.0002, 0.0044, 0.0148)	(0.0035, 0.0082, 0.0148)	(0.0083, 0.014, 0.0206)	(0.0029, 0.0137, 0.0324)	(0.0041, 0.0128, 0.0266)	(0.0034, 0.0132, 0.0278)	(0.0022, 0.0115, 0.0287)	(0.0026, 0.0066, 0.0118)	(0.0021, 0.0058, 0.0116)	(0.0017, 0.0094, 0.0232)	(0.0003, 0.0064, 0.0199)	(0.0228, 0.0486, 0.0814)
ENSG00000101470	(0.0202, 0.0298, 0.0397)	(0.0472, 0.0649, 0.0838)	(0.0111, 0.0231, 0.0409)	(0.0502, 0.0733, 0.101)	(0.0217, 0.0419, 0.0687)	(0.0308, 0.0422, 0.0568)	VG Unavailable	(0.0318, 0.0469, 0.0654)	(0.0171, 0.036, 0.0629)	(0.0008, 0.0214, 0.0739)	(0.0007, 0.0057, 0.015)	(0.0423, 0.0718, 0.1056)	(0.0346, 0.0649, 0.1052)	(0.0072, 0.0174, 0.0302)	(0.0085, 0.0194, 0.0356)	(0.0876, 0.1511, 0.2327)	(0.0043, 0.0194, 0.0467)	(0.0013, 0.0068, 0.0163)	(0.0036, 0.0124, 0.0263)	VG Unavailable	VG Unavailable	(0.0438, 0.0701, 0.102)	(0.0143, 0.0229, 0.034)	(0.01, 0.0235, 0.042)	(0.0676, 0.1094, 0.1589)	(0.0129, 0.0255, 0.043)	(0.0457, 0.0791, 0.1225)	(0.0301, 0.0552, 0.0875)	VG Unavailable	VG Unavailable	VG Unavailable	VG Unavailable	(0.046, 0.0664, 0.0922)	(0.008, 0.0093, 0.0106)	(0.0331, 0.0479, 0.0652)	(0.0184, 0.0314, 0.0476)	VG Unavailable	(0.0152, 0.0324, 0.0561)	(0.0063, 0.018, 0.0353)	(0.017, 0.0257, 0.0362)	(0.0302, 0.0393, 0.0498)	(0.0025, 0.0067, 0.0128)	(0.0109, 0.0239, 0.0417)	(0.0627, 0.1061, 0.1635)	(0.0295, 0.0662, 0.1181)	(0.0033, 0.0094, 0.018)	(0.0584, 0.0806, 0.1066)	(0.0006, 0.0089, 0.0282)	(0.0075, 0.0313, 0.0679)	(0.0432, 0.0683, 0.102)
ENSG00000101473	(0.0057, 0.0097, 0.0146)	(0.0029, 0.0069, 0.0125)	(0.002, 0.0073, 0.0154)	(0.0075, 0.0131, 0.0207)	(0.0069, 0.0149, 0.0253)	(0.0082, 0.0127, 0.0179)	(0.0, 0.0, 0.0135)	(0.0113, 0.0185, 0.0275)	(0.0036, 0.0154, 0.0327)	(0.0132, 0.0411, 0.0842)	(0.0, 0.0052, 0.0209)	(0.0054, 0.0103, 0.0165)	(0.0009, 0.004, 0.0099)	(0.0183, 0.0363, 0.0622)	(0.0047, 0.0169, 0.0362)	(0.0005, 0.0085, 0.0281)	(0.0013, 0.0133, 0.0385)	(0.0147, 0.0307, 0.055)	(0.0048, 0.0203, 0.0517)	(0.0185, 0.051, 0.099)	(0.0, 0.0, 0.0124)	(0.0061, 0.011, 0.0172)	(0.0037, 0.0074, 0.0126)	(0.0043, 0.0082, 0.0146)	(0.0057, 0.0116, 0.0189)	(0.005, 0.0086, 0.0136)	(0.0, 0.0021, 0.0088)	(0.005, 0.0102, 0.0179)	(0.0038, 0.01, 0.0193)	(0.0, 0.0041, 0.0317)	(0.0021, 0.0114, 0.029)	(0.004, 0.0253, 0.0658)	(0.0106, 0.017, 0.0251)	(0.023, 0.0291, 0.036)	(0.0079, 0.0125, 0.0179)	(0.0017, 0.0051, 0.0097)	(0.001, 0.0107, 0.029)	(0.0031, 0.0077, 0.0149)	(0.0001, 0.0034, 0.0115)	(0.0052, 0.0082, 0.0119)	(0.0036, 0.0059, 0.0088)	(0.0002, 0.0049, 0.0176)	(0.0004, 0.0053, 0.0155)	(0.0017, 0.007, 0.0151)	(0.0023, 0.0063, 0.0122)	(0.0062, 0.0145, 0.027)	(0.0065, 0.011, 0.0162)	(0.0, 0.0018, 0.0097)	(0.0007, 0.0048, 0.0129)	(0.0162, 0.0288, 0.0463)
ENSG00000101474	(0.0023, 0.0029, 0.0036)	(0.0017, 0.0022, 0.0028)	(0.0006, 0.0015, 0.0026)	(0.0031, 0.0046, 0.0061)	(0.0012, 0.0025, 0.004)	(0.0033, 0.0048, 0.0065)	(0.0, 0.0028, 0.0137)	(0.0015, 0.0021, 0.0029)	(0.0026, 0.0046, 0.007)	(0.0028, 0.006, 0.0102)	(0.0053, 0.0088, 0.0127)	(0.0011, 0.0018, 0.0028)	(0.0009, 0.0015, 0.0023)	(0.0019, 0.0034, 0.0055)	(0.0016, 0.0031, 0.0049)	(0.0078, 0.0122, 0.0178)	(0.0024, 0.0045, 0.0075)	(0.0021, 0.0038, 0.0061)	(0.0033, 0.0059, 0.0096)	(0.0026, 0.0062, 0.0114)	(0.0137, 0.0205, 0.0295)	(0.0024, 0.0036, 0.0053)	(0.0003, 0.0009, 0.0017)	(0.0021, 0.0034, 0.005)	(0.0021, 0.0036, 0.0051)	(0.0026, 0.0038, 0.0053)	(0.0008, 0.0013, 0.0018)	(0.0023, 0.0039, 0.0057)	(0.0035, 0.0055, 0.0078)	(0.0, 0.0007, 0.0033)	(0.0017, 0.0035, 0.0056)	(0.0017, 0.0025, 0.0035)	(0.0022, 0.003, 0.004)	(0.0077, 0.01, 0.0125)	(0.002, 0.0029, 0.004)	(0.001, 0.0021, 0.0036)	(0.0012, 0.0026, 0.0043)	(0.0019, 0.0037, 0.0061)	(0.0016, 0.0025, 0.0037)	(0.0045, 0.0058, 0.0073)	(0.0039, 0.0052, 0.0066)	(0.0011, 0.0025, 0.0048)	(0.0009, 0.0019, 0.0034)	(0.0036, 0.0049, 0.0066)	(0.0021, 0.0034, 0.0049)	(0.0045, 0.006, 0.0076)	(0.0033, 0.004, 0.0048)	(0.0013, 0.0026, 0.0044)	(0.0004, 0.0015, 0.0033)	(0.0251, 0.0289, 0.0326)
ENSG00000101489	VG Unavailable	VG Unavailable	(0.0, 0.0044, 0.0266)	VG Unavailable	VG Unavailable	VG Unavailable	VG Unavailable	VG Unavailable	(0.0002, 0.002, 0.0053)	(0.0009, 0.005, 0.0125)	(0.0025, 0.0063, 0.0122)	(0.0006, 0.0015, 0.0026)	(0.001, 0.0023, 0.0038)	(0.001, 0.0028, 0.0055)	(0.0015, 0.0036, 0.007)	(0.0002, 0.0032, 0.0107)	(0.0009, 0.003, 0.0064)	(0.0008, 0.003, 0.0065)	(0.0006, 0.0049, 0.0135)	(0.0033, 0.0108, 0.0224)	(0.0037, 0.0116, 0.0236)	VG Unavailable	VG Unavailable	VG Unavailable	VG Unavailable	VG Unavailable	VG Unavailable	VG Unavailable	VG Unavailable	VG Unavailable	VG Unavailable	VG Unavailable	VG Unavailable	VG Unavailable	VG Unavailable	VG Unavailable	VG Unavailable	VG Unavailable	(0.0026, 0.0054, 0.0093)	VG Unavailable	VG Unavailable	VG Unavailable	VG Unavailable	VG Unavailable	VG Unavailable	(0.0067, 0.0116, 0.0179)	VG Unavailable	VG Unavailable	VG Unavailable	VG Unavailable
ENSG00000101493	(0.0035, 0.0052, 0.0073)	(0.0055, 0.0081, 0.0112)	(0.0019, 0.004, 0.0067)	(0.0033, 0.006, 0.0092)	(0.0063, 0.012, 0.0189)	(0.0104, 0.0155, 0.0211)	(0.0, 0.0016, 0.011)	(0.0037, 0.0055, 0.008)	(0.004, 0.0101, 0.0182)	(0.0003, 0.0044, 0.013)	(0.002, 0.0056, 0.0108)	(0.0166, 0.0328, 0.0561)	(0.0258, 0.0502, 0.0831)	(0.002, 0.0071, 0.0151)	(0.0042, 0.0098, 0.0179)	(0.0012, 0.006, 0.0146)	(0.004, 0.0101, 0.019)	(0.0037, 0.0066, 0.0108)	(0.0027, 0.0068, 0.0133)	(0.0094, 0.022, 0.039)	(0.0, 0.0044, 0.0191)	(0.002, 0.0037, 0.0056)	(0.0028, 0.0051, 0.0078)	(0.0026, 0.0045, 0.0068)	(0.0028, 0.0043, 0.0063)	(0.0021, 0.0035, 0.0052)	(0.0053, 0.0073, 0.0094)	(0.003, 0.0062, 0.0106)	(0.0039, 0.0075, 0.0125)	(0.0007, 0.0043, 0.0114)	(0.0289, 0.0425, 0.058)	(0.0034, 0.0077, 0.0134)	(0.0032, 0.0047, 0.0063)	(0.0175, 0.0225, 0.0277)	(0.0025, 0.0034, 0.0044)	(0.0034, 0.0051, 0.0071)	(0.0028, 0.0063, 0.0107)	(0.0022, 0.004, 0.0062)	(0.0016, 0.0028, 0.0043)	(0.0039, 0.0056, 0.0075)	(0.0035, 0.0049, 0.0063)	(0.0012, 0.004, 0.0086)	(0.0014, 0.0043, 0.0084)	(0.0016, 0.0036, 0.0064)	(0.0035, 0.0061, 0.0095)	(0.001, 0.0016, 0.0024)	(0.0028, 0.0041, 0.0058)	(0.0019, 0.0032, 0.005)	(0.0016, 0.0035, 0.0058)	(0.0068, 0.0085, 0.0104)
ENSG00000101542	(0.0411, 0.0641, 0.0902)	(0.0094, 0.0255, 0.0498)	VG Unavailable	VG Unavailable	VG Unavailable	VG Unavailable	VG Unavailable	(0.0169, 0.0423, 0.0766)	(0.0, 0.0005, 0.0072)	(0.0037, 0.0091, 0.0166)	(0.001, 0.0032, 0.0069)	(0.0124, 0.0216, 0.0328)	(0.0174, 0.0314, 0.0494)	(0.0017, 0.0052, 0.0111)	(0.0012, 0.0046, 0.0108)	(0.0017, 0.0056, 0.0106)	(0.0, 0.0, 0.0091)	(0.002, 0.005, 0.0096)	(0.0001, 0.0022, 0.007)	(0.0029, 0.0076, 0.0143)	(0.0025, 0.0062, 0.0115)	VG Unavailable	VG Unavailable	VG Unavailable	VG Unavailable	VG Unavailable	(0.0181, 0.0379, 0.066)	VG Unavailable	VG Unavailable	VG Unavailable	VG Unavailable	VG Unavailable	VG Unavailable	(0.1206, 0.1556, 0.1947)	VG Unavailable	VG Unavailable	VG Unavailable	VG Unavailable	(0.0062, 0.0154, 0.0283)	VG Unavailable	VG Unavailable	VG Unavailable	VG Unavailable	VG Unavailable	VG Unavailable	(0.0109, 0.024, 0.041)	(0.0784, 0.1204, 0.1763)	VG Unavailable	VG Unavailable	VG Unavailable
ENSG00000101544	(0.002, 0.0031, 0.0047)	(0.0035, 0.0055, 0.008)	(0.0, 0.0009, 0.0044)	(0.0052, 0.0078, 0.0112)	(0.0037, 0.0073, 0.0124)	(0.0048, 0.0069, 0.0097)	(0.0, 0.0045, 0.0176)	(0.0059, 0.0085, 0.0115)	(0.0026, 0.0089, 0.0191)	(0.0002, 0.0052, 0.0178)	(0.0004, 0.0036, 0.0099)	(0.0023, 0.0062, 0.0116)	(0.0002, 0.0029, 0.0089)	(0.0, 0.0011, 0.0097)	(0.0005, 0.004, 0.0102)	(0.0018, 0.0077, 0.017)	(0.0078, 0.0154, 0.025)	(0.0008, 0.0051, 0.0126)	(0.0, 0.0025, 0.015)	(0.0029, 0.0103, 0.0225)	(0.0, 0.0024, 0.0094)	(0.0017, 0.0039, 0.0073)	(0.0008, 0.0026, 0.0054)	(0.003, 0.0053, 0.0083)	(0.0024, 0.0043, 0.0065)	(0.0021, 0.0038, 0.0063)	(0.0013, 0.0029, 0.0047)	(0.003, 0.0058, 0.0092)	(0.0043, 0.0089, 0.0147)	(0.0, 0.0025, 0.013)	(0.0013, 0.0036, 0.0068)	(0.0032, 0.0076, 0.0137)	(0.0022, 0.0037, 0.0056)	(0.0079, 0.0142, 0.0226)	(0.004, 0.0057, 0.0077)	(0.0037, 0.0073, 0.0117)	(0.003, 0.0064, 0.0111)	(0.0033, 0.0066, 0.0111)	(0.0019, 0.004, 0.0075)	(0.0034, 0.0047, 0.0062)	(0.0043, 0.0058, 0.0075)	(0.001, 0.0037, 0.0083)	(0.0011, 0.0039, 0.0084)	(0.0043, 0.0083, 0.0134)	(0.0009, 0.0028, 0.0058)	(0.0, 0.0003, 0.0018)	(0.003, 0.0047, 0.007)	(0.0024, 0.0071, 0.0143)	(0.0023, 0.0063, 0.0119)	(0.0131, 0.0201, 0.0301)
ENSG00000101546	(0.0041, 0.0056, 0.0075)	(0.0039, 0.0056, 0.0076)	(0.0018, 0.0034, 0.0058)	(0.0014, 0.0028, 0.0046)	(0.001, 0.003, 0.0056)	(0.0041, 0.0058, 0.008)	(0.0, 0.0019, 0.0144)	(0.004, 0.0057, 0.0076)	(0.0022, 0.0065, 0.0133)	(0.002, 0.008, 0.0178)	(0.0, 0.0012, 0.0071)	(0.004, 0.0065, 0.0093)	(0.0031, 0.0052, 0.0079)	(0.0029, 0.0066, 0.0114)	(0.001, 0.0041, 0.0095)	(0.0015, 0.0057, 0.0124)	(0.0031, 0.0071, 0.0127)	(0.004, 0.0083, 0.0143)	(0.0076, 0.0154, 0.026)	(0.0039, 0.011, 0.0226)	(0.0048, 0.0116, 0.0223)	(0.0044, 0.0067, 0.0097)	(0.0018, 0.0035, 0.0055)	(0.0038, 0.0059, 0.0087)	(0.002, 0.0033, 0.0049)	(0.0021, 0.0036, 0.0055)	(0.0015, 0.0024, 0.0036)	(0.0041, 0.007, 0.0106)	(0.0043, 0.007, 0.0104)	(0.0024, 0.0077, 0.0167)	(0.0022, 0.004, 0.0066)	(0.0463, 0.0601, 0.0776)	(0.0037, 0.0056, 0.0079)	(0.0082, 0.0109, 0.0143)	(0.004, 0.0055, 0.0073)	(0.0021, 0.0044, 0.0074)	(0.0014, 0.0034, 0.0063)	(0.0025, 0.0045, 0.0071)	(0.0027, 0.0052, 0.0083)	(0.0031, 0.0042, 0.0057)	(0.0029, 0.0041, 0.0055)	(0.0006, 0.0028, 0.0067)	(0.0006, 0.0026, 0.0066)	(0.0029, 0.0054, 0.0086)	(0.0021, 0.0041, 0.0074)	(0.0105, 0.0136, 0.0176)	(0.0035, 0.0048, 0.0065)	(0.0021, 0.0047, 0.0083)	(0.0027, 0.0051, 0.0085)	(0.0087, 0.0147, 0.0222)
ENSG00000101557	(0.0116, 0.0149, 0.0183)	(0.0069, 0.0097, 0.0128)	(0.0038, 0.0071, 0.0115)	(0.009, 0.0129, 0.0173)	(0.006, 0.01, 0.0149)	(0.009, 0.0119, 0.0151)	(0.0021, 0.017, 0.0459)	(0.0071, 0.0103, 0.0139)	(0.0123, 0.0201, 0.0306)	(0.0104, 0.0195, 0.0315)	(0.0102, 0.0168, 0.0244)	(0.0068, 0.0107, 0.0158)	(0.0051, 0.0094, 0.0144)	(0.0061, 0.0105, 0.0158)	(0.0095, 0.0159, 0.0239)	(0.0151, 0.0236, 0.0358)	(0.0059, 0.0106, 0.0159)	(0.0063, 0.0105, 0.0163)	(0.0148, 0.0248, 0.0378)	(0.0127, 0.0231, 0.0376)	(0.0093, 0.0165, 0.0258)	(0.0076, 0.0112, 0.0158)	(0.0061, 0.0094, 0.0136)	(0.0053, 0.0083, 0.0123)	(0.0102, 0.014, 0.0182)	(0.0061, 0.0087, 0.0117)	(0.0099, 0.0128, 0.0162)	(0.0064, 0.0104, 0.0148)	(0.0105, 0.0162, 0.0228)	(0.0001, 0.0041, 0.0154)	(0.0064, 0.0106, 0.0163)	(0.009, 0.0168, 0.0263)	(0.0083, 0.0111, 0.0144)	(0.0134, 0.0164, 0.02)	(0.0076, 0.01, 0.0124)	(0.006, 0.0107, 0.0172)	(0.0084, 0.0144, 0.0221)	(0.0107, 0.016, 0.0222)	(0.0055, 0.0085, 0.0124)	(0.0096, 0.0127, 0.016)	(0.012, 0.0154, 0.019)	(0.0029, 0.0069, 0.0122)	(0.0046, 0.0089, 0.0152)	(0.0118, 0.0186, 0.0271)	(0.0041, 0.008, 0.0128)	(0.0029, 0.0049, 0.0076)	(0.0066, 0.0094, 0.0123)	(0.0002, 0.0024, 0.0068)	(0.0092, 0.0156, 0.0243)	(0.0129, 0.0227, 0.0352)
ENSG00000101558	(0.0047, 0.0059, 0.0073)	(0.0042, 0.0057, 0.0073)	(0.0041, 0.0055, 0.0075)	(0.0046, 0.0061, 0.0079)	(0.0042, 0.0062, 0.0086)	(0.006, 0.0073, 0.0086)	(0.0001, 0.0032, 0.0103)	(0.0034, 0.0048, 0.0063)	(0.0039, 0.0066, 0.0098)	(0.0027, 0.0056, 0.0092)	(0.0017, 0.0032, 0.0051)	(0.0055, 0.0078, 0.0102)	(0.005, 0.0071, 0.0095)	(0.004, 0.0064, 0.0088)	(0.0045, 0.0066, 0.0092)	(0.0056, 0.0088, 0.0135)	(0.0037, 0.0061, 0.0093)	(0.002, 0.0037, 0.0055)	(0.0044, 0.0067, 0.0099)	(0.005, 0.0089, 0.0141)	(0.0035, 0.0065, 0.01)	(0.0054, 0.0072, 0.0095)	(0.0042, 0.0057, 0.0073)	(0.0052, 0.0069, 0.0089)	(0.0042, 0.0057, 0.0074)	(0.0064, 0.0083, 0.0104)	(0.0032, 0.0047, 0.0065)	(0.0053, 0.0075, 0.0103)	(0.0052, 0.0078, 0.0108)	(0.0046, 0.01, 0.0175)	(0.0025, 0.0056, 0.0098)	(0.0023, 0.0057, 0.011)	(0.0044, 0.0058, 0.0072)	(0.0095, 0.0115, 0.0137)	(0.0047, 0.006, 0.0074)	(0.0023, 0.0037, 0.0053)	(0.0072, 0.0105, 0.0139)	(0.0053, 0.0077, 0.0105)	(0.0027, 0.0047, 0.0073)	(0.0037, 0.0049, 0.0062)	(0.0052, 0.0066, 0.0084)	(0.0012, 0.003, 0.0056)	(0.0032, 0.0056, 0.0083)	(0.0009, 0.0022, 0.0039)	(0.0036, 0.0053, 0.0073)	(0.0032, 0.0048, 0.0068)	(0.0034, 0.0045, 0.0059)	(0.0032, 0.0055, 0.0085)	(0.0029, 0.0048, 0.0073)	(0.012, 0.0151, 0.0183)
ENSG00000101574	(0.0076, 0.0104, 0.0134)	(0.0074, 0.0103, 0.0137)	(0.0057, 0.0106, 0.0173)	(0.0084, 0.0128, 0.0185)	(0.0058, 0.0104, 0.0163)	(0.0075, 0.011, 0.0155)	(0.0001, 0.007, 0.0234)	(0.0076, 0.0111, 0.015)	(0.0007, 0.0061, 0.0179)	(0.0085, 0.0202, 0.0372)	(0.0049, 0.0111, 0.0197)	(0.0031, 0.0073, 0.013)	(0.0038, 0.0085, 0.015)	(0.0058, 0.0122, 0.0216)	(0.0, 0.0023, 0.0104)	(0.0098, 0.0197, 0.0337)	(0.0042, 0.0107, 0.0202)	(0.0072, 0.0128, 0.0209)	(0.0149, 0.0261, 0.0428)	(0.0067, 0.0172, 0.0324)	(0.0076, 0.0176, 0.0303)	(0.0065, 0.0108, 0.0158)	(0.0029, 0.0053, 0.0086)	(0.006, 0.0101, 0.0157)	(0.0032, 0.0056, 0.0084)	(0.0051, 0.0081, 0.0119)	(0.0073, 0.0101, 0.013)	(0.0051, 0.0092, 0.0153)	(0.0087, 0.0146, 0.0218)	(0.0045, 0.0142, 0.0289)	(0.0068, 0.011, 0.0165)	(0.0009, 0.0062, 0.0159)	(0.0064, 0.0097, 0.0136)	(0.0155, 0.0223, 0.0301)	(0.0026, 0.0045, 0.007)	(0.0004, 0.0024, 0.0064)	(0.0027, 0.008, 0.0161)	(0.0039, 0.0068, 0.0108)	(0.0004, 0.0028, 0.0072)	(0.0069, 0.0109, 0.0151)	(0.0094, 0.0133, 0.0177)	(0.0035, 0.0079, 0.0148)	(0.0031, 0.006, 0.0103)	(0.0036, 0.0059, 0.009)	(0.0075, 0.0119, 0.0178)	(0.0012, 0.003, 0.0056)	(0.0041, 0.0061, 0.0082)	(0.0005, 0.0025, 0.0068)	(0.0043, 0.0089, 0.0148)	(0.0144, 0.0197, 0.0261)
ENSG00000101577	(0.0048, 0.0063, 0.0081)	(0.0052, 0.0069, 0.0087)	(0.0031, 0.0053, 0.0081)	(0.0024, 0.0037, 0.0051)	(0.0037, 0.0059, 0.0087)	(0.0043, 0.0056, 0.007)	(0.0001, 0.0036, 0.0122)	(0.0088, 0.0116, 0.0147)	(0.006, 0.0092, 0.013)	(0.0081, 0.0116, 0.0167)	(0.0044, 0.0062, 0.0084)	(0.006, 0.0084, 0.0112)	(0.0075, 0.0104, 0.0143)	(0.0057, 0.0081, 0.0108)	(0.0053, 0.0078, 0.0106)	(0.0085, 0.0125, 0.0169)	(0.0041, 0.0061, 0.0085)	(0.0063, 0.0088, 0.0116)	(0.0055, 0.0078, 0.0106)	(0.0054, 0.0088, 0.013)	(0.0065, 0.0106, 0.0154)	(0.0092, 0.0125, 0.0162)	(0.0034, 0.005, 0.0068)	(0.0047, 0.0071, 0.0097)	(0.0158, 0.0198, 0.0242)	(0.0045, 0.0064, 0.0087)	(0.0038, 0.0051, 0.0067)	(0.0064, 0.0095, 0.0135)	(0.0035, 0.0066, 0.0107)	(0.0046, 0.0081, 0.0131)	(0.0029, 0.0049, 0.0079)	(0.004, 0.0054, 0.007)	(0.0047, 0.0058, 0.0072)	(0.0085, 0.0136, 0.02)	(0.0069, 0.0087, 0.0107)	(0.0022, 0.0039, 0.0061)	(0.0069, 0.0096, 0.013)	(0.0043, 0.007, 0.0101)	(0.0029, 0.0046, 0.0065)	(0.0038, 0.0065, 0.0098)	(0.0081, 0.0111, 0.0147)	(0.0001, 0.0016, 0.0048)	(0.0046, 0.0067, 0.0096)	(0.01, 0.0135, 0.0173)	(0.0026, 0.0038, 0.0055)	(0.0024, 0.0033, 0.0044)	(0.0042, 0.0054, 0.0068)	(0.0035, 0.0066, 0.0102)	(0.0018, 0.0042, 0.0076)	(0.017, 0.0197, 0.0225)
ENSG00000101596	(0.0012, 0.0019, 0.0026)	(0.0007, 0.0013, 0.0021)	(0.0025, 0.005, 0.0084)	(0.0012, 0.0021, 0.0031)	(0.0013, 0.0024, 0.004)	(0.0019, 0.0027, 0.0036)	(0.0, 0.0, 0.0051)	(0.002, 0.003, 0.0041)	(0.0065, 0.0128, 0.0211)	(0.0064, 0.0147, 0.0255)	(0.0036, 0.0079, 0.0139)	(0.0019, 0.0032, 0.005)	(0.0005, 0.0018, 0.004)	(0.0021, 0.005, 0.0089)	(0.0012, 0.0049, 0.0113)	(0.0083, 0.0157, 0.0259)	(0.0014, 0.0048, 0.0105)	(0.0, 0.0015, 0.0058)	(0.0004, 0.0038, 0.0107)	(0.0037, 0.0106, 0.02)	(0.0006, 0.003, 0.0067)	(0.0014, 0.0024, 0.0036)	(0.0014, 0.0023, 0.0035)	(0.001, 0.0018, 0.0027)	(0.0013, 0.0024, 0.0037)	(0.0019, 0.0029, 0.0041)	(0.0007, 0.0013, 0.0021)	(0.0009, 0.0018, 0.0031)	(0.001, 0.0024, 0.0046)	(0.0, 0.0012, 0.0052)	(0.0019, 0.0029, 0.0042)	(0.0004, 0.0028, 0.0067)	(0.0013, 0.0018, 0.0024)	(0.0023, 0.0035, 0.0049)	(0.0014, 0.002, 0.0028)	(0.0005, 0.0013, 0.0024)	(0.0003, 0.001, 0.0022)	(0.0024, 0.0038, 0.0059)	(0.001, 0.0023, 0.0043)	(0.0017, 0.0026, 0.0037)	(0.0011, 0.0019, 0.0028)	(0.0001, 0.0009, 0.0027)	(0.0009, 0.0018, 0.0028)	(0.0029, 0.0043, 0.0059)	(0.0031, 0.0048, 0.007)	(0.0009, 0.0017, 0.0026)	(0.0017, 0.0025, 0.0035)	(0.0003, 0.0011, 0.0025)	(0.0007, 0.0018, 0.0033)	(0.0031, 0.0039, 0.0049)
ENSG00000101605	(0.0096, 0.0121, 0.0147)	(0.0064, 0.0093, 0.0125)	(0.0359, 0.0515, 0.0715)	(0.0044, 0.0059, 0.0075)	(0.0022, 0.0037, 0.0055)	(0.0034, 0.0041, 0.0049)	(0.0, 0.008, 0.0349)	(0.0108, 0.0147, 0.0187)	(0.0029, 0.007, 0.013)	(0.0059, 0.0115, 0.018)	(0.0047, 0.0087, 0.0136)	(0.0059, 0.0115, 0.0186)	(0.0063, 0.0133, 0.0231)	(0.0037, 0.0079, 0.0136)	(0.0097, 0.0166, 0.0261)	(0.0048, 0.0096, 0.0162)	(0.0042, 0.0079, 0.0129)	(0.0045, 0.0085, 0.0139)	(0.0027, 0.0063, 0.0109)	(0.0062, 0.0105, 0.0166)	(0.0076, 0.0122, 0.0179)	(0.0021, 0.0031, 0.0045)	(0.002, 0.0036, 0.0058)	(0.0049, 0.0067, 0.0088)	(0.0074, 0.0131, 0.0203)	(0.0056, 0.0073, 0.0092)	(0.0388, 0.0609, 0.0911)	(0.002, 0.0024, 0.0029)	(nan, nan, nan)	(0.0012, 0.0158, 0.0475)	(0.0286, 0.049, 0.0727)	(0.0349, 0.0458, 0.0575)	(0.0197, 0.0262, 0.0337)	VG Unavailable	(0.0116, 0.0145, 0.018)	(0.0127, 0.0206, 0.0307)	(0.0142, 0.0181, 0.0221)	(0.0129, 0.0202, 0.0283)	(0.014, 0.0236, 0.0358)	(0.0302, 0.0403, 0.0536)	(0.0158, 0.0215, 0.0286)	(0.0119, 0.0222, 0.0354)	(0.0146, 0.0241, 0.0348)	(0.0327, 0.0478, 0.0652)	(0.0063, 0.0114, 0.0176)	(0.0062, 0.0084, 0.011)	(0.0101, 0.0134, 0.0173)	(0.0094, 0.0147, 0.0211)	(0.0042, 0.0101, 0.0193)	(0.0569, 0.0716, 0.0869)
ENSG00000101608	(0.0043, 0.0057, 0.0075)	(0.0018, 0.0028, 0.0039)	(0.0008, 0.0018, 0.0032)	(0.0141, 0.0179, 0.0221)	(0.0054, 0.0082, 0.0113)	(0.0086, 0.0109, 0.0133)	(0.0, 0.0026, 0.0104)	(0.0049, 0.007, 0.0095)	(0.0001, 0.0029, 0.0096)	(0.0, 0.001, 0.0054)	(0.0001, 0.0023, 0.0075)	(0.0013, 0.0057, 0.0142)	(0.0004, 0.0043, 0.0128)	(0.002, 0.0068, 0.0141)	(0.0, 0.001, 0.0068)	(0.0003, 0.0033, 0.0098)	(0.0006, 0.0032, 0.0076)	(0.002, 0.0066, 0.0142)	(0.0008, 0.0037, 0.0087)	(0.0008, 0.0033, 0.0081)	(0.0012, 0.0041, 0.0089)	(0.0013, 0.0027, 0.0045)	(0.0004, 0.0009, 0.0017)	(0.0022, 0.0038, 0.006)	(0.0014, 0.0023, 0.0036)	(0.0026, 0.0041, 0.0059)	(0.0028, 0.0038, 0.0051)	(0.0215, 0.0266, 0.0328)	(0.0274, 0.0336, 0.0409)	(0.0009, 0.0033, 0.0071)	(0.001, 0.0022, 0.0038)	(0.0004, 0.0014, 0.003)	(0.0028, 0.0037, 0.0049)	(0.0201, 0.0246, 0.029)	(0.0025, 0.0037, 0.0052)	(0.0007, 0.0028, 0.0061)	(0.0027, 0.0049, 0.0078)	(0.0012, 0.0027, 0.0048)	(0.0022, 0.0043, 0.0072)	(0.0014, 0.0024, 0.0036)	(0.0027, 0.004, 0.0056)	(0.0001, 0.0017, 0.0052)	(0.0027, 0.0051, 0.0084)	(0.0008, 0.0015, 0.0025)	(0.0017, 0.0032, 0.0051)	(0.011, 0.0157, 0.0214)	(0.0015, 0.0023, 0.0032)	(0.0017, 0.0042, 0.0081)	(0.0004, 0.0016, 0.0033)	(0.0037, 0.005, 0.0066)
ENSG00000101624	(0.0115, 0.0222, 0.037)	(0.0087, 0.0222, 0.0423)	(0.0016, 0.0116, 0.0301)	(0.0126, 0.029, 0.0529)	(0.0137, 0.0378, 0.0719)	(0.0248, 0.0412, 0.0636)	VG Unavailable	(0.0219, 0.0378, 0.0595)	(0.0054, 0.0186, 0.0374)	(0.0147, 0.0417, 0.0802)	(0.0009, 0.0112, 0.0308)	(0.001, 0.0042, 0.0089)	(0.0046, 0.0101, 0.0174)	(0.0053, 0.0179, 0.0387)	(0.0138, 0.0273, 0.0485)	(0.0054, 0.0228, 0.052)	(0.0068, 0.0194, 0.0386)	(0.0023, 0.0109, 0.0251)	(0.0073, 0.0242, 0.0536)	(0.0185, 0.0544, 0.1095)	(0.0161, 0.0412, 0.0804)	(0.0, 0.0007, 0.0439)	(0.0112, 0.0238, 0.041)	(0.0015, 0.0115, 0.0297)	(0.0063, 0.0127, 0.0218)	(0.0032, 0.0125, 0.0272)	(0.0005, 0.0072, 0.0205)	VG Unavailable	VG Unavailable	VG Unavailable	(0.0003, 0.0069, 0.0215)	VG Unavailable	(0.0227, 0.0377, 0.0546)	(0.0063, 0.0198, 0.0406)	(0.008, 0.0138, 0.0211)	(0.0009, 0.0076, 0.0205)	(0.0058, 0.0186, 0.0386)	(0.0005, 0.0085, 0.0263)	(0.0, 0.0011, 0.0197)	(0.0087, 0.0165, 0.0267)	(0.0167, 0.0255, 0.0356)	(0.0, 0.0024, 0.0273)	(0.0107, 0.0286, 0.0541)	VG Unavailable	(0.0076, 0.0198, 0.039)	(0.0068, 0.0104, 0.0146)	(0.0105, 0.0201, 0.0317)	(0.0, 0.0013, 0.0418)	(0.0038, 0.0168, 0.0403)	VG Unavailable
ENSG00000101638	VG Unavailable	VG Unavailable	(0.0227, 0.0302, 0.0377)	VG Unavailable	VG Unavailable	VG Unavailable	VG Unavailable	VG Unavailable	(0.0013, 0.0028, 0.005)	(0.0013, 0.0049, 0.0105)	(0.0059, 0.0127, 0.0211)	(0.003, 0.0039, 0.005)	(0.003, 0.0042, 0.0055)	(0.0025, 0.0039, 0.0057)	(0.0034, 0.0055, 0.0077)	(0.0015, 0.0039, 0.0073)	(0.0062, 0.0134, 0.0233)	(0.0077, 0.0153, 0.0254)	(0.0026, 0.0086, 0.0185)	(0.0025, 0.0102, 0.0237)	(0.0061, 0.0156, 0.0302)	VG Unavailable	VG Unavailable	VG Unavailable	VG Unavailable	VG Unavailable	VG Unavailable	(0.0163, 0.0256, 0.0358)	(0.0324, 0.0466, 0.0614)	(0.0123, 0.0404, 0.0866)	VG Unavailable	VG Unavailable	VG Unavailable	(0.017, 0.0264, 0.0381)	VG Unavailable	VG Unavailable	VG Unavailable	VG Unavailable	(0.0027, 0.0146, 0.0339)	VG Unavailable	VG Unavailable	VG Unavailable	VG Unavailable	VG Unavailable	VG Unavailable	VG Unavailable	VG Unavailable	VG Unavailable	VG Unavailable	VG Unavailable
ENSG00000101639	(0.0314, 0.0374, 0.0442)	(0.0476, 0.0575, 0.0677)	(0.0462, 0.0623, 0.0788)	(0.0398, 0.0491, 0.059)	(0.0391, 0.0528, 0.0691)	(0.041, 0.0489, 0.057)	(0.0136, 0.0365, 0.0706)	(0.0452, 0.0549, 0.0653)	(0.0425, 0.0608, 0.0835)	(0.0698, 0.1025, 0.1403)	(0.0685, 0.0911, 0.1175)	(0.0165, 0.0222, 0.0292)	(0.0122, 0.0176, 0.0245)	(0.0534, 0.0719, 0.0932)	(0.0363, 0.0513, 0.0698)	(0.0592, 0.0837, 0.1147)	(0.0497, 0.0686, 0.0932)	(0.0675, 0.0924, 0.1198)	(0.0581, 0.084, 0.1149)	(0.0982, 0.1409, 0.2015)	(0.1151, 0.1615, 0.22)	(0.0493, 0.0614, 0.0749)	(0.0504, 0.0618, 0.074)	(0.0481, 0.0596, 0.0735)	(0.0323, 0.0394, 0.0475)	(0.0381, 0.0459, 0.0542)	(0.0192, 0.0236, 0.0281)	(0.028, 0.0358, 0.0447)	(0.0214, 0.0277, 0.0355)	(0.0518, 0.0902, 0.1431)	(0.0237, 0.032, 0.0411)	(0.1062, 0.1413, 0.1799)	(0.0412, 0.0492, 0.0578)	(0.0185, 0.0232, 0.029)	(0.0946, 0.111, 0.1281)	(0.0709, 0.0918, 0.1186)	(0.0659, 0.0838, 0.1013)	(0.081, 0.1044, 0.1312)	(0.0414, 0.0549, 0.0696)	(0.0295, 0.0354, 0.0414)	(0.0262, 0.0314, 0.0374)	(0.0366, 0.0525, 0.0711)	(0.0446, 0.0593, 0.0779)	(0.0501, 0.0663, 0.0828)	(0.0585, 0.0717, 0.0872)	(0.0165, 0.0205, 0.0249)	(0.1036, 0.119, 0.136)	(0.0625, 0.0882, 0.1187)	(0.0458, 0.0622, 0.0832)	(0.038, 0.0469, 0.0578)
ENSG00000101654	(0.0039, 0.0053, 0.0069)	(0.0031, 0.0045, 0.0065)	(0.0012, 0.0029, 0.0056)	(0.0034, 0.0053, 0.0072)	(0.0023, 0.0042, 0.0065)	(0.0019, 0.003, 0.0045)	(0.0014, 0.0088, 0.0226)	(0.0026, 0.004, 0.0059)	(0.0001, 0.0011, 0.0034)	(0.0012, 0.0041, 0.0088)	(0.0003, 0.0014, 0.0036)	(0.0032, 0.0051, 0.0078)	(0.0022, 0.0039, 0.0063)	(0.0003, 0.0014, 0.0036)	(0.0002, 0.001, 0.0025)	(0.0029, 0.0062, 0.0105)	(0.0005, 0.0016, 0.0036)	(0.0005, 0.0019, 0.0038)	(0.0, 0.0008, 0.0033)	(0.0013, 0.004, 0.0082)	(0.0, 0.0016, 0.0061)	(0.0012, 0.0024, 0.0042)	(0.0014, 0.0028, 0.0046)	(0.0015, 0.0028, 0.0047)	(0.0016, 0.0028, 0.0044)	(0.0012, 0.0023, 0.0037)	(0.0011, 0.0021, 0.0034)	(0.0012, 0.0024, 0.0041)	(0.0026, 0.0047, 0.0075)	(0.0, 0.0013, 0.0059)	(0.0027, 0.0042, 0.0065)	(0.0001, 0.0019, 0.0057)	(0.0027, 0.0041, 0.0059)	(0.0021, 0.0033, 0.0049)	(0.0033, 0.0046, 0.0061)	(0.0024, 0.0041, 0.0062)	(0.0023, 0.0046, 0.0074)	(0.0012, 0.0027, 0.0047)	(0.0017, 0.003, 0.0047)	(0.0019, 0.0028, 0.004)	(0.0031, 0.0043, 0.0058)	(0.0015, 0.0035, 0.0066)	(0.0013, 0.0034, 0.0066)	(0.0039, 0.0065, 0.01)	(0.0025, 0.0044, 0.0067)	(0.0009, 0.0022, 0.0039)	(0.003, 0.0041, 0.0054)	(0.0009, 0.003, 0.0062)	(0.0031, 0.0058, 0.0096)	(0.0121, 0.0159, 0.0202)
ENSG00000101665	(0.0051, 0.0088, 0.0137)	(0.0038, 0.0072, 0.0115)	(0.0, 0.0, 0.0057)	(0.003, 0.0048, 0.0072)	(0.0033, 0.0077, 0.0133)	(0.0064, 0.009, 0.0122)	VG Unavailable	(0.0054, 0.0093, 0.0144)	(0.0023, 0.0133, 0.0332)	(0.0, 0.0067, 0.0301)	(0.0006, 0.0071, 0.0207)	(0.001, 0.0046, 0.0109)	(0.0052, 0.0124, 0.0233)	(0.0009, 0.006, 0.0155)	(0.0, 0.0044, 0.0227)	(0.005, 0.0224, 0.0489)	(0.0001, 0.0068, 0.022)	(0.0033, 0.0141, 0.0325)	(0.0, 0.0046, 0.0222)	(0.0043, 0.0197, 0.0487)	(0.0042, 0.0124, 0.0253)	(0.0033, 0.0087, 0.0172)	(0.0025, 0.0058, 0.0115)	(0.0005, 0.0031, 0.008)	(0.0003, 0.0056, 0.0175)	(0.0061, 0.0118, 0.0194)	(0.0, 0.0009, 0.0156)	(0.0023, 0.0039, 0.0059)	(0.0031, 0.0086, 0.0178)	(0.0, 0.0074, 0.0291)	(0.0005, 0.0051, 0.0137)	(0.0, 0.0019, 0.0151)	(0.0025, 0.0051, 0.0085)	(0.004, 0.011, 0.021)	(0.0047, 0.0099, 0.0167)	(0.0, 0.0031, 0.013)	(0.0006, 0.0097, 0.0294)	(0.0008, 0.006, 0.016)	(0.0001, 0.0037, 0.0136)	(0.0041, 0.0095, 0.0178)	(0.0052, 0.0108, 0.0191)	(0.0028, 0.0116, 0.0279)	(0.0026, 0.009, 0.019)	(0.002, 0.0111, 0.0273)	(0.0003, 0.0041, 0.0127)	(0.0074, 0.032, 0.0733)	(0.0043, 0.0073, 0.0107)	(0.0013, 0.0084, 0.02)	(0.0004, 0.0035, 0.0104)	(0.027, 0.0492, 0.0761)
ENSG00000101670	(0.0806, 0.1233, 0.174)	(0.0342, 0.0512, 0.0727)	VG Unavailable	(0.0739, 0.1507, 0.2438)	(0.0088, 0.0351, 0.0893)	(0.1179, 0.2391, 0.4006)	VG Unavailable	(0.0486, 0.0883, 0.1408)	VG Unavailable	VG Unavailable	VG Unavailable	(0.0088, 0.0209, 0.0398)	(0.0073, 0.0203, 0.0401)	VG Unavailable	VG Unavailable	(0.0379, 0.0845, 0.1529)	(0.051, 0.1115, 0.1986)	VG Unavailable	VG Unavailable	VG Unavailable	(0.0644, 0.136, 0.2369)	(0.0278, 0.0585, 0.0997)	(0.011, 0.0187, 0.0282)	(0.0684, 0.1386, 0.2328)	(0.0224, 0.0418, 0.0649)	(0.0622, 0.1179, 0.1966)	VG Unavailable	(0.0379, 0.0734, 0.1201)	(0.0207, 0.0682, 0.1431)	(0.0207, 0.0411, 0.0683)	(0.1452, 0.2584, 0.4139)	(0.0161, 0.0218, 0.0289)	(0.0592, 0.0747, 0.0919)	(0.5058, 0.6508, 0.8366)	(0.0337, 0.0809, 0.146)	VG Unavailable	(0.0649, 0.1121, 0.1769)	(0.0071, 0.0241, 0.0494)	(0.0146, 0.0409, 0.0855)	(0.037, 0.0541, 0.075)	(0.0287, 0.0452, 0.0668)	VG Unavailable	(0.0086, 0.0163, 0.0272)	VG Unavailable	(0.0983, 0.1494, 0.217)	(0.0042, 0.0078, 0.0124)	(0.0219, 0.0249, 0.0284)	VG Unavailable	VG Unavailable	VG Unavailable
ENSG00000101680	(0.0357, 0.0511, 0.0704)	(0.0236, 0.0323, 0.044)	VG Unavailable	VG Unavailable	(0.0038, 0.0176, 0.0408)	(0.0328, 0.0615, 0.1034)	VG Unavailable	(0.0284, 0.0402, 0.055)	(0.0005, 0.0081, 0.0252)	(0.0019, 0.0104, 0.0257)	(0.0004, 0.0039, 0.0104)	VG Unavailable	VG Unavailable	(0.0012, 0.0088, 0.0239)	(0.0, 0.0, 0.0209)	(0.0115, 0.026, 0.0462)	(0.0017, 0.009, 0.0212)	(0.0009, 0.0051, 0.0127)	(0.0042, 0.0123, 0.0257)	(0.0067, 0.02, 0.0432)	(0.0, 0.0147, 0.0779)	(0.0291, 0.067, 0.1183)	(0.0413, 0.0606, 0.0831)	VG Unavailable	(0.1385, 0.1954, 0.2591)	VG Unavailable	(0.0319, 0.0378, 0.0439)	(0.0152, 0.0413, 0.079)	(0.0163, 0.058, 0.1334)	(0.0048, 0.0139, 0.0277)	VG Unavailable	VG Unavailable	(0.0224, 0.0332, 0.0469)	VG Unavailable	(0.0945, 0.1176, 0.1429)	(0.0051, 0.0106, 0.0183)	(0.1756, 0.2254, 0.2827)	(0.0242, 0.0478, 0.0796)	(0.0029, 0.0067, 0.0116)	(0.0248, 0.0395, 0.0575)	(0.0227, 0.0337, 0.0462)	(0.0044, 0.0117, 0.0223)	(0.0599, 0.0989, 0.1445)	(0.1259, 0.202, 0.2991)	VG Unavailable	(0.0009, 0.0015, 0.0023)	(0.0295, 0.0352, 0.0412)	(0.0012, 0.0094, 0.0265)	(0.0255, 0.0636, 0.1241)	VG Unavailable
ENSG00000101695	(0.0191, 0.0239, 0.0299)	(0.0209, 0.028, 0.0359)	VG Unavailable	(0.0624, 0.1063, 0.1607)	(0.0322, 0.0554, 0.0829)	(0.0312, 0.0516, 0.0755)	VG Unavailable	(0.0209, 0.0275, 0.0345)	VG Unavailable	VG Unavailable	VG Unavailable	VG Unavailable	VG Unavailable	VG Unavailable	VG Unavailable	(0.0344, 0.0716, 0.1169)	(0.0371, 0.0728, 0.1267)	(0.0233, 0.0702, 0.1428)	(0.0402, 0.0916, 0.1564)	(0.0521, 0.0999, 0.1576)	(0.0262, 0.0469, 0.0727)	(0.0263, 0.0469, 0.0756)	(0.025, 0.037, 0.0514)	(0.0232, 0.0386, 0.0598)	(0.0198, 0.0341, 0.0529)	(0.0368, 0.0532, 0.0725)	VG Unavailable	(0.0209, 0.0441, 0.077)	(0.0183, 0.034, 0.0541)	VG Unavailable	(0.0306, 0.0568, 0.0903)	(0.0325, 0.0547, 0.0826)	(0.02, 0.0286, 0.0397)	(0.0119, 0.0224, 0.0368)	(0.0238, 0.0311, 0.0395)	(0.0175, 0.0514, 0.1107)	(0.0132, 0.0329, 0.0654)	(0.0214, 0.0435, 0.0746)	VG Unavailable	(0.0223, 0.0312, 0.0421)	(0.0263, 0.035, 0.0458)	(0.0177, 0.0368, 0.065)	(0.021, 0.0353, 0.0528)	(0.0261, 0.0395, 0.056)	(0.015, 0.0332, 0.0599)	(0.0011, 0.0067, 0.0178)	(0.0318, 0.0477, 0.0652)	(0.0329, 0.061, 0.0976)	(0.0154, 0.0377, 0.0716)	(0.0351, 0.0469, 0.0617)
ENSG00000101745	(0.0031, 0.0048, 0.0068)	(0.0032, 0.0053, 0.0077)	(0.0, 0.0008, 0.005)	(0.0063, 0.0103, 0.0149)	(0.0011, 0.004, 0.0084)	(0.0064, 0.0091, 0.0122)	(0.0008, 0.0137, 0.0449)	(0.0054, 0.0083, 0.0119)	(0.016, 0.0285, 0.0452)	(0.023, 0.0429, 0.0711)	(0.0169, 0.0285, 0.0432)	(0.0179, 0.0249, 0.0328)	(0.0337, 0.0454, 0.0599)	(0.0083, 0.0154, 0.0246)	(0.0217, 0.0341, 0.0505)	(0.0318, 0.0502, 0.0747)	(0.0198, 0.0329, 0.0504)	(0.0153, 0.0258, 0.0385)	(0.0135, 0.0234, 0.0357)	(0.0128, 0.0258, 0.0461)	(0.008, 0.0169, 0.0295)	(0.0065, 0.01, 0.0149)	(0.0081, 0.0122, 0.0169)	(0.0077, 0.0117, 0.0162)	(0.0031, 0.0052, 0.0082)	(0.0092, 0.0127, 0.0165)	(0.0012, 0.0026, 0.0045)	(0.0019, 0.0046, 0.0087)	(0.0097, 0.0157, 0.0238)	(0.0, 0.0037, 0.0185)	(0.0, 0.0009, 0.0029)	(0.0014, 0.0049, 0.0107)	(0.0046, 0.0067, 0.0093)	(0.0047, 0.0071, 0.01)	(0.007, 0.0097, 0.0128)	(0.0005, 0.0036, 0.0095)	(0.0026, 0.0059, 0.0105)	(0.0062, 0.0106, 0.0166)	(0.0038, 0.0083, 0.0142)	(0.0029, 0.0045, 0.0064)	(0.0043, 0.0059, 0.008)	(0.0, 0.0, 0.0153)	(0.0041, 0.0078, 0.0124)	(0.01, 0.016, 0.0226)	(0.003, 0.0059, 0.01)	(0.0044, 0.0071, 0.0104)	(0.0056, 0.0082, 0.0109)	(0.0027, 0.0068, 0.0133)	(0.0022, 0.0058, 0.0123)	(0.0186, 0.0249, 0.0323)
ENSG00000101746	VG Unavailable	VG Unavailable	VG Unavailable	VG Unavailable	VG Unavailable	VG Unavailable	VG Unavailable	VG Unavailable	(0.0063, 0.0167, 0.0311)	(0.0014, 0.0135, 0.0398)	(0.0076, 0.0213, 0.0441)	(0.0021, 0.0063, 0.0118)	(0.0003, 0.0041, 0.0127)	(0.0035, 0.01, 0.02)	(0.0052, 0.0131, 0.0258)	(0.0069, 0.0208, 0.0413)	(0.0, 0.0065, 0.0225)	(0.004, 0.011, 0.0218)	(0.0153, 0.0359, 0.0672)	(0.0072, 0.0427, 0.116)	VG Unavailable	VG Unavailable	VG Unavailable	VG Unavailable	VG Unavailable	VG Unavailable	VG Unavailable	VG Unavailable	VG Unavailable	VG Unavailable	VG Unavailable	VG Unavailable	VG Unavailable	VG Unavailable	VG Unavailable	VG Unavailable	VG Unavailable	VG Unavailable	(0.0, 0.0008, 0.0067)	VG Unavailable	VG Unavailable	VG Unavailable	VG Unavailable	VG Unavailable	VG Unavailable	(0.0035, 0.0082, 0.0146)	(0.0122, 0.0249, 0.0418)	VG Unavailable	VG Unavailable	VG Unavailable
ENSG00000101751	(0.0249, 0.0296, 0.0354)	(0.023, 0.0286, 0.035)	(0.0157, 0.0217, 0.0286)	(0.0208, 0.0261, 0.0321)	(0.0242, 0.0332, 0.0442)	(0.0209, 0.0255, 0.0306)	(0.0055, 0.0195, 0.0435)	(0.0233, 0.0286, 0.0341)	(0.0197, 0.0327, 0.0515)	(0.01, 0.0205, 0.0352)	(0.0139, 0.0225, 0.0331)	(0.029, 0.0403, 0.0548)	(0.0204, 0.0305, 0.0437)	(0.017, 0.026, 0.0361)	(0.0102, 0.0189, 0.0312)	(0.0193, 0.0311, 0.0459)	(0.015, 0.0245, 0.036)	(0.0172, 0.026, 0.0364)	(0.0162, 0.0274, 0.0434)	(0.0062, 0.0151, 0.0285)	(0.0202, 0.0316, 0.0456)	(0.015, 0.0196, 0.0252)	(0.0199, 0.0261, 0.0329)	(0.0143, 0.0192, 0.0244)	(0.0322, 0.0411, 0.0508)	(0.018, 0.0227, 0.0279)	(0.0187, 0.0228, 0.0276)	(0.0189, 0.0255, 0.033)	(0.0148, 0.0216, 0.0297)	(0.0063, 0.013, 0.022)	(0.0167, 0.0247, 0.0347)	(0.0197, 0.0312, 0.045)	(0.0262, 0.0316, 0.0377)	(0.0278, 0.036, 0.0453)	(0.0226, 0.0268, 0.0316)	(0.0144, 0.0202, 0.0276)	(0.0193, 0.0257, 0.0331)	(0.0188, 0.025, 0.0324)	(0.0142, 0.0188, 0.0244)	(0.034, 0.0427, 0.0517)	(0.0338, 0.041, 0.0495)	(0.0191, 0.0283, 0.0398)	(0.0174, 0.026, 0.036)	(0.0208, 0.029, 0.039)	(0.0184, 0.0251, 0.0324)	(0.0093, 0.0123, 0.0156)	(0.0253, 0.0294, 0.0336)	(0.0127, 0.0188, 0.0267)	(0.0228, 0.0336, 0.0458)	(0.0521, 0.0698, 0.0921)
ENSG00000101752	(0.0028, 0.0046, 0.0067)	(0.0032, 0.0053, 0.0081)	(0.0008, 0.0033, 0.0079)	(0.0016, 0.0029, 0.0045)	(0.001, 0.0027, 0.0054)	(0.0009, 0.0018, 0.0029)	(0.0002, 0.005, 0.0156)	(0.0024, 0.0043, 0.0069)	(0.0022, 0.0058, 0.0116)	(0.0024, 0.0063, 0.012)	(0.001, 0.0033, 0.0069)	(0.0014, 0.0037, 0.0073)	(0.0, 0.0009, 0.0036)	(0.0, 0.0005, 0.0069)	(0.0, 0.0008, 0.0042)	(0.0017, 0.0053, 0.0107)	(0.0011, 0.0038, 0.0084)	(0.0007, 0.0027, 0.006)	(0.0001, 0.0018, 0.0066)	(0.0005, 0.0042, 0.0111)	(0.0022, 0.0061, 0.0116)	(0.0002, 0.0014, 0.0035)	(0.0013, 0.003, 0.0055)	(0.0007, 0.0024, 0.0048)	(0.0013, 0.0029, 0.0053)	(0.001, 0.0023, 0.0042)	(0.0006, 0.0019, 0.004)	(0.0012, 0.0029, 0.0054)	(0.0036, 0.0071, 0.0116)	(0.0, 0.0015, 0.0123)	(0.0005, 0.0027, 0.0061)	(0.0028, 0.0075, 0.014)	(0.0033, 0.0054, 0.008)	(0.0046, 0.0067, 0.0093)	(0.0032, 0.0048, 0.0066)	(0.0008, 0.0024, 0.0052)	(0.0048, 0.0089, 0.0145)	(0.0019, 0.0045, 0.0081)	(0.0007, 0.0025, 0.0054)	(0.003, 0.0051, 0.0079)	(0.0036, 0.0057, 0.0084)	(0.0007, 0.0028, 0.0065)	(0.001, 0.0033, 0.007)	(0.0027, 0.0059, 0.0104)	(0.0007, 0.0025, 0.0056)	(0.0, 0.0008, 0.0026)	(0.0025, 0.0039, 0.0055)	(0.0002, 0.0018, 0.0045)	(0.0007, 0.0025, 0.0055)	(0.0042, 0.0102, 0.019)
ENSG00000101773	(0.0131, 0.0229, 0.034)	(0.0101, 0.0182, 0.0284)	(0.001, 0.0074, 0.0208)	(0.0265, 0.0448, 0.0685)	(0.0124, 0.0284, 0.0538)	(0.013, 0.0241, 0.0388)	VG Unavailable	(0.0066, 0.011, 0.016)	(0.0199, 0.055, 0.1182)	VG Unavailable	(0.0, 0.0004, 0.1443)	(0.0062, 0.022, 0.0487)	(0.0017, 0.0126, 0.0334)	(0.0015, 0.0156, 0.0469)	(0.0019, 0.0182, 0.0547)	(0.0299, 0.0745, 0.1488)	(0.0111, 0.0359, 0.0711)	(0.0088, 0.0279, 0.0598)	VG Unavailable	(0.0303, 0.0838, 0.1632)	VG Unavailable	(0.0058, 0.015, 0.0279)	(0.018, 0.0275, 0.0403)	(0.0018, 0.0097, 0.0241)	(0.0049, 0.0092, 0.0148)	(0.0126, 0.0228, 0.0381)	(0.0059, 0.0106, 0.0161)	(0.0074, 0.022, 0.0464)	(0.0136, 0.0386, 0.0725)	(0.0038, 0.0144, 0.0329)	(0.0014, 0.0054, 0.0117)	(0.0132, 0.0261, 0.0424)	(0.007, 0.0125, 0.0202)	VG Unavailable	(0.0146, 0.026, 0.0413)	(0.0031, 0.0131, 0.0293)	(0.0026, 0.0089, 0.0195)	(0.0065, 0.016, 0.0299)	(0.0121, 0.0201, 0.0305)	(0.0055, 0.0091, 0.0137)	(0.0039, 0.0073, 0.012)	(0.0014, 0.0062, 0.0135)	(0.002, 0.0072, 0.0154)	(0.0167, 0.0367, 0.0632)	(0.0029, 0.0115, 0.0253)	(0.0017, 0.0042, 0.0074)	(0.0104, 0.0166, 0.0241)	(0.0091, 0.0172, 0.0283)	(0.0079, 0.016, 0.0279)	(0.0335, 0.0593, 0.0967)
ENSG00000101782	(0.0017, 0.0029, 0.0045)	(0.0036, 0.0055, 0.0081)	(0.0004, 0.002, 0.0049)	(0.0038, 0.0062, 0.0095)	(0.0031, 0.0057, 0.0093)	(0.0039, 0.0057, 0.0077)	(0.0, 0.0, 0.0057)	(0.0011, 0.0026, 0.0044)	(0.0006, 0.0048, 0.0131)	(0.0001, 0.0034, 0.0121)	(0.0003, 0.0034, 0.01)	(0.0001, 0.0018, 0.0053)	(0.0014, 0.0037, 0.0068)	(0.0016, 0.0054, 0.0116)	(0.0009, 0.0041, 0.0101)	(0.0006, 0.004, 0.0098)	(0.0, 0.0, 0.0186)	(0.0015, 0.0056, 0.0128)	(0.0013, 0.0065, 0.0159)	(0.0019, 0.0074, 0.0157)	(0.0039, 0.0081, 0.0144)	(0.0023, 0.005, 0.0085)	(0.0011, 0.0023, 0.0041)	(0.0009, 0.0025, 0.0046)	(0.0017, 0.0027, 0.0038)	(0.0033, 0.0054, 0.0079)	(0.0018, 0.0034, 0.0055)	(0.0031, 0.0055, 0.0084)	(0.0025, 0.0051, 0.0084)	(0.0011, 0.005, 0.0119)	(0.0014, 0.0032, 0.0056)	(0.0023, 0.0049, 0.0081)	(0.002, 0.0032, 0.0047)	(0.001, 0.002, 0.003)	(0.0037, 0.0053, 0.0073)	(0.0012, 0.0036, 0.0073)	(0.0036, 0.0068, 0.0107)	(0.0021, 0.0044, 0.0078)	(0.0024, 0.0048, 0.0078)	(0.0015, 0.0024, 0.0037)	(0.0028, 0.004, 0.0053)	(0.0004, 0.0021, 0.005)	(0.0009, 0.0027, 0.0057)	(0.005, 0.0088, 0.0139)	(0.0015, 0.0038, 0.0068)	(0.0033, 0.0064, 0.0107)	(0.0029, 0.0043, 0.006)	(0.0, 0.0009, 0.0049)	(0.0015, 0.0032, 0.0055)	(0.0091, 0.0116, 0.0145)
ENSG00000102189	(0.0041, 0.0057, 0.0074)	(0.0036, 0.0058, 0.0082)	(0.0, 0.001, 0.0037)	(0.0039, 0.0062, 0.009)	(0.0028, 0.0052, 0.0085)	(0.0043, 0.0061, 0.008)	(0.0, 0.0, 0.0072)	(0.0039, 0.0062, 0.009)	(0.0018, 0.0051, 0.0099)	(0.0015, 0.006, 0.0139)	(0.0025, 0.0062, 0.0114)	(0.0001, 0.0013, 0.0038)	(0.0001, 0.0016, 0.0047)	(0.0017, 0.005, 0.0106)	(0.001, 0.0037, 0.0084)	(0.0075, 0.0152, 0.0256)	(0.0003, 0.0027, 0.008)	(0.0006, 0.0034, 0.0082)	(0.0079, 0.0159, 0.0263)	(0.0005, 0.0038, 0.0099)	(0.0008, 0.004, 0.0111)	(0.0012, 0.0029, 0.0058)	(0.0017, 0.0035, 0.006)	(0.0026, 0.0047, 0.0077)	(0.0016, 0.0029, 0.0044)	(0.0021, 0.004, 0.0063)	(0.0047, 0.0064, 0.0085)	(0.003, 0.0058, 0.0096)	(0.0045, 0.009, 0.0145)	(0.0, 0.0, 0.0073)	(0.004, 0.0079, 0.0127)	(0.0, 0.0021, 0.0078)	(0.0053, 0.0074, 0.0097)	(0.0066, 0.009, 0.0118)	(0.0035, 0.005, 0.0068)	(0.0018, 0.0042, 0.0076)	(0.0032, 0.0074, 0.0133)	(0.0034, 0.0074, 0.0122)	(0.0006, 0.0027, 0.0063)	(0.0019, 0.0031, 0.0048)	(0.0036, 0.0052, 0.0069)	(0.0, 0.0017, 0.0064)	(0.0022, 0.0056, 0.0106)	(0.0056, 0.0093, 0.0141)	(0.0003, 0.0021, 0.0054)	(0.0005, 0.0028, 0.0068)	(0.0044, 0.0065, 0.0089)	(0.0026, 0.0064, 0.0114)	(0.0005, 0.0019, 0.0041)	(0.0301, 0.0448, 0.0637)
ENSG00000102445	(0.0133, 0.0213, 0.0308)	(0.0094, 0.0153, 0.0226)	(0.0, 0.003, 0.0226)	(0.0114, 0.0211, 0.0347)	(0.0151, 0.034, 0.0622)	(0.0378, 0.059, 0.0853)	VG Unavailable	(0.017, 0.0296, 0.0447)	(0.0024, 0.0128, 0.0326)	(0.0141, 0.0407, 0.083)	(0.0003, 0.0071, 0.0211)	(0.0002, 0.0056, 0.0203)	(0.0022, 0.0159, 0.041)	(0.0099, 0.0226, 0.0384)	(0.0101, 0.0259, 0.0462)	(0.0066, 0.0228, 0.0511)	(0.0124, 0.0268, 0.0465)	(0.0039, 0.0136, 0.029)	(0.0003, 0.0104, 0.0332)	(0.0, 0.0076, 0.0279)	(0.0228, 0.0415, 0.0651)	(0.0024, 0.0078, 0.0162)	(0.0018, 0.0042, 0.0073)	(0.016, 0.0336, 0.0569)	(0.008, 0.0229, 0.0461)	(0.0118, 0.0251, 0.0435)	(0.0119, 0.0236, 0.0398)	(0.0365, 0.0637, 0.0981)	(0.0091, 0.0333, 0.076)	(0.0, 0.0, 0.0718)	(0.0922, 0.1372, 0.187)	(0.0094, 0.036, 0.0789)	(0.0158, 0.0211, 0.0274)	VG Unavailable	(0.0203, 0.0292, 0.04)	VG Unavailable	(0.0014, 0.021, 0.0629)	(0.0116, 0.0282, 0.051)	(0.0063, 0.0135, 0.0232)	(0.0173, 0.0268, 0.038)	(0.0185, 0.0271, 0.0372)	(0.0174, 0.0367, 0.0627)	(0.0069, 0.0114, 0.0172)	(0.0075, 0.0116, 0.016)	(0.0111, 0.0305, 0.06)	(0.0036, 0.0053, 0.0075)	(0.0573, 0.0752, 0.0973)	(0.0148, 0.0352, 0.0668)	(0.0111, 0.0323, 0.0659)	(0.0143, 0.0183, 0.0226)
ENSG00000102452	(0.0217, 0.0355, 0.0513)	(0.0397, 0.0653, 0.0958)	(0.0049, 0.0137, 0.0274)	(0.0066, 0.0088, 0.0114)	(0.0094, 0.0139, 0.0195)	(0.0206, 0.0242, 0.0286)	VG Unavailable	(0.0146, 0.0251, 0.0383)	(0.0038, 0.0066, 0.0102)	(0.0036, 0.0063, 0.0099)	(0.0027, 0.0044, 0.0064)	(0.0016, 0.0027, 0.0042)	(0.0031, 0.0047, 0.0066)	(0.0009, 0.0019, 0.0033)	(0.0027, 0.0043, 0.0064)	(0.0026, 0.004, 0.0061)	(0.0018, 0.0032, 0.0049)	(0.0026, 0.0041, 0.0061)	(0.0053, 0.0084, 0.0121)	(0.002, 0.0043, 0.0073)	(0.0037, 0.0059, 0.0089)	VG Unavailable	VG Unavailable	(0.0135, 0.0359, 0.0732)	VG Unavailable	VG Unavailable	(0.0157, 0.0264, 0.0393)	(0.0073, 0.0109, 0.0153)	(0.0068, 0.0122, 0.0195)	VG Unavailable	VG Unavailable	(0.0049, 0.0353, 0.0867)	(0.0251, 0.0365, 0.05)	VG Unavailable	(0.0099, 0.013, 0.0166)	(0.166, 0.2435, 0.3293)	(0.0387, 0.0584, 0.0851)	(0.0588, 0.12, 0.2002)	(0.0021, 0.0032, 0.0046)	(0.0186, 0.0314, 0.0465)	(0.0295, 0.0398, 0.0513)	VG Unavailable	VG Unavailable	VG Unavailable	(0.0261, 0.0444, 0.0697)	(0.0021, 0.0064, 0.0133)	(0.0269, 0.0344, 0.0432)	VG Unavailable	(0.0235, 0.0616, 0.1121)	VG Unavailable
ENSG00000102466	(0.0106, 0.0137, 0.0171)	(0.0144, 0.0205, 0.0277)	(0.0054, 0.0128, 0.024)	(0.0163, 0.0198, 0.0236)	(0.0174, 0.0235, 0.0302)	(0.0161, 0.019, 0.0218)	(0.0, 0.0, 0.1176)	(0.0168, 0.0225, 0.0288)	(0.0032, 0.0058, 0.0089)	(0.0022, 0.0056, 0.0103)	(0.0035, 0.0061, 0.0089)	(0.0012, 0.0019, 0.0026)	(0.0033, 0.0043, 0.0056)	(0.0029, 0.0054, 0.0084)	(0.0009, 0.0023, 0.0043)	(0.0138, 0.0205, 0.0289)	(0.0031, 0.0057, 0.0092)	(0.0041, 0.0065, 0.0095)	(0.0037, 0.006, 0.0092)	(0.0113, 0.0199, 0.0309)	(0.018, 0.0274, 0.04)	(0.0134, 0.0226, 0.035)	(0.0104, 0.0189, 0.0305)	(0.0145, 0.0194, 0.025)	(0.0092, 0.0141, 0.0203)	(0.0119, 0.0158, 0.0202)	(0.014, 0.0169, 0.0199)	(0.0127, 0.0174, 0.0233)	(0.0126, 0.0191, 0.0275)	(0.0004, 0.0097, 0.0323)	VG Unavailable	(0.0193, 0.0314, 0.0453)	(0.013, 0.0162, 0.02)	(0.02, 0.03, 0.0436)	(0.0067, 0.0085, 0.0106)	(0.0522, 0.0822, 0.1177)	(0.0054, 0.0136, 0.0251)	(0.0083, 0.0164, 0.0265)	(0.0055, 0.0081, 0.0113)	(0.0254, 0.0311, 0.0385)	(0.0173, 0.0212, 0.026)	(0.006, 0.0123, 0.0211)	(0.0021, 0.0116, 0.026)	(0.0153, 0.0334, 0.0581)	(0.0086, 0.0142, 0.0216)	(0.0052, 0.0073, 0.01)	(0.0114, 0.0156, 0.0201)	(0.0064, 0.0205, 0.0408)	(0.0048, 0.01, 0.0174)	VG Unavailable
ENSG00000102468	(0.0816, 0.1433, 0.2237)	(0.0817, 0.1383, 0.2115)	VG Unavailable	(0.0966, 0.1325, 0.1723)	(0.0419, 0.0704, 0.1069)	(0.0353, 0.0442, 0.0546)	VG Unavailable	(0.0176, 0.0637, 0.1298)	(0.0, 0.0021, 0.0085)	(0.0042, 0.0195, 0.0438)	(0.0118, 0.0316, 0.0668)	VG Unavailable	VG Unavailable	(0.0008, 0.0036, 0.0084)	(0.0013, 0.0041, 0.0082)	(0.0295, 0.0639, 0.1146)	(0.002, 0.0105, 0.0285)	(0.0073, 0.0238, 0.0487)	VG Unavailable	(0.0067, 0.0258, 0.0569)	VG Unavailable	(0.0029, 0.032, 0.0909)	VG Unavailable	VG Unavailable	VG Unavailable	VG Unavailable	VG Unavailable	(0.0309, 0.0671, 0.1185)	VG Unavailable	VG Unavailable	VG Unavailable	VG Unavailable	VG Unavailable	VG Unavailable	VG Unavailable	VG Unavailable	VG Unavailable	VG Unavailable	VG Unavailable	VG Unavailable	VG Unavailable	VG Unavailable	VG Unavailable	VG Unavailable	VG Unavailable	(0.0093, 0.0178, 0.0287)	VG Unavailable	(0.0244, 0.0804, 0.1672)	(0.0, 0.0153, 0.0581)	VG Unavailable
ENSG00000102471	(0.0042, 0.0061, 0.0085)	(0.0024, 0.0044, 0.007)	(0.0019, 0.0044, 0.0076)	(0.0036, 0.0076, 0.013)	(0.0052, 0.01, 0.017)	(0.0056, 0.0092, 0.0132)	(0.0, 0.0006, 0.0148)	(0.0014, 0.0035, 0.0063)	(0.0, 0.0, 0.0072)	(0.0022, 0.006, 0.0111)	(0.0009, 0.0027, 0.0059)	(0.0, 0.0011, 0.0061)	(0.0, 0.0004, 0.0044)	(0.0013, 0.0031, 0.0059)	(0.0005, 0.0015, 0.0031)	(0.0035, 0.0063, 0.01)	(0.0034, 0.0079, 0.0137)	(0.0009, 0.0026, 0.0055)	(0.0007, 0.003, 0.007)	(0.0008, 0.0042, 0.0105)	(0.0, 0.0013, 0.0054)	(0.0061, 0.0111, 0.0175)	(0.0, 0.0006, 0.002)	(0.0073, 0.0134, 0.021)	(0.0012, 0.0018, 0.0027)	(0.0006, 0.0033, 0.0085)	(0.0004, 0.0012, 0.0023)	(0.004, 0.0065, 0.0099)	(0.0022, 0.0047, 0.0085)	(0.0005, 0.0036, 0.0094)	(0.0057, 0.0101, 0.0159)	(0.0009, 0.0029, 0.0063)	(0.0031, 0.0048, 0.0069)	(0.0047, 0.0065, 0.0086)	(0.0031, 0.0049, 0.0073)	(0.0, 0.0015, 0.0105)	(0.0014, 0.0034, 0.0065)	(0.002, 0.005, 0.0094)	(0.005, 0.0094, 0.0153)	(0.0009, 0.0013, 0.0019)	(0.0018, 0.0024, 0.0032)	(0.0, 0.0011, 0.0038)	(0.0002, 0.0014, 0.0035)	(0.0018, 0.0061, 0.0133)	(0.0038, 0.0067, 0.0105)	(0.0044, 0.0068, 0.0098)	(0.0023, 0.0042, 0.0065)	(0.001, 0.0064, 0.0168)	(0.0012, 0.003, 0.0056)	(0.0377, 0.0785, 0.1299)
ENSG00000102524	(0.0455, 0.0661, 0.0921)	(0.0177, 0.0294, 0.0432)	(0.0086, 0.0177, 0.0292)	(0.0219, 0.0383, 0.0597)	(0.009, 0.0238, 0.0479)	(0.0424, 0.0714, 0.105)	VG Unavailable	(0.0131, 0.028, 0.0495)	VG Unavailable	VG Unavailable	VG Unavailable	(0.0054, 0.0195, 0.0442)	(0.0007, 0.013, 0.0424)	(0.036, 0.0777, 0.1381)	(0.0147, 0.0382, 0.0704)	VG Unavailable	VG Unavailable	VG Unavailable	VG Unavailable	VG Unavailable	(0.0396, 0.0924, 0.1774)	(0.0119, 0.0288, 0.056)	(0.0109, 0.0243, 0.0453)	(0.021, 0.0378, 0.0601)	(0.0151, 0.0304, 0.0517)	(0.0121, 0.0266, 0.0473)	(0.0085, 0.0203, 0.0383)	(0.0081, 0.0213, 0.0374)	VG Unavailable	VG Unavailable	(0.0137, 0.0281, 0.0454)	(0.0102, 0.0285, 0.0575)	(0.0083, 0.014, 0.0209)	VG Unavailable	(0.0271, 0.0453, 0.0661)	VG Unavailable	(0.0049, 0.0205, 0.0496)	(0.0153, 0.0395, 0.0759)	(0.0122, 0.0342, 0.0683)	(0.0278, 0.0465, 0.0713)	(0.0492, 0.0776, 0.111)	(0.0, 0.0098, 0.0371)	(0.0092, 0.0222, 0.0392)	(0.0112, 0.021, 0.0339)	(0.0028, 0.0141, 0.036)	VG Unavailable	(0.0355, 0.05, 0.0674)	VG Unavailable	(0.0, 0.0113, 0.0443)	(0.0232, 0.029, 0.0357)
ENSG00000102531	(0.0092, 0.0139, 0.0203)	(0.0061, 0.0105, 0.0163)	(0.0041, 0.0094, 0.0178)	(0.0033, 0.007, 0.012)	(0.0027, 0.0072, 0.0131)	(0.0075, 0.0117, 0.0168)	(0.0009, 0.0225, 0.0874)	(0.002, 0.0049, 0.0089)	(0.0118, 0.0277, 0.0531)	(0.0393, 0.0833, 0.1446)	(0.0063, 0.0166, 0.032)	(0.0009, 0.0047, 0.0118)	(0.0113, 0.0237, 0.0417)	(0.0121, 0.0274, 0.0483)	(0.0292, 0.0596, 0.1014)	(0.0131, 0.0328, 0.0651)	(0.0131, 0.0272, 0.0462)	(0.0048, 0.015, 0.0314)	(0.0031, 0.0172, 0.0448)	(0.0308, 0.0733, 0.1421)	(0.0016, 0.0107, 0.0275)	(0.0001, 0.0023, 0.0076)	(0.003, 0.007, 0.0127)	(0.0063, 0.0123, 0.0205)	(0.0083, 0.0158, 0.0265)	(0.0065, 0.0127, 0.0202)	(0.0026, 0.0052, 0.0089)	(0.0144, 0.0221, 0.031)	(0.0728, 0.1003, 0.1306)	(0.0002, 0.0095, 0.0328)	(0.0, 0.0008, 0.0046)	(0.0, 0.0037, 0.0135)	(0.0043, 0.007, 0.0105)	(0.0599, 0.0774, 0.099)	(0.005, 0.008, 0.0115)	(0.0, 0.0011, 0.006)	(0.0004, 0.0027, 0.0067)	(0.0058, 0.0128, 0.0219)	(0.0008, 0.0028, 0.0058)	(0.0039, 0.0087, 0.015)	(0.0096, 0.0167, 0.0256)	(0.0005, 0.0033, 0.0101)	(0.0036, 0.01, 0.0202)	(0.0038, 0.0123, 0.0244)	(0.002, 0.0065, 0.0135)	(0.0, 0.0014, 0.0066)	(0.0034, 0.006, 0.009)	(0.0, 0.0023, 0.0091)	(0.0024, 0.0084, 0.0172)	(0.0085, 0.0163, 0.0258)
ENSG00000102543	(0.0163, 0.0214, 0.0271)	(0.0122, 0.0173, 0.0233)	(0.0268, 0.0391, 0.0528)	(0.0094, 0.0156, 0.0236)	(0.0017, 0.0058, 0.0122)	(0.0076, 0.012, 0.0173)	(0.0058, 0.0311, 0.078)	(0.022, 0.0301, 0.0397)	(0.0083, 0.0189, 0.0342)	(0.0187, 0.036, 0.062)	(0.01, 0.0217, 0.0382)	(0.0119, 0.0194, 0.0296)	(0.013, 0.0204, 0.0301)	(0.003, 0.0094, 0.0184)	(0.0079, 0.0161, 0.0262)	(0.0156, 0.0295, 0.0492)	(0.0084, 0.0167, 0.0281)	(0.0138, 0.0251, 0.0398)	(0.0179, 0.0355, 0.058)	(0.0183, 0.0399, 0.0729)	(0.0046, 0.0155, 0.0333)	(0.013, 0.0199, 0.0279)	(0.0131, 0.0202, 0.0288)	(0.0126, 0.019, 0.0266)	(0.0068, 0.0127, 0.0207)	(0.0134, 0.0193, 0.0258)	(0.0198, 0.0283, 0.0372)	(0.0067, 0.0126, 0.0198)	(0.0023, 0.0077, 0.0162)	(0.0046, 0.0144, 0.0297)	(0.017, 0.0337, 0.0546)	(0.0067, 0.0149, 0.0264)	(0.0175, 0.0232, 0.0297)	(0.0071, 0.0139, 0.023)	(0.0175, 0.0222, 0.0278)	(0.0121, 0.0202, 0.0297)	(0.0218, 0.0377, 0.0576)	(0.0124, 0.0198, 0.0298)	(0.0123, 0.0203, 0.0309)	(0.0191, 0.0275, 0.0373)	(0.0307, 0.0403, 0.0501)	(0.0086, 0.019, 0.0326)	(0.0173, 0.0286, 0.0423)	(0.0183, 0.0271, 0.0381)	(0.0114, 0.0187, 0.0284)	(0.0159, 0.0208, 0.0267)	(0.0127, 0.0164, 0.0204)	(0.0094, 0.0181, 0.0303)	(0.0016, 0.0064, 0.0147)	(0.0137, 0.0184, 0.0242)
ENSG00000102547	(0.006, 0.0078, 0.01)	(0.0049, 0.0071, 0.0099)	(0.0064, 0.0098, 0.014)	(0.0058, 0.0081, 0.0109)	(0.0033, 0.0053, 0.008)	(0.0034, 0.0046, 0.0059)	(0.0, 0.0009, 0.0061)	(0.0027, 0.0043, 0.0062)	(0.0119, 0.0176, 0.0254)	(0.0119, 0.0196, 0.0293)	(0.014, 0.0199, 0.0271)	(0.0198, 0.0279, 0.0368)	(0.0101, 0.0154, 0.0223)	(0.012, 0.0174, 0.0237)	(0.0107, 0.0161, 0.0224)	(0.0065, 0.0106, 0.0163)	(0.0061, 0.0101, 0.0154)	(0.0099, 0.0144, 0.0197)	(0.0076, 0.0124, 0.0184)	(0.0056, 0.0111, 0.0182)	(0.0036, 0.0075, 0.0134)	(0.0038, 0.0053, 0.007)	(0.0025, 0.0041, 0.0063)	(0.0013, 0.0023, 0.0035)	(0.0031, 0.005, 0.0071)	(0.0019, 0.0029, 0.0042)	(0.0093, 0.0133, 0.0185)	(0.002, 0.0035, 0.0055)	(0.0042, 0.0078, 0.0127)	(0.0034, 0.0119, 0.0252)	(0.0158, 0.0262, 0.0398)	(0.0084, 0.0238, 0.0449)	(0.0028, 0.0042, 0.0058)	(0.0445, 0.0538, 0.0661)	(0.0024, 0.0031, 0.0041)	(0.0024, 0.0045, 0.0073)	(0.0044, 0.0101, 0.0194)	(0.0038, 0.0058, 0.0084)	(0.0066, 0.0115, 0.0172)	(0.0046, 0.0068, 0.0095)	(0.0052, 0.0071, 0.0091)	(0.001, 0.0035, 0.0075)	(0.0085, 0.0152, 0.0238)	(0.0109, 0.0201, 0.0348)	(0.0041, 0.0065, 0.0093)	(0.0074, 0.0098, 0.013)	(0.0057, 0.0084, 0.0119)	(0.004, 0.0079, 0.0129)	(0.0021, 0.0045, 0.0075)	(0.0344, 0.0505, 0.0696)
ENSG00000102554	(0.098, 0.1312, 0.1769)	(0.0405, 0.0612, 0.0873)	(0.0123, 0.0378, 0.0772)	(0.0792, 0.1361, 0.2101)	VG Unavailable	(0.0647, 0.106, 0.1579)	VG Unavailable	(0.0562, 0.0822, 0.1133)	VG Unavailable	VG Unavailable	(0.0034, 0.0219, 0.0574)	VG Unavailable	VG Unavailable	VG Unavailable	VG Unavailable	VG Unavailable	VG Unavailable	(0.0226, 0.0454, 0.0746)	(0.0255, 0.0846, 0.1722)	VG Unavailable	VG Unavailable	(0.0088, 0.0248, 0.0483)	(0.0121, 0.0155, 0.0192)	(0.0635, 0.1162, 0.1859)	(0.0134, 0.0156, 0.0182)	(0.0301, 0.057, 0.0937)	(0.0498, 0.0743, 0.1014)	VG Unavailable	VG Unavailable	(0.0048, 0.0361, 0.1032)	VG Unavailable	VG Unavailable	(0.0241, 0.0313, 0.0404)	(0.1726, 0.2316, 0.3024)	(0.0261, 0.0325, 0.0394)	(0.0136, 0.0456, 0.1049)	(0.0387, 0.0631, 0.0932)	(0.0136, 0.0219, 0.0323)	(0.0167, 0.0276, 0.0417)	(0.0131, 0.0154, 0.0176)	(0.0186, 0.0214, 0.0246)	(0.0123, 0.0171, 0.0231)	(0.0099, 0.0151, 0.0214)	VG Unavailable	(0.0123, 0.0179, 0.0245)	(0.0477, 0.0674, 0.0899)	(0.0229, 0.0296, 0.0369)	(0.0097, 0.0484, 0.1137)	(0.0106, 0.0158, 0.0218)	(0.0832, 0.1376, 0.2058)
ENSG00000102572	(0.0016, 0.002, 0.0025)	(0.0018, 0.0025, 0.0032)	(0.001, 0.0017, 0.0026)	(0.003, 0.0039, 0.0051)	(0.0012, 0.002, 0.0029)	(0.0023, 0.0028, 0.0034)	(0.0001, 0.0012, 0.0035)	(0.0017, 0.0022, 0.0029)	(0.001, 0.0019, 0.003)	(0.0002, 0.0008, 0.0019)	(0.0009, 0.0018, 0.0028)	(0.0021, 0.0038, 0.0059)	(0.0023, 0.0041, 0.0064)	(0.0009, 0.0015, 0.0024)	(0.0009, 0.0016, 0.0026)	(0.0019, 0.0034, 0.0052)	(0.0003, 0.0008, 0.0017)	(0.0004, 0.0009, 0.0016)	(0.0008, 0.0018, 0.0032)	(0.0008, 0.0019, 0.0034)	(0.0001, 0.0009, 0.0027)	(0.0015, 0.002, 0.0026)	(0.001, 0.0013, 0.0018)	(0.0007, 0.0012, 0.0018)	(0.0037, 0.0044, 0.0053)	(0.0012, 0.0017, 0.0023)	(0.0018, 0.0025, 0.0032)	(0.0011, 0.0017, 0.0026)	(0.0016, 0.0025, 0.0036)	(0.001, 0.0021, 0.0035)	(0.0034, 0.0051, 0.0073)	(0.0005, 0.0011, 0.0018)	(0.0007, 0.001, 0.0014)	(0.0026, 0.0035, 0.0046)	(0.0016, 0.0022, 0.0028)	(0.0019, 0.0031, 0.0045)	(0.0023, 0.0033, 0.0045)	(0.0024, 0.0033, 0.0043)	(0.0015, 0.0024, 0.0034)	(0.0014, 0.0017, 0.0021)	(0.0017, 0.0021, 0.0025)	(0.0008, 0.0014, 0.0022)	(0.001, 0.0017, 0.0026)	(0.0019, 0.0028, 0.004)	(0.0009, 0.0014, 0.002)	(0.0012, 0.0018, 0.0026)	(0.0016, 0.002, 0.0025)	(0.0012, 0.0021, 0.0032)	(0.0011, 0.0018, 0.0026)	(0.0056, 0.0069, 0.0083)
ENSG00000102575	(0.0189, 0.0254, 0.0333)	(0.028, 0.0378, 0.0497)	(0.0185, 0.0354, 0.0588)	(0.0119, 0.0223, 0.0367)	(0.0101, 0.0248, 0.0464)	(0.0074, 0.0198, 0.0381)	VG Unavailable	(0.0097, 0.0152, 0.0219)	VG Unavailable	VG Unavailable	VG Unavailable	VG Unavailable	VG Unavailable	VG Unavailable	VG Unavailable	VG Unavailable	VG Unavailable	VG Unavailable	VG Unavailable	VG Unavailable	(0.012, 0.0809, 0.2256)	(0.0241, 0.0398, 0.0584)	(0.0129, 0.0196, 0.0275)	(0.0642, 0.1022, 0.1488)	(0.0018, 0.0031, 0.0049)	(0.0381, 0.057, 0.0793)	(0.0422, 0.0828, 0.133)	(0.0352, 0.0736, 0.13)	(0.0395, 0.0912, 0.1586)	(0.0011, 0.0055, 0.0127)	(0.0062, 0.0109, 0.0171)	(0.0071, 0.0196, 0.039)	(0.0033, 0.0046, 0.0061)	(0.0117, 0.0479, 0.112)	(0.0286, 0.0499, 0.0774)	(0.0138, 0.0239, 0.0368)	(0.0382, 0.0582, 0.0816)	(0.014, 0.0227, 0.0333)	(0.0165, 0.0376, 0.0682)	(0.0102, 0.0138, 0.0178)	(0.0194, 0.0244, 0.0299)	(0.0049, 0.0106, 0.0184)	(0.0063, 0.0108, 0.0166)	(0.0079, 0.012, 0.0162)	(0.0051, 0.0078, 0.0112)	(0.0316, 0.0553, 0.0872)	(0.0296, 0.0461, 0.0649)	(0.0096, 0.0242, 0.0454)	(0.0058, 0.0113, 0.0186)	(0.0975, 0.1172, 0.1389)
ENSG00000102580	(0.0124, 0.0185, 0.0248)	(0.0102, 0.0157, 0.0228)	(0.0017, 0.0064, 0.0146)	(0.0103, 0.016, 0.0234)	(0.0068, 0.0138, 0.0223)	(0.0131, 0.0175, 0.0228)	(0.0019, 0.0192, 0.0526)	(0.0073, 0.0126, 0.0193)	(0.0056, 0.0247, 0.0581)	(0.0034, 0.024, 0.0611)	(0.0025, 0.0132, 0.0322)	(0.005, 0.0169, 0.0356)	(0.0002, 0.0081, 0.0265)	(0.0053, 0.0186, 0.0417)	(0.0143, 0.0308, 0.0551)	(0.0076, 0.0238, 0.0467)	(0.0093, 0.0271, 0.0577)	(0.0019, 0.013, 0.0343)	(0.0004, 0.0087, 0.0315)	(0.0008, 0.0144, 0.0489)	(0.0077, 0.0274, 0.0571)	(0.0056, 0.0122, 0.0211)	(0.0109, 0.0182, 0.0267)	(0.0137, 0.0234, 0.0355)	(0.0092, 0.0153, 0.024)	(0.0045, 0.0092, 0.0153)	(0.0099, 0.0147, 0.0204)	(0.0029, 0.0076, 0.0147)	(0.0058, 0.0137, 0.0253)	(0.0, 0.0064, 0.025)	(0.0046, 0.0105, 0.0187)	(0.015, 0.0261, 0.04)	(0.0119, 0.0173, 0.0235)	(0.0085, 0.0148, 0.0227)	(0.0106, 0.0157, 0.0231)	(0.0041, 0.0114, 0.0229)	(0.0093, 0.0144, 0.0208)	(0.0057, 0.0125, 0.0218)	(0.0021, 0.0064, 0.0133)	(0.0147, 0.0228, 0.0323)	(0.0222, 0.0307, 0.0395)	(0.0062, 0.0126, 0.0223)	(0.0048, 0.0138, 0.0269)	(0.0071, 0.0156, 0.0275)	(0.0051, 0.0115, 0.0202)	(0.0075, 0.0144, 0.0237)	(0.0093, 0.0137, 0.0193)	(0.0087, 0.0201, 0.0367)	(0.0055, 0.0154, 0.0291)	(0.0138, 0.0195, 0.0265)
ENSG00000102595	(0.0136, 0.0163, 0.0193)	(0.0087, 0.0113, 0.0146)	(0.0113, 0.0168, 0.0227)	(0.0066, 0.0091, 0.0118)	(0.0076, 0.0109, 0.0148)	(0.0065, 0.0081, 0.01)	(0.0042, 0.0181, 0.0437)	(0.0152, 0.0192, 0.0235)	(0.009, 0.0174, 0.0276)	(0.0029, 0.0082, 0.0169)	(0.0036, 0.0084, 0.0151)	(0.016, 0.0306, 0.0524)	(0.0059, 0.0168, 0.0349)	(0.0025, 0.0054, 0.0092)	(0.0047, 0.0096, 0.016)	(0.006, 0.011, 0.0183)	(0.0025, 0.0059, 0.0106)	(0.0063, 0.0119, 0.02)	(0.0022, 0.0073, 0.0164)	(0.0014, 0.0065, 0.0155)	(0.0009, 0.0046, 0.0112)	(0.0078, 0.0113, 0.0154)	(0.0111, 0.0153, 0.0202)	(0.0122, 0.016, 0.0204)	(0.0176, 0.0234, 0.0304)	(0.0117, 0.0149, 0.0187)	(0.0021, 0.0031, 0.0042)	(0.0088, 0.0117, 0.0154)	(0.0046, 0.0079, 0.0128)	(0.0058, 0.0135, 0.0244)	(0.1269, 0.1778, 0.2356)	(0.0177, 0.0275, 0.0406)	(0.0101, 0.0131, 0.0163)	(0.0265, 0.0339, 0.0421)	(0.0107, 0.013, 0.0155)	(0.0046, 0.0078, 0.0116)	(0.0196, 0.0259, 0.0334)	(0.0126, 0.0186, 0.0257)	(0.006, 0.0084, 0.0112)	(0.0195, 0.0246, 0.0305)	(0.0196, 0.0242, 0.0291)	(0.0138, 0.0212, 0.0302)	(0.0164, 0.0257, 0.0373)	(0.0155, 0.0239, 0.0352)	(0.0165, 0.0222, 0.0287)	(0.0017, 0.003, 0.0045)	(0.0095, 0.0118, 0.0145)	(0.0071, 0.0115, 0.0166)	(0.0068, 0.0115, 0.0178)	VG Unavailable
ENSG00000102606	(0.0027, 0.0033, 0.0041)	(0.0021, 0.0028, 0.0036)	(0.0029, 0.0047, 0.0072)	(0.0022, 0.003, 0.004)	(0.0016, 0.0028, 0.0041)	(0.0027, 0.0034, 0.0042)	(0.0007, 0.0048, 0.0126)	(0.0034, 0.0044, 0.0055)	(0.0005, 0.0018, 0.0036)	(0.0033, 0.0064, 0.0107)	(0.0021, 0.0036, 0.0056)	(0.0013, 0.002, 0.0029)	(0.001, 0.0018, 0.0026)	(0.0007, 0.0015, 0.0027)	(0.0006, 0.0015, 0.0027)	(0.0034, 0.0058, 0.0089)	(0.0018, 0.0034, 0.0057)	(0.0007, 0.0017, 0.0031)	(0.0018, 0.0035, 0.0061)	(0.0038, 0.0073, 0.0122)	(0.0041, 0.0071, 0.0109)	(0.0048, 0.0066, 0.0087)	(0.0057, 0.0075, 0.0094)	(0.0023, 0.0035, 0.005)	(0.0037, 0.0051, 0.0067)	(0.002, 0.003, 0.0041)	(0.0016, 0.0025, 0.0038)	(0.0029, 0.0042, 0.0056)	(0.0018, 0.0031, 0.0046)	(0.0013, 0.0043, 0.0087)	(0.006, 0.0085, 0.0115)	(0.002, 0.0043, 0.0073)	(0.0049, 0.0061, 0.0075)	(0.0035, 0.0045, 0.0057)	(0.0037, 0.0046, 0.0056)	(0.0024, 0.0039, 0.0057)	(0.0028, 0.0048, 0.0072)	(0.0058, 0.0079, 0.0103)	(0.003, 0.0044, 0.0061)	(0.0042, 0.0051, 0.0062)	(0.0031, 0.0039, 0.0048)	(0.0012, 0.0031, 0.0055)	(0.0039, 0.006, 0.0086)	(0.002, 0.0031, 0.0044)	(0.0042, 0.0061, 0.0082)	(0.0019, 0.0029, 0.0041)	(0.0041, 0.0052, 0.0063)	(0.0017, 0.0033, 0.0054)	(0.0014, 0.0028, 0.0046)	(0.0064, 0.0088, 0.0117)
ENSG00000102678	(0.052, 0.1033, 0.1741)	(0.0093, 0.0191, 0.0331)	(0.0086, 0.0184, 0.0307)	VG Unavailable	VG Unavailable	VG Unavailable	VG Unavailable	VG Unavailable	(0.0, 0.0006, 0.0494)	VG Unavailable	(0.0097, 0.0275, 0.053)	(0.0016, 0.0036, 0.0065)	(0.002, 0.0048, 0.0083)	(0.0003, 0.0041, 0.0122)	(0.012, 0.027, 0.0482)	(0.0, 0.0111, 0.0503)	(0.0, 0.0105, 0.0411)	(0.0016, 0.0093, 0.0225)	(0.0, 0.0, 0.0576)	VG Unavailable	VG Unavailable	VG Unavailable	(0.006, 0.0213, 0.0468)	(0.0023, 0.0184, 0.049)	VG Unavailable	(0.0029, 0.0213, 0.0571)	VG Unavailable	(0.002, 0.0074, 0.0161)	(0.005, 0.0124, 0.023)	(0.0014, 0.0113, 0.0294)	VG Unavailable	VG Unavailable	(0.0292, 0.0512, 0.0791)	(0.016, 0.0432, 0.0825)	(0.0165, 0.0374, 0.0667)	(0.0, 0.0021, 0.0545)	VG Unavailable	VG Unavailable	(0.0061, 0.0154, 0.0302)	VG Unavailable	VG Unavailable	VG Unavailable	(0.0, 0.0103, 0.0417)	VG Unavailable	VG Unavailable	(0.0097, 0.0231, 0.0435)	VG Unavailable	VG Unavailable	(0.0, 0.0076, 0.0557)	VG Unavailable
ENSG00000102683	(0.0599, 0.0734, 0.0869)	(0.0909, 0.1119, 0.136)	VG Unavailable	(0.1597, 0.1958, 0.2351)	(0.0726, 0.1025, 0.1399)	(0.0647, 0.0856, 0.1113)	(0.0088, 0.0628, 0.1495)	(0.0515, 0.0708, 0.094)	(0.0063, 0.0232, 0.053)	VG Unavailable	(0.0045, 0.019, 0.0445)	(0.0209, 0.044, 0.0759)	(0.0185, 0.0407, 0.073)	(0.0078, 0.0163, 0.0279)	(0.0007, 0.0066, 0.0169)	(0.01, 0.0291, 0.0609)	(0.0, 0.003, 0.0596)	(0.0162, 0.0365, 0.0695)	(0.0073, 0.031, 0.0719)	VG Unavailable	VG Unavailable	(0.0514, 0.0781, 0.1093)	(0.0474, 0.0743, 0.1063)	(0.0443, 0.0594, 0.0754)	(0.0185, 0.034, 0.0534)	(0.0354, 0.0467, 0.0598)	(0.0902, 0.1308, 0.1777)	(0.0088, 0.0107, 0.0128)	(0.0079, 0.0097, 0.0115)	VG Unavailable	VG Unavailable	VG Unavailable	(0.0348, 0.0434, 0.0533)	(0.0068, 0.0079, 0.009)	(0.0681, 0.0928, 0.1246)	VG Unavailable	VG Unavailable	(0.0547, 0.078, 0.1068)	VG Unavailable	(0.0428, 0.0577, 0.0735)	(0.0233, 0.0297, 0.0366)	(0.0067, 0.0183, 0.0346)	(0.0405, 0.0846, 0.1438)	(0.0114, 0.0332, 0.0641)	(0.0572, 0.0915, 0.1417)	(0.011, 0.0163, 0.0228)	(0.1663, 0.2742, 0.4083)	VG Unavailable	(0.042, 0.0762, 0.124)	VG Unavailable
ENSG00000102699	(0.0099, 0.0117, 0.0137)	(0.008, 0.0099, 0.0119)	(0.005, 0.0068, 0.0089)	(0.0092, 0.0116, 0.0143)	(0.0087, 0.0119, 0.0156)	(0.0095, 0.0116, 0.0137)	(0.0013, 0.0044, 0.0091)	(0.0093, 0.0113, 0.0136)	(0.0029, 0.0072, 0.0133)	(0.0035, 0.0077, 0.0131)	(0.0045, 0.0082, 0.0127)	(0.0016, 0.0061, 0.0137)	(0.0109, 0.0237, 0.0408)	(0.0033, 0.0063, 0.0099)	(0.0066, 0.0115, 0.0176)	(0.0027, 0.0054, 0.0094)	(0.004, 0.0077, 0.012)	(0.0042, 0.0077, 0.0124)	(0.0058, 0.0109, 0.017)	(0.0014, 0.0037, 0.007)	(0.006, 0.01, 0.0146)	(0.0065, 0.0083, 0.0103)	(0.0081, 0.0101, 0.0122)	(0.0105, 0.0133, 0.0163)	(0.0081, 0.0097, 0.0114)	(0.0052, 0.0064, 0.0079)	(0.0084, 0.01, 0.0118)	(0.006, 0.0081, 0.0103)	(0.0062, 0.0088, 0.0114)	(0.0045, 0.0077, 0.0119)	(0.0051, 0.0073, 0.0099)	(0.0086, 0.0119, 0.0156)	(0.0109, 0.0131, 0.0157)	(0.0083, 0.0108, 0.0135)	(0.0125, 0.0148, 0.0171)	(0.0083, 0.0114, 0.0157)	(0.0109, 0.014, 0.0177)	(0.0087, 0.0123, 0.0157)	(0.0089, 0.0125, 0.0169)	(0.007, 0.0087, 0.0106)	(0.008, 0.0096, 0.0113)	(0.0094, 0.0132, 0.0179)	(0.0099, 0.0133, 0.017)	(0.0087, 0.0114, 0.0143)	(0.0095, 0.0119, 0.0146)	(0.0124, 0.0155, 0.0188)	(0.012, 0.0142, 0.0163)	(0.0106, 0.0146, 0.0203)	(0.0041, 0.0063, 0.0091)	(0.0076, 0.009, 0.0106)
ENSG00000102710	(0.0035, 0.0057, 0.0083)	(0.0025, 0.0049, 0.0081)	(0.0004, 0.0024, 0.0056)	(0.0017, 0.0038, 0.0068)	(0.0016, 0.0043, 0.0082)	(0.0015, 0.0033, 0.0055)	(0.0, 0.0011, 0.0143)	(0.0022, 0.0042, 0.007)	(0.0003, 0.0034, 0.0094)	(0.0, 0.0007, 0.0088)	(0.0, 0.001, 0.0068)	(0.0004, 0.0018, 0.004)	(0.001, 0.0026, 0.0048)	(0.0, 0.0015, 0.0068)	(0.0021, 0.0056, 0.0108)	(0.0015, 0.0055, 0.012)	(0.0003, 0.0019, 0.0051)	(0.0009, 0.0036, 0.0083)	(0.0, 0.0027, 0.0095)	(0.002, 0.0078, 0.0182)	(0.0, 0.0017, 0.0064)	(0.0017, 0.0035, 0.006)	(0.0019, 0.0038, 0.0064)	(0.002, 0.004, 0.0069)	(0.0013, 0.003, 0.0057)	(0.0011, 0.0028, 0.0052)	(0.0009, 0.0025, 0.005)	(0.0018, 0.0047, 0.0092)	(0.0014, 0.0039, 0.0082)	(0.0025, 0.0083, 0.0179)	(0.0017, 0.0047, 0.0093)	(0.0037, 0.0093, 0.0174)	(0.0036, 0.0055, 0.0079)	(0.0031, 0.0061, 0.0104)	(0.0024, 0.0039, 0.0058)	(0.0, 0.0, 0.0028)	(0.0023, 0.0053, 0.0093)	(0.0008, 0.0024, 0.005)	(0.0008, 0.002, 0.0038)	(0.003, 0.0051, 0.008)	(0.0037, 0.0054, 0.0078)	(0.0009, 0.004, 0.0099)	(0.0034, 0.0066, 0.0109)	(0.0017, 0.0035, 0.0059)	(0.0019, 0.0045, 0.0079)	(0.002, 0.0031, 0.0044)	(0.0028, 0.0043, 0.0063)	(0.0, 0.0, 0.0026)	(0.0001, 0.002, 0.0064)	(0.0161, 0.0205, 0.0255)
ENSG00000102738	(0.003, 0.0063, 0.0107)	(0.0025, 0.0055, 0.0098)	(0.0003, 0.0034, 0.0098)	(0.0067, 0.0119, 0.0192)	(0.0015, 0.0066, 0.015)	(0.0035, 0.0072, 0.0121)	(0.0, 0.0, 0.0114)	(0.006, 0.0106, 0.0165)	(0.001, 0.0073, 0.0192)	(0.0, 0.0051, 0.0207)	(0.002, 0.0083, 0.0201)	(0.0016, 0.0053, 0.0114)	(0.0012, 0.0044, 0.0092)	(0.0, 0.0008, 0.0167)	(0.0, 0.0004, 0.0214)	(0.005, 0.0149, 0.03)	(0.0003, 0.0039, 0.0121)	(0.0009, 0.0058, 0.0138)	(0.0, 0.0033, 0.0128)	(0.0, 0.003, 0.0156)	(0.0054, 0.0152, 0.0303)	(0.0024, 0.0068, 0.0132)	(0.0026, 0.0057, 0.0106)	(0.0045, 0.0091, 0.0148)	(0.0, 0.0014, 0.0061)	(0.002, 0.0051, 0.0092)	(0.0, 0.0012, 0.0046)	(0.0032, 0.0073, 0.0128)	(0.0004, 0.003, 0.008)	(0.0, 0.0014, 0.0127)	(0.0019, 0.0047, 0.0087)	(0.0001, 0.0031, 0.0097)	(0.0021, 0.005, 0.0092)	(0.0036, 0.0068, 0.011)	(0.004, 0.007, 0.0107)	(0.0018, 0.0049, 0.0099)	(0.0023, 0.0075, 0.0157)	(0.0031, 0.0072, 0.0138)	(0.0027, 0.0065, 0.012)	(0.004, 0.0079, 0.0132)	(0.0052, 0.0087, 0.0132)	(0.0001, 0.0033, 0.011)	(0.0047, 0.0105, 0.019)	(0.0001, 0.0022, 0.0061)	(0.0019, 0.0063, 0.0135)	(0.0027, 0.0057, 0.0097)	(0.0028, 0.005, 0.0076)	(0.0, 0.0002, 0.0172)	(0.0007, 0.0044, 0.0106)	(0.0133, 0.0228, 0.0353)
ENSG00000102743	(0.0119, 0.0195, 0.0283)	(0.0088, 0.0168, 0.0281)	(0.0095, 0.0193, 0.0322)	(0.0162, 0.0276, 0.041)	(0.006, 0.0163, 0.0325)	(0.0232, 0.0328, 0.0441)	VG Unavailable	(0.0093, 0.0151, 0.0231)	(0.0132, 0.0243, 0.04)	(0.0386, 0.0694, 0.1097)	(0.0164, 0.0281, 0.043)	(0.0228, 0.0348, 0.0488)	(0.024, 0.0374, 0.0538)	(0.015, 0.0252, 0.0378)	(0.0244, 0.04, 0.0602)	(0.0165, 0.0292, 0.0466)	(0.0064, 0.0142, 0.0256)	(0.024, 0.0367, 0.0552)	(0.0187, 0.0315, 0.0494)	(0.0108, 0.0239, 0.0419)	(0.0191, 0.0369, 0.0605)	(0.0102, 0.0205, 0.0332)	(0.0039, 0.0079, 0.0132)	(0.0198, 0.0313, 0.0452)	(0.0007, 0.005, 0.0132)	(0.0034, 0.0091, 0.0178)	(0.0021, 0.0043, 0.0069)	(0.0107, 0.0208, 0.0353)	(0.008, 0.0187, 0.0325)	(0.0011, 0.0095, 0.0257)	(0.0067, 0.0136, 0.0226)	(0.002, 0.0037, 0.0059)	(0.0213, 0.0318, 0.0448)	(0.0081, 0.0154, 0.0249)	(0.0227, 0.0306, 0.0404)	(0.0191, 0.0341, 0.0542)	(0.0031, 0.005, 0.0073)	(0.0116, 0.0197, 0.0302)	(0.0175, 0.0266, 0.0375)	(0.0169, 0.0246, 0.0345)	(0.017, 0.0246, 0.0328)	(0.0045, 0.0135, 0.0269)	(0.0029, 0.0069, 0.0124)	(0.0088, 0.0164, 0.0268)	(0.0037, 0.0096, 0.0179)	(0.0086, 0.0125, 0.0173)	(0.0259, 0.0314, 0.0381)	(0.0094, 0.0221, 0.0411)	(0.0182, 0.0379, 0.0637)	VG Unavailable
ENSG00000102753	(0.0044, 0.0063, 0.0085)	(0.003, 0.005, 0.0073)	(0.0032, 0.007, 0.0121)	(0.0023, 0.0043, 0.0072)	(0.0019, 0.0042, 0.007)	(0.0023, 0.0037, 0.0054)	(0.0, 0.0, 0.0048)	(0.0045, 0.007, 0.0101)	(0.003, 0.0068, 0.012)	(0.0025, 0.007, 0.0146)	(0.0023, 0.0054, 0.0103)	(0.0024, 0.0053, 0.0093)	(0.0021, 0.0053, 0.0095)	(0.0044, 0.0084, 0.0138)	(0.0013, 0.0036, 0.0071)	(0.0024, 0.0065, 0.0136)	(0.0004, 0.0025, 0.0061)	(0.0004, 0.0028, 0.0069)	(0.0048, 0.01, 0.0174)	(0.0, 0.0012, 0.0073)	(0.0014, 0.0042, 0.0083)	(0.0024, 0.0042, 0.0066)	(0.0026, 0.0045, 0.0071)	(0.0019, 0.0037, 0.0059)	(0.0023, 0.0038, 0.0059)	(0.0014, 0.0026, 0.0042)	(0.0031, 0.0042, 0.0055)	(0.0013, 0.0029, 0.0052)	(0.0013, 0.0028, 0.0049)	(0.0, 0.0006, 0.0275)	(0.002, 0.0042, 0.0069)	(0.0023, 0.0062, 0.0125)	(0.0026, 0.0043, 0.0063)	(0.0046, 0.0055, 0.0066)	(0.0017, 0.0031, 0.005)	(0.0, 0.0002, 0.0165)	(0.0037, 0.0083, 0.0154)	(0.0014, 0.0041, 0.0084)	(0.0011, 0.0037, 0.0081)	(0.0029, 0.0047, 0.0074)	(0.0039, 0.0059, 0.0082)	(0.0032, 0.0075, 0.0141)	(0.0018, 0.0056, 0.0113)	(0.0036, 0.0069, 0.0113)	(0.0025, 0.005, 0.0085)	(0.0014, 0.0027, 0.0044)	(0.002, 0.0036, 0.0056)	(0.0, 0.0, 0.0566)	(0.0007, 0.0029, 0.0068)	(0.0097, 0.0154, 0.0223)
ENSG00000102755	(0.0073, 0.0086, 0.0101)	(0.0055, 0.0068, 0.0081)	(0.0037, 0.0074, 0.0117)	(0.0036, 0.0062, 0.0093)	(0.0046, 0.0071, 0.0104)	(0.0039, 0.0056, 0.0077)	(0.0001, 0.0034, 0.0118)	(0.0042, 0.0054, 0.0067)	(0.0044, 0.0081, 0.0129)	(0.0034, 0.0066, 0.0106)	(0.003, 0.0048, 0.0071)	(0.0035, 0.0063, 0.0097)	(0.0058, 0.0095, 0.0138)	(0.0023, 0.0041, 0.0064)	(0.0011, 0.0025, 0.0044)	(0.0014, 0.003, 0.0049)	(0.002, 0.0039, 0.0062)	(0.0023, 0.0045, 0.0074)	(0.0022, 0.0042, 0.0066)	(0.0018, 0.0037, 0.0065)	(0.0023, 0.0043, 0.0071)	(0.0044, 0.0069, 0.0099)	(0.0026, 0.0043, 0.0065)	(0.0035, 0.0053, 0.0076)	(0.0048, 0.0078, 0.0113)	(0.004, 0.0056, 0.0075)	(0.0213, 0.0319, 0.0454)	(0.0037, 0.0048, 0.0062)	(0.0042, 0.0055, 0.0071)	(0.0037, 0.0077, 0.0127)	(0.0102, 0.0209, 0.0378)	(0.0001, 0.0025, 0.0073)	(0.0037, 0.0047, 0.0058)	(0.0027, 0.0038, 0.005)	(0.0035, 0.0047, 0.0061)	(0.0016, 0.0044, 0.0088)	(0.0055, 0.0099, 0.0155)	(0.0023, 0.0039, 0.0057)	(0.0023, 0.0046, 0.0073)	(0.0041, 0.0063, 0.0089)	(0.0065, 0.0091, 0.012)	(0.0, 0.0001, 0.0146)	(0.0013, 0.0035, 0.0066)	(0.0098, 0.0143, 0.0202)	(0.0035, 0.0063, 0.0096)	(0.0032, 0.0046, 0.0063)	(0.0029, 0.0035, 0.0042)	(0.0006, 0.0016, 0.003)	(0.003, 0.0053, 0.0082)	(0.0576, 0.0896, 0.1276)
ENSG00000102760	(0.0319, 0.0369, 0.0426)	(0.0178, 0.0213, 0.025)	(0.0024, 0.0061, 0.0116)	(0.0055, 0.0077, 0.0103)	(0.0081, 0.0116, 0.0159)	(0.0083, 0.0103, 0.0127)	(0.0038, 0.0189, 0.0487)	(0.0257, 0.0304, 0.0361)	(0.0018, 0.0039, 0.0066)	(0.0027, 0.0051, 0.0085)	(0.0025, 0.0043, 0.0066)	(0.0044, 0.0068, 0.01)	(0.0055, 0.0095, 0.0146)	(0.0024, 0.0042, 0.0064)	(0.002, 0.0037, 0.0061)	(0.0051, 0.0086, 0.0131)	(0.0044, 0.0075, 0.0116)	(0.0032, 0.0055, 0.0085)	(0.0026, 0.0047, 0.0073)	(0.0022, 0.0042, 0.007)	(0.0045, 0.0076, 0.0117)	(0.0083, 0.0117, 0.0159)	(0.0059, 0.0085, 0.012)	(0.0086, 0.0122, 0.016)	(0.0102, 0.0145, 0.0199)	(0.0098, 0.0128, 0.0162)	(0.0582, 0.07, 0.083)	(0.0054, 0.0077, 0.0102)	(0.0071, 0.0094, 0.0122)	(0.0042, 0.0094, 0.0166)	(0.0119, 0.0254, 0.0439)	(0.0024, 0.0141, 0.0364)	(0.0035, 0.0042, 0.0049)	(0.0166, 0.0206, 0.0254)	(0.0102, 0.012, 0.0138)	(0.0119, 0.0253, 0.0443)	(0.0068, 0.0127, 0.0196)	(0.0063, 0.0091, 0.0127)	(0.0168, 0.0247, 0.0337)	(0.0185, 0.0222, 0.0268)	(0.0258, 0.0308, 0.0364)	(0.0047, 0.0076, 0.0109)	(0.0082, 0.0132, 0.0188)	(0.005, 0.0086, 0.0132)	(0.0116, 0.0168, 0.0225)	(0.0003, 0.0017, 0.0042)	(0.0058, 0.0071, 0.0086)	(0.008, 0.0131, 0.0196)	(0.0054, 0.0097, 0.0154)	(0.0115, 0.0161, 0.0214)
ENSG00000102763	(0.0049, 0.0084, 0.0126)	(0.0069, 0.012, 0.0181)	(0.0034, 0.0073, 0.0128)	(0.0121, 0.0181, 0.0254)	(0.0056, 0.0123, 0.0232)	(0.0102, 0.0158, 0.0223)	(0.0048, 0.0271, 0.0691)	(0.0066, 0.0101, 0.0141)	(0.0031, 0.0157, 0.0353)	(0.0013, 0.0154, 0.0435)	(0.0054, 0.0134, 0.0257)	(0.0047, 0.0097, 0.016)	(0.0059, 0.0129, 0.0232)	(0.021, 0.0392, 0.063)	(0.0113, 0.0259, 0.0477)	(0.0018, 0.0119, 0.033)	(0.0053, 0.0166, 0.0358)	(0.0146, 0.0281, 0.0445)	(0.0115, 0.0259, 0.0515)	(0.0118, 0.0284, 0.057)	(0.0056, 0.02, 0.0427)	(0.0113, 0.0181, 0.0262)	(0.0011, 0.0038, 0.0081)	(0.0131, 0.0202, 0.0292)	(0.0039, 0.0078, 0.0129)	(0.0111, 0.016, 0.0224)	(0.0046, 0.0085, 0.0137)	(0.0072, 0.0117, 0.0171)	(0.0067, 0.0109, 0.0161)	(0.0006, 0.0077, 0.0238)	(0.0018, 0.0048, 0.0095)	(0.0031, 0.0075, 0.0128)	(0.0108, 0.0158, 0.0219)	(0.0054, 0.008, 0.011)	(0.0119, 0.0149, 0.0184)	(0.0033, 0.0081, 0.0143)	(0.0058, 0.0121, 0.021)	(0.0127, 0.0194, 0.0282)	(0.0051, 0.0109, 0.0182)	(0.0031, 0.0053, 0.0085)	(0.0083, 0.0113, 0.0151)	(0.0039, 0.0086, 0.0146)	(0.0038, 0.0108, 0.0196)	(0.0076, 0.0157, 0.0276)	(0.0055, 0.0108, 0.0182)	(0.0041, 0.0069, 0.0104)	(0.0101, 0.0143, 0.0194)	(0.0001, 0.0029, 0.0094)	(0.0007, 0.0045, 0.0116)	(0.0275, 0.0376, 0.0491)
ENSG00000102780	(0.0024, 0.0037, 0.0054)	(0.0019, 0.0033, 0.0049)	(0.0042, 0.0102, 0.0185)	(0.0033, 0.0049, 0.0068)	(0.0019, 0.0038, 0.0061)	(0.0025, 0.0036, 0.005)	(0.0, 0.0025, 0.0154)	(0.0025, 0.0041, 0.0061)	(0.0068, 0.0163, 0.0282)	(0.004, 0.0134, 0.0265)	(0.0037, 0.0066, 0.0106)	(0.0037, 0.006, 0.009)	(0.0092, 0.0135, 0.0191)	(0.005, 0.0114, 0.0202)	(0.0113, 0.0219, 0.0366)	(0.0132, 0.0254, 0.0396)	(0.0021, 0.0073, 0.0154)	(0.0074, 0.0111, 0.0156)	(0.006, 0.0102, 0.0155)	(0.0014, 0.0088, 0.0231)	(0.0092, 0.0248, 0.0496)	(0.0057, 0.0085, 0.012)	(0.003, 0.005, 0.0075)	(0.0017, 0.0031, 0.0049)	(0.0039, 0.0057, 0.0082)	(0.0031, 0.0047, 0.0066)	(0.0016, 0.003, 0.0047)	(0.002, 0.0045, 0.0079)	(0.0046, 0.0082, 0.0126)	(0.0054, 0.0124, 0.024)	(0.0071, 0.0106, 0.0148)	(0.0037, 0.015, 0.0352)	(0.0033, 0.0043, 0.0056)	(0.0046, 0.0088, 0.014)	(0.0043, 0.0061, 0.008)	(0.005, 0.009, 0.0145)	(0.0051, 0.0134, 0.0238)	(0.0027, 0.0056, 0.0096)	(0.0025, 0.0051, 0.0088)	(0.0046, 0.0067, 0.0089)	(0.0072, 0.0095, 0.0119)	(0.0034, 0.0078, 0.0137)	(0.0039, 0.0079, 0.0135)	(0.0039, 0.0085, 0.0156)	(0.0052, 0.009, 0.0144)	(0.002, 0.0047, 0.0081)	(0.0039, 0.0057, 0.0081)	(0.0004, 0.0015, 0.0033)	(0.002, 0.0044, 0.0075)	(0.055, 0.0762, 0.0974)
ENSG00000102781	(0.0052, 0.0073, 0.0095)	(0.003, 0.0053, 0.008)	(0.0136, 0.0226, 0.035)	(0.0047, 0.0075, 0.0114)	(0.0039, 0.007, 0.0112)	(0.0027, 0.0041, 0.0056)	(0.0, 0.0038, 0.0294)	(0.0045, 0.0073, 0.0106)	(0.0032, 0.0074, 0.0126)	(0.001, 0.0049, 0.0111)	(0.0032, 0.0069, 0.0128)	(0.0045, 0.008, 0.0124)	(0.0024, 0.0051, 0.0086)	(0.0003, 0.0021, 0.0054)	(0.0025, 0.0048, 0.0082)	(0.0019, 0.0058, 0.0113)	(0.0009, 0.0031, 0.0066)	(0.0018, 0.0048, 0.0099)	(0.0072, 0.0134, 0.0209)	(0.003, 0.0074, 0.0139)	(0.0, 0.0013, 0.0051)	(0.0031, 0.005, 0.007)	(0.0012, 0.0032, 0.006)	(0.0019, 0.0037, 0.006)	(0.0051, 0.0098, 0.0166)	(0.0019, 0.0031, 0.0046)	(0.0027, 0.0044, 0.0067)	(0.0031, 0.0054, 0.0084)	(0.0059, 0.0093, 0.013)	(0.0, 0.0046, 0.0202)	(0.0123, 0.0221, 0.0335)	(0.0043, 0.0112, 0.0218)	(0.0068, 0.0101, 0.0139)	(0.0049, 0.0079, 0.0119)	(0.0052, 0.0071, 0.0092)	(0.0045, 0.0094, 0.0157)	(0.0006, 0.0084, 0.0246)	(0.0052, 0.0106, 0.0173)	(0.001, 0.0037, 0.0083)	(0.0075, 0.0123, 0.018)	(0.0115, 0.0163, 0.0222)	(0.0034, 0.0106, 0.0215)	(0.0009, 0.0058, 0.0149)	(0.009, 0.0166, 0.0266)	(0.0036, 0.008, 0.0142)	(0.0032, 0.005, 0.0076)	(0.0111, 0.0155, 0.0206)	(0.0012, 0.0033, 0.0061)	(0.0016, 0.005, 0.0098)	(0.046, 0.0763, 0.1166)
ENSG00000102786	(0.0167, 0.0244, 0.0345)	(0.0067, 0.0122, 0.0198)	(0.0045, 0.0123, 0.0246)	(0.0005, 0.0043, 0.0123)	(0.0031, 0.0093, 0.0213)	(0.0116, 0.0186, 0.0274)	VG Unavailable	(0.0097, 0.0166, 0.0256)	(0.0128, 0.0405, 0.0799)	(0.0018, 0.0174, 0.0552)	(0.015, 0.0383, 0.0721)	(0.0038, 0.0129, 0.0267)	(0.0055, 0.0155, 0.0319)	(0.0, 0.0033, 0.037)	(0.0, 0.0056, 0.0294)	(0.006, 0.0242, 0.0526)	(0.004, 0.0208, 0.0511)	(0.0051, 0.0183, 0.0398)	(0.0007, 0.0151, 0.0458)	VG Unavailable	(0.0023, 0.0196, 0.0538)	(0.0, 0.0, 0.0324)	(0.0, 0.0, 0.0077)	(0.0015, 0.008, 0.0182)	(0.004, 0.0088, 0.016)	(0.0081, 0.0157, 0.0261)	(0.0039, 0.0095, 0.0174)	(0.0145, 0.0275, 0.0426)	(0.0026, 0.0127, 0.0304)	VG Unavailable	(0.0, 0.0028, 0.0101)	(0.0016, 0.0076, 0.0182)	(0.0022, 0.0062, 0.012)	(0.0157, 0.0284, 0.0454)	(0.0067, 0.0126, 0.0196)	(0.007, 0.0171, 0.0318)	(0.004, 0.0095, 0.0173)	(0.0107, 0.0211, 0.0359)	(0.0041, 0.0109, 0.0208)	(0.0083, 0.0138, 0.0211)	(0.0083, 0.0131, 0.0197)	(0.0, 0.0024, 0.0199)	(0.004, 0.0145, 0.0319)	(0.0043, 0.0133, 0.0267)	(0.0064, 0.0133, 0.024)	(0.0017, 0.0063, 0.0138)	(0.0059, 0.0104, 0.0166)	(0.0031, 0.0126, 0.0287)	(0.0, 0.0, 0.0169)	(0.0241, 0.0374, 0.0528)
ENSG00000102796	(0.0084, 0.011, 0.0142)	(0.0108, 0.0151, 0.0199)	(0.0109, 0.0192, 0.0297)	(0.0114, 0.0173, 0.0251)	(0.0095, 0.0167, 0.0258)	(0.017, 0.0223, 0.0285)	(0.0012, 0.014, 0.0428)	(0.0067, 0.0095, 0.013)	(0.0058, 0.0157, 0.0316)	(0.0105, 0.0236, 0.046)	(0.0053, 0.012, 0.0213)	(0.015, 0.0239, 0.0339)	(0.0169, 0.0265, 0.0399)	(0.0108, 0.02, 0.0318)	(0.029, 0.0465, 0.0716)	(0.0181, 0.0331, 0.0521)	(0.0084, 0.0173, 0.0305)	(0.0048, 0.0111, 0.0201)	(0.0079, 0.0159, 0.0281)	(0.0191, 0.0396, 0.0681)	(0.0091, 0.0185, 0.0334)	(0.0121, 0.0184, 0.0257)	(0.0131, 0.0188, 0.0255)	(0.0098, 0.0146, 0.0207)	(0.0082, 0.0134, 0.02)	(0.0173, 0.0227, 0.0288)	(0.001, 0.0074, 0.0208)	(0.0144, 0.0215, 0.0297)	(0.0129, 0.0212, 0.0315)	(0.0039, 0.011, 0.0229)	(0.0003, 0.0054, 0.016)	(0.0125, 0.0216, 0.0327)	(0.0116, 0.0164, 0.0219)	(0.0074, 0.0128, 0.0205)	(0.0083, 0.011, 0.0141)	(0.0045, 0.0087, 0.0139)	(0.0314, 0.0396, 0.0492)	(0.0065, 0.0112, 0.0171)	(0.0058, 0.0097, 0.0149)	(0.0068, 0.01, 0.0137)	(0.013, 0.0172, 0.0218)	(0.0054, 0.0104, 0.017)	(0.0085, 0.0159, 0.0255)	(0.0115, 0.0172, 0.0241)	(0.008, 0.0126, 0.0186)	(0.0031, 0.0065, 0.0107)	(0.008, 0.0109, 0.0141)	(0.005, 0.0111, 0.019)	(0.007, 0.0145, 0.0246)	(0.0484, 0.0574, 0.0677)
ENSG00000102802	(0.0142, 0.0173, 0.0205)	(0.0064, 0.0079, 0.0097)	(0.0345, 0.0661, 0.1037)	(0.0142, 0.0176, 0.0212)	(0.0135, 0.0188, 0.0252)	(0.012, 0.0144, 0.0173)	(0.0099, 0.0505, 0.1332)	(0.0118, 0.0154, 0.0199)	VG Unavailable	VG Unavailable	VG Unavailable	VG Unavailable	VG Unavailable	(0.0266, 0.1143, 0.263)	VG Unavailable	VG Unavailable	(0.001, 0.0176, 0.0551)	VG Unavailable	VG Unavailable	VG Unavailable	VG Unavailable	(0.0287, 0.0411, 0.0562)	(0.0147, 0.0237, 0.0341)	(0.015, 0.021, 0.0276)	(0.018, 0.029, 0.0431)	(0.0192, 0.0251, 0.0323)	(0.039, 0.0494, 0.061)	(0.0077, 0.0122, 0.0175)	(0.0192, 0.0301, 0.0435)	(0.001, 0.0446, 0.1511)	VG Unavailable	VG Unavailable	(0.0186, 0.0269, 0.0361)	(0.0121, 0.0177, 0.0242)	(0.0114, 0.0147, 0.0181)	(0.0372, 0.06, 0.0911)	(0.0123, 0.031, 0.06)	(0.0142, 0.0367, 0.0715)	(0.008, 0.0192, 0.0363)	(0.011, 0.0162, 0.0232)	(0.0118, 0.0157, 0.0204)	(0.0221, 0.0365, 0.0569)	(0.012, 0.0218, 0.0358)	VG Unavailable	(0.0144, 0.0237, 0.0347)	(0.0041, 0.0096, 0.0174)	(0.0143, 0.0186, 0.0232)	(0.0389, 0.0618, 0.089)	(0.0167, 0.035, 0.0592)	VG Unavailable
ENSG00000102804	(0.0057, 0.0075, 0.0094)	(0.0043, 0.0059, 0.0078)	(0.002, 0.0041, 0.0073)	(0.0037, 0.005, 0.0068)	(0.0023, 0.0038, 0.0056)	(0.0021, 0.0027, 0.0034)	VG Unavailable	(0.0069, 0.0094, 0.0123)	(0.0005, 0.0011, 0.0019)	(0.0004, 0.001, 0.0019)	(0.0005, 0.0011, 0.0018)	(0.0011, 0.0021, 0.0034)	(0.0, 0.0004, 0.0011)	(0.0003, 0.0006, 0.001)	(0.0004, 0.0008, 0.0013)	(0.0003, 0.0008, 0.0016)	(0.0002, 0.0007, 0.0015)	(0.0004, 0.0008, 0.0013)	(0.0005, 0.0011, 0.002)	(0.0006, 0.0015, 0.0028)	(0.0001, 0.0007, 0.0018)	(0.0016, 0.0026, 0.0037)	(0.0009, 0.0015, 0.0022)	(0.0026, 0.0039, 0.0056)	(0.0015, 0.0029, 0.0045)	(0.0026, 0.0037, 0.0048)	(0.0078, 0.011, 0.0149)	(0.0068, 0.0093, 0.0122)	(0.0047, 0.0068, 0.0094)	(0.0004, 0.0014, 0.0033)	(0.0261, 0.0655, 0.1185)	(0.0033, 0.0066, 0.0112)	(0.0034, 0.0047, 0.0061)	(0.0034, 0.0044, 0.0056)	(0.0024, 0.0033, 0.0042)	(0.0011, 0.0022, 0.0036)	(0.0016, 0.0045, 0.0084)	(0.0036, 0.0053, 0.007)	(0.0009, 0.0017, 0.0028)	(0.0057, 0.0079, 0.0102)	(0.005, 0.0068, 0.009)	(0.0011, 0.0025, 0.0046)	(0.0009, 0.002, 0.0032)	(0.0013, 0.004, 0.0077)	(0.0036, 0.0053, 0.0072)	(0.0064, 0.0108, 0.0165)	(0.0067, 0.0091, 0.0115)	(0.0006, 0.0014, 0.0025)	(0.0006, 0.0021, 0.0043)	(0.0132, 0.0216, 0.0315)
ENSG00000102805	(0.0143, 0.0202, 0.0271)	(0.0106, 0.0158, 0.0222)	(0.0033, 0.0071, 0.0128)	(0.0114, 0.0169, 0.0228)	(0.0108, 0.0184, 0.0275)	(0.0222, 0.0284, 0.0349)	VG Unavailable	(0.0069, 0.0118, 0.0179)	(0.004, 0.0154, 0.0335)	(0.0, 0.0021, 0.0104)	(0.0031, 0.0084, 0.0172)	(0.0004, 0.0019, 0.0047)	(0.0003, 0.002, 0.0058)	(0.0042, 0.0111, 0.0208)	(0.0015, 0.0072, 0.0177)	(0.003, 0.0089, 0.0192)	(0.0015, 0.0077, 0.0187)	(0.003, 0.0107, 0.022)	(0.0063, 0.0174, 0.0352)	(0.0091, 0.0258, 0.0531)	(0.0016, 0.0084, 0.0195)	(0.0025, 0.005, 0.0083)	(0.0068, 0.0112, 0.0165)	(0.0084, 0.015, 0.0228)	(0.0024, 0.0051, 0.0084)	(0.0053, 0.0086, 0.0129)	(0.0065, 0.0106, 0.0153)	(0.014, 0.0241, 0.0368)	(0.0056, 0.0113, 0.0186)	(0.0026, 0.0103, 0.0236)	(0.0006, 0.0047, 0.0121)	(0.0056, 0.0126, 0.023)	(0.0055, 0.0091, 0.0133)	(0.0018, 0.0041, 0.0072)	(0.0131, 0.0182, 0.0242)	(0.0059, 0.0134, 0.0255)	(0.0046, 0.0101, 0.018)	(0.0068, 0.0138, 0.0232)	(0.0013, 0.0051, 0.0114)	(0.0083, 0.0142, 0.0221)	(0.0081, 0.0139, 0.021)	(0.0023, 0.0065, 0.0134)	(0.0031, 0.0075, 0.014)	(0.0018, 0.0052, 0.0106)	(0.0039, 0.0081, 0.0135)	(0.0026, 0.0053, 0.0088)	(0.0083, 0.0115, 0.0149)	(0.0006, 0.0033, 0.0078)	(0.001, 0.0051, 0.0118)	(0.0024, 0.0065, 0.0125)
ENSG00000102837	(0.3116, 0.4476, 0.6255)	(0.1784, 0.2811, 0.4338)	VG Unavailable	(0.418, 0.6895, 1.0549)	VG Unavailable	VG Unavailable	VG Unavailable	(0.1764, 0.2476, 0.3257)	VG Unavailable	VG Unavailable	VG Unavailable	VG Unavailable	VG Unavailable	VG Unavailable	(0.0114, 0.0437, 0.0971)	VG Unavailable	VG Unavailable	VG Unavailable	VG Unavailable	VG Unavailable	VG Unavailable	(0.118, 0.1821, 0.2605)	(0.1802, 0.2242, 0.2719)	VG Unavailable	(0.2057, 0.3506, 0.5501)	VG Unavailable	VG Unavailable	VG Unavailable	VG Unavailable	(0.1113, 0.2027, 0.3278)	VG Unavailable	(0.2162, 0.5084, 0.924)	(0.7028, 0.8939, 1.0952)	VG Unavailable	(0.1, 0.1359, 0.1796)	VG Unavailable	(nan, nan, nan)	(0.0554, 0.074, 0.0958)	(0.176, 0.349, 0.567)	VG Unavailable	VG Unavailable	(0.2168, 0.3135, 0.4357)	(0.0746, 0.0952, 0.1201)	(0.688, 0.8939, 1.1307)	(0.2848, 0.3932, 0.5238)	VG Unavailable	(0.6448, 0.8939, 1.2039)	VG Unavailable	(0.2236, 0.3208, 0.4236)	(0.7955, 0.8939, 1.0043)
ENSG00000102854	VG Unavailable	(0.017, 0.0216, 0.0271)	VG Unavailable	(0.0255, 0.0986, 0.2459)	VG Unavailable	VG Unavailable	VG Unavailable	(0.5478, 0.8939, 1.327)	VG Unavailable	VG Unavailable	VG Unavailable	VG Unavailable	VG Unavailable	VG Unavailable	VG Unavailable	VG Unavailable	VG Unavailable	VG Unavailable	VG Unavailable	(0.0, 0.0101, 0.0797)	(0.0445, 0.1354, 0.2831)	(0.0484, 0.1271, 0.2421)	(0.1102, 0.1685, 0.2431)	VG Unavailable	(0.2446, 0.3215, 0.4099)	VG Unavailable	VG Unavailable	(0.0106, 0.0202, 0.034)	VG Unavailable	(0.1815, 0.3356, 0.5623)	VG Unavailable	VG Unavailable	(0.3074, 0.3623, 0.4261)	VG Unavailable	VG Unavailable	(0.0498, 0.1052, 0.182)	VG Unavailable	(0.2359, 0.3759, 0.5459)	(0.4197, 0.7614, 1.1582)	(0.0375, 0.068, 0.1058)	(0.0508, 0.081, 0.1179)	(0.3361, 0.4816, 0.6557)	(0.0642, 0.1516, 0.271)	VG Unavailable	(0.1011, 0.1568, 0.2279)	(0.0068, 0.0197, 0.0409)	VG Unavailable	(0.0872, 0.1497, 0.2302)	(0.189, 0.4196, 0.7567)	(0.5018, 0.8939, 1.373)
ENSG00000102858	(0.0105, 0.0124, 0.0146)	(0.0105, 0.0128, 0.0153)	(0.0068, 0.0091, 0.0119)	(0.0076, 0.0095, 0.0116)	(0.0075, 0.0102, 0.0133)	(0.011, 0.0132, 0.0154)	(0.0041, 0.0128, 0.0246)	(0.0091, 0.0113, 0.0138)	(0.0093, 0.0133, 0.0182)	(0.0124, 0.018, 0.0247)	(0.0178, 0.0234, 0.0302)	(0.0395, 0.0484, 0.0585)	(0.0397, 0.0502, 0.0633)	(0.0094, 0.0123, 0.0157)	(0.01, 0.0134, 0.0178)	(0.0138, 0.0189, 0.0247)	(0.0188, 0.0256, 0.0328)	(0.0167, 0.0216, 0.0274)	(0.0169, 0.0228, 0.0298)	(0.0261, 0.0385, 0.0533)	(0.0245, 0.0353, 0.0475)	(0.0149, 0.0183, 0.0225)	(0.0095, 0.0117, 0.0142)	(0.0136, 0.017, 0.0208)	(0.0062, 0.008, 0.0098)	(0.0136, 0.0161, 0.019)	(0.003, 0.0039, 0.005)	(0.0123, 0.0152, 0.0184)	(0.016, 0.0201, 0.0248)	(0.0085, 0.0141, 0.0216)	(0.0024, 0.0038, 0.0053)	(0.0075, 0.0102, 0.0134)	(0.0119, 0.0142, 0.0166)	(0.0043, 0.0053, 0.0063)	(0.0187, 0.0219, 0.0254)	(0.0221, 0.0294, 0.0378)	(0.007, 0.0095, 0.0121)	(0.0107, 0.0141, 0.0182)	(0.012, 0.0157, 0.0198)	(0.0028, 0.0038, 0.005)	(0.0037, 0.0048, 0.006)	(0.0051, 0.0075, 0.0106)	(0.009, 0.0125, 0.0165)	(0.0114, 0.0146, 0.0183)	(0.0115, 0.0144, 0.0176)	(0.0054, 0.0072, 0.0089)	(0.0137, 0.0161, 0.0184)	(0.0151, 0.0206, 0.0271)	(0.0106, 0.015, 0.0207)	(0.0189, 0.0215, 0.0242)
ENSG00000102870	(0.0054, 0.014, 0.0268)	(0.003, 0.0131, 0.0316)	(0.0, 0.0044, 0.0203)	(0.0093, 0.0297, 0.0635)	(0.0062, 0.0267, 0.0646)	(0.0019, 0.0105, 0.0237)	VG Unavailable	(0.0031, 0.0129, 0.0305)	(0.0, 0.0, 0.1517)	(0.0, 0.0, 0.0352)	(0.0002, 0.0086, 0.0328)	(0.0, 0.0046, 0.0244)	(0.0001, 0.0065, 0.0218)	(0.0045, 0.0188, 0.0431)	(0.0049, 0.0265, 0.0623)	(0.0, 0.0131, 0.0689)	(0.0, 0.0, 0.2418)	(0.0, 0.0062, 0.0314)	(0.0004, 0.0186, 0.0617)	VG Unavailable	(0.0072, 0.0564, 0.1639)	(0.0015, 0.0089, 0.0231)	(0.0001, 0.006, 0.0207)	(0.0001, 0.0046, 0.0151)	(0.0, 0.0032, 0.026)	(0.0, 0.0047, 0.02)	(0.0011, 0.0054, 0.0135)	(0.0, 0.0, 0.0118)	(0.0043, 0.0139, 0.0293)	VG Unavailable	VG Unavailable	VG Unavailable	(0.0, 0.0041, 0.0222)	(0.0139, 0.0251, 0.0413)	(0.0038, 0.012, 0.0253)	(0.0, 0.0, 0.0933)	(0.0031, 0.0231, 0.0583)	(0.0074, 0.0274, 0.059)	(0.001, 0.0127, 0.0382)	(0.0022, 0.0089, 0.0207)	(0.0001, 0.003, 0.0101)	(0.0, 0.0, 0.01)	(0.0002, 0.012, 0.0458)	(0.0012, 0.019, 0.0586)	(0.0013, 0.0106, 0.0287)	(0.0, 0.0, 0.0567)	(0.007, 0.0164, 0.0311)	(0.0, 0.0, 0.1039)	(0.0052, 0.0307, 0.0746)	VG Unavailable
ENSG00000102871	(0.0028, 0.0072, 0.0128)	(0.0025, 0.0072, 0.0142)	(0.0022, 0.007, 0.0142)	(0.0019, 0.0061, 0.0127)	(0.0011, 0.0054, 0.0138)	(0.0014, 0.0047, 0.0102)	VG Unavailable	(0.0037, 0.01, 0.0185)	(0.0, 0.0006, 0.0567)	(0.0024, 0.0205, 0.0537)	(0.0073, 0.0329, 0.0789)	VG Unavailable	(0.0, 0.0, 0.0261)	(0.0024, 0.0153, 0.0413)	(0.0058, 0.024, 0.0552)	(0.0023, 0.0145, 0.0397)	(0.0, 0.0, 0.0171)	(0.0, 0.0, 0.0345)	(0.0038, 0.0245, 0.0613)	(0.0, 0.0095, 0.0405)	(0.0009, 0.0148, 0.0446)	(0.0009, 0.0067, 0.0188)	(0.0012, 0.0055, 0.0122)	(0.0022, 0.007, 0.0149)	(0.0037, 0.0076, 0.0129)	(0.0039, 0.0083, 0.0142)	(0.0001, 0.0026, 0.0089)	(0.0, 0.0026, 0.0152)	(0.0, 0.0025, 0.021)	(0.0007, 0.0122, 0.037)	(0.0011, 0.0046, 0.0109)	(0.0036, 0.0141, 0.0334)	(0.0024, 0.007, 0.0132)	(0.0, 0.0028, 0.0323)	(0.0021, 0.0076, 0.0162)	(0.0069, 0.0302, 0.0649)	(0.0, 0.0032, 0.013)	(0.0, 0.0008, 0.0112)	(0.0006, 0.0057, 0.0159)	(0.0027, 0.0058, 0.0103)	(0.0023, 0.0057, 0.0104)	(0.0016, 0.0077, 0.0193)	(0.0009, 0.007, 0.018)	(0.0026, 0.0071, 0.0132)	(0.0025, 0.0085, 0.0195)	(0.0026, 0.0111, 0.0258)	(0.0066, 0.0116, 0.0185)	(0.0, 0.0, 0.0075)	(0.0, 0.001, 0.0224)	(0.0007, 0.003, 0.0063)
ENSG00000102878	(0.0283, 0.0471, 0.0719)	(0.0383, 0.0639, 0.0972)	(0.0249, 0.0508, 0.0846)	(0.0214, 0.045, 0.0771)	(0.0172, 0.0413, 0.0768)	(0.0399, 0.0689, 0.1091)	VG Unavailable	(0.0295, 0.0521, 0.0805)	(0.0406, 0.1515, 0.3237)	VG Unavailable	(0.0775, 0.2017, 0.41)	(0.015, 0.0446, 0.0886)	(0.0106, 0.0453, 0.1083)	(0.0248, 0.0677, 0.1268)	(0.0175, 0.0754, 0.1843)	(0.0035, 0.0361, 0.1012)	(0.0112, 0.0612, 0.164)	(0.025, 0.0888, 0.1874)	VG Unavailable	(0.0555, 0.207, 0.4361)	VG Unavailable	(0.0502, 0.0914, 0.152)	(0.0396, 0.0668, 0.104)	(0.0423, 0.0711, 0.1061)	(0.0292, 0.0522, 0.0802)	(0.0269, 0.0466, 0.0699)	VG Unavailable	(0.0472, 0.0831, 0.1293)	(0.0271, 0.0543, 0.0936)	(0.0177, 0.0753, 0.1932)	(0.002, 0.0249, 0.0741)	(0.0342, 0.0871, 0.166)	(0.0348, 0.0621, 0.097)	(0.0433, 0.0633, 0.0878)	(0.0307, 0.0534, 0.0791)	(0.0217, 0.0618, 0.123)	(0.0147, 0.0326, 0.0599)	(0.0387, 0.0714, 0.1194)	(0.0534, 0.0945, 0.15)	(0.0206, 0.0358, 0.0555)	(0.0237, 0.0401, 0.059)	(0.0203, 0.0533, 0.1102)	(0.005, 0.0246, 0.061)	(0.0021, 0.0166, 0.0476)	(0.014, 0.0333, 0.0609)	(0.0269, 0.0562, 0.1014)	(0.0465, 0.0682, 0.0958)	(0.011, 0.0434, 0.0992)	(0.012, 0.04, 0.089)	VG Unavailable
ENSG00000102879	(0.001, 0.0034, 0.0074)	(0.0029, 0.0056, 0.0087)	(0.0007, 0.0045, 0.0121)	(0.0043, 0.0087, 0.0148)	(0.0002, 0.003, 0.0096)	(0.0, 0.0, 0.0155)	(0.0, 0.0001, 0.1117)	(0.0014, 0.0058, 0.0124)	(0.0, 0.0025, 0.0088)	(0.0008, 0.0054, 0.0142)	(0.0002, 0.0035, 0.0103)	(0.0021, 0.0067, 0.0136)	(0.0024, 0.0064, 0.0132)	(0.0014, 0.0047, 0.0094)	(0.0006, 0.0031, 0.0079)	(0.0, 0.0016, 0.0102)	(0.0003, 0.0042, 0.0132)	(0.0008, 0.0047, 0.0119)	(0.0006, 0.0058, 0.0157)	(0.0, 0.0017, 0.0108)	(0.0003, 0.0071, 0.0236)	(0.0068, 0.015, 0.028)	(0.0, 0.0014, 0.0052)	(0.0091, 0.02, 0.0361)	(0.001, 0.0039, 0.0094)	(0.0001, 0.0036, 0.0116)	VG Unavailable	(0.0026, 0.0098, 0.0215)	(0.0, 0.0009, 0.0327)	(0.0, 0.0, 0.0917)	(0.001, 0.0016, 0.0024)	(0.0, 0.0, 0.0102)	(0.0011, 0.0024, 0.004)	VG Unavailable	(0.0047, 0.0089, 0.0143)	(0.0, 0.0075, 0.0306)	(0.0, 0.0021, 0.0185)	(0.0018, 0.0074, 0.0171)	(0.0, 0.0, 0.0119)	(0.004, 0.0096, 0.0181)	(0.0084, 0.0149, 0.0246)	(0.0006, 0.0046, 0.0123)	(0.0018, 0.0038, 0.0063)	(0.002, 0.003, 0.0043)	(0.003, 0.0076, 0.0148)	(0.011, 0.0368, 0.0738)	(0.0015, 0.0046, 0.0095)	(0.0111, 0.0274, 0.0501)	(0.0, 0.0032, 0.0148)	(0.0018, 0.0022, 0.0026)
ENSG00000102882	(0.0075, 0.0109, 0.0147)	(0.0012, 0.003, 0.0054)	(0.0062, 0.0123, 0.021)	(0.0035, 0.0068, 0.0113)	(0.0024, 0.0063, 0.0123)	(0.0036, 0.0068, 0.0107)	(0.0458, 0.3233, 0.9576)	(0.0074, 0.0111, 0.0157)	(0.0001, 0.0011, 0.0035)	(0.0004, 0.0017, 0.004)	(0.0047, 0.0091, 0.0147)	(0.0, 0.0, 0.0023)	(0.0012, 0.0045, 0.0099)	(0.0009, 0.0026, 0.005)	(0.0024, 0.0053, 0.0093)	(0.0045, 0.009, 0.0151)	(0.0001, 0.0014, 0.0043)	(0.003, 0.0062, 0.0101)	(0.0031, 0.0069, 0.0122)	(0.0015, 0.0054, 0.0117)	(0.0025, 0.0087, 0.0193)	(0.0013, 0.0043, 0.009)	(0.0016, 0.0035, 0.0062)	(0.002, 0.0052, 0.0095)	(0.0035, 0.0059, 0.0088)	(0.0013, 0.0038, 0.0076)	(0.0027, 0.0067, 0.0118)	(0.0024, 0.0066, 0.0121)	(0.0032, 0.0088, 0.017)	(0.0006, 0.0067, 0.0202)	(0.0, 0.0, 0.0039)	(0.0, 0.0084, 0.034)	(0.001, 0.0029, 0.0059)	(0.0014, 0.0052, 0.012)	(0.0054, 0.0082, 0.0117)	(0.0006, 0.0036, 0.0094)	(0.0, 0.0, 0.0154)	(0.0022, 0.0075, 0.0162)	(0.0001, 0.0025, 0.0074)	(0.0015, 0.0036, 0.0065)	(0.0091, 0.013, 0.0173)	(0.0003, 0.004, 0.0115)	(0.0022, 0.0058, 0.0111)	(0.0009, 0.0036, 0.0088)	(0.0014, 0.0046, 0.0095)	(0.0006, 0.0029, 0.0073)	(0.0019, 0.0039, 0.0067)	(0.0014, 0.0057, 0.0137)	(0.001, 0.0048, 0.0111)	(0.0054, 0.008, 0.011)
ENSG00000102886	(0.2799, 0.4013, 0.5459)	(0.3416, 0.5127, 0.7061)	VG Unavailable	VG Unavailable	VG Unavailable	(0.3653, 0.6346, 0.9518)	VG Unavailable	(0.3351, 0.5293, 0.7958)	VG Unavailable	VG Unavailable	VG Unavailable	(0.5063, 0.8939, 1.4044)	VG Unavailable	VG Unavailable	VG Unavailable	VG Unavailable	VG Unavailable	VG Unavailable	VG Unavailable	VG Unavailable	VG Unavailable	(0.4429, 0.8367, 1.3259)	(0.3318, 0.5161, 0.7387)	(0.4521, 0.8083, 1.3238)	(0.4037, 0.5517, 0.726)	(0.4071, 0.6797, 1.0291)	VG Unavailable	VG Unavailable	VG Unavailable	VG Unavailable	VG Unavailable	VG Unavailable	(0.4896, 0.7089, 0.9942)	VG Unavailable	(0.3409, 0.4776, 0.6459)	(0.492, 0.8939, 1.4982)	VG Unavailable	(0.2858, 0.5278, 0.8669)	(0.3574, 0.6904, 1.1749)	VG Unavailable	(0.2513, 0.3853, 0.5571)	VG Unavailable	(0.2157, 0.4209, 0.7069)	(0.3184, 0.5923, 0.9556)	VG Unavailable	VG Unavailable	(0.3038, 0.4561, 0.6509)	VG Unavailable	(0.2835, 0.5822, 0.9981)	(0.1297, 0.1978, 0.2779)
ENSG00000102890	VG Unavailable	(0.0183, 0.0413, 0.0741)	VG Unavailable	VG Unavailable	VG Unavailable	VG Unavailable	VG Unavailable	(0.0087, 0.0175, 0.0292)	VG Unavailable	VG Unavailable	VG Unavailable	(0.0744, 0.1325, 0.2174)	(0.0668, 0.1307, 0.2099)	VG Unavailable	VG Unavailable	VG Unavailable	VG Unavailable	VG Unavailable	VG Unavailable	VG Unavailable	VG Unavailable	(0.0, 0.0073, 0.0364)	(0.0006, 0.0021, 0.0047)	VG Unavailable	(0.0024, 0.005, 0.0087)	VG Unavailable	VG Unavailable	VG Unavailable	VG Unavailable	(0.0, 0.0031, 0.016)	VG Unavailable	VG Unavailable	(0.009, 0.0165, 0.0258)	VG Unavailable	VG Unavailable	VG Unavailable	(0.0014, 0.0041, 0.0085)	(0.0028, 0.0083, 0.0161)	(0.005, 0.01, 0.0169)	(0.0017, 0.0035, 0.0059)	(0.0033, 0.0055, 0.0084)	(0.0002, 0.0033, 0.0099)	(0.0034, 0.0087, 0.0169)	(0.0155, 0.0358, 0.0658)	(0.0027, 0.0066, 0.0125)	(0.0076, 0.0161, 0.0289)	(0.0047, 0.0078, 0.0118)	VG Unavailable	(0.0, 0.0007, 0.0141)	(0.0156, 0.0376, 0.0764)
ENSG00000102891	VG Unavailable	VG Unavailable	VG Unavailable	VG Unavailable	VG Unavailable	VG Unavailable	VG Unavailable	VG Unavailable	VG Unavailable	VG Unavailable	VG Unavailable	VG Unavailable	VG Unavailable	VG Unavailable	VG Unavailable	VG Unavailable	VG Unavailable	VG Unavailable	VG Unavailable	VG Unavailable	VG Unavailable	VG Unavailable	VG Unavailable	VG Unavailable	(0.5705, 0.8939, 1.2523)	VG Unavailable	VG Unavailable	VG Unavailable	VG Unavailable	VG Unavailable	VG Unavailable	VG Unavailable	VG Unavailable	VG Unavailable	VG Unavailable	VG Unavailable	VG Unavailable	VG Unavailable	VG Unavailable	(0.777, 0.8939, 1.0246)	(0.7955, 0.8939, 0.9983)	VG Unavailable	VG Unavailable	VG Unavailable	VG Unavailable	VG Unavailable	VG Unavailable	VG Unavailable	(0.4033, 0.8939, 1.6365)	VG Unavailable
ENSG00000102893	(0.004, 0.0078, 0.0135)	(0.0053, 0.0113, 0.0199)	(0.007, 0.0144, 0.0248)	(0.0036, 0.0103, 0.0201)	(0.0044, 0.0173, 0.0408)	(0.0051, 0.0104, 0.018)	VG Unavailable	(0.0071, 0.0133, 0.0212)	(0.0016, 0.0139, 0.0406)	(0.0251, 0.0551, 0.103)	(0.0, 0.0, 0.0787)	(0.0034, 0.0109, 0.0231)	(0.0035, 0.0131, 0.0307)	(0.004, 0.0125, 0.0267)	(0.0083, 0.0267, 0.0535)	(0.005, 0.0192, 0.0457)	(0.0004, 0.0126, 0.0452)	(0.0003, 0.0063, 0.0205)	(0.0, 0.0073, 0.0303)	(0.0, 0.0075, 0.0303)	(0.0083, 0.0335, 0.0775)	(0.0001, 0.0036, 0.0123)	(0.0, 0.0006, 0.0093)	(0.0016, 0.0076, 0.0179)	(0.0031, 0.0086, 0.016)	(0.0013, 0.0055, 0.0127)	(0.0006, 0.0035, 0.0085)	(0.0016, 0.0068, 0.0162)	(0.0031, 0.009, 0.0191)	(0.0, 0.0044, 0.0192)	(0.0038, 0.0126, 0.0275)	(0.0, 0.0064, 0.024)	(0.0094, 0.0151, 0.0221)	(0.0048, 0.0076, 0.0108)	(0.0007, 0.0031, 0.0073)	(0.0, 0.0009, 0.0156)	(0.0022, 0.0102, 0.0228)	(0.0001, 0.0044, 0.0144)	(0.0024, 0.0084, 0.0181)	(0.0072, 0.0145, 0.0236)	(0.0076, 0.0138, 0.0225)	(0.0, 0.0, 0.0588)	(0.0021, 0.0118, 0.0282)	(0.0021, 0.0093, 0.0208)	(0.0003, 0.0044, 0.0134)	(0.0031, 0.0073, 0.0139)	(0.0035, 0.0078, 0.013)	(0.0, 0.0025, 0.0134)	(0.0, 0.0009, 0.0259)	(0.0319, 0.0539, 0.0813)
ENSG00000102897	(0.0549, 0.0862, 0.1262)	(0.0105, 0.0263, 0.0506)	VG Unavailable	(0.0201, 0.048, 0.0899)	(0.0189, 0.0527, 0.114)	(0.0541, 0.0895, 0.1342)	VG Unavailable	(0.017, 0.0368, 0.0631)	VG Unavailable	VG Unavailable	VG Unavailable	VG Unavailable	VG Unavailable	VG Unavailable	VG Unavailable	VG Unavailable	VG Unavailable	VG Unavailable	VG Unavailable	VG Unavailable	VG Unavailable	(0.0222, 0.0485, 0.0875)	(0.0276, 0.0548, 0.0932)	(0.0236, 0.0499, 0.0867)	(0.0012, 0.0135, 0.0384)	(0.0232, 0.0447, 0.0767)	(0.0199, 0.0416, 0.069)	(0.0237, 0.0563, 0.103)	(0.0211, 0.0547, 0.1045)	VG Unavailable	(0.0075, 0.0244, 0.0494)	(0.0161, 0.0437, 0.0841)	(0.0373, 0.0646, 0.0991)	(0.0428, 0.0922, 0.1644)	(0.0256, 0.042, 0.0641)	(0.0105, 0.0301, 0.0634)	VG Unavailable	(0.0117, 0.0345, 0.0682)	VG Unavailable	(0.0308, 0.0557, 0.0861)	(0.0382, 0.0661, 0.0986)	VG Unavailable	(0.0136, 0.0428, 0.0934)	(0.0012, 0.0181, 0.0569)	(0.0045, 0.0211, 0.0502)	(0.0191, 0.0318, 0.0471)	(0.0214, 0.0393, 0.061)	(0.0047, 0.0206, 0.0538)	(0.0007, 0.0167, 0.0603)	(0.0212, 0.0395, 0.0648)
ENSG00000102898	(0.0017, 0.007, 0.016)	(0.0033, 0.011, 0.0222)	(0.0004, 0.0051, 0.0148)	(0.002, 0.0067, 0.0133)	(0.0011, 0.0064, 0.0156)	(0.0025, 0.0067, 0.0129)	VG Unavailable	(0.0001, 0.004, 0.0131)	(0.0, 0.0, 0.0148)	(0.0, 0.0, 0.0232)	(0.0035, 0.0111, 0.0223)	(0.0018, 0.0062, 0.0128)	(0.0016, 0.0058, 0.0145)	(0.0023, 0.0071, 0.0147)	(0.0008, 0.0051, 0.0124)	(0.0, 0.0017, 0.0147)	(0.0006, 0.0051, 0.0138)	(0.0033, 0.0104, 0.0215)	(0.0054, 0.0175, 0.0366)	(0.0, 0.0, 0.0052)	(0.0004, 0.0079, 0.0261)	(0.0005, 0.0054, 0.0158)	(0.0, 0.0023, 0.0089)	(0.0015, 0.0055, 0.0122)	(0.0048, 0.0136, 0.0283)	(0.0019, 0.006, 0.0119)	(0.0004, 0.0026, 0.0068)	(0.0006, 0.0091, 0.0257)	(0.0, 0.0027, 0.0284)	(0.0005, 0.0163, 0.0502)	(0.0, 0.0, 0.0058)	(0.0017, 0.0195, 0.0626)	(0.0066, 0.0126, 0.0204)	(0.0047, 0.011, 0.0204)	(0.0024, 0.0065, 0.0127)	(0.0004, 0.0085, 0.0269)	(0.0, 0.0037, 0.0169)	(0.0003, 0.0062, 0.0197)	(0.0023, 0.0112, 0.0278)	(0.0061, 0.0118, 0.0197)	(0.0041, 0.0109, 0.0207)	(0.0, 0.0019, 0.0139)	(0.0, 0.0013, 0.0156)	(0.0, 0.0, 0.0207)	(0.0015, 0.0108, 0.0293)	(0.0017, 0.0051, 0.0107)	(0.0076, 0.0161, 0.0283)	(0.0027, 0.013, 0.0304)	(0.0, 0.0, 0.108)	(0.0044, 0.019, 0.0437)
ENSG00000102900	(0.0042, 0.0064, 0.009)	(0.0007, 0.0028, 0.0059)	(0.0001, 0.0024, 0.0074)	(0.0024, 0.0054, 0.0091)	(0.0009, 0.0039, 0.009)	(0.0017, 0.0036, 0.0063)	(0.0, 0.0, 0.0146)	(0.0023, 0.0047, 0.0076)	(0.0041, 0.0078, 0.0126)	(0.0074, 0.0144, 0.0242)	(0.0037, 0.0071, 0.012)	(0.0016, 0.0037, 0.0068)	(0.0035, 0.0072, 0.0122)	(0.0032, 0.006, 0.0097)	(0.004, 0.007, 0.011)	(0.0058, 0.0104, 0.0165)	(0.0032, 0.0068, 0.0111)	(0.0021, 0.0052, 0.0096)	(0.0087, 0.0153, 0.0234)	(0.0066, 0.0116, 0.0185)	(0.0215, 0.032, 0.0436)	(0.0027, 0.0059, 0.0108)	(0.0017, 0.0037, 0.0067)	(0.0009, 0.0035, 0.0074)	(0.0044, 0.0067, 0.0097)	(0.003, 0.0055, 0.0087)	(0.0004, 0.0014, 0.003)	(0.0023, 0.0056, 0.0108)	(0.0013, 0.0048, 0.011)	(0.0, 0.0032, 0.0215)	(0.0006, 0.0024, 0.0051)	(0.0027, 0.0121, 0.0272)	(0.0045, 0.0068, 0.0099)	(0.0043, 0.0074, 0.011)	(0.0039, 0.006, 0.0084)	(0.0007, 0.004, 0.0095)	(0.0014, 0.0058, 0.0143)	(0.0045, 0.0078, 0.0121)	(0.0012, 0.0042, 0.0092)	(0.0064, 0.0083, 0.0107)	(0.0086, 0.0109, 0.0133)	(0.0014, 0.0054, 0.012)	(0.0, 0.002, 0.0081)	(0.0015, 0.0035, 0.0068)	(0.0001, 0.0019, 0.0062)	(0.0009, 0.002, 0.0037)	(0.0049, 0.0065, 0.0081)	(0.0007, 0.0043, 0.0109)	(0.0004, 0.0028, 0.0078)	(0.0076, 0.0135, 0.0213)
ENSG00000102901	(0.006, 0.0097, 0.0141)	(0.0131, 0.0214, 0.0326)	(0.0003, 0.0032, 0.0095)	(0.0016, 0.0047, 0.0099)	(0.0218, 0.0393, 0.0619)	(0.0103, 0.0164, 0.0235)	VG Unavailable	(0.0338, 0.0505, 0.0715)	(0.0094, 0.0262, 0.0537)	(0.0001, 0.0135, 0.0535)	(0.0014, 0.0096, 0.0252)	(0.0007, 0.0025, 0.0051)	(0.0013, 0.0041, 0.0082)	(0.0176, 0.0372, 0.0613)	(0.0039, 0.0165, 0.0372)	(0.0014, 0.012, 0.0322)	(0.0026, 0.0178, 0.0444)	(0.0027, 0.01, 0.0224)	(0.0005, 0.0068, 0.023)	(0.0024, 0.0234, 0.0756)	(0.0004, 0.0103, 0.0332)	(0.0015, 0.0045, 0.0096)	(0.0065, 0.0116, 0.018)	(0.012, 0.0186, 0.0276)	(0.0065, 0.0118, 0.0184)	(0.0195, 0.0293, 0.0409)	(0.0004, 0.0032, 0.009)	(0.0129, 0.0239, 0.0386)	(0.0103, 0.0205, 0.0345)	(0.0001, 0.0055, 0.022)	(0.0001, 0.0024, 0.008)	(0.0, 0.0042, 0.0191)	(0.0207, 0.0331, 0.0485)	(0.0071, 0.014, 0.0231)	(0.0186, 0.028, 0.0402)	(0.0013, 0.0061, 0.014)	(0.0105, 0.0197, 0.0315)	(0.0006, 0.0037, 0.0087)	(0.0077, 0.0168, 0.0316)	(0.0033, 0.0057, 0.0088)	(0.0107, 0.0157, 0.0228)	(0.0383, 0.0759, 0.1277)	(0.0008, 0.0043, 0.0115)	(0.0123, 0.0208, 0.0313)	(0.0094, 0.0159, 0.0253)	(0.0085, 0.0145, 0.0221)	(0.0137, 0.021, 0.0292)	(0.0, 0.0033, 0.0106)	(0.0, 0.0014, 0.0073)	(0.0121, 0.022, 0.0347)
ENSG00000102904	(0.0064, 0.0127, 0.0211)	(0.017, 0.0287, 0.0434)	(0.0002, 0.0041, 0.0123)	(0.002, 0.0078, 0.0184)	(0.0255, 0.0451, 0.0701)	(0.0237, 0.0387, 0.0589)	VG Unavailable	(0.0322, 0.0515, 0.0735)	(0.016, 0.0467, 0.0863)	(0.0087, 0.0342, 0.0815)	(0.0449, 0.0779, 0.1259)	(0.0013, 0.0042, 0.0093)	(0.0016, 0.0058, 0.0127)	(0.0159, 0.0298, 0.05)	(0.0663, 0.1216, 0.1934)	(0.0, 0.0, 0.1236)	(0.065, 0.1193, 0.1951)	(0.013, 0.028, 0.052)	(0.094, 0.174, 0.2787)	(0.001, 0.0252, 0.0808)	(0.0, 0.0179, 0.0638)	(0.0008, 0.0049, 0.0123)	(0.0105, 0.0187, 0.0297)	(0.0147, 0.0248, 0.0384)	(0.0088, 0.016, 0.0257)	(0.0237, 0.0349, 0.0503)	(0.0055, 0.0148, 0.029)	(0.0178, 0.0383, 0.0631)	(0.0217, 0.0444, 0.076)	(0.0, 0.0044, 0.0228)	(0.0, 0.0035, 0.025)	(0.0, 0.0051, 0.0346)	(0.0209, 0.0343, 0.0504)	(0.0139, 0.0291, 0.051)	(0.02, 0.0296, 0.0404)	(0.0002, 0.0059, 0.0183)	(0.0147, 0.0284, 0.047)	(0.0007, 0.0047, 0.0119)	(0.0065, 0.014, 0.025)	(0.0052, 0.0095, 0.0152)	(0.0157, 0.0247, 0.0343)	(0.0521, 0.1041, 0.1765)	(0.0, 0.0, 0.1237)	(0.0188, 0.0331, 0.0513)	(0.0119, 0.0241, 0.0387)	(0.0085, 0.0137, 0.0201)	(0.0136, 0.0219, 0.0329)	(0.0033, 0.0149, 0.0367)	(0.0, 0.0007, 0.0107)	(0.0281, 0.0568, 0.0976)
ENSG00000102908	(0.0022, 0.0029, 0.0039)	(0.0012, 0.002, 0.0029)	(0.0006, 0.0013, 0.0025)	(0.0015, 0.0024, 0.0036)	(0.001, 0.0022, 0.0036)	(0.0013, 0.002, 0.0029)	(0.0, 0.0, 0.006)	(0.0015, 0.0024, 0.0034)	(0.0008, 0.003, 0.0068)	(0.0, 0.0009, 0.0049)	(0.0009, 0.0025, 0.005)	(0.0003, 0.0013, 0.0027)	(0.0004, 0.0011, 0.0024)	(0.0001, 0.0012, 0.0037)	(0.0003, 0.0014, 0.0031)	(0.0046, 0.0086, 0.0138)	(0.0014, 0.0032, 0.006)	(0.0008, 0.0021, 0.004)	(0.0001, 0.0017, 0.005)	(0.0041, 0.0089, 0.0158)	(0.0015, 0.0047, 0.0097)	(0.0006, 0.0014, 0.0025)	(0.0014, 0.0025, 0.0038)	(0.0012, 0.002, 0.003)	(0.0013, 0.0022, 0.0032)	(0.001, 0.0017, 0.0026)	(0.0003, 0.0009, 0.0018)	(0.0015, 0.0028, 0.0046)	(0.0026, 0.0046, 0.0074)	(0.0007, 0.0021, 0.0043)	(0.0004, 0.0015, 0.0033)	(0.0004, 0.0021, 0.0052)	(0.0017, 0.0024, 0.0034)	(0.0027, 0.0042, 0.0059)	(0.0012, 0.0019, 0.0028)	(0.0013, 0.0028, 0.0051)	(0.0005, 0.0017, 0.0035)	(0.0008, 0.0018, 0.0031)	(0.0012, 0.0024, 0.0037)	(0.0017, 0.0024, 0.0032)	(0.0019, 0.0026, 0.0035)	(0.0008, 0.0021, 0.004)	(0.0012, 0.0025, 0.0041)	(0.0005, 0.0015, 0.0029)	(0.0012, 0.0023, 0.0039)	(0.0001, 0.0007, 0.002)	(0.0012, 0.0018, 0.0024)	(0.0006, 0.0017, 0.0034)	(0.0004, 0.0012, 0.0026)	(0.0032, 0.0046, 0.0063)
ENSG00000102910	(0.0221, 0.0286, 0.0363)	(0.0096, 0.0142, 0.0202)	(0.004, 0.0078, 0.0132)	(0.0136, 0.0206, 0.0283)	(0.0083, 0.0146, 0.0227)	(0.0142, 0.0196, 0.026)	(0.0, 0.0164, 0.0776)	(0.018, 0.0249, 0.0332)	(0.0017, 0.0085, 0.019)	(0.0098, 0.0234, 0.0423)	(0.0009, 0.0046, 0.011)	(0.0067, 0.0113, 0.0177)	(0.0102, 0.0172, 0.0261)	(0.0041, 0.01, 0.0179)	(0.0029, 0.0081, 0.0155)	(0.0058, 0.0137, 0.0266)	(0.0025, 0.0092, 0.0188)	(0.0048, 0.01, 0.0177)	(0.0029, 0.009, 0.0186)	(0.0048, 0.0187, 0.0416)	(0.0158, 0.035, 0.0606)	(0.0166, 0.0237, 0.0338)	(0.0146, 0.0208, 0.029)	(0.0118, 0.0173, 0.0245)	(0.0086, 0.0132, 0.0195)	(0.0075, 0.0115, 0.0163)	(0.0009, 0.0027, 0.0054)	(0.007, 0.012, 0.0181)	(0.0043, 0.0086, 0.014)	(0.0001, 0.0042, 0.0148)	(0.0002, 0.0026, 0.0071)	(0.0214, 0.0319, 0.0438)	(0.0205, 0.0268, 0.0344)	(0.0086, 0.0127, 0.0179)	(0.0279, 0.0354, 0.044)	(0.0084, 0.0136, 0.0203)	(0.0045, 0.0088, 0.0153)	(0.0114, 0.017, 0.024)	(0.0112, 0.0154, 0.0209)	(0.0147, 0.0198, 0.0256)	(0.0213, 0.0273, 0.0346)	(0.0042, 0.0096, 0.0171)	(0.0138, 0.022, 0.0332)	(0.0274, 0.0394, 0.054)	(0.0092, 0.015, 0.0218)	(0.0011, 0.0041, 0.0087)	(0.0191, 0.0239, 0.0291)	(0.0259, 0.0418, 0.0605)	(0.0082, 0.016, 0.0266)	(0.0274, 0.0381, 0.0501)
ENSG00000102921	(0.0035, 0.0049, 0.0065)	(0.0033, 0.0051, 0.0072)	(0.0009, 0.0026, 0.0051)	(0.0033, 0.0055, 0.0082)	(0.0021, 0.0045, 0.0075)	(0.0036, 0.0055, 0.0077)	(0.0011, 0.0088, 0.0242)	(0.0033, 0.0049, 0.0068)	(0.0009, 0.0031, 0.0068)	(0.0008, 0.0033, 0.0083)	(0.0, 0.0011, 0.0041)	(0.0008, 0.0017, 0.003)	(0.0009, 0.002, 0.0036)	(0.0007, 0.0023, 0.0046)	(0.0017, 0.0042, 0.0079)	(0.0003, 0.0021, 0.0055)	(0.0002, 0.0014, 0.0036)	(0.0008, 0.0027, 0.0054)	(0.0, 0.0009, 0.0044)	(0.0, 0.001, 0.006)	(0.0, 0.0015, 0.0064)	(0.0027, 0.0044, 0.0067)	(0.0018, 0.0031, 0.0049)	(0.0019, 0.0036, 0.0057)	(0.0015, 0.0024, 0.0032)	(0.0028, 0.0044, 0.0062)	(0.0003, 0.0016, 0.0039)	(0.0044, 0.0076, 0.0116)	(0.0014, 0.0035, 0.0066)	(0.0026, 0.0071, 0.0131)	(0.0016, 0.0041, 0.0085)	(0.0014, 0.0043, 0.0084)	(0.0043, 0.0056, 0.0073)	(0.0024, 0.0042, 0.0063)	(0.0023, 0.0033, 0.0045)	(0.0022, 0.0047, 0.0082)	(0.0027, 0.0055, 0.0094)	(0.0003, 0.0012, 0.0026)	(0.0011, 0.0023, 0.004)	(0.0014, 0.002, 0.0028)	(0.0014, 0.002, 0.0028)	(0.0, 0.0008, 0.0026)	(0.0026, 0.0051, 0.0082)	(0.0025, 0.0042, 0.0066)	(0.0021, 0.004, 0.0062)	(0.0003, 0.0015, 0.0034)	(0.0018, 0.0028, 0.0041)	(0.0013, 0.0034, 0.0067)	(0.0018, 0.0038, 0.0065)	(0.0086, 0.0106, 0.0128)
ENSG00000102924	(0.0891, 0.1216, 0.1596)	(0.1442, 0.2721, 0.4215)	VG Unavailable	VG Unavailable	(0.198, 0.3333, 0.5029)	VG Unavailable	VG Unavailable	(0.0581, 0.0945, 0.1419)	(0.0, 0.0108, 0.0648)	VG Unavailable	(0.0038, 0.0152, 0.0401)	(0.0015, 0.0022, 0.003)	(0.0014, 0.0021, 0.0029)	(0.0018, 0.013, 0.038)	(0.0187, 0.0451, 0.0806)	VG Unavailable	(0.0017, 0.0048, 0.0087)	VG Unavailable	VG Unavailable	(0.0049, 0.0118, 0.0215)	(0.0003, 0.0059, 0.0182)	VG Unavailable	VG Unavailable	VG Unavailable	VG Unavailable	VG Unavailable	VG Unavailable	(0.0195, 0.047, 0.0881)	(0.0945, 0.1536, 0.2351)	VG Unavailable	VG Unavailable	VG Unavailable	VG Unavailable	VG Unavailable	(0.5625, 0.8939, 1.2956)	VG Unavailable	VG Unavailable	VG Unavailable	(0.3528, 0.5229, 0.7321)	VG Unavailable	VG Unavailable	VG Unavailable	VG Unavailable	VG Unavailable	VG Unavailable	(0.0081, 0.0127, 0.0187)	(0.0361, 0.0637, 0.0998)	(0.0953, 0.1952, 0.3298)	VG Unavailable	VG Unavailable
ENSG00000102931	VG Unavailable	VG Unavailable	VG Unavailable	VG Unavailable	VG Unavailable	VG Unavailable	VG Unavailable	VG Unavailable	VG Unavailable	VG Unavailable	VG Unavailable	VG Unavailable	VG Unavailable	VG Unavailable	VG Unavailable	VG Unavailable	VG Unavailable	VG Unavailable	VG Unavailable	VG Unavailable	VG Unavailable	VG Unavailable	VG Unavailable	VG Unavailable	VG Unavailable	VG Unavailable	VG Unavailable	VG Unavailable	VG Unavailable	VG Unavailable	VG Unavailable	VG Unavailable	VG Unavailable	VG Unavailable	(0.0025, 0.0132, 0.0321)	VG Unavailable	VG Unavailable	VG Unavailable	VG Unavailable	(0.0153, 0.0454, 0.0897)	(0.0514, 0.104, 0.1788)	VG Unavailable	VG Unavailable	VG Unavailable	VG Unavailable	VG Unavailable	VG Unavailable	VG Unavailable	VG Unavailable	VG Unavailable
ENSG00000102934	(0.0051, 0.0094, 0.0148)	(0.0058, 0.0105, 0.0172)	(0.0, 0.0025, 0.0078)	(0.0, 0.001, 0.0051)	(0.0012, 0.0049, 0.0113)	(0.0051, 0.0101, 0.0169)	VG Unavailable	(0.0072, 0.0141, 0.0234)	(0.0018, 0.0056, 0.0111)	(0.0012, 0.0033, 0.0064)	(0.0021, 0.0042, 0.0071)	(0.0038, 0.0098, 0.0189)	(0.0, 0.0014, 0.0053)	(0.0009, 0.0031, 0.0069)	(0.0012, 0.0034, 0.0071)	(0.0017, 0.0037, 0.0066)	(0.0021, 0.0045, 0.0076)	(0.0011, 0.0031, 0.0061)	(0.0009, 0.0026, 0.0052)	(0.0018, 0.0049, 0.0096)	(0.0036, 0.0074, 0.013)	(0.0008, 0.0047, 0.0123)	(0.003, 0.0077, 0.0149)	(0.0023, 0.0074, 0.015)	(0.0014, 0.0035, 0.0061)	(0.0036, 0.0084, 0.0149)	(0.001, 0.0025, 0.0051)	(0.0012, 0.0056, 0.0128)	(0.0105, 0.0207, 0.0335)	(0.0001, 0.0064, 0.0221)	(0.0003, 0.0058, 0.0193)	(0.0048, 0.0173, 0.0373)	(0.0052, 0.0078, 0.0108)	(0.0104, 0.0177, 0.0272)	(0.0026, 0.0038, 0.0054)	(0.0008, 0.0088, 0.0256)	(0.0242, 0.0345, 0.0478)	(0.0163, 0.0302, 0.0474)	(0.0011, 0.0055, 0.0135)	(0.0297, 0.0361, 0.0433)	(0.0273, 0.0327, 0.0392)	(0.0054, 0.0161, 0.033)	(0.0121, 0.0231, 0.0373)	(0.0034, 0.0073, 0.0131)	(0.0121, 0.0171, 0.0236)	(0.0034, 0.0082, 0.0151)	(0.0043, 0.0083, 0.0136)	(0.0006, 0.0113, 0.0352)	(0.0034, 0.0114, 0.0231)	(0.0137, 0.0276, 0.0452)
ENSG00000102935	(0.0058, 0.0085, 0.0118)	(0.0048, 0.0081, 0.0121)	(0.0079, 0.0209, 0.0412)	(0.0041, 0.0075, 0.0123)	(0.0021, 0.0064, 0.0119)	(0.0074, 0.0113, 0.0159)	(0.0, 0.0046, 0.0489)	(0.0078, 0.0121, 0.0174)	(0.0071, 0.0183, 0.0342)	(0.0016, 0.0094, 0.0234)	(0.0016, 0.0074, 0.0185)	(0.0028, 0.0071, 0.0128)	(0.0007, 0.0048, 0.0128)	(0.0005, 0.0058, 0.0149)	(0.0, 0.002, 0.0176)	(0.0041, 0.0167, 0.0368)	(0.0005, 0.006, 0.0185)	(0.0014, 0.007, 0.017)	(0.0, 0.0024, 0.0212)	(0.0055, 0.0204, 0.0438)	(0.022, 0.046, 0.0842)	(0.0047, 0.0098, 0.017)	(0.0035, 0.0083, 0.0141)	(0.0037, 0.0077, 0.0127)	(0.0136, 0.0247, 0.0408)	(0.0054, 0.0086, 0.0126)	(0.011, 0.0268, 0.0499)	(0.0028, 0.0064, 0.0114)	(0.0008, 0.0062, 0.0192)	(0.0011, 0.0162, 0.0509)	VG Unavailable	VG Unavailable	(0.0077, 0.0127, 0.0196)	(0.0054, 0.0076, 0.0098)	(0.0085, 0.0117, 0.0158)	(0.0023, 0.0069, 0.0128)	(0.0078, 0.0222, 0.0429)	(0.0078, 0.0134, 0.0206)	(0.005, 0.0105, 0.0174)	(0.0087, 0.0187, 0.0316)	(0.0076, 0.0147, 0.0248)	(0.0064, 0.0155, 0.0309)	(0.002, 0.0087, 0.0213)	(0.0093, 0.0218, 0.0417)	(0.0, 0.0022, 0.0143)	(0.0067, 0.0119, 0.0185)	(0.0049, 0.0081, 0.012)	(0.0034, 0.0088, 0.0172)	(0.0031, 0.0083, 0.016)	VG Unavailable
ENSG00000102962	(0.0375, 0.0729, 0.1256)	VG Unavailable	VG Unavailable	VG Unavailable	VG Unavailable	VG Unavailable	VG Unavailable	(0.0443, 0.0871, 0.1523)	VG Unavailable	VG Unavailable	VG Unavailable	VG Unavailable	VG Unavailable	VG Unavailable	VG Unavailable	VG Unavailable	VG Unavailable	VG Unavailable	VG Unavailable	VG Unavailable	VG Unavailable	VG Unavailable	(0.0, 0.0039, 0.0988)	VG Unavailable	(0.0049, 0.0156, 0.0319)	VG Unavailable	VG Unavailable	VG Unavailable	VG Unavailable	VG Unavailable	(nan, nan, nan)	VG Unavailable	(0.0036, 0.0157, 0.0385)	VG Unavailable	VG Unavailable	VG Unavailable	VG Unavailable	VG Unavailable	VG Unavailable	(0.0009, 0.0045, 0.0106)	(0.0209, 0.0321, 0.0448)	VG Unavailable	(0.0, 0.0014, 0.0118)	(0.0181, 0.0401, 0.0681)	VG Unavailable	VG Unavailable	VG Unavailable	VG Unavailable	VG Unavailable	VG Unavailable
ENSG00000102967	(0.0083, 0.0112, 0.0144)	(0.0071, 0.0097, 0.013)	(0.0024, 0.0062, 0.0116)	(0.0131, 0.0183, 0.0245)	(0.0072, 0.0116, 0.0174)	(0.0241, 0.0302, 0.0369)	(0.0, 0.0019, 0.0257)	(0.0059, 0.0085, 0.0119)	(0.0045, 0.011, 0.0196)	(0.0051, 0.0126, 0.0239)	(0.0072, 0.0135, 0.0215)	(0.0024, 0.0051, 0.0091)	(0.0032, 0.0073, 0.0124)	(0.0037, 0.0085, 0.0147)	(0.0063, 0.0144, 0.0267)	(0.0032, 0.0093, 0.0183)	(0.0039, 0.0093, 0.0172)	(0.005, 0.0101, 0.0166)	(0.0111, 0.0191, 0.0294)	(0.0155, 0.0278, 0.0449)	(0.0095, 0.0182, 0.0322)	(0.0026, 0.005, 0.0085)	(0.0059, 0.0089, 0.0127)	(0.0033, 0.0059, 0.0094)	(0.0026, 0.0048, 0.0077)	(0.0056, 0.0085, 0.0118)	(0.0075, 0.0115, 0.0162)	(0.0072, 0.01, 0.013)	(0.0031, 0.0068, 0.0115)	(0.0, 0.0033, 0.0144)	(0.0043, 0.0085, 0.0149)	(0.0138, 0.0175, 0.0219)	(0.0057, 0.0084, 0.0114)	(0.0056, 0.0091, 0.0136)	(0.0134, 0.0163, 0.0195)	(0.005, 0.0081, 0.0118)	(0.0029, 0.0068, 0.0119)	(0.0025, 0.0052, 0.009)	(0.0027, 0.0053, 0.0091)	(0.0029, 0.0051, 0.0081)	(0.0048, 0.0074, 0.0103)	(0.0013, 0.005, 0.0104)	(0.0037, 0.0073, 0.0118)	(0.0029, 0.0058, 0.0093)	(0.0017, 0.0044, 0.0085)	(0.0001, 0.0011, 0.003)	(0.0036, 0.0051, 0.0069)	(0.0006, 0.0031, 0.0072)	(0.0094, 0.016, 0.0241)	(0.0169, 0.0253, 0.0352)
ENSG00000102970	VG Unavailable	VG Unavailable	VG Unavailable	VG Unavailable	VG Unavailable	VG Unavailable	VG Unavailable	VG Unavailable	VG Unavailable	VG Unavailable	VG Unavailable	VG Unavailable	VG Unavailable	VG Unavailable	VG Unavailable	VG Unavailable	VG Unavailable	VG Unavailable	VG Unavailable	VG Unavailable	VG Unavailable	VG Unavailable	VG Unavailable	VG Unavailable	(0.0176, 0.0347, 0.0576)	VG Unavailable	VG Unavailable	VG Unavailable	VG Unavailable	VG Unavailable	VG Unavailable	VG Unavailable	(0.0525, 0.1343, 0.2569)	VG Unavailable	VG Unavailable	VG Unavailable	VG Unavailable	VG Unavailable	VG Unavailable	VG Unavailable	VG Unavailable	(0.0004, 0.014, 0.0494)	VG Unavailable	VG Unavailable	VG Unavailable	VG Unavailable	VG Unavailable	VG Unavailable	VG Unavailable	VG Unavailable
ENSG00000102974	(0.0022, 0.0054, 0.0106)	(0.0054, 0.0107, 0.0177)	(0.0036, 0.0107, 0.0222)	(0.0054, 0.0108, 0.0179)	(0.0036, 0.01, 0.0206)	(0.0022, 0.0054, 0.0096)	VG Unavailable	(0.0054, 0.0111, 0.0187)	(0.0082, 0.0242, 0.0491)	(0.0008, 0.0087, 0.023)	(0.0014, 0.0083, 0.021)	(0.0037, 0.0096, 0.0198)	(0.0, 0.0019, 0.0082)	(0.0042, 0.0137, 0.0277)	(0.0047, 0.0153, 0.0315)	(0.0031, 0.0121, 0.0273)	(0.004, 0.0149, 0.0341)	(0.0001, 0.0055, 0.0185)	(0.0008, 0.0092, 0.0275)	(0.0046, 0.0157, 0.0337)	(0.0005, 0.0081, 0.0235)	(0.0004, 0.0041, 0.0115)	(0.0018, 0.0055, 0.0112)	(0.0048, 0.0106, 0.0187)	(0.0059, 0.0105, 0.0165)	(0.001, 0.005, 0.0121)	(0.0, 0.0013, 0.0054)	(0.0008, 0.0063, 0.0171)	(0.0071, 0.0179, 0.0321)	(0.0006, 0.0087, 0.0268)	(0.0001, 0.0024, 0.0076)	(0.0, 0.0, 0.0127)	(0.0032, 0.0068, 0.0125)	(0.0037, 0.0077, 0.0129)	(0.0034, 0.0069, 0.0117)	(0.0008, 0.0059, 0.017)	(0.0014, 0.0069, 0.0165)	(0.0047, 0.0135, 0.0254)	(0.0, 0.0025, 0.0129)	(0.0038, 0.007, 0.0114)	(0.0022, 0.005, 0.0088)	(0.0, 0.0018, 0.0094)	(0.0016, 0.0061, 0.0134)	(0.0, 0.0013, 0.0081)	(0.0003, 0.0044, 0.0125)	(0.0017, 0.0061, 0.0144)	(0.0011, 0.0045, 0.0096)	(0.0, 0.0007, 0.0197)	(0.0, 0.0, 0.0119)	(0.0091, 0.0164, 0.0265)
ENSG00000102977	(0.0053, 0.0096, 0.0147)	(0.005, 0.0089, 0.0139)	(0.0003, 0.0034, 0.0107)	(0.0074, 0.0125, 0.0191)	(0.0032, 0.0085, 0.0167)	(0.0038, 0.0071, 0.0111)	(0.0, 0.0093, 0.0354)	(0.0022, 0.0054, 0.0099)	(0.0018, 0.0056, 0.0117)	(0.0, 0.0037, 0.0145)	(0.0002, 0.0033, 0.0098)	(0.0026, 0.0049, 0.0082)	(0.0027, 0.005, 0.0082)	(0.004, 0.0076, 0.0125)	(0.0015, 0.0053, 0.0114)	(0.0, 0.0033, 0.0121)	(0.0023, 0.0072, 0.015)	(0.0005, 0.0035, 0.0088)	(0.0002, 0.0034, 0.0116)	(0.0009, 0.0074, 0.0204)	(0.0036, 0.0126, 0.0263)	(0.0026, 0.0062, 0.0118)	(0.0045, 0.0093, 0.0158)	(0.0041, 0.008, 0.0134)	(0.0027, 0.007, 0.0128)	(0.0033, 0.0062, 0.01)	(0.0033, 0.0067, 0.0113)	(0.005, 0.0114, 0.0209)	(0.001, 0.0056, 0.0157)	(0.0, 0.0013, 0.0238)	(0.0042, 0.0107, 0.0194)	(0.0039, 0.0137, 0.0318)	(0.0075, 0.0122, 0.0177)	(0.0008, 0.0061, 0.0149)	(0.0072, 0.0107, 0.0149)	(0.0037, 0.0079, 0.0138)	(0.0042, 0.0114, 0.0226)	(0.0065, 0.011, 0.0169)	(0.0026, 0.0053, 0.0091)	(0.0052, 0.0095, 0.0147)	(0.0072, 0.0116, 0.0168)	(0.0015, 0.0078, 0.0198)	(0.005, 0.0128, 0.0254)	(0.0052, 0.0098, 0.0163)	(0.0044, 0.011, 0.0208)	(0.006, 0.009, 0.0129)	(0.0034, 0.0059, 0.0095)	(0.0021, 0.0063, 0.013)	(0.0, 0.0027, 0.0107)	(0.0083, 0.0137, 0.0206)
ENSG00000102978	(0.0026, 0.0042, 0.0065)	(0.0026, 0.0048, 0.0076)	(0.0032, 0.006, 0.0098)	(0.0013, 0.0031, 0.0056)	(0.0015, 0.0038, 0.0071)	(0.0021, 0.0035, 0.0053)	(0.0, 0.0065, 0.0265)	(0.0046, 0.0077, 0.0113)	(0.0007, 0.0042, 0.0107)	(0.0057, 0.0146, 0.0298)	(0.0035, 0.0085, 0.0158)	(0.0134, 0.0196, 0.0278)	(0.0075, 0.0129, 0.0198)	(0.0043, 0.0086, 0.0143)	(0.0033, 0.008, 0.0147)	(0.0015, 0.0074, 0.018)	(0.0021, 0.0067, 0.0146)	(0.0039, 0.009, 0.0165)	(0.0024, 0.0073, 0.015)	(0.0054, 0.0148, 0.0296)	(0.0009, 0.0047, 0.0116)	(0.0034, 0.0059, 0.0093)	(0.0014, 0.0034, 0.0063)	(0.0034, 0.0061, 0.0094)	(0.0028, 0.0055, 0.0087)	(0.0033, 0.0057, 0.0089)	(0.0007, 0.0018, 0.003)	(0.0046, 0.0079, 0.0119)	(0.004, 0.0076, 0.0123)	(0.004, 0.0105, 0.0202)	(0.0019, 0.0058, 0.0121)	(0.0003, 0.0027, 0.0076)	(0.003, 0.0051, 0.0078)	(0.0016, 0.0028, 0.0044)	(0.0029, 0.0047, 0.0068)	(0.0034, 0.0064, 0.0104)	(0.0048, 0.009, 0.0147)	(0.0034, 0.0071, 0.0121)	(0.0021, 0.0045, 0.0075)	(0.0047, 0.0078, 0.0114)	(0.0049, 0.0073, 0.0103)	(0.0024, 0.0065, 0.0129)	(0.0005, 0.0033, 0.0083)	(0.002, 0.0054, 0.0105)	(0.0016, 0.0039, 0.0072)	(0.0006, 0.0025, 0.0052)	(0.0061, 0.0087, 0.0115)	(0.0005, 0.0026, 0.0067)	(0.0026, 0.0067, 0.0127)	(0.0105, 0.0146, 0.0191)
ENSG00000102981	VG Unavailable	VG Unavailable	(0.0, 0.0085, 0.0667)	(0.0, 0.0063, 0.0451)	(0.0, 0.0215, 0.0818)	(0.0033, 0.0202, 0.0537)	VG Unavailable	VG Unavailable	(0.0, 0.0014, 0.0095)	(0.0, 0.001, 0.0226)	(0.0006, 0.006, 0.0174)	(0.0003, 0.0027, 0.0072)	(0.0002, 0.0026, 0.008)	(0.0004, 0.004, 0.0118)	(0.0001, 0.0035, 0.0112)	(0.0, 0.0005, 0.0161)	(0.0, 0.0, 0.0246)	(0.0, 0.0016, 0.0138)	(0.0, 0.0013, 0.017)	(0.0, 0.0, 0.0155)	(0.0005, 0.0135, 0.0429)	(0.0, 0.0076, 0.0448)	VG Unavailable	(0.0004, 0.0125, 0.0393)	VG Unavailable	(0.0004, 0.0125, 0.0398)	VG Unavailable	VG Unavailable	VG Unavailable	VG Unavailable	(0.0, 0.0038, 0.0823)	VG Unavailable	VG Unavailable	(0.0, 0.0088, 0.0357)	(0.001, 0.0139, 0.0403)	VG Unavailable	(0.0014, 0.0097, 0.0254)	VG Unavailable	(0.0004, 0.0049, 0.015)	VG Unavailable	VG Unavailable	VG Unavailable	VG Unavailable	(0.0, 0.0, 0.1617)	(0.0, 0.0061, 0.051)	(0.0012, 0.005, 0.0109)	VG Unavailable	VG Unavailable	VG Unavailable	VG Unavailable
ENSG00000102984	(0.0224, 0.0343, 0.0488)	(0.0201, 0.036, 0.0553)	(0.0136, 0.0326, 0.0586)	(0.0062, 0.0165, 0.03)	(0.0063, 0.0233, 0.0475)	(0.0155, 0.029, 0.0459)	VG Unavailable	(0.0092, 0.0168, 0.0288)	(0.0099, 0.0283, 0.0558)	(0.007, 0.0307, 0.0647)	(0.0214, 0.0459, 0.0803)	(0.0, 0.0005, 0.0052)	(0.001, 0.0035, 0.0076)	(0.0027, 0.0118, 0.0277)	(0.0001, 0.0066, 0.0229)	(0.027, 0.0538, 0.0936)	(0.002, 0.0118, 0.0302)	(0.0149, 0.0319, 0.0562)	(0.0151, 0.0373, 0.069)	(0.0041, 0.0269, 0.0665)	(0.0287, 0.0628, 0.1128)	(0.0122, 0.0278, 0.0501)	(0.0075, 0.0162, 0.0295)	(0.0136, 0.0288, 0.0515)	(0.0091, 0.0194, 0.0339)	(0.0121, 0.0259, 0.0461)	(0.0139, 0.0274, 0.0475)	(0.0056, 0.0209, 0.044)	VG Unavailable	VG Unavailable	(0.0033, 0.0106, 0.0215)	VG Unavailable	(0.0043, 0.0106, 0.02)	VG Unavailable	(0.0259, 0.0388, 0.0543)	(0.0051, 0.0147, 0.0293)	(0.0122, 0.0276, 0.05)	(0.0116, 0.0247, 0.0425)	(0.0065, 0.0115, 0.0191)	(0.0056, 0.0112, 0.0187)	(0.0094, 0.0143, 0.0203)	(0.0071, 0.0171, 0.0337)	(0.0015, 0.0069, 0.0154)	(0.0004, 0.0064, 0.0198)	(0.0006, 0.0076, 0.0239)	(0.0036, 0.007, 0.0113)	(0.0057, 0.0104, 0.0165)	(0.0, 0.0016, 0.0283)	(0.0052, 0.0196, 0.0437)	(0.0288, 0.0462, 0.0674)
ENSG00000102996	(0.0036, 0.0066, 0.0109)	(0.0029, 0.0052, 0.0084)	(0.0075, 0.017, 0.0316)	(0.0034, 0.0143, 0.033)	(0.0013, 0.0076, 0.0184)	(0.0035, 0.014, 0.0339)	VG Unavailable	(0.0075, 0.0126, 0.0183)	(0.0, 0.0025, 0.0145)	(0.0104, 0.0286, 0.0554)	(0.0007, 0.0064, 0.0202)	(0.0, 0.0014, 0.0105)	(0.0015, 0.0072, 0.0175)	(0.0048, 0.012, 0.0234)	(0.0052, 0.0169, 0.0348)	(0.0173, 0.0374, 0.0655)	(0.0, 0.002, 0.0118)	(0.0004, 0.0095, 0.0319)	(0.0002, 0.0068, 0.0222)	(0.0, 0.001, 0.0529)	(0.0, 0.0055, 0.0188)	(0.002, 0.0051, 0.0096)	(0.0016, 0.0029, 0.0046)	(0.0049, 0.0097, 0.0169)	(0.0015, 0.0052, 0.0119)	(0.0025, 0.0053, 0.0096)	(0.0079, 0.0214, 0.0439)	(0.0025, 0.0039, 0.0059)	(0.0055, 0.0077, 0.0105)	(0.0001, 0.0032, 0.0105)	VG Unavailable	(0.0017, 0.0032, 0.0055)	(0.0061, 0.0097, 0.0136)	(0.0007, 0.0046, 0.0126)	(0.004, 0.0057, 0.0078)	(0.0041, 0.025, 0.0645)	(0.0005, 0.0022, 0.005)	(0.0036, 0.0099, 0.0202)	(0.0009, 0.0043, 0.0096)	(0.0014, 0.0053, 0.0114)	(0.0044, 0.0096, 0.0166)	(0.0094, 0.0174, 0.0285)	(0.0016, 0.0037, 0.0067)	(0.0054, 0.0101, 0.0159)	(0.0035, 0.0057, 0.0082)	(0.0023, 0.0035, 0.0048)	(0.0073, 0.009, 0.0108)	(0.0, 0.0024, 0.0297)	(0.0001, 0.0061, 0.0211)	VG Unavailable
ENSG00000103005	(0.003, 0.005, 0.0074)	(0.0011, 0.0026, 0.0048)	(0.0006, 0.0022, 0.0045)	(0.0021, 0.004, 0.0065)	(0.0018, 0.0042, 0.0077)	(0.0005, 0.0017, 0.0036)	VG Unavailable	(0.0015, 0.0032, 0.0055)	(0.0011, 0.0036, 0.007)	(0.003, 0.0082, 0.0163)	(0.0008, 0.0031, 0.0071)	(0.0041, 0.0095, 0.0165)	(0.0002, 0.0029, 0.009)	(0.0, 0.0008, 0.0039)	(0.0019, 0.0043, 0.0077)	(0.0008, 0.0035, 0.0087)	(0.0002, 0.0018, 0.0057)	(0.0, 0.0, 0.02)	(0.0012, 0.0044, 0.0095)	(0.0, 0.0, 0.0048)	(0.0, 0.0025, 0.0106)	(0.0022, 0.0039, 0.0063)	(0.0021, 0.0041, 0.0065)	(0.0007, 0.0021, 0.0043)	(0.0001, 0.0012, 0.0037)	(0.001, 0.0021, 0.0037)	(0.0006, 0.0017, 0.0032)	(0.0014, 0.0032, 0.0057)	(0.0008, 0.0024, 0.0048)	(0.0, 0.0, 0.0074)	(0.0021, 0.0044, 0.0076)	(0.0, 0.0001, 0.0063)	(0.0013, 0.0026, 0.0042)	(0.0, 0.0009, 0.0044)	(0.0017, 0.0035, 0.0058)	(0.001, 0.0044, 0.01)	(0.0003, 0.0024, 0.0069)	(0.0005, 0.002, 0.0045)	(0.0006, 0.0021, 0.0049)	(0.0027, 0.0051, 0.0083)	(0.0004, 0.002, 0.0046)	(0.0007, 0.0035, 0.0086)	(0.0009, 0.003, 0.0062)	(0.0003, 0.0013, 0.0029)	(0.0, 0.0006, 0.0036)	(0.0, 0.0007, 0.0023)	(0.0028, 0.0041, 0.0056)	(0.0002, 0.0025, 0.0069)	(0.0004, 0.0032, 0.0084)	(0.0024, 0.0031, 0.004)
ENSG00000103018	(0.0053, 0.0069, 0.0087)	(0.0067, 0.0091, 0.012)	(0.0056, 0.0071, 0.009)	(0.0036, 0.0057, 0.0086)	(0.0035, 0.006, 0.0092)	(0.0036, 0.0053, 0.0074)	(0.0001, 0.0046, 0.0155)	(0.005, 0.0071, 0.0096)	(0.0023, 0.0046, 0.0076)	(0.0027, 0.0055, 0.0097)	(0.0058, 0.0092, 0.0133)	(0.0043, 0.0081, 0.0133)	(0.0014, 0.0043, 0.0082)	(0.0056, 0.0086, 0.0124)	(0.004, 0.0063, 0.0094)	(0.0045, 0.0079, 0.0125)	(0.0028, 0.0052, 0.0083)	(0.0047, 0.0073, 0.0105)	(0.0059, 0.0098, 0.0153)	(0.0022, 0.005, 0.009)	(0.0049, 0.0089, 0.015)	(0.0034, 0.0054, 0.0078)	(0.004, 0.0059, 0.008)	(0.0035, 0.0055, 0.0081)	(0.0044, 0.0062, 0.0082)	(0.0044, 0.0063, 0.0089)	(0.0055, 0.0073, 0.0093)	(0.0035, 0.0055, 0.0078)	(0.0051, 0.008, 0.0115)	(0.0021, 0.0061, 0.0125)	(0.0036, 0.0057, 0.0084)	(0.0034, 0.0072, 0.0125)	(0.0045, 0.0061, 0.0081)	(0.008, 0.0106, 0.0139)	(0.0057, 0.0076, 0.0096)	(0.0045, 0.008, 0.0124)	(0.0016, 0.0045, 0.0087)	(0.0042, 0.0069, 0.0101)	(0.0046, 0.0075, 0.0111)	(0.0068, 0.0091, 0.012)	(0.0091, 0.0116, 0.0143)	(0.0057, 0.0097, 0.0148)	(0.003, 0.0051, 0.0081)	(0.0055, 0.0087, 0.0129)	(0.0037, 0.0064, 0.0096)	(0.0034, 0.0058, 0.0087)	(0.0038, 0.0051, 0.0068)	(0.006, 0.0101, 0.0155)	(0.006, 0.0098, 0.0151)	(0.0068, 0.0101, 0.0137)
ENSG00000103021	(0.0162, 0.0254, 0.0365)	(0.021, 0.039, 0.0616)	(0.0095, 0.0175, 0.0277)	(0.005, 0.0138, 0.0273)	(0.0119, 0.0276, 0.0515)	(0.0135, 0.0218, 0.0328)	VG Unavailable	(0.0124, 0.0201, 0.0304)	(0.0108, 0.0189, 0.0302)	(0.0088, 0.0167, 0.0279)	(0.007, 0.0119, 0.0178)	(0.0055, 0.0128, 0.0232)	(0.0061, 0.0138, 0.0245)	(0.0088, 0.0141, 0.0207)	(0.0088, 0.0136, 0.02)	(0.0046, 0.0094, 0.0155)	(0.0069, 0.0119, 0.0192)	(0.0067, 0.0119, 0.0181)	(0.0063, 0.0131, 0.0222)	(0.0072, 0.0167, 0.0294)	(0.0027, 0.0102, 0.0225)	(0.0095, 0.0213, 0.036)	(0.0134, 0.0269, 0.0443)	(0.0187, 0.0332, 0.0516)	(0.0166, 0.0311, 0.0534)	(0.0164, 0.0264, 0.0387)	(0.0232, 0.033, 0.0441)	(0.022, 0.0342, 0.0496)	(0.0085, 0.0199, 0.0355)	(0.0055, 0.0258, 0.0631)	(0.0219, 0.0443, 0.0768)	(0.0158, 0.0468, 0.0925)	(0.0059, 0.0112, 0.0182)	(0.0161, 0.0235, 0.0324)	(0.0189, 0.0292, 0.0417)	(0.0069, 0.0223, 0.0457)	(0.0056, 0.0176, 0.0341)	(0.006, 0.0154, 0.0294)	(0.0034, 0.0065, 0.011)	(0.019, 0.0271, 0.0352)	(0.0238, 0.0307, 0.0391)	(0.0052, 0.0175, 0.0362)	(0.0136, 0.0413, 0.083)	VG Unavailable	(0.0063, 0.0158, 0.0282)	(0.0027, 0.0041, 0.0059)	(0.0153, 0.0228, 0.0319)	(0.0031, 0.0153, 0.0366)	(0.0011, 0.0114, 0.0324)	VG Unavailable
ENSG00000103023	VG Unavailable	VG Unavailable	VG Unavailable	VG Unavailable	VG Unavailable	VG Unavailable	VG Unavailable	VG Unavailable	VG Unavailable	VG Unavailable	VG Unavailable	VG Unavailable	VG Unavailable	VG Unavailable	VG Unavailable	VG Unavailable	VG Unavailable	VG Unavailable	VG Unavailable	VG Unavailable	VG Unavailable	VG Unavailable	VG Unavailable	VG Unavailable	VG Unavailable	VG Unavailable	VG Unavailable	VG Unavailable	VG Unavailable	VG Unavailable	VG Unavailable	VG Unavailable	VG Unavailable	VG Unavailable	VG Unavailable	VG Unavailable	VG Unavailable	VG Unavailable	VG Unavailable	VG Unavailable	VG Unavailable	VG Unavailable	VG Unavailable	VG Unavailable	VG Unavailable	(0.0018, 0.0028, 0.004)	VG Unavailable	VG Unavailable	VG Unavailable	VG Unavailable
ENSG00000103024	(0.001, 0.0022, 0.0038)	(0.0012, 0.0026, 0.0045)	(0.0012, 0.0025, 0.0042)	(0.0006, 0.0015, 0.0029)	(0.0013, 0.0029, 0.0053)	(0.0011, 0.0021, 0.0034)	VG Unavailable	(0.0009, 0.002, 0.0035)	(0.0, 0.0003, 0.0047)	(0.0006, 0.0032, 0.008)	(0.0019, 0.0043, 0.0081)	(0.003, 0.0053, 0.0082)	(0.0029, 0.0052, 0.008)	(0.0007, 0.0025, 0.0054)	(0.0, 0.001, 0.0036)	(0.0048, 0.0098, 0.0163)	(0.0001, 0.0017, 0.0048)	(0.0008, 0.0025, 0.0056)	(0.0002, 0.0017, 0.0047)	(0.0, 0.0, 0.0128)	(0.0, 0.0013, 0.0053)	(0.0007, 0.0017, 0.0033)	(0.0025, 0.0042, 0.0063)	(0.0005, 0.0015, 0.0032)	(0.0027, 0.0048, 0.0074)	(0.0004, 0.0012, 0.0025)	(0.0018, 0.0038, 0.0071)	(0.0002, 0.0015, 0.0037)	(0.0011, 0.0031, 0.0065)	(0.0001, 0.0026, 0.0086)	(0.0047, 0.0101, 0.0171)	(0.0, 0.0009, 0.0063)	(0.0005, 0.0015, 0.003)	(0.0007, 0.0027, 0.0064)	(0.0017, 0.0028, 0.0042)	(0.0019, 0.0045, 0.0079)	(0.0031, 0.0061, 0.01)	(0.0003, 0.001, 0.0023)	(0.001, 0.002, 0.0035)	(0.0024, 0.0041, 0.0061)	(0.0028, 0.0044, 0.0063)	(0.0012, 0.0031, 0.006)	(0.0025, 0.0053, 0.0093)	(0.0004, 0.0015, 0.003)	(0.0001, 0.0012, 0.0036)	(0.0009, 0.0027, 0.0056)	(0.0022, 0.0034, 0.0048)	(0.0, 0.0003, 0.0031)	(0.0018, 0.0057, 0.0113)	(0.0003, 0.0021, 0.0052)
ENSG00000103034	(0.0192, 0.0233, 0.0278)	(0.0185, 0.0239, 0.0302)	(0.0087, 0.0113, 0.0142)	(0.0293, 0.0403, 0.0542)	(0.0082, 0.0146, 0.0226)	(0.014, 0.0205, 0.0286)	VG Unavailable	(0.0214, 0.0281, 0.0347)	(0.0008, 0.0013, 0.0019)	(0.001, 0.0017, 0.0026)	(0.004, 0.0052, 0.0067)	(0.0034, 0.0043, 0.0054)	(0.003, 0.0039, 0.0049)	(0.0011, 0.0016, 0.0021)	(nan, nan, nan)	(0.0077, 0.0108, 0.0144)	(0.0008, 0.0014, 0.002)	(0.0017, 0.0024, 0.0032)	(0.0022, 0.0032, 0.0043)	(0.0012, 0.0021, 0.0032)	(0.002, 0.0037, 0.0056)	(0.0022, 0.005, 0.0088)	(0.002, 0.0056, 0.011)	(0.0058, 0.0103, 0.0162)	(0.0121, 0.0152, 0.0185)	(0.0068, 0.0111, 0.0162)	(0.0347, 0.0484, 0.065)	(0.0274, 0.0329, 0.0392)	(0.0071, 0.0084, 0.0099)	(0.0104, 0.0391, 0.0879)	(0.102, 0.1857, 0.2801)	VG Unavailable	(0.0055, 0.0073, 0.0095)	(0.032, 0.0425, 0.0544)	(0.0144, 0.0207, 0.0276)	(0.0079, 0.0228, 0.0463)	(0.0234, 0.0377, 0.0538)	(0.0089, 0.0185, 0.0313)	(0.0025, 0.0036, 0.0049)	(0.0208, 0.0249, 0.0291)	(0.0222, 0.0264, 0.0305)	(0.0169, 0.0305, 0.0466)	(0.0063, 0.0135, 0.0248)	(0.0114, 0.0154, 0.02)	(0.0056, 0.0107, 0.0179)	(0.0028, 0.0037, 0.0048)	(0.0221, 0.0296, 0.038)	(0.0125, 0.0189, 0.0268)	(0.0038, 0.0058, 0.0084)	VG Unavailable
ENSG00000103035	(0.0037, 0.0082, 0.0154)	(0.0041, 0.0107, 0.0202)	(0.0054, 0.0175, 0.0377)	(0.0111, 0.0196, 0.0314)	(0.0056, 0.0153, 0.0307)	(0.0019, 0.0068, 0.0142)	VG Unavailable	(0.0046, 0.0101, 0.0175)	(0.0, 0.0, 0.036)	VG Unavailable	(0.0008, 0.0155, 0.0536)	(0.0019, 0.0086, 0.0194)	(0.0101, 0.0257, 0.0488)	(0.0026, 0.0165, 0.044)	(0.0285, 0.0749, 0.1549)	(0.0313, 0.0866, 0.1637)	(0.0, 0.0129, 0.0707)	(0.0098, 0.0426, 0.1)	(0.0, 0.0128, 0.0586)	(0.0033, 0.044, 0.1243)	(0.0, 0.0097, 0.0445)	(0.0036, 0.0114, 0.0247)	(0.0016, 0.0078, 0.0183)	(0.0021, 0.0087, 0.0195)	(0.0016, 0.0063, 0.0141)	(0.004, 0.0114, 0.0219)	(0.0001, 0.0044, 0.0162)	(0.0033, 0.009, 0.0179)	(0.0025, 0.013, 0.0297)	(0.0201, 0.0566, 0.1228)	(0.0, 0.0033, 0.0137)	(0.0019, 0.0162, 0.0428)	(0.0082, 0.0134, 0.0198)	(0.002, 0.0067, 0.0144)	(0.0068, 0.0116, 0.0179)	(0.0014, 0.0083, 0.0205)	(0.003, 0.016, 0.0427)	(0.0072, 0.0183, 0.0342)	(0.0034, 0.0123, 0.0271)	(0.003, 0.0069, 0.0119)	(0.0061, 0.0107, 0.0166)	(0.0, 0.0026, 0.0169)	(0.0, 0.0009, 0.0606)	(0.0, 0.0031, 0.0172)	(0.0014, 0.0096, 0.0253)	(0.0007, 0.0046, 0.0123)	(0.0075, 0.0132, 0.0196)	(0.0044, 0.0168, 0.0372)	(0.0004, 0.0058, 0.0193)	(0.0164, 0.0359, 0.0623)
ENSG00000103037	(0.0049, 0.0065, 0.0083)	(0.0047, 0.0068, 0.0092)	(0.008, 0.0113, 0.015)	(0.0038, 0.0059, 0.0085)	(0.0052, 0.0084, 0.0123)	(0.0058, 0.0077, 0.0098)	(0.001, 0.0111, 0.0324)	(0.003, 0.0045, 0.0064)	(0.006, 0.0114, 0.0184)	(0.0026, 0.0078, 0.0158)	(0.0019, 0.0045, 0.0085)	(0.0166, 0.0221, 0.0286)	(0.0127, 0.0172, 0.0225)	(0.0024, 0.0049, 0.0083)	(0.0042, 0.0079, 0.0126)	(0.0034, 0.007, 0.0122)	(0.0012, 0.0034, 0.0068)	(0.005, 0.0087, 0.0134)	(0.0029, 0.0064, 0.0118)	(0.001, 0.0043, 0.0101)	(0.0034, 0.0083, 0.0151)	(0.0044, 0.0067, 0.0094)	(0.0014, 0.0026, 0.0041)	(0.0018, 0.0033, 0.0053)	(0.0042, 0.0056, 0.0075)	(0.0026, 0.0041, 0.0058)	(0.0029, 0.0048, 0.0072)	(0.0081, 0.0118, 0.016)	(0.0117, 0.0154, 0.0195)	(0.0, 0.0016, 0.006)	(0.0056, 0.0106, 0.0167)	(0.0033, 0.0069, 0.0113)	(0.0048, 0.0066, 0.0085)	(0.0022, 0.0033, 0.0046)	(0.0044, 0.0059, 0.0076)	(0.0044, 0.007, 0.0106)	(0.0028, 0.0044, 0.0064)	(0.0028, 0.0048, 0.0072)	(0.0043, 0.0065, 0.0091)	(0.0032, 0.0043, 0.0056)	(0.0037, 0.0048, 0.0061)	(0.0047, 0.008, 0.0119)	(0.0032, 0.0057, 0.0091)	(0.0036, 0.006, 0.0091)	(0.0037, 0.0054, 0.0077)	(0.0046, 0.0063, 0.0085)	(0.0046, 0.0058, 0.0073)	(0.0027, 0.0051, 0.0085)	(0.0052, 0.0086, 0.0128)	(0.0091, 0.0126, 0.0171)
ENSG00000103042	(0.0052, 0.0078, 0.011)	(0.0044, 0.0075, 0.0117)	(0.0003, 0.0016, 0.0041)	(0.0041, 0.0091, 0.016)	(0.0018, 0.0055, 0.0113)	(0.0031, 0.0078, 0.0142)	(0.0, 0.004, 0.021)	(0.0055, 0.0092, 0.0136)	(0.0009, 0.004, 0.0088)	(0.0, 0.002, 0.0127)	(0.0002, 0.0027, 0.0079)	(0.0033, 0.0069, 0.0115)	(0.0046, 0.0086, 0.0142)	(0.0016, 0.0041, 0.0078)	(0.0021, 0.0054, 0.01)	(0.0, 0.0001, 0.0543)	(0.0023, 0.0062, 0.0118)	(0.0038, 0.0084, 0.0153)	(0.0019, 0.0064, 0.0142)	(0.0004, 0.0039, 0.0116)	(0.0002, 0.0038, 0.0128)	(0.0057, 0.0098, 0.0151)	(0.0047, 0.0085, 0.0133)	(0.0036, 0.0071, 0.0116)	(0.0031, 0.0054, 0.0087)	(0.0037, 0.0064, 0.0097)	(0.0053, 0.0076, 0.0103)	(0.0007, 0.0025, 0.0058)	(0.0025, 0.0046, 0.0073)	(0.003, 0.0098, 0.0214)	(0.0051, 0.014, 0.0289)	(0.0018, 0.0051, 0.0097)	(0.0035, 0.006, 0.009)	(0.0032, 0.0061, 0.0097)	(0.005, 0.0083, 0.0124)	(0.0013, 0.0061, 0.0138)	(0.0067, 0.0143, 0.024)	(0.0051, 0.0095, 0.0153)	(0.0016, 0.0045, 0.0089)	(0.0028, 0.0063, 0.0106)	(0.0045, 0.0074, 0.011)	(0.0014, 0.0053, 0.0123)	(0.0001, 0.0021, 0.0069)	(0.0054, 0.0089, 0.0128)	(0.0007, 0.0034, 0.0082)	(0.0042, 0.0054, 0.0071)	(0.0086, 0.0113, 0.0145)	(0.0, 0.003, 0.0116)	(0.0, 0.003, 0.0116)	(0.0206, 0.0291, 0.039)
ENSG00000103043	(0.0019, 0.0034, 0.0051)	(0.0015, 0.0032, 0.0055)	(0.0005, 0.0018, 0.004)	(0.003, 0.0051, 0.0077)	(0.0024, 0.005, 0.0087)	(0.002, 0.0038, 0.0061)	(0.0, 0.0014, 0.0192)	(0.0009, 0.0022, 0.004)	(0.0005, 0.0027, 0.0064)	(0.0, 0.0013, 0.0048)	(0.0026, 0.0052, 0.0088)	(0.0015, 0.0033, 0.0058)	(0.0015, 0.0035, 0.0065)	(0.0012, 0.0031, 0.0059)	(0.0018, 0.0045, 0.0085)	(0.0008, 0.0037, 0.0091)	(0.0001, 0.0013, 0.0042)	(0.0, 0.0006, 0.0034)	(0.0, 0.0009, 0.0048)	(0.0003, 0.0026, 0.0074)	(0.0006, 0.003, 0.0075)	(0.0005, 0.002, 0.0045)	(0.0019, 0.0038, 0.0059)	(0.0005, 0.002, 0.0044)	(0.001, 0.0023, 0.0044)	(0.0013, 0.0027, 0.0047)	(0.0025, 0.0038, 0.0055)	(0.0017, 0.004, 0.0072)	(0.0009, 0.0029, 0.0065)	(0.0003, 0.0029, 0.0082)	(0.0045, 0.0074, 0.011)	(0.0139, 0.0198, 0.0278)	(0.0024, 0.0036, 0.0052)	(0.0019, 0.0037, 0.0058)	(0.0031, 0.0043, 0.006)	(0.0006, 0.0029, 0.0066)	(0.0009, 0.003, 0.0066)	(0.0014, 0.0032, 0.006)	(0.0026, 0.0049, 0.0082)	(0.0028, 0.0042, 0.0058)	(0.0023, 0.0035, 0.0048)	(0.0003, 0.0019, 0.0054)	(0.0014, 0.0032, 0.0057)	(0.0035, 0.0055, 0.0082)	(0.0002, 0.0016, 0.0039)	(0.0006, 0.0017, 0.0036)	(0.0011, 0.002, 0.0031)	(0.0018, 0.0053, 0.0109)	(0.0, 0.0007, 0.0069)	(0.0026, 0.0045, 0.0072)
ENSG00000103044	VG Unavailable	VG Unavailable	VG Unavailable	VG Unavailable	VG Unavailable	VG Unavailable	VG Unavailable	(0.0123, 0.0222, 0.0342)	VG Unavailable	VG Unavailable	VG Unavailable	VG Unavailable	VG Unavailable	VG Unavailable	VG Unavailable	VG Unavailable	VG Unavailable	VG Unavailable	VG Unavailable	VG Unavailable	VG Unavailable	VG Unavailable	(0.0, 0.0062, 0.0368)	VG Unavailable	(0.0033, 0.0059, 0.0089)	VG Unavailable	VG Unavailable	VG Unavailable	VG Unavailable	VG Unavailable	VG Unavailable	VG Unavailable	(0.0199, 0.0372, 0.0605)	VG Unavailable	VG Unavailable	VG Unavailable	VG Unavailable	(0.0187, 0.0454, 0.0812)	VG Unavailable	(0.0087, 0.0148, 0.0229)	(0.0098, 0.0201, 0.0332)	(0.0, 0.0, 0.011)	VG Unavailable	VG Unavailable	(0.0245, 0.0535, 0.0944)	(0.0, 0.0009, 0.0351)	(0.0091, 0.0166, 0.0258)	VG Unavailable	(0.006, 0.0181, 0.0367)	VG Unavailable
ENSG00000103047	(0.012, 0.0214, 0.0334)	(0.0226, 0.0372, 0.0553)	VG Unavailable	(0.0025, 0.0127, 0.0303)	(0.0053, 0.0239, 0.0591)	(0.0199, 0.0347, 0.054)	VG Unavailable	(0.0042, 0.014, 0.0289)	VG Unavailable	VG Unavailable	VG Unavailable	(0.0, 0.0093, 0.0512)	(0.0, 0.0072, 0.0366)	VG Unavailable	VG Unavailable	VG Unavailable	(0.0, 0.014, 0.0641)	VG Unavailable	(0.005, 0.0235, 0.0566)	VG Unavailable	VG Unavailable	(0.0, 0.007, 0.026)	(0.0, 0.0082, 0.0352)	(0.0139, 0.0322, 0.0631)	(0.0, 0.0022, 0.0286)	(0.0021, 0.0129, 0.0305)	(0.0014, 0.0079, 0.02)	VG Unavailable	VG Unavailable	VG Unavailable	(0.0077, 0.0333, 0.071)	(0.0, 0.0072, 0.0293)	(0.0172, 0.0292, 0.0442)	(0.0085, 0.0177, 0.0307)	(0.0036, 0.0095, 0.0184)	(0.0041, 0.0195, 0.0473)	VG Unavailable	(0.0179, 0.0354, 0.0584)	(0.0, 0.0074, 0.0365)	(0.022, 0.0366, 0.0559)	(0.0305, 0.0463, 0.0676)	(0.0004, 0.015, 0.0468)	(0.0128, 0.0352, 0.0725)	(0.0051, 0.019, 0.044)	(0.0013, 0.0157, 0.0458)	(0.0013, 0.0061, 0.0138)	(0.0306, 0.0449, 0.063)	(0.0066, 0.0265, 0.0629)	(0.0043, 0.0224, 0.0567)	(0.0329, 0.0552, 0.0879)
ENSG00000103051	(0.0053, 0.0069, 0.0087)	(0.0058, 0.0077, 0.0099)	(0.0038, 0.0059, 0.0084)	(0.0044, 0.0061, 0.008)	(0.0035, 0.006, 0.0089)	(0.0044, 0.006, 0.0076)	(0.0, 0.0024, 0.0093)	(0.0046, 0.0065, 0.0086)	(0.0023, 0.0046, 0.0079)	(0.0009, 0.0032, 0.0068)	(0.001, 0.0027, 0.0051)	(0.0055, 0.0084, 0.0122)	(0.0035, 0.0058, 0.0085)	(0.0035, 0.0059, 0.0088)	(0.0015, 0.0034, 0.0057)	(0.0029, 0.006, 0.0101)	(0.0029, 0.0055, 0.0088)	(0.0037, 0.0064, 0.0098)	(0.0026, 0.005, 0.008)	(0.0038, 0.0075, 0.013)	(0.0054, 0.0101, 0.0166)	(0.004, 0.0057, 0.0078)	(0.0059, 0.008, 0.0105)	(0.005, 0.007, 0.0091)	(0.0038, 0.0051, 0.0064)	(0.0054, 0.0069, 0.009)	(0.0029, 0.004, 0.0054)	(0.0042, 0.0063, 0.0088)	(0.0044, 0.0063, 0.0086)	(0.0021, 0.006, 0.0122)	(0.0122, 0.0156, 0.0197)	(0.0048, 0.0076, 0.011)	(0.0081, 0.0102, 0.0129)	(0.0041, 0.0053, 0.0067)	(0.0044, 0.0058, 0.0074)	(0.0038, 0.0063, 0.0094)	(0.0058, 0.0091, 0.0132)	(0.0073, 0.0107, 0.0149)	(0.0051, 0.0076, 0.0103)	(0.0045, 0.0058, 0.0074)	(0.0042, 0.0055, 0.0068)	(0.0034, 0.0059, 0.0091)	(0.0084, 0.0121, 0.016)	(0.0107, 0.0143, 0.0184)	(0.0063, 0.0091, 0.0122)	(0.0084, 0.0109, 0.0139)	(0.0082, 0.0101, 0.0121)	(0.0018, 0.004, 0.0071)	(0.0008, 0.0022, 0.0045)	(0.0162, 0.0197, 0.0239)
ENSG00000103056	(0.0065, 0.012, 0.0185)	(0.0039, 0.0062, 0.0089)	(0.0129, 0.023, 0.036)	(0.0096, 0.0195, 0.0328)	(0.0088, 0.0205, 0.0367)	(0.0181, 0.0293, 0.0425)	(0.0, 0.0019, 0.0546)	(0.0081, 0.0126, 0.018)	(0.0001, 0.0022, 0.0071)	(0.0, 0.002, 0.0086)	(0.0, 0.0004, 0.0018)	(0.0039, 0.0058, 0.0084)	(0.0046, 0.0069, 0.0094)	(0.001, 0.0026, 0.005)	(0.0009, 0.0031, 0.0063)	(0.0005, 0.0025, 0.0066)	(0.0011, 0.0036, 0.0081)	(0.0001, 0.0008, 0.0023)	(0.0005, 0.0018, 0.0036)	(0.0042, 0.0118, 0.0232)	(0.0063, 0.0167, 0.0312)	(0.0043, 0.0082, 0.0134)	(0.0024, 0.0038, 0.0056)	(0.0063, 0.0134, 0.0229)	(0.0163, 0.0242, 0.0345)	(0.0074, 0.0134, 0.0219)	VG Unavailable	(0.0013, 0.0068, 0.0168)	(0.0096, 0.0227, 0.04)	(0.0163, 0.0471, 0.092)	(0.0512, 0.0863, 0.1271)	(0.0039, 0.009, 0.0162)	(0.0039, 0.0077, 0.0128)	(0.0193, 0.0261, 0.034)	(0.0054, 0.0084, 0.012)	(0.0121, 0.0205, 0.0297)	(0.0024, 0.008, 0.0169)	(0.0054, 0.0097, 0.0153)	(0.0018, 0.003, 0.0044)	(0.0027, 0.0039, 0.0055)	(0.0042, 0.0056, 0.0072)	(0.0022, 0.0079, 0.0186)	(0.0022, 0.0037, 0.0056)	(0.0058, 0.0113, 0.0186)	(0.0021, 0.0036, 0.0056)	(0.0012, 0.0023, 0.0037)	(0.0103, 0.0143, 0.0189)	(0.002, 0.0078, 0.0177)	(0.0113, 0.0239, 0.0396)	(0.0029, 0.0071, 0.0133)
ENSG00000103061	(0.0022, 0.0029, 0.0037)	(0.0024, 0.0033, 0.0043)	(0.0014, 0.0029, 0.0053)	(0.0007, 0.0018, 0.0033)	(0.002, 0.0041, 0.0068)	(0.0032, 0.0049, 0.0068)	(0.0, 0.0003, 0.0161)	(0.0021, 0.003, 0.0041)	(0.0016, 0.005, 0.0111)	(0.0026, 0.0084, 0.017)	(0.0, 0.0014, 0.0066)	(0.0003, 0.0014, 0.0032)	(0.0, 0.0008, 0.003)	(0.0011, 0.0033, 0.0067)	(0.0017, 0.0048, 0.0096)	(0.0028, 0.0085, 0.0162)	(0.0019, 0.0052, 0.0101)	(0.0014, 0.0043, 0.0091)	(0.0014, 0.0055, 0.0116)	(0.0054, 0.0114, 0.0196)	(0.0011, 0.005, 0.0124)	(0.0012, 0.0027, 0.0048)	(0.0009, 0.002, 0.0038)	(0.0014, 0.0026, 0.0041)	(0.0004, 0.0018, 0.0041)	(0.0017, 0.0028, 0.0042)	(0.0007, 0.0014, 0.0024)	(0.0023, 0.0038, 0.0057)	(0.0019, 0.0031, 0.0047)	(0.0002, 0.0034, 0.0104)	(0.0009, 0.002, 0.0035)	(0.0, 0.002, 0.0144)	(0.0014, 0.0024, 0.0039)	(0.0022, 0.0028, 0.0035)	(0.0024, 0.0031, 0.0041)	(0.0005, 0.0028, 0.0077)	(0.0011, 0.0046, 0.0102)	(0.0011, 0.0027, 0.0049)	(0.0004, 0.0014, 0.003)	(0.002, 0.0034, 0.0052)	(0.0024, 0.0036, 0.0052)	(0.0003, 0.0021, 0.0056)	(0.0006, 0.0018, 0.0038)	(0.0027, 0.0046, 0.0072)	(0.0003, 0.0016, 0.004)	(0.0015, 0.0031, 0.0054)	(0.0189, 0.0224, 0.0263)	(0.0029, 0.006, 0.0104)	(0.0005, 0.0029, 0.0068)	(0.0052, 0.0077, 0.0105)
ENSG00000103064	(0.0025, 0.0032, 0.0041)	(0.0025, 0.0036, 0.0048)	(0.0011, 0.0027, 0.005)	(0.0017, 0.0032, 0.0052)	(0.0024, 0.0047, 0.0078)	(0.0036, 0.0055, 0.0078)	(0.0, 0.0003, 0.0185)	(0.0022, 0.0032, 0.0043)	(0.0061, 0.0131, 0.0229)	(0.0027, 0.0098, 0.021)	(0.0, 0.001, 0.0085)	(0.0005, 0.0018, 0.0037)	(0.0001, 0.001, 0.0033)	(0.0024, 0.0055, 0.0101)	(0.0018, 0.0064, 0.0133)	(0.0037, 0.0102, 0.0198)	(0.0035, 0.0087, 0.0165)	(0.0008, 0.0041, 0.0096)	(0.0009, 0.0045, 0.011)	(0.0082, 0.018, 0.0319)	(0.0, 0.0021, 0.0109)	(0.002, 0.0038, 0.0062)	(0.0008, 0.002, 0.0037)	(0.0017, 0.0031, 0.005)	(0.0014, 0.0033, 0.0061)	(0.0016, 0.0029, 0.0044)	(0.0005, 0.0014, 0.0026)	(0.0034, 0.0051, 0.0075)	(0.0021, 0.0034, 0.005)	(0.0, 0.0021, 0.0089)	(0.0017, 0.0034, 0.0056)	(0.0, 0.0, 0.0112)	(0.0017, 0.0031, 0.0047)	(0.0022, 0.0029, 0.0037)	(0.0023, 0.0031, 0.004)	(0.0006, 0.0035, 0.0091)	(0.0014, 0.0058, 0.0133)	(0.0007, 0.0026, 0.0055)	(0.0002, 0.0011, 0.0025)	(0.0019, 0.0033, 0.0053)	(0.0022, 0.0034, 0.005)	(0.0, 0.0004, 0.0056)	(0.0003, 0.0012, 0.0029)	(0.0027, 0.0046, 0.0073)	(0.0003, 0.0017, 0.0042)	(0.0018, 0.0038, 0.0063)	(0.0269, 0.0316, 0.0371)	(0.0038, 0.0079, 0.014)	(0.0014, 0.0045, 0.0097)	(0.0046, 0.0072, 0.0104)
ENSG00000103066	(0.0066, 0.0096, 0.0136)	(0.0082, 0.0124, 0.0174)	(0.0013, 0.0045, 0.0098)	(0.0123, 0.0183, 0.0256)	(0.0045, 0.0102, 0.0176)	(0.0102, 0.017, 0.025)	(0.0, 0.0104, 0.0398)	(0.0072, 0.0121, 0.0176)	(0.0, 0.0031, 0.0128)	(0.0009, 0.0069, 0.0184)	(0.0, 0.0001, 0.0587)	(0.0008, 0.0027, 0.0056)	(0.0026, 0.0058, 0.011)	(0.0011, 0.0045, 0.0099)	(0.0009, 0.0052, 0.0128)	(0.0, 0.0016, 0.0092)	(0.0, 0.0023, 0.0088)	(0.001, 0.0052, 0.0135)	(0.0042, 0.0117, 0.025)	(0.0, 0.0, 0.0313)	(0.0, 0.0, 0.0161)	(0.0081, 0.0148, 0.0233)	(0.0055, 0.0107, 0.0174)	(0.0066, 0.0123, 0.0204)	(0.0027, 0.0075, 0.0139)	(0.0055, 0.0105, 0.0169)	(0.0022, 0.0051, 0.0088)	(0.0054, 0.0084, 0.0127)	(0.0049, 0.0073, 0.0108)	(0.0, 0.0009, 0.0045)	(0.0, 0.0038, 0.0209)	(0.0041, 0.0095, 0.0178)	(0.0097, 0.0135, 0.0176)	(0.0078, 0.0102, 0.0125)	(0.0041, 0.0071, 0.0115)	(0.0107, 0.0225, 0.0379)	(0.0079, 0.0177, 0.034)	(0.0069, 0.0128, 0.0217)	(0.0083, 0.0141, 0.0216)	(0.0016, 0.0039, 0.0072)	(0.005, 0.008, 0.0119)	(0.0001, 0.0045, 0.0144)	(0.0013, 0.0069, 0.0173)	(0.0072, 0.0113, 0.0164)	(0.0044, 0.0107, 0.0199)	(0.0077, 0.0113, 0.0161)	(0.0045, 0.0071, 0.0102)	(0.0003, 0.005, 0.0172)	(0.0013, 0.0092, 0.026)	(0.0183, 0.027, 0.039)
ENSG00000103067	VG Unavailable	VG Unavailable	VG Unavailable	VG Unavailable	VG Unavailable	VG Unavailable	VG Unavailable	(0.0017, 0.0137, 0.0413)	VG Unavailable	VG Unavailable	VG Unavailable	VG Unavailable	VG Unavailable	VG Unavailable	VG Unavailable	VG Unavailable	VG Unavailable	VG Unavailable	VG Unavailable	VG Unavailable	VG Unavailable	(0.0, 0.0, 0.0057)	(0.0, 0.0, 0.0056)	VG Unavailable	(0.0001, 0.0016, 0.0046)	VG Unavailable	VG Unavailable	VG Unavailable	VG Unavailable	VG Unavailable	VG Unavailable	(0.0021, 0.0126, 0.0348)	(0.0045, 0.0152, 0.0328)	VG Unavailable	VG Unavailable	VG Unavailable	(0.0013, 0.0076, 0.0185)	(0.002, 0.0137, 0.0335)	VG Unavailable	(0.0, 0.0014, 0.0054)	(0.0016, 0.0051, 0.0103)	(0.0, 0.0061, 0.0323)	(0.0, 0.0, 0.0284)	VG Unavailable	(0.0016, 0.007, 0.0168)	(0.0, 0.0, 0.0053)	(0.0031, 0.0084, 0.0153)	VG Unavailable	(0.0, 0.0, 0.0632)	VG Unavailable
ENSG00000103089	(0.0146, 0.0407, 0.082)	VG Unavailable	VG Unavailable	VG Unavailable	(0.014, 0.0499, 0.106)	VG Unavailable	(0.0, 0.0026, 0.0351)	(0.0128, 0.0346, 0.0662)	(0.0031, 0.0075, 0.0137)	(0.0001, 0.001, 0.0031)	(0.0008, 0.0022, 0.0044)	(0.002, 0.0061, 0.0135)	(0.0049, 0.011, 0.0204)	(0.0018, 0.004, 0.0069)	(0.0026, 0.0063, 0.0113)	(0.0009, 0.0019, 0.0031)	(0.0021, 0.004, 0.0065)	(0.0029, 0.0055, 0.0094)	(0.0014, 0.0027, 0.0046)	(0.0016, 0.0031, 0.0052)	(0.0017, 0.0025, 0.0035)	(0.0015, 0.0154, 0.0393)	(0.0042, 0.0061, 0.0088)	(0.0165, 0.0451, 0.0901)	(0.0231, 0.03, 0.0381)	(0.0152, 0.0332, 0.0605)	VG Unavailable	VG Unavailable	VG Unavailable	(0.0089, 0.0251, 0.049)	(0.134, 0.2413, 0.3851)	VG Unavailable	(0.0259, 0.0439, 0.0652)	VG Unavailable	(0.0086, 0.0103, 0.0121)	VG Unavailable	(0.0022, 0.0068, 0.0134)	(0.0198, 0.0362, 0.061)	VG Unavailable	(0.0232, 0.0297, 0.0368)	(0.0226, 0.0278, 0.0343)	(0.0015, 0.0066, 0.0154)	(0.0026, 0.0058, 0.0111)	VG Unavailable	(0.0013, 0.0023, 0.0036)	(0.0176, 0.027, 0.0383)	(0.0279, 0.0393, 0.0537)	VG Unavailable	(0.03, 0.0609, 0.1031)	VG Unavailable
ENSG00000103091	(0.0017, 0.0029, 0.0043)	(0.0029, 0.0046, 0.0066)	(0.001, 0.0022, 0.004)	(0.0008, 0.0022, 0.004)	(0.0016, 0.0037, 0.0064)	(0.0025, 0.0042, 0.0061)	(0.0, 0.0029, 0.0167)	(0.0036, 0.0054, 0.0075)	(0.0, 0.0011, 0.0047)	(0.0007, 0.0029, 0.0063)	(0.0009, 0.0028, 0.0057)	(0.0056, 0.0091, 0.0128)	(0.0027, 0.0048, 0.0076)	(0.002, 0.0047, 0.0082)	(0.0001, 0.0017, 0.0052)	(0.0011, 0.0034, 0.0069)	(0.0005, 0.0021, 0.0046)	(0.0008, 0.0026, 0.0052)	(0.0021, 0.0052, 0.0096)	(0.0012, 0.0046, 0.0099)	(0.003, 0.0072, 0.0131)	(0.0019, 0.0034, 0.0056)	(0.0013, 0.0024, 0.0042)	(0.0015, 0.003, 0.005)	(0.0019, 0.0031, 0.0047)	(0.0009, 0.0021, 0.0036)	(0.0014, 0.0032, 0.0056)	(0.0079, 0.0109, 0.0148)	(0.0069, 0.0103, 0.0145)	(0.0, 0.0019, 0.0066)	(0.0015, 0.0033, 0.0058)	(0.002, 0.0045, 0.0078)	(0.002, 0.0034, 0.0051)	(0.0074, 0.01, 0.013)	(0.0027, 0.0039, 0.0054)	(0.0003, 0.0011, 0.0026)	(0.0019, 0.0037, 0.0064)	(0.001, 0.0022, 0.004)	(0.0013, 0.0025, 0.004)	(0.0009, 0.0015, 0.0025)	(0.0017, 0.0025, 0.0035)	(0.0014, 0.0034, 0.0067)	(0.0025, 0.0044, 0.0069)	(0.0015, 0.0031, 0.0048)	(0.0017, 0.0035, 0.006)	(0.0012, 0.0026, 0.0042)	(0.0024, 0.0032, 0.0042)	(0.0023, 0.0048, 0.0084)	(0.0015, 0.0036, 0.0066)	(0.0079, 0.0129, 0.0183)
ENSG00000103111	(0.0073, 0.0094, 0.012)	(0.0058, 0.0079, 0.0104)	(0.0059, 0.0092, 0.0133)	(0.0151, 0.0197, 0.0252)	(0.0069, 0.0107, 0.0152)	(0.0162, 0.0198, 0.0237)	(0.0, 0.0014, 0.0145)	(0.0071, 0.0097, 0.0128)	(0.0038, 0.0075, 0.0126)	(0.0065, 0.0123, 0.0192)	(0.0046, 0.0078, 0.0121)	(0.005, 0.0084, 0.0125)	(0.0053, 0.0087, 0.0127)	(0.009, 0.0133, 0.0185)	(0.0058, 0.0099, 0.0157)	(0.0117, 0.018, 0.025)	(0.005, 0.0088, 0.0133)	(0.0067, 0.0109, 0.0158)	(0.0057, 0.01, 0.0149)	(0.0044, 0.0084, 0.0137)	(0.0075, 0.0117, 0.0173)	(0.0101, 0.0145, 0.0192)	(0.0031, 0.0047, 0.0066)	(0.0057, 0.008, 0.0109)	(0.0035, 0.0051, 0.0071)	(0.0071, 0.0096, 0.0126)	(0.0019, 0.0031, 0.0047)	(0.0061, 0.0094, 0.0136)	(0.0051, 0.0086, 0.0128)	(0.0015, 0.0052, 0.0117)	(0.0023, 0.0043, 0.007)	(0.0024, 0.0047, 0.0079)	(0.008, 0.0106, 0.0135)	(0.0102, 0.0144, 0.0193)	(0.0084, 0.0107, 0.0132)	(0.0078, 0.0128, 0.0192)	(0.0031, 0.0056, 0.0092)	(0.0278, 0.0357, 0.0449)	(0.0056, 0.0085, 0.012)	(0.0033, 0.0051, 0.0074)	(0.0059, 0.0081, 0.0106)	(0.0033, 0.0063, 0.0099)	(0.0039, 0.0062, 0.0093)	(0.0047, 0.0068, 0.0095)	(0.0021, 0.0036, 0.0057)	(0.0185, 0.0239, 0.0301)	(0.0071, 0.009, 0.011)	(0.0081, 0.0132, 0.0203)	(0.0111, 0.0183, 0.0271)	(0.0105, 0.013, 0.0157)
ENSG00000103121	(0.0044, 0.0065, 0.0087)	(0.0046, 0.0069, 0.0097)	(0.0039, 0.0074, 0.0115)	(0.0036, 0.0064, 0.0098)	(0.0021, 0.0063, 0.0117)	(0.0098, 0.0142, 0.0192)	(0.0, 0.0, 0.0039)	(0.0072, 0.0112, 0.0157)	(0.0179, 0.0292, 0.0428)	(0.0203, 0.0347, 0.0524)	(0.0071, 0.0128, 0.0202)	(0.0099, 0.0146, 0.0206)	(0.0166, 0.0244, 0.0343)	(0.0143, 0.0232, 0.0337)	(0.0184, 0.0277, 0.0382)	(0.0065, 0.012, 0.0197)	(0.0207, 0.0322, 0.0456)	(0.0075, 0.012, 0.0175)	(0.0147, 0.0249, 0.0375)	(0.0154, 0.026, 0.0404)	(0.0225, 0.0391, 0.0584)	(0.0105, 0.0156, 0.0215)	(0.0092, 0.013, 0.0177)	(0.0088, 0.0146, 0.0216)	(0.0032, 0.0052, 0.0075)	(0.0132, 0.0181, 0.0242)	(0.0014, 0.0028, 0.0047)	(0.0016, 0.0028, 0.0045)	(0.0029, 0.0047, 0.0069)	(0.0017, 0.0064, 0.0146)	(0.0073, 0.0114, 0.0168)	(0.005, 0.0084, 0.0126)	(0.0028, 0.0045, 0.0067)	(0.0043, 0.0062, 0.0088)	(0.0076, 0.0102, 0.0136)	(0.0058, 0.0117, 0.0194)	(0.0041, 0.0071, 0.0116)	(0.0048, 0.0078, 0.0113)	(0.0034, 0.0058, 0.0094)	(0.0034, 0.0057, 0.0086)	(0.0039, 0.0062, 0.009)	(0.0014, 0.0041, 0.0084)	(0.0022, 0.0054, 0.0101)	(0.0033, 0.0059, 0.0097)	(0.0046, 0.0078, 0.0118)	(0.0052, 0.0072, 0.0095)	(0.0063, 0.009, 0.0118)	(0.0037, 0.0096, 0.0173)	(0.004, 0.0093, 0.0166)	(0.0107, 0.016, 0.0225)
ENSG00000103126	(0.0048, 0.0062, 0.0078)	(0.0044, 0.0059, 0.0077)	(0.002, 0.0037, 0.0061)	(0.0032, 0.0047, 0.0066)	(0.0051, 0.0078, 0.011)	(0.0027, 0.0037, 0.0048)	(0.0007, 0.0051, 0.0134)	(0.0032, 0.0045, 0.0061)	(0.0023, 0.0054, 0.0092)	(0.0028, 0.0063, 0.0108)	(0.0027, 0.0049, 0.0078)	(0.0049, 0.0069, 0.009)	(0.0038, 0.0055, 0.0074)	(0.0032, 0.0053, 0.008)	(0.0047, 0.0079, 0.0122)	(0.0044, 0.0076, 0.0123)	(0.0049, 0.0086, 0.0128)	(0.0026, 0.0048, 0.0077)	(0.0054, 0.009, 0.0136)	(0.004, 0.008, 0.0133)	(0.0039, 0.0073, 0.0117)	(0.0039, 0.0056, 0.0074)	(0.0052, 0.0068, 0.0087)	(0.0054, 0.0074, 0.0098)	(0.0031, 0.0043, 0.0056)	(0.0057, 0.0072, 0.0091)	(0.0031, 0.0044, 0.006)	(0.0045, 0.0068, 0.0096)	(0.0032, 0.0054, 0.0082)	(0.0034, 0.0077, 0.0135)	(0.0033, 0.0054, 0.0081)	(0.0055, 0.0092, 0.0136)	(0.0044, 0.0058, 0.0072)	(0.003, 0.0041, 0.0055)	(0.0046, 0.0059, 0.0073)	(0.0053, 0.0081, 0.0113)	(0.0037, 0.0058, 0.0086)	(0.0038, 0.0058, 0.0082)	(0.0046, 0.0065, 0.0089)	(0.0025, 0.0033, 0.0043)	(0.0038, 0.0048, 0.0059)	(0.0026, 0.0047, 0.0073)	(0.0042, 0.0062, 0.0087)	(0.0045, 0.0067, 0.009)	(0.0039, 0.0059, 0.008)	(0.0007, 0.0014, 0.0024)	(0.0037, 0.0048, 0.0059)	(0.0032, 0.0055, 0.0087)	(0.0027, 0.005, 0.008)	(0.005, 0.0062, 0.0075)
ENSG00000103145	(0.0017, 0.0027, 0.0041)	(0.001, 0.0019, 0.0032)	(0.0018, 0.0035, 0.0057)	(0.0014, 0.0021, 0.003)	(0.0007, 0.0016, 0.0027)	(0.0007, 0.001, 0.0015)	VG Unavailable	(0.0014, 0.0027, 0.0044)	(0.0003, 0.0011, 0.0025)	(0.0, 0.0007, 0.0021)	(0.0001, 0.0006, 0.0014)	(0.0, 0.0004, 0.0021)	(0.0, 0.0005, 0.0019)	(0.0001, 0.0006, 0.0018)	(0.0, 0.0004, 0.0014)	(0.0004, 0.0015, 0.0035)	(0.0002, 0.0009, 0.0021)	(0.0005, 0.0011, 0.0022)	(0.0005, 0.0012, 0.0022)	(0.0005, 0.0018, 0.0035)	(0.0012, 0.0033, 0.0062)	(0.0009, 0.0018, 0.003)	(0.001, 0.0022, 0.0041)	(0.0011, 0.002, 0.0032)	(0.0052, 0.0079, 0.011)	(0.0014, 0.0023, 0.0033)	(0.0081, 0.0107, 0.0138)	(0.0009, 0.0021, 0.0039)	(0.0009, 0.0019, 0.0034)	(0.0013, 0.0046, 0.0101)	(0.0049, 0.0096, 0.0155)	(0.0005, 0.0038, 0.0096)	(0.0035, 0.0051, 0.007)	(0.0018, 0.0025, 0.0032)	(0.0008, 0.0014, 0.0023)	(0.0002, 0.0011, 0.0031)	(0.0, 0.0009, 0.006)	(0.0004, 0.0014, 0.0029)	(0.0003, 0.0011, 0.0023)	(0.0028, 0.0041, 0.0057)	(0.002, 0.0032, 0.0049)	(0.0012, 0.0038, 0.0082)	(0.0003, 0.0018, 0.0045)	(0.0, 0.0008, 0.0039)	(0.0001, 0.0012, 0.0035)	(0.0014, 0.0033, 0.0059)	(0.0014, 0.0023, 0.0034)	(0.0007, 0.002, 0.0039)	(0.0003, 0.0015, 0.0039)	(0.0031, 0.0053, 0.0081)
ENSG00000103148	(0.0112, 0.0148, 0.0191)	(0.0142, 0.0191, 0.0248)	(0.005, 0.0088, 0.0136)	(0.014, 0.0193, 0.0258)	(0.0105, 0.0156, 0.0219)	(0.0153, 0.0196, 0.0249)	(0.0, 0.0, 0.0206)	(0.0113, 0.0161, 0.0216)	(0.0131, 0.022, 0.0348)	(0.0105, 0.0206, 0.0337)	(0.0082, 0.0147, 0.0232)	(0.0094, 0.0139, 0.0193)	(0.0101, 0.0158, 0.0222)	(0.0079, 0.013, 0.0189)	(0.0077, 0.0146, 0.0234)	(0.0067, 0.0131, 0.0228)	(0.0156, 0.0249, 0.0359)	(0.0088, 0.0151, 0.023)	(0.0082, 0.015, 0.025)	(0.0117, 0.0252, 0.0455)	(0.0098, 0.018, 0.0309)	(0.0108, 0.0168, 0.0237)	(0.0107, 0.016, 0.0225)	(0.0104, 0.0154, 0.0213)	(0.0052, 0.008, 0.0114)	(0.009, 0.0131, 0.0183)	(0.0049, 0.0075, 0.0105)	(0.0106, 0.0154, 0.0222)	(0.0101, 0.0155, 0.0216)	(0.0046, 0.0135, 0.0274)	(0.003, 0.0067, 0.0117)	(0.0039, 0.0085, 0.0147)	(0.0122, 0.0164, 0.0208)	(0.0124, 0.0161, 0.0204)	(0.0081, 0.0108, 0.0138)	(0.0047, 0.0079, 0.0123)	(0.0064, 0.011, 0.0171)	(0.0077, 0.0126, 0.0186)	(0.0059, 0.0092, 0.0132)	(0.0086, 0.0118, 0.0155)	(0.008, 0.0109, 0.0141)	(0.0078, 0.0157, 0.0268)	(0.0041, 0.0083, 0.0142)	(0.0068, 0.0112, 0.0173)	(0.0086, 0.014, 0.0193)	(0.0044, 0.0065, 0.0092)	(0.008, 0.0107, 0.0138)	(0.0025, 0.0063, 0.0116)	(0.0063, 0.0116, 0.0183)	(0.0248, 0.03, 0.0365)
ENSG00000103150	(0.011, 0.0149, 0.0191)	(0.0087, 0.0134, 0.019)	(0.0029, 0.0062, 0.0108)	(0.0074, 0.012, 0.0173)	(0.0075, 0.014, 0.0227)	(0.0071, 0.0105, 0.0145)	VG Unavailable	(0.0127, 0.0176, 0.0235)	(0.0069, 0.0176, 0.0351)	(0.0134, 0.0363, 0.074)	(0.004, 0.0114, 0.0226)	(0.0009, 0.0043, 0.0102)	(0.0039, 0.0103, 0.0197)	(0.0006, 0.0049, 0.014)	(0.0051, 0.0133, 0.0274)	(0.0009, 0.0088, 0.0228)	(0.0, 0.0009, 0.021)	(0.0, 0.0003, 0.0191)	(0.0058, 0.0146, 0.0287)	(0.006, 0.019, 0.0424)	(0.0033, 0.0135, 0.0316)	(0.0042, 0.008, 0.0125)	(0.0055, 0.0091, 0.0131)	(0.0041, 0.0071, 0.0106)	(0.0043, 0.0085, 0.0143)	(0.0076, 0.0107, 0.0148)	(0.0032, 0.0075, 0.0137)	(0.0037, 0.0057, 0.0081)	(0.0017, 0.0029, 0.0043)	(0.0032, 0.0119, 0.0275)	(0.0049, 0.0117, 0.021)	(0.0035, 0.007, 0.0118)	(0.0081, 0.0123, 0.018)	(0.0042, 0.0058, 0.0075)	(0.011, 0.0151, 0.0193)	(0.0075, 0.0129, 0.0202)	(0.0067, 0.0109, 0.0158)	(0.0019, 0.0055, 0.011)	(0.004, 0.0082, 0.0136)	(0.009, 0.0139, 0.02)	(0.0097, 0.0141, 0.02)	(0.0062, 0.0128, 0.0215)	(0.0054, 0.0109, 0.0179)	(0.0066, 0.0131, 0.0218)	(0.0048, 0.0087, 0.0135)	(0.0018, 0.0045, 0.0084)	(0.008, 0.0117, 0.0157)	(0.0078, 0.0152, 0.0248)	(0.0083, 0.0165, 0.0278)	(0.0197, 0.0312, 0.0449)
ENSG00000103152	(0.003, 0.0083, 0.0149)	(0.001, 0.0048, 0.0121)	(0.0011, 0.0052, 0.0118)	(0.0062, 0.0153, 0.0291)	(0.0017, 0.0062, 0.0139)	(0.0065, 0.0127, 0.0214)	VG Unavailable	(0.006, 0.0149, 0.0267)	(0.0008, 0.012, 0.0365)	VG Unavailable	(0.0, 0.0, 0.0253)	(0.0154, 0.0361, 0.0664)	(0.0009, 0.0114, 0.0341)	(0.0027, 0.0205, 0.0576)	(0.0005, 0.0082, 0.0255)	(0.0034, 0.0539, 0.1612)	(0.0, 0.0028, 0.0299)	(0.0, 0.0021, 0.0322)	(0.0, 0.0186, 0.0936)	(0.0, 0.0273, 0.1596)	VG Unavailable	(0.0, 0.0012, 0.0084)	(0.0036, 0.0097, 0.0187)	(0.0004, 0.0036, 0.01)	(0.002, 0.0065, 0.0132)	(0.006, 0.0142, 0.0258)	(0.0037, 0.0069, 0.0112)	(0.0013, 0.0075, 0.0172)	(0.0, 0.0009, 0.0095)	(0.0001, 0.0096, 0.0348)	(0.0008, 0.0047, 0.0119)	(0.0002, 0.0265, 0.0967)	(0.0048, 0.0112, 0.0212)	(0.0017, 0.0046, 0.0092)	(0.005, 0.0111, 0.0207)	(0.001, 0.0063, 0.0171)	(0.0007, 0.0049, 0.0135)	(0.0031, 0.014, 0.034)	(0.0, 0.0078, 0.039)	(0.0069, 0.015, 0.0266)	(0.0058, 0.0126, 0.0222)	(0.0002, 0.0061, 0.0202)	(0.0003, 0.0058, 0.0175)	(0.0037, 0.0102, 0.0199)	(0.0026, 0.0074, 0.0148)	(0.0138, 0.026, 0.0432)	(0.0106, 0.0205, 0.0345)	(0.0017, 0.0088, 0.0203)	(0.0046, 0.0153, 0.0331)	(0.001, 0.005, 0.011)
ENSG00000103154	(0.1406, 0.1993, 0.2691)	(0.0391, 0.069, 0.1086)	VG Unavailable	VG Unavailable	VG Unavailable	VG Unavailable	VG Unavailable	(0.0541, 0.0973, 0.1499)	(0.0063, 0.0088, 0.0117)	(0.0078, 0.011, 0.0147)	(0.0089, 0.0119, 0.0155)	(0.0319, 0.0579, 0.0904)	(0.0053, 0.0189, 0.0401)	(0.0097, 0.0126, 0.016)	(0.0088, 0.0119, 0.0158)	(0.0122, 0.0174, 0.0239)	(0.006, 0.0086, 0.0115)	(0.0047, 0.0062, 0.0081)	(0.0174, 0.0236, 0.0302)	(0.0172, 0.0291, 0.0429)	(0.0355, 0.0567, 0.085)	(0.0181, 0.0406, 0.0733)	(0.0006, 0.0102, 0.034)	VG Unavailable	VG Unavailable	VG Unavailable	VG Unavailable	(0.0558, 0.0991, 0.1561)	(0.0699, 0.1239, 0.2046)	(0.022, 0.0475, 0.0868)	VG Unavailable	(0.1681, 0.2229, 0.2893)	(0.0521, 0.0857, 0.1254)	VG Unavailable	VG Unavailable	VG Unavailable	(0.031, 0.0583, 0.094)	VG Unavailable	(0.0138, 0.0189, 0.0243)	VG Unavailable	VG Unavailable	VG Unavailable	(0.0246, 0.0532, 0.0915)	(0.0681, 0.1131, 0.1671)	(0.0273, 0.0491, 0.0787)	(0.0071, 0.0099, 0.0132)	(0.0773, 0.1173, 0.1659)	(0.004, 0.0373, 0.108)	VG Unavailable	(0.1047, 0.1224, 0.1423)
ENSG00000103160	(0.0033, 0.0049, 0.0068)	(0.0027, 0.0048, 0.0071)	(0.0009, 0.002, 0.0036)	(0.0015, 0.0035, 0.0062)	(0.0033, 0.007, 0.0124)	(0.0035, 0.0054, 0.0078)	(0.0, 0.0002, 0.0201)	(0.002, 0.0035, 0.0054)	(0.0015, 0.0033, 0.0059)	(0.0014, 0.0037, 0.0076)	(0.0001, 0.001, 0.0027)	(0.0013, 0.0026, 0.0044)	(0.001, 0.002, 0.0033)	(0.0012, 0.0025, 0.0042)	(0.0008, 0.002, 0.0037)	(0.0025, 0.0045, 0.0073)	(0.0005, 0.0014, 0.0028)	(0.0009, 0.0019, 0.0032)	(0.0015, 0.0037, 0.0068)	(0.0, 0.0007, 0.0027)	(0.0002, 0.0022, 0.0057)	(0.0002, 0.0013, 0.0032)	(0.0012, 0.0027, 0.0049)	(0.0014, 0.0033, 0.0059)	(0.0013, 0.0028, 0.0048)	(0.0018, 0.0035, 0.0059)	(0.0008, 0.002, 0.0038)	(0.0042, 0.0066, 0.0095)	(0.0025, 0.0045, 0.007)	(0.0003, 0.0033, 0.0097)	(0.0004, 0.0032, 0.0087)	(0.0011, 0.0052, 0.0119)	(0.0023, 0.0037, 0.0054)	(0.0051, 0.0068, 0.009)	(0.0028, 0.0042, 0.0059)	(0.0016, 0.0033, 0.0055)	(0.0013, 0.0047, 0.0096)	(0.0011, 0.0026, 0.0048)	(0.002, 0.0035, 0.0053)	(0.0021, 0.0036, 0.0058)	(0.0051, 0.007, 0.0095)	(0.0006, 0.0028, 0.0062)	(0.0005, 0.0025, 0.0062)	(0.0027, 0.0051, 0.008)	(0.0008, 0.0031, 0.0068)	(0.0007, 0.0015, 0.0027)	(0.0018, 0.0025, 0.0035)	(0.0011, 0.0036, 0.0073)	(0.0, 0.0009, 0.0042)	(0.0223, 0.0297, 0.0386)
ENSG00000103168	(0.0446, 0.0509, 0.0576)	(0.0373, 0.0438, 0.0511)	(0.0259, 0.0322, 0.0398)	(0.0268, 0.0318, 0.0374)	(0.0272, 0.035, 0.0438)	(0.0237, 0.0274, 0.0315)	(0.0066, 0.0165, 0.0316)	(0.0379, 0.0447, 0.0522)	(0.0257, 0.0348, 0.0457)	(0.0263, 0.0366, 0.0488)	(0.0231, 0.03, 0.0381)	(0.0224, 0.0286, 0.0357)	(0.0235, 0.0307, 0.0387)	(0.0293, 0.0375, 0.0467)	(0.0297, 0.0389, 0.0491)	(0.0307, 0.0409, 0.0532)	(0.0282, 0.0387, 0.0491)	(0.0231, 0.0299, 0.0375)	(0.0316, 0.0416, 0.0533)	(0.0351, 0.0494, 0.067)	(0.0241, 0.0342, 0.0471)	(0.0255, 0.0311, 0.0375)	(0.0227, 0.0272, 0.0322)	(0.0317, 0.0378, 0.0447)	(0.0198, 0.0231, 0.0266)	(0.0348, 0.0403, 0.0467)	(0.0125, 0.015, 0.0178)	(0.0294, 0.0354, 0.0421)	(0.0437, 0.0515, 0.0604)	(0.0199, 0.0308, 0.0432)	(0.021, 0.0288, 0.0377)	(0.0172, 0.0223, 0.0277)	(0.0364, 0.0422, 0.0482)	(0.0284, 0.0328, 0.0378)	(0.0307, 0.0351, 0.0402)	(0.0231, 0.03, 0.0378)	(0.0191, 0.0232, 0.0282)	(0.0294, 0.0368, 0.0446)	(0.0208, 0.0258, 0.0321)	(0.014, 0.0163, 0.0189)	(0.015, 0.0173, 0.0196)	(0.0167, 0.0226, 0.0298)	(0.0199, 0.0257, 0.0319)	(0.0323, 0.0399, 0.0482)	(0.0207, 0.0249, 0.0297)	(0.0212, 0.0256, 0.0302)	(0.0229, 0.0263, 0.0294)	(0.0374, 0.0497, 0.0642)	(0.0286, 0.0381, 0.0481)	(0.0212, 0.0249, 0.0288)
ENSG00000103174	(0.0037, 0.0055, 0.0079)	(0.0028, 0.005, 0.0079)	(0.0008, 0.0027, 0.0056)	(0.0039, 0.0073, 0.0114)	(0.0039, 0.0074, 0.0121)	(0.0045, 0.0072, 0.0104)	(0.0, 0.0002, 0.1093)	(0.0014, 0.0034, 0.0061)	(0.003, 0.0052, 0.0081)	(0.0008, 0.003, 0.0064)	(0.0024, 0.0042, 0.0065)	(0.0041, 0.0067, 0.0099)	(0.0059, 0.0089, 0.0126)	(0.0031, 0.0045, 0.0063)	(0.0018, 0.0033, 0.0053)	(0.0017, 0.0033, 0.0053)	(0.0034, 0.0069, 0.0116)	(0.0024, 0.0041, 0.0062)	(0.0027, 0.0049, 0.0076)	(0.0031, 0.0089, 0.0175)	(0.0, 0.0021, 0.0083)	(0.0038, 0.0065, 0.0099)	(0.0018, 0.0034, 0.0055)	(0.0045, 0.0074, 0.0113)	(0.0012, 0.0028, 0.005)	(0.0047, 0.0076, 0.0107)	(0.0029, 0.0045, 0.0065)	(0.0071, 0.0118, 0.018)	(0.0034, 0.0075, 0.0132)	(0.0009, 0.0047, 0.0113)	(0.0005, 0.0036, 0.0097)	(0.0039, 0.0079, 0.013)	(0.0019, 0.0036, 0.0058)	(0.0015, 0.0041, 0.0078)	(0.0024, 0.0039, 0.006)	(0.0007, 0.0041, 0.0098)	(0.002, 0.0056, 0.0109)	(0.0039, 0.0071, 0.0112)	(0.0012, 0.0034, 0.0065)	(0.0018, 0.0035, 0.0055)	(0.0025, 0.0041, 0.006)	(0.0, 0.0002, 0.012)	(0.0, 0.001, 0.0036)	(0.0004, 0.0015, 0.0032)	(0.0095, 0.0132, 0.0175)	(0.0004, 0.0018, 0.0043)	(0.0025, 0.004, 0.0058)	(0.001, 0.0039, 0.0091)	(0.0, 0.0011, 0.0066)	(0.0021, 0.0038, 0.0061)
ENSG00000103175	(0.0241, 0.0321, 0.0412)	(0.032, 0.0408, 0.0516)	(0.0195, 0.0248, 0.0313)	(0.0365, 0.0445, 0.0537)	(0.0138, 0.0177, 0.0223)	(0.0165, 0.0188, 0.0213)	(0.0042, 0.0125, 0.0263)	(0.0296, 0.0385, 0.0504)	(0.009, 0.0143, 0.0202)	(0.0098, 0.0159, 0.0246)	(0.0151, 0.0217, 0.0298)	(0.0354, 0.0473, 0.0613)	(0.0328, 0.0465, 0.0625)	(0.0099, 0.0144, 0.0195)	(0.0093, 0.0143, 0.0208)	(0.0081, 0.0129, 0.0196)	(0.0095, 0.015, 0.0217)	(0.0219, 0.0308, 0.0414)	(0.0144, 0.021, 0.0297)	(0.0022, 0.0067, 0.0134)	(0.0133, 0.0259, 0.0441)	(0.0164, 0.0196, 0.0234)	(0.0139, 0.0172, 0.0207)	(0.0284, 0.0354, 0.0425)	(0.0069, 0.0098, 0.0133)	(0.0534, 0.0635, 0.0761)	(0.028, 0.0721, 0.135)	(0.0358, 0.0551, 0.0753)	(0.0181, 0.0289, 0.0421)	(0.006, 0.0124, 0.0216)	VG Unavailable	(0.0095, 0.0223, 0.0398)	(0.0108, 0.0132, 0.0158)	(0.026, 0.0456, 0.0707)	(0.0293, 0.0356, 0.0422)	(0.0089, 0.0247, 0.0476)	(0.0418, 0.0899, 0.1505)	(0.0063, 0.0081, 0.0104)	(0.0668, 0.0908, 0.1155)	(0.0225, 0.0311, 0.0417)	(0.0205, 0.0285, 0.0376)	(0.0201, 0.0338, 0.0518)	(0.0092, 0.0132, 0.0181)	(0.0335, 0.0478, 0.064)	(0.0116, 0.0152, 0.0195)	(0.0049, 0.0067, 0.0091)	(0.0221, 0.0288, 0.0359)	(0.0329, 0.0513, 0.0749)	(0.0092, 0.0162, 0.0245)	(0.0281, 0.0535, 0.0864)
ENSG00000103184	(0.0285, 0.0445, 0.0632)	(0.0384, 0.0699, 0.1087)	(0.0371, 0.0678, 0.11)	VG Unavailable	VG Unavailable	(0.035, 0.0681, 0.1159)	VG Unavailable	(0.0232, 0.0473, 0.0785)	(0.0042, 0.007, 0.0106)	(0.0047, 0.0084, 0.0132)	(0.003, 0.0046, 0.0065)	(0.006, 0.0111, 0.0171)	(0.0057, 0.0111, 0.0187)	(0.0025, 0.0039, 0.0054)	(0.0026, 0.004, 0.0058)	(0.0018, 0.0035, 0.0055)	(0.0039, 0.0067, 0.0098)	(0.0078, 0.0111, 0.0153)	(0.004, 0.0059, 0.0082)	(0.0032, 0.0057, 0.0085)	(0.0068, 0.0104, 0.0147)	(0.0237, 0.0571, 0.102)	(0.0194, 0.0377, 0.0669)	(0.0194, 0.0399, 0.068)	(0.0401, 0.0591, 0.0811)	(0.0036, 0.0199, 0.0469)	(0.0, 0.0061, 0.0498)	(0.1358, 0.1874, 0.2428)	(0.1068, 0.1355, 0.1671)	VG Unavailable	VG Unavailable	VG Unavailable	VG Unavailable	(0.0736, 0.0955, 0.1192)	(0.0096, 0.0118, 0.0141)	VG Unavailable	VG Unavailable	(0.0636, 0.1128, 0.1735)	(0.0029, 0.0065, 0.0117)	(0.0213, 0.0302, 0.0403)	(0.0234, 0.031, 0.0393)	(0.0217, 0.049, 0.0931)	(0.0209, 0.056, 0.108)	VG Unavailable	(0.0319, 0.0478, 0.0681)	(0.0443, 0.0653, 0.0908)	VG Unavailable	VG Unavailable	(0.0066, 0.0257, 0.0574)	(0.1378, 0.2116, 0.3058)
ENSG00000103187	(0.022, 0.0256, 0.0294)	(0.0052, 0.0063, 0.0074)	(0.0037, 0.0053, 0.0072)	(0.0101, 0.0128, 0.0158)	(0.0065, 0.0091, 0.012)	(0.0363, 0.0426, 0.0493)	(0.0015, 0.0085, 0.0195)	(0.0178, 0.0217, 0.026)	(0.0014, 0.0024, 0.0037)	(0.0017, 0.0029, 0.0046)	(0.0014, 0.0022, 0.0033)	(0.0021, 0.0031, 0.0043)	(0.0011, 0.002, 0.0033)	(0.0014, 0.0022, 0.0033)	(0.0009, 0.0017, 0.0027)	(0.0015, 0.0025, 0.0039)	(0.0018, 0.0029, 0.0041)	(0.0022, 0.0033, 0.0045)	(0.0019, 0.003, 0.0044)	(0.0016, 0.0025, 0.0037)	(0.005, 0.0073, 0.01)	(0.0046, 0.0059, 0.0073)	(0.0042, 0.0052, 0.0064)	(0.0037, 0.0051, 0.0068)	(0.0038, 0.0053, 0.0069)	(0.0056, 0.0071, 0.0087)	(0.0044, 0.0052, 0.0061)	(0.0073, 0.0097, 0.0127)	(0.0041, 0.0065, 0.0092)	(0.0023, 0.004, 0.006)	(0.084, 0.1094, 0.1417)	(0.0036, 0.0064, 0.01)	(0.0028, 0.0035, 0.0042)	(0.0108, 0.0142, 0.0183)	(0.0034, 0.0041, 0.0049)	(0.0086, 0.0125, 0.0169)	(0.0033, 0.0052, 0.0076)	(0.0083, 0.0111, 0.0142)	(0.0273, 0.0345, 0.0432)	(0.003, 0.0044, 0.006)	(0.0048, 0.0064, 0.0082)	(0.0008, 0.002, 0.0039)	(0.0025, 0.0038, 0.0052)	(0.0049, 0.0068, 0.0089)	(0.0021, 0.0029, 0.0037)	(0.0022, 0.0033, 0.0047)	(0.0074, 0.0089, 0.0106)	(0.0024, 0.0041, 0.0059)	(0.002, 0.0039, 0.0065)	(0.0032, 0.0037, 0.0043)
ENSG00000103194	(0.0025, 0.0035, 0.0046)	(0.0018, 0.0027, 0.0038)	(0.0014, 0.0026, 0.0043)	(0.0033, 0.0047, 0.0065)	(0.002, 0.0034, 0.0055)	(0.0027, 0.0036, 0.0047)	(0.0, 0.0019, 0.0074)	(0.002, 0.0029, 0.004)	(0.0012, 0.0032, 0.0064)	(0.0, 0.0015, 0.0054)	(0.0018, 0.004, 0.007)	(0.0014, 0.0025, 0.004)	(0.0005, 0.0014, 0.0029)	(0.0019, 0.0037, 0.0061)	(0.0003, 0.0016, 0.004)	(0.0027, 0.0055, 0.0093)	(0.0011, 0.003, 0.0057)	(0.0014, 0.0033, 0.0059)	(0.0012, 0.0035, 0.0072)	(0.0005, 0.0027, 0.007)	(0.0017, 0.0045, 0.0082)	(0.0018, 0.003, 0.0044)	(0.002, 0.003, 0.0043)	(0.0012, 0.0021, 0.0036)	(0.0015, 0.0024, 0.0033)	(0.002, 0.003, 0.0041)	(0.001, 0.0016, 0.0023)	(0.0011, 0.0022, 0.0036)	(0.0016, 0.003, 0.0048)	(0.0016, 0.0054, 0.0104)	(0.0083, 0.0091, 0.01)	(0.0021, 0.0041, 0.0069)	(0.0039, 0.005, 0.0063)	(0.0026, 0.0035, 0.0044)	(0.0025, 0.0033, 0.0043)	(0.0006, 0.0015, 0.003)	(0.0008, 0.0025, 0.0049)	(0.002, 0.0033, 0.0049)	(0.0025, 0.004, 0.0058)	(0.0023, 0.0031, 0.004)	(0.0022, 0.0031, 0.004)	(0.0001, 0.0009, 0.0025)	(0.0019, 0.0033, 0.0051)	(0.0027, 0.0041, 0.0059)	(0.0016, 0.0029, 0.0047)	(0.0006, 0.0014, 0.0024)	(0.0022, 0.0031, 0.0043)	(0.0013, 0.0029, 0.0048)	(0.0012, 0.0024, 0.004)	(0.0418, 0.0485, 0.0552)
ENSG00000103196	(0.0133, 0.0152, 0.0172)	(0.0091, 0.0106, 0.0123)	(0.0076, 0.0099, 0.0127)	(0.0109, 0.0132, 0.0156)	(0.0086, 0.0108, 0.0135)	(0.0136, 0.0155, 0.0176)	(0.0012, 0.0033, 0.0064)	(0.0122, 0.0144, 0.0167)	(0.0036, 0.0095, 0.0185)	(0.0017, 0.0067, 0.0141)	(0.0058, 0.0118, 0.0189)	(0.0038, 0.0118, 0.0232)	(0.0034, 0.0111, 0.0248)	(0.009, 0.0163, 0.0253)	(0.0056, 0.0112, 0.0195)	(0.0016, 0.006, 0.0127)	(0.0051, 0.0099, 0.0165)	(0.0068, 0.0121, 0.0192)	(0.0039, 0.0094, 0.0169)	(0.0036, 0.0084, 0.0162)	(0.0065, 0.0129, 0.0214)	(0.0051, 0.0063, 0.0074)	(0.0076, 0.0093, 0.011)	(0.0061, 0.0074, 0.0088)	(0.005, 0.0064, 0.0079)	(0.0056, 0.0065, 0.0076)	(0.0282, 0.0324, 0.0368)	(0.0098, 0.012, 0.0144)	(0.0098, 0.0122, 0.0148)	(0.0037, 0.0065, 0.0102)	VG Unavailable	(0.0046, 0.0081, 0.0127)	(0.0062, 0.0073, 0.0084)	(0.0119, 0.0142, 0.0169)	(0.0115, 0.0133, 0.0153)	(0.0174, 0.0229, 0.0286)	(0.0074, 0.0101, 0.0134)	(0.0059, 0.0073, 0.0089)	(0.0071, 0.0095, 0.0123)	(0.0117, 0.0138, 0.0162)	(0.0106, 0.0123, 0.0141)	(0.0067, 0.0096, 0.0128)	(0.0074, 0.0097, 0.0122)	(0.0075, 0.01, 0.0127)	(0.0054, 0.0067, 0.0082)	(0.0075, 0.0096, 0.0119)	(0.0108, 0.0125, 0.0144)	(0.0074, 0.01, 0.0129)	(0.0071, 0.0096, 0.0126)	(0.026, 0.0301, 0.0346)
ENSG00000103197	(0.0021, 0.0031, 0.0043)	(0.0023, 0.0036, 0.0052)	(0.0023, 0.0036, 0.0053)	(0.002, 0.0032, 0.0045)	(0.0027, 0.0045, 0.007)	(0.0023, 0.0034, 0.0047)	(0.0004, 0.0044, 0.013)	(nan, nan, nan)	(0.0024, 0.0048, 0.0083)	(0.0017, 0.0041, 0.0075)	(0.0031, 0.0053, 0.0081)	(0.0053, 0.0073, 0.0095)	(0.0065, 0.0095, 0.0128)	(0.003, 0.0047, 0.0071)	(0.0025, 0.0044, 0.0068)	(0.0049, 0.0085, 0.0139)	(0.0023, 0.0047, 0.0079)	(0.0027, 0.0046, 0.0074)	(0.0028, 0.0051, 0.0085)	(0.0037, 0.0072, 0.0127)	(0.004, 0.0082, 0.0139)	(0.0022, 0.0033, 0.0046)	(0.0056, 0.0067, 0.0078)	(0.0027, 0.0042, 0.0059)	(0.0029, 0.0042, 0.0056)	(0.0026, 0.0037, 0.0049)	(0.0014, 0.0026, 0.0041)	(0.0011, 0.0023, 0.0038)	(0.0019, 0.0034, 0.0053)	(0.0018, 0.0046, 0.009)	(0.0022, 0.0055, 0.01)	(0.0014, 0.0032, 0.0056)	(0.0027, 0.0037, 0.0049)	(0.009, 0.0096, 0.0103)	(0.0061, 0.0079, 0.01)	(0.0036, 0.006, 0.0091)	(0.0039, 0.006, 0.0085)	(0.002, 0.0032, 0.0049)	(0.0027, 0.004, 0.0056)	(0.0076, 0.008, 0.0084)	(0.0041, 0.0052, 0.0066)	(0.0012, 0.0026, 0.0044)	(0.0017, 0.003, 0.0049)	(0.0017, 0.0031, 0.0049)	(0.0021, 0.0034, 0.005)	(0.0032, 0.0043, 0.0058)	(0.0041, 0.0051, 0.0062)	(0.0103, 0.0155, 0.0219)	(0.0027, 0.0047, 0.0076)	(0.0043, 0.0062, 0.0086)
ENSG00000103199	(0.0315, 0.0384, 0.0458)	(0.025, 0.0322, 0.0396)	(0.0217, 0.0312, 0.0419)	(0.0187, 0.0252, 0.0316)	(0.0182, 0.0264, 0.0364)	(0.0172, 0.0218, 0.0264)	(0.0067, 0.029, 0.0691)	(0.0268, 0.0342, 0.0429)	(0.0114, 0.0232, 0.0388)	(0.0097, 0.0216, 0.039)	(0.0109, 0.0192, 0.0297)	(0.0165, 0.0233, 0.0317)	(0.017, 0.025, 0.0348)	(0.0149, 0.0223, 0.0323)	(0.0061, 0.0121, 0.02)	(0.0105, 0.0185, 0.0301)	(0.0096, 0.0177, 0.0278)	(0.0142, 0.023, 0.0347)	(0.0177, 0.0299, 0.0455)	(0.0114, 0.0257, 0.0454)	(0.0171, 0.0337, 0.0554)	(0.0235, 0.0314, 0.0397)	(0.017, 0.0225, 0.0289)	(0.0208, 0.0275, 0.0349)	(0.015, 0.0207, 0.0268)	(0.021, 0.0268, 0.0331)	(0.019, 0.0246, 0.0304)	(0.0216, 0.03, 0.0396)	(0.0141, 0.0212, 0.0299)	(0.015, 0.0307, 0.0521)	(0.0101, 0.0164, 0.0237)	(0.0143, 0.024, 0.0362)	(0.0231, 0.0293, 0.0364)	(0.0341, 0.0425, 0.0526)	(0.0282, 0.0347, 0.0414)	(0.0213, 0.03, 0.041)	(0.0196, 0.0275, 0.0368)	(0.0204, 0.0281, 0.0375)	(0.0185, 0.0256, 0.0334)	(0.0179, 0.0235, 0.0299)	(0.0156, 0.0198, 0.0244)	(0.012, 0.0195, 0.0291)	(0.016, 0.0248, 0.0363)	(0.0151, 0.0214, 0.0287)	(0.0182, 0.025, 0.0334)	(0.0108, 0.0143, 0.0181)	(0.027, 0.0324, 0.0394)	(0.0212, 0.0318, 0.0445)	(0.0142, 0.0236, 0.0357)	(0.0234, 0.0306, 0.0407)
ENSG00000103202	(0.0192, 0.0228, 0.0268)	(0.0155, 0.0188, 0.0224)	(0.0175, 0.0234, 0.0296)	(0.0184, 0.0229, 0.028)	(0.0205, 0.0282, 0.0374)	(0.0386, 0.0458, 0.0537)	(0.0048, 0.0186, 0.0428)	(0.0146, 0.0179, 0.0214)	(0.0062, 0.0094, 0.0131)	(0.0056, 0.0089, 0.0132)	(0.0078, 0.0111, 0.0151)	(0.0042, 0.006, 0.0081)	(0.0067, 0.0096, 0.013)	(0.005, 0.0072, 0.0099)	(0.0068, 0.0102, 0.0141)	(0.0073, 0.0105, 0.0147)	(0.0072, 0.0107, 0.0147)	(0.0069, 0.0097, 0.0128)	(0.0068, 0.01, 0.0137)	(0.0089, 0.015, 0.0227)	(0.0083, 0.0133, 0.0187)	(0.0233, 0.0289, 0.0352)	(0.015, 0.0182, 0.0224)	(0.0214, 0.0268, 0.0322)	(0.0075, 0.0097, 0.0121)	(0.0211, 0.0258, 0.0305)	(0.0074, 0.0089, 0.0107)	(0.0224, 0.0282, 0.0348)	(0.0196, 0.0255, 0.0318)	(0.0076, 0.0133, 0.0215)	(0.0315, 0.0448, 0.0596)	(0.0359, 0.0475, 0.0596)	(0.0114, 0.0138, 0.0166)	(0.0486, 0.0572, 0.0671)	(0.0231, 0.0277, 0.0324)	(0.0237, 0.0311, 0.0402)	(0.031, 0.0401, 0.051)	(0.0113, 0.0149, 0.0192)	(0.0163, 0.0217, 0.027)	(0.01, 0.013, 0.016)	(0.0123, 0.0151, 0.0182)	(0.0102, 0.015, 0.0207)	(0.0109, 0.0159, 0.0213)	(0.0106, 0.0149, 0.0196)	(0.0131, 0.0172, 0.0213)	(0.0058, 0.0077, 0.0098)	(0.0123, 0.015, 0.0176)	(0.0231, 0.0332, 0.0456)	(0.0171, 0.0246, 0.0335)	(0.0614, 0.0718, 0.0831)
ENSG00000103222	(0.0048, 0.0063, 0.0079)	(0.0026, 0.0038, 0.0053)	(0.0038, 0.0057, 0.008)	(0.0031, 0.004, 0.005)	(0.0046, 0.0068, 0.0098)	(0.004, 0.0056, 0.0074)	(0.0005, 0.0053, 0.0159)	(0.0033, 0.0049, 0.0068)	(0.0002, 0.0049, 0.0157)	(0.013, 0.0298, 0.0532)	(0.001, 0.0051, 0.0129)	(0.0067, 0.0107, 0.0157)	(0.0063, 0.0107, 0.0158)	(0.0122, 0.0202, 0.0305)	(0.0056, 0.0131, 0.0239)	(0.0154, 0.0278, 0.0432)	(0.0027, 0.0073, 0.0143)	(0.0031, 0.0088, 0.0165)	(0.0047, 0.0132, 0.0258)	(0.0025, 0.0103, 0.0226)	(0.0016, 0.0063, 0.0133)	(0.0039, 0.0053, 0.007)	(0.0026, 0.004, 0.0056)	(0.0035, 0.0046, 0.0059)	(0.0043, 0.0055, 0.0067)	(0.0045, 0.0055, 0.0065)	(0.0042, 0.0053, 0.0065)	(0.0044, 0.0062, 0.0085)	(0.0044, 0.0067, 0.0096)	(0.0014, 0.005, 0.0109)	(0.0029, 0.0046, 0.0065)	(0.0078, 0.0171, 0.0316)	(0.0043, 0.0054, 0.0068)	(0.0069, 0.0084, 0.0103)	(0.0042, 0.0058, 0.0078)	(0.001, 0.0028, 0.0055)	(0.0066, 0.0101, 0.0145)	(0.005, 0.0071, 0.0097)	(0.0066, 0.0097, 0.0136)	(0.0046, 0.0061, 0.0077)	(0.0045, 0.0059, 0.0074)	(0.004, 0.0071, 0.011)	(0.0026, 0.0043, 0.0064)	(0.0022, 0.0036, 0.0052)	(0.0021, 0.0033, 0.0049)	(0.002, 0.0029, 0.004)	(0.0054, 0.0064, 0.0076)	(0.0021, 0.0043, 0.0073)	(0.0032, 0.0056, 0.0085)	(0.0115, 0.0145, 0.0181)
ENSG00000103226	(0.6251, 0.8939, 1.2031)	(0.5623, 0.8939, 1.2922)	(0.5168, 0.8939, 1.3722)	(0.6031, 0.8939, 1.2177)	(0.5568, 0.8939, 1.2591)	(0.6763, 0.8939, 1.1713)	VG Unavailable	(0.5807, 0.8939, 1.2734)	(0.4737, 0.8939, 1.4637)	VG Unavailable	VG Unavailable	(0.5091, 0.8939, 1.3471)	(0.4735, 0.8939, 1.5673)	(0.5242, 0.8939, 1.3508)	(0.5158, 0.8939, 1.3703)	VG Unavailable	(0.4692, 0.8939, 1.4553)	VG Unavailable	VG Unavailable	VG Unavailable	VG Unavailable	(0.5333, 0.8939, 1.3149)	(0.6006, 0.8939, 1.2469)	(0.5557, 0.8939, 1.3827)	(0.5729, 0.8939, 1.2766)	(0.6006, 0.8939, 1.2579)	(0.6567, 0.8939, 1.1785)	(0.6121, 0.8939, 1.2163)	(0.5822, 0.8939, 1.2895)	VG Unavailable	VG Unavailable	VG Unavailable	(0.6312, 0.8939, 1.2007)	(0.713, 0.8939, 1.0971)	(0.6127, 0.8939, 1.2106)	VG Unavailable	(0.4934, 0.788, 1.1387)	VG Unavailable	VG Unavailable	(0.64, 0.8939, 1.2015)	(0.6568, 0.8939, 1.1747)	(0.4376, 0.8939, 1.5509)	VG Unavailable	(0.4562, 0.8939, 1.5463)	(0.548, 0.8939, 1.3179)	VG Unavailable	(0.6507, 0.8939, 1.2078)	VG Unavailable	VG Unavailable	(0.5905, 0.8939, 1.3228)
ENSG00000103227	(0.0044, 0.0063, 0.0086)	(0.0068, 0.0096, 0.0124)	(0.0045, 0.0075, 0.0113)	(0.0067, 0.0092, 0.0125)	(0.006, 0.0093, 0.0132)	(0.0076, 0.0101, 0.0132)	(0.0031, 0.0142, 0.0331)	(0.0078, 0.0106, 0.0138)	(0.0073, 0.0125, 0.0192)	(0.0022, 0.0061, 0.0115)	(0.0078, 0.0119, 0.0169)	(0.0842, 0.1068, 0.1306)	(0.0805, 0.1058, 0.1342)	(0.0048, 0.0077, 0.0117)	(0.0003, 0.0021, 0.0054)	(0.0121, 0.019, 0.0288)	(0.0007, 0.0031, 0.0067)	(0.0082, 0.0122, 0.0173)	(0.0066, 0.0109, 0.0167)	(0.0036, 0.0081, 0.0142)	(0.0153, 0.0227, 0.0321)	(0.0067, 0.0098, 0.0131)	(0.0093, 0.0122, 0.016)	(0.0068, 0.0096, 0.0131)	(0.0077, 0.0104, 0.0136)	(0.0077, 0.0102, 0.0131)	(0.0062, 0.0087, 0.0119)	(0.0249, 0.0314, 0.0391)	(0.0195, 0.0254, 0.0326)	(0.0059, 0.0158, 0.0312)	(0.0058, 0.0102, 0.0155)	(0.0105, 0.0175, 0.0264)	(0.0068, 0.009, 0.0116)	(0.0159, 0.0195, 0.024)	(0.0087, 0.0109, 0.0135)	(0.007, 0.0106, 0.0156)	(0.0066, 0.0099, 0.0137)	(0.0093, 0.013, 0.0169)	(0.0247, 0.0314, 0.039)	(0.008, 0.0102, 0.0128)	(0.0073, 0.0093, 0.0117)	(0.0055, 0.0089, 0.0134)	(0.008, 0.0118, 0.0166)	(0.0105, 0.0143, 0.0189)	(0.0066, 0.0094, 0.0129)	(0.0054, 0.0077, 0.0104)	(0.0065, 0.0083, 0.0102)	(0.0055, 0.0094, 0.0144)	(0.0098, 0.0155, 0.0223)	(0.0131, 0.0177, 0.0231)
ENSG00000103241	(0.0262, 0.0396, 0.0572)	(0.013, 0.018, 0.024)	VG Unavailable	(0.0283, 0.0468, 0.0691)	(0.0109, 0.0304, 0.0597)	(0.0924, 0.129, 0.1741)	(0.0015, 0.0051, 0.0106)	(0.0278, 0.046, 0.0671)	(0.0042, 0.0121, 0.0236)	(0.0055, 0.0159, 0.031)	(0.0104, 0.0206, 0.0327)	(0.0018, 0.011, 0.0282)	(0.0199, 0.0441, 0.0778)	(0.007, 0.0151, 0.0266)	(0.0047, 0.0138, 0.0273)	(0.0037, 0.0099, 0.0195)	(0.0045, 0.0109, 0.0194)	(0.0043, 0.0119, 0.0245)	(0.006, 0.0139, 0.025)	(0.0045, 0.0114, 0.0218)	(0.0072, 0.0161, 0.0279)	(0.0064, 0.0082, 0.01)	(0.0047, 0.006, 0.0074)	(0.0065, 0.0084, 0.0104)	(0.005, 0.0074, 0.0101)	(0.0072, 0.0089, 0.0107)	(0.1569, 0.1869, 0.2183)	(0.0284, 0.054, 0.0874)	(0.0043, 0.0272, 0.0649)	(0.0031, 0.0222, 0.0588)	VG Unavailable	(0.0056, 0.0138, 0.0258)	(0.0048, 0.006, 0.0072)	VG Unavailable	(0.0264, 0.0465, 0.0723)	(0.0, 0.0082, 0.0396)	(0.0528, 0.0826, 0.1177)	(0.0059, 0.0082, 0.011)	(0.0218, 0.0614, 0.1256)	VG Unavailable	VG Unavailable	(0.004, 0.0185, 0.0448)	(0.0042, 0.0066, 0.0092)	(0.0521, 0.0991, 0.1658)	(0.005, 0.0069, 0.009)	(0.0119, 0.0231, 0.0389)	(0.0179, 0.0222, 0.0276)	(0.0046, 0.0111, 0.0203)	(0.0099, 0.0161, 0.0232)	VG Unavailable
ENSG00000103245	(0.0142, 0.0177, 0.0217)	(0.0227, 0.0293, 0.0356)	(0.0124, 0.0181, 0.0255)	(0.0224, 0.0293, 0.0372)	(0.0203, 0.0303, 0.0421)	(0.0198, 0.0249, 0.0304)	(0.0048, 0.0221, 0.052)	(0.0247, 0.0319, 0.0401)	(0.0053, 0.0101, 0.0159)	(0.0043, 0.0092, 0.0159)	(0.0112, 0.0168, 0.0236)	(0.0275, 0.0353, 0.045)	(0.0228, 0.0305, 0.0396)	(0.0145, 0.0203, 0.0269)	(0.0085, 0.0136, 0.0198)	(0.0069, 0.0122, 0.019)	(0.0101, 0.0159, 0.0231)	(0.0112, 0.0166, 0.0228)	(0.0119, 0.0181, 0.0256)	(0.014, 0.024, 0.0367)	(0.007, 0.0126, 0.0205)	(0.0192, 0.0259, 0.0331)	(0.016, 0.0211, 0.0262)	(0.022, 0.0293, 0.0385)	(0.0115, 0.0147, 0.0182)	(0.0185, 0.0243, 0.0307)	(0.0029, 0.005, 0.0077)	(0.0116, 0.016, 0.0209)	(0.0122, 0.0168, 0.0218)	(0.012, 0.0224, 0.0362)	(0.0151, 0.022, 0.03)	(0.0097, 0.0142, 0.0201)	(0.0216, 0.0268, 0.032)	(0.0067, 0.0094, 0.0126)	(0.0233, 0.0282, 0.0339)	(0.0332, 0.0466, 0.0631)	(0.0203, 0.028, 0.0367)	(0.0239, 0.0313, 0.0397)	(0.0292, 0.0385, 0.048)	(0.0104, 0.0133, 0.0166)	(0.0097, 0.012, 0.0146)	(0.0088, 0.0144, 0.0209)	(0.0188, 0.0274, 0.0375)	(0.0313, 0.0408, 0.0511)	(0.0166, 0.0221, 0.0286)	(0.0155, 0.0206, 0.0264)	(0.028, 0.0336, 0.0394)	(0.0273, 0.04, 0.056)	(0.0218, 0.0318, 0.0443)	(0.0238, 0.0295, 0.0359)
ENSG00000103248	(0.0042, 0.0057, 0.0076)	(0.004, 0.0061, 0.0088)	(0.0004, 0.0018, 0.0041)	(0.0037, 0.0058, 0.0083)	(0.004, 0.0068, 0.0111)	(0.004, 0.006, 0.0081)	(0.0, 0.0038, 0.0137)	(0.0063, 0.0087, 0.0114)	(0.0036, 0.0096, 0.0194)	(0.0016, 0.0074, 0.0178)	(0.0026, 0.0075, 0.0144)	(0.0124, 0.019, 0.0279)	(0.0092, 0.015, 0.0228)	(0.0069, 0.0119, 0.0182)	(0.0044, 0.0097, 0.0174)	(0.0019, 0.0063, 0.0129)	(0.0031, 0.0077, 0.0147)	(0.0028, 0.0072, 0.0138)	(0.0, 0.0025, 0.0101)	(0.0027, 0.0093, 0.0191)	(0.0044, 0.0102, 0.0188)	(0.0038, 0.006, 0.0091)	(0.0018, 0.0032, 0.0051)	(0.004, 0.0062, 0.0087)	(0.0044, 0.0061, 0.008)	(0.0023, 0.0038, 0.0056)	(0.0045, 0.0061, 0.008)	(0.0028, 0.0052, 0.0085)	(0.0031, 0.0059, 0.01)	(0.0029, 0.0079, 0.015)	(0.0075, 0.0118, 0.0172)	(0.0033, 0.0067, 0.011)	(0.0084, 0.0097, 0.0111)	(0.0067, 0.0095, 0.013)	(0.007, 0.009, 0.0113)	(0.0066, 0.0103, 0.0158)	(0.0037, 0.0059, 0.009)	(0.0025, 0.0043, 0.0064)	(0.0044, 0.0067, 0.0097)	(0.0037, 0.0051, 0.0066)	(0.0038, 0.0051, 0.0066)	(0.0032, 0.0055, 0.0089)	(0.0034, 0.0061, 0.0096)	(0.0017, 0.0032, 0.0051)	(0.0022, 0.004, 0.0064)	(0.0043, 0.0061, 0.008)	(nan, nan, nan)	(0.0022, 0.0048, 0.0089)	(0.0022, 0.0046, 0.0084)	(0.012, 0.016, 0.0205)
ENSG00000103249	(0.0178, 0.0206, 0.0237)	(0.0147, 0.0173, 0.0204)	(nan, nan, nan)	(0.0127, 0.0156, 0.0182)	(0.014, 0.0182, 0.0228)	(0.0118, 0.014, 0.0164)	(0.0017, 0.0051, 0.011)	(0.0171, 0.0202, 0.0237)	(0.0044, 0.0066, 0.0091)	(0.0048, 0.0074, 0.0109)	(0.0047, 0.0067, 0.009)	(0.008, 0.0103, 0.0126)	(0.0073, 0.0098, 0.0128)	(0.0031, 0.0043, 0.0056)	(0.0019, 0.003, 0.0045)	(0.0074, 0.0106, 0.0142)	(0.0024, 0.0039, 0.0056)	(0.0018, 0.0029, 0.0043)	(0.0057, 0.0083, 0.0112)	(0.0032, 0.0053, 0.0077)	(0.0098, 0.0141, 0.0189)	(0.011, 0.0139, 0.0167)	(0.012, 0.0145, 0.0173)	(0.0131, 0.0161, 0.0192)	(0.0119, 0.0143, 0.0169)	(0.0099, 0.0118, 0.0139)	(0.0046, 0.0057, 0.0069)	(0.0116, 0.0142, 0.0172)	(0.0109, 0.0136, 0.0166)	(0.0121, 0.0183, 0.026)	(0.0239, 0.0313, 0.0404)	(0.0147, 0.0196, 0.0247)	(0.0147, 0.0172, 0.02)	(0.0162, 0.0188, 0.0216)	(0.0152, 0.018, 0.021)	(0.014, 0.0191, 0.0247)	(0.0111, 0.0141, 0.0173)	(0.0122, 0.0155, 0.0189)	(0.0053, 0.0069, 0.0087)	(0.0162, 0.0193, 0.0228)	(0.0144, 0.0168, 0.0192)	(0.0143, 0.0191, 0.0244)	(0.0158, 0.0203, 0.0257)	(0.0263, 0.0333, 0.0418)	(0.0179, 0.022, 0.0267)	(0.0085, 0.0105, 0.0126)	(0.0154, 0.0181, 0.0208)	(0.0077, 0.0105, 0.0142)	(0.0119, 0.0173, 0.0235)	(0.0263, 0.0302, 0.0346)
ENSG00000103253	(0.0159, 0.02, 0.0244)	(0.0251, 0.0322, 0.0395)	(0.0168, 0.0243, 0.0335)	(0.0188, 0.0253, 0.0323)	(0.0204, 0.0295, 0.0399)	(0.0161, 0.0205, 0.0253)	(0.0072, 0.0297, 0.0664)	(0.0271, 0.0344, 0.043)	(0.0025, 0.0053, 0.0089)	(0.002, 0.005, 0.0089)	(0.003, 0.0049, 0.0074)	(0.0145, 0.0194, 0.0254)	(0.0124, 0.0168, 0.0227)	(0.0054, 0.0081, 0.0111)	(0.0027, 0.0048, 0.0074)	(0.0044, 0.0079, 0.0123)	(0.0038, 0.0067, 0.0104)	(0.003, 0.0051, 0.0077)	(0.0033, 0.0052, 0.0076)	(0.0046, 0.0086, 0.0135)	(0.005, 0.0083, 0.0122)	(0.0164, 0.0219, 0.0286)	(0.0159, 0.0208, 0.0263)	(0.0229, 0.0305, 0.0401)	(0.013, 0.0167, 0.021)	(0.0215, 0.0273, 0.0338)	(0.0014, 0.0027, 0.0044)	(0.0152, 0.0202, 0.0257)	(0.0217, 0.0275, 0.0346)	(0.0111, 0.0201, 0.0319)	(0.0099, 0.015, 0.0211)	(0.01, 0.0152, 0.0218)	(0.0191, 0.0232, 0.0279)	(0.0058, 0.0086, 0.0117)	(0.0185, 0.0224, 0.0269)	(0.0333, 0.0462, 0.0633)	(0.0217, 0.0301, 0.0397)	(0.0249, 0.0326, 0.0416)	(0.0156, 0.0209, 0.0266)	(0.0125, 0.0157, 0.0193)	(0.0111, 0.0139, 0.0169)	(0.0109, 0.0178, 0.0261)	(0.0174, 0.0249, 0.0335)	(0.0284, 0.0368, 0.0463)	(0.0196, 0.0259, 0.0331)	(0.0059, 0.0082, 0.0108)	(0.029, 0.0346, 0.041)	(0.0257, 0.0389, 0.0542)	(0.0228, 0.0331, 0.0458)	(0.0215, 0.0265, 0.0319)
ENSG00000103254	(0.0131, 0.0192, 0.0263)	(0.0115, 0.0177, 0.0256)	(0.0123, 0.0192, 0.0281)	(0.0157, 0.0229, 0.0329)	(0.0076, 0.014, 0.0234)	(0.0141, 0.0202, 0.028)	VG Unavailable	(0.0191, 0.0273, 0.0373)	(0.0121, 0.0187, 0.0268)	(0.0083, 0.0146, 0.0224)	(0.0035, 0.0075, 0.0129)	(0.0069, 0.0107, 0.0159)	(0.0076, 0.0126, 0.0183)	(0.0082, 0.0123, 0.0177)	(0.0109, 0.0176, 0.0245)	(0.0095, 0.0159, 0.0236)	(0.014, 0.0223, 0.0332)	(0.007, 0.0125, 0.0183)	(0.0037, 0.0083, 0.0149)	(0.0195, 0.0333, 0.0494)	(0.0132, 0.0231, 0.0359)	(0.0107, 0.0164, 0.0228)	(0.0079, 0.0118, 0.0172)	(0.019, 0.0271, 0.0366)	(0.0028, 0.0062, 0.0115)	(0.0145, 0.0209, 0.028)	(0.005, 0.0086, 0.0127)	(0.0163, 0.0235, 0.0333)	(0.0096, 0.016, 0.0237)	(0.0033, 0.0109, 0.022)	(0.0009, 0.0048, 0.0122)	(0.005, 0.0115, 0.0214)	(0.0108, 0.0159, 0.0217)	(0.0121, 0.0177, 0.0244)	(0.0172, 0.0229, 0.0288)	(0.0171, 0.0315, 0.0491)	(0.0188, 0.03, 0.043)	(0.015, 0.0229, 0.0325)	(0.0118, 0.0169, 0.0231)	(0.0078, 0.0137, 0.0211)	(0.0109, 0.0165, 0.0237)	(0.0072, 0.0155, 0.0267)	(0.0049, 0.0104, 0.0178)	(0.0129, 0.0189, 0.0259)	(0.0064, 0.0116, 0.0187)	(0.0027, 0.0043, 0.0061)	(0.0149, 0.0197, 0.0251)	(0.0106, 0.021, 0.0347)	(0.0067, 0.0167, 0.0319)	(0.0023, 0.0064, 0.0127)
ENSG00000103257	(0.0683, 0.084, 0.101)	(0.0356, 0.0436, 0.0535)	(0.05, 0.0748, 0.105)	(0.0344, 0.0445, 0.0551)	(0.016, 0.0247, 0.0347)	(0.0648, 0.076, 0.0886)	(0.0147, 0.0474, 0.1006)	(0.0486, 0.062, 0.0765)	(0.0077, 0.0117, 0.0171)	(0.0084, 0.0131, 0.0192)	(0.0067, 0.0095, 0.0131)	(0.01, 0.0134, 0.0174)	(0.0096, 0.0147, 0.0203)	(0.0058, 0.0079, 0.0104)	(0.0062, 0.0088, 0.0119)	(0.008, 0.0119, 0.0165)	(0.0095, 0.0137, 0.0187)	(0.0068, 0.0105, 0.0146)	(0.0071, 0.0107, 0.0149)	(0.0066, 0.0101, 0.0148)	(0.0094, 0.0136, 0.0186)	(0.0224, 0.0293, 0.0371)	(0.0193, 0.025, 0.0319)	(0.0292, 0.0392, 0.0514)	(0.0109, 0.013, 0.0152)	(0.026, 0.0338, 0.0428)	(0.0112, 0.0137, 0.0163)	(0.0201, 0.0253, 0.0309)	(0.0319, 0.046, 0.0621)	(0.0191, 0.0417, 0.0681)	(0.0071, 0.01, 0.0134)	(0.0087, 0.0114, 0.0145)	(0.0286, 0.0348, 0.0413)	(0.0372, 0.0433, 0.0504)	(0.024, 0.0294, 0.0356)	(0.0117, 0.0182, 0.0257)	(0.0214, 0.0321, 0.0444)	(0.0234, 0.0326, 0.0428)	(0.0159, 0.0212, 0.0274)	(0.0271, 0.0323, 0.0378)	(0.0273, 0.0319, 0.0372)	(0.0307, 0.0412, 0.0536)	(0.0143, 0.0216, 0.03)	(0.0152, 0.0209, 0.0272)	(0.0135, 0.0173, 0.0216)	(0.0052, 0.0066, 0.0083)	(0.0273, 0.0355, 0.0444)	(0.0286, 0.0577, 0.0938)	(0.0191, 0.0288, 0.0401)	(0.0367, 0.0429, 0.0504)
ENSG00000103260	(0.013, 0.0182, 0.0244)	(0.0108, 0.0164, 0.0237)	(0.0185, 0.0326, 0.0481)	(0.0081, 0.0124, 0.0173)	(0.0049, 0.0098, 0.0157)	(0.0105, 0.0146, 0.0195)	(0.0004, 0.011, 0.0364)	(0.0172, 0.0263, 0.0368)	(0.0506, 0.0751, 0.1065)	(0.0604, 0.0961, 0.1399)	(0.0332, 0.0454, 0.0628)	(0.047, 0.0695, 0.0935)	(0.0379, 0.055, 0.0765)	(0.0271, 0.0386, 0.0529)	(0.0463, 0.0694, 0.0982)	(0.0534, 0.0784, 0.112)	(0.0351, 0.0549, 0.0773)	(0.0361, 0.0514, 0.0679)	(nan, nan, nan)	(0.0504, 0.0758, 0.111)	(0.022, 0.0387, 0.0591)	(0.0113, 0.0166, 0.0221)	(0.0143, 0.0206, 0.0281)	(0.008, 0.0119, 0.0165)	(0.0126, 0.0204, 0.0296)	(0.0077, 0.0106, 0.014)	(0.009, 0.0128, 0.0171)	(0.0161, 0.0239, 0.0328)	(0.0119, 0.017, 0.0234)	(0.0165, 0.0484, 0.0958)	(0.0195, 0.0493, 0.0957)	(0.013, 0.0258, 0.0449)	(0.0115, 0.0165, 0.0233)	(0.0165, 0.0247, 0.0347)	(0.0418, 0.0522, 0.0633)	(0.0268, 0.0523, 0.0879)	(0.0106, 0.0173, 0.0259)	(0.0083, 0.0144, 0.0215)	(0.0306, 0.0461, 0.0642)	(0.0178, 0.0256, 0.0352)	(0.0114, 0.0176, 0.0239)	(0.0021, 0.0084, 0.0194)	(0.0091, 0.0191, 0.0321)	(0.0172, 0.0303, 0.0456)	(0.0079, 0.0132, 0.0202)	(0.0108, 0.0192, 0.0304)	(0.0213, 0.0281, 0.0356)	(0.0168, 0.0335, 0.0537)	(0.015, 0.0312, 0.0536)	(0.0631, 0.0967, 0.1369)
ENSG00000103264	(0.0086, 0.0102, 0.0119)	(0.0059, 0.0076, 0.0095)	(0.0002, 0.001, 0.0026)	(0.0007, 0.0017, 0.0031)	(0.0043, 0.0067, 0.0097)	(0.0021, 0.003, 0.0041)	(0.0, 0.0016, 0.0077)	(0.0075, 0.0094, 0.0116)	(0.0001, 0.0015, 0.005)	(0.0007, 0.0037, 0.0087)	(0.0, 0.0004, 0.0037)	(0.0037, 0.0052, 0.0068)	(0.0038, 0.0054, 0.0074)	(0.0005, 0.0015, 0.0033)	(0.0005, 0.0019, 0.004)	(0.0012, 0.0038, 0.0075)	(0.0002, 0.0013, 0.0037)	(0.0007, 0.0022, 0.0044)	(0.0002, 0.0019, 0.0049)	(0.0014, 0.0046, 0.0101)	(0.0, 0.0018, 0.0101)	(0.0021, 0.0033, 0.005)	(0.0026, 0.004, 0.0058)	(0.0026, 0.004, 0.0057)	(0.004, 0.0061, 0.0087)	(0.0029, 0.0042, 0.0057)	(0.0004, 0.0012, 0.0024)	(0.0017, 0.0032, 0.0051)	(0.0032, 0.0054, 0.008)	(0.0033, 0.0104, 0.0226)	(0.0005, 0.0024, 0.006)	(0.0015, 0.0035, 0.0062)	(0.0044, 0.0064, 0.0086)	(0.0013, 0.002, 0.0027)	(0.0049, 0.0061, 0.0077)	(0.0017, 0.0036, 0.0062)	(0.0013, 0.0031, 0.0058)	(0.0013, 0.003, 0.0049)	(0.0041, 0.0057, 0.008)	(0.0042, 0.0056, 0.0071)	(0.0043, 0.0055, 0.007)	(0.0011, 0.003, 0.0058)	(0.0045, 0.0074, 0.0108)	(0.0025, 0.0056, 0.0105)	(0.0017, 0.0035, 0.0058)	(0.0048, 0.0064, 0.0082)	(0.0043, 0.0059, 0.0077)	(0.0047, 0.0081, 0.0123)	(0.0077, 0.0122, 0.0181)	(0.0036, 0.0073, 0.0118)
ENSG00000103266	VG Unavailable	VG Unavailable	(0.0, 0.0038, 0.0273)	VG Unavailable	VG Unavailable	VG Unavailable	VG Unavailable	(0.0, 0.0163, 0.0592)	VG Unavailable	VG Unavailable	VG Unavailable	(0.0, 0.0081, 0.0544)	VG Unavailable	VG Unavailable	VG Unavailable	VG Unavailable	VG Unavailable	VG Unavailable	VG Unavailable	VG Unavailable	VG Unavailable	VG Unavailable	(0.0002, 0.0166, 0.0617)	VG Unavailable	(0.0, 0.0, 0.0234)	VG Unavailable	VG Unavailable	VG Unavailable	VG Unavailable	VG Unavailable	VG Unavailable	VG Unavailable	VG Unavailable	VG Unavailable	VG Unavailable	VG Unavailable	VG Unavailable	(0.0051, 0.0332, 0.0901)	(0.0067, 0.0358, 0.0854)	(0.0068, 0.0218, 0.0451)	(0.0094, 0.0261, 0.0528)	VG Unavailable	VG Unavailable	(0.0001, 0.0127, 0.0435)	VG Unavailable	VG Unavailable	(0.0001, 0.0056, 0.019)	VG Unavailable	VG Unavailable	VG Unavailable
ENSG00000103269	VG Unavailable	VG Unavailable	VG Unavailable	VG Unavailable	VG Unavailable	VG Unavailable	VG Unavailable	VG Unavailable	VG Unavailable	VG Unavailable	VG Unavailable	(0.0, 0.0026, 0.0091)	(0.0, 0.0, 0.0129)	(0.0044, 0.0194, 0.0447)	VG Unavailable	VG Unavailable	VG Unavailable	VG Unavailable	VG Unavailable	VG Unavailable	VG Unavailable	VG Unavailable	VG Unavailable	VG Unavailable	VG Unavailable	VG Unavailable	VG Unavailable	VG Unavailable	VG Unavailable	VG Unavailable	VG Unavailable	VG Unavailable	VG Unavailable	VG Unavailable	VG Unavailable	VG Unavailable	VG Unavailable	VG Unavailable	VG Unavailable	VG Unavailable	VG Unavailable	VG Unavailable	VG Unavailable	VG Unavailable	VG Unavailable	VG Unavailable	VG Unavailable	VG Unavailable	VG Unavailable	VG Unavailable
ENSG00000103274	(0.0154, 0.0258, 0.0399)	(0.0068, 0.0137, 0.0235)	(0.0068, 0.0152, 0.0274)	(0.0063, 0.0143, 0.0261)	(0.0054, 0.0149, 0.0301)	(0.0213, 0.0359, 0.0542)	(0.0, 0.0, 0.0251)	(0.0152, 0.0266, 0.0401)	(0.0013, 0.0102, 0.027)	(0.0169, 0.0409, 0.0745)	(0.0055, 0.0146, 0.0293)	(0.0069, 0.0147, 0.0253)	(0.0116, 0.0203, 0.0313)	(0.0071, 0.0155, 0.0271)	(0.0026, 0.011, 0.0254)	(0.0133, 0.0332, 0.0606)	(0.0036, 0.0124, 0.026)	(0.0022, 0.0068, 0.0142)	(0.0037, 0.0147, 0.033)	(0.0, 0.0055, 0.0401)	(0.0031, 0.0213, 0.0576)	(0.0019, 0.0082, 0.0188)	(0.0021, 0.0084, 0.0177)	(0.0056, 0.0146, 0.0264)	(0.0001, 0.0051, 0.0171)	(0.0018, 0.0073, 0.017)	(0.0016, 0.0073, 0.0183)	(0.0017, 0.0067, 0.0147)	(0.0008, 0.0049, 0.0133)	(0.0002, 0.0146, 0.0529)	(0.0007, 0.0053, 0.0157)	(0.0008, 0.0151, 0.0452)	(0.0038, 0.0092, 0.0171)	(0.007, 0.0148, 0.0251)	(0.011, 0.0176, 0.0253)	(0.0116, 0.0191, 0.0282)	(0.0004, 0.0068, 0.0213)	(0.012, 0.021, 0.0335)	(0.012, 0.0218, 0.0352)	(0.0167, 0.0301, 0.0476)	(0.0252, 0.04, 0.0573)	(0.0, 0.0056, 0.0306)	(0.0042, 0.0121, 0.0251)	(0.0076, 0.0169, 0.0311)	(0.0055, 0.0145, 0.0291)	(0.0068, 0.0147, 0.0262)	(0.0104, 0.0172, 0.0266)	(0.0093, 0.0256, 0.0521)	(0.0, 0.0053, 0.0266)	(0.0274, 0.0458, 0.067)
ENSG00000103275	(0.0007, 0.001, 0.0014)	(0.0004, 0.0008, 0.0011)	(0.0009, 0.0016, 0.0026)	(0.0021, 0.0028, 0.0037)	(0.001, 0.0017, 0.0025)	(0.0026, 0.0033, 0.004)	(0.0, 0.0003, 0.0028)	(0.0009, 0.0014, 0.002)	(0.0006, 0.0015, 0.0028)	(0.0005, 0.0015, 0.0029)	(0.0001, 0.0006, 0.0015)	(0.0002, 0.0005, 0.001)	(0.0005, 0.001, 0.0017)	(0.0005, 0.001, 0.0017)	(0.0008, 0.0014, 0.0023)	(0.0001, 0.0007, 0.0016)	(0.0013, 0.0024, 0.0038)	(0.0005, 0.0011, 0.0018)	(0.0002, 0.0009, 0.002)	(0.0003, 0.0015, 0.0035)	(0.0006, 0.0018, 0.0034)	(0.0011, 0.0016, 0.0023)	(0.0006, 0.001, 0.0015)	(0.0012, 0.0017, 0.0024)	(0.0016, 0.0023, 0.003)	(0.0015, 0.0021, 0.0028)	(0.0007, 0.001, 0.0014)	(0.0006, 0.0011, 0.0018)	(0.0014, 0.0022, 0.0031)	(0.0002, 0.0008, 0.002)	(0.0012, 0.002, 0.003)	(0.0009, 0.002, 0.0035)	(0.0008, 0.0013, 0.0017)	(0.0021, 0.0028, 0.0035)	(0.0008, 0.0012, 0.0016)	(0.0008, 0.0014, 0.0022)	(0.0002, 0.0009, 0.002)	(0.0007, 0.0013, 0.002)	(0.0004, 0.0008, 0.0014)	(0.0014, 0.0019, 0.0025)	(0.0017, 0.0022, 0.0028)	(0.0008, 0.0017, 0.003)	(0.001, 0.0017, 0.0027)	(0.0007, 0.0011, 0.0017)	(0.0006, 0.0012, 0.0019)	(0.0011, 0.0018, 0.0025)	(0.0007, 0.001, 0.0013)	(0.001, 0.0018, 0.003)	(0.001, 0.0018, 0.003)	(0.0053, 0.0067, 0.0083)
ENSG00000103310	VG Unavailable	VG Unavailable	VG Unavailable	VG Unavailable	VG Unavailable	VG Unavailable	VG Unavailable	VG Unavailable	VG Unavailable	VG Unavailable	VG Unavailable	(0.0721, 0.0911, 0.1131)	(0.0649, 0.0862, 0.1118)	VG Unavailable	VG Unavailable	VG Unavailable	VG Unavailable	VG Unavailable	VG Unavailable	VG Unavailable	VG Unavailable	VG Unavailable	VG Unavailable	VG Unavailable	VG Unavailable	VG Unavailable	VG Unavailable	VG Unavailable	VG Unavailable	VG Unavailable	VG Unavailable	VG Unavailable	VG Unavailable	VG Unavailable	VG Unavailable	VG Unavailable	VG Unavailable	VG Unavailable	VG Unavailable	VG Unavailable	VG Unavailable	VG Unavailable	VG Unavailable	VG Unavailable	VG Unavailable	VG Unavailable	VG Unavailable	VG Unavailable	VG Unavailable	VG Unavailable
ENSG00000103313	(0.0167, 0.0279, 0.0413)	(0.0154, 0.0241, 0.0339)	(0.0103, 0.0245, 0.0451)	(0.0177, 0.0347, 0.059)	(0.0015, 0.0129, 0.0346)	VG Unavailable	VG Unavailable	(0.0173, 0.0364, 0.0636)	VG Unavailable	VG Unavailable	VG Unavailable	VG Unavailable	VG Unavailable	VG Unavailable	VG Unavailable	VG Unavailable	VG Unavailable	VG Unavailable	VG Unavailable	VG Unavailable	VG Unavailable	(0.0147, 0.0348, 0.0631)	(0.0146, 0.0307, 0.0505)	(0.0126, 0.0319, 0.0603)	(0.0055, 0.0215, 0.0457)	(0.0096, 0.0272, 0.0518)	VG Unavailable	(0.0276, 0.0492, 0.0786)	(0.0032, 0.0158, 0.0387)	(0.019, 0.0681, 0.1539)	VG Unavailable	(0.0206, 0.0408, 0.0697)	(0.0242, 0.03, 0.0363)	VG Unavailable	(0.0295, 0.0494, 0.0736)	VG Unavailable	VG Unavailable	(0.0162, 0.043, 0.0839)	(0.0193, 0.052, 0.1034)	VG Unavailable	(0.0133, 0.0398, 0.0851)	VG Unavailable	(0.005, 0.0194, 0.0428)	(0.0269, 0.0353, 0.0446)	(0.0083, 0.0278, 0.0594)	(0.0116, 0.0177, 0.0256)	(0.0307, 0.0478, 0.0681)	VG Unavailable	(0.0067, 0.0325, 0.074)	(0.0349, 0.0359, 0.037)
ENSG00000103316	(0.0165, 0.0253, 0.0362)	VG Unavailable	VG Unavailable	VG Unavailable	(0.0052, 0.0248, 0.0614)	VG Unavailable	(0.0014, 0.025, 0.0744)	(0.0204, 0.0405, 0.0705)	(0.0116, 0.0183, 0.0262)	(0.0168, 0.029, 0.045)	(0.0606, 0.0818, 0.1073)	(0.0129, 0.0169, 0.0217)	(0.0135, 0.0184, 0.0248)	(0.0101, 0.0149, 0.021)	(0.013, 0.0196, 0.0279)	(0.0478, 0.0723, 0.1023)	(0.1041, 0.1544, 0.2183)	(0.0185, 0.0252, 0.0334)	(0.097, 0.1399, 0.1885)	(0.0627, 0.1778, 0.3756)	(0.1356, 0.2426, 0.3841)	(0.093, 0.1531, 0.2207)	(0.0028, 0.0053, 0.0089)	(0.0158, 0.0404, 0.0767)	(0.023, 0.0347, 0.0498)	VG Unavailable	VG Unavailable	(0.0149, 0.0194, 0.0244)	(0.0163, 0.0212, 0.0264)	(0.0154, 0.0291, 0.0463)	(0.0376, 0.0674, 0.1046)	(0.0002, 0.0021, 0.0057)	(0.0317, 0.0475, 0.0663)	(0.7576, 0.8939, 1.0467)	VG Unavailable	VG Unavailable	VG Unavailable	(0.0061, 0.0111, 0.0176)	(0.2093, 0.2826, 0.3652)	(0.0025, 0.0118, 0.0254)	(0.0188, 0.0283, 0.0402)	(0.0055, 0.0129, 0.0236)	(0.0029, 0.0081, 0.0155)	VG Unavailable	VG Unavailable	(0.0144, 0.0217, 0.0306)	VG Unavailable	VG Unavailable	(0.0046, 0.0161, 0.0331)	VG Unavailable
ENSG00000103319	(0.0095, 0.0126, 0.0162)	(0.0108, 0.0156, 0.021)	(0.007, 0.0163, 0.0295)	(0.0075, 0.0126, 0.0186)	(0.0083, 0.0155, 0.0245)	(0.0078, 0.0109, 0.0146)	(0.0, 0.001, 0.0167)	(0.0142, 0.0194, 0.0261)	(0.0202, 0.0422, 0.073)	(0.0098, 0.0306, 0.0631)	(0.0, 0.0022, 0.0191)	(0.0004, 0.0026, 0.0062)	(0.0004, 0.0028, 0.0073)	(0.0117, 0.0273, 0.0488)	(0.0086, 0.0263, 0.054)	(0.0026, 0.0195, 0.0543)	(0.0, 0.0007, 0.0376)	(0.0026, 0.0108, 0.0251)	(0.0118, 0.0388, 0.0768)	(0.0165, 0.0474, 0.0977)	(0.0003, 0.0201, 0.0727)	(0.0054, 0.0093, 0.0145)	(0.0114, 0.0167, 0.0234)	(0.0072, 0.0114, 0.0168)	(0.0056, 0.0094, 0.0141)	(0.0041, 0.0073, 0.0116)	(0.0011, 0.0033, 0.0066)	(0.0087, 0.0146, 0.0228)	(0.0053, 0.0107, 0.0177)	(0.0, 0.0033, 0.1746)	(0.0065, 0.0126, 0.0207)	(0.03, 0.056, 0.0891)	(0.0128, 0.0183, 0.025)	(0.0063, 0.0088, 0.0115)	(0.0123, 0.0162, 0.0205)	(0.0008, 0.0037, 0.0086)	(0.0021, 0.0059, 0.0116)	(0.0281, 0.0411, 0.0578)	(0.0046, 0.0134, 0.0278)	(0.0145, 0.0161, 0.0181)	(0.0144, 0.0156, 0.0167)	(0.0145, 0.0252, 0.0391)	(0.0036, 0.011, 0.0224)	(0.0065, 0.0146, 0.0261)	(0.002, 0.0059, 0.0116)	(0.0134, 0.0243, 0.0387)	(0.0041, 0.0081, 0.0131)	(0.0013, 0.0045, 0.0099)	(0.0, 0.0005, 0.0031)	(0.0147, 0.0325, 0.0595)
ENSG00000103326	(0.0051, 0.0064, 0.0078)	(0.0056, 0.0072, 0.009)	(0.0032, 0.0049, 0.007)	(0.0062, 0.0085, 0.0111)	(0.0032, 0.0051, 0.0076)	(0.0043, 0.0059, 0.008)	(0.0, 0.0, 0.0028)	(0.0064, 0.0083, 0.0105)	(0.0017, 0.0043, 0.0079)	(0.0019, 0.0049, 0.0095)	(0.0032, 0.0058, 0.0097)	(0.0064, 0.0082, 0.0102)	(0.0046, 0.0064, 0.0086)	(0.002, 0.0038, 0.0062)	(0.0006, 0.0021, 0.0046)	(0.003, 0.006, 0.0102)	(0.0023, 0.0054, 0.0098)	(0.0026, 0.0054, 0.009)	(0.0021, 0.0048, 0.0085)	(0.0031, 0.0081, 0.0148)	(0.0059, 0.0113, 0.0188)	(0.0045, 0.0062, 0.008)	(0.0045, 0.0059, 0.0074)	(0.0042, 0.006, 0.008)	(0.0043, 0.0055, 0.0068)	(0.0053, 0.007, 0.0091)	(0.0043, 0.0056, 0.0072)	(0.0063, 0.0087, 0.0113)	(0.0051, 0.0071, 0.0096)	(0.0064, 0.0111, 0.0168)	(0.0041, 0.0062, 0.0086)	(0.0042, 0.0062, 0.0088)	(0.0069, 0.0083, 0.01)	(0.0056, 0.0072, 0.0091)	(0.0092, 0.0111, 0.0134)	(0.0059, 0.0086, 0.0118)	(0.0069, 0.009, 0.0113)	(0.0049, 0.0071, 0.0096)	(0.0087, 0.0114, 0.0144)	(0.0042, 0.0053, 0.0065)	(0.005, 0.0059, 0.0071)	(0.0048, 0.0077, 0.0112)	(0.0035, 0.0051, 0.0072)	(0.007, 0.0092, 0.0117)	(0.0052, 0.0068, 0.0088)	(0.0043, 0.0056, 0.007)	(0.0088, 0.0105, 0.0123)	(0.0059, 0.0088, 0.0127)	(0.0028, 0.0049, 0.0078)	(0.0108, 0.0129, 0.0154)
ENSG00000103335	(0.0029, 0.0033, 0.0038)	(0.0029, 0.0035, 0.0041)	(0.004, 0.0053, 0.0071)	(0.0021, 0.0028, 0.0035)	(0.0026, 0.0036, 0.0046)	(0.0025, 0.0032, 0.0039)	(0.0018, 0.0043, 0.0081)	(0.0031, 0.0038, 0.0045)	(0.0075, 0.0111, 0.0153)	(0.005, 0.0081, 0.0123)	(0.0032, 0.0047, 0.0064)	(0.0174, 0.0222, 0.0278)	(0.0155, 0.0203, 0.0252)	(0.0102, 0.0136, 0.0175)	(0.0092, 0.0131, 0.0174)	(0.0037, 0.0059, 0.0087)	(0.0019, 0.0034, 0.0054)	(0.0029, 0.0045, 0.0064)	(0.0052, 0.0074, 0.0104)	(0.0017, 0.0035, 0.0056)	(0.0031, 0.0048, 0.0069)	(0.0057, 0.0068, 0.0081)	(0.0079, 0.0093, 0.011)	(0.004, 0.0049, 0.0059)	(0.0031, 0.0038, 0.0045)	(0.0044, 0.0052, 0.006)	(0.0024, 0.0029, 0.0034)	(0.0028, 0.0038, 0.0049)	(0.0078, 0.0098, 0.0121)	(0.0031, 0.0051, 0.0074)	(0.0068, 0.0092, 0.012)	(0.0035, 0.0049, 0.0066)	(0.0028, 0.0033, 0.0038)	(0.0027, 0.0041, 0.0056)	(0.0038, 0.0046, 0.0053)	(0.0053, 0.0075, 0.0099)	(0.0053, 0.007, 0.0089)	(0.0047, 0.006, 0.0076)	(0.0045, 0.0064, 0.0087)	(0.0028, 0.0033, 0.0038)	(0.002, 0.0024, 0.0028)	(0.0016, 0.0024, 0.0034)	(0.0038, 0.0051, 0.0066)	(0.0034, 0.0043, 0.0054)	(0.0038, 0.0048, 0.006)	(0.0016, 0.0024, 0.0033)	(0.0034, 0.0041, 0.0047)	(0.0038, 0.0054, 0.0072)	(0.0029, 0.0042, 0.0057)	(0.0038, 0.0048, 0.0059)
ENSG00000103342	(0.0019, 0.0027, 0.0036)	(0.0015, 0.0023, 0.0031)	(0.001, 0.0018, 0.0028)	(0.0024, 0.0034, 0.0047)	(0.0006, 0.0015, 0.0027)	(0.0019, 0.0027, 0.0036)	(0.0, 0.0024, 0.009)	(0.0017, 0.0027, 0.0038)	(0.0008, 0.0025, 0.0048)	(0.0, 0.0011, 0.0046)	(0.0023, 0.0044, 0.0071)	(0.0013, 0.0026, 0.0043)	(0.0004, 0.0014, 0.0031)	(0.0003, 0.0013, 0.0029)	(0.0, 0.0008, 0.0028)	(0.0008, 0.0027, 0.0057)	(0.0004, 0.0016, 0.0037)	(0.001, 0.0025, 0.0047)	(0.0012, 0.0035, 0.0071)	(0.0003, 0.0021, 0.0056)	(0.0011, 0.003, 0.006)	(0.0017, 0.0028, 0.0041)	(0.0013, 0.0021, 0.0031)	(0.0024, 0.0037, 0.0051)	(0.0012, 0.0018, 0.0025)	(0.0012, 0.002, 0.0028)	(0.0019, 0.0024, 0.003)	(0.0007, 0.0014, 0.0023)	(0.0007, 0.0014, 0.0024)	(0.0002, 0.0017, 0.0047)	(0.0023, 0.0036, 0.0052)	(0.0003, 0.0014, 0.0033)	(0.0011, 0.0017, 0.0023)	(0.0021, 0.0026, 0.0032)	(0.0011, 0.0018, 0.0027)	(0.0006, 0.0015, 0.0029)	(0.0011, 0.0021, 0.0034)	(0.0013, 0.0024, 0.0036)	(0.0017, 0.0031, 0.0048)	(0.0012, 0.0019, 0.0026)	(0.0022, 0.003, 0.004)	(0.0007, 0.0017, 0.0033)	(0.0004, 0.0012, 0.0026)	(0.0012, 0.0021, 0.0033)	(0.001, 0.0018, 0.0028)	(0.0005, 0.001, 0.0017)	(0.0028, 0.0037, 0.0047)	(0.0007, 0.002, 0.0042)	(0.0007, 0.0017, 0.0031)	(0.0098, 0.0117, 0.0139)
ENSG00000103343	(0.01, 0.0167, 0.026)	(0.0067, 0.0162, 0.0303)	(0.0, 0.0035, 0.0152)	(0.0049, 0.01, 0.0173)	(0.0078, 0.0181, 0.0333)	(0.0098, 0.0162, 0.0241)	(0.0, 0.0, 4.712)	(0.0088, 0.0164, 0.0275)	(0.0, 0.0, 0.0675)	(0.0072, 0.0258, 0.056)	(0.0, 0.002, 0.0294)	(0.0045, 0.0108, 0.0204)	(0.0065, 0.0145, 0.0253)	(0.006, 0.0162, 0.031)	(0.008, 0.0214, 0.0423)	(0.0183, 0.0382, 0.0659)	(0.0041, 0.0136, 0.0299)	(0.0012, 0.0088, 0.0274)	(0.0025, 0.0148, 0.0359)	(0.0132, 0.032, 0.0617)	(0.0155, 0.0386, 0.0696)	(0.0041, 0.009, 0.0165)	(0.0035, 0.0093, 0.018)	(0.0039, 0.0095, 0.0178)	(0.0043, 0.0114, 0.0215)	(0.0077, 0.0133, 0.0203)	(0.0, 0.0023, 0.0101)	(0.0066, 0.0159, 0.0287)	(0.0083, 0.0167, 0.0299)	(0.0, 0.0077, 0.0418)	(0.0, 0.0007, 0.0185)	(0.0046, 0.0196, 0.0451)	(0.0135, 0.0237, 0.0359)	(0.0091, 0.016, 0.0256)	(0.0169, 0.024, 0.0333)	(0.003, 0.0112, 0.0228)	(0.0097, 0.0235, 0.0427)	(0.0019, 0.0068, 0.0146)	(0.0068, 0.0131, 0.0212)	(0.009, 0.0168, 0.026)	(0.0135, 0.0216, 0.0307)	(0.0008, 0.0079, 0.0222)	(0.0, 0.0031, 0.015)	(0.0046, 0.0126, 0.0251)	(0.0, 0.0018, 0.014)	(0.0014, 0.0046, 0.0091)	(0.0096, 0.015, 0.0213)	(0.0063, 0.015, 0.0284)	(0.004, 0.0155, 0.0368)	(0.0149, 0.0253, 0.0402)
ENSG00000103351	(0.0116, 0.0186, 0.0274)	(0.007, 0.0128, 0.0203)	(0.0127, 0.0233, 0.0373)	(0.0121, 0.0195, 0.0285)	(0.018, 0.0316, 0.0507)	(0.0147, 0.0211, 0.0281)	(0.0, 0.0111, 0.0507)	(0.0192, 0.0283, 0.0395)	(0.0177, 0.033, 0.0527)	(0.0205, 0.0441, 0.0757)	(0.0075, 0.0161, 0.0291)	(0.0055, 0.0112, 0.0185)	(0.0068, 0.0131, 0.0215)	(0.0162, 0.0271, 0.0416)	(0.0127, 0.0258, 0.0416)	(0.025, 0.049, 0.0816)	(0.0153, 0.029, 0.0475)	(0.0172, 0.029, 0.0445)	(0.0167, 0.0336, 0.0549)	(0.0248, 0.0511, 0.0881)	(0.0028, 0.0137, 0.0353)	(0.0137, 0.0212, 0.0302)	(0.0175, 0.0277, 0.0414)	(0.0183, 0.0272, 0.0392)	(0.007, 0.0154, 0.0271)	(0.021, 0.0293, 0.0386)	(0.0051, 0.0092, 0.0137)	(0.0223, 0.0351, 0.0508)	(0.0206, 0.0371, 0.0588)	(0.0027, 0.0133, 0.033)	(0.0015, 0.009, 0.0242)	(0.0052, 0.0275, 0.0715)	(0.0119, 0.019, 0.0286)	(0.0197, 0.0293, 0.0407)	(0.0134, 0.0193, 0.0258)	(0.015, 0.0265, 0.0405)	(0.0113, 0.0242, 0.0449)	(0.0146, 0.0255, 0.0393)	(0.0152, 0.0241, 0.0349)	(0.0167, 0.0272, 0.0396)	(0.0188, 0.0302, 0.042)	(0.003, 0.0113, 0.0276)	(0.0043, 0.0139, 0.0294)	(0.0154, 0.0308, 0.0541)	(0.0106, 0.0186, 0.0291)	(0.0089, 0.0132, 0.0178)	(0.018, 0.0251, 0.0326)	(0.0122, 0.0228, 0.0385)	(0.0145, 0.0308, 0.0534)	(0.0639, 0.1028, 0.1541)
ENSG00000103353	(0.0021, 0.0036, 0.0055)	(0.003, 0.005, 0.0078)	(0.0, 0.0001, 0.0043)	(0.0024, 0.0044, 0.0068)	(0.0007, 0.003, 0.0069)	(0.0022, 0.004, 0.0061)	(0.0001, 0.0098, 0.0345)	(0.0007, 0.0022, 0.0047)	(0.0012, 0.004, 0.0087)	(0.0019, 0.0066, 0.0146)	(0.0006, 0.0028, 0.0072)	(0.0001, 0.0009, 0.0028)	(0.0006, 0.0016, 0.0034)	(0.0024, 0.0054, 0.0098)	(0.002, 0.0048, 0.0088)	(0.0045, 0.012, 0.0236)	(0.0, 0.0006, 0.0046)	(0.0, 0.0001, 0.0094)	(0.0028, 0.0079, 0.015)	(0.0024, 0.0087, 0.0181)	(0.0018, 0.0082, 0.0187)	(0.0, 0.0003, 0.004)	(0.0018, 0.0038, 0.0063)	(0.0008, 0.0027, 0.0055)	(0.0, 0.001, 0.0035)	(0.0011, 0.0026, 0.0047)	(0.0035, 0.0048, 0.0064)	(0.006, 0.0095, 0.0133)	(0.0073, 0.0105, 0.0143)	(0.0001, 0.0051, 0.0167)	(0.003, 0.0057, 0.0092)	(0.0002, 0.0031, 0.009)	(0.0064, 0.0092, 0.0127)	(0.002, 0.0027, 0.0035)	(0.0015, 0.003, 0.005)	(0.0002, 0.0017, 0.0045)	(0.0023, 0.0059, 0.0112)	(0.0021, 0.0043, 0.0075)	(0.0014, 0.0031, 0.0054)	(0.0028, 0.0057, 0.009)	(0.0011, 0.0026, 0.0045)	(0.0, 0.0017, 0.0058)	(0.0005, 0.003, 0.0076)	(0.0, 0.0006, 0.0069)	(0.0006, 0.0027, 0.0062)	(0.0016, 0.0027, 0.004)	(0.003, 0.0046, 0.0063)	(0.0003, 0.002, 0.0058)	(0.0, 0.0, 0.0055)	(0.0069, 0.0156, 0.0275)
ENSG00000103355	VG Unavailable	VG Unavailable	VG Unavailable	VG Unavailable	VG Unavailable	VG Unavailable	VG Unavailable	VG Unavailable	VG Unavailable	VG Unavailable	VG Unavailable	VG Unavailable	VG Unavailable	VG Unavailable	VG Unavailable	VG Unavailable	VG Unavailable	VG Unavailable	VG Unavailable	VG Unavailable	VG Unavailable	VG Unavailable	VG Unavailable	VG Unavailable	VG Unavailable	VG Unavailable	VG Unavailable	VG Unavailable	VG Unavailable	VG Unavailable	VG Unavailable	VG Unavailable	VG Unavailable	VG Unavailable	VG Unavailable	VG Unavailable	VG Unavailable	VG Unavailable	VG Unavailable	VG Unavailable	VG Unavailable	VG Unavailable	VG Unavailable	VG Unavailable	VG Unavailable	VG Unavailable	VG Unavailable	VG Unavailable	VG Unavailable	(0.0904, 0.1554, 0.2475)
ENSG00000103356	(0.0025, 0.0051, 0.009)	(0.0035, 0.0072, 0.0118)	(0.0014, 0.0036, 0.0067)	(0.0041, 0.0095, 0.0161)	(0.0038, 0.01, 0.0206)	(0.0048, 0.0091, 0.0147)	(0.0, 0.0036, 0.0211)	(0.0068, 0.0114, 0.017)	(0.0027, 0.0083, 0.0171)	(0.0009, 0.0071, 0.0205)	(0.0034, 0.0077, 0.0142)	(0.0011, 0.0036, 0.0081)	(0.0031, 0.0074, 0.0131)	(0.0046, 0.0095, 0.0163)	(0.0057, 0.0114, 0.02)	(0.0113, 0.022, 0.037)	(0.0008, 0.0045, 0.0115)	(0.0005, 0.0032, 0.0079)	(0.0018, 0.0065, 0.0144)	(0.0011, 0.0083, 0.0209)	(0.0009, 0.0063, 0.017)	(0.0012, 0.0049, 0.011)	(0.0024, 0.0059, 0.011)	(0.003, 0.0072, 0.0139)	(0.0037, 0.0071, 0.012)	(0.0032, 0.0071, 0.0123)	(0.0039, 0.006, 0.0088)	(0.0031, 0.0064, 0.0115)	(0.007, 0.012, 0.0181)	(0.0005, 0.0064, 0.0188)	(0.0006, 0.0025, 0.0054)	(0.004, 0.0088, 0.0155)	(0.0031, 0.0058, 0.0097)	(0.0141, 0.0183, 0.0236)	(0.004, 0.0069, 0.0105)	(0.0003, 0.0036, 0.0099)	(0.0, 0.0014, 0.0071)	(0.0024, 0.0066, 0.0125)	(0.0024, 0.0061, 0.0113)	(0.0007, 0.0025, 0.0052)	(0.0033, 0.0058, 0.0087)	(0.0018, 0.0077, 0.0172)	(0.0013, 0.0075, 0.0176)	(0.0008, 0.0046, 0.0125)	(0.003, 0.0073, 0.0137)	(0.0, 0.0004, 0.0034)	(0.0033, 0.0059, 0.0095)	(0.0023, 0.0067, 0.0136)	(0.0, 0.0, 0.0078)	(0.0011, 0.0075, 0.0188)
ENSG00000103363	(0.0113, 0.0171, 0.0237)	(0.012, 0.0191, 0.0279)	(0.0037, 0.0083, 0.0151)	(0.0179, 0.0266, 0.0368)	(0.0125, 0.0221, 0.0347)	(0.0279, 0.0375, 0.0496)	(0.0025, 0.0242, 0.0676)	(0.0164, 0.0256, 0.0355)	(0.0049, 0.0108, 0.0194)	(0.0116, 0.0225, 0.036)	(0.0074, 0.0142, 0.0224)	(0.0019, 0.004, 0.0073)	(0.0016, 0.0039, 0.007)	(0.0052, 0.0105, 0.0173)	(0.0038, 0.0091, 0.0156)	(0.0087, 0.0169, 0.0273)	(0.0117, 0.0207, 0.0343)	(0.0069, 0.0127, 0.0199)	(0.0116, 0.0207, 0.0321)	(0.0107, 0.0227, 0.0394)	(0.0051, 0.0129, 0.0257)	(0.0094, 0.0144, 0.0206)	(0.005, 0.0081, 0.0121)	(0.0072, 0.0119, 0.0175)	(0.0077, 0.0118, 0.0166)	(0.0072, 0.0111, 0.0155)	(0.0069, 0.0101, 0.0142)	(0.0083, 0.017, 0.0293)	(0.0039, 0.0104, 0.0195)	(0.0006, 0.008, 0.0266)	(0.0004, 0.004, 0.0112)	(0.0017, 0.0101, 0.0259)	(0.0061, 0.0098, 0.0143)	(0.0124, 0.0232, 0.0371)	(0.0088, 0.0123, 0.0165)	(0.0018, 0.0068, 0.0143)	(0.0039, 0.0111, 0.0225)	(0.004, 0.0084, 0.0138)	(0.0036, 0.0082, 0.0147)	(0.0101, 0.0152, 0.0212)	(0.01, 0.015, 0.0208)	(0.005, 0.0129, 0.024)	(0.0023, 0.0056, 0.0107)	(0.0026, 0.0056, 0.0094)	(0.0053, 0.0107, 0.0174)	(0.0026, 0.0045, 0.0072)	(0.0097, 0.0137, 0.0186)	(0.0006, 0.0051, 0.0142)	(0.0061, 0.0144, 0.0261)	(0.0058, 0.0094, 0.0136)
ENSG00000103365	(0.0063, 0.0086, 0.0112)	(0.0014, 0.0027, 0.0045)	(0.0012, 0.0024, 0.0043)	(0.0069, 0.0107, 0.0148)	(0.0062, 0.0109, 0.0169)	(0.0056, 0.008, 0.011)	(0.0015, 0.0109, 0.031)	(0.0149, 0.0176, 0.0202)	(0.0056, 0.0114, 0.02)	(0.011, 0.0233, 0.0408)	(0.0107, 0.0162, 0.0233)	(0.0009, 0.0019, 0.0033)	(0.0016, 0.0029, 0.0047)	(0.0046, 0.0082, 0.0128)	(0.0066, 0.0113, 0.0177)	(0.0163, 0.0282, 0.0439)	(0.0047, 0.0087, 0.0147)	(0.0057, 0.0102, 0.0153)	(0.0111, 0.0188, 0.0287)	(0.0021, 0.0077, 0.0171)	(0.0042, 0.0118, 0.0242)	(0.0061, 0.0096, 0.0137)	(0.0015, 0.0028, 0.0046)	(0.0032, 0.0054, 0.0083)	(0.0028, 0.0045, 0.0065)	(0.0063, 0.0093, 0.013)	(0.0078, 0.0112, 0.0152)	(0.0053, 0.0083, 0.012)	(0.0109, 0.0155, 0.0213)	(0.0, 0.0014, 0.0076)	(0.0006, 0.0013, 0.0022)	(0.0037, 0.0082, 0.0147)	(0.0115, 0.012, 0.0126)	(0.0042, 0.0061, 0.0084)	(0.0105, 0.0143, 0.0185)	(0.0018, 0.0034, 0.0056)	(0.0014, 0.0026, 0.0042)	(0.0081, 0.0134, 0.0204)	(0.002, 0.0034, 0.0053)	(0.0039, 0.0056, 0.0079)	(0.0043, 0.0061, 0.0082)	(0.0008, 0.0023, 0.0049)	(0.0009, 0.0023, 0.0047)	(0.0019, 0.0035, 0.0054)	(0.0027, 0.0046, 0.0069)	(0.0052, 0.0082, 0.0119)	(0.0135, 0.014, 0.0145)	(0.0032, 0.0063, 0.0103)	(0.0021, 0.0047, 0.0085)	(0.0035, 0.0059, 0.0088)
ENSG00000103375	VG Unavailable	VG Unavailable	VG Unavailable	VG Unavailable	VG Unavailable	VG Unavailable	VG Unavailable	VG Unavailable	VG Unavailable	VG Unavailable	VG Unavailable	(0.0072, 0.0275, 0.0589)	(0.0224, 0.046, 0.075)	VG Unavailable	VG Unavailable	VG Unavailable	VG Unavailable	(0.0094, 0.0337, 0.0786)	VG Unavailable	VG Unavailable	VG Unavailable	(0.0249, 0.0543, 0.0973)	(0.0412, 0.0539, 0.0688)	VG Unavailable	VG Unavailable	VG Unavailable	VG Unavailable	VG Unavailable	VG Unavailable	VG Unavailable	VG Unavailable	VG Unavailable	VG Unavailable	VG Unavailable	VG Unavailable	VG Unavailable	(0.0178, 0.0217, 0.0261)	VG Unavailable	VG Unavailable	VG Unavailable	VG Unavailable	VG Unavailable	VG Unavailable	VG Unavailable	VG Unavailable	VG Unavailable	VG Unavailable	VG Unavailable	VG Unavailable	VG Unavailable
ENSG00000103381	(0.0072, 0.012, 0.0178)	(0.0114, 0.0177, 0.0266)	(0.0, 0.002, 0.0076)	(0.0046, 0.0077, 0.0117)	(0.0038, 0.0078, 0.0144)	(0.0079, 0.0127, 0.0186)	(0.0, 0.0, 0.0634)	(0.0109, 0.0191, 0.0285)	(0.004, 0.0144, 0.0325)	(0.0055, 0.0213, 0.0476)	(0.0014, 0.0081, 0.0197)	(0.0043, 0.0261, 0.0636)	VG Unavailable	(0.0035, 0.0132, 0.0292)	(0.0021, 0.0117, 0.0274)	(0.005, 0.0159, 0.0365)	(0.0033, 0.0107, 0.0223)	(0.0, 0.0031, 0.0328)	(0.0065, 0.0176, 0.0353)	(0.0018, 0.0111, 0.028)	(0.002, 0.0078, 0.0171)	(0.0093, 0.0174, 0.0279)	(0.0016, 0.0047, 0.0093)	(0.0043, 0.0103, 0.0197)	(0.0072, 0.0105, 0.0142)	(0.0053, 0.0095, 0.0156)	(0.007, 0.0098, 0.013)	(0.0039, 0.0117, 0.0241)	(0.0045, 0.0131, 0.027)	(0.0, 0.0055, 0.0231)	(0.0352, 0.0685, 0.1126)	(0.0, 0.0025, 0.0093)	(0.0059, 0.0097, 0.0148)	(0.0181, 0.0275, 0.0401)	(0.0062, 0.0104, 0.0165)	(0.0015, 0.0117, 0.0302)	(0.0101, 0.0278, 0.057)	(0.0139, 0.0246, 0.0387)	(0.0073, 0.0188, 0.0366)	(0.0066, 0.0132, 0.0212)	(0.0046, 0.0101, 0.0162)	(0.0026, 0.0069, 0.0136)	(0.0012, 0.0047, 0.0112)	(0.0041, 0.0077, 0.0126)	(0.0039, 0.0098, 0.0181)	(0.0016, 0.0033, 0.0055)	(0.0124, 0.0186, 0.0252)	(0.0028, 0.0148, 0.0353)	(0.0041, 0.0134, 0.027)	(0.0063, 0.0077, 0.0094)
ENSG00000103404	(0.0063, 0.0086, 0.0114)	(0.0072, 0.0104, 0.0141)	(0.0133, 0.0216, 0.0311)	(0.0096, 0.0141, 0.0195)	(0.0173, 0.026, 0.0376)	(0.0198, 0.0271, 0.0358)	(0.0008, 0.0059, 0.0155)	(0.0055, 0.0078, 0.0107)	(0.0044, 0.0091, 0.016)	(0.0068, 0.0141, 0.0243)	(0.0016, 0.0051, 0.0109)	(0.0001, 0.0012, 0.0035)	(0.0005, 0.002, 0.0045)	(0.0036, 0.0065, 0.0102)	(0.0045, 0.0084, 0.0138)	(0.0023, 0.0059, 0.0109)	(0.0029, 0.0067, 0.012)	(0.0018, 0.0052, 0.0099)	(0.0058, 0.0128, 0.0226)	(0.0027, 0.0073, 0.0151)	(0.006, 0.0116, 0.0196)	(0.0098, 0.0152, 0.0216)	(0.0101, 0.0159, 0.0225)	(0.0063, 0.0093, 0.0126)	(0.0051, 0.0076, 0.0107)	(0.0086, 0.0116, 0.0148)	(0.0035, 0.0063, 0.0098)	(0.0078, 0.0113, 0.0152)	(0.0136, 0.0185, 0.0244)	(0.0, 0.0032, 0.014)	(0.0019, 0.0086, 0.0186)	(0.0038, 0.0093, 0.0176)	(0.0022, 0.0039, 0.0061)	(0.024, 0.0292, 0.0353)	(0.0073, 0.0107, 0.0146)	(0.0072, 0.0171, 0.0303)	(0.0102, 0.0169, 0.0256)	(0.0026, 0.0047, 0.0073)	(0.0055, 0.0087, 0.0127)	(0.0099, 0.0123, 0.0152)	(0.0088, 0.0113, 0.014)	(0.0068, 0.0122, 0.0192)	(0.0043, 0.0094, 0.0171)	(0.0096, 0.02, 0.0327)	(0.0078, 0.0149, 0.0239)	(0.0107, 0.0139, 0.0173)	(0.0068, 0.01, 0.014)	(0.0021, 0.004, 0.0065)	(0.0011, 0.0031, 0.0058)	(0.0295, 0.052, 0.0808)
ENSG00000103415	(0.0169, 0.025, 0.0343)	(0.008, 0.0124, 0.0185)	(0.0, 0.0017, 0.0085)	(0.0024, 0.0069, 0.0131)	(0.0067, 0.0132, 0.0235)	(0.0211, 0.0305, 0.0404)	VG Unavailable	(0.0085, 0.0152, 0.0235)	(0.0, 0.0004, 0.0115)	(0.0012, 0.0066, 0.0167)	(0.0008, 0.0033, 0.0074)	(0.0043, 0.0104, 0.0203)	(0.0, 0.0022, 0.0136)	(0.0002, 0.0016, 0.0044)	(0.0, 0.0013, 0.005)	(0.0001, 0.0039, 0.0131)	(0.0, 0.0, 0.0071)	(0.0002, 0.003, 0.0081)	(0.0002, 0.0029, 0.0086)	(0.0004, 0.0044, 0.014)	(0.0023, 0.0069, 0.0133)	(0.0022, 0.0077, 0.0163)	(0.0027, 0.0067, 0.012)	(0.0021, 0.0059, 0.0123)	(0.0023, 0.0044, 0.007)	(0.0074, 0.0129, 0.0204)	(0.0008, 0.0029, 0.006)	(0.0007, 0.0025, 0.0056)	(0.0023, 0.005, 0.0087)	(0.0002, 0.0077, 0.0235)	(0.0019, 0.0085, 0.0184)	(0.0025, 0.007, 0.0146)	(0.0063, 0.0112, 0.0171)	(0.0392, 0.0532, 0.0698)	(0.0091, 0.0147, 0.0211)	(0.0, 0.0009, 0.0137)	(0.0059, 0.0131, 0.025)	(0.0055, 0.0125, 0.0218)	(0.0, 0.0021, 0.0068)	(0.0023, 0.0049, 0.0088)	(0.0043, 0.0086, 0.0141)	(0.0004, 0.0055, 0.016)	(0.0002, 0.0038, 0.0121)	(0.014, 0.0234, 0.0358)	(0.0054, 0.0092, 0.0142)	(0.0015, 0.0034, 0.0063)	(0.0053, 0.009, 0.0138)	(0.0011, 0.0063, 0.0169)	(0.0128, 0.0287, 0.051)	(0.0063, 0.0124, 0.0204)
ENSG00000103423	(0.002, 0.0032, 0.0047)	(0.0021, 0.0033, 0.0048)	(0.0032, 0.0047, 0.0065)	(0.0024, 0.004, 0.0061)	(0.0023, 0.0042, 0.0066)	(0.0011, 0.0021, 0.0033)	(0.0006, 0.0059, 0.0165)	(0.0015, 0.0027, 0.0042)	(0.0031, 0.0064, 0.0109)	(0.0, 0.0004, 0.0053)	(0.0018, 0.004, 0.0073)	(0.001, 0.0021, 0.0037)	(0.0009, 0.0023, 0.0042)	(0.0013, 0.0029, 0.0053)	(0.0005, 0.0021, 0.0046)	(0.002, 0.0054, 0.0106)	(0.0012, 0.0035, 0.0068)	(0.001, 0.0026, 0.0049)	(0.0018, 0.0044, 0.0083)	(0.001, 0.0039, 0.0097)	(0.0005, 0.0027, 0.0067)	(0.0006, 0.0015, 0.0028)	(0.0019, 0.003, 0.0044)	(0.0014, 0.0027, 0.0045)	(0.0023, 0.0033, 0.0046)	(0.001, 0.002, 0.0031)	(0.0029, 0.0041, 0.0055)	(0.0005, 0.0013, 0.0027)	(0.0019, 0.0031, 0.0044)	(0.0011, 0.0036, 0.0076)	(0.0019, 0.0034, 0.0052)	(0.002, 0.0034, 0.0052)	(0.0024, 0.0037, 0.0052)	(0.0012, 0.0017, 0.0023)	(0.0021, 0.0031, 0.0043)	(0.002, 0.0039, 0.0063)	(0.0042, 0.0063, 0.009)	(0.0021, 0.0036, 0.0058)	(0.0016, 0.0031, 0.0051)	(0.0033, 0.0047, 0.0061)	(0.0032, 0.0046, 0.0062)	(0.0018, 0.0041, 0.0074)	(0.0005, 0.0018, 0.0038)	(0.0012, 0.0025, 0.0042)	(0.0024, 0.0039, 0.0058)	(0.0021, 0.0031, 0.0044)	(0.0029, 0.004, 0.0054)	(0.0026, 0.0054, 0.0086)	(0.0019, 0.0039, 0.0067)	(0.0098, 0.0145, 0.0203)
ENSG00000103429	(0.0107, 0.014, 0.0179)	(0.0073, 0.011, 0.0151)	(0.0073, 0.013, 0.0205)	(0.0088, 0.0135, 0.0186)	(0.005, 0.01, 0.0174)	(0.0111, 0.0147, 0.0186)	(0.0042, 0.0209, 0.0514)	(0.0079, 0.0112, 0.0152)	(0.0, 0.0052, 0.0235)	(0.0053, 0.0207, 0.0481)	(0.006, 0.0167, 0.0317)	(0.0008, 0.0062, 0.0178)	(0.0012, 0.0061, 0.0157)	(0.0072, 0.0176, 0.0332)	(0.0001, 0.0056, 0.0197)	(0.0062, 0.0176, 0.0361)	(0.0054, 0.0157, 0.0326)	(0.0017, 0.0083, 0.0197)	(0.0021, 0.0116, 0.0294)	(0.0038, 0.0163, 0.0376)	(0.0053, 0.0165, 0.0336)	(0.0086, 0.0135, 0.0201)	(0.0075, 0.0117, 0.0165)	(0.0061, 0.0108, 0.0165)	(0.0052, 0.0097, 0.0154)	(0.0077, 0.0117, 0.0166)	(0.0038, 0.0054, 0.0073)	(0.0044, 0.0091, 0.0153)	(0.0041, 0.0089, 0.0144)	(0.0046, 0.0134, 0.0267)	(0.0028, 0.006, 0.0099)	(0.0034, 0.0108, 0.0232)	(0.005, 0.0074, 0.01)	(0.0076, 0.0105, 0.0137)	(0.0095, 0.0135, 0.0184)	(0.0064, 0.0122, 0.0198)	(0.0073, 0.012, 0.018)	(0.0044, 0.0089, 0.0157)	(0.0045, 0.0107, 0.019)	(0.0106, 0.0156, 0.0216)	(0.0099, 0.0139, 0.0185)	(0.0011, 0.0057, 0.0138)	(0.0011, 0.0042, 0.0094)	(0.0015, 0.005, 0.0103)	(0.0074, 0.0126, 0.0194)	(0.0011, 0.0039, 0.0086)	(0.0078, 0.0112, 0.0154)	(0.01, 0.0185, 0.0311)	(0.0024, 0.0072, 0.0154)	(0.0103, 0.0148, 0.0201)
ENSG00000103449	VG Unavailable	VG Unavailable	VG Unavailable	VG Unavailable	VG Unavailable	VG Unavailable	VG Unavailable	VG Unavailable	(0.001, 0.0071, 0.0173)	(0.0016, 0.0077, 0.0184)	(0.0, 0.0027, 0.0099)	VG Unavailable	VG Unavailable	(0.0005, 0.0054, 0.0149)	(0.0003, 0.0058, 0.0181)	(0.0007, 0.0044, 0.0112)	(0.0031, 0.0097, 0.0212)	(0.0001, 0.0029, 0.0106)	(0.004, 0.0112, 0.0221)	(0.0021, 0.0074, 0.016)	(0.0006, 0.0026, 0.0059)	VG Unavailable	(0.0009, 0.0102, 0.0308)	VG Unavailable	VG Unavailable	VG Unavailable	(0.1054, 0.1395, 0.1796)	VG Unavailable	VG Unavailable	(0.0035, 0.0092, 0.0179)	VG Unavailable	(0.0015, 0.004, 0.0081)	VG Unavailable	VG Unavailable	VG Unavailable	(0.0247, 0.0469, 0.078)	VG Unavailable	VG Unavailable	(0.0022, 0.0065, 0.0138)	VG Unavailable	VG Unavailable	VG Unavailable	VG Unavailable	VG Unavailable	(0.0001, 0.0141, 0.059)	(0.0001, 0.0093, 0.0322)	(0.0111, 0.0139, 0.0173)	(0.0012, 0.0048, 0.0108)	(0.0081, 0.0193, 0.0342)	VG Unavailable
ENSG00000103460	VG Unavailable	VG Unavailable	VG Unavailable	VG Unavailable	VG Unavailable	VG Unavailable	VG Unavailable	(0.0395, 0.0598, 0.0882)	(0.0094, 0.0319, 0.0695)	VG Unavailable	VG Unavailable	VG Unavailable	VG Unavailable	VG Unavailable	VG Unavailable	VG Unavailable	(0.0023, 0.0156, 0.0396)	VG Unavailable	VG Unavailable	(0.0045, 0.0255, 0.0623)	(0.0114, 0.0267, 0.0467)	(0.0014, 0.0125, 0.0368)	(0.0, 0.0021, 0.0075)	VG Unavailable	(0.0227, 0.0658, 0.1324)	VG Unavailable	VG Unavailable	VG Unavailable	VG Unavailable	(0.0031, 0.0119, 0.0283)	VG Unavailable	(0.01, 0.0222, 0.0395)	(0.0423, 0.0876, 0.1487)	VG Unavailable	VG Unavailable	VG Unavailable	(0.0058, 0.0191, 0.0388)	(0.0001, 0.014, 0.0483)	(0.0079, 0.0188, 0.0333)	VG Unavailable	(0.0279, 0.0565, 0.0914)	(0.0107, 0.0171, 0.025)	(0.0035, 0.0144, 0.0332)	VG Unavailable	(0.0019, 0.005, 0.0096)	VG Unavailable	VG Unavailable	VG Unavailable	(0.0, 0.0095, 0.0688)	VG Unavailable
ENSG00000103472	(0.0749, 0.0931, 0.1112)	(0.0513, 0.0687, 0.0908)	(0.069, 0.1049, 0.1556)	(0.0487, 0.0755, 0.1039)	(0.0415, 0.0662, 0.0963)	(0.0737, 0.1032, 0.1369)	(0.0209, 0.079, 0.1679)	(0.0674, 0.0942, 0.1245)	VG Unavailable	VG Unavailable	VG Unavailable	VG Unavailable	VG Unavailable	VG Unavailable	VG Unavailable	(0.0564, 0.1095, 0.1931)	VG Unavailable	VG Unavailable	VG Unavailable	VG Unavailable	(0.0607, 0.1123, 0.1753)	(0.074, 0.1085, 0.1501)	(0.0355, 0.054, 0.0749)	(0.0442, 0.0652, 0.0905)	(0.0285, 0.0524, 0.0859)	(0.0491, 0.069, 0.0919)	(0.0708, 0.1041, 0.1422)	(0.0473, 0.0655, 0.088)	(0.0597, 0.0989, 0.1479)	(0.059, 0.153, 0.2846)	(0.0164, 0.0428, 0.0849)	VG Unavailable	(0.1411, 0.1674, 0.1946)	VG Unavailable	(0.0473, 0.0582, 0.0711)	(0.0464, 0.067, 0.0914)	VG Unavailable	(0.0387, 0.0562, 0.076)	(0.1895, 0.2553, 0.3292)	VG Unavailable	(0.0943, 0.1387, 0.1889)	VG Unavailable	(0.0456, 0.0738, 0.1135)	(0.0608, 0.0848, 0.1106)	(0.0827, 0.128, 0.1824)	(0.0337, 0.0466, 0.0602)	(0.1245, 0.155, 0.19)	(0.0397, 0.0662, 0.0985)	(0.0479, 0.0815, 0.1231)	(0.0621, 0.0822, 0.1048)
ENSG00000103479	(0.0106, 0.0128, 0.015)	(0.014, 0.017, 0.0204)	(0.0105, 0.0142, 0.0183)	(0.013, 0.0159, 0.0194)	(0.0141, 0.0185, 0.0236)	(0.0085, 0.0101, 0.0119)	(0.008, 0.0234, 0.0467)	(0.015, 0.0184, 0.0221)	(0.0103, 0.0166, 0.024)	(0.0071, 0.0127, 0.0191)	(0.0068, 0.0101, 0.0145)	(0.0262, 0.0345, 0.0445)	(0.0211, 0.0287, 0.0373)	(0.0171, 0.0236, 0.0313)	(0.0049, 0.0084, 0.0124)	(0.0085, 0.0133, 0.0191)	(0.007, 0.0113, 0.0161)	(0.0102, 0.0148, 0.0202)	(0.0058, 0.01, 0.0144)	(0.0051, 0.0094, 0.0148)	(0.0084, 0.0129, 0.0184)	(0.0188, 0.0236, 0.0291)	(0.0224, 0.0278, 0.0341)	(0.0199, 0.025, 0.0306)	(0.0171, 0.0207, 0.0246)	(0.0164, 0.0197, 0.0231)	(0.0038, 0.0049, 0.0061)	(0.0141, 0.0176, 0.0219)	(0.0127, 0.0165, 0.0206)	(0.0102, 0.0179, 0.0277)	(0.0078, 0.0114, 0.0156)	(0.0261, 0.0355, 0.0457)	(0.02, 0.0237, 0.0279)	(0.0051, 0.0064, 0.0078)	(0.0196, 0.023, 0.0267)	(0.0121, 0.0171, 0.0227)	(0.0299, 0.0371, 0.0455)	(0.0226, 0.0296, 0.0377)	(0.0289, 0.0364, 0.0449)	(0.0141, 0.0171, 0.0202)	(0.0116, 0.0139, 0.0162)	(0.0147, 0.0201, 0.0271)	(0.0335, 0.0445, 0.0585)	(0.0488, 0.063, 0.0793)	(0.025, 0.031, 0.0377)	(0.0032, 0.0042, 0.0054)	(0.0265, 0.0309, 0.0355)	(0.015, 0.0224, 0.0303)	(0.0116, 0.018, 0.0252)	(0.0094, 0.0113, 0.0134)
ENSG00000103485	(0.0342, 0.0546, 0.0821)	(0.0103, 0.018, 0.0273)	(0.008, 0.0119, 0.0165)	VG Unavailable	(0.0235, 0.0694, 0.1396)	(0.0107, 0.0361, 0.082)	VG Unavailable	(0.0128, 0.0293, 0.0519)	(0.0172, 0.0383, 0.0694)	(0.0227, 0.0443, 0.073)	(0.0167, 0.0329, 0.0518)	(0.0063, 0.0248, 0.0551)	(0.0072, 0.0292, 0.0689)	(0.0154, 0.0283, 0.0467)	(0.0447, 0.0822, 0.1323)	(0.0219, 0.0462, 0.0779)	(0.0174, 0.0352, 0.063)	(0.0135, 0.0266, 0.0427)	(0.0036, 0.012, 0.0268)	(0.0226, 0.0472, 0.0838)	(0.0221, 0.0516, 0.0931)	(0.0059, 0.0146, 0.0264)	(0.0082, 0.0128, 0.0186)	(0.0003, 0.007, 0.0218)	(0.0092, 0.0371, 0.0858)	(0.0281, 0.0512, 0.0812)	(0.0225, 0.0393, 0.0591)	(0.0065, 0.0107, 0.0153)	(0.0086, 0.0145, 0.0222)	(0.0011, 0.0045, 0.0098)	(0.0165, 0.0299, 0.0463)	(0.0078, 0.0119, 0.0166)	(0.0109, 0.0175, 0.0258)	(0.0704, 0.1116, 0.1606)	(0.007, 0.0113, 0.0164)	(0.014, 0.0244, 0.036)	(0.004, 0.0079, 0.0125)	(0.003, 0.0111, 0.024)	(0.0224, 0.0397, 0.064)	(0.01, 0.0242, 0.046)	(0.0141, 0.0308, 0.0527)	VG Unavailable	(0.012, 0.0212, 0.0346)	(0.0097, 0.0185, 0.0285)	(0.0085, 0.0191, 0.0343)	(0.0001, 0.0053, 0.019)	(0.0534, 0.0783, 0.106)	(0.0061, 0.0136, 0.0234)	(0.0098, 0.024, 0.042)	(0.0037, 0.0234, 0.0629)
ENSG00000103489	(0.0041, 0.0055, 0.0074)	(0.0048, 0.0066, 0.0088)	(0.0042, 0.007, 0.0104)	(0.0068, 0.0099, 0.0134)	(0.0086, 0.0133, 0.0195)	(0.0091, 0.0116, 0.0142)	(0.0, 0.0, 0.0121)	(0.0064, 0.0089, 0.012)	(0.0015, 0.0038, 0.0069)	(0.0024, 0.0052, 0.0094)	(0.0012, 0.0037, 0.0075)	(0.0032, 0.0067, 0.0113)	(0.0034, 0.0076, 0.0136)	(0.0023, 0.0045, 0.0073)	(0.0029, 0.0059, 0.0095)	(0.0053, 0.0089, 0.0137)	(0.0037, 0.0074, 0.0125)	(0.0015, 0.0046, 0.0094)	(0.0021, 0.0064, 0.0132)	(0.0009, 0.0041, 0.0095)	(0.0117, 0.0199, 0.0311)	(0.0048, 0.0066, 0.0087)	(0.003, 0.0045, 0.0065)	(0.0058, 0.0082, 0.0114)	(0.0063, 0.0085, 0.011)	(0.004, 0.0057, 0.0074)	(0.0025, 0.0033, 0.0044)	(0.0052, 0.0077, 0.0103)	(0.0359, 0.0538, 0.0756)	(0.0068, 0.0243, 0.0525)	(0.016, 0.0234, 0.0325)	VG Unavailable	(0.0071, 0.0094, 0.0122)	(0.0165, 0.0263, 0.0388)	(0.0081, 0.0106, 0.0135)	(0.0053, 0.0098, 0.0145)	(0.0048, 0.0105, 0.0183)	(0.007, 0.0115, 0.017)	(0.0045, 0.0136, 0.029)	(0.0066, 0.0084, 0.0105)	(0.007, 0.009, 0.0112)	(0.001, 0.0036, 0.0079)	(0.0018, 0.0036, 0.0061)	(0.0029, 0.005, 0.0078)	(0.0021, 0.0044, 0.0073)	(0.0021, 0.0044, 0.0072)	(0.011, 0.0143, 0.0183)	(0.0075, 0.013, 0.0202)	(0.003, 0.0057, 0.0093)	(0.0126, 0.0163, 0.0202)
ENSG00000103490	(0.0074, 0.0678, 0.1888)	(0.0, 0.0039, 0.0467)	VG Unavailable	VG Unavailable	VG Unavailable	VG Unavailable	VG Unavailable	(0.0002, 0.0178, 0.0713)	VG Unavailable	VG Unavailable	VG Unavailable	VG Unavailable	VG Unavailable	VG Unavailable	VG Unavailable	VG Unavailable	VG Unavailable	VG Unavailable	VG Unavailable	VG Unavailable	VG Unavailable	VG Unavailable	(0.0004, 0.0228, 0.0749)	VG Unavailable	(0.0096, 0.0625, 0.1876)	VG Unavailable	(0.0002, 0.0189, 0.066)	VG Unavailable	VG Unavailable	VG Unavailable	(0.0007, 0.0165, 0.051)	VG Unavailable	(0.0, 0.0086, 0.0427)	VG Unavailable	(0.0, 0.0, 0.0116)	VG Unavailable	VG Unavailable	VG Unavailable	VG Unavailable	(0.0077, 0.0329, 0.0814)	(0.0057, 0.023, 0.0545)	VG Unavailable	VG Unavailable	VG Unavailable	VG Unavailable	VG Unavailable	VG Unavailable	VG Unavailable	VG Unavailable	(0.0017, 0.0072, 0.0177)
ENSG00000103494	(0.016, 0.027, 0.0404)	(0.0061, 0.0145, 0.0273)	(0.0019, 0.0083, 0.019)	(0.0047, 0.014, 0.0279)	(0.0074, 0.0202, 0.039)	(0.0078, 0.0177, 0.0314)	VG Unavailable	(0.0106, 0.0205, 0.0354)	(0.0001, 0.004, 0.0131)	(0.0015, 0.011, 0.0283)	(0.0, 0.0021, 0.0091)	(0.0022, 0.0079, 0.018)	(0.0007, 0.0046, 0.012)	(0.0018, 0.0062, 0.0134)	(0.0039, 0.0108, 0.0206)	(0.0018, 0.0089, 0.0218)	(0.0, 0.002, 0.0101)	(0.0033, 0.0085, 0.016)	(0.0008, 0.0058, 0.0164)	(0.0038, 0.0161, 0.0375)	(0.0014, 0.0135, 0.0388)	(0.0017, 0.0089, 0.021)	(0.0016, 0.0086, 0.0234)	(0.0016, 0.0082, 0.0206)	(0.0029, 0.0114, 0.0249)	(0.0065, 0.0144, 0.0265)	(0.0024, 0.0045, 0.0073)	(0.0011, 0.0093, 0.0247)	(0.0004, 0.0131, 0.042)	(0.0, 0.0069, 0.038)	(0.0067, 0.0183, 0.0391)	VG Unavailable	(0.0088, 0.0167, 0.0272)	VG Unavailable	(0.0057, 0.0096, 0.0149)	(0.0, 0.0031, 0.0134)	(0.01, 0.0263, 0.0553)	(0.006, 0.0148, 0.0281)	(0.0017, 0.0043, 0.0079)	(0.0054, 0.0114, 0.0199)	(0.013, 0.0212, 0.0313)	(0.0, 0.0028, 0.022)	(0.0042, 0.0223, 0.0543)	(0.0083, 0.0279, 0.0567)	(0.0081, 0.023, 0.0443)	(0.0003, 0.0016, 0.0038)	(0.0058, 0.0102, 0.0158)	(0.0, 0.0027, 0.0155)	(0.0, 0.0041, 0.0211)	VG Unavailable
ENSG00000103495	(0.0047, 0.0119, 0.0224)	(0.0106, 0.023, 0.0407)	(0.0003, 0.0045, 0.0135)	(0.0001, 0.0042, 0.0152)	(0.0033, 0.0161, 0.0393)	(0.0029, 0.0081, 0.0167)	VG Unavailable	(0.0126, 0.0307, 0.0563)	(0.0031, 0.0322, 0.095)	(0.0, 0.0027, 0.0219)	(0.0, 0.0, 0.039)	(0.0001, 0.0055, 0.0187)	(0.0038, 0.0141, 0.0303)	(0.0, 0.0, 0.0041)	(0.0, 0.0, 0.0098)	(0.0031, 0.0377, 0.1077)	(0.0, 0.0, 0.0319)	(0.0, 0.0039, 0.0323)	(0.0, 0.0087, 0.0442)	VG Unavailable	VG Unavailable	(0.0056, 0.0134, 0.0252)	(0.0029, 0.007, 0.0134)	(0.004, 0.0101, 0.0186)	(0.0015, 0.0074, 0.0179)	(0.0033, 0.0088, 0.0176)	(0.0, 0.0, 0.0037)	(0.0, 0.0, 0.0163)	(0.0047, 0.0203, 0.0478)	(0.0, 0.0, 0.2803)	(0.0, 0.0015, 0.0087)	(0.0013, 0.0206, 0.0606)	(0.0062, 0.0116, 0.0179)	(0.0078, 0.0213, 0.0419)	(0.0048, 0.0099, 0.0161)	(0.0075, 0.0194, 0.038)	(0.0039, 0.0157, 0.0351)	(0.0013, 0.0073, 0.0169)	(0.0026, 0.0094, 0.0202)	(0.0003, 0.0078, 0.0277)	(0.0086, 0.0248, 0.0536)	(0.0014, 0.0108, 0.0285)	(0.0039, 0.0131, 0.0273)	(0.0044, 0.0133, 0.0282)	(0.0016, 0.0077, 0.0176)	(0.0023, 0.0058, 0.0104)	(0.0034, 0.008, 0.015)	(0.0, 0.0, 0.0082)	(0.0012, 0.01, 0.0271)	(0.0108, 0.023, 0.0388)
ENSG00000103496	(0.0164, 0.0217, 0.0275)	(0.0065, 0.01, 0.0139)	(0.0131, 0.0204, 0.0294)	(0.0074, 0.0136, 0.0209)	(0.0052, 0.0115, 0.0207)	(0.011, 0.0184, 0.0284)	(0.0, 0.0037, 0.0309)	(0.0133, 0.019, 0.0254)	(0.0075, 0.0226, 0.0448)	(0.0189, 0.0385, 0.0647)	(0.0295, 0.05, 0.0769)	(0.0128, 0.0216, 0.0337)	(0.0205, 0.0344, 0.0512)	(0.0214, 0.0365, 0.0539)	(0.0101, 0.0228, 0.039)	(0.017, 0.0314, 0.0493)	(0.014, 0.0267, 0.0435)	(0.0101, 0.0204, 0.0358)	(0.0262, 0.0449, 0.0685)	(0.0223, 0.0387, 0.0614)	(0.0264, 0.0417, 0.06)	(0.0039, 0.0096, 0.0177)	(0.0161, 0.0231, 0.0313)	(0.0105, 0.0171, 0.026)	(0.0096, 0.0149, 0.0209)	(0.0062, 0.0108, 0.0165)	(0.0156, 0.023, 0.0311)	(0.0074, 0.0138, 0.0222)	(0.002, 0.0071, 0.0159)	(0.0037, 0.0131, 0.0287)	(0.0002, 0.0058, 0.0191)	(0.0098, 0.0182, 0.0286)	(0.0093, 0.0126, 0.0161)	(0.0089, 0.0155, 0.0228)	(0.0126, 0.0169, 0.022)	(0.0201, 0.0322, 0.0473)	(0.0125, 0.0218, 0.0329)	(0.0146, 0.0215, 0.0296)	(0.0135, 0.0213, 0.03)	(0.0085, 0.013, 0.0179)	(0.0097, 0.0138, 0.0188)	(0.0046, 0.0114, 0.0206)	(0.0071, 0.0129, 0.0208)	(0.0167, 0.0236, 0.0313)	(0.006, 0.0117, 0.0195)	(0.0041, 0.0084, 0.0135)	(0.0211, 0.0264, 0.0328)	(0.0086, 0.0204, 0.0361)	(0.0089, 0.0186, 0.0333)	(0.0103, 0.0137, 0.0178)
ENSG00000103502	(0.0071, 0.0125, 0.0191)	(0.0047, 0.0092, 0.0146)	(0.001, 0.0045, 0.0105)	(0.0012, 0.0038, 0.0073)	(0.0017, 0.0052, 0.0104)	(0.0092, 0.0151, 0.0228)	VG Unavailable	(0.003, 0.0078, 0.0144)	(0.0213, 0.0584, 0.1122)	(0.0063, 0.018, 0.0371)	(0.0026, 0.0085, 0.0179)	(0.0112, 0.0184, 0.0272)	(0.0116, 0.0194, 0.0292)	(0.0051, 0.0114, 0.021)	(0.0046, 0.0125, 0.0247)	(0.0162, 0.043, 0.0882)	(0.0028, 0.0088, 0.0191)	(0.0036, 0.009, 0.0178)	(0.002, 0.0074, 0.0163)	(0.001, 0.008, 0.0209)	(0.0005, 0.0044, 0.0135)	(0.0026, 0.006, 0.0109)	(0.0036, 0.008, 0.0143)	(0.003, 0.0071, 0.013)	(0.0042, 0.0087, 0.0146)	(0.0035, 0.0067, 0.0113)	(0.0029, 0.0061, 0.0105)	(0.0024, 0.0061, 0.0111)	(0.0013, 0.0046, 0.0094)	(0.0, 0.0025, 0.0109)	(0.0016, 0.0087, 0.0229)	(0.0007, 0.0039, 0.0105)	(0.0057, 0.0131, 0.0239)	(0.012, 0.0207, 0.0322)	(0.0026, 0.0055, 0.0095)	(0.0043, 0.0104, 0.0185)	(0.0007, 0.0038, 0.0092)	(0.0019, 0.0053, 0.0106)	(0.0038, 0.0091, 0.0164)	(0.0042, 0.0077, 0.0127)	(0.0105, 0.0179, 0.027)	(0.0042, 0.0126, 0.0242)	(0.0031, 0.0111, 0.0236)	(0.0025, 0.0077, 0.0152)	(0.0032, 0.0077, 0.0144)	(0.0001, 0.0016, 0.0048)	(0.0047, 0.0086, 0.0137)	(0.0, 0.0011, 0.0072)	(0.0037, 0.0122, 0.0241)	(0.0066, 0.0126, 0.0206)
ENSG00000103507	(0.0006, 0.0019, 0.0039)	(0.0015, 0.0031, 0.0053)	(0.0001, 0.0009, 0.003)	(0.0029, 0.0056, 0.0088)	(0.0018, 0.0043, 0.0078)	(0.0004, 0.0017, 0.0037)	(0.0, 0.0, 0.0103)	(0.0011, 0.0028, 0.0056)	(0.0, 0.0, 0.0023)	(0.0, 0.0012, 0.022)	(0.0024, 0.0083, 0.0175)	(0.0009, 0.0039, 0.0085)	(0.001, 0.005, 0.0119)	(0.0001, 0.0021, 0.0068)	(0.0, 0.0, 0.0331)	(0.0, 0.0033, 0.0142)	(0.0, 0.0, 0.0092)	(0.0001, 0.003, 0.0099)	(0.0022, 0.009, 0.0202)	(0.0015, 0.0076, 0.0199)	(0.0024, 0.0107, 0.0257)	(0.0002, 0.0016, 0.004)	(0.0016, 0.0039, 0.007)	(0.0007, 0.0024, 0.0049)	(0.0, 0.0003, 0.0047)	(0.0005, 0.0018, 0.0039)	(0.0009, 0.0018, 0.0033)	(0.0009, 0.0027, 0.0055)	(0.0006, 0.0018, 0.0037)	(0.0004, 0.0037, 0.0098)	(0.0, 0.0004, 0.0034)	(0.0004, 0.0023, 0.0058)	(0.0007, 0.0021, 0.004)	(0.0019, 0.0031, 0.0046)	(0.0008, 0.0023, 0.0044)	(0.0, 0.0, 0.0026)	(0.0008, 0.0023, 0.0049)	(0.0, 0.0, 0.0039)	(0.0002, 0.0027, 0.0075)	(0.0017, 0.0033, 0.0052)	(0.0021, 0.0034, 0.005)	(0.0, 0.0012, 0.0049)	(0.0, 0.0012, 0.0075)	(0.0015, 0.0041, 0.008)	(0.0022, 0.0044, 0.0077)	(0.0, 0.0002, 0.0084)	(0.0015, 0.0034, 0.0059)	(0.0, 0.0, 0.034)	(0.0006, 0.0039, 0.0096)	(0.0041, 0.0059, 0.008)
ENSG00000103510	(0.0083, 0.0103, 0.0126)	(0.0066, 0.0086, 0.0113)	(0.0044, 0.0066, 0.0092)	(0.0081, 0.0107, 0.0137)	(0.0068, 0.0101, 0.014)	(0.0097, 0.0122, 0.0149)	(0.0008, 0.0056, 0.0142)	(0.0077, 0.01, 0.0128)	(0.0065, 0.0119, 0.0198)	(0.0045, 0.0111, 0.0209)	(0.0087, 0.0144, 0.0223)	(0.0054, 0.0079, 0.0113)	(0.0059, 0.0088, 0.0126)	(0.004, 0.0074, 0.0116)	(0.0079, 0.0126, 0.0184)	(0.0035, 0.0078, 0.0136)	(0.0055, 0.0106, 0.0172)	(0.009, 0.015, 0.0229)	(0.0078, 0.0157, 0.0269)	(0.0016, 0.0064, 0.0147)	(0.0095, 0.018, 0.0296)	(0.0062, 0.0086, 0.0112)	(0.0068, 0.009, 0.0115)	(0.009, 0.0118, 0.0154)	(0.005, 0.0069, 0.0091)	(0.0078, 0.0101, 0.013)	(0.0046, 0.0066, 0.009)	(0.0056, 0.0075, 0.01)	(0.0047, 0.0067, 0.0091)	(0.0066, 0.0134, 0.0226)	(0.0063, 0.0095, 0.0138)	(0.0083, 0.013, 0.0187)	(0.0067, 0.0084, 0.0102)	(0.0062, 0.0076, 0.0092)	(0.0093, 0.0113, 0.0138)	(0.0077, 0.0118, 0.0167)	(0.0069, 0.0099, 0.0131)	(0.0102, 0.014, 0.0189)	(0.0073, 0.0102, 0.0136)	(0.0077, 0.0096, 0.0117)	(0.0096, 0.0117, 0.0141)	(0.004, 0.0063, 0.009)	(0.005, 0.0074, 0.0108)	(0.007, 0.0098, 0.0131)	(0.0056, 0.0075, 0.0099)	(0.0059, 0.0081, 0.0102)	(0.0073, 0.0091, 0.0109)	(0.0057, 0.0095, 0.0146)	(0.003, 0.0063, 0.0101)	(0.0088, 0.0108, 0.0131)
ENSG00000103512	(0.7188, 0.8939, 1.0925)	(0.6835, 0.8939, 1.1144)	(0.5764, 0.8939, 1.215)	(0.7162, 0.8939, 1.0883)	(0.6567, 0.8939, 1.183)	(0.7187, 0.8939, 1.0782)	VG Unavailable	(0.6991, 0.8939, 1.1084)	(0.5833, 0.8939, 1.3232)	(0.6059, 0.8939, 1.2771)	(0.6454, 0.8939, 1.1495)	(0.4746, 0.6483, 0.8581)	(0.512, 0.7246, 0.9918)	(0.6508, 0.8939, 1.1629)	(0.6479, 0.8939, 1.1748)	(0.6137, 0.8939, 1.1885)	(0.6373, 0.8939, 1.1787)	(0.6827, 0.8939, 1.1226)	(0.6609, 0.8939, 1.1582)	(0.5439, 0.8939, 1.3315)	(0.5473, 0.8939, 1.3068)	(0.6804, 0.8939, 1.1255)	(0.6823, 0.8939, 1.126)	(0.698, 0.8939, 1.1121)	(0.6993, 0.8939, 1.1129)	(0.7066, 0.8939, 1.1052)	(0.6967, 0.8939, 1.0811)	(0.7078, 0.8939, 1.0883)	(0.718, 0.8939, 1.0829)	(0.5051, 0.8939, 1.4441)	(0.2705, 0.4483, 0.6804)	(0.6437, 0.8939, 1.1816)	(0.7167, 0.8939, 1.0995)	(0.7622, 0.8939, 1.0466)	(0.699, 0.8939, 1.1129)	(0.4398, 0.668, 0.9426)	(0.5387, 0.6861, 0.8758)	(0.6575, 0.8939, 1.163)	(0.6934, 0.8939, 1.1208)	(0.6096, 0.7577, 0.9378)	(0.6253, 0.7605, 0.9141)	(0.3576, 0.5756, 0.8753)	(0.4921, 0.7995, 1.1608)	(0.6231, 0.8939, 1.2286)	(0.6672, 0.8939, 1.1784)	(0.4092, 0.5483, 0.7186)	(0.7343, 0.8939, 1.0782)	(0.5831, 0.8939, 1.2808)	(0.5095, 0.7992, 1.162)	(0.6315, 0.8939, 1.185)
ENSG00000103522	VG Unavailable	(0.0401, 0.0797, 0.1368)	VG Unavailable	VG Unavailable	(0.0189, 0.0698, 0.1527)	(0.046, 0.1254, 0.257)	VG Unavailable	VG Unavailable	VG Unavailable	VG Unavailable	(0.3456, 0.5688, 0.8818)	(0.6329, 0.8939, 1.1877)	(0.6382, 0.8939, 1.2166)	VG Unavailable	VG Unavailable	VG Unavailable	(0.2366, 0.3603, 0.5069)	(0.4802, 0.7442, 1.0717)	(0.212, 0.3965, 0.6493)	VG Unavailable	(0.0507, 0.1384, 0.2859)	VG Unavailable	(0.0, 0.014, 0.0554)	VG Unavailable	(0.0111, 0.0424, 0.0957)	VG Unavailable	VG Unavailable	(0.0017, 0.012, 0.0316)	VG Unavailable	(0.0, 0.0164, 0.0702)	(0.0058, 0.0088, 0.0123)	VG Unavailable	(0.005, 0.0098, 0.016)	VG Unavailable	VG Unavailable	VG Unavailable	VG Unavailable	(0.2454, 0.3804, 0.5408)	(0.6552, 0.8939, 1.1666)	VG Unavailable	VG Unavailable	VG Unavailable	(0.0, 0.0, 0.1654)	(0.0052, 0.0103, 0.0172)	VG Unavailable	(0.0991, 0.1273, 0.1638)	(0.1457, 0.1973, 0.2543)	VG Unavailable	VG Unavailable	(0.0084, 0.0129, 0.0181)
ENSG00000103528	(0.0397, 0.0561, 0.0742)	(0.0115, 0.0162, 0.0225)	(0.0103, 0.0239, 0.0427)	(0.0492, 0.0686, 0.0938)	(0.0135, 0.0335, 0.0609)	(0.0272, 0.044, 0.0635)	VG Unavailable	(0.0144, 0.0214, 0.0292)	(0.0062, 0.0089, 0.0124)	(0.0061, 0.0094, 0.0138)	(0.0033, 0.0059, 0.009)	(0.0074, 0.0187, 0.0361)	(0.0003, 0.0052, 0.0159)	(0.0066, 0.0097, 0.013)	(0.0062, 0.0093, 0.0132)	(0.0091, 0.0127, 0.0174)	(0.0066, 0.0094, 0.0129)	(0.0035, 0.0063, 0.0098)	(0.0041, 0.0078, 0.0128)	(0.0051, 0.0092, 0.014)	(0.005, 0.0109, 0.0189)	(0.0071, 0.0172, 0.0313)	(0.0128, 0.0188, 0.026)	(0.0253, 0.0346, 0.046)	(0.0069, 0.0109, 0.0158)	(0.033, 0.0429, 0.0542)	VG Unavailable	(0.0161, 0.027, 0.042)	(0.0215, 0.0448, 0.0792)	(0.0005, 0.004, 0.0122)	(0.0225, 0.0354, 0.0526)	(0.0126, 0.0183, 0.0246)	(0.0067, 0.0089, 0.0115)	VG Unavailable	(0.0086, 0.012, 0.0157)	(0.0171, 0.0554, 0.1105)	(0.012, 0.0226, 0.036)	(0.0043, 0.0069, 0.01)	(0.0048, 0.0068, 0.0093)	(0.0116, 0.0153, 0.0196)	(0.0097, 0.0133, 0.0174)	(0.0175, 0.0328, 0.0543)	(0.0074, 0.0166, 0.0292)	(0.0139, 0.0324, 0.0586)	(0.0209, 0.0284, 0.037)	(0.0096, 0.0214, 0.0383)	(0.0363, 0.0429, 0.05)	(0.0121, 0.0354, 0.0753)	(0.0174, 0.0328, 0.0528)	VG Unavailable
ENSG00000103534	VG Unavailable	(0.0262, 0.0505, 0.0817)	VG Unavailable	VG Unavailable	VG Unavailable	VG Unavailable	VG Unavailable	(0.2093, 0.2686, 0.3349)	VG Unavailable	VG Unavailable	VG Unavailable	VG Unavailable	VG Unavailable	VG Unavailable	VG Unavailable	VG Unavailable	VG Unavailable	VG Unavailable	VG Unavailable	VG Unavailable	VG Unavailable	(0.02, 0.0398, 0.0711)	(0.0326, 0.0411, 0.0509)	VG Unavailable	(0.0508, 0.077, 0.1081)	VG Unavailable	VG Unavailable	VG Unavailable	VG Unavailable	VG Unavailable	VG Unavailable	(0.0969, 0.1993, 0.3609)	(0.032, 0.0388, 0.0457)	VG Unavailable	VG Unavailable	VG Unavailable	(0.0285, 0.0484, 0.0723)	(0.0122, 0.0176, 0.0237)	VG Unavailable	(0.1374, 0.1845, 0.2378)	(0.1296, 0.1751, 0.2294)	(0.0189, 0.0276, 0.0378)	(0.0131, 0.0193, 0.0268)	VG Unavailable	(0.0302, 0.04, 0.0508)	(0.005, 0.0104, 0.0174)	(0.2189, 0.2841, 0.3595)	VG Unavailable	(0.0113, 0.0466, 0.1064)	(0.0597, 0.0738, 0.0895)
ENSG00000103540	(0.0071, 0.0112, 0.0166)	(0.0008, 0.0044, 0.0101)	(0.0002, 0.005, 0.0158)	(0.0062, 0.0105, 0.0154)	(0.0004, 0.0035, 0.0111)	(0.0053, 0.0088, 0.0133)	(0.0004, 0.0185, 0.0666)	(0.0086, 0.014, 0.0208)	(0.0, 0.0012, 0.0068)	(0.0012, 0.0051, 0.0107)	(0.0032, 0.0068, 0.0114)	(0.002, 0.0047, 0.0082)	(0.001, 0.0029, 0.0062)	(0.0035, 0.007, 0.0119)	(0.0003, 0.0028, 0.0082)	(0.002, 0.0042, 0.0071)	(0.0006, 0.0024, 0.0059)	(0.0027, 0.0058, 0.0104)	(0.0012, 0.0036, 0.0074)	(0.0, 0.0001, 0.0107)	(0.0006, 0.0035, 0.008)	(0.0026, 0.0073, 0.014)	(0.0029, 0.0074, 0.0137)	(0.0011, 0.0042, 0.0092)	(0.0066, 0.012, 0.0201)	(0.0, 0.0002, 0.0114)	(0.0109, 0.0148, 0.0195)	(0.0065, 0.0148, 0.0262)	(0.0021, 0.0101, 0.0239)	(0.0, 0.0074, 0.0304)	(0.0116, 0.0176, 0.0246)	(0.0, 0.0074, 0.0313)	(0.0103, 0.0149, 0.0202)	(0.0058, 0.0107, 0.0175)	(0.0045, 0.0071, 0.01)	(0.0005, 0.0036, 0.0098)	(0.0015, 0.0079, 0.0191)	(0.005, 0.0108, 0.02)	(0.0015, 0.0037, 0.0073)	(0.0041, 0.0082, 0.0139)	(0.0091, 0.0144, 0.0218)	(0.0055, 0.0126, 0.0236)	(0.0007, 0.0056, 0.0148)	(0.0038, 0.0134, 0.0283)	(0.0015, 0.006, 0.0128)	(0.0005, 0.0018, 0.0042)	(0.0042, 0.007, 0.011)	(0.0021, 0.0079, 0.0176)	(0.002, 0.0071, 0.0159)	(0.0191, 0.0316, 0.0475)
ENSG00000103544	(0.0023, 0.0037, 0.005)	(0.0016, 0.0029, 0.0047)	(0.0022, 0.0044, 0.0073)	(0.0019, 0.0036, 0.0061)	(0.0029, 0.0056, 0.0092)	(0.004, 0.006, 0.0085)	(0.0, 0.0, 0.0144)	(0.0025, 0.004, 0.006)	(0.0013, 0.0037, 0.0072)	(0.0023, 0.0053, 0.0096)	(0.0001, 0.0011, 0.0034)	(0.0006, 0.0018, 0.004)	(0.0005, 0.0019, 0.0044)	(0.0018, 0.0036, 0.0061)	(0.0025, 0.0048, 0.0079)	(0.0056, 0.0097, 0.0143)	(0.0012, 0.0033, 0.0067)	(0.002, 0.004, 0.0068)	(0.0022, 0.0048, 0.0085)	(0.0, 0.0012, 0.0056)	(0.0014, 0.0037, 0.0072)	(0.0031, 0.0052, 0.008)	(0.0009, 0.0022, 0.0044)	(0.0028, 0.0048, 0.0075)	(0.0019, 0.0035, 0.0055)	(0.0014, 0.0026, 0.0044)	(0.0009, 0.0019, 0.0032)	(0.0003, 0.0017, 0.0046)	(0.0015, 0.0042, 0.008)	(0.0011, 0.0048, 0.0106)	(0.002, 0.0052, 0.0102)	(0.0008, 0.0041, 0.0097)	(0.0012, 0.0025, 0.0041)	(0.0021, 0.0043, 0.0069)	(0.0022, 0.0033, 0.0045)	(0.0004, 0.0017, 0.004)	(0.0012, 0.0036, 0.0073)	(0.0004, 0.0017, 0.0037)	(0.0009, 0.0022, 0.004)	(0.0026, 0.0043, 0.0063)	(0.0044, 0.0061, 0.0081)	(0.0017, 0.0053, 0.0103)	(0.0012, 0.0034, 0.0064)	(0.0026, 0.0048, 0.0076)	(0.0019, 0.0043, 0.0073)	(0.0012, 0.0023, 0.0038)	(0.0029, 0.0042, 0.0057)	(0.0015, 0.0037, 0.0069)	(0.0, 0.0013, 0.005)	(0.0072, 0.011, 0.0157)
[truncated: 24,999,585 more chars]
