## Supplementary Tables for "Improved Identification of Large-effect Rare Genetic Variants using Haplotype Aggregated Allele-specific Expression Data": TableS2.xlsx

### Sheet: List of Sheets
Sheet Name	Contents
FP Prone Variant-level ANEVADOT	List of false positive prone (determined by clopper-pearson method) genes in variant level ANEVA-DOT results.
FP Prone Haplotype-level ANEVADOT	List of false positive prone (determined by clopper-pearson method) genes in haplotype level ANEVA-DOT results.

### Sheet: FP Prone Variant-level ANEVADOT
Table S2: List of False-positive Prone Genes Identified From Variant-level ASE Data for 49 GTEx Tissues
ADPSBQ	ADPVSC	ADRNLG	ARTAORT	ARTCRN	ARTTBL	BREAST	BRNACC	BRNAMY	BRNCDT	BRNCHA	BRNCHB	BRNCTXA	BRNCTXB	BRNHPP	BRNHPT	BRNNCC	BRNPTM	BRNSNG	BRNSPC	CLNSGM	CLNTRN	ESPGEJ	ESPMCS	ESPMSL	FIBRBLS	HRTAA	HRTLV	KDNCTX	LCL	LIVER	LUNG	MSCLSK	NERVET	OVARY	PNCREAS	PRSTTE	PTTARY	SKINNS	SKINS	SLVRYG	SNTTRM	SPLEEN	STMACH	TESTIS	THYROID	UTERUS	VAGINA	WHLBLD
ENSG00000002834	ENSG00000011105	ENSG00000008394	ENSG00000005075	ENSG00000008441	ENSG00000005812	ENSG00000005075	ENSG00000006042	ENSG00000008710	ENSG00000008441	ENSG00000008441	ENSG00000006468	ENSG00000008710	ENSG00000011105	ENSG00000008710	ENSG00000009307	ENSG00000010361	ENSG00000011105	ENSG00000054523	ENSG00000004799	ENSG00000005075	ENSG00000005075	ENSG00000009307	ENSG00000003436	ENSG00000005075	ENSG00000002834	ENSG00000003147	ENSG00000003402	ENSG00000011105	ENSG00000010292	ENSG00000003436	ENSG00000002834	ENSG00000005075	ENSG00000008394	ENSG00000010292	ENSG00000003147	ENSG00000010292	ENSG00000004534	ENSG00000005075	ENSG00000005075	ENSG00000004534	ENSG00000007516	ENSG00000008517	ENSG00000010292	ENSG00000004809	ENSG00000005075	ENSG00000011105	ENSG00000010292	ENSG00000000938
ENSG00000005075	ENSG00000035141	ENSG00000011105	ENSG00000008441	ENSG00000009307	ENSG00000006016	ENSG00000009307	ENSG00000008735	ENSG00000054523	ENSG00000011105	ENSG00000008710	ENSG00000007376	ENSG00000010361	ENSG00000042445	ENSG00000042445	ENSG00000042445	ENSG00000011105	ENSG00000018625	ENSG00000069424	ENSG00000008294	ENSG00000009307	ENSG00000008128	ENSG00000010292	ENSG00000005075	ENSG00000009307	ENSG00000003402	ENSG00000003402	ENSG00000005075	ENSG00000016391	ENSG00000012124	ENSG00000011105	ENSG00000010292	ENSG00000007047	ENSG00000009307	ENSG00000011105	ENSG00000006282	ENSG00000010361	ENSG00000010292	ENSG00000008282	ENSG00000007866	ENSG00000009307	ENSG00000008517	ENSG00000010292	ENSG00000011105	ENSG00000004838	ENSG00000006016	ENSG00000057019	ENSG00000011105	ENSG00000002834
ENSG00000005812	ENSG00000042445	ENSG00000023171	ENSG00000010292	ENSG00000010292	ENSG00000008282	ENSG00000010361	ENSG00000048740	ENSG00000054793	ENSG00000042445	ENSG00000011105	ENSG00000008441	ENSG00000011105	ENSG00000049449	ENSG00000048740	ENSG00000054356	ENSG00000042445	ENSG00000042445	ENSG00000079337	ENSG00000010292	ENSG00000010292	ENSG00000008517	ENSG00000010361	ENSG00000008282	ENSG00000010292	ENSG00000008282	ENSG00000009307	ENSG00000008517	ENSG00000104964	ENSG00000034677	ENSG00000037474	ENSG00000011105	ENSG00000008282	ENSG00000010292	ENSG00000012124	ENSG00000010292	ENSG00000011105	ENSG00000011105	ENSG00000008441	ENSG00000008282	ENSG00000011105	ENSG00000011105	ENSG00000011105	ENSG00000019102	ENSG00000008710	ENSG00000009307	ENSG00000058453	ENSG00000042445	ENSG00000003402
ENSG00000008441	ENSG00000064666	ENSG00000027847	ENSG00000011105	ENSG00000010810	ENSG00000008441	ENSG00000011105	ENSG00000053372	ENSG00000066468	ENSG00000048740	ENSG00000015592	ENSG00000008710	ENSG00000015592	ENSG00000054356	ENSG00000054356	ENSG00000054523	ENSG00000048740	ENSG00000047579	ENSG00000087250	ENSG00000035115	ENSG00000010361	ENSG00000009307	ENSG00000011105	ENSG00000010292	ENSG00000010361	ENSG00000008441	ENSG00000011105	ENSG00000009307	ENSG00000116218	ENSG00000071082	ENSG00000039537	ENSG00000011600	ENSG00000008441	ENSG00000010361	ENSG00000013364	ENSG00000011105	ENSG00000026025	ENSG00000021300	ENSG00000010292	ENSG00000008441	ENSG00000035115	ENSG00000026025	ENSG00000012124	ENSG00000035141	ENSG00000009307	ENSG00000010292	ENSG00000064666	ENSG00000058453	ENSG00000004468
ENSG00000009307	ENSG00000070404	ENSG00000035115	ENSG00000011465	ENSG00000011105	ENSG00000009307	ENSG00000018625	ENSG00000054356	ENSG00000069424	ENSG00000054356	ENSG00000042445	ENSG00000010626	ENSG00000018625	ENSG00000054523	ENSG00000054523	ENSG00000075624	ENSG00000054356	ENSG00000048740	ENSG00000099860	ENSG00000054523	ENSG00000011105	ENSG00000010292	ENSG00000026025	ENSG00000011105	ENSG00000011105	ENSG00000009307	ENSG00000012660	ENSG00000011105	ENSG00000116791	ENSG00000081665	ENSG00000042445	ENSG00000012171	ENSG00000009307	ENSG00000011105	ENSG00000037474	ENSG00000039537	ENSG00000037474	ENSG00000026025	ENSG00000011105	ENSG00000009307	ENSG00000056586	ENSG00000037474	ENSG00000012223	ENSG00000042445	ENSG00000010292	ENSG00000010361	ENSG00000068781	ENSG00000068781	ENSG00000004534
ENSG00000010292	ENSG00000070756	ENSG00000037474	ENSG00000026025	ENSG00000026025	ENSG00000010292	ENSG00000031698	ENSG00000054523	ENSG00000070808	ENSG00000054523	ENSG00000054356	ENSG00000015592	ENSG00000042445	ENSG00000068745	ENSG00000070808	ENSG00000083845	ENSG00000054523	ENSG00000054356	ENSG00000103121	ENSG00000083845	ENSG00000037474	ENSG00000011105	ENSG00000037474	ENSG00000035141	ENSG00000026025	ENSG00000011105	ENSG00000027847	ENSG00000037474	ENSG00000132199	ENSG00000083845	ENSG00000049239	ENSG00000019169	ENSG00000011105	ENSG00000012171	ENSG00000049239	ENSG00000042445	ENSG00000042445	ENSG00000035115	ENSG00000026025	ENSG00000010292	ENSG00000058453	ENSG00000042445	ENSG00000014164	ENSG00000053371	ENSG00000010318	ENSG00000011105	ENSG00000090316	ENSG00000072163	ENSG00000005075
ENSG00000011105	ENSG00000072163	ENSG00000042445	ENSG00000037474	ENSG00000037474	ENSG00000011105	ENSG00000035141	ENSG00000069424	ENSG00000075240	ENSG00000058453	ENSG00000054523	ENSG00000054356	ENSG00000054356	ENSG00000069424	ENSG00000075790	ENSG00000087250	ENSG00000069424	ENSG00000054523	ENSG00000104341	ENSG00000084453	ENSG00000040531	ENSG00000016490	ENSG00000042445	ENSG00000037241	ENSG00000035141	ENSG00000026025	ENSG00000039537	ENSG00000039537	ENSG00000132677	ENSG00000089127	ENSG00000055955	ENSG00000026025	ENSG00000011465	ENSG00000012983	ENSG00000057019	ENSG00000050820	ENSG00000057252	ENSG00000037474	ENSG00000031698	ENSG00000011105	ENSG00000064666	ENSG00000055163	ENSG00000026025	ENSG00000057019	ENSG00000010361	ENSG00000019102	ENSG00000100097	ENSG00000083845	ENSG00000005381
ENSG00000013364	ENSG00000072778	ENSG00000049239	ENSG00000042445	ENSG00000038945	ENSG00000013364	ENSG00000037474	ENSG00000078328	ENSG00000075568	ENSG00000065809	ENSG00000058453	ENSG00000054523	ENSG00000054523	ENSG00000070808	ENSG00000078328	ENSG00000087460	ENSG00000070214	ENSG00000058453	ENSG00000104964	ENSG00000095383	ENSG00000042445	ENSG00000019102	ENSG00000053371	ENSG00000042445	ENSG00000037474	ENSG00000026036	ENSG00000042445	ENSG00000042445	ENSG00000137731	ENSG00000100316	ENSG00000066084	ENSG00000034677	ENSG00000018625	ENSG00000021300	ENSG00000057252	ENSG00000054611	ENSG00000058453	ENSG00000042445	ENSG00000035141	ENSG00000013364	ENSG00000065717	ENSG00000058453	ENSG00000037474	ENSG00000057252	ENSG00000011105	ENSG00000026025	ENSG00000100201	ENSG00000094755	ENSG00000005844
ENSG00000028310	ENSG00000079435	ENSG00000053371	ENSG00000062716	ENSG00000042445	ENSG00000026025	ENSG00000042445	ENSG00000103121	ENSG00000087263	ENSG00000069424	ENSG00000063180	ENSG00000058453	ENSG00000058453	ENSG00000071082	ENSG00000078674	ENSG00000090097	ENSG00000072210	ENSG00000069424	ENSG00000105499	ENSG00000101191	ENSG00000057252	ENSG00000035141	ENSG00000057252	ENSG00000058453	ENSG00000042445	ENSG00000035115	ENSG00000067225	ENSG00000050165	ENSG00000140545	ENSG00000100614	ENSG00000066813	ENSG00000035141	ENSG00000035141	ENSG00000026025	ENSG00000058453	ENSG00000054654	ENSG00000064666	ENSG00000048392	ENSG00000037474	ENSG00000035141	ENSG00000070756	ENSG00000064666	ENSG00000042445	ENSG00000058453	ENSG00000011275	ENSG00000035141	ENSG00000100316	ENSG00000100592	ENSG00000006715
ENSG00000034677	ENSG00000083845	ENSG00000054523	ENSG00000064666	ENSG00000047849	ENSG00000034510	ENSG00000053371	ENSG00000104341	ENSG00000087884	ENSG00000072210	ENSG00000068745	ENSG00000063180	ENSG00000069424	ENSG00000072210	ENSG00000084676	ENSG00000101190	ENSG00000078328	ENSG00000072210	ENSG00000105698	ENSG00000104341	ENSG00000058453	ENSG00000037474	ENSG00000058453	ENSG00000060558	ENSG00000053371	ENSG00000035141	ENSG00000072163	ENSG00000053371	ENSG00000142173	ENSG00000101017	ENSG00000072110	ENSG00000037474	ENSG00000042445	ENSG00000035141	ENSG00000064666	ENSG00000072210	ENSG00000065613	ENSG00000054356	ENSG00000042445	ENSG00000037474	ENSG00000074410	ENSG00000066230	ENSG00000042980	ENSG00000063046	ENSG00000021645	ENSG00000037241	ENSG00000104341	ENSG00000104341	ENSG00000008083
ENSG00000035115	ENSG00000085514	ENSG00000057252	ENSG00000067225	ENSG00000064666	ENSG00000035141	ENSG00000058453	ENSG00000104490	ENSG00000103121	ENSG00000078328	ENSG00000069424	ENSG00000068745	ENSG00000070404	ENSG00000088832	ENSG00000099250	ENSG00000104341	ENSG00000083099	ENSG00000078328	ENSG00000107798	ENSG00000107798	ENSG00000065717	ENSG00000042445	ENSG00000062716	ENSG00000066084	ENSG00000057252	ENSG00000037241	ENSG00000072210	ENSG00000072163	ENSG00000143537	ENSG00000101294	ENSG00000072210	ENSG00000042445	ENSG00000053371	ENSG00000042445	ENSG00000068305	ENSG00000072778	ENSG00000068745	ENSG00000054523	ENSG00000049239	ENSG00000042445	ENSG00000087460	ENSG00000070404	ENSG00000051523	ENSG00000064666	ENSG00000037241	ENSG00000042445	ENSG00000104964	ENSG00000104714	ENSG00000008294
ENSG00000035141	ENSG00000089157	ENSG00000067225	ENSG00000072163	ENSG00000070404	ENSG00000037474	ENSG00000063046	ENSG00000104964	ENSG00000104341	ENSG00000081665	ENSG00000069667	ENSG00000069667	ENSG00000078808	ENSG00000090097	ENSG00000100227	ENSG00000104964	ENSG00000083844	ENSG00000083845	ENSG00000108852	ENSG00000108852	ENSG00000065882	ENSG00000053371	ENSG00000063046	ENSG00000069011	ENSG00000058453	ENSG00000042445	ENSG00000077009	ENSG00000072210	ENSG00000152291	ENSG00000103248	ENSG00000075234	ENSG00000042832	ENSG00000058056	ENSG00000048707	ENSG00000069667	ENSG00000075413	ENSG00000070756	ENSG00000057252	ENSG00000049656	ENSG00000049239	ENSG00000100299	ENSG00000075234	ENSG00000057252	ENSG00000066230	ENSG00000037474	ENSG00000042832	ENSG00000107796	ENSG00000104964	ENSG00000008394
ENSG00000037474	ENSG00000090097	ENSG00000069849	ENSG00000078808	ENSG00000072163	ENSG00000042445	ENSG00000064601	ENSG00000106733	ENSG00000104964	ENSG00000083099	ENSG00000072071	ENSG00000072210	ENSG00000087250	ENSG00000096746	ENSG00000103121	ENSG00000105974	ENSG00000083845	ENSG00000087250	ENSG00000111639	ENSG00000110367	ENSG00000068781	ENSG00000057252	ENSG00000067225	ENSG00000070756	ENSG00000062716	ENSG00000051620	ENSG00000089220	ENSG00000072778	ENSG00000161010	ENSG00000104731	ENSG00000080910	ENSG00000049449	ENSG00000063046	ENSG00000053371	ENSG00000070061	ENSG00000087460	ENSG00000072163	ENSG00000065054	ENSG00000053371	ENSG00000049449	ENSG00000103811	ENSG00000079263	ENSG00000058453	ENSG00000068781	ENSG00000040531	ENSG00000049239	ENSG00000108821	ENSG00000107796	ENSG00000008517
ENSG00000042445	ENSG00000090263	ENSG00000070061	ENSG00000084207	ENSG00000072210	ENSG00000047457	ENSG00000064666	ENSG00000107295	ENSG00000107798	ENSG00000087250	ENSG00000083845	ENSG00000078328	ENSG00000090097	ENSG00000100418	ENSG00000103353	ENSG00000106012	ENSG00000087250	ENSG00000087263	ENSG00000116147	ENSG00000111639	ENSG00000072163	ENSG00000058453	ENSG00000068781	ENSG00000072110	ENSG00000065054	ENSG00000053371	ENSG00000090006	ENSG00000075234	ENSG00000162430	ENSG00000104964	ENSG00000083845	ENSG00000049656	ENSG00000067225	ENSG00000057252	ENSG00000075234	ENSG00000089157	ENSG00000075624	ENSG00000066923	ENSG00000057149	ENSG00000049656	ENSG00000104341	ENSG00000083845	ENSG00000064666	ENSG00000072163	ENSG00000042445	ENSG00000058453	ENSG00000110367	ENSG00000119185	ENSG00000010292
ENSG00000050165	ENSG00000096384	ENSG00000071082	ENSG00000089157	ENSG00000075234	ENSG00000050165	ENSG00000065054	ENSG00000107798	ENSG00000112787	ENSG00000087263	ENSG00000087085	ENSG00000081803	ENSG00000099956	ENSG00000103121	ENSG00000104341	ENSG00000107798	ENSG00000100418	ENSG00000101220	ENSG00000120645	ENSG00000111640	ENSG00000075624	ENSG00000067225	ENSG00000070404	ENSG00000072163	ENSG00000067225	ENSG00000057019	ENSG00000090097	ENSG00000077009	ENSG00000162433	ENSG00000104972	ENSG00000091164	ENSG00000053371	ENSG00000068024	ENSG00000058453	ENSG00000076108	ENSG00000090316	ENSG00000083844	ENSG00000069667	ENSG00000058453	ENSG00000050327	ENSG00000104964	ENSG00000084207	ENSG00000066084	ENSG00000075234	ENSG00000049239	ENSG00000063046	ENSG00000113657	ENSG00000120913	ENSG00000010810
ENSG00000053371	ENSG00000099260	ENSG00000072210	ENSG00000090006	ENSG00000083845	ENSG00000053371	ENSG00000065717	ENSG00000108852	ENSG00000115902	ENSG00000089693	ENSG00000087250	ENSG00000085514	ENSG00000103121	ENSG00000104341	ENSG00000104964	ENSG00000108852	ENSG00000101220	ENSG00000104341	ENSG00000120675	ENSG00000122545	ENSG00000083845	ENSG00000068078	ENSG00000072163	ENSG00000072210	ENSG00000068781	ENSG00000058085	ENSG00000092054	ENSG00000078114	ENSG00000166402	ENSG00000106609	ENSG00000091583	ENSG00000058453	ENSG00000068976	ENSG00000062716	ENSG00000076924	ENSG00000100299	ENSG00000083845	ENSG00000072071	ENSG00000064666	ENSG00000053371	ENSG00000106012	ENSG00000089157	ENSG00000070404	ENSG00000075413	ENSG00000053371	ENSG00000064666	ENSG00000120913	ENSG00000121057	ENSG00000011198
ENSG00000058453	ENSG00000099994	ENSG00000083845	ENSG00000090097	ENSG00000084207	ENSG00000058453	ENSG00000069667	ENSG00000109956	ENSG00000116574	ENSG00000090097	ENSG00000087460	ENSG00000086289	ENSG00000104341	ENSG00000104490	ENSG00000105953	ENSG00000110367	ENSG00000103121	ENSG00000104964	ENSG00000120913	ENSG00000122862	ENSG00000084207	ENSG00000068781	ENSG00000074800	ENSG00000072778	ENSG00000070404	ENSG00000058453	ENSG00000094963	ENSG00000091164	ENSG00000183255	ENSG00000108523	ENSG00000100299	ENSG00000062716	ENSG00000069431	ENSG00000063046	ENSG00000083845	ENSG00000100316	ENSG00000088876	ENSG00000076108	ENSG00000072210	ENSG00000058453	ENSG00000108523	ENSG00000090006	ENSG00000070756	ENSG00000083845	ENSG00000057019	ENSG00000065717	ENSG00000127528	ENSG00000124762	ENSG00000012124
ENSG00000064012	ENSG00000100068	ENSG00000087460	ENSG00000099337	ENSG00000090097	ENSG00000063046	ENSG00000070404	ENSG00000111639	ENSG00000116667	ENSG00000101220	ENSG00000088876	ENSG00000087460	ENSG00000104490	ENSG00000104964	ENSG00000106012	ENSG00000114796	ENSG00000103351	ENSG00000107798	ENSG00000127952	ENSG00000125844	ENSG00000090006	ENSG00000072163	ENSG00000083845	ENSG00000074410	ENSG00000072163	ENSG00000063046	ENSG00000099260	ENSG00000092054	ENSG00000186716	ENSG00000108559	ENSG00000100316	ENSG00000064666	ENSG00000070010	ENSG00000064666	ENSG00000089157	ENSG00000102796	ENSG00000090097	ENSG00000077238	ENSG00000072778	ENSG00000060237	ENSG00000108821	ENSG00000099834	ENSG00000072163	ENSG00000089157	ENSG00000057252	ENSG00000066923	ENSG00000130227	ENSG00000124942	ENSG00000012223
ENSG00000064601	ENSG00000100097	ENSG00000089220	ENSG00000099917	ENSG00000090686	ENSG00000065054	ENSG00000072163	ENSG00000115902	ENSG00000116731	ENSG00000103351	ENSG00000090097	ENSG00000088876	ENSG00000104964	ENSG00000107295	ENSG00000107798	ENSG00000115902	ENSG00000104964	ENSG00000110367	ENSG00000130203	ENSG00000128805	ENSG00000090097	ENSG00000074410	ENSG00000084207	ENSG00000083845	ENSG00000072210	ENSG00000064666	ENSG00000099994	ENSG00000094963	ENSG00000198467	ENSG00000111669	ENSG00000101337	ENSG00000065717	ENSG00000070159	ENSG00000065054	ENSG00000090006	ENSG00000103544	ENSG00000090686	ENSG00000090097	ENSG00000074410	ENSG00000064666	ENSG00000111328	ENSG00000099994	ENSG00000073849	ENSG00000091592	ENSG00000060982	ENSG00000070404	ENSG00000132199	ENSG00000127528	ENSG00000013306
ENSG00000064666	ENSG00000100299	ENSG00000090316	ENSG00000100097	ENSG00000094914	ENSG00000067225	ENSG00000072210	ENSG00000120645	ENSG00000120645	ENSG00000104341	ENSG00000090686	ENSG00000090097	ENSG00000107798	ENSG00000107798	ENSG00000108852	ENSG00000120645	ENSG00000107263	ENSG00000112137	ENSG00000132359	ENSG00000128989	ENSG00000090686	ENSG00000075234	ENSG00000090097	ENSG00000088726	ENSG00000083845	ENSG00000070404	ENSG00000100299	ENSG00000099260		ENSG00000111801	ENSG00000104964	ENSG00000066084	ENSG00000072210	ENSG00000065717	ENSG00000090097	ENSG00000104341	ENSG00000096384	ENSG00000090316	ENSG00000075651	ENSG00000065054	ENSG00000112584	ENSG00000100299	ENSG00000074527	ENSG00000096088	ENSG00000065534	ENSG00000072163	ENSG00000132740	ENSG00000131791	ENSG00000015475
ENSG00000065054	ENSG00000100316	ENSG00000090565	ENSG00000100316	ENSG00000100097	ENSG00000070404	ENSG00000072778	ENSG00000120915	ENSG00000125462	ENSG00000104964	ENSG00000100307	ENSG00000090686	ENSG00000108852	ENSG00000107902	ENSG00000109323	ENSG00000120913	ENSG00000108852	ENSG00000115902	ENSG00000132561	ENSG00000129473	ENSG00000092841	ENSG00000076864	ENSG00000090686	ENSG00000089157	ENSG00000084207	ENSG00000072210	ENSG00000100316	ENSG00000100299		ENSG00000114648	ENSG00000105550	ENSG00000070404	ENSG00000072422	ENSG00000067225	ENSG00000090316	ENSG00000104964	ENSG00000100299	ENSG00000090686	ENSG00000083845	ENSG00000065621	ENSG00000117983	ENSG00000100316	ENSG00000075624	ENSG00000100299	ENSG00000066923	ENSG00000072210	ENSG00000135778	ENSG00000132507	ENSG00000022840
ENSG00000067066	ENSG00000100889	ENSG00000090686	ENSG00000101335	ENSG00000101199	ENSG00000072163	ENSG00000083535	ENSG00000122515	ENSG00000127946	ENSG00000107263	ENSG00000101745	ENSG00000094796	ENSG00000115902	ENSG00000108852	ENSG00000109956	ENSG00000121067	ENSG00000110367	ENSG00000119772	ENSG00000136830	ENSG00000129595	ENSG00000100097	ENSG00000079385	ENSG00000090924	ENSG00000091164	ENSG00000089157	ENSG00000072778	ENSG00000100644	ENSG00000100316		ENSG00000115902	ENSG00000105835	ENSG00000072163	ENSG00000072778	ENSG00000070214	ENSG00000090686	ENSG00000107551	ENSG00000100316	ENSG00000094914	ENSG00000088876	ENSG00000066084	ENSG00000128294	ENSG00000100889	ENSG00000083844	ENSG00000100316	ENSG00000067225	ENSG00000072778	ENSG00000136003	ENSG00000132530	ENSG00000026652
ENSG00000067225	ENSG00000101421	ENSG00000091428	ENSG00000104341	ENSG00000104341	ENSG00000072210	ENSG00000083845	ENSG00000124140	ENSG00000131435	ENSG00000110367	ENSG00000104341	ENSG00000101745	ENSG00000119772	ENSG00000110367	ENSG00000111640	ENSG00000124140	ENSG00000111669	ENSG00000120913	ENSG00000139428	ENSG00000133812	ENSG00000100299	ENSG00000083845	ENSG00000092841	ENSG00000100299	ENSG00000090006	ENSG00000075234	ENSG00000101335	ENSG00000101335		ENSG00000117399	ENSG00000106327	ENSG00000072422	ENSG00000075151	ENSG00000070404	ENSG00000099956	ENSG00000108774	ENSG00000100359	ENSG00000100288	ENSG00000088970	ENSG00000067225	ENSG00000129946	ENSG00000102837	ENSG00000083845	ENSG00000101335	ENSG00000068697	ENSG00000075568	ENSG00000140474	ENSG00000133112	ENSG00000027847
ENSG00000070404	ENSG00000103496	ENSG00000094963	ENSG00000104490	ENSG00000104964	ENSG00000072778	ENSG00000087884	ENSG00000124243	ENSG00000131711	ENSG00000115902	ENSG00000104964	ENSG00000102466	ENSG00000120645	ENSG00000115902	ENSG00000112787	ENSG00000127528	ENSG00000112137	ENSG00000121067	ENSG00000140718	ENSG00000134851	ENSG00000100316	ENSG00000089220	ENSG00000100097	ENSG00000100316	ENSG00000090097	ENSG00000075568	ENSG00000103319	ENSG00000104341		ENSG00000117481	ENSG00000106804	ENSG00000072778	ENSG00000075234	ENSG00000072163	ENSG00000100201	ENSG00000112679	ENSG00000100650	ENSG00000100299	ENSG00000089157	ENSG00000067955	ENSG00000130202	ENSG00000103811	ENSG00000085514	ENSG00000104341	ENSG00000068781	ENSG00000075624	ENSG00000140545	ENSG00000134762	ENSG00000029534
ENSG00000072163	ENSG00000104341	ENSG00000099917	ENSG00000104964	ENSG00000105609	ENSG00000075234	ENSG00000089157	ENSG00000125462	ENSG00000132359	ENSG00000119772	ENSG00000105583	ENSG00000103121	ENSG00000120913	ENSG00000120645	ENSG00000114796	ENSG00000128294	ENSG00000112787	ENSG00000122515	ENSG00000141458	ENSG00000135778	ENSG00000100592	ENSG00000089356	ENSG00000101335	ENSG00000100592	ENSG00000092841	ENSG00000075643	ENSG00000104341	ENSG00000104964		ENSG00000119431	ENSG00000108187	ENSG00000075151	ENSG00000075702	ENSG00000072210	ENSG00000100299	ENSG00000112977	ENSG00000101104	ENSG00000100359	ENSG00000099337	ENSG00000070404	ENSG00000132199	ENSG00000104714	ENSG00000087884	ENSG00000104714	ENSG00000072210	ENSG00000080293	ENSG00000143537	ENSG00000138119	ENSG00000033327
ENSG00000072210	ENSG00000104714	ENSG00000100285	ENSG00000105835	ENSG00000105835	ENSG00000077549	ENSG00000090006	ENSG00000126214	ENSG00000132507	ENSG00000120645	ENSG00000107295	ENSG00000104964	ENSG00000121067	ENSG00000120742	ENSG00000115902	ENSG00000130203	ENSG00000114796	ENSG00000124140	ENSG00000143727	ENSG00000136444	ENSG00000101335	ENSG00000090316	ENSG00000104341	ENSG00000101335	ENSG00000094914	ENSG00000077549	ENSG00000104964	ENSG00000105819		ENSG00000120875	ENSG00000108846	ENSG00000075884	ENSG00000077009	ENSG00000072778	ENSG00000100316	ENSG00000115255	ENSG00000101335	ENSG00000100767	ENSG00000100316	ENSG00000072110	ENSG00000132507	ENSG00000105609	ENSG00000090006	ENSG00000104964	ENSG00000072952	ENSG00000083845	ENSG00000143891	ENSG00000138760	ENSG00000034053
ENSG00000072778	ENSG00000104964	ENSG00000100299	ENSG00000107796	ENSG00000107796	ENSG00000083845	ENSG00000090097	ENSG00000127585	ENSG00000132535	ENSG00000120913	ENSG00000107798	ENSG00000105254	ENSG00000122545	ENSG00000121067	ENSG00000115904	ENSG00000130560	ENSG00000115902	ENSG00000125648	ENSG00000145284	ENSG00000136830	ENSG00000101421	ENSG00000092841	ENSG00000104490	ENSG00000103248	ENSG00000096060	ENSG00000077942	ENSG00000105609	ENSG00000106631		ENSG00000121057	ENSG00000112245	ENSG00000077238	ENSG00000077044	ENSG00000075391	ENSG00000101294	ENSG00000115902	ENSG00000102910	ENSG00000103351	ENSG00000100592	ENSG00000072163	ENSG00000134827	ENSG00000106077	ENSG00000090316	ENSG00000105675	ENSG00000075239	ENSG00000087460	ENSG00000150991	ENSG00000139428	ENSG00000036257
ENSG00000075234	ENSG00000105556	ENSG00000100441	ENSG00000108523	ENSG00000108821	ENSG00000084207	ENSG00000099260	ENSG00000128294	ENSG00000132879	ENSG00000124140	ENSG00000111669	ENSG00000105583	ENSG00000125462	ENSG00000122515	ENSG00000120645	ENSG00000131437	ENSG00000117410	ENSG00000127585	ENSG00000145687	ENSG00000139112	ENSG00000104341	ENSG00000100097	ENSG00000104714	ENSG00000104341	ENSG00000100097	ENSG00000081923	ENSG00000105835	ENSG00000107242		ENSG00000123329	ENSG00000112294	ENSG00000082397	ENSG00000082641	ENSG00000083845	ENSG00000104341	ENSG00000117410	ENSG00000103319	ENSG00000103496	ENSG00000100650	ENSG00000072210	ENSG00000135968	ENSG00000106853	ENSG00000090686	ENSG00000105835	ENSG00000075624	ENSG00000090097	ENSG00000152291	ENSG00000140400	ENSG00000038219
ENSG00000075415	ENSG00000105609	ENSG00000100445	ENSG00000108821	ENSG00000109861	ENSG00000085832	ENSG00000099994	ENSG00000128989	ENSG00000133983	ENSG00000124596	ENSG00000115073	ENSG00000107147	ENSG00000127418	ENSG00000124140	ENSG00000120742	ENSG00000132359	ENSG00000119772	ENSG00000127952	ENSG00000150991	ENSG00000140945	ENSG00000104714	ENSG00000100299	ENSG00000104964	ENSG00000104964	ENSG00000100316	ENSG00000083845	ENSG00000106631	ENSG00000108523		ENSG00000123338	ENSG00000114850	ENSG00000083845	ENSG00000083454	ENSG00000085514	ENSG00000104964	ENSG00000118181	ENSG00000103351	ENSG00000104341	ENSG00000102934	ENSG00000072778	ENSG00000136003	ENSG00000107796	ENSG00000092098	ENSG00000106258	ENSG00000080823	ENSG00000090316	ENSG00000154518	ENSG00000140474	ENSG00000042832
ENSG00000079435	ENSG00000105835	ENSG00000103034	ENSG00000109846	ENSG00000111639	ENSG00000088876	ENSG00000100097	ENSG00000132359	ENSG00000135636	ENSG00000125462	ENSG00000115902	ENSG00000107295	ENSG00000129158	ENSG00000124596	ENSG00000120913	ENSG00000135541	ENSG00000120645	ENSG00000129990	ENSG00000152291	ENSG00000141504	ENSG00000104964	ENSG00000100316	ENSG00000105835	ENSG00000105388	ENSG00000101335	ENSG00000089157	ENSG00000107242	ENSG00000108821		ENSG00000124587	ENSG00000115602	ENSG00000085514	ENSG00000083845	ENSG00000085832	ENSG00000105053	ENSG00000124762	ENSG00000104341	ENSG00000104826	ENSG00000103351	ENSG00000074410	ENSG00000136048	ENSG00000108523	ENSG00000100316	ENSG00000107796	ENSG00000082397	ENSG00000090686	ENSG00000154803	ENSG00000140545	ENSG00000043093
ENSG00000083845	ENSG00000106400	ENSG00000104341	ENSG00000111639	ENSG00000112679	ENSG00000089157	ENSG00000100316	ENSG00000132535	ENSG00000136051	ENSG00000125648	ENSG00000116793	ENSG00000107798	ENSG00000132359	ENSG00000125746	ENSG00000121067	ENSG00000135778	ENSG00000120913	ENSG00000130203	ENSG00000153113	ENSG00000145284	ENSG00000105220	ENSG00000100348	ENSG00000107796	ENSG00000105427	ENSG00000102901	ENSG00000089685	ENSG00000107796	ENSG00000111639		ENSG00000124762	ENSG00000116690	ENSG00000085832	ENSG00000084207	ENSG00000088876	ENSG00000107796	ENSG00000128294	ENSG00000104964	ENSG00000104964	ENSG00000104341	ENSG00000075151	ENSG00000136247	ENSG00000108774	ENSG00000101161	ENSG00000108774	ENSG00000084693	ENSG00000091137	ENSG00000158805	ENSG00000141338	ENSG00000048740
ENSG00000084207	ENSG00000107796	ENSG00000104964	ENSG00000111669	ENSG00000115145	ENSG00000089220	ENSG00000101294	ENSG00000134042	ENSG00000137502	ENSG00000125755	ENSG00000119185	ENSG00000108107	ENSG00000132938	ENSG00000126214	ENSG00000122515	ENSG00000136003	ENSG00000121067	ENSG00000130714	ENSG00000153707	ENSG00000147533	ENSG00000105609	ENSG00000101335	ENSG00000108654	ENSG00000105835	ENSG00000104341	ENSG00000096060	ENSG00000108821	ENSG00000113384		ENSG00000126602	ENSG00000117410	ENSG00000086548	ENSG00000089157	ENSG00000089157	ENSG00000108107	ENSG00000128585	ENSG00000105698	ENSG00000105278	ENSG00000104714	ENSG00000075651	ENSG00000136279	ENSG00000108821	ENSG00000103227	ENSG00000108821	ENSG00000085514	ENSG00000096746	ENSG00000159023	ENSG00000142541	ENSG00000049656
ENSG00000085514	ENSG00000108774	ENSG00000107537	ENSG00000112679	ENSG00000115233	ENSG00000090006	ENSG00000101335	ENSG00000135426	ENSG00000138641	ENSG00000128294	ENSG00000119431	ENSG00000108852	ENSG00000134121	ENSG00000128294	ENSG00000122862	ENSG00000137038	ENSG00000122390	ENSG00000132359	ENSG00000156467	ENSG00000148153	ENSG00000105835	ENSG00000103496	ENSG00000108774	ENSG00000108523	ENSG00000104964	ENSG00000100097	ENSG00000108852	ENSG00000115233		ENSG00000126870	ENSG00000118137	ENSG00000089157	ENSG00000089220	ENSG00000089356	ENSG00000108774	ENSG00000129946	ENSG00000105835	ENSG00000112679	ENSG00000104964	ENSG00000083845	ENSG00000136868	ENSG00000111639	ENSG00000103496	ENSG00000108846	ENSG00000089685	ENSG00000100109	ENSG00000160613	ENSG00000143537	ENSG00000049860
ENSG00000085832	ENSG00000108821	ENSG00000108509	ENSG00000113384	ENSG00000115902	ENSG00000090097	ENSG00000102910	ENSG00000136436	ENSG00000139428	ENSG00000130203	ENSG00000119772	ENSG00000110367	ENSG00000135778	ENSG00000130203	ENSG00000125755	ENSG00000138757	ENSG00000122515	ENSG00000136267	ENSG00000158270	ENSG00000149557	ENSG00000105963	ENSG00000104341	ENSG00000108821	ENSG00000108821	ENSG00000105609	ENSG00000100299	ENSG00000111639	ENSG00000115310		ENSG00000128294	ENSG00000122194	ENSG00000090006	ENSG00000089351	ENSG00000090006	ENSG00000108821	ENSG00000132507	ENSG00000106077	ENSG00000112697	ENSG00000105053	ENSG00000084207	ENSG00000137393	ENSG00000112562	ENSG00000103653	ENSG00000111639	ENSG00000090097	ENSG00000100316	ENSG00000161265	ENSG00000150991	ENSG00000052802
ENSG00000089157	ENSG00000109917	ENSG00000108523	ENSG00000113657	ENSG00000117410	ENSG00000091986	ENSG00000103496	ENSG00000137038	ENSG00000140474	ENSG00000131100	ENSG00000120645	ENSG00000110811	ENSG00000136003	ENSG00000132359	ENSG00000131981	ENSG00000139112	ENSG00000124140	ENSG00000136280	ENSG00000158805	ENSG00000150991	ENSG00000107796	ENSG00000104714	ENSG00000110367	ENSG00000110321	ENSG00000105835	ENSG00000100316	ENSG00000111669	ENSG00000117410		ENSG00000128604	ENSG00000122787	ENSG00000090097	ENSG00000090097	ENSG00000090097	ENSG00000110852	ENSG00000134352	ENSG00000106400	ENSG00000115138	ENSG00000105835	ENSG00000088876	ENSG00000138760	ENSG00000112936	ENSG00000104341	ENSG00000112562	ENSG00000090316	ENSG00000100348	ENSG00000163682	ENSG00000157227	ENSG00000054523
ENSG00000089220	ENSG00000110077	ENSG00000108654	ENSG00000115145	ENSG00000120913	ENSG00000100097	ENSG00000104341	ENSG00000138430	ENSG00000143727	ENSG00000132359	ENSG00000120742	ENSG00000111669	ENSG00000136280	ENSG00000132535	ENSG00000132359	ENSG00000139428	ENSG00000125462	ENSG00000137871	ENSG00000160255	ENSG00000152291	ENSG00000108654	ENSG00000104964	ENSG00000110700	ENSG00000110367	ENSG00000105963	ENSG00000100644	ENSG00000112679	ENSG00000118194		ENSG00000129195	ENSG00000123454	ENSG00000090238	ENSG00000095209	ENSG00000090238	ENSG00000112679	ENSG00000135541	ENSG00000108821	ENSG00000115266	ENSG00000106003	ENSG00000089157	ENSG00000138768	ENSG00000115687	ENSG00000104518	ENSG00000112679	ENSG00000090565	ENSG00000100592	ENSG00000164307	ENSG00000159388	ENSG00000059377
ENSG00000090006	ENSG00000110321	ENSG00000108821	ENSG00000115233	ENSG00000121067	ENSG00000100316	ENSG00000104518	ENSG00000139428	ENSG00000145284	ENSG00000132879	ENSG00000120913	ENSG00000115902	ENSG00000137038	ENSG00000132879	ENSG00000132535	ENSG00000140474	ENSG00000127585	ENSG00000139428	ENSG00000162551	ENSG00000154864	ENSG00000108774	ENSG00000105388	ENSG00000111639	ENSG00000111144	ENSG00000106263	ENSG00000101158	ENSG00000113384	ENSG00000118816		ENSG00000130396	ENSG00000124275	ENSG00000090316	ENSG00000095321	ENSG00000090316	ENSG00000113657	ENSG00000136003	ENSG00000111669	ENSG00000115825	ENSG00000106258	ENSG00000090006	ENSG00000139428	ENSG00000117410	ENSG00000104964	ENSG00000115233	ENSG00000097021	ENSG00000100650	ENSG00000164684	ENSG00000159674	ENSG00000060558
ENSG00000090097	ENSG00000111669	ENSG00000108846	ENSG00000115902	ENSG00000124942	ENSG00000100836	ENSG00000104964	ENSG00000140474	ENSG00000149451	ENSG00000133983	ENSG00000124493	ENSG00000116151	ENSG00000137996	ENSG00000132938	ENSG00000136147	ENSG00000140545	ENSG00000128294	ENSG00000140474	ENSG00000163904	ENSG00000159461	ENSG00000108821	ENSG00000105609	ENSG00000111669	ENSG00000111669	ENSG00000107796	ENSG00000101294	ENSG00000114784	ENSG00000120742		ENSG00000131981	ENSG00000125246	ENSG00000090339	ENSG00000096060	ENSG00000090686	ENSG00000115641	ENSG00000136830	ENSG00000112679	ENSG00000115902	ENSG00000106400	ENSG00000090686	ENSG00000140545	ENSG00000118181	ENSG00000105254	ENSG00000115902	ENSG00000099821	ENSG00000100811	ENSG00000168300	ENSG00000160439	ENSG00000062282
ENSG00000090238	ENSG00000112679	ENSG00000109193	ENSG00000116237	ENSG00000125520	ENSG00000101161	ENSG00000105223	ENSG00000140545	ENSG00000150991	ENSG00000134042	ENSG00000124588	ENSG00000116793	ENSG00000138760	ENSG00000134121	ENSG00000136273	ENSG00000140600	ENSG00000128989	ENSG00000140545	ENSG00000164877	ENSG00000165566	ENSG00000109917	ENSG00000106077	ENSG00000112679	ENSG00000111907	ENSG00000108523	ENSG00000101335	ENSG00000115233	ENSG00000120913		ENSG00000132507	ENSG00000127663	ENSG00000092969	ENSG00000099260	ENSG00000094914	ENSG00000115902	ENSG00000137154	ENSG00000113712	ENSG00000117410	ENSG00000108604	ENSG00000092421	ENSG00000141338	ENSG00000120913	ENSG00000105609	ENSG00000117410	ENSG00000099840	ENSG00000101294	ENSG00000168675	ENSG00000160613	ENSG00000062650
ENSG00000099260	ENSG00000113971	ENSG00000110080	ENSG00000116288	ENSG00000125746	ENSG00000101294	ENSG00000105609	ENSG00000145284	ENSG00000152291	ENSG00000134121	ENSG00000125651	ENSG00000117410	ENSG00000139428	ENSG00000136003	ENSG00000137871	ENSG00000145284	ENSG00000129595	ENSG00000141338	ENSG00000170231	ENSG00000166377	ENSG00000110367	ENSG00000106258	ENSG00000113384	ENSG00000112679	ENSG00000108654	ENSG00000102805	ENSG00000116288	ENSG00000121057		ENSG00000132530	ENSG00000128284	ENSG00000096384	ENSG00000099341	ENSG00000099219	ENSG00000118181	ENSG00000137414	ENSG00000113971	ENSG00000118181	ENSG00000108654	ENSG00000099219	ENSG00000141504	ENSG00000122085	ENSG00000105835	ENSG00000118181	ENSG00000099999	ENSG00000101335	ENSG00000168958	ENSG00000161016	ENSG00000062716
ENSG00000100097	ENSG00000115233	ENSG00000111642	ENSG00000116690	ENSG00000126261	ENSG00000101335	ENSG00000105835	ENSG00000148153	ENSG00000155957	ENSG00000135778	ENSG00000126457	ENSG00000118181	ENSG00000139537	ENSG00000136280	ENSG00000138640	ENSG00000148053	ENSG00000129951	ENSG00000145284	ENSG00000172201	ENSG00000167123	ENSG00000111639	ENSG00000106263	ENSG00000115233	ENSG00000113384	ENSG00000108774	ENSG00000104341	ENSG00000116690	ENSG00000121766		ENSG00000133983	ENSG00000129103	ENSG00000100097	ENSG00000099821	ENSG00000100097	ENSG00000118526	ENSG00000137731	ENSG00000115902	ENSG00000119431	ENSG00000108774	ENSG00000099337	ENSG00000143537	ENSG00000124942	ENSG00000106400	ENSG00000121057	ENSG00000100083	ENSG00000101751	ENSG00000175390	ENSG00000161265	ENSG00000063245
ENSG00000100316	ENSG00000115461	ENSG00000111669	ENSG00000116754	ENSG00000127528	ENSG00000101421	ENSG00000106077	ENSG00000150991	ENSG00000156467	ENSG00000136267	ENSG00000132359	ENSG00000119431	ENSG00000139625	ENSG00000137038	ENSG00000138760	ENSG00000150991	ENSG00000132359	ENSG00000147533	ENSG00000179195	ENSG00000168958	ENSG00000111669	ENSG00000107796	ENSG00000118181	ENSG00000115902	ENSG00000108821	ENSG00000104368	ENSG00000117410	ENSG00000124942		ENSG00000134333	ENSG00000130208	ENSG00000100299	ENSG00000100097	ENSG00000100316	ENSG00000119772	ENSG00000138161	ENSG00000117410	ENSG00000119772	ENSG00000108821	ENSG00000100316	ENSG00000149131	ENSG00000125450	ENSG00000108523	ENSG00000122884	ENSG00000100299	ENSG00000102804	ENSG00000179195	ENSG00000163682	ENSG00000064012
ENSG00000100418	ENSG00000116288	ENSG00000111801	ENSG00000117335	ENSG00000128294	ENSG00000103351	ENSG00000106400	ENSG00000151468	ENSG00000159461	ENSG00000136280	ENSG00000132677	ENSG00000119772	ENSG00000140545	ENSG00000137409	ENSG00000139428	ENSG00000153291	ENSG00000132507	ENSG00000150991	ENSG00000181222	ENSG00000171368	ENSG00000112679	ENSG00000108523	ENSG00000119185	ENSG00000116874	ENSG00000110367	ENSG00000104964	ENSG00000118181	ENSG00000125746		ENSG00000135069	ENSG00000130402	ENSG00000100316	ENSG00000100316	ENSG00000100650	ENSG00000119943	ENSG00000139428	ENSG00000120913	ENSG00000120457	ENSG00000110321	ENSG00000100592	ENSG00000150991	ENSG00000126602	ENSG00000108774	ENSG00000124942	ENSG00000100316	ENSG00000102805	ENSG00000179889	ENSG00000166441	ENSG00000064115
ENSG00000100592	ENSG00000116690	ENSG00000112936	ENSG00000117748	ENSG00000129226	ENSG00000104341	ENSG00000107796	ENSG00000154277	ENSG00000165566	ENSG00000137038	ENSG00000132938	ENSG00000120254	ENSG00000140992	ENSG00000138757	ENSG00000139505	ENSG00000154277	ENSG00000132541	ENSG00000151465	ENSG00000183255	ENSG00000174748	ENSG00000115233	ENSG00000108654	ENSG00000120742	ENSG00000117983	ENSG00000110700	ENSG00000105401	ENSG00000118194	ENSG00000126261		ENSG00000135931	ENSG00000130707	ENSG00000100592	ENSG00000100614	ENSG00000101294	ENSG00000120742	ENSG00000139540	ENSG00000125375	ENSG00000121310	ENSG00000110367	ENSG00000100650	ENSG00000152291	ENSG00000127528	ENSG00000108821	ENSG00000125991	ENSG00000100614	ENSG00000102901	ENSG00000181222	ENSG00000167615	ENSG00000064201
ENSG00000100650	ENSG00000116754	ENSG00000115233	ENSG00000118181	ENSG00000132507	ENSG00000104490	ENSG00000108523	ENSG00000156052	ENSG00000170638	ENSG00000138757	ENSG00000134324	ENSG00000120451	ENSG00000141699	ENSG00000139112	ENSG00000140474	ENSG00000156467	ENSG00000132613	ENSG00000154277	ENSG00000185215	ENSG00000175265	ENSG00000120742	ENSG00000108821	ENSG00000120913	ENSG00000118181	ENSG00000111639	ENSG00000107521	ENSG00000120913	ENSG00000127528		ENSG00000135968	ENSG00000132507	ENSG00000100650	ENSG00000101146	ENSG00000101335	ENSG00000124762	ENSG00000140474	ENSG00000125755	ENSG00000124762	ENSG00000110852	ENSG00000100722	ENSG00000152926	ENSG00000128294	ENSG00000110367	ENSG00000126261	ENSG00000102804	ENSG00000102996	ENSG00000181523	ENSG00000168028	ENSG00000064666
ENSG00000101294	ENSG00000118181	ENSG00000115461	ENSG00000120913	ENSG00000135046	ENSG00000104964	ENSG00000108654	ENSG00000156467	ENSG00000171368	ENSG00000139428	ENSG00000135750	ENSG00000120645	ENSG00000141750	ENSG00000139428	ENSG00000144040	ENSG00000159461	ENSG00000134042	ENSG00000154518	ENSG00000185324	ENSG00000176105	ENSG00000120913	ENSG00000108846	ENSG00000121057	ENSG00000120913	ENSG00000111642	ENSG00000108523	ENSG00000121057	ENSG00000127920		ENSG00000136003	ENSG00000132837	ENSG00000100722	ENSG00000101306	ENSG00000103197	ENSG00000126602	ENSG00000142541	ENSG00000125991	ENSG00000124942	ENSG00000111669	ENSG00000100836	ENSG00000153113	ENSG00000128298	ENSG00000110852	ENSG00000127528	ENSG00000103351	ENSG00000103248	ENSG00000185551	ENSG00000168300	ENSG00000065613
ENSG00000101335	ENSG00000119185	ENSG00000115902	ENSG00000124762	ENSG00000135218	ENSG00000105220	ENSG00000108774	ENSG00000158106	ENSG00000175390	ENSG00000140400	ENSG00000137038	ENSG00000120742	ENSG00000143727	ENSG00000139644	ENSG00000145284	ENSG00000160439	ENSG00000136003	ENSG00000156467	ENSG00000186716	ENSG00000177595	ENSG00000121067	ENSG00000109819	ENSG00000122729	ENSG00000121057	ENSG00000111669	ENSG00000108561	ENSG00000121067	ENSG00000128311		ENSG00000137571	ENSG00000134962	ENSG00000101335	ENSG00000101421	ENSG00000103319	ENSG00000127472	ENSG00000143727	ENSG00000126261	ENSG00000125375	ENSG00000112679	ENSG00000102934	ENSG00000159388	ENSG00000129226	ENSG00000111669	ENSG00000128294	ENSG00000103363	ENSG00000103319	ENSG00000189339	ENSG00000169718	ENSG00000066084
ENSG00000103496	ENSG00000120913	ENSG00000116874	ENSG00000124942	ENSG00000135778	ENSG00000105835	ENSG00000108821	ENSG00000159461	ENSG00000175470	ENSG00000140474	ENSG00000138760	ENSG00000120913	ENSG00000145284	ENSG00000140400	ENSG00000146729	ENSG00000162433	ENSG00000136813	ENSG00000159461	ENSG00000188846	ENSG00000179195	ENSG00000122729	ENSG00000110321	ENSG00000124762	ENSG00000124942	ENSG00000112679	ENSG00000108821	ENSG00000121766	ENSG00000128335		ENSG00000137806	ENSG00000135423	ENSG00000102893	ENSG00000104325	ENSG00000104341	ENSG00000127528	ENSG00000143891	ENSG00000127528	ENSG00000125755	ENSG00000113384	ENSG00000104341	ENSG00000160439	ENSG00000131165	ENSG00000111674	ENSG00000130202	ENSG00000103496	ENSG00000103351	ENSG00000189403	ENSG00000170889	ENSG00000066739
ENSG00000103876	ENSG00000121067	ENSG00000117410	ENSG00000125520	ENSG00000136003	ENSG00000106263	ENSG00000110700	ENSG00000159842	ENSG00000175866	ENSG00000140545	ENSG00000139625	ENSG00000122390	ENSG00000148834	ENSG00000140474	ENSG00000147533	ENSG00000162873	ENSG00000137038	ENSG00000160190	ENSG00000197971	ENSG00000179889	ENSG00000124942	ENSG00000110367	ENSG00000124942	ENSG00000125144	ENSG00000113296	ENSG00000108846	ENSG00000124762	ENSG00000128591		ENSG00000138036	ENSG00000136868	ENSG00000102910	ENSG00000104341	ENSG00000104714	ENSG00000128294	ENSG00000145194	ENSG00000128294	ENSG00000125991	ENSG00000114378	ENSG00000104897	ENSG00000160613	ENSG00000132740	ENSG00000114378	ENSG00000132507	ENSG00000104341	ENSG00000103496	ENSG00000197321	ENSG00000174886	ENSG00000068305
ENSG00000104341	ENSG00000122729	ENSG00000117868	ENSG00000126261	ENSG00000136378	ENSG00000107796	ENSG00000110852	ENSG00000163346	ENSG00000179195	ENSG00000145284	ENSG00000139899	ENSG00000124493	ENSG00000150991	ENSG00000140992	ENSG00000148153	ENSG00000163453	ENSG00000138430	ENSG00000165478	ENSG00000198053	ENSG00000181222	ENSG00000125991	ENSG00000110700	ENSG00000125520	ENSG00000125755	ENSG00000113657	ENSG00000109736	ENSG00000124795	ENSG00000129991		ENSG00000138101	ENSG00000138207	ENSG00000103502	ENSG00000104823	ENSG00000104964	ENSG00000130770	ENSG00000149131	ENSG00000128591	ENSG00000126457	ENSG00000115233	ENSG00000104964	ENSG00000161010	ENSG00000135046	ENSG00000114735	ENSG00000133983	ENSG00000104731	ENSG00000103876	ENSG00000197361	ENSG00000176531	ENSG00000068383
ENSG00000104964	ENSG00000122884	ENSG00000118181	ENSG00000126464	ENSG00000136830	ENSG00000108523	ENSG00000111669	ENSG00000169783	ENSG00000179889	ENSG00000150991	ENSG00000140400	ENSG00000124570	ENSG00000152291	ENSG00000143727	ENSG00000150991	ENSG00000163702	ENSG00000138757	ENSG00000165566	ENSG00000198836	ENSG00000182600	ENSG00000126261	ENSG00000111639	ENSG00000125755	ENSG00000125991	ENSG00000115233	ENSG00000109775	ENSG00000125991	ENSG00000130227		ENSG00000140400	ENSG00000138709	ENSG00000104341	ENSG00000104964	ENSG00000105053	ENSG00000132199	ENSG00000150991	ENSG00000131067	ENSG00000130177	ENSG00000115902	ENSG00000105053	ENSG00000161016	ENSG00000136758	ENSG00000115902	ENSG00000134824	ENSG00000104964	ENSG00000104341	ENSG00000198160	ENSG00000179195	ENSG00000068831
ENSG00000105053	ENSG00000123416	ENSG00000120457	ENSG00000127054	ENSG00000137038	ENSG00000108654	ENSG00000112679	ENSG00000170017	ENSG00000181222	ENSG00000154277	ENSG00000140474	ENSG00000124783	ENSG00000154277	ENSG00000145284	ENSG00000151929	ENSG00000165566	ENSG00000138760	ENSG00000168243	ENSG00000219626	ENSG00000188846	ENSG00000126705	ENSG00000111669	ENSG00000125991	ENSG00000126261	ENSG00000115414	ENSG00000109917	ENSG00000126261	ENSG00000130528		ENSG00000140451	ENSG00000139269	ENSG00000104964	ENSG00000104973	ENSG00000105258	ENSG00000132507	ENSG00000153113	ENSG00000131981	ENSG00000130202	ENSG00000116209	ENSG00000105427	ENSG00000161265	ENSG00000137038	ENSG00000117151	ENSG00000135778	ENSG00000105053	ENSG00000104518	ENSG00000198467	ENSG00000179889	ENSG00000069702
ENSG00000105258	ENSG00000124762	ENSG00000122729	ENSG00000127528	ENSG00000137154	ENSG00000108679	ENSG00000115145	ENSG00000170231	ENSG00000182372	ENSG00000154518	ENSG00000140992	ENSG00000125746	ENSG00000156467	ENSG00000148153	ENSG00000152291	ENSG00000168958	ENSG00000138814	ENSG00000168958	ENSG00000220205	ENSG00000196535	ENSG00000126790	ENSG00000112679	ENSG00000126261	ENSG00000127528	ENSG00000115902	ENSG00000110092	ENSG00000127528	ENSG00000131981		ENSG00000140474	ENSG00000139428	ENSG00000105373	ENSG00000105048	ENSG00000105835	ENSG00000132677	ENSG00000154518	ENSG00000132507	ENSG00000130414	ENSG00000117151	ENSG00000105609	ENSG00000162076	ENSG00000137409	ENSG00000117226	ENSG00000135931	ENSG00000105245	ENSG00000104714	ENSG00000205758	ENSG00000180185	ENSG00000070182
ENSG00000105401	ENSG00000124942	ENSG00000124098	ENSG00000128294	ENSG00000138760	ENSG00000108774	ENSG00000115233	ENSG00000171476	ENSG00000186716	ENSG00000156467	ENSG00000141551	ENSG00000125755	ENSG00000159388	ENSG00000148834	ENSG00000154277	ENSG00000170231	ENSG00000139428	ENSG00000170231	ENSG00000243678	ENSG00000197971	ENSG00000127528	ENSG00000115307	ENSG00000127528	ENSG00000130202	ENSG00000116754	ENSG00000111642	ENSG00000128591	ENSG00000132305		ENSG00000142541	ENSG00000140474	ENSG00000105568	ENSG00000105258	ENSG00000106400	ENSG00000135390	ENSG00000159388	ENSG00000135931	ENSG00000130643	ENSG00000117748	ENSG00000105835	ENSG00000162298	ENSG00000137414	ENSG00000117410	ENSG00000135968	ENSG00000105357	ENSG00000104964	ENSG00000214078	ENSG00000181222	ENSG00000070756
ENSG00000105609	ENSG00000125991	ENSG00000124762	ENSG00000128731	ENSG00000140474	ENSG00000108821	ENSG00000115902	ENSG00000171824	ENSG00000196187	ENSG00000159461	ENSG00000141699	ENSG00000126214	ENSG00000159461	ENSG00000150991	ENSG00000156467	ENSG00000170889	ENSG00000139644	ENSG00000172270	ENSG00000258289	ENSG00000198160	ENSG00000128294	ENSG00000115902	ENSG00000128294	ENSG00000130244	ENSG00000118181	ENSG00000111669	ENSG00000129991	ENSG00000132507		ENSG00000143727	ENSG00000142541	ENSG00000105609	ENSG00000105401	ENSG00000107796	ENSG00000135778	ENSG00000160613	ENSG00000135968	ENSG00000130770	ENSG00000120742	ENSG00000106123	ENSG00000163435	ENSG00000138119	ENSG00000118181	ENSG00000136003	ENSG00000105549	ENSG00000105401	ENSG00000241973	ENSG00000181458	ENSG00000070882
ENSG00000105835	ENSG00000126261	ENSG00000125730	ENSG00000130202	ENSG00000140545	ENSG00000108825	ENSG00000118181	ENSG00000174938	ENSG00000196458	ENSG00000161016	ENSG00000142396	ENSG00000126464	ENSG00000159842	ENSG00000152291	ENSG00000158106	ENSG00000172007	ENSG00000140474	ENSG00000175390	ENSG00000263753	ENSG00000213413	ENSG00000130303	ENSG00000117410	ENSG00000128591	ENSG00000131652	ENSG00000119185	ENSG00000111801	ENSG00000130176	ENSG00000132938		ENSG00000144554	ENSG00000143149	ENSG00000105835	ENSG00000105835	ENSG00000108518	ENSG00000135968	ENSG00000161016	ENSG00000136003	ENSG00000131067	ENSG00000120913	ENSG00000106400	ENSG00000163682	ENSG00000138760	ENSG00000119772	ENSG00000137414	ENSG00000106266	ENSG00000105698	ENSG00000243678	ENSG00000181523	ENSG00000071462
ENSG00000106211	ENSG00000127314	ENSG00000125755	ENSG00000131471	ENSG00000142541	ENSG00000109846	ENSG00000119185	ENSG00000178531	ENSG00000196562	ENSG00000161265	ENSG00000142765	ENSG00000126705	ENSG00000160188	ENSG00000154237	ENSG00000159461	ENSG00000174938	ENSG00000140545	ENSG00000175866		ENSG00000214078	ENSG00000130640	ENSG00000118181	ENSG00000130300	ENSG00000132507	ENSG00000120742	ENSG00000112584	ENSG00000131791	ENSG00000133812		ENSG00000146386	ENSG00000143416	ENSG00000106400	ENSG00000107758	ENSG00000108523	ENSG00000136003	ENSG00000161249	ENSG00000136279	ENSG00000132199	ENSG00000123992	ENSG00000107262	ENSG00000166145	ENSG00000140400	ENSG00000120451	ENSG00000139112	ENSG00000106829	ENSG00000105792	ENSG00000270647	ENSG00000182718	ENSG00000072778
ENSG00000106400	ENSG00000127528	ENSG00000125945	ENSG00000132471	ENSG00000143226	ENSG00000109854	ENSG00000120742	ENSG00000179195	ENSG00000198053	ENSG00000162430	ENSG00000145284	ENSG00000126773	ENSG00000160613	ENSG00000154277	ENSG00000159479	ENSG00000175390	ENSG00000140992	ENSG00000179195		ENSG00000240038	ENSG00000131471	ENSG00000119185	ENSG00000131165	ENSG00000132746	ENSG00000120913	ENSG00000112679	ENSG00000132305	ENSG00000135218		ENSG00000148153	ENSG00000143891	ENSG00000107263	ENSG00000108523	ENSG00000108654	ENSG00000138172	ENSG00000161265	ENSG00000136830	ENSG00000132938	ENSG00000124942	ENSG00000107796	ENSG00000168028	ENSG00000140545	ENSG00000120742	ENSG00000139428	ENSG00000107731	ENSG00000105835		ENSG00000186081	ENSG00000073150
ENSG00000107537	ENSG00000128294	ENSG00000126005	ENSG00000132507	ENSG00000143537	ENSG00000109917	ENSG00000120913	ENSG00000179889	ENSG00000198732	ENSG00000162873	ENSG00000148153	ENSG00000129473	ENSG00000160801	ENSG00000156467	ENSG00000160188	ENSG00000175470	ENSG00000145284	ENSG00000179889		ENSG00000243678	ENSG00000131791	ENSG00000120675	ENSG00000131791	ENSG00000133983	ENSG00000121067	ENSG00000112984	ENSG00000132359	ENSG00000135778		ENSG00000150991	ENSG00000149131	ENSG00000108523	ENSG00000108561	ENSG00000108679	ENSG00000138760	ENSG00000162438	ENSG00000137038	ENSG00000133961	ENSG00000125520	ENSG00000108523	ENSG00000168300	ENSG00000141338	ENSG00000120913	ENSG00000139625	ENSG00000109452	ENSG00000106077		ENSG00000186470	ENSG00000073756
ENSG00000107551	ENSG00000128699	ENSG00000126261	ENSG00000132938	ENSG00000143891	ENSG00000111144	ENSG00000121057	ENSG00000179915	ENSG00000198898	ENSG00000165566	ENSG00000148296	ENSG00000131067	ENSG00000162430	ENSG00000159199	ENSG00000160305	ENSG00000175866	ENSG00000148153	ENSG00000181019		ENSG00000244754	ENSG00000132507	ENSG00000120913	ENSG00000132507	ENSG00000134352	ENSG00000122729	ENSG00000113384	ENSG00000132507	ENSG00000135930		ENSG00000153107	ENSG00000150991	ENSG00000108654	ENSG00000109061	ENSG00000108774	ENSG00000139428	ENSG00000163682	ENSG00000137393	ENSG00000135778	ENSG00000125746	ENSG00000108654	ENSG00000170653	ENSG00000141441	ENSG00000121895	ENSG00000140474	ENSG00000110628	ENSG00000106123		ENSG00000187054	ENSG00000073921
ENSG00000107796	ENSG00000129226	ENSG00000127528	ENSG00000134917	ENSG00000145012	ENSG00000111639	ENSG00000121310	ENSG00000180185	ENSG00000198944	ENSG00000168958	ENSG00000149231	ENSG00000131791	ENSG00000165566	ENSG00000159461	ENSG00000161542	ENSG00000176956	ENSG00000150991	ENSG00000181222		ENSG00000258289	ENSG00000135778	ENSG00000121380	ENSG00000134824	ENSG00000134762	ENSG00000122884	ENSG00000113971	ENSG00000132938	ENSG00000136003		ENSG00000153113	ENSG00000154518	ENSG00000108774	ENSG00000109445	ENSG00000108821	ENSG00000140474	ENSG00000164266	ENSG00000138760	ENSG00000135968	ENSG00000125991	ENSG00000108774	ENSG00000171858	ENSG00000141543	ENSG00000123329	ENSG00000140545	ENSG00000111640	ENSG00000106400		ENSG00000188112	ENSG00000074706
ENSG00000108523	ENSG00000132507	ENSG00000127948	ENSG00000135778	ENSG00000149131	ENSG00000111669	ENSG00000122566	ENSG00000181029	ENSG00000218739	ENSG00000170231	ENSG00000150991	ENSG00000131981	ENSG00000168958	ENSG00000162433	ENSG00000162735	ENSG00000178104	ENSG00000151322	ENSG00000183864		ENSG00000262223	ENSG00000135968	ENSG00000124942	ENSG00000135486	ENSG00000135476	ENSG00000124762	ENSG00000115145	ENSG00000133812	ENSG00000137414		ENSG00000154122	ENSG00000156222	ENSG00000108821	ENSG00000109854	ENSG00000108823	ENSG00000140545	ENSG00000164684	ENSG00000139428	ENSG00000136003	ENSG00000126261	ENSG00000108821	ENSG00000179195	ENSG00000142541	ENSG00000125755	ENSG00000140992	ENSG00000111669	ENSG00000107796		ENSG00000188783	ENSG00000075234
ENSG00000108654	ENSG00000133983	ENSG00000131149	ENSG00000135968	ENSG00000150991	ENSG00000112200	ENSG00000122729	ENSG00000181222	ENSG00000220205	ENSG00000175470	ENSG00000154975	ENSG00000132359	ENSG00000169783	ENSG00000165566	ENSG00000162873	ENSG00000179195	ENSG00000154277	ENSG00000185008		ENSG00000277363	ENSG00000136003	ENSG00000125520	ENSG00000135778	ENSG00000135778	ENSG00000124942	ENSG00000115233	ENSG00000134121	ENSG00000137547		ENSG00000154518	ENSG00000156411	ENSG00000109917	ENSG00000109906	ENSG00000109519	ENSG00000141338	ENSG00000166347	ENSG00000139644	ENSG00000137038	ENSG00000127481	ENSG00000109320	ENSG00000179889	ENSG00000143537	ENSG00000125991	ENSG00000141551	ENSG00000111678	ENSG00000108523		ENSG00000189403	ENSG00000075420
ENSG00000108774	ENSG00000135218	ENSG00000133392	ENSG00000136003	ENSG00000152291	ENSG00000112679	ENSG00000123358	ENSG00000182013	ENSG00000243678	ENSG00000175471	ENSG00000156467	ENSG00000132677	ENSG00000171368	ENSG00000165678	ENSG00000165566	ENSG00000179889	ENSG00000156467	ENSG00000186716		ENSG00000277586	ENSG00000136247	ENSG00000125991	ENSG00000135968	ENSG00000136003	ENSG00000125755	ENSG00000115310	ENSG00000135778	ENSG00000137571		ENSG00000156171	ENSG00000159228	ENSG00000110013	ENSG00000110321	ENSG00000109846	ENSG00000142541	ENSG00000166441	ENSG00000140506	ENSG00000138207	ENSG00000127528	ENSG00000109846	ENSG00000181222	ENSG00000143727	ENSG00000127528	ENSG00000142541	ENSG00000111880	ENSG00000108654		ENSG00000196562	ENSG00000075884
ENSG00000108821	ENSG00000135778	ENSG00000133983	ENSG00000136247	ENSG00000154079	ENSG00000113384	ENSG00000123689	ENSG00000182372	ENSG00000262877	ENSG00000175575	ENSG00000157191	ENSG00000132938	ENSG00000171603	ENSG00000165795	ENSG00000165795	ENSG00000181222	ENSG00000159461	ENSG00000189306			ENSG00000136830	ENSG00000126261	ENSG00000136003	ENSG00000136155	ENSG00000125991	ENSG00000115414	ENSG00000136003	ENSG00000137871		ENSG00000156411	ENSG00000159461	ENSG00000110367	ENSG00000110700	ENSG00000110700	ENSG00000143537	ENSG00000168028	ENSG00000140545	ENSG00000139112	ENSG00000127922	ENSG00000109917	ENSG00000181523	ENSG00000149131	ENSG00000129226	ENSG00000142611	ENSG00000112290	ENSG00000108774		ENSG00000196616	ENSG00000076108
ENSG00000109686	ENSG00000135968	ENSG00000135541	ENSG00000136732	ENSG00000154518	ENSG00000113657	ENSG00000123983	ENSG00000185163	ENSG00000275832	ENSG00000178104	ENSG00000159111	ENSG00000133103	ENSG00000173915	ENSG00000167220	ENSG00000166206	ENSG00000181523	ENSG00000161016	ENSG00000197077			ENSG00000137038	ENSG00000127528	ENSG00000136048	ENSG00000136930	ENSG00000126261	ENSG00000116288	ENSG00000137038	ENSG00000138162		ENSG00000156508	ENSG00000160752	ENSG00000111144	ENSG00000112679	ENSG00000111540	ENSG00000143727	ENSG00000168300	ENSG00000141338	ENSG00000139428	ENSG00000128294	ENSG00000110321	ENSG00000186081	ENSG00000149591	ENSG00000129657	ENSG00000143416	ENSG00000112679	ENSG00000108821		ENSG00000198053	ENSG00000076662
ENSG00000109775	ENSG00000136003	ENSG00000135778	ENSG00000136830	ENSG00000154710	ENSG00000113971	ENSG00000124762	ENSG00000187147	ENSG00000280987	ENSG00000178531	ENSG00000159388	ENSG00000133983	ENSG00000174227	ENSG00000168958	ENSG00000167889	ENSG00000182013	ENSG00000161265	ENSG00000197261			ENSG00000137210	ENSG00000128294	ENSG00000136247	ENSG00000137154	ENSG00000127528	ENSG00000117399	ENSG00000137154	ENSG00000138399		ENSG00000156738	ENSG00000161265	ENSG00000111669	ENSG00000113384	ENSG00000111639	ENSG00000143891	ENSG00000168928	ENSG00000141699	ENSG00000139625	ENSG00000129158	ENSG00000110852	ENSG00000188112	ENSG00000150991	ENSG00000130202	ENSG00000143537	ENSG00000112699	ENSG00000110367		ENSG00000198160	ENSG00000076928
ENSG00000110066	ENSG00000136247	ENSG00000135968	ENSG00000137414	ENSG00000156411	ENSG00000114784	ENSG00000124942	ENSG00000187902		ENSG00000179195	ENSG00000160439	ENSG00000135253	ENSG00000174938	ENSG00000169783	ENSG00000168702	ENSG00000188846	ENSG00000162430	ENSG00000198053			ENSG00000137414	ENSG00000128298	ENSG00000136830	ENSG00000137414	ENSG00000128591	ENSG00000117410	ENSG00000137393	ENSG00000139112		ENSG00000157379	ENSG00000161847	ENSG00000111684	ENSG00000113448	ENSG00000111669	ENSG00000150991	ENSG00000168958	ENSG00000142396	ENSG00000141551	ENSG00000130244	ENSG00000111328	ENSG00000189339	ENSG00000152291	ENSG00000130640	ENSG00000143727	ENSG00000114670	ENSG00000110700		ENSG00000198467	ENSG00000077254
ENSG00000110321	ENSG00000137393	ENSG00000136003	ENSG00000137818	ENSG00000156508	ENSG00000115145	ENSG00000125520	ENSG00000188846		ENSG00000179889	ENSG00000160613	ENSG00000135750	ENSG00000175390	ENSG00000170638	ENSG00000169862	ENSG00000189157	ENSG00000162433	ENSG00000198160			ENSG00000138760	ENSG00000129226	ENSG00000137038	ENSG00000137699	ENSG00000128731	ENSG00000118181	ENSG00000138100	ENSG00000139428		ENSG00000158062	ENSG00000161944	ENSG00000112309	ENSG00000114784	ENSG00000111832	ENSG00000154518	ENSG00000169347	ENSG00000142541	ENSG00000141699	ENSG00000130703	ENSG00000111640	ENSG00000189403	ENSG00000153113	ENSG00000132471	ENSG00000143891	ENSG00000114735	ENSG00000111669		ENSG00000198721	ENSG00000077514
ENSG00000110700	ENSG00000137414	ENSG00000136247	ENSG00000139372	ENSG00000159388	ENSG00000115233	ENSG00000125755	ENSG00000189403		ENSG00000181222	ENSG00000161265	ENSG00000135778	ENSG00000175470	ENSG00000171368	ENSG00000170542	ENSG00000189403	ENSG00000162817	ENSG00000198838			ENSG00000139112	ENSG00000133983	ENSG00000137414	ENSG00000138119	ENSG00000130176	ENSG00000120913	ENSG00000138162	ENSG00000140374		ENSG00000159063	ENSG00000162298	ENSG00000112584	ENSG00000115221	ENSG00000112335	ENSG00000154803	ENSG00000170421	ENSG00000143416	ENSG00000142396	ENSG00000132471	ENSG00000111669	ENSG00000198160	ENSG00000153208	ENSG00000132530	ENSG00000144713	ENSG00000114853	ENSG00000112679		ENSG00000204525	ENSG00000078140
ENSG00000110852	ENSG00000137818	ENSG00000136732	ENSG00000139428	ENSG00000160613	ENSG00000115902	ENSG00000125991	ENSG00000196376		ENSG00000182013	ENSG00000163682	ENSG00000136003	ENSG00000175575	ENSG00000171476	ENSG00000170638	ENSG00000197077	ENSG00000162873	ENSG00000198944			ENSG00000139428	ENSG00000135318	ENSG00000138760	ENSG00000138760	ENSG00000130244	ENSG00000121057	ENSG00000139112	ENSG00000140400		ENSG00000159110	ENSG00000162433	ENSG00000112679	ENSG00000115310	ENSG00000112679	ENSG00000156508	ENSG00000170835	ENSG00000143537	ENSG00000142541	ENSG00000132507	ENSG00000112378	ENSG00000198467	ENSG00000153561	ENSG00000133983	ENSG00000149131	ENSG00000115257	ENSG00000113384		ENSG00000205420	ENSG00000078304
ENSG00000112584	ENSG00000138792	ENSG00000136868	ENSG00000140474	ENSG00000161016	ENSG00000116209	ENSG00000126261	ENSG00000197077		ENSG00000182372	ENSG00000164684	ENSG00000136141	ENSG00000175866	ENSG00000173598	ENSG00000171368	ENSG00000198053	ENSG00000163866	ENSG00000204525			ENSG00000140474	ENSG00000135968	ENSG00000139372	ENSG00000139372	ENSG00000132507	ENSG00000122417	ENSG00000139428	ENSG00000140474		ENSG00000159128	ENSG00000162460	ENSG00000115233	ENSG00000115364	ENSG00000113971	ENSG00000159388	ENSG00000170889	ENSG00000143578	ENSG00000143537	ENSG00000132746	ENSG00000112679	ENSG00000198643	ENSG00000154518	ENSG00000134539	ENSG00000149591	ENSG00000115761	ENSG00000113719		ENSG00000206072	ENSG00000079277
ENSG00000112679	ENSG00000139112	ENSG00000137714	ENSG00000140992	ENSG00000161265	ENSG00000116288	ENSG00000127314	ENSG00000198053		ENSG00000182534	ENSG00000165566	ENSG00000136280	ENSG00000178104	ENSG00000174938	ENSG00000172201	ENSG00000198160	ENSG00000165566	ENSG00000214078			ENSG00000140545	ENSG00000136003	ENSG00000139428	ENSG00000139428	ENSG00000135437	ENSG00000122729	ENSG00000139625	ENSG00000140545		ENSG00000159199	ENSG00000163347	ENSG00000115687	ENSG00000116288	ENSG00000114541	ENSG00000160072	ENSG00000171766	ENSG00000143653	ENSG00000145194	ENSG00000133983	ENSG00000113384	ENSG00000204628	ENSG00000154710	ENSG00000135390	ENSG00000150991	ENSG00000115762	ENSG00000115233		ENSG00000213853	ENSG00000079385
ENSG00000113384	ENSG00000139372	ENSG00000138760	ENSG00000142541	ENSG00000162298	ENSG00000116754	ENSG00000127528	ENSG00000198160		ENSG00000182600	ENSG00000166441	ENSG00000137038	ENSG00000179195	ENSG00000175390	ENSG00000174938	ENSG00000198732	ENSG00000165678	ENSG00000219626			ENSG00000140992	ENSG00000136830	ENSG00000139625	ENSG00000139433	ENSG00000135778	ENSG00000122884	ENSG00000140374	ENSG00000140990		ENSG00000159388	ENSG00000163631	ENSG00000115902	ENSG00000117410	ENSG00000115145	ENSG00000160285	ENSG00000174227	ENSG00000143727	ENSG00000145284	ENSG00000134014	ENSG00000114125	ENSG00000204634	ENSG00000156966	ENSG00000136003	ENSG00000153113	ENSG00000115825	ENSG00000116237		ENSG00000213983	ENSG00000081237
ENSG00000115145	ENSG00000139428	ENSG00000139428	ENSG00000142611	ENSG00000162733	ENSG00000117114	ENSG00000128294	ENSG00000198944		ENSG00000183864	ENSG00000166501	ENSG00000137766	ENSG00000179889	ENSG00000175470	ENSG00000175470	ENSG00000204278	ENSG00000168958	ENSG00000220205			ENSG00000141338	ENSG00000137038	ENSG00000140374	ENSG00000139625	ENSG00000135968	ENSG00000123983	ENSG00000140400	ENSG00000141338		ENSG00000160190	ENSG00000163682	ENSG00000116754	ENSG00000117748	ENSG00000115233	ENSG00000160613	ENSG00000175390	ENSG00000144306	ENSG00000148153	ENSG00000134352	ENSG00000114648	ENSG00000213853	ENSG00000159388	ENSG00000136279	ENSG00000154518	ENSG00000115902	ENSG00000116288		ENSG00000214078	ENSG00000082258
ENSG00000115233	ENSG00000139625	ENSG00000140474	ENSG00000143226	ENSG00000163682	ENSG00000117335	ENSG00000129103	ENSG00000204442		ENSG00000185760	ENSG00000167632	ENSG00000137857	ENSG00000181222	ENSG00000178104	ENSG00000175575	ENSG00000204442	ENSG00000169062	ENSG00000241973			ENSG00000141543	ENSG00000137960	ENSG00000140474	ENSG00000140474	ENSG00000136003	ENSG00000124155	ENSG00000140474	ENSG00000142541		ENSG00000160613	ENSG00000166347	ENSG00000117410	ENSG00000118181	ENSG00000115461	ENSG00000163682	ENSG00000175535	ENSG00000144455	ENSG00000149179	ENSG00000134762	ENSG00000115145	ENSG00000214078	ENSG00000160613	ENSG00000137038	ENSG00000156411	ENSG00000116985	ENSG00000117748		ENSG00000233927	ENSG00000083168
ENSG00000115461	ENSG00000140374	ENSG00000140545	ENSG00000143537	ENSG00000164684	ENSG00000117410	ENSG00000129226	ENSG00000214078		ENSG00000187676	ENSG00000168575	ENSG00000138674	ENSG00000181523	ENSG00000179195	ENSG00000175866	ENSG00000214078	ENSG00000170231	ENSG00000243678			ENSG00000141699	ENSG00000138760	ENSG00000140545	ENSG00000140545	ENSG00000136247	ENSG00000124762	ENSG00000140506	ENSG00000143537		ENSG00000161016	ENSG00000166825	ENSG00000117616	ENSG00000118689	ENSG00000115902	ENSG00000164307	ENSG00000178607	ENSG00000145868	ENSG00000149231	ENSG00000135778	ENSG00000115902	ENSG00000214456	ENSG00000161010	ENSG00000137154	ENSG00000159228	ENSG00000117399	ENSG00000118181		ENSG00000235162	ENSG00000083799
ENSG00000116288	ENSG00000140474	ENSG00000140992	ENSG00000143727	ENSG00000166441	ENSG00000118181	ENSG00000130707	ENSG00000220205		ENSG00000188846	ENSG00000168958	ENSG00000139220	ENSG00000182013	ENSG00000179889	ENSG00000178531	ENSG00000220205	ENSG00000174938	ENSG00000258289			ENSG00000142541	ENSG00000139372	ENSG00000140941	ENSG00000140992	ENSG00000136732	ENSG00000125520	ENSG00000140545	ENSG00000143891		ENSG00000162298	ENSG00000167202	ENSG00000118181	ENSG00000120742	ENSG00000116209	ENSG00000166441	ENSG00000179195	ENSG00000149591	ENSG00000149532	ENSG00000136003	ENSG00000116209	ENSG00000215790	ENSG00000163682	ENSG00000137393	ENSG00000159388	ENSG00000117640	ENSG00000118523		ENSG00000241973	ENSG00000085514
ENSG00000116690	ENSG00000140545	ENSG00000141551	ENSG00000143771	ENSG00000166482	ENSG00000118369	ENSG00000131471	ENSG00000241973		ENSG00000189339	ENSG00000169062	ENSG00000139625	ENSG00000182534	ENSG00000181222	ENSG00000179195	ENSG00000241973	ENSG00000175390	ENSG00000275832			ENSG00000142733	ENSG00000139428	ENSG00000140992	ENSG00000141543	ENSG00000137038	ENSG00000125746	ENSG00000141338	ENSG00000144036		ENSG00000162433	ENSG00000168958	ENSG00000118526	ENSG00000120910	ENSG00000116985	ENSG00000166741	ENSG00000179632	ENSG00000150991	ENSG00000150991	ENSG00000136155	ENSG00000116288	ENSG00000232931	ENSG00000166347	ENSG00000137409	ENSG00000160613	ENSG00000119147	ENSG00000118816		ENSG00000243678	ENSG00000085871
ENSG00000116754	ENSG00000140941	ENSG00000142541	ENSG00000143891	ENSG00000167641	ENSG00000120742	ENSG00000132471	ENSG00000243678		ENSG00000189403	ENSG00000169567	ENSG00000139644	ENSG00000183454	ENSG00000182013	ENSG00000179889	ENSG00000243678	ENSG00000175470	ENSG00000280987			ENSG00000143226	ENSG00000139625	ENSG00000141338	ENSG00000141551	ENSG00000137414	ENSG00000125844	ENSG00000141447	ENSG00000145868		ENSG00000163682	ENSG00000169136	ENSG00000120913	ENSG00000120913	ENSG00000118816	ENSG00000168028	ENSG00000179889	ENSG00000155090	ENSG00000151176	ENSG00000136830	ENSG00000116539	ENSG00000243678	ENSG00000167306	ENSG00000137955	ENSG00000160752	ENSG00000121057	ENSG00000119772		ENSG00000270647	ENSG00000086730
ENSG00000117151	ENSG00000141338	ENSG00000143226	ENSG00000144713	ENSG00000168028	ENSG00000120913	ENSG00000132507	ENSG00000266472		ENSG00000197077	ENSG00000169718	ENSG00000139899	ENSG00000183864	ENSG00000183117	ENSG00000180817	ENSG00000275832	ENSG00000175575				ENSG00000143537	ENSG00000140545	ENSG00000141699	ENSG00000141699	ENSG00000138119	ENSG00000125991	ENSG00000142541	ENSG00000146729		ENSG00000163961	ENSG00000170906	ENSG00000121067	ENSG00000121057	ENSG00000119185	ENSG00000168300	ENSG00000179979	ENSG00000155093	ENSG00000152291	ENSG00000137154	ENSG00000117410	ENSG00000265491	ENSG00000168028	ENSG00000137965	ENSG00000161016	ENSG00000121310	ENSG00000120742		ENSG00000280987	ENSG00000088298
ENSG00000117616	ENSG00000141504	ENSG00000143727	ENSG00000145012	ENSG00000168300	ENSG00000121022	ENSG00000132746	ENSG00000272047		ENSG00000197430	ENSG00000171219	ENSG00000140400	ENSG00000185518	ENSG00000185518	ENSG00000181222	ENSG00000277586	ENSG00000178104				ENSG00000143727	ENSG00000140992	ENSG00000142541	ENSG00000142534	ENSG00000138760	ENSG00000126005	ENSG00000143226	ENSG00000147684		ENSG00000164253	ENSG00000171204	ENSG00000122884	ENSG00000121067	ENSG00000119541	ENSG00000169062	ENSG00000181222	ENSG00000157227	ENSG00000153113	ENSG00000137267	ENSG00000117616	ENSG00000270647	ENSG00000168958	ENSG00000138639	ENSG00000161265	ENSG00000122085	ENSG00000120913			ENSG00000088766
ENSG00000118816	ENSG00000141551	ENSG00000143891	ENSG00000149131	ENSG00000168958	ENSG00000121057	ENSG00000133812	ENSG00000275832		ENSG00000198053	ENSG00000171798	ENSG00000140474	ENSG00000186395	ENSG00000186716	ENSG00000182013	ENSG00000280987	ENSG00000178531				ENSG00000143771	ENSG00000141338	ENSG00000143226	ENSG00000142541	ENSG00000139112	ENSG00000126261	ENSG00000143537	ENSG00000147872		ENSG00000165055	ENSG00000171557	ENSG00000123329	ENSG00000122884	ENSG00000120742	ENSG00000169718	ENSG00000181523	ENSG00000159388	ENSG00000153208	ENSG00000137393	ENSG00000118181		ENSG00000169718	ENSG00000139428	ENSG00000162433	ENSG00000122756	ENSG00000121310			ENSG00000088826
ENSG00000119185	ENSG00000141699	ENSG00000148655	ENSG00000150991	ENSG00000170271	ENSG00000121067	ENSG00000133983	ENSG00000280987		ENSG00000198105	ENSG00000173638	ENSG00000140718	ENSG00000187147	ENSG00000187147	ENSG00000187147		ENSG00000179195				ENSG00000143891	ENSG00000141543	ENSG00000143416	ENSG00000143536	ENSG00000139372	ENSG00000126561	ENSG00000143891	ENSG00000150991		ENSG00000165480	ENSG00000171564	ENSG00000123416	ENSG00000123240	ENSG00000120913	ENSG00000170889	ENSG00000183864	ENSG00000160072	ENSG00000154175	ENSG00000137414	ENSG00000118689		ENSG00000169903	ENSG00000140474	ENSG00000163682	ENSG00000123329	ENSG00000122390			ENSG00000088833
ENSG00000119541	ENSG00000142541	ENSG00000150991	ENSG00000157326	ENSG00000170906	ENSG00000122406	ENSG00000135046			ENSG00000198160	ENSG00000173641	ENSG00000140992	ENSG00000188846	ENSG00000188846	ENSG00000188011		ENSG00000179889				ENSG00000145012	ENSG00000141551	ENSG00000143537	ENSG00000143537	ENSG00000139428	ENSG00000128294	ENSG00000146066	ENSG00000153113		ENSG00000165678	ENSG00000175390	ENSG00000124762	ENSG00000123737	ENSG00000121310	ENSG00000170955	ENSG00000187021	ENSG00000160439	ENSG00000154277	ENSG00000137818	ENSG00000118816		ENSG00000170421	ENSG00000140506	ENSG00000165507	ENSG00000124570	ENSG00000122515			ENSG00000089639
ENSG00000119705	ENSG00000143226	ENSG00000151176	ENSG00000159388	ENSG00000171204	ENSG00000123416	ENSG00000135218			ENSG00000198944	ENSG00000174227	ENSG00000141252	ENSG00000189195	ENSG00000189195	ENSG00000189403		ENSG00000181222				ENSG00000148175	ENSG00000142534	ENSG00000143727	ENSG00000143727	ENSG00000140474	ENSG00000128340	ENSG00000149131	ENSG00000154518		ENSG00000166441	ENSG00000176046	ENSG00000124942	ENSG00000124831	ENSG00000122481	ENSG00000171858	ENSG00000187049	ENSG00000160613	ENSG00000159063	ENSG00000138119	ENSG00000119541		ENSG00000170889	ENSG00000141551	ENSG00000166441	ENSG00000124678	ENSG00000123416			ENSG00000090013
ENSG00000120279	ENSG00000143416	ENSG00000152291	ENSG00000160613	ENSG00000172757	ENSG00000124762	ENSG00000135390			ENSG00000204278	ENSG00000175334	ENSG00000141699	ENSG00000189339	ENSG00000189339	ENSG00000198053		ENSG00000181523				ENSG00000149131	ENSG00000142541	ENSG00000143771	ENSG00000144713	ENSG00000140545	ENSG00000129195	ENSG00000150991	ENSG00000156411		ENSG00000166888	ENSG00000179195	ENSG00000125450	ENSG00000124942	ENSG00000122877	ENSG00000173598	ENSG00000187514	ENSG00000161016	ENSG00000159140	ENSG00000139372	ENSG00000119711		ENSG00000171858	ENSG00000141699	ENSG00000167363	ENSG00000125520	ENSG00000123992			ENSG00000090054
ENSG00000120742	ENSG00000143537	ENSG00000153113	ENSG00000160789	ENSG00000174227	ENSG00000124831	ENSG00000135480			ENSG00000204525	ENSG00000175390	ENSG00000142396	ENSG00000189403	ENSG00000189403	ENSG00000198160		ENSG00000182013				ENSG00000149231	ENSG00000143226	ENSG00000143891	ENSG00000145868	ENSG00000140992	ENSG00000130202	ENSG00000152291	ENSG00000156885		ENSG00000168028	ENSG00000179761	ENSG00000125991	ENSG00000125414	ENSG00000123992	ENSG00000174227	ENSG00000188243	ENSG00000161249	ENSG00000159228	ENSG00000139428	ENSG00000119938		ENSG00000173702	ENSG00000142396	ENSG00000167522	ENSG00000125755	ENSG00000124762			ENSG00000090238
ENSG00000120913	ENSG00000143727	ENSG00000153208	ENSG00000161016	ENSG00000175390	ENSG00000124942	ENSG00000135766			ENSG00000220205	ENSG00000175470	ENSG00000144331	ENSG00000197077	ENSG00000197077	ENSG00000198732		ENSG00000182372				ENSG00000150625	ENSG00000143416	ENSG00000144713	ENSG00000146386	ENSG00000141338	ENSG00000132507	ENSG00000152689	ENSG00000157326		ENSG00000168081	ENSG00000179889	ENSG00000126247	ENSG00000125520	ENSG00000124762	ENSG00000175390	ENSG00000189339	ENSG00000162430	ENSG00000159388	ENSG00000139433	ENSG00000120686		ENSG00000174227	ENSG00000142541	ENSG00000168028	ENSG00000126261	ENSG00000124942			ENSG00000090316
ENSG00000121057	ENSG00000143891	ENSG00000154079	ENSG00000161249	ENSG00000177951	ENSG00000125246	ENSG00000135778			ENSG00000241973	ENSG00000175575	ENSG00000145284	ENSG00000198053	ENSG00000198053	ENSG00000198944		ENSG00000182534				ENSG00000150991	ENSG00000143537	ENSG00000145012	ENSG00000150991	ENSG00000141504	ENSG00000133392	ENSG00000153113	ENSG00000159111		ENSG00000168411	ENSG00000181222	ENSG00000126261	ENSG00000126261	ENSG00000124942	ENSG00000179094	ENSG00000189403	ENSG00000163374	ENSG00000160072	ENSG00000139625	ENSG00000120742		ENSG00000175390	ENSG00000143226	ENSG00000168300	ENSG00000127922	ENSG00000125144			ENSG00000092148
ENSG00000121067	ENSG00000144713	ENSG00000154277	ENSG00000162433	ENSG00000179195	ENSG00000125520	ENSG00000135968			ENSG00000243678	ENSG00000178104	ENSG00000145526	ENSG00000198467	ENSG00000198160	ENSG00000198961		ENSG00000182901				ENSG00000152409	ENSG00000143727	ENSG00000146966	ENSG00000153113	ENSG00000141551	ENSG00000133983	ENSG00000154518	ENSG00000159199		ENSG00000168958	ENSG00000181458	ENSG00000126457	ENSG00000127528	ENSG00000125450	ENSG00000179195	ENSG00000196136	ENSG00000163682	ENSG00000160188	ENSG00000140400	ENSG00000120913		ENSG00000179195	ENSG00000143891	ENSG00000168958	ENSG00000128596	ENSG00000125375			ENSG00000092439
ENSG00000121310	ENSG00000148303	ENSG00000154518	ENSG00000163682	ENSG00000179889	ENSG00000125991	ENSG00000136003			ENSG00000255198	ENSG00000179195	ENSG00000147679	ENSG00000198944	ENSG00000198626	ENSG00000204442		ENSG00000182985				ENSG00000153113	ENSG00000143891	ENSG00000148672	ENSG00000153292	ENSG00000142541	ENSG00000134352	ENSG00000156411	ENSG00000159228		ENSG00000169251	ENSG00000182704	ENSG00000127314	ENSG00000128294	ENSG00000125991	ENSG00000179242	ENSG00000197728	ENSG00000164120	ENSG00000160613	ENSG00000140545	ENSG00000121067		ENSG00000179889	ENSG00000144028	ENSG00000169718	ENSG00000130176	ENSG00000125648			ENSG00000095485
ENSG00000122729	ENSG00000148700	ENSG00000156411	ENSG00000164054	ENSG00000181222	ENSG00000126005	ENSG00000136048			ENSG00000258289	ENSG00000179889	ENSG00000148057	ENSG00000204099	ENSG00000204442	ENSG00000214078		ENSG00000183117				ENSG00000154518	ENSG00000144713	ENSG00000149131	ENSG00000154518	ENSG00000143226	ENSG00000134668	ENSG00000156467	ENSG00000159388		ENSG00000170889	ENSG00000184990	ENSG00000127528	ENSG00000128591	ENSG00000126261	ENSG00000179889	ENSG00000197785	ENSG00000166441	ENSG00000161016	ENSG00000140941	ENSG00000121310		ENSG00000181222	ENSG00000146083	ENSG00000170889	ENSG00000130202	ENSG00000125870			ENSG00000096968
ENSG00000122884	ENSG00000149131	ENSG00000158019	ENSG00000164684	ENSG00000181458	ENSG00000126261	ENSG00000136732			ENSG00000275832	ENSG00000179915	ENSG00000148153	ENSG00000214078	ENSG00000206028	ENSG00000220205		ENSG00000183864				ENSG00000154553	ENSG00000145113	ENSG00000149591	ENSG00000154553	ENSG00000143416	ENSG00000135778	ENSG00000156885	ENSG00000160194		ENSG00000171858	ENSG00000184999	ENSG00000128731	ENSG00000128731	ENSG00000126464	ENSG00000181222	ENSG00000197958	ENSG00000166482	ENSG00000161249	ENSG00000140992	ENSG00000121742		ENSG00000181523	ENSG00000146386	ENSG00000170906	ENSG00000130226	ENSG00000125991			ENSG00000099246
ENSG00000123240	ENSG00000149591	ENSG00000158793	ENSG00000166073	ENSG00000181523	ENSG00000127054	ENSG00000136830			ENSG00000280987	ENSG00000179979	ENSG00000148219	ENSG00000214402	ENSG00000214078	ENSG00000241973		ENSG00000185163				ENSG00000157326	ENSG00000146386	ENSG00000150991	ENSG00000154710	ENSG00000143537	ENSG00000135968	ENSG00000157326	ENSG00000160613		ENSG00000173226	ENSG00000186395	ENSG00000129055	ENSG00000130528	ENSG00000127528	ENSG00000181523	ENSG00000197971	ENSG00000168028	ENSG00000161265	ENSG00000141551	ENSG00000121858		ENSG00000182718	ENSG00000149131	ENSG00000173915	ENSG00000130377	ENSG00000126261			ENSG00000099917
ENSG00000123992	ENSG00000150991	ENSG00000159140	ENSG00000166441	ENSG00000182534	ENSG00000127314	ENSG00000137393				ENSG00000180376	ENSG00000148296	ENSG00000220205	ENSG00000220205	ENSG00000243678		ENSG00000185760				ENSG00000159228	ENSG00000148672	ENSG00000151468	ENSG00000156411	ENSG00000143727	ENSG00000136003	ENSG00000157734	ENSG00000161016		ENSG00000173598	ENSG00000187048	ENSG00000129226	ENSG00000131791	ENSG00000127951	ENSG00000183864	ENSG00000198160	ENSG00000168411	ENSG00000162298	ENSG00000141699	ENSG00000122862		ENSG00000183864	ENSG00000149231	ENSG00000174227	ENSG00000131165	ENSG00000126790			ENSG00000100029
ENSG00000124762	ENSG00000152926	ENSG00000159199	ENSG00000166482	ENSG00000182704	ENSG00000127528	ENSG00000137414				ENSG00000181222	ENSG00000148834	ENSG00000241973	ENSG00000241973	ENSG00000258289		ENSG00000187676				ENSG00000159388	ENSG00000149131	ENSG00000152291	ENSG00000157227	ENSG00000143771	ENSG00000136048	ENSG00000159111	ENSG00000162433		ENSG00000173915	ENSG00000188846	ENSG00000130202	ENSG00000132155	ENSG00000128294	ENSG00000185551	ENSG00000204628	ENSG00000168958	ENSG00000162430	ENSG00000141750	ENSG00000122877		ENSG00000186818	ENSG00000149591	ENSG00000175390	ENSG00000132141	ENSG00000127528			ENSG00000100097
ENSG00000124942	ENSG00000153113	ENSG00000159388	ENSG00000167641	ENSG00000182718	ENSG00000128294	ENSG00000138685				ENSG00000182013	ENSG00000150991	ENSG00000243678	ENSG00000243678	ENSG00000275832		ENSG00000188011				ENSG00000160072	ENSG00000149231	ENSG00000153113	ENSG00000157326	ENSG00000143891	ENSG00000136240	ENSG00000159140	ENSG00000162614		ENSG00000179195	ENSG00000189339	ENSG00000130640	ENSG00000132305	ENSG00000130202	ENSG00000186184	ENSG00000205502	ENSG00000169718	ENSG00000162772	ENSG00000142541	ENSG00000124942		ENSG00000188112	ENSG00000150991	ENSG00000179195	ENSG00000132199	ENSG00000129158			ENSG00000100292
ENSG00000125386	ENSG00000153208	ENSG00000159461	ENSG00000167642	ENSG00000183864	ENSG00000128591	ENSG00000138760				ENSG00000182685	ENSG00000151366	ENSG00000250510	ENSG00000273079			ENSG00000188243				ENSG00000160439	ENSG00000149591	ENSG00000153208	ENSG00000157379	ENSG00000144713	ENSG00000136732	ENSG00000159199	ENSG00000163644		ENSG00000179750	ENSG00000189403	ENSG00000131165	ENSG00000132329	ENSG00000130244	ENSG00000189339	ENSG00000213983	ENSG00000170889	ENSG00000162804	ENSG00000142619	ENSG00000125520		ENSG00000189339	ENSG00000153113	ENSG00000179632	ENSG00000132507	ENSG00000131165			ENSG00000100316
ENSG00000125520	ENSG00000154518	ENSG00000160194	ENSG00000168028	ENSG00000185215	ENSG00000130176	ENSG00000139182				ENSG00000182903	ENSG00000151789	ENSG00000270170	ENSG00000275832			ENSG00000188846				ENSG00000160613	ENSG00000150991	ENSG00000154553	ENSG00000158195	ENSG00000145012	ENSG00000136830	ENSG00000159388	ENSG00000164309		ENSG00000179889	ENSG00000196136	ENSG00000131400	ENSG00000132507	ENSG00000130520	ENSG00000189403	ENSG00000214087	ENSG00000170906	ENSG00000162873	ENSG00000143384	ENSG00000125611		ENSG00000189403	ENSG00000153208	ENSG00000179820	ENSG00000132522	ENSG00000131408			ENSG00000100348
ENSG00000125755	ENSG00000156411	ENSG00000160613	ENSG00000168300	ENSG00000185651	ENSG00000130202	ENSG00000139372				ENSG00000183864	ENSG00000154277	ENSG00000280987	ENSG00000277586			ENSG00000189339				ENSG00000161016	ENSG00000152291	ENSG00000155090	ENSG00000159063	ENSG00000148175	ENSG00000137154	ENSG00000160194	ENSG00000164953		ENSG00000181019	ENSG00000196616	ENSG00000131408	ENSG00000132570	ENSG00000131067	ENSG00000196616	ENSG00000214456	ENSG00000171858	ENSG00000163374	ENSG00000143416	ENSG00000125652		ENSG00000196616	ENSG00000159228	ENSG00000179889	ENSG00000133422	ENSG00000132471			ENSG00000100365
ENSG00000125991	ENSG00000157227	ENSG00000160752	ENSG00000168958	ENSG00000188290	ENSG00000130300	ENSG00000139428				ENSG00000185122	ENSG00000154975		ENSG00000280987			ENSG00000189403				ENSG00000162433	ENSG00000153113	ENSG00000156411	ENSG00000159140	ENSG00000149131	ENSG00000137414	ENSG00000160613	ENSG00000165269		ENSG00000181029	ENSG00000197971	ENSG00000132394	ENSG00000133812	ENSG00000131165	ENSG00000196975	ENSG00000215704	ENSG00000174227	ENSG00000163682	ENSG00000143520	ENSG00000125746		ENSG00000197165	ENSG00000159388	ENSG00000181019	ENSG00000134324	ENSG00000133812			ENSG00000100453
ENSG00000126261	ENSG00000157326	ENSG00000160882	ENSG00000169604	ENSG00000188846	ENSG00000132507	ENSG00000139625				ENSG00000185163	ENSG00000155463					ENSG00000197077				ENSG00000163682	ENSG00000153208	ENSG00000157227	ENSG00000159199	ENSG00000150991	ENSG00000137996	ENSG00000161016	ENSG00000166689		ENSG00000181222	ENSG00000198053	ENSG00000132471	ENSG00000133983	ENSG00000131981	ENSG00000197971	ENSG00000240038	ENSG00000175390	ENSG00000164303	ENSG00000143537	ENSG00000125755		ENSG00000197712	ENSG00000160072	ENSG00000181222	ENSG00000134779	ENSG00000133983			ENSG00000100504
ENSG00000127314	ENSG00000159140	ENSG00000161016	ENSG00000169718	ENSG00000189339	ENSG00000133812	ENSG00000140374				ENSG00000185518	ENSG00000156467					ENSG00000197261				ENSG00000164880	ENSG00000154518	ENSG00000157326	ENSG00000159388	ENSG00000153113	ENSG00000138119	ENSG00000161265	ENSG00000167676		ENSG00000181523	ENSG00000198160	ENSG00000132507	ENSG00000134324	ENSG00000132471	ENSG00000198053	ENSG00000243678	ENSG00000177425	ENSG00000164307	ENSG00000143727	ENSG00000125991		ENSG00000197728	ENSG00000160226	ENSG00000181523	ENSG00000135436	ENSG00000134779			ENSG00000100596
ENSG00000127528	ENSG00000159228	ENSG00000161542	ENSG00000169764	ENSG00000189403	ENSG00000135046	ENSG00000140474				ENSG00000186716	ENSG00000156508					ENSG00000197728				ENSG00000166441	ENSG00000154553	ENSG00000159388	ENSG00000160072	ENSG00000153406	ENSG00000138326	ENSG00000162433	ENSG00000168300		ENSG00000183486	ENSG00000198650	ENSG00000133794	ENSG00000135046	ENSG00000133812	ENSG00000198160	ENSG00000273259	ENSG00000179094	ENSG00000165271	ENSG00000143771	ENSG00000126005		ENSG00000198160	ENSG00000160255	ENSG00000182333	ENSG00000135541	ENSG00000134824			ENSG00000100650
ENSG00000128294	ENSG00000159388	ENSG00000161847	ENSG00000170906	ENSG00000196313	ENSG00000135164	ENSG00000140545				ENSG00000188846	ENSG00000157191					ENSG00000198053				ENSG00000167676	ENSG00000154710	ENSG00000160072	ENSG00000160194	ENSG00000154518	ENSG00000138398	ENSG00000163380	ENSG00000168334		ENSG00000183742	ENSG00000198848	ENSG00000133812	ENSG00000135469	ENSG00000133961	ENSG00000198431	ENSG00000275896	ENSG00000179195	ENSG00000166441	ENSG00000144713	ENSG00000126261		ENSG00000198467	ENSG00000160613	ENSG00000182372	ENSG00000135778	ENSG00000135457			ENSG00000100811
ENSG00000128731	ENSG00000159461	ENSG00000162430	ENSG00000171858	ENSG00000197361	ENSG00000135778	ENSG00000140941				ENSG00000189339	ENSG00000159111					ENSG00000198160				ENSG00000167985	ENSG00000157227	ENSG00000160613	ENSG00000160439	ENSG00000154553	ENSG00000138674	ENSG00000163682	ENSG00000168958		ENSG00000183864	ENSG00000205866	ENSG00000134419	ENSG00000135778	ENSG00000133983	ENSG00000198467	ENSG00000280987	ENSG00000179889	ENSG00000167363	ENSG00000148303	ENSG00000126705		ENSG00000214078	ENSG00000160991	ENSG00000182534	ENSG00000135930	ENSG00000135778			ENSG00000100902
ENSG00000129226	ENSG00000160072	ENSG00000162873	ENSG00000173598	ENSG00000198053	ENSG00000135931	ENSG00000140992				ENSG00000189403	ENSG00000159164					ENSG00000198944				ENSG00000168028	ENSG00000157326	ENSG00000161016	ENSG00000160613	ENSG00000156508	ENSG00000138768	ENSG00000164684	ENSG00000169718		ENSG00000184293	ENSG00000213024	ENSG00000135604	ENSG00000135930	ENSG00000134121	ENSG00000198830		ENSG00000181027	ENSG00000167642	ENSG00000148672	ENSG00000127483		ENSG00000215790	ENSG00000161016	ENSG00000183864	ENSG00000135968	ENSG00000135931			ENSG00000101096
ENSG00000130707	ENSG00000160194	ENSG00000163682	ENSG00000174227	ENSG00000198160	ENSG00000135968	ENSG00000141076				ENSG00000196387	ENSG00000159461					ENSG00000213366				ENSG00000168300	ENSG00000158623	ENSG00000162383	ENSG00000160752	ENSG00000158246	ENSG00000139372	ENSG00000166183	ENSG00000169764		ENSG00000185215	ENSG00000214078	ENSG00000135778	ENSG00000136003	ENSG00000135317	ENSG00000204219		ENSG00000181222	ENSG00000168028	ENSG00000149131	ENSG00000127528		ENSG00000219200	ENSG00000161405	ENSG00000185551	ENSG00000136003	ENSG00000135968			ENSG00000101138
ENSG00000131771	ENSG00000160613	ENSG00000166441	ENSG00000175390	ENSG00000204628	ENSG00000136003	ENSG00000141338				ENSG00000197121	ENSG00000160323					ENSG00000214078				ENSG00000168958	ENSG00000159199	ENSG00000162433	ENSG00000161010	ENSG00000159228	ENSG00000139428	ENSG00000166441	ENSG00000171204		ENSG00000185324	ENSG00000215252	ENSG00000135968	ENSG00000136247	ENSG00000135778	ENSG00000204525		ENSG00000181523	ENSG00000168300	ENSG00000150556	ENSG00000127922		ENSG00000229719	ENSG00000162298	ENSG00000185651	ENSG00000136247	ENSG00000136003			ENSG00000101146
ENSG00000131981	ENSG00000160752	ENSG00000167515	ENSG00000176046	ENSG00000205758	ENSG00000136247	ENSG00000141551				ENSG00000197912	ENSG00000160439					ENSG00000219626				ENSG00000169718	ENSG00000159388	ENSG00000162772	ENSG00000161016	ENSG00000159388	ENSG00000140374	ENSG00000167522	ENSG00000171953		ENSG00000187239	ENSG00000240303	ENSG00000136003	ENSG00000136856	ENSG00000135968	ENSG00000204628		ENSG00000182534	ENSG00000168575	ENSG00000150991	ENSG00000128294		ENSG00000233927	ENSG00000162747	ENSG00000187514	ENSG00000136279	ENSG00000136048			ENSG00000101294
ENSG00000132471	ENSG00000161016	ENSG00000168300	ENSG00000178104	ENSG00000213853	ENSG00000136732	ENSG00000141750				ENSG00000198053	ENSG00000160613					ENSG00000220205				ENSG00000170271	ENSG00000160194	ENSG00000163017	ENSG00000161249	ENSG00000160439	ENSG00000140474	ENSG00000167676	ENSG00000172954		ENSG00000187514	ENSG00000243678	ENSG00000136048	ENSG00000137038	ENSG00000136003	ENSG00000205758		ENSG00000183864	ENSG00000168958	ENSG00000153113	ENSG00000129226		ENSG00000241973	ENSG00000162772	ENSG00000187609	ENSG00000136699	ENSG00000136830			ENSG00000101336
ENSG00000132507	ENSG00000161249	ENSG00000169718	ENSG00000179195	ENSG00000214078	ENSG00000137038	ENSG00000142541				ENSG00000198160	ENSG00000161265					ENSG00000241973				ENSG00000170291	ENSG00000160439	ENSG00000163374	ENSG00000161847	ENSG00000160613	ENSG00000140941	ENSG00000168300	ENSG00000173598		ENSG00000188191	ENSG00000244734	ENSG00000136155	ENSG00000137154	ENSG00000136146	ENSG00000213853		ENSG00000184990	ENSG00000169718	ENSG00000154710	ENSG00000130202		ENSG00000243678	ENSG00000162777	ENSG00000188112	ENSG00000137288	ENSG00000136875			ENSG00000101445
ENSG00000133112	ENSG00000161649	ENSG00000170275	ENSG00000179632	ENSG00000219626	ENSG00000137154	ENSG00000143226				ENSG00000198626	ENSG00000162430					ENSG00000243678				ENSG00000170906	ENSG00000160613	ENSG00000163682	ENSG00000162433	ENSG00000161016	ENSG00000140992	ENSG00000168958	ENSG00000173915		ENSG00000188352	ENSG00000255767	ENSG00000136830	ENSG00000137414	ENSG00000136378	ENSG00000214078		ENSG00000185122	ENSG00000170889	ENSG00000156411	ENSG00000130244		ENSG00000270647	ENSG00000163374	ENSG00000188846	ENSG00000137414	ENSG00000137038			ENSG00000101608
ENSG00000133574	ENSG00000162433	ENSG00000170889	ENSG00000179820	ENSG00000233927	ENSG00000137414	ENSG00000143537				ENSG00000198892	ENSG00000162433					ENSG00000270170				ENSG00000173915	ENSG00000160752	ENSG00000164307	ENSG00000163207	ENSG00000162433	ENSG00000141076	ENSG00000169062	ENSG00000174437		ENSG00000189339	ENSG00000270647	ENSG00000137393	ENSG00000137571	ENSG00000136830	ENSG00000214456		ENSG00000185565	ENSG00000170906	ENSG00000157227	ENSG00000130703		ENSG00000275395	ENSG00000163466	ENSG00000189058	ENSG00000139714	ENSG00000137393			ENSG00000102524
ENSG00000133812	ENSG00000162772	ENSG00000170906	ENSG00000179889	ENSG00000241973	ENSG00000138119	ENSG00000143727				ENSG00000204628	ENSG00000162572					ENSG00000275832				ENSG00000174227	ENSG00000161016	ENSG00000164684	ENSG00000163374	ENSG00000163017	ENSG00000142541	ENSG00000169071	ENSG00000175390		ENSG00000189403	ENSG00000273259	ENSG00000137414	ENSG00000137955	ENSG00000137154	ENSG00000215252		ENSG00000186081	ENSG00000170962	ENSG00000157326	ENSG00000131781			ENSG00000163682	ENSG00000189339	ENSG00000139842	ENSG00000137414			ENSG00000102543
ENSG00000133983	ENSG00000162924	ENSG00000171858	ENSG00000181019	ENSG00000243678	ENSG00000138386	ENSG00000143891				ENSG00000205758	ENSG00000162989					ENSG00000280987				ENSG00000175390	ENSG00000161265	ENSG00000166441	ENSG00000163466	ENSG00000163374	ENSG00000142552	ENSG00000170448	ENSG00000176046		ENSG00000196247	ENSG00000280587	ENSG00000138119	ENSG00000138100	ENSG00000137393	ENSG00000215790		ENSG00000188130	ENSG00000171603	ENSG00000158246	ENSG00000132170			ENSG00000164308	ENSG00000189403	ENSG00000140105	ENSG00000138326			ENSG00000102974
ENSG00000134014	ENSG00000163468	ENSG00000173598	ENSG00000181222	ENSG00000243696	ENSG00000138760	ENSG00000144713				ENSG00000213413	ENSG00000163682									ENSG00000179094	ENSG00000162433	ENSG00000167641	ENSG00000163468	ENSG00000163682	ENSG00000143398	ENSG00000170889	ENSG00000176171		ENSG00000196655	ENSG00000280987	ENSG00000138760	ENSG00000138162	ENSG00000137414	ENSG00000219200		ENSG00000188243	ENSG00000171858	ENSG00000159063	ENSG00000132471			ENSG00000164877	ENSG00000197728	ENSG00000140326	ENSG00000138430			ENSG00000103194
ENSG00000134049	ENSG00000163682	ENSG00000174227	ENSG00000181458	ENSG00000270647	ENSG00000139112	ENSG00000148303				ENSG00000213983	ENSG00000164684									ENSG00000179195	ENSG00000163682	ENSG00000167676	ENSG00000163682	ENSG00000164307	ENSG00000143537	ENSG00000171204	ENSG00000178104		ENSG00000196684		ENSG00000139112	ENSG00000138760	ENSG00000138760	ENSG00000221983		ENSG00000188290	ENSG00000173821	ENSG00000159388	ENSG00000132507			ENSG00000166441	ENSG00000197785	ENSG00000140474	ENSG00000138760			ENSG00000103534
ENSG00000134121	ENSG00000163739	ENSG00000174886	ENSG00000181523	ENSG00000280987	ENSG00000139372	ENSG00000148672				ENSG00000214078	ENSG00000165271									ENSG00000179632	ENSG00000164684	ENSG00000168028	ENSG00000164054	ENSG00000166441	ENSG00000143727	ENSG00000172037	ENSG00000179195		ENSG00000197471		ENSG00000139329	ENSG00000138768	ENSG00000139112	ENSG00000233927		ENSG00000188846	ENSG00000173915	ENSG00000160439	ENSG00000132746			ENSG00000166927	ENSG00000198053	ENSG00000140600	ENSG00000139372			ENSG00000103544
ENSG00000135218	ENSG00000164035	ENSG00000175390	ENSG00000182534		ENSG00000139428	ENSG00000149131				ENSG00000219626	ENSG00000165566									ENSG00000179820	ENSG00000165678	ENSG00000168300	ENSG00000165637	ENSG00000167363	ENSG00000143771	ENSG00000173598	ENSG00000179820		ENSG00000197535		ENSG00000139372	ENSG00000139112	ENSG00000139372	ENSG00000241973		ENSG00000189306	ENSG00000174227	ENSG00000160613	ENSG00000133112			ENSG00000167258	ENSG00000198160	ENSG00000140992	ENSG00000139428			ENSG00000103653
ENSG00000135316	ENSG00000165507	ENSG00000179195	ENSG00000183726		ENSG00000139625	ENSG00000150991				ENSG00000220205	ENSG00000166441									ENSG00000179889	ENSG00000166391	ENSG00000168958	ENSG00000166046	ENSG00000167641	ENSG00000143891	ENSG00000173915	ENSG00000179889		ENSG00000197958		ENSG00000139428	ENSG00000139428	ENSG00000139428	ENSG00000258289		ENSG00000189339	ENSG00000175390	ENSG00000160932	ENSG00000133265			ENSG00000168028	ENSG00000198467	ENSG00000141294	ENSG00000139625			ENSG00000104043
ENSG00000135766	ENSG00000166441	ENSG00000179889	ENSG00000183864		ENSG00000139793	ENSG00000152291				ENSG00000223572	ENSG00000167552									ENSG00000181222	ENSG00000166441	ENSG00000169718	ENSG00000166441	ENSG00000167676	ENSG00000144713	ENSG00000174227	ENSG00000181222		ENSG00000198160		ENSG00000139531	ENSG00000139625	ENSG00000139625	ENSG00000270647		ENSG00000189403	ENSG00000175470	ENSG00000161016	ENSG00000133687			ENSG00000168300	ENSG00000203667	ENSG00000141338	ENSG00000140263			ENSG00000104133
ENSG00000135778	ENSG00000166821	ENSG00000181222	ENSG00000183955		ENSG00000140386	ENSG00000153113				ENSG00000233927	ENSG00000167632									ENSG00000181523	ENSG00000166869	ENSG00000170889	ENSG00000166900	ENSG00000167925	ENSG00000146386	ENSG00000175206	ENSG00000182534		ENSG00000204628		ENSG00000140395	ENSG00000140374	ENSG00000139793	ENSG00000280987		ENSG00000197728	ENSG00000177511	ENSG00000161249	ENSG00000133983			ENSG00000168743	ENSG00000204628	ENSG00000141371	ENSG00000140474			ENSG00000104824
ENSG00000135829	ENSG00000167676	ENSG00000181458	ENSG00000185122		ENSG00000140474	ENSG00000154518				ENSG00000240038	ENSG00000168280									ENSG00000182534	ENSG00000167183	ENSG00000170906	ENSG00000167644	ENSG00000168028	ENSG00000147684	ENSG00000175390	ENSG00000183864		ENSG00000211450		ENSG00000140474	ENSG00000140474	ENSG00000140400			ENSG00000198160	ENSG00000178104	ENSG00000161265	ENSG00000134352			ENSG00000168958	ENSG00000214078	ENSG00000141504	ENSG00000140575			ENSG00000104856
ENSG00000135968	ENSG00000168028	ENSG00000181523	ENSG00000188290		ENSG00000140545	ENSG00000155660				ENSG00000241973	ENSG00000168575									ENSG00000182774	ENSG00000167281	ENSG00000173039	ENSG00000167880	ENSG00000168300	ENSG00000147955	ENSG00000176046	ENSG00000184076		ENSG00000214078		ENSG00000140545	ENSG00000140545	ENSG00000140545			ENSG00000198466	ENSG00000179094	ENSG00000162433	ENSG00000135218			ENSG00000168961	ENSG00000214456	ENSG00000141551	ENSG00000140718			ENSG00000104885
ENSG00000136003	ENSG00000168300	ENSG00000182534	ENSG00000188846		ENSG00000140941	ENSG00000156162				ENSG00000243678	ENSG00000168958									ENSG00000183648	ENSG00000167766	ENSG00000173915	ENSG00000168000	ENSG00000168653	ENSG00000148153	ENSG00000177370	ENSG00000184990		ENSG00000233927		ENSG00000140992	ENSG00000140941	ENSG00000140830			ENSG00000198732	ENSG00000179195	ENSG00000162924	ENSG00000135521			ENSG00000169718	ENSG00000215252	ENSG00000141568	ENSG00000140905			ENSG00000104894
ENSG00000136048	ENSG00000168938	ENSG00000183864	ENSG00000189060		ENSG00000140992	ENSG00000157227				ENSG00000250510	ENSG00000169062									ENSG00000183864	ENSG00000168028	ENSG00000174227	ENSG00000168028	ENSG00000168958	ENSG00000148834	ENSG00000177990	ENSG00000185880		ENSG00000243678		ENSG00000141338	ENSG00000140990	ENSG00000140992			ENSG00000198830	ENSG00000179889	ENSG00000163374	ENSG00000135778			ENSG00000170889	ENSG00000219200	ENSG00000141627	ENSG00000140992			ENSG00000104964
ENSG00000136378	ENSG00000168958	ENSG00000188243	ENSG00000189339		ENSG00000141338	ENSG00000157259				ENSG00000253361	ENSG00000169567									ENSG00000184990	ENSG00000168300	ENSG00000175390	ENSG00000168300	ENSG00000169062	ENSG00000149131	ENSG00000178104	ENSG00000186395		ENSG00000254087		ENSG00000141551	ENSG00000140992	ENSG00000141338			ENSG00000204628	ENSG00000181222	ENSG00000163466	ENSG00000135829			ENSG00000170906	ENSG00000221983	ENSG00000141699	ENSG00000141338			ENSG00000104974
ENSG00000136732	ENSG00000169714	ENSG00000188846	ENSG00000189403		ENSG00000141543	ENSG00000157326				ENSG00000270647	ENSG00000169718									ENSG00000185499	ENSG00000169718	ENSG00000179195	ENSG00000168411	ENSG00000169604	ENSG00000150991	ENSG00000179195	ENSG00000187479		ENSG00000270647		ENSG00000142227	ENSG00000141076	ENSG00000141551			ENSG00000213853	ENSG00000181523	ENSG00000163682	ENSG00000136003			ENSG00000171858	ENSG00000233927	ENSG00000142634	ENSG00000141551			ENSG00000105053
ENSG00000136830	ENSG00000169718	ENSG00000189337	ENSG00000197785		ENSG00000142279	ENSG00000159140				ENSG00000272899	ENSG00000169946									ENSG00000185567	ENSG00000169764	ENSG00000179632	ENSG00000168958	ENSG00000169718	ENSG00000151176	ENSG00000179820	ENSG00000189339				ENSG00000142534	ENSG00000141551	ENSG00000141699			ENSG00000213983	ENSG00000182986	ENSG00000163961	ENSG00000136155			ENSG00000174227	ENSG00000241973	ENSG00000143653	ENSG00000142534			ENSG00000105058
ENSG00000137393	ENSG00000169764	ENSG00000189339	ENSG00000197858		ENSG00000142541	ENSG00000159228				ENSG00000275832	ENSG00000170325									ENSG00000186395	ENSG00000169876	ENSG00000179820	ENSG00000169062	ENSG00000170906	ENSG00000152661	ENSG00000179889	ENSG00000189403				ENSG00000142541	ENSG00000142541	ENSG00000142541			ENSG00000214078	ENSG00000183828	ENSG00000165637	ENSG00000136305			ENSG00000175390	ENSG00000243678	ENSG00000143727	ENSG00000142541			ENSG00000105171
ENSG00000137414	ENSG00000170421	ENSG00000189403	ENSG00000198053		ENSG00000142611	ENSG00000159388				ENSG00000280987	ENSG00000171530									ENSG00000187514	ENSG00000169894	ENSG00000179889	ENSG00000169718	ENSG00000173598	ENSG00000153107	ENSG00000181222	ENSG00000196616				ENSG00000142686	ENSG00000143164	ENSG00000142611			ENSG00000219200	ENSG00000183864	ENSG00000166347	ENSG00000136830			ENSG00000179195	ENSG00000255198	ENSG00000143891	ENSG00000142611			ENSG00000105220
ENSG00000138175	ENSG00000170889	ENSG00000196313	ENSG00000198160		ENSG00000143226	ENSG00000160072					ENSG00000171766									ENSG00000188243	ENSG00000170889	ENSG00000181222	ENSG00000170291	ENSG00000174227	ENSG00000153113	ENSG00000181458	ENSG00000197580				ENSG00000142748	ENSG00000143179	ENSG00000143226			ENSG00000234616	ENSG00000187514	ENSG00000166441	ENSG00000136868			ENSG00000179820	ENSG00000270647	ENSG00000144671	ENSG00000143013			ENSG00000105287
ENSG00000138760	ENSG00000170906	ENSG00000196616	ENSG00000198467		ENSG00000143416	ENSG00000160439					ENSG00000173638									ENSG00000188846	ENSG00000170906	ENSG00000181458	ENSG00000170379	ENSG00000175390	ENSG00000153201	ENSG00000181523	ENSG00000197616				ENSG00000143226	ENSG00000143318	ENSG00000143537			ENSG00000241973	ENSG00000188846	ENSG00000166535	ENSG00000136933			ENSG00000179889	ENSG00000275395	ENSG00000145284	ENSG00000143537			ENSG00000105329
ENSG00000138792	ENSG00000171204	ENSG00000197580	ENSG00000198830		ENSG00000143537	ENSG00000160613					ENSG00000174227									ENSG00000189339	ENSG00000171124	ENSG00000181523	ENSG00000170906	ENSG00000175756	ENSG00000153207	ENSG00000182534	ENSG00000197728				ENSG00000143416	ENSG00000143434	ENSG00000143653			ENSG00000243678	ENSG00000189339	ENSG00000166557	ENSG00000137154			ENSG00000181029	ENSG00000280987	ENSG00000147724	ENSG00000143727			ENSG00000105352
ENSG00000139112	ENSG00000171858	ENSG00000197728	ENSG00000204628		ENSG00000143727	ENSG00000160752					ENSG00000174938									ENSG00000189403	ENSG00000171858	ENSG00000182534	ENSG00000171236	ENSG00000179094	ENSG00000154518	ENSG00000183864	ENSG00000197785				ENSG00000143537	ENSG00000143653	ENSG00000143727			ENSG00000249669	ENSG00000189403	ENSG00000166741	ENSG00000137267			ENSG00000181222		ENSG00000148143	ENSG00000143891			ENSG00000105383
ENSG00000139154	ENSG00000172037	ENSG00000197785	ENSG00000205758		ENSG00000143771	ENSG00000161016					ENSG00000175390									ENSG00000196616	ENSG00000173598	ENSG00000183864	ENSG00000171401	ENSG00000179195	ENSG00000155111	ENSG00000184076	ENSG00000198053				ENSG00000143727	ENSG00000143727	ENSG00000143771			ENSG00000255198	ENSG00000196151	ENSG00000167615	ENSG00000137393			ENSG00000181523		ENSG00000149196	ENSG00000144713			ENSG00000105486
ENSG00000139329	ENSG00000172057	ENSG00000198053	ENSG00000213853		ENSG00000143891	ENSG00000161265					ENSG00000175470									ENSG00000197321	ENSG00000173702	ENSG00000183955	ENSG00000171858	ENSG00000179632	ENSG00000156411	ENSG00000184990	ENSG00000198160				ENSG00000143771	ENSG00000143771	ENSG00000143891			ENSG00000270647	ENSG00000196655	ENSG00000167702	ENSG00000137414			ENSG00000182372		ENSG00000149557	ENSG00000148143			ENSG00000105698
ENSG00000139372	ENSG00000172757	ENSG00000198160	ENSG00000214078		ENSG00000144320	ENSG00000162433					ENSG00000175575									ENSG00000197361	ENSG00000173915	ENSG00000184900	ENSG00000172005	ENSG00000179820	ENSG00000156508	ENSG00000185122	ENSG00000204628				ENSG00000143878	ENSG00000143891	ENSG00000144559			ENSG00000275832	ENSG00000197785	ENSG00000167770	ENSG00000137504			ENSG00000182534		ENSG00000149591	ENSG00000148180			ENSG00000105835
ENSG00000139428	ENSG00000172965	ENSG00000198467	ENSG00000219626		ENSG00000145012	ENSG00000162576					ENSG00000176390									ENSG00000197728	ENSG00000174227	ENSG00000184990	ENSG00000173915	ENSG00000179889	ENSG00000157227	ENSG00000187676	ENSG00000213853				ENSG00000143891	ENSG00000144713	ENSG00000144713				ENSG00000198053	ENSG00000168028	ENSG00000137699			ENSG00000182853		ENSG00000150991	ENSG00000148655			ENSG00000105963
ENSG00000139625	ENSG00000173598	ENSG00000198682	ENSG00000233927		ENSG00000148180	ENSG00000162772					ENSG00000177685									ENSG00000197785	ENSG00000175390	ENSG00000185122	ENSG00000174227	ENSG00000181222	ENSG00000157326	ENSG00000188846	ENSG00000214078				ENSG00000145012	ENSG00000146701	ENSG00000148143				ENSG00000198160	ENSG00000168300	ENSG00000137871			ENSG00000183864		ENSG00000151033	ENSG00000148672			ENSG00000106052
ENSG00000140374	ENSG00000173915	ENSG00000204219	ENSG00000241973		ENSG00000148303	ENSG00000163374					ENSG00000178104									ENSG00000197971	ENSG00000179094	ENSG00000185551	ENSG00000175390	ENSG00000181458	ENSG00000157379	ENSG00000189339	ENSG00000214435				ENSG00000146083	ENSG00000146729	ENSG00000148153				ENSG00000198467	ENSG00000168411	ENSG00000137936			ENSG00000184990		ENSG00000151176	ENSG00000148908			ENSG00000106400
ENSG00000140400	ENSG00000174227	ENSG00000204628	ENSG00000243678		ENSG00000149131	ENSG00000163435					ENSG00000179195									ENSG00000198053	ENSG00000179195	ENSG00000185567	ENSG00000175416	ENSG00000181523	ENSG00000159063	ENSG00000189403	ENSG00000214456				ENSG00000146386	ENSG00000147364	ENSG00000148180				ENSG00000198830	ENSG00000168958	ENSG00000138119			ENSG00000185122		ENSG00000151748	ENSG00000149131			ENSG00000106780
ENSG00000140474	ENSG00000175390	ENSG00000214078	ENSG00000280987		ENSG00000149196	ENSG00000163513					ENSG00000179889									ENSG00000198160	ENSG00000179632	ENSG00000187609	ENSG00000175756	ENSG00000182534	ENSG00000159140	ENSG00000197580	ENSG00000239474				ENSG00000148175	ENSG00000147684	ENSG00000148303				ENSG00000204442	ENSG00000169035	ENSG00000138326			ENSG00000185163		ENSG00000152076	ENSG00000149591			ENSG00000106829
ENSG00000140545	ENSG00000175756	ENSG00000232023			ENSG00000149591	ENSG00000163682					ENSG00000179915									ENSG00000198467	ENSG00000179820	ENSG00000188243	ENSG00000176046	ENSG00000183864	ENSG00000159199	ENSG00000197616	ENSG00000243678				ENSG00000148303	ENSG00000149131	ENSG00000148672				ENSG00000204628	ENSG00000169062	ENSG00000139324			ENSG00000185215		ENSG00000153048	ENSG00000150672			ENSG00000107201
ENSG00000140941	ENSG00000176046	ENSG00000241973			ENSG00000150991	ENSG00000164024					ENSG00000179979									ENSG00000198721	ENSG00000179889	ENSG00000188846	ENSG00000179195	ENSG00000183955	ENSG00000159228	ENSG00000197785	ENSG00000250479				ENSG00000148672	ENSG00000149294	ENSG00000148700				ENSG00000205758	ENSG00000169714	ENSG00000139372			ENSG00000185551		ENSG00000153208	ENSG00000150991			ENSG00000108010
ENSG00000140992	ENSG00000176720	ENSG00000243678			ENSG00000152234	ENSG00000164035					ENSG00000181222									ENSG00000204219	ENSG00000180104	ENSG00000189060	ENSG00000179820	ENSG00000184990	ENSG00000159388	ENSG00000197971	ENSG00000270647				ENSG00000149131	ENSG00000150991	ENSG00000148737				ENSG00000206549	ENSG00000169718	ENSG00000139428			ENSG00000186001		ENSG00000153347	ENSG00000152689			ENSG00000108219
ENSG00000141338	ENSG00000178449	ENSG00000254416			ENSG00000153113	ENSG00000165269					ENSG00000182013									ENSG00000204628	ENSG00000181019	ENSG00000189339	ENSG00000179889	ENSG00000185043	ENSG00000160072	ENSG00000198053	ENSG00000280987				ENSG00000149591	ENSG00000152234	ENSG00000149131				ENSG00000213413	ENSG00000170442	ENSG00000139433			ENSG00000186395		ENSG00000153495	ENSG00000153113			ENSG00000108424
ENSG00000141551	ENSG00000179094	ENSG00000270316			ENSG00000153207	ENSG00000166441					ENSG00000182870									ENSG00000205560	ENSG00000181222	ENSG00000189403	ENSG00000179979	ENSG00000185122	ENSG00000160194	ENSG00000198160					ENSG00000150991	ENSG00000153113	ENSG00000149179				ENSG00000213983	ENSG00000170889	ENSG00000139625			ENSG00000186716		ENSG00000153774	ENSG00000153208			ENSG00000108443
ENSG00000141627	ENSG00000179195	ENSG00000270647			ENSG00000153208	ENSG00000166532					ENSG00000182901									ENSG00000205758	ENSG00000181409	ENSG00000196151	ENSG00000181019	ENSG00000185551	ENSG00000160613	ENSG00000204525					ENSG00000152291	ENSG00000154518	ENSG00000149591				ENSG00000214078	ENSG00000170906	ENSG00000139641			ENSG00000186818		ENSG00000155087	ENSG00000154518			ENSG00000108523
ENSG00000141699	ENSG00000179632				ENSG00000154518	ENSG00000167543					ENSG00000182985									ENSG00000213853	ENSG00000181458	ENSG00000196616	ENSG00000181222	ENSG00000185567	ENSG00000160752	ENSG00000204628					ENSG00000153113	ENSG00000156411	ENSG00000150991				ENSG00000214456	ENSG00000171476	ENSG00000140400			ENSG00000188820		ENSG00000155093	ENSG00000155906			ENSG00000108774
ENSG00000141971	ENSG00000179820				ENSG00000154719	ENSG00000167676					ENSG00000182986									ENSG00000214078	ENSG00000181523	ENSG00000197321	ENSG00000181523	ENSG00000187239	ENSG00000161010	ENSG00000206384					ENSG00000153208	ENSG00000156885	ENSG00000151468				ENSG00000220205	ENSG00000171858	ENSG00000140474			ENSG00000189339		ENSG00000155754	ENSG00000156170			ENSG00000108984
ENSG00000142541	ENSG00000179889				ENSG00000156411	ENSG00000168028					ENSG00000183780									ENSG00000219200	ENSG00000181778	ENSG00000197728	ENSG00000182534	ENSG00000187609	ENSG00000161016	ENSG00000213853					ENSG00000154889	ENSG00000157326	ENSG00000153113				ENSG00000221983	ENSG00000172893	ENSG00000140545			ENSG00000189403		ENSG00000156113	ENSG00000157227			ENSG00000109046
ENSG00000143226	ENSG00000181019				ENSG00000157227	ENSG00000168300					ENSG00000183864									ENSG00000221983	ENSG00000182534	ENSG00000197785	ENSG00000182718	ENSG00000188243	ENSG00000161249	ENSG00000214078					ENSG00000156162	ENSG00000158008	ENSG00000153207				ENSG00000227124	ENSG00000173801	ENSG00000140941			ENSG00000196313		ENSG00000156170	ENSG00000157326			ENSG00000109320
ENSG00000143537	ENSG00000181029				ENSG00000157326	ENSG00000168411					ENSG00000185046									ENSG00000233927	ENSG00000182718	ENSG00000197971	ENSG00000183864	ENSG00000188846	ENSG00000162430	ENSG00000219200					ENSG00000156411	ENSG00000159111	ENSG00000153303				ENSG00000233927	ENSG00000174227	ENSG00000140992			ENSG00000196684		ENSG00000156345	ENSG00000157927			ENSG00000109323
ENSG00000143727	ENSG00000181143				ENSG00000158246	ENSG00000168958					ENSG00000185420									ENSG00000241973	ENSG00000182774	ENSG00000198053	ENSG00000183955	ENSG00000189058	ENSG00000162433	ENSG00000233927					ENSG00000157227	ENSG00000159199	ENSG00000156411				ENSG00000241973	ENSG00000175390	ENSG00000141076			ENSG00000197728		ENSG00000157954	ENSG00000158106			ENSG00000109466
ENSG00000143771	ENSG00000181222				ENSG00000158623	ENSG00000169251					ENSG00000185518									ENSG00000243678	ENSG00000183864	ENSG00000198160	ENSG00000184990	ENSG00000189339	ENSG00000163364	ENSG00000234745					ENSG00000157326	ENSG00000159348	ENSG00000157227				ENSG00000243678	ENSG00000175894	ENSG00000141551			ENSG00000197785		ENSG00000159063	ENSG00000159199			ENSG00000109743
ENSG00000143891	ENSG00000181458				ENSG00000159140	ENSG00000169718					ENSG00000185565									ENSG00000265972	ENSG00000183955	ENSG00000198830	ENSG00000185043	ENSG00000189403	ENSG00000163374	ENSG00000241973					ENSG00000158201	ENSG00000159388	ENSG00000157326				ENSG00000255198	ENSG00000178104	ENSG00000141699			ENSG00000198160		ENSG00000159307	ENSG00000159228			ENSG00000110031
ENSG00000144028	ENSG00000181523				ENSG00000159388	ENSG00000169764					ENSG00000185774									ENSG00000275832	ENSG00000184990	ENSG00000204628	ENSG00000185122	ENSG00000196616	ENSG00000163468	ENSG00000243678					ENSG00000159388	ENSG00000160072	ENSG00000157388				ENSG00000257727	ENSG00000179094	ENSG00000141750			ENSG00000198467		ENSG00000160014	ENSG00000159388			ENSG00000110321
ENSG00000144713	ENSG00000182534				ENSG00000159720	ENSG00000170017					ENSG00000186184									ENSG00000277022	ENSG00000185122	ENSG00000205758	ENSG00000185567	ENSG00000197321	ENSG00000163682	ENSG00000244734					ENSG00000160194	ENSG00000160194	ENSG00000158106				ENSG00000258315	ENSG00000179195	ENSG00000142541			ENSG00000198732		ENSG00000160072	ENSG00000160072			ENSG00000110422
ENSG00000145495	ENSG00000182718				ENSG00000160256	ENSG00000170271					ENSG00000186468										ENSG00000185324	ENSG00000213853	ENSG00000186081	ENSG00000197361	ENSG00000163961	ENSG00000250479					ENSG00000160613	ENSG00000160613	ENSG00000158887				ENSG00000259384	ENSG00000179218	ENSG00000143374			ENSG00000198830		ENSG00000160194	ENSG00000160439			ENSG00000110852
ENSG00000147684	ENSG00000183864				ENSG00000160613	ENSG00000170323					ENSG00000186716										ENSG00000185567	ENSG00000214078	ENSG00000186350	ENSG00000197728	ENSG00000164111	ENSG00000275832					ENSG00000160752	ENSG00000161016	ENSG00000159228				ENSG00000266472	ENSG00000179632	ENSG00000143520			ENSG00000198959		ENSG00000160613	ENSG00000160613			ENSG00000110906
ENSG00000147687	ENSG00000184076				ENSG00000161016	ENSG00000170445					ENSG00000187017										ENSG00000185880	ENSG00000214456	ENSG00000186442	ENSG00000197785	ENSG00000164294	ENSG00000280987					ENSG00000161016	ENSG00000161265	ENSG00000159388				ENSG00000270647	ENSG00000179820	ENSG00000143537			ENSG00000204577		ENSG00000160838	ENSG00000160752			ENSG00000110934
ENSG00000148672	ENSG00000184990				ENSG00000161265	ENSG00000170889					ENSG00000187147										ENSG00000186395	ENSG00000219200	ENSG00000186468	ENSG00000198053	ENSG00000165055						ENSG00000161249	ENSG00000163319	ENSG00000160072				ENSG00000280987	ENSG00000179889	ENSG00000143727			ENSG00000204628		ENSG00000161016	ENSG00000161016			ENSG00000110958
ENSG00000149124	ENSG00000185122				ENSG00000162433	ENSG00000170906					ENSG00000187391										ENSG00000189339	ENSG00000219626	ENSG00000188100	ENSG00000198160	ENSG00000165480						ENSG00000161847	ENSG00000163374	ENSG00000160408					ENSG00000179979	ENSG00000143748			ENSG00000211456		ENSG00000161133	ENSG00000161249			ENSG00000111052
ENSG00000149131	ENSG00000185551				ENSG00000162733	ENSG00000171858					ENSG00000188732										ENSG00000189403	ENSG00000233927	ENSG00000188112	ENSG00000198467	ENSG00000166441						ENSG00000162298	ENSG00000163380	ENSG00000160613					ENSG00000181029	ENSG00000143753			ENSG00000213088		ENSG00000161265	ENSG00000162298			ENSG00000111142
ENSG00000149591	ENSG00000185803				ENSG00000163513	ENSG00000173598					ENSG00000188846										ENSG00000196557	ENSG00000240303	ENSG00000189339	ENSG00000198830	ENSG00000167202						ENSG00000162924	ENSG00000164309	ENSG00000160752					ENSG00000181222	ENSG00000143771			ENSG00000213983		ENSG00000161798	ENSG00000162772			ENSG00000111328
ENSG00000150991	ENSG00000187514				ENSG00000163682	ENSG00000173915					ENSG00000189339										ENSG00000196616	ENSG00000241973	ENSG00000189403	ENSG00000204219	ENSG00000167522						ENSG00000163374	ENSG00000164654	ENSG00000161016					ENSG00000181458	ENSG00000144642			ENSG00000214078		ENSG00000162641	ENSG00000163466			ENSG00000111540
ENSG00000151276	ENSG00000189058				ENSG00000163961	ENSG00000174227					ENSG00000189403										ENSG00000197361	ENSG00000243678	ENSG00000196352	ENSG00000204628	ENSG00000168000						ENSG00000163468	ENSG00000164924	ENSG00000162298					ENSG00000181523	ENSG00000144713			ENSG00000214087		ENSG00000162669	ENSG00000163682			ENSG00000111639
ENSG00000151623	ENSG00000189339				ENSG00000164318	ENSG00000174697					ENSG00000196313										ENSG00000197728	ENSG00000249669	ENSG00000196562	ENSG00000205758	ENSG00000168028						ENSG00000163682	ENSG00000165526	ENSG00000162733					ENSG00000182534	ENSG00000144724			ENSG00000221983		ENSG00000162771	ENSG00000164405			ENSG00000111647
ENSG00000152234	ENSG00000189403				ENSG00000164684	ENSG00000175390					ENSG00000196387										ENSG00000197785	ENSG00000275832	ENSG00000196616	ENSG00000213853	ENSG00000168300						ENSG00000163885	ENSG00000165637	ENSG00000162873					ENSG00000182718	ENSG00000145868			ENSG00000224877		ENSG00000162873	ENSG00000164754			ENSG00000111669
ENSG00000153037	ENSG00000196616				ENSG00000165507	ENSG00000176105					ENSG00000197226										ENSG00000197879	ENSG00000280987	ENSG00000196655	ENSG00000214078	ENSG00000168411						ENSG00000163961	ENSG00000165678	ENSG00000163257					ENSG00000182774	ENSG00000146083			ENSG00000233927		ENSG00000162909	ENSG00000164961			ENSG00000111684
ENSG00000153113	ENSG00000197785				ENSG00000165637	ENSG00000177600					ENSG00000197879										ENSG00000197971		ENSG00000196754	ENSG00000215252	ENSG00000168958						ENSG00000164023	ENSG00000166441	ENSG00000163374					ENSG00000183864	ENSG00000146540			ENSG00000241973		ENSG00000163040	ENSG00000165516			ENSG00000111729
ENSG00000154079	ENSG00000197858				ENSG00000166295	ENSG00000177646					ENSG00000197912										ENSG00000198160		ENSG00000197498	ENSG00000217930	ENSG00000169062						ENSG00000164754	ENSG00000167526	ENSG00000163412					ENSG00000183955	ENSG00000147687			ENSG00000243678		ENSG00000163374	ENSG00000166033			ENSG00000111737
ENSG00000154518	ENSG00000198053				ENSG00000166441	ENSG00000178449					ENSG00000198053										ENSG00000198643		ENSG00000197728	ENSG00000219200	ENSG00000169251						ENSG00000166347	ENSG00000167549	ENSG00000163466					ENSG00000184076	ENSG00000148180			ENSG00000254087		ENSG00000163440	ENSG00000166441			ENSG00000111801
ENSG00000154710	ENSG00000198160				ENSG00000166557	ENSG00000178922					ENSG00000198089										ENSG00000198752		ENSG00000197785	ENSG00000219626	ENSG00000169604						ENSG00000166441	ENSG00000167676	ENSG00000163682					ENSG00000185122	ENSG00000148672			ENSG00000254709		ENSG00000163467	ENSG00000167258			ENSG00000111913
ENSG00000156299	ENSG00000198467				ENSG00000167363	ENSG00000179094					ENSG00000198160										ENSG00000198830		ENSG00000197971	ENSG00000229117	ENSG00000169764						ENSG00000167202	ENSG00000168028	ENSG00000164007					ENSG00000185163	ENSG00000148737			ENSG00000255198		ENSG00000163636	ENSG00000167333			ENSG00000112584
ENSG00000156304	ENSG00000198830				ENSG00000167641	ENSG00000179195					ENSG00000198677										ENSG00000204219		ENSG00000198160	ENSG00000231346	ENSG00000170889						ENSG00000167363	ENSG00000168300	ENSG00000164035					ENSG00000185567	ENSG00000149131			ENSG00000267107		ENSG00000163644	ENSG00000167522			ENSG00000112624
ENSG00000157227	ENSG00000204525				ENSG00000167770	ENSG00000179632					ENSG00000198795										ENSG00000204628		ENSG00000198467	ENSG00000231925	ENSG00000170906						ENSG00000167522	ENSG00000168334	ENSG00000164684					ENSG00000185651	ENSG00000149179			ENSG00000270170		ENSG00000163645	ENSG00000167925			ENSG00000112679
ENSG00000157326	ENSG00000204628				ENSG00000168028	ENSG00000179820					ENSG00000204442										ENSG00000205758		ENSG00000198830	ENSG00000233927	ENSG00000171858						ENSG00000167900	ENSG00000168958	ENSG00000166441					ENSG00000186081	ENSG00000149591			ENSG00000270647		ENSG00000163913	ENSG00000168028			ENSG00000112787
ENSG00000157869	ENSG00000205758				ENSG00000168300	ENSG00000179889					ENSG00000204628										ENSG00000213853		ENSG00000204628	ENSG00000240038	ENSG00000172432						ENSG00000168028	ENSG00000169021	ENSG00000167202					ENSG00000187049	ENSG00000150556			ENSG00000280987		ENSG00000163961	ENSG00000168300			ENSG00000113068
ENSG00000159063	ENSG00000214078				ENSG00000168958	ENSG00000181019					ENSG00000205758										ENSG00000213983		ENSG00000205420	ENSG00000240303	ENSG00000172757						ENSG00000168300	ENSG00000169087	ENSG00000167676					ENSG00000187695	ENSG00000150991					ENSG00000164111	ENSG00000168575			ENSG00000113384
ENSG00000159140	ENSG00000214087				ENSG00000169021	ENSG00000181222					ENSG00000213413										ENSG00000214078		ENSG00000213853	ENSG00000241973	ENSG00000173915						ENSG00000168374	ENSG00000169251	ENSG00000167770					ENSG00000188112	ENSG00000151090					ENSG00000164123	ENSG00000168785			ENSG00000113441
ENSG00000159216	ENSG00000214456				ENSG00000169567	ENSG00000181458					ENSG00000213983										ENSG00000219200		ENSG00000213983	ENSG00000243678	ENSG00000174227						ENSG00000168484	ENSG00000169714	ENSG00000167925					ENSG00000189001	ENSG00000151116					ENSG00000164587	ENSG00000168958			ENSG00000113448
ENSG00000159228	ENSG00000215252				ENSG00000169604	ENSG00000181523					ENSG00000214078										ENSG00000229719		ENSG00000214078	ENSG00000258289	ENSG00000175390						ENSG00000168615	ENSG00000169764	ENSG00000168028					ENSG00000189339	ENSG00000151276					ENSG00000164880	ENSG00000169062			ENSG00000113712
ENSG00000159388	ENSG00000217930				ENSG00000169718	ENSG00000182534					ENSG00000214140										ENSG00000231925		ENSG00000217930	ENSG00000275832	ENSG00000175575						ENSG00000168878	ENSG00000169926	ENSG00000168268					ENSG00000189403	ENSG00000151422					ENSG00000165271	ENSG00000169604			ENSG00000113719
ENSG00000159403	ENSG00000219200				ENSG00000169764	ENSG00000182600					ENSG00000215790										ENSG00000233927		ENSG00000219200	ENSG00000276087	ENSG00000175756						ENSG00000168958	ENSG00000170906	ENSG00000168300					ENSG00000189433	ENSG00000153113					ENSG00000165480	ENSG00000169718			ENSG00000114023
ENSG00000160072	ENSG00000231925				ENSG00000170271	ENSG00000182718					ENSG00000219626										ENSG00000241973		ENSG00000221983	ENSG00000280987	ENSG00000176046						ENSG00000169604	ENSG00000171953	ENSG00000168411					ENSG00000196616	ENSG00000153815					ENSG00000165516	ENSG00000169946			ENSG00000114784
ENSG00000160613	ENSG00000233927				ENSG00000170906	ENSG00000183864					ENSG00000233927										ENSG00000243678		ENSG00000231500		ENSG00000177370						ENSG00000169714	ENSG00000173546	ENSG00000168958					ENSG00000197457	ENSG00000154518					ENSG00000165568	ENSG00000170421			ENSG00000114956
ENSG00000160691	ENSG00000241973				ENSG00000171858	ENSG00000183955					ENSG00000239521										ENSG00000248144		ENSG00000231925		ENSG00000178104						ENSG00000169718	ENSG00000173598	ENSG00000169604					ENSG00000197728	ENSG00000156411					ENSG00000165678	ENSG00000170906			ENSG00000115091
ENSG00000160752	ENSG00000243678				ENSG00000172037	ENSG00000184863					ENSG00000241973										ENSG00000270647		ENSG00000233927		ENSG00000178988						ENSG00000169902	ENSG00000173614	ENSG00000169718					ENSG00000197785	ENSG00000157227					ENSG00000165948	ENSG00000171858			ENSG00000115232
ENSG00000161010	ENSG00000244734				ENSG00000172260	ENSG00000184990					ENSG00000243678										ENSG00000275395		ENSG00000241973		ENSG00000179091						ENSG00000170889	ENSG00000173915	ENSG00000170581					ENSG00000198053	ENSG00000157326					ENSG00000165959	ENSG00000172037			ENSG00000115271
ENSG00000161016	ENSG00000245060				ENSG00000173546	ENSG00000185043					ENSG00000253361										ENSG00000275688		ENSG00000243678		ENSG00000179195						ENSG00000170899	ENSG00000175390	ENSG00000170906					ENSG00000198090	ENSG00000158246					ENSG00000166359	ENSG00000172197			ENSG00000115306
ENSG00000161835	ENSG00000270647				ENSG00000173598	ENSG00000185122					ENSG00000265491										ENSG00000280987		ENSG00000244094		ENSG00000179632						ENSG00000170906	ENSG00000175564	ENSG00000172716					ENSG00000198160	ENSG00000158623					ENSG00000166441	ENSG00000172725			ENSG00000115594
ENSG00000162298	ENSG00000275832				ENSG00000174227	ENSG00000185803					ENSG00000270647												ENSG00000275832		ENSG00000179750						ENSG00000171476	ENSG00000175567	ENSG00000172725					ENSG00000198431	ENSG00000159228					ENSG00000166930	ENSG00000173039			ENSG00000115694
ENSG00000162430	ENSG00000280987				ENSG00000175390	ENSG00000185896					ENSG00000272899												ENSG00000280987		ENSG00000179820						ENSG00000171858	ENSG00000175756	ENSG00000173039					ENSG00000198467	ENSG00000159388					ENSG00000167232	ENSG00000173598			ENSG00000115935
ENSG00000162433					ENSG00000175756	ENSG00000186081					ENSG00000275832														ENSG00000179889						ENSG00000173559	ENSG00000176124	ENSG00000174227					ENSG00000198830	ENSG00000160072					ENSG00000168079	ENSG00000174227			ENSG00000115970
ENSG00000162614					ENSG00000178104	ENSG00000186377					ENSG00000280987														ENSG00000181019						ENSG00000174227	ENSG00000178104	ENSG00000175390					ENSG00000203782	ENSG00000160439					ENSG00000168411	ENSG00000175264			ENSG00000116691
ENSG00000162733					ENSG00000178202	ENSG00000187288					ENSG00000283674														ENSG00000181222						ENSG00000175390	ENSG00000178460	ENSG00000175575					ENSG00000204628	ENSG00000160613					ENSG00000168594	ENSG00000175265			ENSG00000117090
ENSG00000163374					ENSG00000178922	ENSG00000189060																			ENSG00000181458						ENSG00000175416	ENSG00000178922	ENSG00000175866					ENSG00000204822	ENSG00000160789					ENSG00000168883	ENSG00000175390			ENSG00000117118
ENSG00000163468					ENSG00000179094	ENSG00000189339																			ENSG00000181523						ENSG00000176046	ENSG00000179094	ENSG00000176046					ENSG00000205426	ENSG00000160932					ENSG00000168958	ENSG00000175756			ENSG00000117305
ENSG00000163513					ENSG00000179195	ENSG00000189403																			ENSG00000181852						ENSG00000177370	ENSG00000179195	ENSG00000178104					ENSG00000213853	ENSG00000161016					ENSG00000169062	ENSG00000176046			ENSG00000117448
ENSG00000163682					ENSG00000179632	ENSG00000196262																			ENSG00000182534						ENSG00000179094	ENSG00000179632	ENSG00000178952					ENSG00000213983	ENSG00000161249					ENSG00000169718	ENSG00000178952			ENSG00000117616
ENSG00000164024					ENSG00000179820	ENSG00000196591																			ENSG00000182718						ENSG00000179195	ENSG00000179820	ENSG00000179094					ENSG00000214078	ENSG00000162298					ENSG00000170291	ENSG00000179195			ENSG00000117640
ENSG00000164096					ENSG00000179889	ENSG00000196616																			ENSG00000182986						ENSG00000179820	ENSG00000179889	ENSG00000179195					ENSG00000219200	ENSG00000162433					ENSG00000170310	ENSG00000179632			ENSG00000118181
ENSG00000164116					ENSG00000181019	ENSG00000197785																			ENSG00000183287						ENSG00000179889	ENSG00000179979	ENSG00000179632					ENSG00000231500	ENSG00000162772					ENSG00000170889	ENSG00000179820			ENSG00000118263
ENSG00000164318					ENSG00000181222	ENSG00000198053																			ENSG00000183291						ENSG00000181019	ENSG00000181222	ENSG00000179820					ENSG00000231925	ENSG00000162924					ENSG00000170906	ENSG00000179889			ENSG00000118503
ENSG00000164327					ENSG00000181458	ENSG00000198160																			ENSG00000183864						ENSG00000181222	ENSG00000182718	ENSG00000179889					ENSG00000233927	ENSG00000163374					ENSG00000171132	ENSG00000179979			ENSG00000118515
ENSG00000164659					ENSG00000181523	ENSG00000198467																			ENSG00000183955						ENSG00000181458	ENSG00000183091	ENSG00000179979					ENSG00000234745	ENSG00000163659					ENSG00000171222	ENSG00000181222			ENSG00000118520
ENSG00000165269					ENSG00000182534	ENSG00000198830																			ENSG00000184076						ENSG00000181523	ENSG00000183864	ENSG00000181222					ENSG00000240303	ENSG00000163682					ENSG00000171970	ENSG00000181396			ENSG00000118564
ENSG00000165416					ENSG00000182774	ENSG00000203883																			ENSG00000184840						ENSG00000182718	ENSG00000183955	ENSG00000181409					ENSG00000243284	ENSG00000163702					ENSG00000172717	ENSG00000181458			ENSG00000118816
ENSG00000165507					ENSG00000183578	ENSG00000204525																			ENSG00000185567						ENSG00000182774	ENSG00000184009	ENSG00000181523					ENSG00000243678	ENSG00000164961					ENSG00000172748	ENSG00000181523			ENSG00000119402
ENSG00000165637					ENSG00000183864	ENSG00000204628																			ENSG00000185651						ENSG00000183864	ENSG00000184076	ENSG00000182372					ENSG00000245060	ENSG00000165637					ENSG00000173011	ENSG00000182534			ENSG00000119535
ENSG00000166199					ENSG00000183955	ENSG00000205758																			ENSG00000185716						ENSG00000183955	ENSG00000184903	ENSG00000182534					ENSG00000270170	ENSG00000165678					ENSG00000173262	ENSG00000182986			ENSG00000119541
ENSG00000166441					ENSG00000185043	ENSG00000213853																			ENSG00000186193						ENSG00000184497	ENSG00000184990	ENSG00000182718					ENSG00000270647	ENSG00000165953					ENSG00000173559	ENSG00000183864			ENSG00000119707
ENSG00000166557					ENSG00000185122	ENSG00000213923																			ENSG00000186395						ENSG00000184990	ENSG00000185100	ENSG00000182986					ENSG00000275832	ENSG00000166183					ENSG00000173699	ENSG00000184990			ENSG00000120451
ENSG00000166821					ENSG00000185551	ENSG00000214078																			ENSG00000186468						ENSG00000185122	ENSG00000185122	ENSG00000183580					ENSG00000280987	ENSG00000166441					ENSG00000173868	ENSG00000185122			ENSG00000120616
ENSG00000167202					ENSG00000185651	ENSG00000214456																			ENSG00000186522						ENSG00000185163	ENSG00000186395	ENSG00000183864						ENSG00000166557					ENSG00000174137	ENSG00000185163			ENSG00000120913
ENSG00000167676					ENSG00000186352	ENSG00000215252																			ENSG00000187147						ENSG00000185551	ENSG00000187699	ENSG00000184903						ENSG00000166741					ENSG00000174227	ENSG00000185551			ENSG00000121104
ENSG00000168028					ENSG00000186480	ENSG00000217930																			ENSG00000188846						ENSG00000185716	ENSG00000188086	ENSG00000184990						ENSG00000167123					ENSG00000174886	ENSG00000185716			ENSG00000121316
ENSG00000168300					ENSG00000188243	ENSG00000219200																			ENSG00000189339						ENSG00000186001	ENSG00000188846	ENSG00000185122						ENSG00000167202					ENSG00000175170	ENSG00000186001			ENSG00000121390
ENSG00000168958					ENSG00000188290	ENSG00000221983																			ENSG00000189403						ENSG00000186395	ENSG00000189339	ENSG00000185163						ENSG00000167522					ENSG00000175265	ENSG00000188243			ENSG00000122862
ENSG00000169251					ENSG00000188321	ENSG00000233608																			ENSG00000196262						ENSG00000186716	ENSG00000189403	ENSG00000185551						ENSG00000167644					ENSG00000175390	ENSG00000188321			ENSG00000122884
ENSG00000169604					ENSG00000189058	ENSG00000233927																			ENSG00000196549						ENSG00000187147	ENSG00000196313	ENSG00000185565						ENSG00000167676					ENSG00000175575	ENSG00000188895			ENSG00000123146
ENSG00000169714					ENSG00000189339	ENSG00000234745																			ENSG00000197498						ENSG00000187676	ENSG00000196531	ENSG00000185716						ENSG00000167770					ENSG00000175664	ENSG00000189171			ENSG00000123329
ENSG00000169718					ENSG00000189403	ENSG00000241973																			ENSG00000197785						ENSG00000188290	ENSG00000197616	ENSG00000186001						ENSG00000167925					ENSG00000175699	ENSG00000189339			ENSG00000123416
ENSG00000169764					ENSG00000197728	ENSG00000243678																			ENSG00000197971						ENSG00000188321	ENSG00000197785	ENSG00000186395						ENSG00000168028					ENSG00000177143	ENSG00000189403			ENSG00000123836
ENSG00000169946					ENSG00000197785	ENSG00000270647																			ENSG00000198053						ENSG00000188783	ENSG00000198053	ENSG00000188257						ENSG00000168300					ENSG00000177732	ENSG00000197457			ENSG00000124160
ENSG00000170004					ENSG00000198053	ENSG00000273259																			ENSG00000198160						ENSG00000189058	ENSG00000198160	ENSG00000188290						ENSG00000168575					ENSG00000178852	ENSG00000197728			ENSG00000124523
ENSG00000170323					ENSG00000198160	ENSG00000275832																			ENSG00000198420						ENSG00000189339	ENSG00000198363	ENSG00000188739						ENSG00000168653					ENSG00000179168	ENSG00000197785			ENSG00000124702
ENSG00000170889					ENSG00000198755	ENSG00000280987																			ENSG00000198431						ENSG00000189403	ENSG00000198467	ENSG00000188783						ENSG00000168785					ENSG00000179195	ENSG00000197971			ENSG00000124786
ENSG00000170906					ENSG00000198830																				ENSG00000198467						ENSG00000196616	ENSG00000198931	ENSG00000189339						ENSG00000168958					ENSG00000179583	ENSG00000198053			ENSG00000124788
ENSG00000171858					ENSG00000198931																				ENSG00000198931						ENSG00000197471	ENSG00000204219	ENSG00000189403						ENSG00000169035					ENSG00000179632	ENSG00000198160			ENSG00000124831
ENSG00000171940					ENSG00000203883																				ENSG00000204628						ENSG00000197785	ENSG00000204628	ENSG00000196376						ENSG00000169136					ENSG00000179889	ENSG00000198417			ENSG00000124942
ENSG00000173039					ENSG00000204628																				ENSG00000213024						ENSG00000197971	ENSG00000204822	ENSG00000196591						ENSG00000169251					ENSG00000179979	ENSG00000198467			ENSG00000125166
ENSG00000173598					ENSG00000204822																				ENSG00000214087						ENSG00000198053	ENSG00000206418	ENSG00000196616						ENSG00000169714					ENSG00000180354	ENSG00000198795			ENSG00000125505
ENSG00000174227					ENSG00000205758																				ENSG00000215790						ENSG00000198075	ENSG00000213413	ENSG00000197457						ENSG00000169718					ENSG00000180694	ENSG00000198830			ENSG00000125746
ENSG00000174748					ENSG00000214078																				ENSG00000217930						ENSG00000198160	ENSG00000214078	ENSG00000197614						ENSG00000170442					ENSG00000180777	ENSG00000198839			ENSG00000125910
ENSG00000175390					ENSG00000215252																				ENSG00000219200						ENSG00000198467	ENSG00000219200	ENSG00000197785						ENSG00000170445					ENSG00000180953	ENSG00000203883			ENSG00000125991
ENSG00000175756					ENSG00000217930																				ENSG00000221923						ENSG00000198612	ENSG00000221983	ENSG00000198053						ENSG00000170889					ENSG00000180999	ENSG00000204628			ENSG00000126005
ENSG00000176046					ENSG00000219200																				ENSG00000231500						ENSG00000198830	ENSG00000224877	ENSG00000198160						ENSG00000170899					ENSG00000181029	ENSG00000205758			ENSG00000126262
ENSG00000176105					ENSG00000225921																				ENSG00000233927						ENSG00000198848	ENSG00000231925	ENSG00000198467						ENSG00000170906					ENSG00000181220	ENSG00000211456			ENSG00000126561
ENSG00000177119					ENSG00000231925																				ENSG00000242372						ENSG00000198931	ENSG00000237372	ENSG00000198830						ENSG00000171476					ENSG00000181222	ENSG00000213221			ENSG00000127084
ENSG00000178104					ENSG00000240303																				ENSG00000243678						ENSG00000204237	ENSG00000239388	ENSG00000203883						ENSG00000171634					ENSG00000181323	ENSG00000213983			ENSG00000127528
ENSG00000178449					ENSG00000240972																				ENSG00000250786						ENSG00000204577	ENSG00000239474	ENSG00000204525						ENSG00000171858					ENSG00000181523	ENSG00000214078			ENSG00000128311
ENSG00000179094					ENSG00000241973																				ENSG00000255198						ENSG00000204628	ENSG00000240038	ENSG00000204628						ENSG00000172432					ENSG00000181638	ENSG00000217930			ENSG00000128383
ENSG00000179195					ENSG00000243678																				ENSG00000266338						ENSG00000205758	ENSG00000243678	ENSG00000205758						ENSG00000172830					ENSG00000181652	ENSG00000219200			ENSG00000128789
ENSG00000179632					ENSG00000243696																				ENSG00000270647						ENSG00000213853	ENSG00000243696	ENSG00000213221						ENSG00000172893					ENSG00000181995	ENSG00000224877			ENSG00000129003
ENSG00000179820					ENSG00000257727																				ENSG00000280987						ENSG00000215187	ENSG00000250479	ENSG00000213853						ENSG00000173926					ENSG00000182534	ENSG00000229117			ENSG00000129226
ENSG00000179889					ENSG00000264522																										ENSG00000215252	ENSG00000253293	ENSG00000214078						ENSG00000174227					ENSG00000182923	ENSG00000229415			ENSG00000130227
ENSG00000179979					ENSG00000275764																										ENSG00000217930	ENSG00000265681	ENSG00000215018						ENSG00000175084					ENSG00000183527	ENSG00000231925			ENSG00000130348
ENSG00000181019					ENSG00000275832																										ENSG00000219200	ENSG00000267060	ENSG00000215252						ENSG00000175265					ENSG00000183722	ENSG00000233927			ENSG00000130640
ENSG00000181222					ENSG00000280987																										ENSG00000229415	ENSG00000280987	ENSG00000217930						ENSG00000175390					ENSG00000183864	ENSG00000240038			ENSG00000130939
ENSG00000181523																															ENSG00000231925	ENSG00000282827	ENSG00000219200						ENSG00000175416					ENSG00000184560	ENSG00000241973			ENSG00000131051
ENSG00000182372																															ENSG00000233927		ENSG00000221983						ENSG00000175756					ENSG00000184647	ENSG00000243678			ENSG00000131143
ENSG00000182534																															ENSG00000240038		ENSG00000224877						ENSG00000177370					ENSG00000184990	ENSG00000244734			ENSG00000131165
ENSG00000182718																															ENSG00000241973		ENSG00000231925						ENSG00000178726					ENSG00000185043	ENSG00000254087			ENSG00000131236
ENSG00000182774																															ENSG00000243678		ENSG00000233927						ENSG00000179094					ENSG00000185215	ENSG00000255198			ENSG00000131242
ENSG00000183648																															ENSG00000254087		ENSG00000243678						ENSG00000179195					ENSG00000185686	ENSG00000257727			ENSG00000131355
ENSG00000183864																															ENSG00000255198		ENSG00000255198						ENSG00000179632					ENSG00000185958	ENSG00000258890			ENSG00000131378
ENSG00000184076																															ENSG00000261609		ENSG00000257727						ENSG00000179820					ENSG00000186007	ENSG00000265681			ENSG00000131408
ENSG00000184990																															ENSG00000267107		ENSG00000266964						ENSG00000179889					ENSG00000186075	ENSG00000266472			ENSG00000131504
ENSG00000185122																															ENSG00000270647		ENSG00000270647						ENSG00000179979					ENSG00000186318	ENSG00000270647			ENSG00000131759
ENSG00000185215																															ENSG00000271503		ENSG00000275832						ENSG00000181222					ENSG00000186469	ENSG00000275395			ENSG00000132274
ENSG00000185551																															ENSG00000275832		ENSG00000280987						ENSG00000181458					ENSG00000186510				ENSG00000132294
ENSG00000185716																															ENSG00000280987								ENSG00000181523					ENSG00000186716				ENSG00000132359
ENSG00000185803																																							ENSG00000182534					ENSG00000187600				ENSG00000132388
ENSG00000185880																																							ENSG00000182600					ENSG00000187609				ENSG00000132471
ENSG00000185896																																							ENSG00000182774					ENSG00000187624				ENSG00000132522
ENSG00000186188																																							ENSG00000182782					ENSG00000188177				ENSG00000133112
ENSG00000186395																																							ENSG00000183648					ENSG00000188243				ENSG00000133313
ENSG00000188243																																							ENSG00000183864					ENSG00000188846				ENSG00000133316
ENSG00000188257																																							ENSG00000183955					ENSG00000188878				ENSG00000133812
ENSG00000188846																																							ENSG00000184363					ENSG00000189283				ENSG00000133943
ENSG00000189339																																							ENSG00000184990					ENSG00000189339				ENSG00000134109
ENSG00000189403																																							ENSG00000185122					ENSG00000189403				ENSG00000134352
ENSG00000196616																																							ENSG00000185163					ENSG00000196313				ENSG00000134419
ENSG00000197457																																							ENSG00000185305					ENSG00000196476				ENSG00000134452
ENSG00000197498																																							ENSG00000185567					ENSG00000196553				ENSG00000134463
ENSG00000197728																																							ENSG00000185896					ENSG00000196821				ENSG00000134574
ENSG00000197785																																							ENSG00000186081					ENSG00000197457				ENSG00000135049
ENSG00000197971																																							ENSG00000187147					ENSG00000197768				ENSG00000135077
ENSG00000198053																																							ENSG00000188112					ENSG00000197785				ENSG00000135164
ENSG00000198160																																							ENSG00000188229					ENSG00000198160				ENSG00000135365
ENSG00000198467																																							ENSG00000189001					ENSG00000198467				ENSG00000135604
ENSG00000198830																																							ENSG00000189058					ENSG00000198732				ENSG00000135686
ENSG00000203883																																							ENSG00000189339					ENSG00000198830				ENSG00000135838
ENSG00000204628																																							ENSG00000189403					ENSG00000203780				ENSG00000135845
ENSG00000205758																																							ENSG00000196754					ENSG00000203942				ENSG00000135930
ENSG00000206418																																							ENSG00000197457					ENSG00000204311				ENSG00000136156
ENSG00000214078																																							ENSG00000197694					ENSG00000204628				ENSG00000136247
ENSG00000214456																																							ENSG00000197785					ENSG00000205181				ENSG00000136279
ENSG00000215483																																							ENSG00000197971					ENSG00000205359				ENSG00000136560
ENSG00000217930																																							ENSG00000198160					ENSG00000205853				ENSG00000136732
ENSG00000219200																																							ENSG00000198431					ENSG00000213809				ENSG00000136754
ENSG00000231925																																							ENSG00000198830					ENSG00000214078				ENSG00000136875
ENSG00000240038																																							ENSG00000198839					ENSG00000217930				ENSG00000137154
ENSG00000240303																																							ENSG00000198854					ENSG00000221843				ENSG00000137216
ENSG00000241973																																							ENSG00000198931					ENSG00000226856				ENSG00000137393
ENSG00000243678																																							ENSG00000203782					ENSG00000226995				ENSG00000137413
ENSG00000243710																																							ENSG00000203883					ENSG00000227124				ENSG00000137414
ENSG00000245812																																							ENSG00000204130					ENSG00000228486				ENSG00000137500
ENSG00000254999																																							ENSG00000204628					ENSG00000228504				ENSG00000137575
ENSG00000270647																																							ENSG00000205420					ENSG00000233633				ENSG00000137642
ENSG00000275832																																							ENSG00000206418					ENSG00000234089				ENSG00000138166
																																							ENSG00000213853					ENSG00000234719				ENSG00000138185
																																							ENSG00000214078					ENSG00000237524				ENSG00000138378
																																							ENSG00000217930					ENSG00000238062				ENSG00000138639
																																							ENSG00000219200					ENSG00000241973				ENSG00000138744
																																							ENSG00000221983					ENSG00000242498				ENSG00000138750
																																							ENSG00000221995					ENSG00000243678				ENSG00000138767
																																							ENSG00000231500					ENSG00000249481				ENSG00000138814
																																							ENSG00000231925					ENSG00000249631				ENSG00000138835
																																							ENSG00000240972					ENSG00000249816				ENSG00000139132
																																							ENSG00000241973					ENSG00000254066				ENSG00000139154
																																							ENSG00000243678					ENSG00000256092				ENSG00000139508
																																							ENSG00000255198					ENSG00000260026				ENSG00000139620
																																							ENSG00000257727					ENSG00000260456				ENSG00000139625
																																							ENSG00000260077					ENSG00000260551				ENSG00000139684
																																							ENSG00000270647					ENSG00000264968				ENSG00000140350
																																							ENSG00000271383					ENSG00000266312				ENSG00000140368
																																							ENSG00000275764					ENSG00000267252				ENSG00000140396
																																							ENSG00000275832					ENSG00000267857				ENSG00000140474
																																							ENSG00000280987					ENSG00000268240				ENSG00000140521
																																												ENSG00000270647				ENSG00000140749
																																												ENSG00000273259				ENSG00000140750
																																												ENSG00000275489				ENSG00000140941
																																																ENSG00000141027
																																																ENSG00000141551
																																																ENSG00000141699
																																																ENSG00000141968
																																																ENSG00000142082
																																																ENSG00000142327
																																																ENSG00000142347
																																																ENSG00000142534
																																																ENSG00000142541
																																																ENSG00000142634
																																																ENSG00000142657
																																																ENSG00000143110
																																																ENSG00000143226
																																																ENSG00000143321
																																																ENSG00000143412
																																																ENSG00000143669
																																																ENSG00000143727
																																																ENSG00000144909
																																																ENSG00000145012
																																																ENSG00000145860
																																																ENSG00000145868
																																																ENSG00000146083
																																																ENSG00000146247
																																																ENSG00000146425
																																																ENSG00000146592
																																																ENSG00000146729
																																																ENSG00000146828
																																																ENSG00000148110
																																																ENSG00000148303
																																																ENSG00000148358
																																																ENSG00000148700
																																																ENSG00000148834
																																																ENSG00000149273
																																																ENSG00000149577
																																																ENSG00000150347
																																																ENSG00000150991
																																																ENSG00000151532
																																																ENSG00000151651
																																																ENSG00000151702
																																																ENSG00000151893
																																																ENSG00000151948
																																																ENSG00000152818
																																																ENSG00000153113
																																																ENSG00000153551
																																																ENSG00000153815
																																																ENSG00000154305
																																																ENSG00000154518
																																																ENSG00000154589
																																																ENSG00000154889
																																																ENSG00000154928
																																																ENSG00000154978
																																																ENSG00000155090
																																																ENSG00000155307
																																																ENSG00000155561
																																																ENSG00000155744
																																																ENSG00000155903
																																																ENSG00000156414
																																																ENSG00000157106
																																																ENSG00000157326
																																																ENSG00000158156
																																																ENSG00000158793
																																																ENSG00000159110
																																																ENSG00000159140
																																																ENSG00000159216
																																																ENSG00000159228
																																																ENSG00000159346
																																																ENSG00000159348
																																																ENSG00000159388
																																																ENSG00000159592
																																																ENSG00000159720
																																																ENSG00000160072
																																																ENSG00000160255
																																																ENSG00000160408
																																																ENSG00000160613
																																																ENSG00000160883
																																																ENSG00000160932
																																																ENSG00000161016
																																																ENSG00000161217
																																																ENSG00000161526
																																																ENSG00000162551
																																																ENSG00000162704
																																																ENSG00000162747
																																																ENSG00000162772
																																																ENSG00000162777
																																																ENSG00000162869
																																																ENSG00000162924
																																																ENSG00000163374
																																																ENSG00000163466
																																																ENSG00000163468
																																																ENSG00000163513
																																																ENSG00000163554
																																																ENSG00000163682
																																																ENSG00000163719
																																																ENSG00000163874
																																																ENSG00000164054
																																																ENSG00000164327
																																																ENSG00000164329
																																																ENSG00000164674
																																																ENSG00000164924
																																																ENSG00000165029
																																																ENSG00000165507
																																																ENSG00000165678
																																																ENSG00000165699
																																																ENSG00000166046
																																																ENSG00000166128
																																																ENSG00000166441
																																																ENSG00000166471
																																																ENSG00000166478
																																																ENSG00000166579
																																																ENSG00000166783
																																																ENSG00000166900
																																																ENSG00000166927
																																																ENSG00000167193
																																																ENSG00000167261
																																																ENSG00000167522
																																																ENSG00000167770
																																																ENSG00000167900
																																																ENSG00000168010
																																																ENSG00000168028
																																																ENSG00000168036
																																																ENSG00000168214
																																																ENSG00000168288
																																																ENSG00000168310
																																																ENSG00000168374
																																																ENSG00000168763
																																																ENSG00000168769
																																																ENSG00000168785
																																																ENSG00000168958
																																																ENSG00000169087
																																																ENSG00000169180
																																																ENSG00000169217
																																																ENSG00000169230
																																																ENSG00000169718
																																																ENSG00000169764
																																																ENSG00000169902
																																																ENSG00000169926
																																																ENSG00000169967
																																																ENSG00000170190
																																																ENSG00000170265
																																																ENSG00000170266
																																																ENSG00000170846
																																																ENSG00000170871
																																																ENSG00000170889
																																																ENSG00000170906
																																																ENSG00000171236
																																																ENSG00000171476
																																																ENSG00000171530
																																																ENSG00000171681
																																																ENSG00000171777
																																																ENSG00000171840
																																																ENSG00000171858
																																																ENSG00000171940
																																																ENSG00000172197
																																																ENSG00000172243
																																																ENSG00000172757
																																																ENSG00000172830
																																																ENSG00000172845
																																																ENSG00000173039
																																																ENSG00000173200
																																																ENSG00000173473
																																																ENSG00000173535
																																																ENSG00000173559
																																																ENSG00000173638
																																																ENSG00000173757
																																																ENSG00000173868
																																																ENSG00000174227
																																																ENSG00000174238
																																																ENSG00000175354
																																																ENSG00000175390
																																																ENSG00000175970
																																																ENSG00000176788
																																																ENSG00000177105
																																																ENSG00000177125
																																																ENSG00000177628
																																																ENSG00000178127
																																																ENSG00000178381
																																																ENSG00000178977
																																																ENSG00000179195
																																																ENSG00000179632
																																																ENSG00000179889
																																																ENSG00000180398
																																																ENSG00000180628
																																																ENSG00000181029
																																																ENSG00000181090
																																																ENSG00000181222
																																																ENSG00000181523
																																																ENSG00000181789
																																																ENSG00000182372
																																																ENSG00000183955
																																																ENSG00000184182
																																																ENSG00000184209
																																																ENSG00000184611
																																																ENSG00000184922
																																																ENSG00000185122
																																																ENSG00000185201
																																																ENSG00000186591
																																																ENSG00000186818
																																																ENSG00000187037
																																																ENSG00000187049
																																																ENSG00000187555
																																																ENSG00000187699
																																																ENSG00000188603
																																																ENSG00000189180
																																																ENSG00000189319
																																																ENSG00000189339
																																																ENSG00000189403
																																																ENSG00000196139
																																																ENSG00000196504
																																																ENSG00000196547
																																																ENSG00000196663
																																																ENSG00000196782
																																																ENSG00000196954
																																																ENSG00000197081
																																																ENSG00000197323
																																																ENSG00000197405
																																																ENSG00000197457
																																																ENSG00000197555
																																																ENSG00000197601
																																																ENSG00000197872
																																																ENSG00000197971
																																																ENSG00000198160
																																																ENSG00000198431
																																																ENSG00000198563
																																																ENSG00000198585
																																																ENSG00000198736
																																																ENSG00000198821
																																																ENSG00000198830
																																																ENSG00000198931
																																																ENSG00000203485
																																																ENSG00000204569
																																																ENSG00000204577
																																																ENSG00000204628
																																																ENSG00000204859
																																																ENSG00000205268
																																																ENSG00000213246
																																																ENSG00000213931
																																																ENSG00000213983
																																																ENSG00000214078
																																																ENSG00000214517
																																																ENSG00000217555
																																																ENSG00000217930
																																																ENSG00000219200
																																																ENSG00000221983
																																																ENSG00000225921
																																																ENSG00000231925
																																																ENSG00000233927
																																																ENSG00000236287
																																																ENSG00000239521
																																																ENSG00000241973
																																																ENSG00000243317
																																																ENSG00000243678
																																																ENSG00000244734
																																																ENSG00000254087
																																																ENSG00000255198
																																																ENSG00000257335
																																																ENSG00000257743
																																																ENSG00000260563
																																																ENSG00000260861
																																																ENSG00000262633
																																																ENSG00000271503
																																																ENSG00000280987
																																																ENSG00000281005

### Sheet: FP Prone Haplotype-level ANEVAD
Table S2: List of False-positive Prone Genes Identified From Haplotype-level ASE Data for 49 GTEx Tissues
ADPSBQ	ADPVSC	ADRNLG	ARTAORT	ARTCRN	ARTTBL	BREAST	BRNACC	BRNAMY	BRNCDT	BRNCHA	BRNCHB	BRNCTXA	BRNCTXB	BRNHPP	BRNHPT	BRNNCC	BRNPTM	BRNSNG	BRNSPC	CLNSGM	CLNTRN	ESPGEJ	ESPMCS	ESPMSL	FIBRBLS	HRTAA	HRTLV	KDNCTX	LCL	LIVER	LUNG	MSCLSK	NERVET	OVARY	PNCREAS	PRSTTE	PTTARY	SKINNS	SKINS	SLVRYG	SNTTRM	SPLEEN	STMACH	TESTIS	THYROID	UTERUS	VAGINA	WHLBLD
ENSG00000143727		ENSG00000127948	ENSG00000143727		ENSG00000143727	ENSG00000143727		ENSG00000143727					ENSG00000184076	ENSG00000162736	ENSG00000140367								ENSG00000010292		ENSG00000143727	ENSG00000003402						ENSG00000128731	ENSG00000143727	ENSG00000100307	ENSG00000143727		ENSG00000143727	ENSG00000168300	ENSG00000143727			ENSG00000137038	ENSG00000143727	ENSG00000181638	ENSG00000143727		ENSG00000141551	ENSG00000115170
ENSG00000184076		ENSG00000184076																					ENSG00000159140		ENSG00000168300							ENSG00000159111	ENSG00000168300															ENSG00000139684
																							ENSG00000168300		ENSG00000174227							ENSG00000184076
