## Supplementary Tables for "Improved Identification of Large-effect Rare Genetic Variants using Haplotype Aggregated Allele-specific Expression Data": TableS5.xlsx (part 1 of 3)

### Sheet: List of Sheets
Sheet Name	Contents
Population Abbreviations	List of population abbreviations used with the MAGE cohort.
MAGE VGs	ANEVA-h VG estimates with parametric 95% confidence intervals for 25 population groups in MAGE.

### Sheet: Population Abbreviations - Tabl
Table S5: List of Population Groups Used from MAGE
Population Code	Population Name	Continental Group Code	Continental Group	Number of Samples
ACB	African Caribbeans in Barbados	AFR	African	28
ASW	Americans of African Ancestry in SW USA	AFR	African	28
BEB	Bengali from Bangladesh	SAS	South Asian	28
CDX	Chinese Dai in Xishuangbanna, China	EAS	East Asian	29
CHB	Han Chinese in Beijing, China	EAS	East Asian	28
CHS	Southern Han Chinese	EAS	East Asian	28
CLM	Colombian in Medellin, Colombia	AMR	Admixed American	28
ESN	Esan in Nigeria	AFR	African	28
FIN	Finnish in Finland	EUR	European	28
GBR	British in England and Scotland	EUR	European	28
GIH	Gujarati Indian from Houston, Texas	SAS	South Asian	27
GWD	Gambian in Western Divisions, The Gambia	AFR	African	28
IBS	Iberian Population in Spain	EUR	European	28
ITU	Indian Telugu from the UK	SAS	South Asian	28
JPT	Japanese in Tokyo, Japan	EAS	East Asian	28
KHV	Kinh in Ho Chi Minh City, Vietnam	EAS	East Asian	28
LWK	Luhya in Webuye, Kenya	AFR	African	28
MSL	Mende in Sierra Leone	AFR	African	28
MXL	Mexican Ancestry in Los Angeles, USA	AMR	Admixed American	29
PEL	Peruvian in Lima, Peru	AMR	Admixed American	28
PJL	Punjabi from Lahore, Pakistan	SAS	South Asian	28
PUR	Puerto Rican in Puerto Rico	AMR	Admixed American	28
STU	Sri Lankan Tamil from the UK	SAS	South Asian	28
TSI	Toscani in Italy	EUR	European	28
YRI	Yoruba in Ibadan, Nigeria	AFR	African	28

### Sheet: MAGE VGs - Table S
Table S5: ANEVA-h VG Estimates with Confidence Intervals across 25 Ancestry Groups in MAGE
## Values represent (lower bound, VG estimate, upper bound), denoting a 95% parametric confidence interval for a given gene.
Gene ID	ACB	ASW	BEB	CDX	CHB	CHS	CLM	ESN	FIN	GBR	GIH	GWD	IBS	ITU	JPT	KHV	LWK	MSL	MXL	PEL	PJL	PUR	STU	TSI	YRI
ENSG00000000419	(0.0, 0.0111, 0.0461)	(0.0, 0.0, 0.0104)	(0.0, 0.0, 0.0365)	(0.0, 0.0068, 0.0537)	VG Unavailable	(0.0, 0.0, 0.0227)	(0.0068, 0.045, 0.126)	(0.0007, 0.0089, 0.0255)	VG Unavailable	VG Unavailable	(0.0001, 0.0235, 0.0922)	(0.0, 0.0062, 0.0262)	VG Unavailable	VG Unavailable	(0.0, 0.0, 0.0264)	(0.0001, 0.0183, 0.0678)	(0.0, 0.007, 0.0301)	(0.0002, 0.0053, 0.0188)	(0.0, 0.0079, 0.0718)	(0.0085, 0.0387, 0.0874)	(0.0, 0.0, 0.082)	(0.0001, 0.0092, 0.0364)	(0.0, 0.006, 0.0298)	VG Unavailable	(0.0005, 0.0133, 0.0493)
ENSG00000000457	(0.0, 0.0, 0.0349)	(0.0004, 0.0133, 0.0436)	(0.0003, 0.0166, 0.0568)	(0.0, 0.0077, 0.0418)	(0.0001, 0.0155, 0.058)	(0.0, 0.0135, 0.0636)	(0.0003, 0.0195, 0.0693)	(0.007, 0.0294, 0.0664)	(0.0, 0.0073, 0.0319)	(0.002, 0.0136, 0.0345)	(0.0, 0.0039, 0.0229)	(0.0, 0.0039, 0.0213)	(0.0003, 0.0109, 0.0384)	(0.0, 0.0, 0.0196)	(0.0027, 0.0211, 0.0579)	(0.0, 0.0063, 0.0323)	(0.0032, 0.0194, 0.0507)	(0.0022, 0.0162, 0.0447)	(0.0026, 0.0224, 0.0683)	(0.0163, 0.0671, 0.164)	(0.0, 0.0007, 0.0706)	(0.0098, 0.0375, 0.0835)	(0.0245, 0.0702, 0.1482)	(0.0, 0.0, 0.015)	(0.0, 0.0047, 0.0367)
ENSG00000000460	(0.0427, 0.0804, 0.1395)	(0.0161, 0.0341, 0.0598)	(0.0235, 0.0465, 0.0771)	(0.0039, 0.0108, 0.0212)	(0.0124, 0.026, 0.0444)	(0.0072, 0.0236, 0.0507)	(0.0182, 0.0397, 0.0701)	(0.022, 0.0436, 0.0719)	(0.009, 0.0209, 0.0345)	(0.0126, 0.0258, 0.0443)	(0.0079, 0.017, 0.03)	(0.0331, 0.0628, 0.1045)	(0.0099, 0.0213, 0.0374)	(0.025, 0.052, 0.0873)	(0.0037, 0.0102, 0.0202)	(0.0203, 0.0426, 0.0744)	(0.0194, 0.0368, 0.0588)	(0.0537, 0.1057, 0.1768)	(0.0077, 0.0187, 0.0336)	(0.0118, 0.0266, 0.0501)	(0.0218, 0.0438, 0.0711)	(0.0173, 0.0371, 0.0612)	(0.0247, 0.0502, 0.0875)	(0.0206, 0.0446, 0.0773)	(0.0152, 0.0295, 0.0489)
ENSG00000000938	(0.1367, 0.3298, 0.6028)	(0.0468, 0.1236, 0.2434)	(0.0, 0.0082, 0.044)	VG Unavailable	VG Unavailable	VG Unavailable	VG Unavailable	(0.0434, 0.104, 0.1944)	VG Unavailable	(0.0, 0.019, 0.1015)	(0.0049, 0.0331, 0.0921)	(0.0993, 0.2884, 0.5731)	VG Unavailable	(0.0022, 0.02, 0.0558)	VG Unavailable	VG Unavailable	(0.0185, 0.0637, 0.132)	(0.0492, 0.1161, 0.2134)	VG Unavailable	VG Unavailable	(0.0522, 0.1781, 0.3888)	(0.004, 0.0296, 0.0779)	(0.0003, 0.0133, 0.0436)	(0.0, 0.0163, 0.0658)	(0.0202, 0.0539, 0.1041)
ENSG00000001036	(0.0117, 0.0271, 0.0507)	(0.0126, 0.031, 0.059)	(0.0102, 0.0249, 0.0469)	(0.0049, 0.0148, 0.0299)	(0.0025, 0.0129, 0.0295)	(0.0013, 0.0078, 0.0217)	(0.0095, 0.0231, 0.0431)	(0.0085, 0.0209, 0.0404)	(0.001, 0.0043, 0.0109)	(0.0002, 0.0036, 0.011)	(0.0052, 0.0178, 0.0396)	(0.0416, 0.0935, 0.1682)	(0.0026, 0.0099, 0.0213)	(0.0014, 0.007, 0.017)	(0.0045, 0.0146, 0.0295)	(0.0, 0.0034, 0.0173)	(0.0111, 0.0273, 0.0531)	(0.0072, 0.0206, 0.0416)	(0.0039, 0.0116, 0.0235)	(0.0041, 0.013, 0.0265)	(0.0026, 0.0085, 0.0184)	(0.0181, 0.0396, 0.0725)	(0.001, 0.006, 0.0153)	(0.0005, 0.0032, 0.008)	(0.0074, 0.0218, 0.0451)
ENSG00000001084	(0.0, 0.006, 0.0334)	(0.0184, 0.051, 0.0997)	(0.0104, 0.0489, 0.1176)	(0.002, 0.0279, 0.0922)	(0.0008, 0.0197, 0.0656)	(0.0005, 0.0253, 0.0952)	(0.0, 0.0022, 0.0415)	(0.0041, 0.021, 0.0567)	(0.0, 0.0119, 0.0479)	(0.0031, 0.0266, 0.0792)	(0.0, 0.0169, 0.0713)	(0.0071, 0.0327, 0.0747)	(0.0048, 0.0398, 0.111)	(0.0, 0.0053, 0.0402)	(0.0064, 0.0358, 0.0896)	(0.0126, 0.0603, 0.1489)	(0.0051, 0.0287, 0.0737)	(0.0014, 0.0165, 0.0516)	(0.0001, 0.0133, 0.0485)	(0.0013, 0.017, 0.0487)	(0.0, 0.0089, 0.037)	(0.0009, 0.019, 0.0661)	(0.0018, 0.0225, 0.0645)	(0.0035, 0.0508, 0.1454)	(0.0004, 0.0156, 0.0451)
ENSG00000001167	(0.0002, 0.0129, 0.0488)	(0.0, 0.0, 0.0175)	(0.0043, 0.0257, 0.0638)	VG Unavailable	VG Unavailable	VG Unavailable	VG Unavailable	(0.0022, 0.0253, 0.0751)	VG Unavailable	VG Unavailable	(0.0, 0.0113, 0.0588)	(0.0023, 0.0291, 0.0892)	VG Unavailable	(0.0012, 0.0162, 0.0476)	VG Unavailable	VG Unavailable	(0.0079, 0.0355, 0.0885)	(0.0, 0.0, 0.0251)	VG Unavailable	VG Unavailable	(0.0028, 0.0501, 0.1607)	VG Unavailable	(0.0174, 0.0549, 0.1226)	(0.0163, 0.1243, 0.3425)	(0.0, 0.0025, 0.0516)
ENSG00000001461	(0.002, 0.0143, 0.0375)	(0.0008, 0.0124, 0.0407)	(0.0039, 0.0223, 0.0553)	(0.0, 0.0089, 0.0371)	(0.0044, 0.0215, 0.0526)	(0.0, 0.0066, 0.0255)	(0.0008, 0.0132, 0.0364)	(0.0, 0.0083, 0.033)	(0.0003, 0.0094, 0.0318)	(0.0016, 0.0157, 0.0442)	(0.0008, 0.0124, 0.0349)	(0.007, 0.0294, 0.0638)	(0.0104, 0.0379, 0.0848)	(0.0016, 0.0149, 0.0403)	(0.0, 0.0, 0.0769)	(0.0, 0.0003, 0.1296)	(0.0004, 0.0133, 0.0485)	(0.0007, 0.012, 0.0339)	(0.002, 0.0172, 0.0468)	(0.0036, 0.0232, 0.0585)	(0.0, 0.0071, 0.0361)	(0.0014, 0.0146, 0.0453)	(0.0041, 0.0203, 0.0519)	(0.0013, 0.0153, 0.044)	(0.0114, 0.0427, 0.0972)
ENSG00000001561	(0.0011, 0.0087, 0.0248)	(0.0, 0.0038, 0.0136)	(0.0043, 0.0152, 0.0323)	(0.0066, 0.0174, 0.0323)	(0.0043, 0.0108, 0.0212)	(0.0086, 0.0211, 0.0406)	(0.0005, 0.0053, 0.0145)	(0.0036, 0.014, 0.0297)	(0.0042, 0.0128, 0.0261)	(0.0, 0.002, 0.0062)	(0.0006, 0.0045, 0.0116)	(0.0231, 0.0729, 0.1556)	(0.005, 0.0157, 0.0329)	(0.0027, 0.0086, 0.0181)	(0.0022, 0.0091, 0.0214)	(0.0049, 0.0128, 0.0238)	(0.0028, 0.0149, 0.0359)	(0.003, 0.013, 0.0307)	(0.0034, 0.011, 0.024)	(0.0009, 0.0056, 0.0136)	(0.0034, 0.0117, 0.0243)	(0.0048, 0.0151, 0.0329)	(0.0001, 0.0031, 0.0101)	(0.0025, 0.0091, 0.0197)	(0.0031, 0.0146, 0.0337)
ENSG00000001629	(0.0014, 0.0068, 0.0163)	(0.0013, 0.0066, 0.016)	(0.0004, 0.0039, 0.0116)	(0.0019, 0.007, 0.0148)	(0.0002, 0.0034, 0.0102)	(0.0036, 0.011, 0.0235)	(0.0033, 0.0125, 0.0282)	(0.0017, 0.0072, 0.0164)	(0.0, 0.0025, 0.0126)	(0.0, 0.0013, 0.0115)	(0.002, 0.0121, 0.0325)	(0.0017, 0.007, 0.0163)	(0.0007, 0.0055, 0.0148)	(0.0002, 0.0037, 0.0118)	(0.0001, 0.0028, 0.0102)	(0.0, 0.0022, 0.0103)	(0.0003, 0.0036, 0.0104)	(0.0005, 0.0042, 0.0118)	(0.0, 0.0027, 0.0103)	(0.0006, 0.0057, 0.0165)	(0.0, 0.0023, 0.0086)	(0.0003, 0.0045, 0.0129)	(0.0019, 0.0092, 0.0232)	(0.0, 0.0035, 0.0132)	(0.0004, 0.0053, 0.015)
ENSG00000001630	(0.0016, 0.0054, 0.0126)	(0.0031, 0.0107, 0.022)	(0.0003, 0.0031, 0.0088)	(0.0016, 0.0159, 0.0474)	(0.0, 0.0099, 0.0737)	(0.0, 0.0023, 0.0091)	(0.0001, 0.0025, 0.0081)	(0.0009, 0.0041, 0.0094)	(0.0028, 0.0141, 0.0321)	(0.0009, 0.0052, 0.014)	(0.0013, 0.0071, 0.0185)	(0.001, 0.0055, 0.0138)	(0.0004, 0.0037, 0.01)	(0.0008, 0.004, 0.0101)	(0.0004, 0.0043, 0.0135)	(0.0001, 0.0035, 0.012)	(0.0001, 0.0019, 0.0058)	(0.0029, 0.0083, 0.0173)	(0.0, 0.0016, 0.0072)	(0.0007, 0.0047, 0.0135)	(0.0007, 0.0044, 0.0118)	(0.0003, 0.0035, 0.0095)	(0.001, 0.0057, 0.0135)	(0.0, 0.0006, 0.0061)	(0.0005, 0.0058, 0.0176)
ENSG00000001631	(0.0, 0.0064, 0.0251)	(0.0, 0.0, 0.0182)	(0.0, 0.0015, 0.0364)	(0.0, 0.0, 0.0416)	(0.0, 0.0061, 0.0293)	(0.0, 0.0, 0.0106)	(0.0, 0.0, 0.0565)	(0.0036, 0.0163, 0.0377)	(0.0002, 0.0102, 0.0364)	(0.0062, 0.037, 0.0921)	(0.0, 0.0067, 0.0365)	(0.0033, 0.0169, 0.0421)	(0.0088, 0.0406, 0.0992)	(0.0017, 0.0202, 0.0585)	(0.0003, 0.0118, 0.0383)	(0.0055, 0.0284, 0.0764)	(0.008, 0.0343, 0.0742)	(0.0002, 0.0082, 0.0276)	(0.0, 0.0056, 0.0316)	(0.0035, 0.0262, 0.0757)	(0.0018, 0.0172, 0.0471)	(0.0, 0.0073, 0.0471)	(0.0, 0.0, 0.2907)	(0.0, 0.0, 0.0109)	(0.0, 0.0, 0.1107)
ENSG00000002016	(0.002, 0.0115, 0.0288)	(0.0048, 0.021, 0.0446)	(0.0075, 0.0226, 0.0477)	(0.0001, 0.0114, 0.0424)	(0.0011, 0.0116, 0.0337)	(0.0086, 0.0321, 0.0727)	(0.0098, 0.0292, 0.0609)	(0.0017, 0.0133, 0.0371)	(0.0, 0.0032, 0.0192)	(0.005, 0.0213, 0.0518)	(0.0171, 0.0501, 0.1087)	(0.0099, 0.0303, 0.0638)	(0.0035, 0.0157, 0.0387)	(0.0019, 0.0143, 0.0393)	(0.0, 0.0, 0.2395)	(0.0016, 0.0127, 0.0352)	(0.0072, 0.0269, 0.0584)	(0.004, 0.0165, 0.0373)	(0.0007, 0.0102, 0.0279)	(0.0001, 0.0081, 0.0254)	(0.0026, 0.019, 0.0508)	(0.0015, 0.0101, 0.0265)	(0.0002, 0.0105, 0.0362)	(0.0071, 0.0247, 0.0551)	(0.0087, 0.0305, 0.0706)
ENSG00000002330	(0.0006, 0.0082, 0.0231)	(0.0013, 0.0122, 0.0333)	(0.0, 0.003, 0.0183)	VG Unavailable	(0.0, 0.0039, 0.0149)	(0.0, 0.0, 0.0042)	(0.0012, 0.0156, 0.0453)	(0.0016, 0.0125, 0.0344)	(0.0, 0.006, 0.0431)	(0.0003, 0.0109, 0.0391)	(0.0, 0.0028, 0.0153)	(0.0002, 0.0083, 0.0276)	(0.0004, 0.0069, 0.0221)	(0.0001, 0.0073, 0.0269)	(0.0, 0.0044, 0.0191)	VG Unavailable	(0.0, 0.004, 0.0183)	(0.005, 0.0188, 0.0407)	(0.0, 0.0065, 0.026)	VG Unavailable	(0.0004, 0.0082, 0.0254)	(0.0, 0.0002, 0.0932)	(0.0025, 0.0185, 0.0496)	(0.001, 0.012, 0.0377)	(0.0079, 0.0405, 0.0993)
ENSG00000002549	(0.0032, 0.0076, 0.0135)	(0.0026, 0.0068, 0.0133)	(0.0039, 0.0107, 0.0204)	VG Unavailable	(0.0, 0.0037, 0.0127)	(0.0003, 0.0034, 0.0103)	(0.0034, 0.0086, 0.0159)	(0.0019, 0.0044, 0.008)	(0.0023, 0.008, 0.0172)	(0.0054, 0.0176, 0.0349)	(0.0024, 0.0062, 0.0118)	(0.0015, 0.0035, 0.0066)	(0.0027, 0.0079, 0.0156)	(0.0035, 0.0107, 0.0228)	VG Unavailable	(0.0034, 0.0147, 0.0337)	(0.0022, 0.0047, 0.0086)	(0.0013, 0.0032, 0.0061)	(0.0018, 0.0064, 0.0146)	(0.0011, 0.0064, 0.016)	(0.0036, 0.0093, 0.017)	(0.0026, 0.0084, 0.0171)	(0.0037, 0.0097, 0.0186)	(0.0022, 0.0068, 0.0146)	(0.0008, 0.0024, 0.0052)
ENSG00000002586	(0.0262, 0.1006, 0.2304)	VG Unavailable	VG Unavailable	(0.0321, 0.1137, 0.2375)	VG Unavailable	(0.0455, 0.1452, 0.3035)	VG Unavailable	(0.0081, 0.0373, 0.0891)	VG Unavailable	VG Unavailable	VG Unavailable	(0.0067, 0.0305, 0.0754)	VG Unavailable	VG Unavailable	(0.0019, 0.0282, 0.0844)	(0.0108, 0.0553, 0.1385)	(0.0357, 0.0955, 0.2036)	(0.059, 0.1383, 0.2632)	VG Unavailable	(0.011, 0.0472, 0.113)	VG Unavailable	VG Unavailable	VG Unavailable	VG Unavailable	(0.053, 0.1918, 0.4505)
ENSG00000002822	(0.0073, 0.0179, 0.0309)	(0.0017, 0.006, 0.0128)	(0.0102, 0.0221, 0.0379)	(0.0152, 0.0355, 0.0646)	(0.0055, 0.0156, 0.0311)	(0.0127, 0.029, 0.0519)	(0.0034, 0.008, 0.0149)	(0.0079, 0.0191, 0.035)	(0.0028, 0.0091, 0.0206)	(0.0025, 0.008, 0.0169)	(0.0059, 0.0167, 0.032)	(0.0039, 0.0095, 0.0185)	(0.0064, 0.0161, 0.0312)	(0.0028, 0.0079, 0.016)	(0.0069, 0.0175, 0.0317)	(0.0048, 0.0123, 0.0249)	(0.0085, 0.0187, 0.0323)	(0.0051, 0.0124, 0.0226)	(0.0068, 0.0159, 0.029)	(0.003, 0.0103, 0.0213)	(0.0028, 0.0078, 0.0155)	(0.0071, 0.0176, 0.0306)	(0.0028, 0.0082, 0.0158)	(0.0115, 0.0379, 0.0783)	(0.0108, 0.0217, 0.0387)
ENSG00000002834	(0.001, 0.0029, 0.0057)	(0.0008, 0.0021, 0.0042)	(0.0024, 0.0057, 0.0105)	(0.0004, 0.0016, 0.0038)	(0.0013, 0.0037, 0.0072)	(0.002, 0.0048, 0.0091)	(0.0, 0.0005, 0.0018)	(0.0008, 0.0022, 0.0041)	(0.0007, 0.0023, 0.0046)	(0.0012, 0.0035, 0.0068)	(0.0, 0.0004, 0.0015)	(0.0009, 0.0027, 0.0052)	(0.0005, 0.0016, 0.0033)	(0.0004, 0.002, 0.0045)	(0.0006, 0.002, 0.0044)	(0.0005, 0.002, 0.0048)	(0.0014, 0.0037, 0.007)	(0.0014, 0.0033, 0.006)	(0.0, 0.0009, 0.003)	(0.0005, 0.0023, 0.0057)	(0.0024, 0.0056, 0.01)	(0.0002, 0.0013, 0.0032)	(0.0022, 0.0067, 0.0136)	(0.0006, 0.0019, 0.0041)	(0.0007, 0.0025, 0.0053)
ENSG00000002919	(0.0048, 0.0123, 0.0243)	(0.0036, 0.0142, 0.0308)	(0.0006, 0.0048, 0.0126)	(0.0023, 0.011, 0.0276)	(0.0003, 0.0046, 0.014)	(0.0, 0.0024, 0.0087)	(0.0015, 0.0152, 0.0429)	(0.0038, 0.0114, 0.0235)	(0.0018, 0.0068, 0.0143)	(0.003, 0.0085, 0.0174)	(0.0006, 0.0077, 0.0229)	(0.0087, 0.0239, 0.049)	(0.0006, 0.0107, 0.0325)	(0.0021, 0.0139, 0.0349)	(0.0, 0.0043, 0.0219)	(0.0, 0.0021, 0.0149)	(0.006, 0.016, 0.0303)	(0.0015, 0.0058, 0.0132)	(0.0009, 0.0053, 0.0134)	(0.0002, 0.004, 0.0132)	(0.0007, 0.0077, 0.0225)	(0.0017, 0.0111, 0.0298)	(0.0003, 0.0157, 0.0539)	(0.0013, 0.0054, 0.0123)	(0.0022, 0.0113, 0.028)
ENSG00000003056	(0.0005, 0.008, 0.027)	(0.0, 0.0026, 0.0177)	(0.0056, 0.0309, 0.08)	(0.0, 0.0017, 0.0082)	(0.0002, 0.0073, 0.0232)	(0.0, 0.0024, 0.0151)	(0.0026, 0.0158, 0.0372)	(0.002, 0.0154, 0.0406)	(0.0019, 0.0203, 0.0569)	(0.001, 0.016, 0.0457)	(0.0017, 0.0183, 0.0518)	(0.001, 0.0149, 0.0445)	(0.0, 0.0, 0.0345)	(0.0017, 0.0183, 0.0544)	(0.0, 0.0039, 0.023)	(0.0, 0.0069, 0.0306)	(0.0056, 0.0271, 0.066)	(0.0005, 0.0123, 0.0395)	(0.0083, 0.0321, 0.0726)	(0.0, 0.0036, 0.0307)	(0.0037, 0.0219, 0.053)	(0.0023, 0.0131, 0.0321)	(0.0, 0.0057, 0.032)	(0.0009, 0.0141, 0.04)	(0.0006, 0.0098, 0.0297)
ENSG00000003147	(0.2215, 0.451, 0.8036)	(0.0235, 0.0719, 0.1605)	VG Unavailable	VG Unavailable	VG Unavailable	VG Unavailable	VG Unavailable	(0.1553, 0.3298, 0.5743)	VG Unavailable	VG Unavailable	VG Unavailable	(0.2218, 0.4943, 0.8518)	VG Unavailable	VG Unavailable	VG Unavailable	VG Unavailable	(0.1917, 0.3876, 0.6636)	(0.278, 0.6187, 1.1006)	VG Unavailable	VG Unavailable	VG Unavailable	(0.0473, 0.1688, 0.3369)	VG Unavailable	VG Unavailable	(0.1433, 0.3439, 0.6123)
ENSG00000003249	(0.1391, 0.2902, 0.4994)	(0.0581, 0.1423, 0.277)	(0.0437, 0.147, 0.3154)	(0.0401, 0.1389, 0.2977)	(0.0427, 0.1051, 0.2014)	(0.0876, 0.2669, 0.5351)	(0.1157, 0.3123, 0.6162)	(0.1477, 0.3253, 0.5763)	(0.0196, 0.0968, 0.225)	(0.0488, 0.1284, 0.2515)	(0.029, 0.0927, 0.1896)	(0.1379, 0.3374, 0.6245)	(0.0433, 0.1788, 0.4066)	(0.0638, 0.221, 0.4699)	(0.091, 0.253, 0.5025)	(0.0322, 0.1289, 0.3012)	(0.1255, 0.2834, 0.5289)	(0.1232, 0.2623, 0.4488)	(0.0673, 0.1517, 0.2559)	(0.0915, 0.2012, 0.3419)	(0.0275, 0.0864, 0.1733)	(0.0604, 0.171, 0.3427)	(0.0034, 0.0348, 0.0925)	(0.0605, 0.2131, 0.5105)	(0.0813, 0.1656, 0.2936)
ENSG00000003393	(0.0127, 0.04, 0.0862)	(0.0038, 0.0275, 0.0731)	(0.0109, 0.05, 0.1156)	(0.0009, 0.0199, 0.0635)	(0.0028, 0.0285, 0.0919)	(0.0075, 0.0496, 0.1295)	(0.0, 0.0025, 0.0577)	(0.0048, 0.0252, 0.0654)	(0.0017, 0.026, 0.0768)	(0.0, 0.0109, 0.0608)	(0.0, 0.0009, 0.1208)	(0.0088, 0.0376, 0.0908)	(0.0085, 0.0412, 0.0999)	(0.0, 0.0198, 0.0845)	(0.0203, 0.0934, 0.2221)	(0.0, 0.0147, 0.0594)	(0.0, 0.007, 0.0408)	(0.0032, 0.0308, 0.0812)	(0.0, 0.0, 0.0182)	(0.0109, 0.0539, 0.131)	(0.0099, 0.056, 0.1391)	(0.0009, 0.0248, 0.0898)	(0.0143, 0.063, 0.1445)	(0.0013, 0.0228, 0.0762)	(0.0001, 0.0122, 0.0532)
ENSG00000003400	(0.0117, 0.0382, 0.0825)	(0.0003, 0.0169, 0.0608)	(0.0014, 0.0513, 0.1818)	VG Unavailable	VG Unavailable	VG Unavailable	VG Unavailable	(0.0191, 0.0608, 0.1348)	VG Unavailable	(0.0082, 0.0616, 0.184)	VG Unavailable	(0.0151, 0.0571, 0.1305)	(0.0143, 0.0732, 0.1841)	VG Unavailable	VG Unavailable	VG Unavailable	(0.0, 0.0, 0.0107)	(0.0008, 0.0137, 0.0448)	(0.0011, 0.0246, 0.0788)	VG Unavailable	VG Unavailable	VG Unavailable	VG Unavailable	(0.0054, 0.0524, 0.152)	(0.0017, 0.0173, 0.05)
ENSG00000003402	(0.0042, 0.0086, 0.0151)	(0.0067, 0.0139, 0.0235)	(0.0043, 0.0104, 0.0201)	(0.0028, 0.0083, 0.0166)	(0.0113, 0.0358, 0.0764)	(0.002, 0.0066, 0.014)	(0.0039, 0.0108, 0.0201)	(0.007, 0.0142, 0.0244)	(0.0043, 0.012, 0.0251)	(0.0025, 0.0073, 0.0149)	(0.0002, 0.0102, 0.0334)	(0.0042, 0.0095, 0.0165)	(0.0032, 0.0083, 0.0154)	(0.004, 0.0192, 0.0484)	(0.0, 0.0009, 0.0049)	(0.0306, 0.0806, 0.1535)	(0.0078, 0.0158, 0.0283)	(0.0092, 0.0185, 0.0314)	(0.0013, 0.0035, 0.0066)	(0.0025, 0.007, 0.0138)	(0.0024, 0.0073, 0.0148)	(0.0047, 0.0121, 0.0224)	(0.0111, 0.0278, 0.0513)	(0.0069, 0.0188, 0.0362)	(0.0098, 0.0195, 0.0327)
ENSG00000003509	(0.024, 0.0507, 0.0868)	(0.0016, 0.0092, 0.0218)	(0.0321, 0.0724, 0.1303)	(0.0076, 0.0261, 0.0536)	(0.006, 0.0239, 0.0541)	(0.0096, 0.028, 0.055)	(0.0144, 0.0344, 0.0648)	(0.0062, 0.0176, 0.0327)	(0.0232, 0.0524, 0.0936)	(0.0048, 0.0189, 0.0422)	(0.0058, 0.0253, 0.0602)	(0.0078, 0.019, 0.0342)	(0.0298, 0.0767, 0.144)	(0.0099, 0.0322, 0.0633)	(0.0108, 0.0315, 0.0647)	(0.002, 0.0097, 0.023)	(0.013, 0.0307, 0.0596)	(0.0001, 0.0041, 0.0132)	(0.0124, 0.0312, 0.0588)	(0.004, 0.0157, 0.0364)	(0.0123, 0.0366, 0.0728)	(0.0136, 0.0323, 0.0611)	(0.0126, 0.0348, 0.0676)	(0.0377, 0.0897, 0.1764)	(0.006, 0.0182, 0.038)
ENSG00000003756	(0.0002, 0.0028, 0.0087)	(0.0, 0.0009, 0.0037)	(0.0003, 0.0041, 0.0134)	(0.0, 0.0, 0.0259)	(0.0, 0.0007, 0.0053)	(0.0, 0.0029, 0.012)	(0.0004, 0.0035, 0.0099)	(0.0, 0.0022, 0.0102)	(0.0003, 0.0049, 0.0149)	(0.0, 0.0, 0.014)	(0.0004, 0.004, 0.0111)	(0.0, 0.0008, 0.0047)	(0.0003, 0.0024, 0.0067)	(0.0, 0.0005, 0.0046)	(0.0, 0.0021, 0.0066)	(0.0006, 0.0044, 0.0125)	(0.0006, 0.0045, 0.0123)	(0.0, 0.0, 0.0041)	(0.0, 0.003, 0.0118)	(0.0, 0.0002, 0.004)	(0.0, 0.001, 0.0073)	(0.0009, 0.0041, 0.01)	(0.0, 0.0002, 0.0142)	(0.0, 0.0, 0.0023)	(0.0, 0.001, 0.0051)
ENSG00000003987	(0.0, 0.0116, 0.0565)	(0.0018, 0.0229, 0.0684)	(0.0037, 0.0294, 0.0843)	(0.0, 0.0, 0.1118)	(0.0, 0.0134, 0.0676)	(0.0046, 0.0361, 0.1014)	(0.0, 0.0009, 0.1014)	(0.0, 0.0083, 0.0474)	(0.0012, 0.0219, 0.0681)	(0.0, 0.0193, 0.0755)	(0.0035, 0.0295, 0.0804)	(0.0, 0.0159, 0.0626)	(0.0081, 0.043, 0.1096)	(0.0018, 0.0189, 0.0561)	VG Unavailable	(0.0, 0.0132, 0.0573)	(0.0, 0.006, 0.0502)	(0.0, 0.0087, 0.0426)	(0.0, 0.0039, 0.0605)	(0.0119, 0.0592, 0.1473)	(0.0, 0.0075, 0.0421)	(0.0, 0.0, 0.0364)	(0.0, 0.0, 0.0306)	(0.0, 0.013, 0.0548)	(0.0243, 0.0761, 0.1574)
ENSG00000004059	VG Unavailable	VG Unavailable	VG Unavailable	VG Unavailable	VG Unavailable	VG Unavailable	VG Unavailable	(0.0001, 0.0039, 0.0131)	VG Unavailable	VG Unavailable	VG Unavailable	(0.0003, 0.0048, 0.0137)	VG Unavailable	VG Unavailable	VG Unavailable	VG Unavailable	VG Unavailable	(0.0, 0.0016, 0.0072)	VG Unavailable	VG Unavailable	VG Unavailable	VG Unavailable	VG Unavailable	VG Unavailable	(0.0002, 0.0029, 0.0081)
ENSG00000004139	(0.0015, 0.0124, 0.0346)	(0.0036, 0.0188, 0.0428)	(0.001, 0.0163, 0.0495)	(0.0028, 0.0121, 0.0285)	(0.0033, 0.0182, 0.0444)	(0.0017, 0.0184, 0.0505)	(0.0, 0.0059, 0.0217)	(0.0083, 0.0233, 0.0478)	(0.0018, 0.0139, 0.0345)	(0.0, 0.0046, 0.031)	(0.0, 0.0025, 0.0268)	(0.0017, 0.0191, 0.0586)	(0.0, 0.0029, 0.026)	(0.0, 0.0022, 0.0189)	(0.0003, 0.0105, 0.0361)	(0.0038, 0.0277, 0.068)	(0.0009, 0.0086, 0.0218)	(0.0014, 0.0108, 0.0272)	(0.0087, 0.0289, 0.0617)	(0.0048, 0.019, 0.0445)	(0.0, 0.0015, 0.0253)	(0.005, 0.0195, 0.0457)	(0.0, 0.0035, 0.0188)	(0.0035, 0.0169, 0.0397)	(0.0044, 0.0196, 0.044)
ENSG00000004142	(0.0, 0.001, 0.0041)	(0.0, 0.0, 0.0037)	(0.0014, 0.0055, 0.0123)	(0.0, 0.001, 0.0039)	(0.0001, 0.0022, 0.0066)	(0.0, 0.0017, 0.0066)	(0.0, 0.0006, 0.0036)	(0.0006, 0.0026, 0.0062)	(0.0008, 0.004, 0.0095)	(0.0, 0.0006, 0.0072)	(0.0003, 0.0026, 0.0073)	(0.0024, 0.0075, 0.0157)	(0.0, 0.0, 0.0077)	(0.0002, 0.0019, 0.0047)	(0.0, 0.0003, 0.0061)	(0.0, 0.0018, 0.0065)	(0.0009, 0.0028, 0.0056)	(0.0005, 0.0046, 0.0121)	(0.0002, 0.0023, 0.0066)	(0.0, 0.001, 0.0037)	(0.0, 0.0, 0.0105)	(0.0, 0.0, 0.0048)	(0.0, 0.0, 0.0016)	(0.0006, 0.0031, 0.008)	(0.0014, 0.0054, 0.0117)
ENSG00000004455	(0.0059, 0.0229, 0.0504)	(0.0034, 0.023, 0.0621)	(0.3755, 0.8939, 1.633)	(0.0007, 0.0049, 0.0126)	(0.0682, 0.1677, 0.3287)	(0.002, 0.0082, 0.0179)	(0.0022, 0.0076, 0.0161)	(0.0056, 0.0322, 0.084)	(0.0, 0.004, 0.0151)	(0.0012, 0.0096, 0.0252)	(0.4484, 0.8939, 1.521)	(0.0025, 0.0162, 0.0427)	(0.0021, 0.0112, 0.0272)	(0.3874, 0.8939, 1.6429)	(0.0013, 0.0083, 0.0207)	(0.0016, 0.008, 0.0191)	(0.0011, 0.0159, 0.0518)	(0.0794, 0.1759, 0.3096)	(0.0008, 0.0054, 0.0135)	(0.0, 0.0049, 0.0174)	(0.1251, 0.3688, 0.7251)	(0.0, 0.0, 0.0094)	(0.486, 0.8939, 1.4202)	(0.001, 0.0088, 0.0244)	(0.0002, 0.0075, 0.0299)
ENSG00000004468	(0.0134, 0.0287, 0.0496)	(0.0031, 0.0085, 0.0162)	(0.0012, 0.0056, 0.0133)	(0.0062, 0.0171, 0.0333)	(0.0023, 0.0097, 0.0229)	(0.0036, 0.0098, 0.0209)	(0.0015, 0.0065, 0.0147)	(0.0072, 0.0164, 0.0296)	(0.006, 0.018, 0.0355)	(0.0, 0.0014, 0.0049)	(0.0012, 0.0047, 0.0105)	(0.0166, 0.0338, 0.061)	(0.0039, 0.0155, 0.0365)	(0.0022, 0.0078, 0.0165)	(0.0092, 0.0221, 0.0413)	(0.0017, 0.0055, 0.0122)	(0.0101, 0.0219, 0.0388)	(0.0125, 0.0279, 0.0499)	(0.0013, 0.0051, 0.0115)	(0.0011, 0.0066, 0.0168)	(0.0044, 0.0127, 0.0257)	(0.0027, 0.0081, 0.0172)	(0.0014, 0.0057, 0.0124)	(0.0004, 0.003, 0.0083)	(0.012, 0.0293, 0.0526)
ENSG00000004478	(0.0007, 0.013, 0.0422)	(0.0004, 0.0096, 0.0333)	(0.0, 0.0064, 0.0888)	VG Unavailable	(0.0028, 0.021, 0.0564)	(0.0063, 0.0421, 0.1124)	(0.0009, 0.0089, 0.0283)	(0.0025, 0.0131, 0.0315)	VG Unavailable	VG Unavailable	VG Unavailable	(0.0, 0.0009, 0.0122)	(0.0005, 0.0084, 0.0262)	VG Unavailable	(0.0011, 0.0184, 0.058)	(0.0, 0.0057, 0.0545)	(0.0028, 0.0151, 0.0444)	(0.0, 0.004, 0.0146)	(0.004, 0.0259, 0.0713)	VG Unavailable	(0.0042, 0.036, 0.0969)	(0.0001, 0.0089, 0.0326)	VG Unavailable	VG Unavailable	(0.0011, 0.0066, 0.0178)
ENSG00000004487	(0.0051, 0.0152, 0.0314)	(0.0089, 0.0387, 0.0846)	(0.0, 0.0003, 0.0341)	(0.0, 0.0034, 0.0214)	(0.0028, 0.0148, 0.0376)	(0.0, 0.0028, 0.0158)	(0.0061, 0.0253, 0.0557)	(0.0014, 0.007, 0.0177)	(0.0024, 0.0201, 0.057)	(0.0012, 0.0134, 0.0397)	(0.0, 0.008, 0.038)	(0.0017, 0.0089, 0.0211)	(0.0027, 0.0114, 0.0277)	(0.0, 0.0021, 0.0254)	(0.0004, 0.0046, 0.0135)	(0.0, 0.0065, 0.0271)	(0.0037, 0.0119, 0.0261)	(0.0002, 0.0041, 0.0132)	(0.0032, 0.0152, 0.0384)	(0.0008, 0.0088, 0.0274)	(0.0, 0.0038, 0.0157)	(0.0042, 0.0155, 0.0344)	(0.0077, 0.0244, 0.0475)	(0.0008, 0.014, 0.0428)	(0.0042, 0.0132, 0.0291)
ENSG00000004534	(0.0003, 0.0035, 0.0107)	(0.0002, 0.0037, 0.012)	(0.0, 0.0017, 0.0103)	(0.0012, 0.0077, 0.0186)	(0.0, 0.0036, 0.0147)	(0.0, 0.0, 0.0181)	(0.0007, 0.0039, 0.0093)	(0.0, 0.0022, 0.0099)	(0.0001, 0.0027, 0.0089)	(0.0, 0.0002, 0.0305)	(0.0, 0.0133, 0.0512)	(0.0002, 0.0033, 0.0104)	(0.0013, 0.0055, 0.0126)	(0.0006, 0.0118, 0.0355)	(0.0002, 0.006, 0.0189)	(0.0, 0.0039, 0.0143)	(0.0, 0.0022, 0.0085)	(0.0035, 0.0158, 0.0364)	(0.0003, 0.0042, 0.0125)	(0.0012, 0.0066, 0.0167)	(0.0, 0.0027, 0.0113)	(0.0006, 0.0051, 0.0127)	(0.0, 0.0, 0.0054)	(0.0, 0.0007, 0.0062)	(0.0, 0.0003, 0.0119)
ENSG00000004660	(0.0215, 0.0579, 0.1164)	(0.0157, 0.0498, 0.1076)	VG Unavailable	(0.0248, 0.0839, 0.17)	(0.0227, 0.0686, 0.1509)	(0.0027, 0.0243, 0.0733)	(0.0067, 0.0287, 0.0705)	(0.0279, 0.0744, 0.1496)	(0.0, 0.0103, 0.0746)	(0.0126, 0.0522, 0.1292)	(0.0049, 0.0321, 0.0909)	(0.0024, 0.0219, 0.0569)	(0.0231, 0.084, 0.1955)	(0.0119, 0.0454, 0.1092)	(0.0076, 0.0363, 0.0898)	(0.0222, 0.0853, 0.2021)	(0.0, 0.0, 0.2456)	(0.0097, 0.0359, 0.0796)	(0.0346, 0.0936, 0.2031)	(0.01, 0.0465, 0.1139)	(0.0095, 0.0352, 0.0859)	(0.0086, 0.0386, 0.0897)	(0.0198, 0.0724, 0.1562)	(0.0346, 0.1079, 0.2342)	(0.0096, 0.0379, 0.0839)
ENSG00000004700	(0.0, 0.0022, 0.008)	(0.0028, 0.0106, 0.0219)	(0.0024, 0.0181, 0.0505)	(0.001, 0.0114, 0.0362)	(0.006, 0.0251, 0.0604)	(0.0, 0.0, 0.0379)	(0.0, 0.002, 0.0123)	(0.0011, 0.006, 0.0145)	(0.0, 0.0041, 0.0169)	(0.0027, 0.0178, 0.0452)	(0.0004, 0.007, 0.0244)	(0.0013, 0.0062, 0.0154)	(0.0018, 0.0109, 0.0275)	(0.0001, 0.0087, 0.0303)	(0.0021, 0.0184, 0.0519)	(0.0039, 0.0271, 0.0711)	(0.0049, 0.0125, 0.0247)	(0.0009, 0.0046, 0.0118)	(0.0018, 0.0136, 0.0381)	(0.0009, 0.013, 0.036)	(0.0005, 0.0115, 0.0389)	(0.0, 0.0019, 0.0122)	(0.0, 0.0, 0.0075)	(0.0015, 0.0096, 0.0244)	(0.0008, 0.0055, 0.0146)
ENSG00000004766	(0.0, 0.0, 0.0155)	(0.0033, 0.0253, 0.0745)	(0.0019, 0.0245, 0.074)	(0.0, 0.0, 0.0266)	(0.0038, 0.0339, 0.0967)	(0.0, 0.0144, 0.0798)	(0.0141, 0.0639, 0.162)	(0.0019, 0.0245, 0.0788)	(0.0, 0.0, 0.0278)	(0.0196, 0.0686, 0.1462)	(0.0, 0.0102, 0.0892)	(0.0, 0.0166, 0.0831)	(0.0011, 0.0256, 0.0804)	(0.004, 0.0344, 0.1054)	(0.0, 0.0095, 0.0573)	(0.001, 0.0243, 0.0788)	(0.0036, 0.0236, 0.0665)	(0.0, 0.0065, 0.0433)	(0.0, 0.0018, 0.0787)	(0.0003, 0.02, 0.0638)	(0.005, 0.0507, 0.1525)	(0.0, 0.0, 0.0628)	(0.0, 0.0085, 0.0613)	(0.0004, 0.0251, 0.0849)	(0.0, 0.0121, 0.0573)
ENSG00000004777	(0.0019, 0.0118, 0.0305)	(0.0012, 0.0078, 0.0205)	(0.0076, 0.0286, 0.0655)	(0.0032, 0.0142, 0.0328)	(0.006, 0.0204, 0.042)	(0.0059, 0.0251, 0.0587)	(0.0087, 0.0295, 0.0639)	(0.0, 0.0032, 0.0163)	(0.0016, 0.0144, 0.0392)	(0.0016, 0.0151, 0.0434)	(0.0013, 0.0092, 0.0251)	(0.0003, 0.0091, 0.0289)	(0.0034, 0.02, 0.05)	(0.0021, 0.0138, 0.0351)	(0.0007, 0.0086, 0.0247)	(0.0013, 0.0096, 0.0266)	(0.0002, 0.0064, 0.0201)	(0.0031, 0.0145, 0.0349)	(0.0069, 0.026, 0.0596)	(0.0055, 0.0245, 0.0597)	(0.0025, 0.0122, 0.0282)	(0.0072, 0.0235, 0.0481)	(0.0112, 0.0366, 0.0771)	(0.0048, 0.0177, 0.0411)	(0.0009, 0.0096, 0.0277)
ENSG00000004779	(0.0003, 0.0025, 0.0068)	VG Unavailable	VG Unavailable	(0.0001, 0.0023, 0.0078)	(0.0002, 0.0028, 0.0091)	(0.0001, 0.002, 0.006)	VG Unavailable	(0.0, 0.0009, 0.0059)	(0.0, 0.0015, 0.006)	(0.0, 0.0025, 0.01)	VG Unavailable	(0.0002, 0.0028, 0.0083)	(0.0026, 0.0132, 0.0317)	(0.0, 0.0008, 0.0047)	(0.0, 0.0013, 0.007)	VG Unavailable	(0.0, 0.0, 0.0049)	(0.0006, 0.0045, 0.0121)	VG Unavailable	VG Unavailable	VG Unavailable	(0.0, 0.0012, 0.0057)	(0.0012, 0.0122, 0.0338)	VG Unavailable	(0.0004, 0.003, 0.008)
ENSG00000004864	(0.0017, 0.0087, 0.0217)	(0.0003, 0.0049, 0.0146)	(0.0025, 0.0135, 0.0341)	(0.0027, 0.0121, 0.0284)	(0.0008, 0.0088, 0.0275)	(0.0028, 0.014, 0.0301)	(0.0003, 0.005, 0.0148)	(0.007, 0.0195, 0.0363)	(0.0019, 0.0157, 0.0414)	(0.0007, 0.0089, 0.0252)	(0.0002, 0.0059, 0.02)	(0.0026, 0.0107, 0.0241)	(0.0001, 0.0062, 0.021)	(0.0058, 0.0201, 0.0481)	(0.0007, 0.0078, 0.0216)	(0.003, 0.0117, 0.0275)	(0.0039, 0.0121, 0.0265)	(0.0001, 0.0037, 0.0119)	(0.0019, 0.016, 0.0452)	(0.0009, 0.0092, 0.0273)	(0.0006, 0.0083, 0.0246)	(0.0018, 0.0108, 0.0262)	(0.0065, 0.0454, 0.1187)	(0.0011, 0.0138, 0.0411)	(0.0016, 0.0086, 0.0205)
ENSG00000004866	(0.0, 0.0047, 0.0175)	(0.0, 0.0037, 0.02)	(0.0, 0.0048, 0.0229)	(0.0, 0.0041, 0.0281)	(0.0025, 0.019, 0.0474)	(0.0, 0.0082, 0.0346)	(0.0004, 0.0092, 0.0308)	(0.0006, 0.0074, 0.0213)	(0.0051, 0.025, 0.057)	(0.0022, 0.025, 0.069)	(0.0, 0.0043, 0.0244)	(0.0015, 0.0097, 0.025)	(0.0, 0.0025, 0.0291)	(0.0024, 0.0166, 0.045)	(0.0, 0.0079, 0.0318)	(0.0, 0.0002, 0.0952)	(0.0, 0.0028, 0.0145)	(0.008, 0.0267, 0.0552)	(0.0142, 0.0497, 0.1023)	(0.014, 0.0519, 0.1121)	(0.0037, 0.0255, 0.0655)	(0.0, 0.0051, 0.0199)	(0.0, 0.0074, 0.028)	(0.0002, 0.0206, 0.0777)	(0.0044, 0.0181, 0.0403)
ENSG00000004897	(0.0002, 0.0042, 0.0126)	(0.0063, 0.0238, 0.048)	(0.0011, 0.0094, 0.0256)	(0.0005, 0.0073, 0.0229)	(0.0, 0.0033, 0.0165)	(0.0016, 0.0092, 0.0224)	(0.0007, 0.0066, 0.0189)	(0.0004, 0.0045, 0.0126)	(0.0012, 0.0093, 0.0239)	(0.0008, 0.0084, 0.0246)	(0.0006, 0.0055, 0.016)	(0.0006, 0.0051, 0.0145)	(0.0015, 0.0101, 0.0274)	(0.0, 0.0033, 0.0162)	(0.0, 0.0, 0.0078)	(0.0, 0.002, 0.0113)	(0.0015, 0.0079, 0.02)	(0.0, 0.0021, 0.0102)	(0.0, 0.0, 0.0037)	(0.0, 0.0006, 0.0218)	(0.0, 0.0, 0.0024)	(0.0, 0.0013, 0.0117)	(0.0022, 0.0108, 0.0251)	(0.001, 0.0077, 0.0226)	(0.0, 0.0046, 0.021)
ENSG00000004975	(0.0, 0.0064, 0.0247)	(0.0, 0.0024, 0.0102)	(0.0005, 0.0042, 0.0116)	(0.0, 0.0, 0.0332)	(0.0, 0.0023, 0.0079)	(0.0, 0.0012, 0.006)	(0.0, 0.0003, 0.0059)	(0.0, 0.0022, 0.0091)	(0.0, 0.0, 0.004)	(0.0001, 0.0029, 0.0095)	(0.0, 0.0, 0.0088)	(0.0007, 0.0051, 0.0133)	(0.0016, 0.0063, 0.0144)	(0.0, 0.0007, 0.0077)	(0.0003, 0.0035, 0.0101)	(0.0006, 0.0047, 0.0122)	(0.0012, 0.0086, 0.0208)	(0.0017, 0.0081, 0.0197)	(0.0, 0.0003, 0.0092)	(0.0, 0.0044, 0.0156)	(0.0, 0.0016, 0.0075)	(0.0009, 0.004, 0.0098)	(0.0002, 0.0038, 0.013)	(0.0, 0.0004, 0.0103)	(0.0, 0.0025, 0.0106)
ENSG00000005007	(0.0009, 0.0043, 0.0115)	(0.0002, 0.005, 0.0153)	(0.0026, 0.0177, 0.0448)	(0.0017, 0.0096, 0.0247)	(0.0007, 0.0065, 0.0192)	(0.0, 0.0018, 0.0127)	(0.0016, 0.008, 0.0186)	(0.0026, 0.0093, 0.0215)	(0.0, 0.0024, 0.0126)	(0.0, 0.0027, 0.0111)	(0.0, 0.0019, 0.0112)	(0.0004, 0.0035, 0.0104)	(0.0008, 0.0072, 0.0196)	(0.0, 0.0045, 0.0174)	(0.0007, 0.0036, 0.0097)	(0.0003, 0.0038, 0.0122)	(0.0003, 0.0043, 0.012)	(0.0003, 0.0037, 0.0106)	(0.0019, 0.0112, 0.0279)	(0.0, 0.0, 0.032)	(0.0, 0.0023, 0.0135)	(0.0, 0.0012, 0.0111)	(0.0, 0.0, 0.0167)	(0.001, 0.0069, 0.0199)	(0.0002, 0.0049, 0.0169)
ENSG00000005020	(0.0062, 0.017, 0.0325)	(0.0018, 0.0064, 0.0139)	(0.0, 0.0015, 0.0295)	VG Unavailable	(0.0, 0.0068, 0.0275)	VG Unavailable	(0.0003, 0.0063, 0.0216)	(0.0015, 0.0057, 0.0121)	(0.0, 0.0007, 0.0177)	(0.001, 0.0077, 0.0217)	(0.0001, 0.0066, 0.0233)	(0.0012, 0.0049, 0.0111)	(0.0038, 0.0167, 0.039)	(0.0021, 0.0199, 0.0583)	(0.0, 0.0033, 0.0289)	(0.0, 0.0009, 0.0265)	(0.0022, 0.0078, 0.0168)	(0.0002, 0.0027, 0.0081)	(0.0, 0.0012, 0.0142)	(0.0003, 0.0083, 0.0274)	(0.0089, 0.0315, 0.0724)	(0.0021, 0.0176, 0.0456)	(0.0005, 0.0078, 0.0237)	(0.0, 0.0024, 0.0102)	(0.0002, 0.0024, 0.0071)
ENSG00000005059	(0.0033, 0.0091, 0.0174)	(0.0033, 0.0096, 0.0196)	(0.0038, 0.0097, 0.0192)	(0.0046, 0.0114, 0.0204)	(0.0022, 0.0064, 0.0125)	(0.003, 0.0097, 0.019)	(0.002, 0.0066, 0.0132)	(0.0038, 0.0105, 0.0206)	(0.0042, 0.0096, 0.018)	(0.0012, 0.005, 0.0116)	(0.0008, 0.0026, 0.0056)	(0.0023, 0.0082, 0.0181)	(0.0004, 0.0032, 0.0086)	(0.0016, 0.0055, 0.0131)	(0.0025, 0.0064, 0.0122)	(0.0032, 0.0088, 0.0169)	(0.0017, 0.0054, 0.011)	(0.0042, 0.0108, 0.0215)	(0.0035, 0.01, 0.0191)	(0.0029, 0.0086, 0.0171)	(0.0013, 0.0048, 0.0108)	(0.0019, 0.0061, 0.0135)	(0.0018, 0.0065, 0.0138)	(0.0012, 0.0042, 0.0088)	(0.0003, 0.0038, 0.0119)
ENSG00000005075	(0.0581, 0.1287, 0.2338)	(0.0, 0.0023, 0.0088)	(0.0003, 0.011, 0.0361)	(0.0015, 0.0076, 0.0185)	(0.0, 0.002, 0.0091)	(0.0005, 0.005, 0.0139)	(0.0016, 0.0204, 0.0616)	(0.0075, 0.0216, 0.0415)	(0.0017, 0.0094, 0.0219)	(0.0, 0.0073, 0.0319)	(0.001, 0.0081, 0.0227)	(0.0005, 0.0067, 0.019)	(0.0008, 0.0157, 0.0511)	(0.0001, 0.0049, 0.0155)	(0.0011, 0.0063, 0.0147)	(0.0019, 0.0068, 0.0156)	(0.0085, 0.0337, 0.0735)	(0.0108, 0.0288, 0.0565)	(0.0, 0.0033, 0.011)	(0.0021, 0.0096, 0.0231)	(0.0031, 0.0123, 0.0281)	(0.0, 0.0024, 0.012)	(0.0021, 0.0087, 0.0208)	(0.0002, 0.0078, 0.0269)	(0.0034, 0.0126, 0.0281)
ENSG00000005100	(0.0008, 0.0079, 0.0219)	(0.0, 0.0003, 0.0436)	(0.0003, 0.0069, 0.0217)	(0.0, 0.002, 0.0111)	(0.0001, 0.0032, 0.0118)	(0.0, 0.0006, 0.0181)	(0.0, 0.0043, 0.0244)	(0.001, 0.0114, 0.0337)	(0.0011, 0.0096, 0.0269)	(0.0041, 0.0162, 0.0357)	(0.0034, 0.0133, 0.0301)	(0.0, 0.0019, 0.0105)	(0.001, 0.0111, 0.0296)	(0.0, 0.003, 0.012)	(0.0008, 0.0066, 0.0178)	(0.0, 0.0026, 0.0101)	(0.0008, 0.0077, 0.0215)	(0.0, 0.0021, 0.0143)	(0.0, 0.0014, 0.0084)	(0.0, 0.0048, 0.0284)	(0.0008, 0.0065, 0.0172)	(0.0, 0.0009, 0.0071)	(0.0061, 0.0169, 0.036)	(0.0025, 0.0136, 0.0382)	(0.0011, 0.012, 0.035)
ENSG00000005156	(0.0011, 0.0206, 0.0668)	(0.0001, 0.0123, 0.0444)	(0.0009, 0.0161, 0.0501)	(0.0053, 0.0268, 0.0685)	(0.0002, 0.0173, 0.0689)	(0.0028, 0.0301, 0.0881)	(0.0, 0.0068, 0.0329)	(0.0, 0.008, 0.0554)	(0.0026, 0.0191, 0.0498)	(0.0076, 0.0377, 0.0901)	(0.0094, 0.0367, 0.0846)	(0.0031, 0.0249, 0.0627)	(0.006, 0.0372, 0.0981)	(0.0017, 0.0191, 0.0564)	(0.0002, 0.0136, 0.0478)	(0.0052, 0.0258, 0.0622)	(0.0007, 0.0117, 0.0378)	(0.0061, 0.0369, 0.0967)	(0.006, 0.0425, 0.1171)	(0.0, 0.0098, 0.0407)	(0.0029, 0.0258, 0.0715)	(0.0, 0.0, 0.0069)	(0.0098, 0.04, 0.0838)	(0.0016, 0.0314, 0.0994)	(0.002, 0.0197, 0.0567)
ENSG00000005175	(0.0, 0.0, 0.0189)	(0.0, 0.0077, 0.0326)	(0.0008, 0.0157, 0.0491)	(0.0038, 0.0315, 0.0964)	(0.0027, 0.0361, 0.1108)	(0.0031, 0.0302, 0.0901)	(0.0, 0.0, 0.0243)	(0.0011, 0.0235, 0.0732)	(0.0, 0.0016, 0.0469)	(0.0, 0.0, 0.0138)	(0.0001, 0.0134, 0.0514)	(0.0045, 0.0298, 0.0791)	VG Unavailable	(0.0, 0.0117, 0.0605)	(0.0076, 0.0534, 0.1404)	(0.0, 0.0027, 0.0757)	(0.0013, 0.01, 0.0277)	(0.0002, 0.0302, 0.117)	(0.0, 0.0057, 0.048)	VG Unavailable	(0.0001, 0.0141, 0.0567)	(0.0, 0.0096, 0.0469)	(0.0027, 0.0285, 0.0795)	VG Unavailable	(0.0, 0.0065, 0.0341)
ENSG00000005187	(0.0001, 0.0032, 0.0095)	(0.0028, 0.0084, 0.0168)	(0.0, 0.0011, 0.0053)	(0.0007, 0.0033, 0.0079)	(0.0, 0.0014, 0.0069)	(0.0017, 0.0052, 0.0117)	(0.0, 0.002, 0.0078)	(0.0036, 0.0108, 0.022)	(0.001, 0.0052, 0.0122)	(0.0008, 0.005, 0.0131)	(0.0002, 0.0021, 0.0062)	(0.0013, 0.0058, 0.0134)	(0.0001, 0.0034, 0.0109)	(0.0007, 0.0032, 0.0078)	(0.0, 0.0008, 0.0068)	(0.0009, 0.0045, 0.0103)	(0.0001, 0.0022, 0.0069)	(0.0008, 0.0053, 0.0133)	(0.0, 0.001, 0.0076)	(0.0, 0.0014, 0.0055)	(0.0002, 0.0026, 0.0072)	(0.0005, 0.004, 0.012)	(0.0005, 0.0031, 0.0078)	(0.0003, 0.0025, 0.0069)	(0.0001, 0.0019, 0.0059)
ENSG00000005189	VG Unavailable	(0.0001, 0.0271, 0.094)	VG Unavailable	VG Unavailable	VG Unavailable	VG Unavailable	VG Unavailable	VG Unavailable	VG Unavailable	VG Unavailable	VG Unavailable	VG Unavailable	VG Unavailable	VG Unavailable	VG Unavailable	VG Unavailable	VG Unavailable	VG Unavailable	VG Unavailable	VG Unavailable	VG Unavailable	VG Unavailable	VG Unavailable	VG Unavailable	VG Unavailable
ENSG00000005194	(0.0, 0.0067, 0.0283)	(0.0, 0.0005, 0.0358)	(0.0, 0.0101, 0.0446)	(0.0, 0.0038, 0.0631)	VG Unavailable	VG Unavailable	(0.0, 0.014, 0.0765)	(0.0038, 0.0359, 0.1045)	(0.0019, 0.0219, 0.0591)	(0.0015, 0.0207, 0.0648)	(0.0, 0.0, 0.0505)	(0.0, 0.0061, 0.0477)	(0.0, 0.0011, 0.0157)	(0.0031, 0.0151, 0.0368)	(0.0, 0.0181, 0.0905)	VG Unavailable	(0.0, 0.0069, 0.0306)	(0.0, 0.0, 0.7199)	(0.0, 0.0011, 0.0191)	VG Unavailable	(0.0, 0.0108, 0.0449)	(0.0, 0.0033, 0.0156)	(0.0, 0.0, 0.0135)	VG Unavailable	(0.0, 0.0104, 0.0501)
ENSG00000005206	(0.0, 0.0009, 0.0029)	(0.0008, 0.0029, 0.0062)	(0.0, 0.0019, 0.0065)	(0.0015, 0.0074, 0.0186)	(0.0007, 0.0039, 0.0092)	(0.0004, 0.0047, 0.0135)	(0.0009, 0.0041, 0.0095)	(0.0011, 0.0031, 0.0061)	(0.0003, 0.003, 0.0082)	(0.0011, 0.0044, 0.0097)	(0.0007, 0.0043, 0.0108)	(0.0017, 0.0048, 0.0093)	(0.0, 0.0002, 0.0056)	(0.0005, 0.0027, 0.0066)	(0.0007, 0.0032, 0.0075)	(0.0006, 0.0035, 0.0089)	(0.0014, 0.0039, 0.0079)	(0.0017, 0.0047, 0.0096)	(0.0003, 0.0025, 0.0073)	(0.0005, 0.0029, 0.0075)	(0.0005, 0.0034, 0.0085)	(0.001, 0.0033, 0.0071)	(0.0008, 0.0034, 0.0073)	(0.0004, 0.0025, 0.0066)	(0.0019, 0.0054, 0.0103)
ENSG00000005238	VG Unavailable	VG Unavailable	VG Unavailable	VG Unavailable	VG Unavailable	VG Unavailable	VG Unavailable	VG Unavailable	VG Unavailable	VG Unavailable	VG Unavailable	VG Unavailable	VG Unavailable	VG Unavailable	VG Unavailable	VG Unavailable	(0.0091, 0.0593, 0.1717)	VG Unavailable	(0.0, 0.0, 0.1115)	VG Unavailable	VG Unavailable	VG Unavailable	VG Unavailable	VG Unavailable	VG Unavailable
ENSG00000005302	(0.0135, 0.0723, 0.1832)	(0.0186, 0.0465, 0.091)	(0.0138, 0.0708, 0.1754)	VG Unavailable	VG Unavailable	VG Unavailable	VG Unavailable	(0.0128, 0.0373, 0.0765)	VG Unavailable	(0.007, 0.0309, 0.0745)	VG Unavailable	(0.1097, 0.3275, 0.6787)	VG Unavailable	(0.047, 0.2192, 0.5136)	VG Unavailable	(0.1277, 0.4647, 1.1418)	(0.068, 0.4228, 1.0901)	(0.156, 0.404, 0.7824)	VG Unavailable	VG Unavailable	(0.0133, 0.0637, 0.1599)	(0.0049, 0.0556, 0.1649)	VG Unavailable	VG Unavailable	(0.0176, 0.0812, 0.2019)
ENSG00000005339	(0.0008, 0.0048, 0.0119)	(0.0009, 0.0058, 0.0171)	(0.0003, 0.0116, 0.0375)	(0.0012, 0.0096, 0.0257)	(0.0, 0.0062, 0.0239)	(0.0, 0.0051, 0.0211)	(0.0015, 0.0267, 0.0782)	(0.0, 0.002, 0.0082)	VG Unavailable	(0.0, 0.0145, 0.0613)	(0.0, 0.0012, 0.0059)	(0.0018, 0.01, 0.0255)	(0.0, 0.0081, 0.0354)	(0.0, 0.0062, 0.0232)	(0.0015, 0.0216, 0.0666)	(0.0, 0.0052, 0.0211)	(0.0, 0.0037, 0.0124)	(0.0, 0.003, 0.0104)	VG Unavailable	(0.0003, 0.0175, 0.0662)	(0.0, 0.0028, 0.0245)	(0.0, 0.0104, 0.0457)	(0.0009, 0.0066, 0.0182)	(0.0, 0.0018, 0.1116)	(0.0013, 0.0088, 0.0226)
ENSG00000005379	(0.0035, 0.0113, 0.0236)	(0.0004, 0.0039, 0.0111)	(0.0002, 0.005, 0.0162)	(0.0076, 0.0261, 0.0544)	(0.0017, 0.009, 0.0226)	(0.0014, 0.0065, 0.0149)	(0.0001, 0.004, 0.014)	(0.0011, 0.0061, 0.0153)	(0.0053, 0.0163, 0.0329)	(0.0005, 0.0042, 0.012)	(0.0016, 0.0084, 0.0214)	(0.0004, 0.0051, 0.0143)	(0.0, 0.0028, 0.0137)	(0.0, 0.0036, 0.0173)	(0.0065, 0.0179, 0.0367)	(0.0033, 0.0123, 0.0269)	(0.0004, 0.0037, 0.0106)	(0.0005, 0.0039, 0.0117)	(0.0014, 0.0176, 0.052)	(0.0034, 0.0118, 0.0243)	(0.0013, 0.0096, 0.0252)	(0.0011, 0.007, 0.0174)	(0.0009, 0.0057, 0.0153)	(0.0, 0.0011, 0.0052)	(0.0039, 0.0115, 0.0232)
ENSG00000005436	(0.0022, 0.0065, 0.0122)	(0.0003, 0.0028, 0.0073)	(0.0033, 0.0088, 0.0173)	(0.0016, 0.0077, 0.0167)	(0.0046, 0.0137, 0.0265)	(0.0, 0.0018, 0.0064)	(0.0016, 0.0063, 0.0141)	(0.0, 0.0002, 0.0055)	(0.0003, 0.0034, 0.0097)	(0.0007, 0.0037, 0.0089)	(0.0012, 0.0049, 0.0115)	(0.0025, 0.0092, 0.0211)	(0.0008, 0.0064, 0.0172)	(0.0009, 0.0039, 0.0093)	(0.0035, 0.0095, 0.0187)	(0.0002, 0.0037, 0.0112)	(0.0026, 0.0093, 0.0208)	(0.0011, 0.0048, 0.0118)	(0.0013, 0.007, 0.017)	(0.0, 0.0014, 0.0047)	(0.0006, 0.0028, 0.0067)	(0.0, 0.001, 0.0056)	(0.0018, 0.0069, 0.0162)	(0.0021, 0.0093, 0.023)	(0.0036, 0.0107, 0.0228)
ENSG00000005469	(0.0017, 0.02, 0.0583)	(0.0081, 0.0417, 0.098)	(0.0006, 0.0411, 0.1446)	VG Unavailable	VG Unavailable	VG Unavailable	VG Unavailable	(0.0, 0.0168, 0.0822)	VG Unavailable	VG Unavailable	(0.0, 0.0222, 0.1142)	(0.0033, 0.0337, 0.1005)	VG Unavailable	(0.0003, 0.0194, 0.0692)	VG Unavailable	VG Unavailable	(0.0004, 0.0215, 0.0767)	VG Unavailable	VG Unavailable	VG Unavailable	(0.0017, 0.035, 0.1141)	VG Unavailable	(0.0328, 0.1197, 0.2724)	VG Unavailable	(0.0005, 0.0172, 0.0614)
ENSG00000005471	(0.0101, 0.0361, 0.0801)	(0.0089, 0.0379, 0.087)	(0.0001, 0.015, 0.0548)	(0.0, 0.0091, 0.0831)	(0.0055, 0.0332, 0.0855)	(0.0, 0.0148, 0.0649)	(0.0012, 0.019, 0.0646)	(0.006, 0.0351, 0.0881)	(0.0, 0.0054, 0.1707)	(0.0097, 0.0469, 0.1108)	(0.0, 0.0001, 0.4084)	(0.0371, 0.1076, 0.2139)	(0.0115, 0.049, 0.109)	(0.0068, 0.0377, 0.0948)	(0.0367, 0.1312, 0.3013)	(0.0003, 0.025, 0.0907)	(0.0332, 0.0801, 0.1548)	(0.0163, 0.0594, 0.1365)	(0.0005, 0.0115, 0.0368)	(0.0095, 0.0519, 0.1297)	(0.0137, 0.0515, 0.1199)	(0.0276, 0.1235, 0.2698)	(0.0399, 0.106, 0.215)	(0.0142, 0.0559, 0.1276)	(0.022, 0.0594, 0.1176)
ENSG00000005483	(0.0, 0.0015, 0.0077)	(0.0004, 0.0044, 0.0125)	(0.0, 0.0036, 0.0144)	(0.0004, 0.0062, 0.0169)	(0.0002, 0.005, 0.0159)	(0.0, 0.0018, 0.0076)	(0.0028, 0.0122, 0.0299)	(0.0006, 0.0051, 0.0142)	(0.0001, 0.0044, 0.016)	(0.0, 0.0, 0.0098)	(0.0, 0.0064, 0.0282)	(0.0004, 0.0034, 0.0099)	(0.001, 0.0055, 0.0143)	(0.0, 0.0011, 0.0081)	(0.0004, 0.0055, 0.0174)	(0.0011, 0.0062, 0.0159)	(0.0018, 0.0067, 0.0156)	(0.0001, 0.0027, 0.0089)	(0.0, 0.0007, 0.006)	(0.0, 0.0, 0.0075)	(0.0, 0.001, 0.0083)	(0.0, 0.0007, 0.0071)	(0.0004, 0.0061, 0.0194)	(0.0, 0.0, 0.0078)	(0.0, 0.0017, 0.0079)
ENSG00000005486	(0.0032, 0.0249, 0.0666)	(0.0025, 0.0186, 0.0508)	(0.0, 0.0087, 0.0323)	(0.0, 0.0, 0.0164)	(0.001, 0.0157, 0.0541)	(0.0, 0.0092, 0.0345)	(0.0, 0.0, 0.012)	(0.0, 0.0022, 0.0194)	(0.0, 0.0015, 0.0266)	(0.0, 0.0056, 0.0294)	(0.0031, 0.0312, 0.095)	(0.0051, 0.0252, 0.062)	(0.0, 0.0077, 0.0324)	(0.0, 0.0017, 0.0238)	(0.0, 0.0051, 0.0244)	(0.0, 0.0114, 0.047)	(0.0004, 0.0098, 0.0308)	(0.0104, 0.0481, 0.12)	(0.0, 0.0169, 0.0659)	(0.0007, 0.0198, 0.0609)	(0.0, 0.0034, 0.0242)	(0.0, 0.0016, 0.0274)	(0.0, 0.0038, 0.0311)	(0.0, 0.0058, 0.0325)	(0.0001, 0.0075, 0.0255)
ENSG00000005700	(0.0032, 0.0135, 0.0314)	(0.0058, 0.0176, 0.0391)	(0.0031, 0.0115, 0.0253)	(0.0, 0.0024, 0.0107)	(0.0037, 0.0154, 0.0346)	(0.0002, 0.005, 0.0167)	(0.0009, 0.0058, 0.0157)	(0.0, 0.0025, 0.0104)	(0.0, 0.0025, 0.0116)	(0.0072, 0.0235, 0.0523)	(0.0005, 0.0045, 0.0124)	(0.0029, 0.0126, 0.0277)	(0.0011, 0.0077, 0.0199)	(0.0008, 0.0097, 0.0324)	(0.0, 0.0041, 0.0171)	(0.0, 0.006, 0.0213)	(0.0059, 0.0159, 0.0312)	(0.0027, 0.0096, 0.0201)	(0.0012, 0.0068, 0.0176)	(0.0003, 0.004, 0.0108)	(0.0034, 0.0141, 0.0316)	(0.0009, 0.0061, 0.0153)	(0.0071, 0.0256, 0.0563)	(0.0001, 0.0056, 0.0194)	(0.0, 0.0015, 0.0103)
ENSG00000005801	(0.0016, 0.0077, 0.0197)	(0.0, 0.0012, 0.0208)	(0.0, 0.0138, 0.0512)	(0.0032, 0.0165, 0.0397)	(0.0041, 0.0222, 0.0568)	(0.0001, 0.0076, 0.0265)	(0.0036, 0.0181, 0.0441)	(0.0073, 0.0247, 0.0532)	(0.0038, 0.0224, 0.0556)	(0.0018, 0.0164, 0.0428)	(0.0004, 0.0102, 0.0334)	(0.0031, 0.0195, 0.0512)	(0.0084, 0.0316, 0.0695)	(0.0079, 0.0382, 0.0915)	(0.0032, 0.0167, 0.0419)	(0.002, 0.0163, 0.044)	(0.001, 0.0078, 0.0216)	(0.0027, 0.0117, 0.0277)	(0.0033, 0.0166, 0.0416)	VG Unavailable	(0.0003, 0.0104, 0.0334)	(0.0039, 0.016, 0.036)	(0.0036, 0.0166, 0.0376)	(0.0012, 0.016, 0.047)	(0.0045, 0.0163, 0.037)
ENSG00000005810	(0.0006, 0.0038, 0.0091)	(0.0001, 0.0024, 0.0075)	(0.0029, 0.0132, 0.0323)	(0.0009, 0.0047, 0.0133)	(0.0, 0.002, 0.0101)	(0.0005, 0.0045, 0.0124)	(0.0, 0.0013, 0.0104)	(0.0005, 0.0028, 0.007)	(0.001, 0.0054, 0.0146)	(0.0008, 0.0062, 0.0162)	(0.0, 0.003, 0.0107)	(0.0021, 0.007, 0.014)	(0.0007, 0.0059, 0.0157)	(0.0, 0.0, 0.0107)	(0.0003, 0.0036, 0.0091)	(0.0016, 0.0072, 0.0173)	(0.0009, 0.0051, 0.0128)	(0.0023, 0.0074, 0.016)	(0.0, 0.0, 0.1142)	(0.0003, 0.0046, 0.0137)	(0.0, 0.0014, 0.0088)	(0.0012, 0.0063, 0.0146)	(0.0004, 0.0047, 0.0141)	(0.0014, 0.0082, 0.0196)	(0.0014, 0.0056, 0.0134)
ENSG00000005812	(0.0031, 0.011, 0.0245)	(0.0, 0.0015, 0.0111)	(0.0003, 0.0218, 0.0831)	(0.0014, 0.0068, 0.0162)	(0.0004, 0.0053, 0.0143)	(0.0, 0.0, 0.0234)	(0.0024, 0.0122, 0.0289)	(0.0013, 0.0059, 0.0147)	(0.0002, 0.0061, 0.0214)	(0.0, 0.0022, 0.0173)	(0.0013, 0.0339, 0.1172)	(0.0, 0.0015, 0.0067)	(0.0, 0.0049, 0.0275)	(0.0008, 0.0114, 0.0323)	(0.0, 0.0, 0.0069)	(0.0003, 0.0064, 0.0182)	(0.008, 0.0233, 0.0469)	(0.0027, 0.0098, 0.0217)	(0.0, 0.0085, 0.0319)	(0.0, 0.0044, 0.0147)	(0.0022, 0.0171, 0.0485)	(0.0, 0.0026, 0.013)	(0.0098, 0.0522, 0.1262)	(0.0, 0.0026, 0.021)	(0.0001, 0.0048, 0.0161)
ENSG00000005844	(0.0003, 0.0038, 0.013)	(0.0007, 0.0042, 0.0107)	(0.0, 0.0027, 0.012)	(0.0001, 0.004, 0.0138)	VG Unavailable	VG Unavailable	(0.0, 0.0075, 0.0301)	(0.0014, 0.0062, 0.0144)	(0.004, 0.0197, 0.0486)	(0.0007, 0.0087, 0.0236)	(0.0, 0.0049, 0.0166)	(0.0015, 0.0067, 0.0155)	(0.0021, 0.012, 0.0306)	(0.0, 0.0061, 0.022)	(0.0, 0.0001, 0.0521)	(0.0005, 0.016, 0.0515)	(0.0103, 0.0215, 0.0376)	(0.0041, 0.0117, 0.0228)	(0.0027, 0.0168, 0.0455)	VG Unavailable	(0.0074, 0.024, 0.0486)	(0.0014, 0.0124, 0.0361)	(0.0091, 0.0429, 0.1014)	(0.0007, 0.0094, 0.0287)	(0.0024, 0.0089, 0.0219)
ENSG00000005884	(0.1051, 0.299, 0.6323)	VG Unavailable	(0.131, 0.4212, 0.9002)	(0.0334, 0.1677, 0.3882)	(0.1077, 0.3142, 0.6511)	VG Unavailable	VG Unavailable	VG Unavailable	VG Unavailable	VG Unavailable	(0.0384, 0.1137, 0.2385)	VG Unavailable	VG Unavailable	VG Unavailable	VG Unavailable	(0.0721, 0.2536, 0.5325)	(0.019, 0.1008, 0.2448)	(0.055, 0.1668, 0.3548)	(0.0209, 0.0959, 0.2409)	VG Unavailable	(0.0655, 0.2232, 0.4713)	VG Unavailable	(0.0288, 0.1131, 0.2677)	VG Unavailable	VG Unavailable
ENSG00000005889	(0.0038, 0.026, 0.0677)	(0.001, 0.0078, 0.0217)	(0.0017, 0.0157, 0.045)	(0.0055, 0.0245, 0.0587)	VG Unavailable	(0.0013, 0.0285, 0.096)	(0.0002, 0.0071, 0.024)	(0.0048, 0.0205, 0.0482)	VG Unavailable	(0.0006, 0.0185, 0.0573)	(0.0032, 0.0368, 0.1124)	(0.0081, 0.0351, 0.0828)	VG Unavailable	(0.0019, 0.0172, 0.0495)	VG Unavailable	(0.0, 0.0017, 0.0282)	(0.002, 0.0162, 0.0451)	(0.009, 0.0306, 0.0656)	VG Unavailable	VG Unavailable	(0.0204, 0.0666, 0.145)	(0.0, 0.0025, 0.0303)	VG Unavailable	VG Unavailable	(0.0407, 0.2217, 0.5223)
ENSG00000005893	VG Unavailable	(0.1604, 0.4261, 0.7822)	(0.1786, 0.5141, 1.0608)	(0.4231, 0.8939, 1.5841)	VG Unavailable	(0.1226, 0.6365, 1.6061)	(0.2032, 0.6943, 1.4779)	(0.3307, 0.8939, 1.7657)	VG Unavailable	VG Unavailable	VG Unavailable	(0.3491, 0.8939, 1.7759)	VG Unavailable	(0.1985, 0.5841, 1.2295)	(0.1104, 0.5266, 1.3581)	(0.0842, 0.3406, 0.7283)	(0.4605, 0.8939, 1.5561)	(0.4933, 0.8939, 1.3843)	(0.2258, 0.7307, 1.5204)	(0.1712, 0.5236, 1.078)	(0.3058, 0.8293, 1.6242)	(0.2274, 0.5543, 1.1007)	(0.095, 0.2966, 0.6302)	(0.4851, 0.8939, 1.5007)	(0.324, 0.8939, 1.7617)
ENSG00000006007	(0.0, 0.0038, 0.0136)	(0.0076, 0.0233, 0.0507)	(0.0002, 0.0054, 0.0168)	(0.0012, 0.0097, 0.0257)	(0.0, 0.0016, 0.014)	(0.0, 0.0042, 0.0198)	(0.0, 0.0027, 0.0119)	(0.0, 0.0027, 0.016)	(0.0019, 0.0205, 0.0544)	(0.0003, 0.0069, 0.0214)	(0.0, 0.0049, 0.0185)	(0.0, 0.001, 0.0138)	(0.0, 0.0011, 0.0178)	(0.0025, 0.0117, 0.0272)	(0.0, 0.0038, 0.0184)	(0.0001, 0.0073, 0.0284)	(0.0, 0.0004, 0.0317)	(0.0011, 0.007, 0.0184)	(0.0005, 0.0061, 0.0185)	(0.0019, 0.0128, 0.0313)	(0.0015, 0.0101, 0.0268)	(0.0, 0.0009, 0.0116)	(0.0036, 0.0153, 0.0345)	(0.0, 0.0036, 0.0143)	(0.0, 0.0029, 0.0131)
ENSG00000006015	(0.0027, 0.0105, 0.0239)	(0.0041, 0.0151, 0.035)	(0.0, 0.0016, 0.0149)	(0.0005, 0.0066, 0.02)	(0.0033, 0.0123, 0.0276)	(0.001, 0.0125, 0.0363)	(0.0067, 0.0236, 0.0507)	(0.0073, 0.0233, 0.0468)	(0.0001, 0.0057, 0.0189)	(0.0007, 0.0082, 0.0238)	(0.0009, 0.0101, 0.0307)	(0.0029, 0.0121, 0.0262)	(0.0001, 0.0058, 0.0196)	(0.0, 0.0007, 0.0135)	(0.0009, 0.0088, 0.0257)	(0.0, 0.0008, 0.0167)	(0.0007, 0.0078, 0.0212)	(0.0111, 0.0306, 0.0605)	(0.0011, 0.0078, 0.0195)	(0.0005, 0.0105, 0.0305)	(0.0011, 0.0074, 0.0185)	(0.0009, 0.0118, 0.0343)	(0.0003, 0.0058, 0.0169)	(0.0, 0.0015, 0.013)	(0.0016, 0.01, 0.025)
ENSG00000006016	(0.0023, 0.0064, 0.0123)	(0.0017, 0.0052, 0.0108)	(0.0021, 0.0051, 0.0094)	(0.0011, 0.0031, 0.0062)	(0.0016, 0.0043, 0.0082)	(0.0013, 0.0055, 0.012)	(0.0016, 0.0049, 0.0099)	(0.0059, 0.0151, 0.0281)	(0.0007, 0.0027, 0.0058)	(0.0015, 0.0043, 0.0082)	(0.0019, 0.0047, 0.0085)	(0.0029, 0.0086, 0.0176)	(0.0015, 0.0038, 0.007)	(0.0012, 0.0031, 0.0059)	(0.0015, 0.0047, 0.0094)	(0.0004, 0.0023, 0.0054)	(0.0014, 0.0057, 0.0137)	(0.0061, 0.0152, 0.0291)	(0.0011, 0.0035, 0.0071)	(0.0009, 0.0031, 0.0067)	(0.0015, 0.004, 0.0083)	(0.0009, 0.0057, 0.014)	(0.0021, 0.005, 0.0096)	(0.0018, 0.0044, 0.0089)	(0.0006, 0.004, 0.0106)
ENSG00000006025	(0.0, 0.0028, 0.0158)	(0.0, 0.0027, 0.0205)	(0.0009, 0.0078, 0.0215)	(0.0, 0.0043, 0.0212)	(0.0, 0.0, 0.0484)	(0.0, 0.0042, 0.0282)	(0.0007, 0.0074, 0.0237)	(0.0, 0.003, 0.0198)	(0.0003, 0.0044, 0.0138)	(0.0048, 0.0164, 0.0348)	(0.0006, 0.0053, 0.0159)	(0.0, 0.0001, 0.2198)	(0.0031, 0.0128, 0.0284)	(0.0, 0.0065, 0.0317)	(0.0011, 0.0115, 0.0312)	(0.0, 0.0059, 0.0293)	(0.0, 0.004, 0.0137)	(0.0007, 0.0075, 0.023)	(0.001, 0.0077, 0.0202)	(0.0, 0.0018, 0.0259)	(0.0001, 0.0042, 0.0144)	(0.0, 0.0, 0.0076)	(0.0001, 0.0057, 0.0207)	(0.0003, 0.0037, 0.0117)	(0.0, 0.0053, 0.0215)
ENSG00000006062	(0.0035, 0.0102, 0.0227)	(0.0, 0.0034, 0.0144)	(0.0009, 0.0066, 0.0177)	(0.0005, 0.0039, 0.0099)	(0.0001, 0.0046, 0.0162)	(0.0023, 0.01, 0.0233)	(0.0, 0.0, 0.0535)	(0.0, 0.0015, 0.0096)	(0.001, 0.0091, 0.0265)	(0.0027, 0.0114, 0.0267)	(0.0008, 0.0051, 0.0133)	(0.0043, 0.013, 0.0269)	(0.0, 0.0036, 0.013)	(0.0007, 0.0048, 0.0131)	(0.0003, 0.0051, 0.0172)	(0.0025, 0.0097, 0.0221)	(0.0008, 0.0041, 0.0104)	(0.0024, 0.0101, 0.0234)	(0.0036, 0.0135, 0.0284)	(0.0, 0.0035, 0.0134)	(0.0009, 0.0044, 0.0105)	(0.0004, 0.0043, 0.0117)	(0.0005, 0.0052, 0.0154)	(0.002, 0.0088, 0.0223)	(0.0025, 0.0128, 0.0294)
ENSG00000006118	(0.0187, 0.0537, 0.1074)	(0.0084, 0.0271, 0.0541)	(0.0, 0.0028, 0.0193)	(0.0092, 0.0448, 0.1129)	(0.0037, 0.0166, 0.035)	(0.0, 0.0, 0.0064)	(0.0194, 0.056, 0.1079)	(0.0045, 0.0216, 0.0517)	(0.0031, 0.0187, 0.0524)	(0.0148, 0.043, 0.0841)	(0.0052, 0.0207, 0.0468)	(0.0116, 0.0374, 0.0821)	(0.0148, 0.0364, 0.0677)	(0.0051, 0.0195, 0.044)	(0.0056, 0.0167, 0.0328)	(0.0061, 0.0219, 0.0491)	(0.0198, 0.0511, 0.1004)	(0.0181, 0.0638, 0.1429)	(0.0255, 0.0663, 0.1269)	(0.0032, 0.0146, 0.0346)	(0.0086, 0.032, 0.0685)	(0.0082, 0.0264, 0.0573)	(0.0055, 0.018, 0.0414)	(0.0109, 0.0384, 0.0831)	(0.0254, 0.0725, 0.1353)
ENSG00000006125	(0.0, 0.0011, 0.0052)	(0.0005, 0.0042, 0.0112)	(0.0006, 0.0036, 0.0092)	(0.0013, 0.0054, 0.0135)	(0.0017, 0.0082, 0.0187)	(0.0003, 0.0039, 0.0101)	(0.0003, 0.0025, 0.0068)	(0.0001, 0.004, 0.013)	(0.0, 0.001, 0.0051)	(0.0, 0.0008, 0.0043)	(0.0003, 0.0028, 0.0077)	(0.0, 0.0008, 0.0073)	(0.0, 0.0005, 0.0063)	(0.0008, 0.004, 0.01)	(0.0025, 0.008, 0.0173)	(0.0, 0.0014, 0.0081)	(0.0, 0.001, 0.0078)	(0.0022, 0.0084, 0.0187)	(0.0026, 0.0093, 0.0201)	(0.0, 0.0023, 0.0081)	(0.0, 0.001, 0.0063)	(0.0, 0.0, 0.0033)	(0.0007, 0.0045, 0.0122)	(0.0, 0.0005, 0.0029)	(0.0013, 0.0079, 0.0207)
ENSG00000006194	(0.0, 0.0016, 0.0164)	(0.0007, 0.0069, 0.0203)	(0.0, 0.0074, 0.0335)	VG Unavailable	VG Unavailable	(0.0, 0.0005, 0.0306)	(0.0, 0.0007, 0.0169)	(0.0002, 0.005, 0.0152)	(0.0, 0.0028, 0.0126)	(0.0005, 0.0076, 0.0249)	(0.0072, 0.0473, 0.1209)	(0.0009, 0.0068, 0.0174)	(0.0001, 0.0033, 0.011)	(0.0, 0.0, 0.005)	VG Unavailable	VG Unavailable	(0.0, 0.0018, 0.011)	(0.0, 0.0008, 0.0127)	(0.0002, 0.005, 0.0162)	(0.0, 0.0064, 0.0246)	(0.0017, 0.0291, 0.0805)	(0.0, 0.004, 0.0142)	(0.0, 0.0, 0.0148)	(0.0003, 0.0067, 0.0222)	(0.0003, 0.0044, 0.0135)
ENSG00000006282	(0.1191, 0.2822, 0.5105)	(0.1588, 0.423, 0.8011)	(0.0467, 0.1104, 0.1933)	VG Unavailable	VG Unavailable	(0.0799, 0.3332, 0.7547)	(0.1699, 0.3746, 0.6713)	(0.1388, 0.3605, 0.6817)	(0.0572, 0.1286, 0.2382)	(0.2218, 0.4733, 0.8558)	(0.0606, 0.145, 0.2638)	(0.1083, 0.2894, 0.5858)	(0.1345, 0.3368, 0.6396)	(0.1549, 0.3405, 0.6371)	(0.1015, 0.2899, 0.5989)	VG Unavailable	(0.1183, 0.2891, 0.5636)	(0.1128, 0.2677, 0.4809)	(0.1296, 0.2703, 0.4827)	(0.0487, 0.1041, 0.1779)	(0.0933, 0.2233, 0.404)	(0.1684, 0.3764, 0.6677)	(0.0709, 0.1881, 0.3903)	(0.2536, 0.573, 1.0414)	(0.1, 0.3077, 0.6465)
ENSG00000006432	(0.0047, 0.0214, 0.0541)	(0.0001, 0.0151, 0.0554)	(0.009, 0.0477, 0.1146)	(0.0006, 0.0169, 0.0565)	(0.0078, 0.0339, 0.0773)	(0.014, 0.0514, 0.1121)	(0.0088, 0.0418, 0.1034)	(0.0, 0.0085, 0.0378)	(0.0062, 0.0361, 0.0897)	(0.0079, 0.0382, 0.0864)	(0.0119, 0.0375, 0.0822)	(0.0008, 0.0121, 0.0349)	(0.0114, 0.0441, 0.101)	(0.0041, 0.0292, 0.0753)	(0.0004, 0.0158, 0.057)	(0.0073, 0.0349, 0.0868)	(0.0165, 0.0512, 0.1043)	(0.0114, 0.0465, 0.1014)	(0.005, 0.0281, 0.0695)	(0.0015, 0.0164, 0.0469)	(0.0137, 0.0495, 0.107)	(0.0125, 0.0487, 0.1059)	(0.0036, 0.0318, 0.0878)	(0.0312, 0.0804, 0.1692)	(0.0135, 0.0481, 0.1044)
ENSG00000006451	(0.003, 0.0137, 0.0315)	(0.0007, 0.0088, 0.0271)	(0.0001, 0.0051, 0.0195)	(0.0, 0.0021, 0.0188)	(0.0035, 0.0251, 0.0667)	(0.0, 0.0069, 0.0347)	(0.0, 0.0061, 0.0261)	(0.001, 0.0158, 0.0506)	(0.0009, 0.008, 0.0217)	(0.0, 0.0, 0.0071)	(0.0056, 0.0231, 0.0516)	(0.0, 0.0046, 0.0193)	(0.0049, 0.0182, 0.0425)	(0.0, 0.0006, 0.0285)	(0.0, 0.0042, 0.0261)	(0.0003, 0.0087, 0.0289)	(0.0012, 0.0121, 0.0348)	(0.0028, 0.015, 0.0357)	(0.0, 0.0026, 0.0129)	(0.0, 0.0055, 0.0254)	(0.0, 0.0, 0.0149)	(0.0023, 0.0108, 0.0267)	(0.0, 0.0, 0.0235)	(0.0, 0.003, 0.015)	(0.0021, 0.0159, 0.0436)
ENSG00000006453	(0.0292, 0.0719, 0.1325)	(0.0135, 0.0467, 0.1003)	(0.0087, 0.0256, 0.0522)	(0.0151, 0.0395, 0.0717)	(0.0183, 0.0455, 0.0851)	(0.0191, 0.0423, 0.0777)	(0.0106, 0.0262, 0.0493)	(0.0052, 0.0173, 0.0357)	(0.015, 0.0405, 0.0775)	(0.0211, 0.0474, 0.0841)	(0.0059, 0.032, 0.0776)	(0.0435, 0.1038, 0.1954)	(0.0303, 0.0718, 0.1365)	(0.0093, 0.0377, 0.086)	(0.0132, 0.0378, 0.0777)	(0.0088, 0.0257, 0.0519)	(0.0165, 0.0437, 0.077)	(0.0162, 0.0368, 0.0692)	(0.0138, 0.0384, 0.0775)	(0.0189, 0.0438, 0.0808)	(0.0061, 0.0237, 0.0558)	(0.0087, 0.0254, 0.0496)	(0.0099, 0.0412, 0.0984)	(0.0212, 0.0501, 0.0952)	(0.0274, 0.0627, 0.1143)
ENSG00000006459	(0.0016, 0.0242, 0.074)	(0.0004, 0.027, 0.1048)	(0.0107, 0.0434, 0.0984)	(0.0076, 0.06, 0.1563)	(0.0087, 0.0486, 0.1203)	(0.013, 0.0869, 0.2186)	(0.0077, 0.0431, 0.1044)	(0.0023, 0.0207, 0.0581)	VG Unavailable	VG Unavailable	(0.0148, 0.0614, 0.1504)	(0.004, 0.0244, 0.0708)	(0.0174, 0.0905, 0.2307)	(0.0, 0.0131, 0.0577)	(0.0158, 0.0868, 0.2133)	(0.0, 0.0132, 0.0671)	(0.0032, 0.0279, 0.0814)	VG Unavailable	VG Unavailable	VG Unavailable	(0.0, 0.0, 0.033)	(0.0, 0.0162, 0.0698)	(0.0021, 0.0436, 0.1369)	VG Unavailable	(0.0, 0.0262, 0.1209)
ENSG00000006530	(0.0, 0.0035, 0.0152)	(0.0003, 0.0177, 0.0532)	(0.0, 0.0, 0.0541)	VG Unavailable	VG Unavailable	VG Unavailable	VG Unavailable	(0.0, 0.0038, 0.016)	(0.0, 0.0, 0.0719)	VG Unavailable	(0.0, 0.0095, 0.0388)	(0.0, 0.0, 0.0337)	VG Unavailable	(0.0, 0.0, 0.0272)	VG Unavailable	VG Unavailable	(0.0, 0.0049, 0.0222)	(0.0009, 0.0082, 0.0231)	VG Unavailable	VG Unavailable	(0.0, 0.0054, 0.0285)	VG Unavailable	(0.0061, 0.0353, 0.0911)	VG Unavailable	(0.0001, 0.0075, 0.0283)
ENSG00000006576	(0.0026, 0.0118, 0.0279)	(0.0, 0.003, 0.0129)	(0.0012, 0.0073, 0.0206)	(0.0, 0.0027, 0.0166)	(0.0, 0.0, 0.0058)	(0.0, 0.0092, 0.0407)	(0.0, 0.0012, 0.0139)	(0.0006, 0.0042, 0.0116)	(0.0036, 0.027, 0.075)	(0.0, 0.0, 0.0314)	(0.0034, 0.0126, 0.0293)	(0.0, 0.0028, 0.0102)	(0.0, 0.0016, 0.0119)	(0.0006, 0.0078, 0.0244)	(0.0, 0.0049, 0.0346)	(0.0, 0.0074, 0.0335)	(0.0028, 0.0107, 0.0225)	(0.0029, 0.0095, 0.0205)	(0.0003, 0.0083, 0.028)	(0.0, 0.001, 0.0122)	(0.0004, 0.0084, 0.028)	(0.0005, 0.0055, 0.0164)	(0.0039, 0.0205, 0.0511)	(0.0003, 0.0103, 0.0374)	(0.0004, 0.0057, 0.0177)
ENSG00000006607	(0.0018, 0.0073, 0.0162)	(0.0, 0.0011, 0.0082)	(0.0032, 0.012, 0.0264)	(0.0007, 0.005, 0.0129)	(0.0014, 0.0079, 0.0198)	(0.001, 0.0062, 0.0157)	(0.0, 0.0008, 0.0086)	(0.0002, 0.0034, 0.0104)	(0.0001, 0.0048, 0.0153)	(0.0004, 0.0043, 0.0123)	(0.0, 0.0022, 0.0114)	(0.0008, 0.0054, 0.014)	(0.0, 0.0014, 0.0101)	(0.0019, 0.0105, 0.0243)	(0.001, 0.0065, 0.0163)	(0.0, 0.0041, 0.0148)	(0.0007, 0.0043, 0.0104)	(0.0031, 0.0094, 0.0199)	(0.0011, 0.0052, 0.0123)	(0.0001, 0.0035, 0.0119)	(0.0009, 0.0055, 0.0137)	(0.0026, 0.0098, 0.0207)	(0.0, 0.0023, 0.0096)	(0.0, 0.0016, 0.0082)	(0.0022, 0.0081, 0.0175)
ENSG00000006625	(0.0008, 0.0039, 0.0092)	(0.0028, 0.0077, 0.0155)	(0.0012, 0.0045, 0.0099)	(0.0001, 0.0022, 0.0076)	(0.0013, 0.0048, 0.0107)	(0.0, 0.0014, 0.0065)	(0.0, 0.0009, 0.004)	(0.0015, 0.005, 0.0104)	(0.0012, 0.0054, 0.0128)	(0.0004, 0.0032, 0.0083)	(0.0016, 0.0055, 0.0117)	(0.0001, 0.0016, 0.0052)	(0.0004, 0.0031, 0.0082)	(0.0031, 0.0089, 0.0181)	(0.0, 0.0011, 0.005)	(0.0, 0.0013, 0.0059)	(0.0021, 0.0071, 0.0157)	(0.0006, 0.0032, 0.0073)	(0.0031, 0.0098, 0.0215)	(0.0, 0.0006, 0.0055)	(0.0029, 0.0105, 0.0236)	(0.0, 0.0008, 0.0056)	(0.0029, 0.0097, 0.0194)	(0.0008, 0.0053, 0.0136)	(0.0022, 0.0066, 0.0135)
ENSG00000006634	(0.0004, 0.006, 0.0188)	(0.0006, 0.0123, 0.0368)	(0.0006, 0.0267, 0.0992)	(0.0, 0.0054, 0.0336)	(0.0, 0.0031, 0.0615)	(0.0, 0.0014, 0.0187)	(0.0, 0.0, 0.0059)	(0.0002, 0.0074, 0.0244)	(0.0, 0.0043, 0.0179)	VG Unavailable	VG Unavailable	(0.0, 0.0058, 0.0207)	(0.0, 0.0061, 0.0361)	VG Unavailable	VG Unavailable	(0.0, 0.0138, 0.069)	(0.0001, 0.007, 0.026)	(0.0, 0.0014, 0.0114)	(0.0012, 0.0131, 0.0387)	(0.0004, 0.0073, 0.0243)	(0.0, 0.0019, 0.0127)	(0.0016, 0.0184, 0.0577)	VG Unavailable	VG Unavailable	(0.0, 0.0014, 0.016)
ENSG00000006652	(0.0037, 0.0081, 0.0144)	(0.0042, 0.0098, 0.0183)	(0.0043, 0.0099, 0.0181)	(0.0009, 0.0039, 0.0089)	(0.0013, 0.0048, 0.0101)	(0.0, 0.0016, 0.006)	(0.0021, 0.0063, 0.0129)	(0.004, 0.0098, 0.0174)	(0.0012, 0.004, 0.0083)	(0.0021, 0.0058, 0.0115)	(0.0008, 0.0034, 0.0076)	(0.0008, 0.0028, 0.0058)	(0.0011, 0.0039, 0.0086)	(0.0032, 0.0088, 0.0177)	(0.0, 0.0011, 0.0047)	(0.0006, 0.0041, 0.0118)	(0.0035, 0.0098, 0.0191)	(0.0005, 0.0026, 0.007)	(0.0026, 0.007, 0.0138)	(0.0067, 0.0307, 0.0765)	(0.002, 0.0057, 0.01)	(0.0006, 0.003, 0.0076)	(0.0046, 0.0113, 0.0218)	(0.0023, 0.0063, 0.0129)	(0.0018, 0.0051, 0.0098)
ENSG00000006659	VG Unavailable	VG Unavailable	(0.0223, 0.0881, 0.2053)	(0.0066, 0.0512, 0.1349)	VG Unavailable	(0.0019, 0.0364, 0.1159)	(0.0053, 0.0434, 0.1097)	VG Unavailable	VG Unavailable	VG Unavailable	VG Unavailable	VG Unavailable	(0.0206, 0.1201, 0.3098)	(0.0, 0.0153, 0.0704)	VG Unavailable	(0.0075, 0.0836, 0.2409)	(0.0244, 0.1568, 0.4074)	(0.0201, 0.1218, 0.3408)	VG Unavailable	(0.0054, 0.0548, 0.1578)	VG Unavailable	VG Unavailable	(0.0317, 0.1197, 0.2767)	(0.0063, 0.072, 0.2025)	VG Unavailable
ENSG00000006695	(0.0, 0.0025, 0.0123)	(0.0014, 0.0083, 0.0198)	(0.0019, 0.0081, 0.0178)	(0.0, 0.0018, 0.0079)	(0.0057, 0.0127, 0.0237)	(0.0, 0.0031, 0.0103)	(0.0005, 0.0077, 0.021)	(0.0, 0.0027, 0.0103)	(0.0011, 0.0047, 0.0111)	(0.0, 0.0, 0.0042)	(0.0, 0.0024, 0.0094)	(0.0013, 0.0064, 0.0158)	(0.0015, 0.0075, 0.0193)	(0.0, 0.0023, 0.0122)	(0.0007, 0.0059, 0.0157)	(0.0, 0.002, 0.0075)	(0.0008, 0.0065, 0.018)	(0.0011, 0.0061, 0.0148)	(0.0002, 0.0033, 0.0101)	(0.0017, 0.0055, 0.0122)	(0.0009, 0.005, 0.013)	(0.0002, 0.005, 0.0152)	(0.0002, 0.0051, 0.016)	(0.0025, 0.0102, 0.0211)	(0.003, 0.0092, 0.0196)
ENSG00000006704	(0.0488, 0.1599, 0.365)	(0.0456, 0.1105, 0.2175)	(0.0703, 0.2511, 0.5308)	(0.0813, 0.2649, 0.5749)	(0.0059, 0.0445, 0.1181)	(0.0093, 0.0444, 0.1132)	(0.0004, 0.0292, 0.0991)	(0.0945, 0.242, 0.4738)	(0.0066, 0.0673, 0.2029)	(0.0171, 0.0667, 0.1584)	VG Unavailable	(0.1178, 0.2528, 0.4626)	VG Unavailable	(0.0069, 0.0388, 0.0945)	(0.0269, 0.0797, 0.1592)	(0.0104, 0.0477, 0.1147)	(0.0836, 0.2242, 0.4442)	(0.0758, 0.1984, 0.3761)	(0.0006, 0.0164, 0.051)	(0.0092, 0.0414, 0.097)	(0.0003, 0.0305, 0.115)	(0.0009, 0.0127, 0.0367)	(0.0264, 0.1588, 0.4305)	VG Unavailable	(0.0663, 0.18, 0.3513)
ENSG00000006712	VG Unavailable	(0.0, 0.0007, 0.0436)	VG Unavailable	VG Unavailable	VG Unavailable	VG Unavailable	VG Unavailable	VG Unavailable	VG Unavailable	VG Unavailable	VG Unavailable	(0.0013, 0.0152, 0.045)	VG Unavailable	VG Unavailable	VG Unavailable	VG Unavailable	(0.0, 0.0012, 0.0465)	(0.0022, 0.0219, 0.0644)	VG Unavailable	VG Unavailable	VG Unavailable	(0.0, 0.0006, 0.0244)	VG Unavailable	VG Unavailable	(0.0004, 0.0139, 0.0463)
ENSG00000006715	(0.0015, 0.005, 0.0104)	(0.0009, 0.0041, 0.0095)	(0.0007, 0.004, 0.0106)	(0.0001, 0.0017, 0.0056)	(0.0, 0.0013, 0.0062)	(0.0, 0.0002, 0.006)	(0.0019, 0.0056, 0.0117)	(0.0002, 0.0022, 0.0063)	(0.0, 0.0008, 0.0036)	(0.0032, 0.0094, 0.0193)	(0.0005, 0.0034, 0.0092)	(0.0003, 0.0021, 0.0052)	(0.0015, 0.0058, 0.0126)	(0.0007, 0.004, 0.0096)	(0.0, 0.0, 0.0433)	(0.0, 0.0008, 0.0057)	(0.0, 0.0009, 0.0045)	(0.0008, 0.0033, 0.0077)	(0.0, 0.002, 0.0073)	(0.0002, 0.0037, 0.0126)	(0.0001, 0.0017, 0.0055)	(0.0, 0.001, 0.0049)	(0.0, 0.0015, 0.0056)	(0.002, 0.0056, 0.0115)	(0.0002, 0.0021, 0.0058)
ENSG00000006740	(0.1367, 0.469, 1.043)	VG Unavailable	VG Unavailable	(0.1017, 0.3345, 0.7352)	VG Unavailable	VG Unavailable	VG Unavailable	VG Unavailable	VG Unavailable	VG Unavailable	VG Unavailable	(0.0836, 0.2421, 0.5046)	(0.0545, 0.2278, 0.5533)	VG Unavailable	VG Unavailable	VG Unavailable	VG Unavailable	VG Unavailable	VG Unavailable	VG Unavailable	VG Unavailable	VG Unavailable	VG Unavailable	VG Unavailable	VG Unavailable
ENSG00000006744	(0.0008, 0.0038, 0.0089)	(0.0007, 0.0031, 0.0078)	(0.0003, 0.0017, 0.0042)	(0.0002, 0.0035, 0.0107)	(0.0185, 0.0472, 0.0902)	(0.0002, 0.0033, 0.0096)	(0.0018, 0.0059, 0.0126)	(0.0004, 0.0033, 0.0079)	(0.0001, 0.0017, 0.0064)	(0.0, 0.0013, 0.0046)	(0.0, 0.0, 0.0035)	(0.0001, 0.0013, 0.0048)	(0.0, 0.0015, 0.0052)	(0.0, 0.0009, 0.0044)	(0.0, 0.0002, 0.0113)	(0.0001, 0.0024, 0.0077)	(0.0, 0.0, 0.006)	(0.0, 0.0014, 0.0051)	(0.0, 0.001, 0.0039)	(0.0, 0.0014, 0.007)	(0.0, 0.0007, 0.003)	(0.0, 0.0011, 0.0065)	(0.0049, 0.0151, 0.0314)	(0.0, 0.0, 0.0015)	(0.0011, 0.0046, 0.0105)
ENSG00000006756	VG Unavailable	VG Unavailable	VG Unavailable	(0.3029, 0.8939, 1.9043)	VG Unavailable	VG Unavailable	VG Unavailable	VG Unavailable	VG Unavailable	VG Unavailable	VG Unavailable	VG Unavailable	VG Unavailable	VG Unavailable	(0.2574, 0.8939, 1.9019)	VG Unavailable	VG Unavailable	VG Unavailable	VG Unavailable	VG Unavailable	VG Unavailable	VG Unavailable	VG Unavailable	VG Unavailable	VG Unavailable
ENSG00000006831	(0.0004, 0.0029, 0.008)	(0.0002, 0.002, 0.0056)	(0.0003, 0.0024, 0.0064)	(0.0002, 0.0018, 0.0052)	(0.0003, 0.0021, 0.0054)	(0.0004, 0.0033, 0.0092)	(0.0007, 0.0039, 0.0096)	(0.0006, 0.0035, 0.0087)	(0.0, 0.0009, 0.0049)	(0.0027, 0.0092, 0.0193)	(0.0008, 0.0041, 0.0099)	(0.001, 0.0043, 0.0097)	(0.0007, 0.0036, 0.0091)	(0.0007, 0.0038, 0.0096)	(0.0, 0.0011, 0.0059)	(0.0015, 0.0055, 0.0122)	(0.0005, 0.0029, 0.0076)	(0.0022, 0.0057, 0.0113)	(0.0009, 0.0042, 0.0098)	(0.0, 0.0004, 0.0061)	(0.0001, 0.0023, 0.0075)	(0.0, 0.0008, 0.0055)	(0.003, 0.0095, 0.0193)	(0.0006, 0.0036, 0.0086)	(0.0001, 0.0018, 0.0059)
ENSG00000007038	VG Unavailable	VG Unavailable	(0.3206, 0.8939, 1.7124)	(0.337, 0.8939, 1.7885)	(0.4747, 0.8939, 1.5012)	VG Unavailable	(0.1785, 0.6959, 1.672)	VG Unavailable	(0.3839, 0.8939, 1.7696)	(0.1658, 0.4949, 0.9796)	(0.1697, 0.6717, 1.674)	(0.5596, 0.8939, 1.3247)	VG Unavailable	(0.4063, 0.8939, 1.5653)	(0.4761, 0.8939, 1.4664)	(0.4026, 0.8939, 1.5642)	VG Unavailable	VG Unavailable	(0.3139, 0.8939, 1.6743)	(0.4062, 0.8939, 1.5753)	(0.3607, 0.8939, 1.7201)	VG Unavailable	(0.263, 0.8799, 1.794)	VG Unavailable	VG Unavailable
ENSG00000007047	(0.0042, 0.0278, 0.077)	(0.0014, 0.026, 0.0774)	(0.0027, 0.0212, 0.0598)	(0.0, 0.0118, 0.0439)	(0.0021, 0.0295, 0.0877)	(0.0, 0.0054, 0.0394)	(0.0, 0.0, 0.0161)	(0.0, 0.0047, 0.0279)	(0.0, 0.004, 0.0594)	(0.0, 0.0133, 0.0519)	(0.0008, 0.0388, 0.1384)	(0.0, 0.0074, 0.0321)	(0.0036, 0.0224, 0.058)	(0.0, 0.0037, 0.0548)	(0.0, 0.0045, 0.1455)	(0.0, 0.0, 0.0267)	(0.0006, 0.0093, 0.0315)	(0.0, 0.0031, 0.022)	(0.0032, 0.0187, 0.0491)	(0.0, 0.0005, 0.0899)	(0.0, 0.0, 0.3202)	(0.0016, 0.0135, 0.0358)	(0.0012, 0.0125, 0.038)	(0.0, 0.0093, 0.0382)	(0.0005, 0.0139, 0.0429)
ENSG00000007080	(0.0, 0.0003, 0.0041)	(0.0001, 0.0017, 0.0049)	(0.0006, 0.003, 0.0073)	(0.0014, 0.0081, 0.0189)	(0.0, 0.001, 0.006)	(0.0042, 0.0164, 0.0387)	(0.001, 0.006, 0.0152)	(0.0003, 0.0054, 0.0175)	(0.0003, 0.0021, 0.0052)	(0.0002, 0.0016, 0.004)	(0.0001, 0.0027, 0.0088)	(0.0012, 0.0068, 0.0164)	(0.0, 0.0011, 0.0062)	(0.0002, 0.0021, 0.0064)	(0.0009, 0.0061, 0.0177)	(0.0, 0.0003, 0.005)	(0.0004, 0.0021, 0.0059)	(0.0008, 0.0035, 0.0077)	(0.0, 0.0, 0.0017)	(0.0, 0.0018, 0.0071)	(0.0, 0.0004, 0.0034)	(0.0, 0.0012, 0.004)	(0.0073, 0.0182, 0.0342)	(0.0006, 0.0032, 0.0082)	(0.0004, 0.0023, 0.0057)
ENSG00000007129	(0.0193, 0.0414, 0.0716)	(0.0183, 0.0383, 0.065)	(0.0131, 0.0324, 0.0612)	(0.0136, 0.0349, 0.0655)	(0.013, 0.0357, 0.0753)	(0.0141, 0.0359, 0.0723)	(0.0073, 0.0259, 0.0569)	(0.0261, 0.0501, 0.0879)	(0.0088, 0.0329, 0.0706)	(0.0223, 0.0597, 0.1162)	(0.007, 0.0217, 0.0422)	(0.0027, 0.0086, 0.018)	(0.0258, 0.0577, 0.1066)	(0.0165, 0.0453, 0.0898)	(0.0568, 0.1838, 0.3857)	(0.0074, 0.0242, 0.0502)	(0.0118, 0.0247, 0.0428)	(0.0156, 0.0326, 0.0587)	(0.0007, 0.0086, 0.0242)	(0.0101, 0.0438, 0.107)	(0.0071, 0.026, 0.0601)	(0.013, 0.0516, 0.1165)	(0.0083, 0.0238, 0.0473)	(0.0117, 0.0395, 0.0864)	(0.0251, 0.0557, 0.0967)
ENSG00000007168	(0.0007, 0.0031, 0.0067)	(0.0004, 0.0031, 0.0083)	(0.0, 0.0035, 0.0125)	(0.0002, 0.0064, 0.0212)	(0.0, 0.0, 0.0043)	(0.0, 0.0045, 0.0184)	(0.0, 0.0031, 0.0139)	(0.0001, 0.0016, 0.0058)	(0.0, 0.0, 0.0062)	(0.0, 0.0018, 0.0084)	(0.0061, 0.0187, 0.0418)	(0.0003, 0.0023, 0.0063)	(0.0, 0.0047, 0.0197)	(0.002, 0.0081, 0.0192)	(0.0, 0.0027, 0.0153)	(0.0, 0.0, 0.0152)	(0.0019, 0.0066, 0.0133)	(0.0012, 0.0041, 0.0086)	(0.0001, 0.0036, 0.0116)	(0.0, 0.0008, 0.0071)	(0.0, 0.0032, 0.0123)	(0.0, 0.0029, 0.0102)	(0.008, 0.0223, 0.0423)	(0.0, 0.0034, 0.0126)	(0.0003, 0.0032, 0.0086)
ENSG00000007202	(0.0001, 0.0077, 0.0275)	(0.0, 0.0014, 0.0108)	(0.0, 0.003, 0.0298)	VG Unavailable	(0.0, 0.007, 0.0559)	(0.0, 0.0, 0.0169)	VG Unavailable	(0.0044, 0.0218, 0.0529)	(0.0, 0.0145, 0.0636)	VG Unavailable	(0.0089, 0.04, 0.091)	(0.0, 0.0, 0.0145)	VG Unavailable	(0.0016, 0.0404, 0.1299)	(0.0, 0.0077, 0.0302)	(0.0, 0.0017, 0.0266)	(0.0, 0.0031, 0.0159)	(0.0026, 0.0121, 0.0298)	(0.0, 0.0069, 0.0405)	VG Unavailable	(0.0, 0.0003, 0.0212)	(0.0035, 0.0247, 0.0704)	(0.0001, 0.0069, 0.0244)	(0.0, 0.0038, 0.0196)	(0.0, 0.0018, 0.0091)
ENSG00000007237	(0.0138, 0.029, 0.0502)	(0.0129, 0.0285, 0.0493)	(0.0032, 0.0097, 0.019)	(0.0166, 0.0342, 0.0607)	(0.0093, 0.0254, 0.0477)	(0.0085, 0.0212, 0.0397)	(0.0136, 0.0365, 0.0696)	(0.03, 0.06, 0.1004)	(0.0205, 0.0424, 0.0723)	(0.0031, 0.0119, 0.0257)	(0.0023, 0.0107, 0.0249)	(0.0296, 0.0592, 0.0985)	(0.0076, 0.0206, 0.0372)	(0.003, 0.0095, 0.0189)	(0.013, 0.0286, 0.0481)	(0.0081, 0.0212, 0.0392)	(0.025, 0.0509, 0.0897)	(0.0197, 0.0401, 0.0683)	(0.0137, 0.0299, 0.0535)	(0.0104, 0.025, 0.0473)	(0.0062, 0.0185, 0.0336)	(0.0072, 0.0189, 0.0361)	(0.0018, 0.0073, 0.0163)	(0.0064, 0.0193, 0.0394)	(0.0146, 0.0313, 0.0525)
ENSG00000007255	(0.0044, 0.018, 0.0431)	(0.0395, 0.1096, 0.2177)	VG Unavailable	VG Unavailable	VG Unavailable	VG Unavailable	VG Unavailable	(0.0045, 0.0233, 0.0559)	VG Unavailable	VG Unavailable	VG Unavailable	(0.0018, 0.0112, 0.0303)	VG Unavailable	VG Unavailable	VG Unavailable	VG Unavailable	(0.0051, 0.0167, 0.0324)	(0.0099, 0.0331, 0.0713)	VG Unavailable	VG Unavailable	VG Unavailable	VG Unavailable	VG Unavailable	VG Unavailable	(0.0019, 0.0133, 0.036)
ENSG00000007312	(0.0003, 0.0023, 0.0063)	(0.0006, 0.0021, 0.0048)	(0.0, 0.0015, 0.0048)	(0.0, 0.0006, 0.0021)	(0.0004, 0.0017, 0.0039)	(0.0, 0.0005, 0.0017)	(0.0, 0.0002, 0.0014)	(0.0004, 0.0016, 0.0036)	(0.0027, 0.0064, 0.0115)	(0.0002, 0.0013, 0.0036)	(0.0002, 0.0011, 0.0027)	(0.0003, 0.0018, 0.0048)	(0.0, 0.0005, 0.0023)	(0.0, 0.0005, 0.0018)	(0.0004, 0.0016, 0.0035)	(0.0, 0.0008, 0.0026)	(0.0006, 0.002, 0.0043)	(0.0012, 0.0045, 0.0099)	(0.0001, 0.0009, 0.0023)	(0.0002, 0.0019, 0.0048)	(0.0004, 0.0017, 0.0037)	(0.0002, 0.0011, 0.0028)	(0.0007, 0.0022, 0.0047)	(0.0002, 0.0012, 0.0031)	(0.0001, 0.0009, 0.0026)
ENSG00000007341	(0.0086, 0.0373, 0.0932)	(0.0001, 0.01, 0.0346)	VG Unavailable	(0.0, 0.0032, 0.0433)	(0.0001, 0.0208, 0.0799)	(0.0, 0.0, 0.0215)	(0.0174, 0.0588, 0.1418)	(0.0075, 0.0403, 0.095)	(0.0, 0.0109, 0.0601)	(0.0012, 0.0225, 0.0803)	(0.0009, 0.0273, 0.0925)	(0.0009, 0.0192, 0.0596)	(0.0014, 0.0375, 0.1223)	(0.0181, 0.0796, 0.1906)	(0.0, 0.0, 0.0721)	(0.001, 0.0179, 0.0595)	(0.0, 0.0065, 0.0419)	(0.0041, 0.0224, 0.0588)	(0.0028, 0.0313, 0.092)	(0.0, 0.0019, 0.0432)	(0.007, 0.0422, 0.1128)	(0.0, 0.0, 0.0054)	VG Unavailable	(0.0008, 0.0208, 0.0703)	(0.0118, 0.0631, 0.1614)
ENSG00000007376	(0.005, 0.0133, 0.0252)	(0.0022, 0.0122, 0.0282)	(0.0028, 0.0119, 0.0268)	(0.0052, 0.0234, 0.0534)	(0.0017, 0.0131, 0.0345)	(0.0073, 0.0364, 0.0826)	(0.0123, 0.0408, 0.0868)	(0.0014, 0.0066, 0.016)	(0.0231, 0.0799, 0.1763)	(0.0075, 0.0395, 0.104)	(0.0036, 0.0173, 0.0407)	(0.007, 0.0195, 0.0365)	(0.0086, 0.0414, 0.1058)	(0.0019, 0.0091, 0.0208)	(0.0017, 0.011, 0.0308)	(0.0047, 0.0179, 0.0372)	(0.0035, 0.0118, 0.0236)	(0.0023, 0.0082, 0.0186)	(0.007, 0.0305, 0.0766)	(0.0011, 0.0124, 0.0355)	(0.0001, 0.0051, 0.0178)	(0.0013, 0.0117, 0.035)	(0.0004, 0.0044, 0.0126)	(0.0308, 0.1003, 0.2239)	(0.001, 0.0063, 0.0155)
ENSG00000007392	(0.0026, 0.0139, 0.0346)	(0.0023, 0.0128, 0.0334)	(0.0, 0.0, 0.1573)	(0.0049, 0.0249, 0.0575)	(0.0006, 0.0105, 0.0384)	(0.0005, 0.0083, 0.0256)	(0.003, 0.016, 0.0386)	(0.0022, 0.0123, 0.0302)	(0.0098, 0.0431, 0.095)	(0.0028, 0.0304, 0.0847)	(0.0116, 0.054, 0.1373)	(0.0157, 0.0438, 0.0854)	(0.0001, 0.0064, 0.022)	(0.0021, 0.0131, 0.0334)	(0.0005, 0.0104, 0.0339)	(0.0063, 0.0246, 0.0609)	(0.0018, 0.0112, 0.028)	(0.005, 0.0182, 0.0382)	(0.0136, 0.0359, 0.0707)	(0.0011, 0.0176, 0.0529)	(0.0042, 0.0205, 0.0504)	(0.0067, 0.0247, 0.056)	(0.002, 0.0171, 0.046)	(0.0046, 0.0208, 0.0499)	(0.0033, 0.0143, 0.034)
ENSG00000007520	(0.0027, 0.0259, 0.0752)	(0.0, 0.0095, 0.0582)	VG Unavailable	VG Unavailable	VG Unavailable	VG Unavailable	VG Unavailable	(0.0001, 0.0072, 0.0274)	VG Unavailable	VG Unavailable	VG Unavailable	(0.0, 0.0042, 0.0335)	VG Unavailable	VG Unavailable	VG Unavailable	VG Unavailable	VG Unavailable	(0.0002, 0.0088, 0.0313)	VG Unavailable	VG Unavailable	VG Unavailable	VG Unavailable	VG Unavailable	VG Unavailable	VG Unavailable
ENSG00000007541	(0.006, 0.0178, 0.0346)	(0.0, 0.0043, 0.0172)	(0.0045, 0.0144, 0.03)	(0.0006, 0.0064, 0.02)	(0.0, 0.0001, 0.0403)	(0.0, 0.0045, 0.0189)	(0.0007, 0.006, 0.0168)	(0.0021, 0.01, 0.0234)	(0.0024, 0.0144, 0.0344)	(0.0, 0.0028, 0.011)	(0.0, 0.0028, 0.0134)	(0.0021, 0.0089, 0.0235)	(0.0, 0.0026, 0.0119)	(0.0017, 0.0079, 0.0188)	(0.0, 0.004, 0.0177)	(0.0065, 0.0265, 0.0648)	(0.0033, 0.0119, 0.0278)	(0.0024, 0.0089, 0.0187)	(0.0, 0.0035, 0.0136)	(0.0013, 0.007, 0.0185)	(0.0, 0.0, 0.0023)	(0.0037, 0.0175, 0.0414)	(0.0005, 0.0056, 0.0167)	(0.0, 0.003, 0.0124)	(0.0003, 0.0038, 0.0114)
ENSG00000007545	(0.0061, 0.0196, 0.0422)	(0.0, 0.0062, 0.0271)	(0.0005, 0.0189, 0.066)	(0.0, 0.0, 0.2039)	(0.0009, 0.0102, 0.0321)	(0.0, 0.0023, 0.019)	(0.002, 0.0146, 0.0403)	(0.0014, 0.0085, 0.0213)	(0.0, 0.0045, 0.0482)	VG Unavailable	(0.0006, 0.017, 0.0565)	(0.0057, 0.019, 0.0402)	(0.0005, 0.012, 0.0418)	(0.0, 0.0006, 0.0844)	(0.0027, 0.0196, 0.052)	(0.0, 0.0027, 0.0225)	(0.0039, 0.0192, 0.0436)	(0.0003, 0.0099, 0.0329)	(0.0012, 0.0168, 0.0532)	(0.0012, 0.0117, 0.0322)	(0.004, 0.0191, 0.0463)	(0.0, 0.008, 0.0349)	(0.0062, 0.032, 0.0797)	(0.0, 0.0052, 0.0278)	(0.0, 0.0015, 0.0219)
ENSG00000007923	(0.0, 0.0, 0.0159)	(0.0049, 0.0184, 0.0418)	(0.0, 0.0, 0.0129)	(0.0, 0.0059, 0.0189)	(0.0, 0.0, 0.0157)	(0.0, 0.0, 0.0331)	(0.0, 0.0037, 0.0133)	(0.0024, 0.0149, 0.0402)	(0.0, 0.0049, 0.0176)	(0.0017, 0.0095, 0.0234)	(0.0, 0.0021, 0.0169)	(0.0, 0.0045, 0.0281)	(0.0003, 0.0098, 0.031)	(0.0009, 0.0095, 0.0273)	(0.0024, 0.015, 0.0344)	(0.0, 0.0, 0.015)	(0.0, 0.0024, 0.0118)	(0.0, 0.004, 0.0192)	(0.0, 0.0036, 0.0186)	(0.0066, 0.0303, 0.073)	(0.0018, 0.0238, 0.0719)	(0.0, 0.0017, 0.0165)	(0.0049, 0.0267, 0.07)	(0.0, 0.0, 0.4147)	(0.0, 0.0063, 0.0218)
ENSG00000007944	(0.0014, 0.0057, 0.0128)	(0.0001, 0.002, 0.0063)	(0.0058, 0.0131, 0.0237)	(0.0024, 0.0067, 0.0139)	(0.0022, 0.0063, 0.0132)	(0.0009, 0.0043, 0.0112)	(0.001, 0.0044, 0.0103)	(0.0034, 0.0105, 0.0218)	(0.0018, 0.0055, 0.0114)	(0.0011, 0.0046, 0.0105)	(0.0003, 0.0024, 0.0064)	(0.0014, 0.0055, 0.0127)	(0.0004, 0.0023, 0.0064)	(0.0004, 0.0025, 0.0066)	(0.0, 0.0013, 0.0053)	(0.0004, 0.0035, 0.0093)	(0.0004, 0.0025, 0.0067)	(0.0035, 0.013, 0.0281)	(0.0007, 0.0028, 0.0066)	(0.0024, 0.0096, 0.0218)	(0.0003, 0.0021, 0.0051)	(0.001, 0.004, 0.0089)	(0.0008, 0.0038, 0.0081)	(0.002, 0.0065, 0.0133)	(0.0, 0.0021, 0.0073)
ENSG00000007968	(0.0013, 0.0284, 0.0887)	(0.0003, 0.0174, 0.058)	(0.0, 0.0103, 0.0414)	(0.0, 0.0028, 0.0225)	(0.0008, 0.0127, 0.0452)	(0.0, 0.0091, 0.0618)	(0.0059, 0.0304, 0.0783)	VG Unavailable	(0.0118, 0.0592, 0.1472)	(0.0051, 0.033, 0.0917)	(0.0037, 0.0216, 0.0567)	(0.0004, 0.0176, 0.0699)	(0.0, 0.0046, 0.0661)	(0.0, 0.0065, 0.0436)	(0.0, 0.0032, 0.0724)	(0.0054, 0.0258, 0.0648)	(0.0, 0.0093, 0.0767)	VG Unavailable	(0.0, 0.0, 0.0076)	(0.0, 0.0109, 0.0556)	(0.0001, 0.0219, 0.0835)	(0.0014, 0.0192, 0.0565)	(0.0, 0.0121, 0.054)	(0.0, 0.0, 0.0249)	VG Unavailable
ENSG00000008018	(0.0015, 0.0036, 0.0063)	(0.0016, 0.0066, 0.0142)	(0.001, 0.0056, 0.0138)	(0.001, 0.0037, 0.0081)	(0.0018, 0.0056, 0.012)	(0.0012, 0.0052, 0.0116)	(0.0018, 0.0057, 0.0126)	(0.0002, 0.001, 0.0027)	(0.0012, 0.0038, 0.0082)	(0.0011, 0.0041, 0.0088)	(0.0001, 0.0015, 0.0044)	(0.0009, 0.0028, 0.006)	(0.0006, 0.0022, 0.0049)	(0.0008, 0.0028, 0.0059)	(0.0008, 0.0029, 0.0062)	(0.0006, 0.0041, 0.0107)	(0.0011, 0.0033, 0.0067)	(0.0003, 0.0015, 0.0037)	(0.0012, 0.0035, 0.0072)	(0.0007, 0.0024, 0.0051)	(0.0004, 0.003, 0.0073)	(0.0003, 0.0016, 0.0043)	(0.0005, 0.0022, 0.0051)	(0.0012, 0.0031, 0.0064)	(0.0014, 0.0043, 0.0085)
ENSG00000008056	VG Unavailable	(0.2332, 0.8939, 1.8877)	(0.1257, 0.4247, 0.9377)	(0.4688, 0.8939, 1.507)	(0.414, 0.8939, 1.6337)	VG Unavailable	(0.2624, 0.7971, 1.6765)	VG Unavailable	VG Unavailable	(0.2627, 0.7104, 1.4934)	(0.0769, 0.2801, 0.6404)	VG Unavailable	VG Unavailable	(0.1777, 0.6364, 1.4457)	(0.0931, 0.3229, 0.7003)	(0.1006, 0.4295, 0.8986)	VG Unavailable	(0.4119, 0.8939, 1.5523)	(0.1602, 0.4521, 0.9534)	(0.1194, 0.3527, 0.7328)	(0.2215, 0.8882, 2.0821)	(0.1596, 0.5225, 1.1435)	VG Unavailable	VG Unavailable	(0.3351, 0.8939, 1.7443)
ENSG00000008083	(0.02, 0.0459, 0.0814)	(0.0016, 0.0066, 0.015)	(0.0048, 0.0172, 0.035)	(0.001, 0.0067, 0.0191)	(0.0014, 0.0082, 0.0209)	(0.0119, 0.0314, 0.0591)	(0.0124, 0.0302, 0.0541)	(0.0034, 0.0105, 0.0221)	(0.0026, 0.0102, 0.0238)	(0.0018, 0.0072, 0.0165)	(0.001, 0.006, 0.0152)	(0.0045, 0.0134, 0.0248)	(0.0077, 0.0205, 0.0408)	(0.0, 0.0031, 0.0121)	(0.004, 0.012, 0.0251)	(0.0051, 0.0172, 0.0385)	(0.0059, 0.0173, 0.035)	(0.0098, 0.0254, 0.0476)	(0.0048, 0.0175, 0.0385)	(0.0115, 0.031, 0.0599)	(0.0, 0.0022, 0.0112)	(0.0031, 0.0099, 0.0214)	(0.0089, 0.031, 0.0659)	(0.0018, 0.0085, 0.0197)	(0.0021, 0.0073, 0.0159)
ENSG00000008128	(0.0012, 0.0097, 0.0274)	(0.0027, 0.0151, 0.0355)	(0.0176, 0.082, 0.1829)	(0.0079, 0.0439, 0.1043)	(0.0138, 0.0469, 0.1062)	(0.0079, 0.0276, 0.0595)	(0.004, 0.0241, 0.0654)	(0.0018, 0.0215, 0.0619)	(0.0423, 0.113, 0.2246)	(0.0221, 0.0796, 0.1753)	(0.0001, 0.0472, 0.1978)	(0.0075, 0.0279, 0.0646)	(0.002, 0.0261, 0.0839)	(0.0222, 0.1005, 0.2321)	(0.006, 0.0282, 0.0609)	(0.0124, 0.0401, 0.0909)	(0.0015, 0.0161, 0.0455)	(0.0001, 0.0045, 0.0158)	(0.0094, 0.0352, 0.0778)	(0.0098, 0.0391, 0.091)	(0.0136, 0.0582, 0.1317)	(0.0247, 0.0767, 0.1569)	(0.0119, 0.0599, 0.1399)	(0.0845, 0.44, 1.1583)	(0.0, 0.0062, 0.0257)
ENSG00000008130	(0.0001, 0.0017, 0.0049)	(0.0, 0.0012, 0.0037)	(0.0006, 0.0036, 0.0088)	(0.0005, 0.0022, 0.0052)	(0.001, 0.0039, 0.0089)	(0.0003, 0.0015, 0.0039)	(0.0003, 0.0026, 0.0071)	(0.0005, 0.0037, 0.0101)	(0.0012, 0.0041, 0.0091)	(0.0, 0.0009, 0.0032)	(0.0003, 0.0018, 0.0047)	(0.0005, 0.0045, 0.0144)	(0.0007, 0.0026, 0.0063)	(0.0021, 0.0065, 0.0136)	(0.0003, 0.0017, 0.0044)	(0.0009, 0.0032, 0.0069)	(0.0004, 0.004, 0.0116)	(0.0002, 0.0031, 0.0097)	(0.0003, 0.0015, 0.0035)	(0.0, 0.0, 0.0031)	(0.0002, 0.0012, 0.0032)	(0.001, 0.0037, 0.0079)	(0.0005, 0.003, 0.0078)	(0.0003, 0.0026, 0.0071)	(0.0, 0.0027, 0.0143)
ENSG00000008226	(0.0, 0.0062, 0.0306)	(0.0005, 0.0103, 0.0366)	VG Unavailable	VG Unavailable	VG Unavailable	VG Unavailable	(0.0, 0.0046, 0.0401)	(0.0, 0.0045, 0.0228)	VG Unavailable	VG Unavailable	VG Unavailable	(0.0016, 0.0185, 0.0553)	(0.0091, 0.0654, 0.184)	VG Unavailable	VG Unavailable	VG Unavailable	(0.0045, 0.0239, 0.0647)	(0.0065, 0.0408, 0.1133)	VG Unavailable	VG Unavailable	(0.0, 0.0129, 0.0548)	VG Unavailable	VG Unavailable	(0.0028, 0.0282, 0.0835)	(0.001, 0.009, 0.0247)
ENSG00000008256	(0.0332, 0.0679, 0.1177)	(0.0594, 0.1175, 0.1998)	(0.035, 0.0721, 0.1229)	(0.0231, 0.0627, 0.1243)	(0.0031, 0.0116, 0.026)	(0.0248, 0.0558, 0.101)	(0.0257, 0.063, 0.1107)	(0.0519, 0.0964, 0.1603)	(0.0041, 0.0118, 0.0255)	(0.001, 0.006, 0.0155)	(0.0276, 0.0695, 0.1366)	(0.0491, 0.1044, 0.1801)	(0.0098, 0.0228, 0.0417)	(0.0141, 0.0322, 0.0593)	(0.0185, 0.0464, 0.0855)	(0.0085, 0.0234, 0.0484)	(0.0464, 0.0974, 0.1799)	(0.0459, 0.1006, 0.176)	(0.0156, 0.0403, 0.0761)	(0.0198, 0.0427, 0.0751)	(0.0224, 0.0566, 0.1024)	(0.0228, 0.0554, 0.1029)	(0.0225, 0.0537, 0.1022)	(0.0133, 0.0398, 0.0809)	(0.0599, 0.1188, 0.2022)
ENSG00000008277	(0.0006, 0.0103, 0.0328)	(0.0016, 0.0128, 0.0376)	(0.0, 0.0035, 0.0257)	(0.0066, 0.0308, 0.0759)	(0.0016, 0.0265, 0.0806)	(0.0005, 0.0105, 0.0325)	(0.0053, 0.0223, 0.0508)	(0.0, 0.0, 0.2628)	(0.0098, 0.0433, 0.0956)	(0.0024, 0.0131, 0.0328)	(0.001, 0.0164, 0.0494)	(0.0057, 0.0218, 0.0513)	(0.0025, 0.0158, 0.0429)	(0.0006, 0.0093, 0.0273)	(0.0007, 0.0142, 0.0445)	(0.004, 0.0226, 0.06)	(0.0046, 0.0202, 0.0445)	(0.0, 0.0031, 0.019)	(0.0038, 0.0184, 0.0445)	(0.0054, 0.0232, 0.0557)	(0.0043, 0.0245, 0.0601)	(0.0046, 0.021, 0.0517)	(0.0, 0.003, 0.0254)	(0.0107, 0.0344, 0.0732)	(0.0, 0.0048, 0.0199)
ENSG00000008282	(0.0006, 0.0181, 0.0636)	(0.0, 0.0134, 0.0591)	(0.0008, 0.0092, 0.03)	(0.0005, 0.019, 0.058)	(0.0, 0.0087, 0.0526)	(0.001, 0.0147, 0.0473)	(0.0, 0.0, 0.0118)	(0.0029, 0.0132, 0.0312)	(0.0, 0.0029, 0.0134)	(0.0, 0.0059, 0.0268)	(0.0, 0.0042, 0.017)	(0.0133, 0.0479, 0.1059)	(0.0027, 0.0144, 0.0342)	(0.0001, 0.0051, 0.0182)	(0.0, 0.0119, 0.0484)	(0.0011, 0.0113, 0.0323)	(0.0007, 0.0145, 0.0462)	(0.0007, 0.0106, 0.0337)	(0.0, 0.0054, 0.0204)	(0.0, 0.0, 0.1027)	(0.0, 0.004, 0.0198)	(0.0, 0.0135, 0.0527)	(0.0004, 0.0082, 0.0268)	(0.0016, 0.0101, 0.0267)	(0.0, 0.0087, 0.034)
ENSG00000008283	VG Unavailable	VG Unavailable	VG Unavailable	VG Unavailable	VG Unavailable	VG Unavailable	VG Unavailable	VG Unavailable	VG Unavailable	VG Unavailable	VG Unavailable	VG Unavailable	VG Unavailable	VG Unavailable	VG Unavailable	VG Unavailable	(0.005, 0.0554, 0.1747)	VG Unavailable	VG Unavailable	VG Unavailable	VG Unavailable	VG Unavailable	VG Unavailable	VG Unavailable	(0.0, 0.0119, 0.0573)
ENSG00000008294	(0.0001, 0.0027, 0.0086)	(0.0017, 0.0077, 0.0178)	(0.0012, 0.0146, 0.0406)	(0.0009, 0.0139, 0.0412)	(0.0038, 0.0241, 0.0626)	(0.0064, 0.0262, 0.0662)	(0.0025, 0.0136, 0.0326)	(0.0, 0.0021, 0.0103)	(0.0019, 0.017, 0.0469)	(0.0032, 0.0156, 0.0399)	(0.0, 0.0068, 0.0273)	(0.0015, 0.0086, 0.0223)	(0.0082, 0.0346, 0.0813)	(0.0003, 0.0115, 0.0423)	(0.0, 0.035, 0.1402)	(0.0, 0.0007, 0.0301)	(0.0032, 0.0121, 0.0265)	(0.0029, 0.0129, 0.0274)	(0.0055, 0.0202, 0.0463)	(0.0005, 0.0089, 0.0266)	(0.0014, 0.0175, 0.0505)	(0.0, 0.0, 0.0782)	(0.0026, 0.0191, 0.0539)	(0.0077, 0.0331, 0.0756)	(0.001, 0.006, 0.0152)
ENSG00000008300	VG Unavailable	VG Unavailable	VG Unavailable	VG Unavailable	VG Unavailable	VG Unavailable	VG Unavailable	(0.148, 0.4225, 0.831)	VG Unavailable	VG Unavailable	VG Unavailable	VG Unavailable	VG Unavailable	VG Unavailable	VG Unavailable	VG Unavailable	VG Unavailable	VG Unavailable	VG Unavailable	VG Unavailable	VG Unavailable	VG Unavailable	VG Unavailable	VG Unavailable	VG Unavailable
ENSG00000008324	(0.0, 0.0005, 0.0049)	(0.0, 0.0018, 0.0101)	(0.0, 0.0, 0.008)	(0.0, 0.0011, 0.0052)	(0.0, 0.001, 0.0047)	(0.0001, 0.0016, 0.0055)	(0.0, 0.0015, 0.0055)	(0.0, 0.0015, 0.0067)	(0.0003, 0.0023, 0.006)	(0.0, 0.0, 0.0015)	(0.0003, 0.0021, 0.0058)	(0.0005, 0.0174, 0.0576)	(0.0001, 0.0016, 0.0049)	(0.0, 0.0015, 0.0048)	(0.0, 0.0039, 0.016)	(0.0002, 0.0029, 0.0093)	(0.0, 0.0015, 0.0098)	(0.0, 0.0, 0.0186)	(0.0, 0.0013, 0.0066)	(0.0005, 0.0032, 0.0085)	(0.0002, 0.0026, 0.0073)	(0.0, 0.0014, 0.005)	(0.0, 0.0, 0.0134)	(0.0, 0.0, 0.0037)	(0.0, 0.0006, 0.0042)
ENSG00000008382	(0.0, 0.0, 0.0117)	(0.0006, 0.0142, 0.0434)	(0.0043, 0.0238, 0.0602)	(0.0002, 0.0186, 0.0711)	(0.0012, 0.0226, 0.0693)	(0.0, 0.0115, 0.0559)	(0.0042, 0.0449, 0.1324)	(0.0, 0.0, 0.0468)	(0.0, 0.0028, 0.0298)	(0.0, 0.0, 0.02)	(0.0007, 0.0156, 0.0501)	(0.0, 0.0056, 0.0249)	(0.0042, 0.0263, 0.0685)	(0.0, 0.0114, 0.0515)	(0.0, 0.0, 0.0239)	(0.0001, 0.0277, 0.1157)	(0.0, 0.0, 0.0108)	(0.0, 0.0038, 0.0328)	(0.0036, 0.0368, 0.1125)	VG Unavailable	(0.0, 0.0, 0.0535)	(0.0053, 0.0499, 0.1435)	(0.0002, 0.0166, 0.0573)	(0.0008, 0.0215, 0.0682)	(0.0031, 0.0289, 0.0797)
ENSG00000008394	(0.0866, 0.2063, 0.3747)	(0.0226, 0.0643, 0.1408)	(0.0541, 0.1576, 0.32)	(0.086, 0.232, 0.4298)	(0.1348, 0.2913, 0.5044)	(0.0818, 0.2181, 0.4239)	(0.0016, 0.026, 0.086)	(0.1399, 0.3547, 0.7158)	(0.0631, 0.1746, 0.3473)	VG Unavailable	(0.0111, 0.0527, 0.1258)	(0.0612, 0.1584, 0.3138)	VG Unavailable	(0.0446, 0.1175, 0.2307)	(0.0524, 0.1195, 0.2129)	(0.0312, 0.0834, 0.1615)	(0.0402, 0.1179, 0.2524)	(0.0645, 0.146, 0.2893)	(0.0535, 0.1317, 0.2324)	(0.0565, 0.1414, 0.2614)	(0.0403, 0.1353, 0.2921)	(0.1, 0.3407, 0.7333)	(0.0181, 0.0725, 0.1563)	(0.1356, 0.3378, 0.6495)	(0.0691, 0.1827, 0.3434)
ENSG00000008405	(0.0676, 0.1738, 0.35)	(0.0511, 0.1389, 0.2881)	(0.0115, 0.0528, 0.1214)	(0.0157, 0.0725, 0.1723)	VG Unavailable	(0.0005, 0.0251, 0.0883)	(0.0313, 0.0963, 0.1993)	(0.063, 0.2142, 0.4626)	(0.0108, 0.0447, 0.097)	(0.0, 0.0076, 0.0495)	(0.0183, 0.0717, 0.1545)	(0.2117, 0.6076, 1.2745)	(0.0439, 0.1701, 0.3699)	(0.006, 0.0403, 0.1099)	(0.0452, 0.1425, 0.3269)	(0.0262, 0.119, 0.2941)	(0.0001, 0.0151, 0.0555)	(0.0718, 0.2052, 0.4061)	(0.0111, 0.0421, 0.1017)	(0.0529, 0.1596, 0.3262)	(0.0327, 0.109, 0.2336)	(0.0207, 0.0876, 0.2022)	(0.0231, 0.0879, 0.1958)	(0.0282, 0.1408, 0.3223)	(0.072, 0.2166, 0.4334)
ENSG00000008513	(0.0066, 0.0247, 0.0564)	(0.0053, 0.0184, 0.0388)	(0.0004, 0.0075, 0.0234)	(0.0, 0.0064, 0.0355)	(0.0069, 0.0302, 0.0666)	(0.0, 0.009, 0.0448)	(0.0114, 0.0383, 0.0807)	(0.0088, 0.0293, 0.0637)	(0.0123, 0.0397, 0.0856)	(0.0026, 0.0197, 0.0525)	(0.0026, 0.0135, 0.0317)	(0.0016, 0.0132, 0.0365)	(0.0036, 0.014, 0.0336)	(0.0017, 0.0106, 0.0275)	(0.0, 0.0, 0.016)	(0.0071, 0.0267, 0.0604)	(0.0124, 0.0332, 0.0682)	(0.0068, 0.0197, 0.041)	(0.0058, 0.0246, 0.0598)	(0.0072, 0.0282, 0.0649)	(0.0122, 0.0383, 0.0826)	(0.0095, 0.0379, 0.0858)	(0.0002, 0.0076, 0.0267)	(0.0051, 0.0185, 0.0406)	(0.0048, 0.0222, 0.0542)
ENSG00000008516	(0.0132, 0.0432, 0.0941)	(0.0293, 0.0754, 0.1496)	(0.027, 0.1553, 0.3632)	VG Unavailable	VG Unavailable	VG Unavailable	(0.012, 0.0531, 0.1227)	(0.0168, 0.0443, 0.0882)	VG Unavailable	VG Unavailable	(0.0085, 0.0542, 0.1452)	(0.0092, 0.0398, 0.0946)	(0.0106, 0.0468, 0.1145)	(0.0197, 0.0823, 0.1798)	VG Unavailable	(0.0275, 0.1915, 0.4995)	(0.0223, 0.064, 0.1236)	(0.0079, 0.0328, 0.0735)	(0.0039, 0.0319, 0.0802)	(0.0114, 0.0555, 0.1436)	VG Unavailable	(0.0, 0.0091, 0.0656)	(0.0, 0.0145, 0.0608)	(0.0311, 0.1044, 0.2277)	(0.0152, 0.0475, 0.1019)
ENSG00000008517	(0.1148, 0.2474, 0.4385)	(0.0517, 0.1183, 0.2259)	(0.0318, 0.1048, 0.216)	VG Unavailable	(0.008, 0.037, 0.0831)	VG Unavailable	(0.0937, 0.285, 0.5779)	(0.1098, 0.2294, 0.416)	(0.0327, 0.1018, 0.2166)	(0.0262, 0.0929, 0.2001)	VG Unavailable	(0.102, 0.2149, 0.3888)	(0.0804, 0.1832, 0.335)	(0.0097, 0.0647, 0.1724)	(0.007, 0.0367, 0.0858)	VG Unavailable	(0.202, 0.5623, 1.2235)	(0.0601, 0.1569, 0.2841)	(0.0281, 0.0711, 0.1395)	(0.0239, 0.0919, 0.1995)	(0.0459, 0.1432, 0.3006)	(0.0338, 0.086, 0.1679)	(0.0119, 0.0696, 0.1887)	(0.0432, 0.1612, 0.3454)	(0.1505, 0.3574, 0.656)
ENSG00000008710	(0.0005, 0.0042, 0.0114)	(0.0003, 0.0045, 0.0128)	(0.0, 0.0008, 0.3049)	(0.0, 0.0092, 0.0408)	(0.003, 0.0277, 0.0829)	(0.0046, 0.0324, 0.0883)	(0.0, 0.0, 0.0346)	(0.0005, 0.0038, 0.0102)	(0.0, 0.0, 0.0139)	(0.0, 0.0033, 0.018)	(0.0, 0.0, 0.0587)	(0.0004, 0.0037, 0.0102)	(0.0, 0.0029, 0.0224)	(0.0, 0.0, 0.019)	(0.0002, 0.0159, 0.0554)	(0.0022, 0.0188, 0.0556)	(0.0034, 0.0106, 0.0225)	(0.0006, 0.0052, 0.0144)	(0.0, 0.0034, 0.0134)	(0.0007, 0.013, 0.0425)	(0.0013, 0.0155, 0.0448)	(0.0, 0.001, 0.0083)	(0.0149, 0.0695, 0.1598)	(0.0, 0.0029, 0.0137)	(0.0034, 0.0116, 0.0254)
ENSG00000008838	(0.0, 0.0016, 0.0054)	(0.0003, 0.0032, 0.0082)	(0.0005, 0.0032, 0.0087)	(0.0003, 0.0023, 0.0067)	(0.0007, 0.0055, 0.0158)	(0.0001, 0.0036, 0.0127)	(0.0, 0.0005, 0.0075)	(0.0, 0.0008, 0.0058)	(0.0001, 0.0028, 0.0097)	(0.0005, 0.0036, 0.0093)	(0.0003, 0.0032, 0.0093)	(0.0013, 0.0064, 0.015)	(0.0009, 0.0061, 0.0171)	(0.0009, 0.0046, 0.0108)	(0.0011, 0.0064, 0.016)	(0.0, 0.0007, 0.0077)	(0.0, 0.0018, 0.0069)	(0.0009, 0.0048, 0.0109)	(0.0009, 0.0049, 0.0116)	(0.0005, 0.004, 0.0105)	(0.0001, 0.0023, 0.0074)	(0.0009, 0.0044, 0.0103)	(0.0004, 0.0039, 0.0116)	(0.0001, 0.0021, 0.0069)	(0.0037, 0.011, 0.0215)
ENSG00000008853	(0.0013, 0.0087, 0.0244)	(0.0005, 0.0073, 0.0216)	(0.0016, 0.0125, 0.0328)	(0.0054, 0.0269, 0.0731)	(0.0, 0.0085, 0.0427)	(0.0, 0.0141, 0.0685)	(0.0, 0.0, 0.0198)	(0.0064, 0.02, 0.0413)	(0.0005, 0.0085, 0.0254)	(0.0, 0.0071, 0.0389)	(0.001, 0.0125, 0.0358)	(0.0042, 0.0162, 0.0379)	(0.0042, 0.0168, 0.0379)	(0.006, 0.0232, 0.05)	(0.0007, 0.0261, 0.0837)	(0.0057, 0.0247, 0.0578)	(0.0032, 0.0103, 0.0217)	(0.0043, 0.0126, 0.0249)	(0.0015, 0.012, 0.0365)	(0.0, 0.0, 0.037)	(0.0004, 0.0089, 0.0292)	(0.0006, 0.007, 0.0196)	(0.0058, 0.0255, 0.0587)	(0.0003, 0.0089, 0.0276)	(0.0019, 0.009, 0.0223)
ENSG00000008869	(0.0033, 0.016, 0.0413)	(0.0037, 0.0278, 0.0812)	(0.0006, 0.0146, 0.046)	(0.0, 0.0039, 0.0227)	(0.0, 0.0034, 0.0336)	(0.0009, 0.0142, 0.0455)	(0.0073, 0.0357, 0.0884)	(0.0, 0.0125, 0.0489)	(0.0004, 0.0124, 0.0414)	(0.0, 0.0128, 0.057)	(0.0026, 0.0294, 0.0892)	(0.0, 0.0, 0.8101)	(0.0001, 0.0142, 0.0499)	(0.0, 0.0, 0.0271)	(0.0, 0.0, 0.0113)	(0.0, 0.0077, 0.0413)	(0.002, 0.0157, 0.0411)	(0.0095, 0.0333, 0.0749)	(0.0, 0.0, 0.0212)	(0.0014, 0.0217, 0.0659)	(0.0, 0.0074, 0.0316)	(0.0169, 0.0612, 0.1377)	(0.0032, 0.0259, 0.0688)	(0.0021, 0.0202, 0.059)	(0.0, 0.0073, 0.0312)
ENSG00000008952	(0.0, 0.0012, 0.0052)	(0.0, 0.0018, 0.0075)	(0.0, 0.0027, 0.0116)	(0.0006, 0.0084, 0.0216)	(0.0005, 0.0127, 0.0427)	(0.0003, 0.0047, 0.0138)	(0.0, 0.0, 0.0788)	(0.0004, 0.0024, 0.006)	(0.0002, 0.006, 0.0199)	(0.0, 0.0002, 0.028)	(0.0014, 0.0068, 0.0171)	(0.0, 0.0011, 0.0037)	(0.0, 0.0039, 0.0149)	(0.0015, 0.0075, 0.0171)	(0.0014, 0.0076, 0.0183)	(0.0, 0.0031, 0.0131)	(0.0, 0.0016, 0.0054)	(0.0006, 0.0045, 0.0123)	(0.0003, 0.0053, 0.0166)	(0.0001, 0.004, 0.0144)	(0.0006, 0.0059, 0.0184)	(0.0, 0.0037, 0.0123)	(0.0045, 0.0143, 0.0292)	(0.0, 0.0002, 0.0292)	(0.0017, 0.0068, 0.0144)
ENSG00000008988	(0.0011, 0.0037, 0.0083)	(0.0014, 0.0043, 0.0088)	VG Unavailable	VG Unavailable	VG Unavailable	VG Unavailable	(0.0011, 0.0028, 0.0056)	(0.0015, 0.0045, 0.0093)	(0.0011, 0.0035, 0.0072)	(0.0004, 0.0011, 0.0022)	(0.0005, 0.002, 0.0048)	(0.0021, 0.0053, 0.0094)	(0.0005, 0.0014, 0.0028)	VG Unavailable	VG Unavailable	VG Unavailable	(0.004, 0.0104, 0.019)	(0.0023, 0.0061, 0.0116)	(0.0004, 0.0013, 0.0027)	(0.0008, 0.0025, 0.0057)	VG Unavailable	(0.0015, 0.0032, 0.0057)	(0.0071, 0.2112, 0.718)	(0.0005, 0.0012, 0.0022)	(0.0021, 0.0073, 0.0155)
ENSG00000009307	(0.0002, 0.0017, 0.0045)	(0.0002, 0.0038, 0.0112)	(0.0014, 0.0045, 0.0094)	(0.0014, 0.0134, 0.0386)	(0.0014, 0.0118, 0.0338)	(0.0, 0.0031, 0.0124)	(0.0014, 0.0045, 0.0092)	(0.0, 0.0006, 0.0019)	(0.0018, 0.0057, 0.012)	(0.0008, 0.004, 0.009)	(0.0013, 0.0043, 0.0089)	(0.0007, 0.0025, 0.0055)	(0.0016, 0.0062, 0.0137)	(0.001, 0.0052, 0.013)	(0.0009, 0.0072, 0.0201)	(0.0, 0.0033, 0.0129)	(0.0023, 0.0061, 0.0118)	(0.0, 0.0011, 0.0034)	(0.0, 0.0056, 0.0226)	(0.0013, 0.008, 0.0185)	(0.0008, 0.0034, 0.0079)	(0.0006, 0.0023, 0.0054)	(0.0015, 0.0051, 0.0109)	(0.0032, 0.0086, 0.0166)	(0.0013, 0.0039, 0.0082)
ENSG00000009335	(0.0012, 0.0042, 0.0088)	(0.0018, 0.0058, 0.0118)	(0.0002, 0.0025, 0.0072)	(0.0005, 0.0032, 0.0092)	(0.0004, 0.0028, 0.0071)	(0.0002, 0.0031, 0.009)	(0.0, 0.0001, 0.0213)	(0.0008, 0.0035, 0.008)	(0.0005, 0.0045, 0.0122)	(0.0008, 0.0054, 0.0135)	(0.0004, 0.0029, 0.0077)	(0.0008, 0.0034, 0.0083)	(0.0, 0.0003, 0.0061)	(0.0, 0.0005, 0.0063)	(0.0, 0.0015, 0.0063)	(0.0002, 0.0022, 0.0063)	(0.0009, 0.004, 0.0098)	(0.0, 0.0019, 0.0059)	(0.0007, 0.0033, 0.008)	(0.0005, 0.003, 0.0087)	(0.001, 0.0043, 0.0101)	(0.0007, 0.0042, 0.0107)	(0.0002, 0.0023, 0.0067)	(0.0007, 0.0048, 0.0135)	(0.0, 0.0016, 0.0064)
ENSG00000009413	(0.0, 0.0023, 0.0098)	(0.0, 0.0031, 0.0128)	(0.0, 0.003, 0.0146)	(0.0, 0.0007, 0.0142)	(0.0, 0.0003, 0.0136)	(0.0043, 0.0128, 0.0263)	(0.0011, 0.0055, 0.0136)	(0.0, 0.0037, 0.0137)	(0.0, 0.0003, 0.0077)	(0.0, 0.0005, 0.0084)	(0.002, 0.0103, 0.0241)	(0.0, 0.0022, 0.0081)	(0.0, 0.0036, 0.0133)	(0.0, 0.0002, 0.0178)	(0.0003, 0.0054, 0.0177)	(0.0, 0.0, 0.0324)	(0.0006, 0.0053, 0.0151)	(0.0009, 0.0057, 0.0164)	(0.0011, 0.0063, 0.0169)	(0.0017, 0.0066, 0.0148)	(0.0024, 0.0088, 0.0201)	(0.0, 0.0023, 0.0082)	(0.0, 0.0015, 0.0115)	(0.0003, 0.0045, 0.0134)	(0.0, 0.0035, 0.0137)
ENSG00000009724	(0.0007, 0.0073, 0.0198)	(0.0, 0.0005, 0.018)	(0.0027, 0.02, 0.0509)	(0.0, 0.0065, 0.0236)	(0.0, 0.0113, 0.0432)	(0.0, 0.0, 0.0153)	(0.0075, 0.0618, 0.1679)	(0.001, 0.009, 0.0255)	VG Unavailable	VG Unavailable	(0.0019, 0.0177, 0.0552)	(0.0016, 0.0095, 0.0233)	(0.0, 0.0, 0.061)	(0.0001, 0.0102, 0.0399)	VG Unavailable	(0.0023, 0.019, 0.051)	(0.0016, 0.0081, 0.0193)	(0.0059, 0.0216, 0.0466)	(0.0, 0.0189, 0.0929)	(0.0013, 0.0238, 0.0719)	(0.0, 0.0069, 0.0411)	(0.0, 0.0143, 0.0597)	(0.0024, 0.0152, 0.0405)	(0.0013, 0.013, 0.0377)	(0.0, 0.0004, 0.0187)
ENSG00000009780	(0.0019, 0.0282, 0.0815)	(0.0, 0.0142, 0.0579)	VG Unavailable	(0.0001, 0.0247, 0.1021)	VG Unavailable	VG Unavailable	VG Unavailable	(0.0008, 0.0202, 0.0713)	VG Unavailable	VG Unavailable	VG Unavailable	(0.0051, 0.0377, 0.103)	VG Unavailable	VG Unavailable	VG Unavailable	(0.0021, 0.0283, 0.0896)	(0.0, 0.005, 0.0611)	(0.0, 0.0095, 0.0481)	VG Unavailable	VG Unavailable	(0.0, 0.0005, 0.3079)	(0.0, 0.0, 0.027)	VG Unavailable	VG Unavailable	(0.0071, 0.0492, 0.1376)
ENSG00000009790	(0.0007, 0.0041, 0.0106)	(0.0023, 0.008, 0.0165)	(0.0016, 0.0064, 0.015)	(0.0014, 0.0045, 0.009)	(0.0045, 0.0123, 0.0242)	(0.0027, 0.0089, 0.018)	(0.0001, 0.0022, 0.0076)	(0.002, 0.0073, 0.0159)	(0.002, 0.0089, 0.0194)	(0.001, 0.0133, 0.038)	(0.0033, 0.0095, 0.0195)	(0.005, 0.0134, 0.0262)	(0.0141, 0.0351, 0.0673)	(0.0061, 0.0148, 0.0272)	(0.0001, 0.0021, 0.0064)	(0.003, 0.0082, 0.016)	(0.0005, 0.0025, 0.0064)	(0.0001, 0.0019, 0.0059)	(0.0007, 0.004, 0.0097)	(0.0034, 0.0115, 0.0247)	(0.001, 0.006, 0.0161)	(0.0018, 0.0076, 0.0183)	(0.0066, 0.0159, 0.0324)	(0.0117, 0.035, 0.0735)	(0.0011, 0.006, 0.0146)
ENSG00000009830	(0.0122, 0.0407, 0.0883)	(0.0, 0.0062, 0.0362)	(0.0, 0.0132, 0.0529)	(0.0, 0.0, 0.068)	(0.0, 0.0005, 0.0815)	(0.0, 0.007, 0.0373)	(0.0, 0.005, 0.0363)	(0.0022, 0.0209, 0.0579)	(0.0, 0.0072, 0.0401)	(0.0004, 0.0215, 0.0731)	(0.0, 0.0022, 0.0242)	(0.0, 0.0101, 0.0495)	(0.0, 0.0, 0.3622)	(0.0, 0.0042, 0.0382)	(0.0019, 0.0208, 0.0608)	(0.004, 0.0288, 0.0767)	(0.0008, 0.0181, 0.0609)	(0.002, 0.0205, 0.0568)	(0.001, 0.0091, 0.0272)	(0.0, 0.01, 0.0472)	(0.0, 0.0014, 0.0453)	(0.0, 0.0, 0.013)	(0.0013, 0.0189, 0.057)	(0.0007, 0.0199, 0.0673)	(0.0, 0.006, 0.0347)
ENSG00000009844	(0.0027, 0.0143, 0.0356)	(0.0006, 0.0081, 0.026)	(0.0002, 0.0068, 0.024)	(0.0009, 0.0152, 0.0515)	(0.0025, 0.0215, 0.0626)	(0.0019, 0.0179, 0.05)	(0.0004, 0.0071, 0.0225)	(0.0079, 0.0297, 0.0669)	(0.0028, 0.0224, 0.064)	(0.0, 0.0059, 0.0259)	(0.0071, 0.0271, 0.0681)	(0.0, 0.0, 0.0258)	(0.0014, 0.012, 0.0358)	(0.0036, 0.0151, 0.0352)	(0.0074, 0.0623, 0.1617)	(0.0, 0.0, 0.0608)	(0.0022, 0.0141, 0.0373)	(0.0002, 0.0053, 0.0178)	(0.0002, 0.0076, 0.0254)	(0.0008, 0.0082, 0.0239)	(0.0102, 0.0403, 0.0932)	(0.0, 0.0038, 0.0137)	(0.0024, 0.0158, 0.0397)	(0.0001, 0.006, 0.02)	(0.0007, 0.0101, 0.0318)
ENSG00000009954	(0.0, 0.0074, 0.0277)	(0.0, 0.0, 0.0056)	(0.0, 0.0053, 0.0238)	(0.002, 0.0118, 0.0318)	(0.0007, 0.0074, 0.0205)	(0.0, 0.0, 0.0125)	(0.0006, 0.0101, 0.0331)	(0.0, 0.0, 0.0495)	(0.0004, 0.0069, 0.0204)	(0.0, 0.0, 0.0104)	(0.004, 0.0198, 0.0471)	(0.0054, 0.0258, 0.0615)	(0.0024, 0.0118, 0.0299)	(0.0, 0.0035, 0.0191)	(0.0024, 0.0137, 0.0375)	(0.0001, 0.0086, 0.03)	(0.0012, 0.009, 0.0268)	(0.0, 0.0044, 0.022)	(0.0004, 0.011, 0.0358)	(0.0, 0.0066, 0.0308)	(0.0008, 0.0089, 0.0251)	(0.0, 0.0033, 0.0197)	(0.0001, 0.0074, 0.0278)	(0.0006, 0.0082, 0.024)	(0.0, 0.0, 0.0075)
ENSG00000010017	(0.0023, 0.0135, 0.0364)	(0.0081, 0.0262, 0.0579)	(0.0006, 0.0068, 0.0202)	(0.0, 0.0046, 0.0222)	(0.0016, 0.0135, 0.0383)	(0.0059, 0.036, 0.0919)	(0.0019, 0.013, 0.0342)	(0.0018, 0.0102, 0.0251)	(0.001, 0.0073, 0.0199)	(0.0, 0.0035, 0.0207)	(0.0, 0.0057, 0.025)	(0.0169, 0.0497, 0.1035)	(0.0003, 0.007, 0.0226)	(0.0, 0.0052, 0.0211)	(0.0005, 0.0082, 0.0244)	(0.0013, 0.011, 0.0319)	(0.0011, 0.0084, 0.0229)	(0.0004, 0.0085, 0.0275)	(0.0047, 0.0161, 0.0357)	(0.0006, 0.007, 0.0211)	(0.0082, 0.0267, 0.0548)	(0.0015, 0.0085, 0.0221)	(0.0055, 0.0222, 0.0502)	(0.0, 0.0051, 0.0189)	(0.0015, 0.0098, 0.0258)
ENSG00000010030	(0.0382, 0.1141, 0.2312)	(0.0488, 0.1408, 0.2789)	(0.0862, 0.2233, 0.4408)	(0.015, 0.0493, 0.1015)	(0.0014, 0.0221, 0.0741)	(0.0119, 0.0528, 0.1169)	(0.0474, 0.1276, 0.2695)	(0.0774, 0.2169, 0.4336)	(0.019, 0.0836, 0.1921)	VG Unavailable	VG Unavailable	(0.0805, 0.1947, 0.3746)	VG Unavailable	(0.0514, 0.1541, 0.3208)	(0.0031, 0.037, 0.1151)	(0.037, 0.1271, 0.2712)	(0.0525, 0.1896, 0.4329)	(0.0807, 0.2385, 0.4765)	VG Unavailable	(0.0548, 0.2111, 0.4778)	(0.0992, 0.273, 0.5339)	(0.0281, 0.0977, 0.2149)	(0.0615, 0.168, 0.3334)	(0.0016, 0.0431, 0.1321)	(0.0646, 0.2009, 0.4411)
ENSG00000010072	(0.0, 0.0095, 0.0409)	(0.0001, 0.0163, 0.0584)	(0.0008, 0.0271, 0.0963)	(0.0001, 0.021, 0.0806)	(0.0, 0.0009, 0.0838)	(0.0, 0.0077, 0.0463)	(0.0, 0.014, 0.0571)	(0.0054, 0.0293, 0.0749)	(0.002, 0.027, 0.0853)	(0.0, 0.0013, 0.0824)	VG Unavailable	(0.0, 0.0099, 0.0377)	(0.0024, 0.032, 0.0882)	VG Unavailable	(0.0, 0.0092, 0.0526)	(0.0, 0.0061, 0.0618)	(0.0, 0.0019, 0.1359)	(0.0, 0.0, 0.0098)	(0.0, 0.0, 0.0908)	VG Unavailable	(0.0, 0.008, 0.0442)	(0.004, 0.0376, 0.1059)	(0.0, 0.0034, 0.0764)	(0.0, 0.0063, 0.0469)	(0.0016, 0.0185, 0.0531)
ENSG00000010165	(0.0034, 0.0116, 0.0256)	(0.0015, 0.0055, 0.0127)	(0.0035, 0.0115, 0.0233)	(0.0062, 0.0186, 0.0388)	(0.0028, 0.0123, 0.0306)	(0.0041, 0.0133, 0.0277)	(0.0057, 0.0151, 0.0306)	(0.0046, 0.0132, 0.0248)	(0.0035, 0.0105, 0.0213)	(0.0023, 0.0087, 0.0186)	(0.0037, 0.0139, 0.0326)	(0.0017, 0.0064, 0.0134)	(0.0016, 0.0055, 0.0124)	(0.0006, 0.0072, 0.0208)	(0.0041, 0.0157, 0.0351)	(0.0056, 0.0135, 0.026)	(0.0041, 0.0121, 0.0253)	(0.003, 0.0105, 0.0232)	(0.0015, 0.0059, 0.0132)	(0.0011, 0.0055, 0.0133)	(0.0052, 0.0165, 0.0356)	(0.0071, 0.019, 0.0373)	(0.0033, 0.0124, 0.0259)	(0.0075, 0.0231, 0.0473)	(0.0042, 0.0131, 0.0272)
ENSG00000010219	(0.0014, 0.0173, 0.053)	(0.0, 0.0084, 0.0321)	(0.0037, 0.0193, 0.0464)	(0.0003, 0.0107, 0.0364)	(0.0022, 0.0184, 0.0547)	(0.0017, 0.0241, 0.076)	(0.0004, 0.0172, 0.0577)	(0.0038, 0.0206, 0.0493)	VG Unavailable	VG Unavailable	(0.0007, 0.0174, 0.0592)	(0.0108, 0.0381, 0.0794)	VG Unavailable	(0.0014, 0.0197, 0.062)	(0.008, 0.0322, 0.076)	(0.0024, 0.0207, 0.0543)	(0.0186, 0.0569, 0.122)	(0.0097, 0.037, 0.0794)	(0.0027, 0.0227, 0.0628)	VG Unavailable	(0.0, 0.0, 0.0163)	VG Unavailable	(0.0061, 0.0425, 0.116)	VG Unavailable	(0.0061, 0.034, 0.0879)
ENSG00000010244	(0.0004, 0.0038, 0.011)	(0.0, 0.0022, 0.009)	(0.0021, 0.0083, 0.0183)	VG Unavailable	VG Unavailable	(0.0, 0.0037, 0.0158)	(0.0, 0.0018, 0.0071)	(0.0, 0.0003, 0.0126)	(0.0013, 0.0056, 0.0146)	(0.0, 0.0012, 0.006)	(0.0003, 0.0026, 0.0077)	(0.0001, 0.0039, 0.0126)	(0.0, 0.0, 0.0153)	(0.0, 0.0018, 0.0068)	(0.0, 0.0042, 0.0168)	(0.0, 0.0017, 0.0066)	(0.0004, 0.0032, 0.0084)	(0.0004, 0.0071, 0.0212)	(0.0, 0.0003, 0.0113)	(0.0005, 0.0065, 0.0229)	(0.0001, 0.0027, 0.0087)	(0.0, 0.0012, 0.0053)	(0.0064, 0.0171, 0.0348)	(0.0019, 0.0134, 0.0342)	(0.0, 0.0009, 0.0118)
ENSG00000010256	VG Unavailable	VG Unavailable	VG Unavailable	(0.0008, 0.0074, 0.019)	(0.0006, 0.0054, 0.0145)	(0.0004, 0.0064, 0.0189)	VG Unavailable	VG Unavailable	VG Unavailable	VG Unavailable	VG Unavailable	VG Unavailable	VG Unavailable	VG Unavailable	VG Unavailable	(0.0005, 0.0051, 0.0151)	VG Unavailable	VG Unavailable	VG Unavailable	VG Unavailable	VG Unavailable	VG Unavailable	VG Unavailable	VG Unavailable	VG Unavailable
ENSG00000010270	(0.0, 0.0, 0.0054)	(0.0014, 0.0053, 0.0125)	(0.0012, 0.0055, 0.0132)	(0.0022, 0.0083, 0.0195)	(0.0009, 0.0045, 0.0102)	(0.0, 0.0011, 0.005)	(0.0007, 0.0047, 0.0124)	(0.0024, 0.0088, 0.0191)	(0.0014, 0.0056, 0.0137)	(0.0048, 0.0127, 0.0253)	(0.0005, 0.0039, 0.0114)	(0.0, 0.003, 0.0104)	(0.0016, 0.0065, 0.0143)	(0.001, 0.0049, 0.0125)	(0.0005, 0.0031, 0.0082)	(0.0027, 0.0075, 0.0144)	(0.0032, 0.0115, 0.0241)	(0.0017, 0.0073, 0.0165)	(0.0014, 0.006, 0.0133)	(0.0004, 0.003, 0.0083)	(0.0014, 0.0051, 0.0113)	(0.0007, 0.0044, 0.0107)	(0.0026, 0.0101, 0.0227)	(0.0014, 0.0057, 0.0127)	(0.0002, 0.0043, 0.0136)
ENSG00000010278	(0.0379, 0.1338, 0.2948)	(0.0847, 0.2985, 0.719)	VG Unavailable	VG Unavailable	VG Unavailable	VG Unavailable	VG Unavailable	VG Unavailable	(0.0084, 0.0795, 0.2264)	VG Unavailable	VG Unavailable	(0.1391, 0.4217, 0.8981)	VG Unavailable	VG Unavailable	VG Unavailable	VG Unavailable	(0.1217, 0.3499, 0.7014)	VG Unavailable	(0.0123, 0.069, 0.1714)	VG Unavailable	VG Unavailable	VG Unavailable	VG Unavailable	VG Unavailable	(0.0526, 0.1581, 0.3341)
ENSG00000010292	(0.0211, 0.0431, 0.0741)	(0.0109, 0.0251, 0.0432)	(0.0003, 0.0012, 0.0027)	(0.0027, 0.0065, 0.0118)	(0.0002, 0.0012, 0.003)	(0.0, 0.0003, 0.0027)	(0.0002, 0.0012, 0.0033)	(0.0134, 0.0288, 0.0526)	(0.0016, 0.0045, 0.0085)	(0.0005, 0.0016, 0.0035)	(0.0002, 0.0011, 0.0028)	(0.0041, 0.0096, 0.0166)	(0.0001, 0.0009, 0.0028)	(0.0001, 0.0011, 0.0027)	(0.0006, 0.0021, 0.0046)	(0.0002, 0.0014, 0.0032)	(0.0131, 0.0301, 0.0543)	(0.0029, 0.0085, 0.0169)	(0.0025, 0.0062, 0.0117)	(0.0001, 0.0012, 0.0035)	(0.0, 0.0006, 0.0021)	(0.0, 0.0003, 0.0018)	(0.0009, 0.0031, 0.0065)	(0.0002, 0.0013, 0.0035)	(0.0129, 0.0276, 0.0483)
ENSG00000010295	(0.0069, 0.0326, 0.0787)	(0.0, 0.0021, 0.0477)	(0.0, 0.0046, 0.0333)	(0.0032, 0.018, 0.0462)	(0.0029, 0.0264, 0.0758)	(0.0033, 0.0255, 0.0714)	(0.0, 0.0101, 0.0384)	(0.0, 0.0008, 0.0984)	(0.0001, 0.0152, 0.0573)	(0.0064, 0.0333, 0.0872)	(0.0, 0.0, 0.0542)	(0.0051, 0.0222, 0.0512)	VG Unavailable	(0.0, 0.0, 0.0262)	(0.0048, 0.0217, 0.0517)	(0.0, 0.0, 0.0139)	(0.0028, 0.0198, 0.0519)	(0.0044, 0.0228, 0.0572)	(0.0001, 0.0275, 0.1082)	(0.0, 0.0, 0.0336)	(0.0052, 0.0242, 0.0554)	(0.0002, 0.0118, 0.0467)	(0.0001, 0.013, 0.0506)	(0.0, 0.0122, 0.05)	(0.0041, 0.0365, 0.1006)
ENSG00000010310	(0.0193, 0.0436, 0.0823)	(0.0045, 0.0143, 0.0293)	(0.0045, 0.0214, 0.0491)	(0.0058, 0.0207, 0.045)	(0.0078, 0.0267, 0.0578)	(0.0097, 0.0287, 0.0569)	(0.0101, 0.0337, 0.0762)	(0.0106, 0.0405, 0.0899)	(0.006, 0.0211, 0.0466)	(0.0107, 0.0311, 0.0636)	(0.0065, 0.0196, 0.0378)	(0.0145, 0.0405, 0.0792)	(0.0111, 0.0401, 0.0899)	(0.0081, 0.0299, 0.0709)	(0.0117, 0.0311, 0.0616)	(0.0225, 0.0519, 0.0943)	(0.0058, 0.016, 0.0313)	(0.0048, 0.018, 0.0365)	(0.0054, 0.0251, 0.0593)	(0.0002, 0.0082, 0.0301)	(0.0044, 0.0191, 0.0478)	(0.0154, 0.0479, 0.0975)	(0.0024, 0.0121, 0.0293)	(0.0041, 0.0168, 0.0351)	(0.0139, 0.0335, 0.067)
ENSG00000010318	VG Unavailable	VG Unavailable	VG Unavailable	VG Unavailable	VG Unavailable	VG Unavailable	VG Unavailable	VG Unavailable	VG Unavailable	VG Unavailable	VG Unavailable	VG Unavailable	VG Unavailable	VG Unavailable	VG Unavailable	VG Unavailable	VG Unavailable	VG Unavailable	VG Unavailable	VG Unavailable	VG Unavailable	(0.0, 0.0, 0.0831)	VG Unavailable	VG Unavailable	VG Unavailable
ENSG00000010322	(0.0009, 0.0079, 0.02)	(0.0004, 0.0039, 0.0108)	(0.0, 0.0063, 0.0283)	(0.0, 0.0033, 0.0208)	(0.0, 0.0007, 0.0729)	(0.0001, 0.0114, 0.0382)	(0.0, 0.0022, 0.0243)	(0.0, 0.0027, 0.0089)	(0.0, 0.0033, 0.019)	(0.0, 0.0018, 0.0135)	(0.0, 0.0037, 0.0187)	(0.003, 0.0135, 0.0298)	(0.0, 0.0032, 0.0162)	(0.0002, 0.0032, 0.0096)	(0.0002, 0.0199, 0.0775)	(0.0, 0.0, 0.0078)	(0.0019, 0.0108, 0.0264)	(0.0014, 0.0073, 0.0175)	(0.0, 0.0023, 0.0112)	(0.0002, 0.0057, 0.019)	(0.0001, 0.0077, 0.0264)	(0.0, 0.0008, 0.0056)	(0.0, 0.0, 0.0037)	(0.0004, 0.0072, 0.0206)	(0.0024, 0.0102, 0.0237)
ENSG00000010361	(0.0, 0.0118, 0.0499)	(0.0, 0.0324, 0.2373)	(0.0, 0.0112, 0.0486)	(0.0022, 0.0352, 0.1109)	(0.0014, 0.0321, 0.1016)	(0.0004, 0.0206, 0.0782)	(0.0005, 0.0561, 0.2213)	(0.0, 0.0096, 0.0387)	(0.0, 0.0, 0.1177)	(0.0003, 0.0225, 0.0818)	VG Unavailable	(0.0, 0.0099, 0.0533)	(0.0, 0.0277, 0.2428)	(0.0, 0.0067, 0.1543)	(0.0, 0.0027, 0.0943)	(0.0014, 0.0287, 0.0938)	(0.0, 0.0, 0.0582)	(0.0014, 0.0207, 0.0613)	VG Unavailable	VG Unavailable	(0.0222, 0.0908, 0.2202)	(0.0001, 0.0149, 0.0604)	(0.0053, 0.0533, 0.1553)	(0.0083, 0.0843, 0.2491)	(0.0, 0.0, 0.4901)
ENSG00000010404	(0.3704, 0.8939, 1.7147)	(0.2221, 0.6176, 1.205)	(0.135, 0.4704, 0.9834)	VG Unavailable	VG Unavailable	VG Unavailable	(0.232, 0.7238, 1.4839)	(0.3492, 0.8939, 1.8159)	VG Unavailable	(0.1903, 0.5567, 1.1957)	(0.1115, 0.6114, 1.612)	(0.4347, 0.8939, 1.53)	VG Unavailable	(0.1937, 0.6283, 1.3323)	VG Unavailable	VG Unavailable	(0.4306, 0.8939, 1.5346)	(0.5664, 0.8939, 1.3272)	VG Unavailable	VG Unavailable	(0.321, 0.8939, 1.8014)	(0.2637, 0.6247, 1.1931)	VG Unavailable	VG Unavailable	(0.4651, 0.8939, 1.4878)
ENSG00000010610	(0.1745, 0.5165, 1.0544)	(0.0792, 0.1923, 0.3673)	VG Unavailable	VG Unavailable	VG Unavailable	VG Unavailable	VG Unavailable	VG Unavailable	VG Unavailable	(0.0604, 0.1694, 0.3367)	(0.0844, 0.2953, 0.6995)	(0.2784, 0.78, 1.5396)	VG Unavailable	VG Unavailable	VG Unavailable	VG Unavailable	VG Unavailable	(0.0812, 0.2851, 0.6349)	VG Unavailable	VG Unavailable	VG Unavailable	VG Unavailable	VG Unavailable	(0.047, 0.1725, 0.4188)	VG Unavailable
ENSG00000010626	(0.0082, 0.033, 0.0779)	(0.0118, 0.0537, 0.1269)	(0.0059, 0.0251, 0.0603)	(0.0006, 0.0106, 0.0308)	(0.0006, 0.0079, 0.0255)	(0.004, 0.0186, 0.0463)	(0.0055, 0.0347, 0.0832)	(0.0066, 0.0459, 0.1195)	(0.0, 0.0161, 0.0593)	(0.0033, 0.0334, 0.099)	(0.0322, 0.1144, 0.2554)	(0.0193, 0.0623, 0.1294)	(0.0123, 0.048, 0.1155)	(0.0041, 0.0428, 0.1271)	(0.0061, 0.0346, 0.0819)	(0.0006, 0.0106, 0.03)	(0.0137, 0.0509, 0.1132)	(0.0117, 0.0452, 0.0988)	(0.0211, 0.0723, 0.1595)	VG Unavailable	(0.0139, 0.0594, 0.1394)	(0.0237, 0.0847, 0.1819)	(0.0, 0.0073, 0.031)	(0.0123, 0.0637, 0.1539)	(0.026, 0.0962, 0.2217)
ENSG00000010671	VG Unavailable	(0.2734, 0.8246, 1.658)	(0.1054, 0.3906, 0.8213)	(0.5256, 0.8939, 1.3711)	VG Unavailable	VG Unavailable	(0.1427, 0.4233, 0.8674)	(0.2127, 0.7681, 1.7246)	VG Unavailable	(0.1236, 0.4705, 1.1421)	(0.1388, 0.5587, 1.2702)	(0.4259, 0.8939, 1.5607)	VG Unavailable	(0.2329, 0.6389, 1.2532)	(0.1804, 0.7256, 1.7048)	(0.1741, 0.4823, 0.9792)	(0.3754, 0.8939, 1.6504)	(0.4111, 0.8939, 1.5491)	(0.1534, 0.4466, 0.9534)	(0.1305, 0.4896, 1.135)	(0.2651, 0.8939, 1.9551)	(0.249, 0.7635, 1.6556)	(0.1167, 0.4793, 1.0861)	VG Unavailable	(0.4187, 0.8939, 1.527)
ENSG00000010803	(0.002, 0.015, 0.0416)	(0.0038, 0.0205, 0.0489)	(0.0007, 0.0062, 0.0186)	(0.0, 0.003, 0.0143)	(0.0008, 0.0072, 0.0205)	(0.0016, 0.0075, 0.019)	(0.0002, 0.0041, 0.0129)	(0.0, 0.0166, 0.0624)	(0.0002, 0.0047, 0.0159)	(0.0005, 0.0055, 0.0151)	(0.0019, 0.0107, 0.0273)	(0.0, 0.0075, 0.046)	(0.0031, 0.0118, 0.0263)	(0.0, 0.0, 0.052)	(0.0016, 0.0107, 0.0276)	(0.0, 0.0038, 0.0135)	(0.0, 0.0152, 0.0719)	(0.0044, 0.023, 0.0603)	(0.0, 0.0015, 0.0077)	(0.0009, 0.0079, 0.0218)	(0.0007, 0.0065, 0.0175)	(0.0, 0.003, 0.0129)	(0.0021, 0.0113, 0.0271)	(0.0001, 0.0061, 0.0215)	(0.0, 0.0, 0.0103)
ENSG00000010810	(0.0306, 0.0668, 0.125)	(0.0362, 0.0826, 0.1533)	(0.0304, 0.0863, 0.1725)	(0.0558, 0.119, 0.211)	(0.0451, 0.1217, 0.2366)	(0.0356, 0.0811, 0.1432)	(0.0217, 0.0539, 0.1033)	(0.0439, 0.0913, 0.1523)	(0.0136, 0.0487, 0.1062)	(0.0071, 0.0328, 0.0787)	(0.0032, 0.0209, 0.0566)	(0.0266, 0.0594, 0.1037)	(0.038, 0.098, 0.1927)	(0.0232, 0.0591, 0.1191)	(0.0526, 0.12, 0.2153)	(0.0425, 0.112, 0.2199)	(0.0395, 0.0937, 0.1743)	(0.0498, 0.1059, 0.1952)	(0.0157, 0.0607, 0.1344)	(0.011, 0.0334, 0.0695)	(0.0202, 0.0579, 0.1136)	(0.0151, 0.0441, 0.0885)	(0.015, 0.0405, 0.0794)	(0.0458, 0.1221, 0.2448)	(0.0499, 0.1163, 0.2169)
ENSG00000010818	(0.0003, 0.0051, 0.0154)	(0.0, 0.0028, 0.0116)	(0.0062, 0.0158, 0.0308)	(0.0019, 0.0082, 0.0189)	(0.0001, 0.0051, 0.0166)	(0.0006, 0.006, 0.0167)	(0.0016, 0.0084, 0.0209)	(0.0, 0.0006, 0.0098)	(0.0016, 0.0099, 0.0262)	(0.0, 0.0026, 0.0105)	(0.0013, 0.0083, 0.0217)	(0.0043, 0.0127, 0.0262)	(0.0034, 0.0137, 0.0324)	(0.0034, 0.0148, 0.0332)	(0.002, 0.0088, 0.0218)	(0.0066, 0.0208, 0.0437)	(0.0, 0.0015, 0.006)	(0.0, 0.0005, 0.014)	(0.0018, 0.0102, 0.0268)	(0.0028, 0.0119, 0.0264)	(0.0065, 0.0194, 0.0428)	(0.0022, 0.0102, 0.0236)	(0.0, 0.0048, 0.0171)	(0.0012, 0.0064, 0.0159)	(0.0022, 0.0096, 0.0213)
ENSG00000011007	(0.0, 0.0009, 0.0034)	(0.0002, 0.0025, 0.007)	(0.0027, 0.0095, 0.0215)	(0.001, 0.0078, 0.0215)	(0.0009, 0.01, 0.0292)	(0.0004, 0.0061, 0.0193)	(0.0009, 0.0057, 0.0145)	(0.0004, 0.0035, 0.0094)	(0.0, 0.0, 0.0042)	(0.0007, 0.005, 0.0128)	(0.0004, 0.0046, 0.0146)	(0.0004, 0.003, 0.0079)	(0.0013, 0.0072, 0.0179)	(0.0001, 0.0032, 0.0111)	(0.0, 0.003, 0.0119)	(0.0, 0.0025, 0.0109)	(0.0023, 0.0069, 0.0137)	(0.0, 0.0014, 0.0053)	(0.0, 0.0087, 0.0318)	(0.0032, 0.0111, 0.0241)	(0.0008, 0.0072, 0.0205)	(0.0011, 0.0057, 0.0138)	(0.0, 0.0039, 0.0183)	(0.0001, 0.0041, 0.0144)	(0.0005, 0.0043, 0.0116)
ENSG00000011021	(0.0018, 0.0073, 0.0169)	(0.002, 0.0085, 0.0185)	(0.0029, 0.0132, 0.0316)	(0.0003, 0.0075, 0.0242)	(0.0027, 0.0201, 0.0569)	(0.0, 0.0009, 0.0233)	(0.0006, 0.0074, 0.0227)	(0.0, 0.0014, 0.0083)	(0.0, 0.0054, 0.0238)	(0.0007, 0.0057, 0.0143)	(0.0002, 0.0041, 0.0141)	(0.0, 0.0043, 0.0186)	(0.0, 0.0003, 0.0353)	(0.0, 0.0024, 0.0135)	VG Unavailable	(0.0, 0.0078, 0.0304)	(0.0007, 0.0072, 0.0198)	(0.0008, 0.0051, 0.0141)	(0.0001, 0.0072, 0.0319)	(0.0001, 0.0077, 0.0313)	(0.0042, 0.015, 0.0328)	(0.0003, 0.0055, 0.019)	(0.0, 0.0011, 0.0104)	(0.0004, 0.0083, 0.0257)	(0.0018, 0.0122, 0.0318)
ENSG00000011028	(0.0568, 0.1548, 0.2988)	VG Unavailable	VG Unavailable	VG Unavailable	VG Unavailable	VG Unavailable	VG Unavailable	VG Unavailable	VG Unavailable	VG Unavailable	VG Unavailable	(0.0675, 0.2142, 0.4527)	VG Unavailable	VG Unavailable	VG Unavailable	VG Unavailable	VG Unavailable	(0.023, 0.1253, 0.3343)	VG Unavailable	VG Unavailable	VG Unavailable	VG Unavailable	VG Unavailable	VG Unavailable	VG Unavailable
ENSG00000011105	(0.4711, 0.8939, 1.4781)	(0.4884, 0.8939, 1.4725)	(0.4768, 0.8939, 1.5111)	(0.4911, 0.8939, 1.4179)	(0.4131, 0.8939, 1.5754)	(0.5404, 0.8939, 1.3324)	(0.5423, 0.8939, 1.316)	(0.5563, 0.8939, 1.2886)	VG Unavailable	(0.5198, 0.8939, 1.3615)	VG Unavailable	(0.5021, 0.8939, 1.3819)	(0.4807, 0.8939, 1.4504)	VG Unavailable	VG Unavailable	(0.4606, 0.8939, 1.4653)	(0.5229, 0.8939, 1.402)	(0.4507, 0.8939, 1.4587)	VG Unavailable	(0.3826, 0.8939, 1.7015)	(0.4824, 0.8939, 1.4424)	(0.528, 0.8939, 1.3124)	VG Unavailable	(0.4098, 0.8939, 1.6111)	(0.5143, 0.8939, 1.366)
ENSG00000011114	(0.0014, 0.0081, 0.021)	(0.0018, 0.0099, 0.0254)	(0.0014, 0.0108, 0.0266)	(0.0, 0.0061, 0.0245)	(0.0011, 0.0073, 0.0191)	(0.0008, 0.0095, 0.0278)	(0.0006, 0.0106, 0.0323)	(0.0, 0.0013, 0.0116)	(0.0019, 0.0176, 0.0572)	(0.0029, 0.0232, 0.0621)	(0.0017, 0.009, 0.022)	(0.0014, 0.0074, 0.0178)	(0.0, 0.0022, 0.0152)	(0.0, 0.0007, 0.0171)	(0.0, 0.0014, 0.0121)	(0.0001, 0.0093, 0.0342)	(0.0026, 0.0109, 0.0242)	(0.0003, 0.0051, 0.0148)	(0.0017, 0.0091, 0.0214)	(0.0003, 0.007, 0.0234)	(0.0003, 0.0062, 0.0182)	(0.0025, 0.0143, 0.0383)	(0.0021, 0.0156, 0.0403)	(0.0006, 0.0072, 0.0215)	(0.0002, 0.004, 0.0136)
ENSG00000011132	(0.0028, 0.0089, 0.0183)	(0.0, 0.0007, 0.0062)	(0.0006, 0.0041, 0.0109)	(0.0012, 0.0065, 0.015)	(0.0, 0.0023, 0.0098)	(0.0049, 0.0147, 0.0294)	(0.0013, 0.006, 0.015)	(0.0057, 0.0172, 0.0358)	(0.0004, 0.0053, 0.0163)	(0.0015, 0.0072, 0.0169)	(0.0016, 0.0072, 0.0182)	(0.0023, 0.0074, 0.0154)	(0.0039, 0.0137, 0.0304)	(0.0, 0.0007, 0.0071)	(0.0002, 0.0034, 0.0109)	(0.0, 0.0003, 0.0113)	(0.0013, 0.0062, 0.0144)	(0.0, 0.0025, 0.0095)	(0.0013, 0.0061, 0.0135)	(0.0001, 0.0038, 0.0125)	(0.0015, 0.0064, 0.0142)	(0.0016, 0.007, 0.0168)	(0.0028, 0.0131, 0.0306)	(0.0007, 0.0049, 0.0134)	(0.0003, 0.0034, 0.0089)
ENSG00000011143	(0.0012, 0.0888, 0.3629)	VG Unavailable	(0.0013, 0.0385, 0.1409)	VG Unavailable	VG Unavailable	VG Unavailable	VG Unavailable	(0.0112, 0.0906, 0.2483)	VG Unavailable	VG Unavailable	VG Unavailable	(0.0, 0.0075, 0.0836)	VG Unavailable	VG Unavailable	VG Unavailable	VG Unavailable	VG Unavailable	VG Unavailable	VG Unavailable	VG Unavailable	VG Unavailable	VG Unavailable	VG Unavailable	VG Unavailable	(0.0, 0.0133, 0.0834)
ENSG00000011198	(0.0, 0.0119, 0.0636)	(0.0015, 0.0188, 0.0536)	(0.0136, 0.0573, 0.128)	VG Unavailable	VG Unavailable	(0.0, 0.0, 0.3212)	VG Unavailable	VG Unavailable	VG Unavailable	VG Unavailable	(0.0002, 0.0254, 0.0945)	VG Unavailable	VG Unavailable	(0.0083, 0.0507, 0.1303)	(0.0004, 0.0178, 0.0615)	VG Unavailable	(0.0021, 0.0188, 0.052)	(0.0028, 0.0356, 0.0988)	VG Unavailable	(0.0001, 0.0105, 0.0381)	(0.0, 0.0057, 0.0253)	VG Unavailable	(0.0, 0.0023, 0.0283)	VG Unavailable	(0.0098, 0.0465, 0.1114)
ENSG00000011243	(0.0, 0.0018, 0.0106)	(0.0, 0.0027, 0.0228)	(0.0018, 0.0174, 0.0497)	(0.0051, 0.031, 0.0765)	VG Unavailable	(0.0, 0.0061, 0.069)	(0.0, 0.0023, 0.0138)	(0.0, 0.009, 0.0375)	(0.0003, 0.0125, 0.0392)	(0.0, 0.0041, 0.0325)	(0.0022, 0.0239, 0.0691)	(0.0, 0.0, 0.0048)	(0.0015, 0.0233, 0.0699)	(0.0002, 0.0155, 0.0526)	VG Unavailable	(0.0, 0.012, 0.0669)	(0.0, 0.0061, 0.0267)	(0.0002, 0.013, 0.0458)	(0.0, 0.014, 0.0666)	(0.0159, 0.1134, 0.3067)	(0.0, 0.004, 0.0408)	(0.0011, 0.0287, 0.0954)	(0.0, 0.0066, 0.0679)	(0.0, 0.0, 0.0248)	(0.0, 0.0, 0.0946)
ENSG00000011258	(0.003, 0.015, 0.0374)	(0.0002, 0.0082, 0.0289)	(0.0018, 0.014, 0.0372)	(0.0, 0.0, 0.0124)	(0.0017, 0.0144, 0.0407)	(0.0, 0.0056, 0.0273)	(0.0003, 0.0093, 0.0291)	(0.0001, 0.0072, 0.0268)	(0.0, 0.0031, 0.0156)	(0.0018, 0.0153, 0.0442)	(0.0, 0.0, 0.1828)	(0.0017, 0.0122, 0.0329)	(0.0, 0.0048, 0.0264)	(0.0, 0.0092, 0.0339)	(0.0002, 0.0126, 0.0451)	(0.0, 0.0, 0.2144)	(0.0002, 0.007, 0.0218)	(0.0009, 0.0103, 0.0309)	(0.0, 0.0051, 0.0198)	(0.0, 0.0024, 0.0169)	(0.0, 0.0, 0.2905)	(0.0005, 0.0068, 0.0215)	(0.0018, 0.0182, 0.0525)	(0.006, 0.027, 0.0597)	(0.0, 0.0011, 0.0389)
ENSG00000011260	(0.0012, 0.0049, 0.0105)	(0.0, 0.0016, 0.0073)	(0.0, 0.0, 0.0129)	(0.0, 0.0, 0.0062)	(0.0001, 0.0024, 0.008)	(0.0, 0.0006, 0.0072)	(0.0011, 0.005, 0.0117)	(0.0002, 0.0032, 0.0093)	(0.0, 0.001, 0.0079)	(0.0003, 0.0037, 0.0115)	(0.0001, 0.0026, 0.009)	(0.0008, 0.005, 0.0127)	(0.0011, 0.0048, 0.0113)	(0.001, 0.0064, 0.0183)	(0.0002, 0.0041, 0.0126)	(0.0, 0.0023, 0.0086)	(0.0012, 0.0062, 0.0138)	(0.0005, 0.0029, 0.008)	(0.0031, 0.0108, 0.023)	(0.0, 0.0013, 0.0068)	(0.0005, 0.0053, 0.0152)	(0.0011, 0.0052, 0.0124)	(0.0008, 0.0052, 0.0133)	(0.0009, 0.0045, 0.011)	(0.0, 0.0015, 0.009)
ENSG00000011275	(0.0008, 0.0045, 0.0116)	(0.0004, 0.0032, 0.0081)	(0.0025, 0.0152, 0.0383)	(0.0103, 0.0409, 0.0939)	(0.0008, 0.0216, 0.0765)	(0.0075, 0.028, 0.0649)	(0.0057, 0.0261, 0.0605)	(0.0, 0.0002, 0.0065)	(0.0069, 0.0349, 0.0824)	(0.0012, 0.0118, 0.0333)	(0.0003, 0.0178, 0.0633)	(0.0002, 0.0025, 0.007)	(0.0, 0.0051, 0.0231)	(0.0024, 0.014, 0.0371)	(0.0106, 0.0487, 0.1179)	(0.0, 0.0032, 0.0514)	(0.0066, 0.0153, 0.0278)	(0.0005, 0.0031, 0.0078)	(0.001, 0.0157, 0.0507)	(0.0025, 0.0125, 0.0295)	(0.0059, 0.0193, 0.0391)	(0.0, 0.0003, 0.0232)	(0.0051, 0.0217, 0.0512)	(0.0003, 0.0056, 0.0178)	(0.0037, 0.014, 0.0311)
ENSG00000011295	(0.0024, 0.0074, 0.0149)	(0.002, 0.0068, 0.0151)	(0.0, 0.0011, 0.0142)	(0.0, 0.0017, 0.0147)	(0.0, 0.0, 0.0075)	(0.0015, 0.0076, 0.0187)	(0.0011, 0.0097, 0.0275)	(0.002, 0.0075, 0.0169)	(0.0, 0.0006, 0.0129)	(0.0, 0.0, 0.0116)	(0.0002, 0.0062, 0.0197)	(0.0001, 0.0021, 0.0072)	(0.0002, 0.0043, 0.013)	(0.0, 0.0012, 0.0107)	(0.0, 0.0041, 0.0253)	(0.0, 0.0, 0.0672)	(0.0012, 0.0047, 0.0101)	(0.0005, 0.0025, 0.0057)	(0.0007, 0.0039, 0.0101)	(0.0004, 0.0044, 0.0127)	(0.0, 0.0029, 0.0135)	(0.0007, 0.0076, 0.0199)	(0.0005, 0.006, 0.0179)	(0.0028, 0.0124, 0.0288)	(0.0018, 0.0064, 0.013)
ENSG00000011304	(0.0008, 0.0026, 0.0054)	(0.0004, 0.0012, 0.0024)	(0.0002, 0.0008, 0.0019)	(0.0007, 0.003, 0.0078)	(0.0001, 0.0022, 0.0073)	(0.0015, 0.0052, 0.0112)	(0.0004, 0.0012, 0.0025)	(0.0002, 0.0008, 0.0018)	(0.001, 0.003, 0.006)	(0.0005, 0.0019, 0.0039)	(0.0003, 0.001, 0.002)	(0.0005, 0.0016, 0.0034)	(0.0024, 0.0057, 0.0105)	(0.0005, 0.0019, 0.0041)	(0.0002, 0.0019, 0.0054)	(0.0002, 0.0011, 0.0027)	(0.0005, 0.0017, 0.0035)	(0.0006, 0.0013, 0.0025)	(0.0003, 0.0009, 0.0019)	(0.0005, 0.0017, 0.0035)	(0.0004, 0.0013, 0.0028)	(0.0004, 0.0013, 0.0028)	(0.0059, 0.0133, 0.0235)	(0.0003, 0.0012, 0.0026)	(0.0005, 0.0015, 0.0029)
ENSG00000011376	(0.0021, 0.0074, 0.016)	(0.0047, 0.0123, 0.0235)	(0.005, 0.0148, 0.0303)	(0.0, 0.0005, 0.0438)	(0.0001, 0.0089, 0.0322)	(0.0, 0.0057, 0.0313)	(0.0, 0.0028, 0.0138)	(0.0014, 0.006, 0.0135)	(0.0016, 0.011, 0.0288)	(0.0041, 0.0196, 0.0449)	(0.0016, 0.0087, 0.0222)	(0.0051, 0.0146, 0.0292)	(0.0017, 0.0102, 0.0257)	(0.0035, 0.0129, 0.0302)	(0.0037, 0.0178, 0.0419)	(0.0002, 0.008, 0.0272)	(0.0031, 0.0089, 0.0176)	(0.0025, 0.0095, 0.0204)	(0.0, 0.0025, 0.0145)	(0.0, 0.0017, 0.0188)	(0.0025, 0.0105, 0.025)	(0.0029, 0.0126, 0.0298)	(0.0056, 0.0214, 0.047)	(0.0025, 0.0107, 0.0243)	(0.0026, 0.0108, 0.025)
ENSG00000011405	(0.0028, 0.0124, 0.028)	(0.0, 0.0, 0.0142)	(0.0, 0.0007, 0.021)	(0.0, 0.0063, 0.0228)	(0.0, 0.0008, 0.0295)	(0.0, 0.0, 0.0151)	(0.0009, 0.0066, 0.0173)	(0.0, 0.0023, 0.0185)	(0.0004, 0.0049, 0.014)	(0.0008, 0.0084, 0.0245)	(0.0003, 0.0073, 0.024)	(0.0, 0.0043, 0.0157)	(0.0, 0.0, 0.0784)	(0.0, 0.0012, 0.0124)	(0.0008, 0.0068, 0.0193)	(0.0016, 0.0109, 0.0286)	(0.0024, 0.0113, 0.0283)	(0.0001, 0.0051, 0.0184)	(0.0, 0.0001, 0.0563)	(0.0008, 0.0067, 0.019)	(0.0039, 0.0148, 0.0318)	(0.0, 0.0, 0.0045)	(0.0, 0.0046, 0.0283)	(0.0005, 0.0099, 0.0332)	(0.0043, 0.0183, 0.0405)
ENSG00000011422	VG Unavailable	VG Unavailable	VG Unavailable	VG Unavailable	VG Unavailable	VG Unavailable	VG Unavailable	VG Unavailable	VG Unavailable	VG Unavailable	VG Unavailable	(0.0517, 0.169, 0.36)	VG Unavailable	VG Unavailable	VG Unavailable	VG Unavailable	VG Unavailable	VG Unavailable	VG Unavailable	VG Unavailable	VG Unavailable	VG Unavailable	VG Unavailable	VG Unavailable	VG Unavailable
ENSG00000011426	(0.0021, 0.0135, 0.0363)	(0.0002, 0.0071, 0.0249)	(0.0066, 0.0292, 0.067)	(0.0087, 0.0277, 0.0583)	(0.0087, 0.0349, 0.0882)	(0.0168, 0.0528, 0.1081)	(0.0024, 0.0136, 0.0342)	(0.0, 0.0014, 0.018)	(0.0071, 0.0256, 0.0564)	(0.001, 0.0164, 0.0508)	(0.0, 0.003, 0.0196)	(0.0152, 0.0404, 0.0805)	(0.0057, 0.0261, 0.0638)	(0.0006, 0.0093, 0.0274)	(0.0, 0.0, 0.0096)	(0.0038, 0.017, 0.0397)	(0.0, 0.0001, 0.158)	(0.0005, 0.0093, 0.0311)	(0.0006, 0.0128, 0.0384)	(0.0032, 0.0173, 0.0402)	(0.0072, 0.0237, 0.0517)	(0.0003, 0.0093, 0.0302)	(0.0, 0.0094, 0.0376)	(0.0001, 0.0105, 0.0392)	(0.0021, 0.0144, 0.0396)
ENSG00000011451	(0.0019, 0.0197, 0.057)	(0.0009, 0.0212, 0.0692)	(0.0023, 0.0233, 0.0707)	VG Unavailable	VG Unavailable	VG Unavailable	(0.0, 0.0, 1.4553)	(0.0, 0.0027, 0.0283)	(0.0, 0.0067, 0.0409)	(0.0, 0.0055, 0.0386)	(0.0, 0.0084, 0.0367)	(0.0003, 0.0165, 0.0576)	(0.0, 0.0, 0.0575)	(0.0, 0.0075, 0.038)	VG Unavailable	VG Unavailable	(0.0, 0.0065, 0.0319)	(0.0, 0.0046, 0.0244)	VG Unavailable	VG Unavailable	(0.0011, 0.0201, 0.0636)	VG Unavailable	(0.0, 0.0028, 0.0392)	(0.001, 0.0205, 0.0618)	(0.0025, 0.0188, 0.0523)
ENSG00000011454	(0.0049, 0.0178, 0.0408)	(0.0064, 0.0239, 0.05)	(0.0005, 0.024, 0.0764)	(0.0001, 0.0063, 0.0232)	(0.0, 0.0033, 0.0231)	(0.0, 0.0038, 0.0258)	(0.0, 0.0013, 0.015)	(0.0, 0.0086, 0.0367)	(0.0003, 0.0199, 0.0684)	(0.0, 0.0093, 0.0437)	(0.0025, 0.0205, 0.0563)	(0.0, 0.0063, 0.0277)	(0.0047, 0.0516, 0.1508)	(0.0, 0.0025, 0.0467)	(0.0001, 0.0077, 0.0283)	(0.0035, 0.0199, 0.0464)	(0.0, 0.0018, 0.0117)	(0.0021, 0.0127, 0.0296)	(0.0, 0.0021, 0.024)	(0.0, 0.0, 0.0245)	(0.0, 0.0042, 0.0258)	(0.0, 0.003, 0.014)	(0.0, 0.004, 0.0281)	(0.0049, 0.0438, 0.1316)	(0.0091, 0.0305, 0.0691)
ENSG00000011478	(0.0, 0.0064, 0.026)	(0.0002, 0.0069, 0.0219)	(0.0085, 0.0279, 0.0584)	(0.0, 0.0054, 0.0353)	(0.0, 0.0018, 0.0337)	(0.0, 0.0069, 0.0393)	(0.0, 0.0123, 0.0532)	(0.0029, 0.0177, 0.0443)	(0.0019, 0.0139, 0.0363)	(0.0, 0.008, 0.0525)	(0.0027, 0.0193, 0.051)	(0.0001, 0.0091, 0.0372)	(0.0047, 0.025, 0.0616)	(0.0006, 0.009, 0.0287)	(0.0, 0.0154, 0.1147)	(0.0, 0.0052, 0.0244)	(0.0, 0.005, 0.0272)	(0.002, 0.0141, 0.0346)	(0.0061, 0.0308, 0.0846)	(0.0016, 0.0235, 0.0659)	(0.0005, 0.0128, 0.0425)	(0.0, 0.0038, 0.0264)	(0.0, 0.0122, 0.0568)	(0.0038, 0.0201, 0.0482)	(0.0, 0.0046, 0.0179)
ENSG00000011485	(0.0, 0.0067, 0.0253)	(0.0, 0.0069, 0.037)	(0.0004, 0.0037, 0.0099)	(0.0002, 0.0038, 0.0117)	(0.0017, 0.0071, 0.0155)	(0.0, 0.0005, 0.0106)	(0.0, 0.0022, 0.0079)	(0.0, 0.0, 0.0116)	(0.0008, 0.0064, 0.0175)	(0.0044, 0.0283, 0.0743)	(0.0, 0.0001, 0.0354)	(0.0, 0.0044, 0.0176)	(0.0, 0.0025, 0.0146)	(0.0002, 0.0103, 0.0338)	(0.0, 0.0021, 0.01)	(0.0001, 0.0026, 0.0088)	(0.0, 0.0038, 0.019)	(0.0, 0.0049, 0.0196)	(0.0, 0.0, 0.0253)	(0.0013, 0.0066, 0.0153)	(0.0, 0.0016, 0.0808)	(0.0006, 0.0054, 0.0158)	(0.0004, 0.0125, 0.044)	(0.0, 0.0, 0.0081)	(0.0044, 0.0272, 0.0748)
ENSG00000011523	(0.0036, 0.0165, 0.0415)	(0.003, 0.0159, 0.0403)	(0.0022, 0.013, 0.0339)	(0.0035, 0.0206, 0.0525)	(0.0031, 0.0187, 0.0473)	(0.0, 0.0073, 0.0294)	(0.0003, 0.0057, 0.0177)	(0.0131, 0.0323, 0.0613)	(0.0, 0.0, 0.0171)	(0.0063, 0.0222, 0.0475)	(0.0029, 0.014, 0.0337)	(0.0083, 0.0253, 0.0501)	(0.0025, 0.0152, 0.0394)	(0.0015, 0.0115, 0.0298)	(0.0011, 0.0128, 0.034)	(0.0019, 0.015, 0.0418)	(0.0092, 0.0278, 0.0546)	(0.008, 0.0243, 0.0469)	(0.0018, 0.0109, 0.0294)	(0.007, 0.0286, 0.0638)	(0.008, 0.029, 0.0658)	(0.0119, 0.055, 0.1269)	(0.0089, 0.0399, 0.0907)	(0.0001, 0.0059, 0.0217)	(0.0106, 0.0312, 0.0642)
ENSG00000011566	(0.0066, 0.0212, 0.0421)	(0.0061, 0.0275, 0.063)	(0.0034, 0.0211, 0.0571)	(0.0, 0.0025, 0.0199)	(0.0118, 0.0436, 0.097)	(0.0118, 0.0549, 0.1209)	(0.0014, 0.0139, 0.0401)	(0.0036, 0.0151, 0.0345)	VG Unavailable	VG Unavailable	(0.0, 0.0085, 0.0384)	(0.0, 0.0063, 0.0235)	(0.0, 0.0, 0.021)	(0.0, 0.0015, 0.0168)	(0.0005, 0.012, 0.0401)	(0.0003, 0.0174, 0.0651)	(0.0037, 0.0155, 0.0339)	(0.0001, 0.004, 0.0127)	(0.0001, 0.0087, 0.0345)	(0.0028, 0.0189, 0.0496)	(0.0001, 0.0106, 0.0413)	(0.0, 0.0, 0.0203)	(0.0, 0.0104, 0.0345)	VG Unavailable	(0.0266, 0.0746, 0.1511)
ENSG00000011590	(0.0046, 0.0286, 0.0724)	(0.0117, 0.037, 0.0809)	(0.0254, 0.0677, 0.1368)	(0.0153, 0.0422, 0.0873)	(0.0404, 0.1271, 0.264)	(0.0032, 0.0143, 0.0332)	(0.0165, 0.0408, 0.0757)	(0.0047, 0.0177, 0.0426)	(0.0053, 0.0143, 0.0283)	(0.0006, 0.0042, 0.0111)	(0.0043, 0.0178, 0.0433)	(0.0045, 0.0162, 0.035)	(0.0077, 0.0197, 0.0386)	(0.0208, 0.0456, 0.0843)	(0.0166, 0.0545, 0.109)	(0.0005, 0.012, 0.0391)	(0.0509, 0.1384, 0.2742)	(0.0025, 0.0141, 0.0361)	(0.0096, 0.0292, 0.0601)	(0.0056, 0.0149, 0.029)	(0.0104, 0.0271, 0.0545)	(0.0427, 0.0873, 0.1581)	(0.0415, 0.0963, 0.1767)	(0.0106, 0.0305, 0.0606)	(0.0067, 0.031, 0.0784)
ENSG00000011638	(0.0, 0.0343, 0.1666)	(0.0085, 0.0337, 0.0829)	(0.0032, 0.0272, 0.074)	VG Unavailable	VG Unavailable	VG Unavailable	(0.0, 0.0024, 0.0205)	VG Unavailable	(0.0005, 0.0055, 0.0164)	(0.0, 0.0018, 0.0157)	VG Unavailable	(0.0033, 0.0258, 0.0708)	(0.0046, 0.026, 0.0655)	VG Unavailable	VG Unavailable	VG Unavailable	(0.0124, 0.1143, 0.342)	(0.0038, 0.0233, 0.0577)	(0.0003, 0.0074, 0.0245)	VG Unavailable	VG Unavailable	(0.0103, 0.0447, 0.1006)	(0.016, 0.0723, 0.182)	(0.0017, 0.012, 0.0327)	(0.0102, 0.065, 0.1574)
ENSG00000012048	(0.0, 0.0023, 0.0113)	(0.0, 0.0016, 0.0107)	(0.0, 0.003, 0.0119)	(0.0002, 0.0041, 0.0129)	(0.0002, 0.0068, 0.0216)	(0.0008, 0.0068, 0.019)	(0.0001, 0.0052, 0.0185)	(0.0, 0.0, 0.0043)	(0.0, 0.0009, 0.0067)	(0.0, 0.0013, 0.0116)	(0.0, 0.0, 0.0081)	(0.0011, 0.0077, 0.021)	(0.0, 0.0034, 0.0153)	(0.0019, 0.0089, 0.0194)	(0.0, 0.0033, 0.0146)	(0.0001, 0.0043, 0.0162)	(0.0024, 0.0147, 0.0359)	(0.0001, 0.005, 0.0171)	(0.0003, 0.0061, 0.0194)	(0.0, 0.0024, 0.0125)	(0.0, 0.002, 0.0133)	(0.0, 0.0046, 0.0156)	(0.0, 0.0033, 0.0119)	(0.0, 0.0, 0.004)	(0.0, 0.0012, 0.0213)
ENSG00000012061	(0.0, 0.0, 0.003)	(0.0009, 0.0042, 0.0108)	(0.0015, 0.0089, 0.023)	(0.0016, 0.0062, 0.0138)	(0.0, 0.0017, 0.0089)	(0.001, 0.0062, 0.0154)	(0.0001, 0.0024, 0.0072)	(0.0011, 0.006, 0.0158)	(0.0, 0.003, 0.0112)	(0.0, 0.002, 0.0083)	(0.002, 0.009, 0.0208)	(0.0004, 0.0047, 0.0132)	(0.0025, 0.0082, 0.0183)	(0.0024, 0.0082, 0.018)	(0.0022, 0.0079, 0.017)	(0.0, 0.001, 0.0075)	(0.0002, 0.0027, 0.0074)	(0.0016, 0.0062, 0.0133)	(0.0001, 0.0026, 0.0087)	(0.0, 0.0013, 0.0079)	(0.0, 0.0016, 0.0074)	(0.0019, 0.009, 0.0213)	(0.0008, 0.0049, 0.0125)	(0.0003, 0.0033, 0.0098)	(0.0, 0.0005, 0.0094)
ENSG00000012124	(0.004, 0.0083, 0.0146)	(0.0053, 0.0109, 0.0194)	(0.0082, 0.0223, 0.0431)	(0.0047, 0.01, 0.0166)	(0.0052, 0.0129, 0.024)	(0.0081, 0.0159, 0.0271)	(0.0021, 0.0076, 0.0172)	(0.0054, 0.0107, 0.0184)	(0.0053, 0.0116, 0.0208)	(0.0033, 0.0076, 0.0134)	(0.0016, 0.0041, 0.0079)	(0.0069, 0.0143, 0.0236)	(0.0101, 0.0232, 0.043)	(0.0023, 0.005, 0.0088)	(0.0068, 0.0157, 0.0283)	(0.0021, 0.0052, 0.0099)	(0.0026, 0.0053, 0.009)	(0.0055, 0.0113, 0.0196)	(0.0082, 0.0193, 0.0352)	(0.0132, 0.0282, 0.0491)	(0.0037, 0.0121, 0.0244)	(0.0069, 0.0146, 0.0253)	(0.0102, 0.0215, 0.0373)	(0.007, 0.0153, 0.0264)	(0.0035, 0.007, 0.0115)
ENSG00000012174	(0.2194, 0.8939, 1.9386)	(0.1985, 0.6493, 1.4217)	(0.2953, 0.8939, 1.7719)	VG Unavailable	VG Unavailable	VG Unavailable	VG Unavailable	VG Unavailable	VG Unavailable	VG Unavailable	VG Unavailable	(0.4067, 0.8939, 1.6035)	VG Unavailable	VG Unavailable	VG Unavailable	(0.2393, 0.8939, 1.9918)	VG Unavailable	(0.4199, 0.8939, 1.5685)	VG Unavailable	VG Unavailable	(0.133, 0.4904, 1.1338)	(0.0926, 0.3656, 0.8719)	VG Unavailable	VG Unavailable	(0.2553, 0.8939, 1.8951)
ENSG00000012232	(0.0001, 0.007, 0.027)	(0.0004, 0.0106, 0.0324)	(0.0, 0.0067, 0.0862)	(0.0, 0.0088, 0.0452)	(0.0, 0.0115, 0.0457)	(0.0, 0.0075, 0.0721)	(0.0, 0.0093, 0.0588)	(0.0, 0.0038, 0.0284)	(0.0013, 0.0151, 0.0437)	(0.0008, 0.0301, 0.0973)	(0.008, 0.0414, 0.1018)	(0.0052, 0.0283, 0.0673)	(0.0, 0.0107, 0.0488)	(0.0, 0.0, 0.0263)	(0.0003, 0.0183, 0.0714)	(0.0, 0.0001, 0.9791)	(0.0, 0.0057, 0.0215)	(0.0012, 0.0116, 0.0339)	(0.0, 0.0044, 0.0276)	(0.0, 0.0048, 0.0677)	(0.0004, 0.0145, 0.0584)	(0.001, 0.0202, 0.0632)	(0.0061, 0.0338, 0.0934)	(0.0023, 0.0187, 0.0538)	(0.0049, 0.0243, 0.0631)
ENSG00000012660	(0.0018, 0.008, 0.0187)	(0.003, 0.0171, 0.0429)	(0.0054, 0.0179, 0.0402)	(0.0063, 0.0221, 0.0475)	(0.0006, 0.0058, 0.0172)	(0.006, 0.0188, 0.0382)	(0.0134, 0.0342, 0.0643)	(0.0036, 0.0131, 0.0288)	(0.0007, 0.0032, 0.0077)	(0.0073, 0.019, 0.0382)	(0.0, 0.0029, 0.0114)	(0.0023, 0.0075, 0.0166)	(0.0008, 0.008, 0.0233)	(0.0, 0.0, 0.0159)	(0.0, 0.006, 0.0219)	(0.0, 0.0, 0.0218)	(0.0155, 0.0436, 0.0864)	(0.0048, 0.0157, 0.0334)	(0.0033, 0.0107, 0.0218)	(0.006, 0.0231, 0.0535)	(0.0038, 0.0189, 0.0449)	(0.0024, 0.0098, 0.0222)	(0.0039, 0.0272, 0.0738)	(0.0064, 0.0181, 0.038)	(0.0085, 0.0259, 0.0547)
ENSG00000012779	(0.007, 0.0154, 0.0276)	(0.0209, 0.0453, 0.0794)	(0.0021, 0.0076, 0.0176)	(0.0029, 0.0102, 0.0217)	(0.0022, 0.0073, 0.0152)	(0.0007, 0.0053, 0.0145)	(0.0172, 0.0439, 0.083)	(0.0229, 0.0484, 0.0838)	(0.0035, 0.0104, 0.0221)	(0.0072, 0.023, 0.0474)	(0.0027, 0.0098, 0.0213)	(0.0175, 0.0411, 0.0721)	(0.0066, 0.0162, 0.032)	(0.0005, 0.0039, 0.0107)	(0.0003, 0.0031, 0.0086)	(0.0077, 0.0207, 0.0417)	(0.0159, 0.0357, 0.0644)	(0.0049, 0.0113, 0.0195)	(0.0026, 0.01, 0.0211)	(0.0033, 0.0155, 0.0385)	(0.0031, 0.0093, 0.0187)	(0.0012, 0.0057, 0.0142)	(0.0005, 0.0034, 0.0088)	(0.0087, 0.0233, 0.0433)	(0.0261, 0.0534, 0.0905)
ENSG00000012822	(0.0011, 0.0075, 0.0204)	(0.0052, 0.0156, 0.0322)	(0.0013, 0.0077, 0.0178)	(0.0012, 0.0071, 0.019)	(0.0005, 0.0045, 0.0127)	(0.0003, 0.0047, 0.0154)	(0.0035, 0.0176, 0.0455)	(0.001, 0.0068, 0.017)	(0.0025, 0.0139, 0.0359)	(0.0005, 0.0094, 0.0272)	(0.0007, 0.0078, 0.025)	(0.0, 0.0, 0.0048)	(0.0006, 0.0094, 0.031)	(0.0002, 0.0051, 0.0181)	(0.0053, 0.0162, 0.0311)	(0.0009, 0.0052, 0.0123)	(0.001, 0.0048, 0.0111)	(0.001, 0.0071, 0.018)	(0.0049, 0.0143, 0.0308)	(0.0015, 0.0081, 0.0199)	(0.0, 0.0011, 0.0193)	(0.0012, 0.0135, 0.0419)	(0.002, 0.0102, 0.0245)	(0.0, 0.0012, 0.0138)	(0.0016, 0.009, 0.022)
ENSG00000012963	(0.0068, 0.0172, 0.0316)	(0.0061, 0.0165, 0.033)	(0.0094, 0.0214, 0.0393)	(0.0382, 0.1014, 0.2)	(0.0145, 0.0397, 0.0777)	(0.04, 0.0883, 0.1542)	(0.0067, 0.0206, 0.0434)	(0.0014, 0.0069, 0.0178)	(0.0192, 0.0458, 0.0876)	(0.0096, 0.0235, 0.0417)	(0.0095, 0.0278, 0.055)	(0.0066, 0.0202, 0.0434)	(0.0136, 0.0322, 0.0569)	(0.0152, 0.0434, 0.0883)	(0.037, 0.0803, 0.1402)	(0.0285, 0.062, 0.1113)	(0.0074, 0.0204, 0.0386)	(0.0016, 0.0069, 0.0156)	(0.0096, 0.0305, 0.0626)	(0.0063, 0.0156, 0.0301)	(0.0082, 0.0291, 0.0665)	(0.0146, 0.0339, 0.0632)	(0.0079, 0.0278, 0.059)	(0.0106, 0.0249, 0.0485)	(0.0021, 0.0077, 0.0168)
ENSG00000012983	(0.0, 0.0077, 0.0373)	(0.0003, 0.0081, 0.029)	(0.0025, 0.0136, 0.0347)	(0.0, 0.0029, 0.0247)	(0.0008, 0.0126, 0.0423)	(0.0069, 0.0345, 0.0787)	(0.0043, 0.018, 0.0433)	(0.0, 0.0035, 0.0158)	(0.0035, 0.0199, 0.052)	(0.0, 0.0093, 0.0467)	(0.0, 0.0033, 0.0209)	(0.0, 0.0, 0.0113)	(0.0009, 0.015, 0.0426)	(0.0002, 0.0072, 0.0244)	(0.0024, 0.023, 0.0646)	(0.0035, 0.0319, 0.0911)	(0.0, 0.0033, 0.0149)	(0.0026, 0.0116, 0.0294)	(0.0004, 0.0087, 0.0266)	(0.0002, 0.0085, 0.0305)	(0.0, 0.0064, 0.0255)	(0.0, 0.0061, 0.027)	(0.0001, 0.0113, 0.0416)	(0.0, 0.0035, 0.027)	(0.0, 0.0025, 0.0108)
ENSG00000013275	(0.0003, 0.0036, 0.0099)	(0.0017, 0.0095, 0.0237)	(0.0015, 0.01, 0.0267)	VG Unavailable	(0.0014, 0.0133, 0.0403)	(0.0026, 0.018, 0.0435)	VG Unavailable	(0.0, 0.0058, 0.0231)	VG Unavailable	VG Unavailable	(0.0022, 0.0099, 0.0242)	(0.0017, 0.0092, 0.0237)	VG Unavailable	(0.0024, 0.0122, 0.0301)	(0.0, 0.0022, 0.009)	VG Unavailable	(0.0008, 0.0056, 0.014)	(0.0027, 0.0093, 0.0206)	VG Unavailable	VG Unavailable	(0.0019, 0.0117, 0.0294)	(0.0, 0.0011, 0.0125)	(0.0055, 0.0196, 0.0429)	VG Unavailable	(0.0011, 0.0064, 0.016)
ENSG00000013288	(0.0053, 0.0132, 0.0246)	(0.0062, 0.0155, 0.0298)	(0.0018, 0.0125, 0.0315)	(0.0028, 0.0118, 0.0257)	(0.0021, 0.0132, 0.0319)	(0.0023, 0.0157, 0.0409)	(0.0114, 0.0352, 0.0757)	(0.0128, 0.0305, 0.057)	(0.0006, 0.0045, 0.0121)	(0.0054, 0.0256, 0.0641)	(0.0006, 0.0074, 0.0218)	(0.011, 0.0248, 0.0462)	(0.0067, 0.0219, 0.0474)	(0.0035, 0.0127, 0.0272)	(0.004, 0.0143, 0.0315)	(0.0034, 0.0145, 0.0358)	(0.0152, 0.0334, 0.0604)	(0.003, 0.0094, 0.0199)	(0.0153, 0.0368, 0.0666)	(0.0227, 0.0516, 0.0952)	(0.007, 0.0189, 0.038)	(0.0039, 0.0136, 0.0302)	(0.0145, 0.0374, 0.0771)	(0.0062, 0.0182, 0.0355)	(0.0032, 0.0113, 0.0242)
ENSG00000013306	(0.0033, 0.0119, 0.0269)	(0.0005, 0.0023, 0.0055)	(0.0006, 0.0044, 0.0113)	(0.0002, 0.0037, 0.0114)	(0.0021, 0.012, 0.0292)	(0.0, 0.0018, 0.0074)	(0.001, 0.0067, 0.0176)	(0.0005, 0.0055, 0.0159)	(0.0015, 0.0061, 0.0132)	(0.0006, 0.0036, 0.0084)	(0.0006, 0.0031, 0.0078)	(0.0013, 0.006, 0.014)	(0.0013, 0.0066, 0.0155)	(0.0, 0.0013, 0.005)	(0.0, 0.0, 0.0044)	(0.0001, 0.0053, 0.0205)	(0.0006, 0.003, 0.0071)	(0.0025, 0.0155, 0.0411)	(0.0011, 0.0086, 0.022)	(0.0004, 0.0021, 0.0052)	(0.001, 0.004, 0.0086)	(0.002, 0.0078, 0.0187)	(0.0053, 0.0145, 0.0293)	(0.0014, 0.0055, 0.0128)	(0.0, 0.0017, 0.0076)
ENSG00000013364	(0.0138, 0.0475, 0.1026)	(0.0231, 0.078, 0.1695)	(0.0, 0.0018, 0.0194)	VG Unavailable	VG Unavailable	(0.0011, 0.0093, 0.0254)	(0.0, 0.008, 0.0394)	(0.0021, 0.0097, 0.0219)	(0.0, 0.0188, 0.0744)	(0.0024, 0.0264, 0.0804)	(0.0, 0.0177, 0.099)	(0.0094, 0.0361, 0.0844)	(0.0004, 0.0159, 0.0599)	(0.0, 0.0145, 0.078)	(0.0403, 0.0975, 0.195)	(0.0003, 0.0057, 0.0166)	(0.0124, 0.058, 0.1386)	(0.0026, 0.014, 0.0348)	VG Unavailable	VG Unavailable	(0.0, 0.0049, 0.0439)	(0.0006, 0.0065, 0.0193)	(0.0013, 0.0338, 0.1232)	(0.004, 0.0269, 0.0739)	(0.0, 0.0005, 0.0054)
ENSG00000013374	(0.0081, 0.0199, 0.0371)	(0.0064, 0.0143, 0.0254)	(0.0066, 0.0149, 0.0256)	(0.0082, 0.0239, 0.0483)	(0.0042, 0.0112, 0.022)	(0.006, 0.0157, 0.0286)	(0.0038, 0.0112, 0.0217)	(0.0066, 0.0148, 0.0258)	(0.0033, 0.0108, 0.0225)	(0.0046, 0.0108, 0.0196)	(0.0071, 0.0165, 0.03)	(0.006, 0.0143, 0.0268)	(0.0035, 0.0091, 0.018)	(0.0106, 0.0249, 0.0464)	(0.0079, 0.0187, 0.0335)	(0.0049, 0.0107, 0.019)	(0.0048, 0.0111, 0.0209)	(0.0017, 0.0053, 0.0112)	(0.0097, 0.0193, 0.0336)	(0.0024, 0.0074, 0.0158)	(0.0153, 0.0318, 0.0546)	(0.0061, 0.0151, 0.0272)	(0.0081, 0.0175, 0.0309)	(0.0023, 0.0079, 0.0164)	(0.0038, 0.0099, 0.0186)
ENSG00000013375	(0.001, 0.0063, 0.0166)	(0.0001, 0.0051, 0.0172)	(0.0025, 0.0143, 0.0376)	(0.0, 0.003, 0.0169)	(0.0008, 0.012, 0.0388)	(0.0004, 0.0072, 0.0232)	(0.0, 0.0001, 0.0588)	(0.0001, 0.004, 0.0123)	(0.0011, 0.0085, 0.0219)	(0.0, 0.0003, 0.039)	(0.0, 0.0029, 0.0242)	(0.0004, 0.0043, 0.0125)	(0.0019, 0.0143, 0.038)	(0.0, 0.0136, 0.0581)	(0.0015, 0.0104, 0.0254)	(0.0007, 0.008, 0.0226)	(0.0028, 0.0103, 0.0227)	(0.0, 0.0036, 0.0136)	(0.0014, 0.0123, 0.0363)	(0.0019, 0.0124, 0.0332)	(0.0076, 0.0415, 0.1045)	(0.0, 0.0, 0.0684)	(0.0003, 0.008, 0.0253)	(0.0, 0.0, 0.7647)	(0.0026, 0.0108, 0.0252)
ENSG00000013441	(0.0004, 0.0037, 0.0095)	(0.001, 0.0053, 0.014)	(0.0145, 0.0473, 0.1061)	(0.0, 0.0079, 0.0326)	(0.0, 0.0, 0.0302)	(0.0049, 0.0276, 0.0789)	(0.0006, 0.0085, 0.025)	(0.0, 0.0027, 0.0122)	(0.0012, 0.0112, 0.0307)	(0.0043, 0.0207, 0.0514)	(0.0, 0.0, 0.0599)	(0.0008, 0.0061, 0.0152)	(0.0136, 0.041, 0.0872)	(0.0082, 0.0273, 0.0582)	(0.0, 0.0081, 0.0433)	(0.0, 0.0116, 0.0466)	(0.0041, 0.0155, 0.0362)	(0.0012, 0.0059, 0.0141)	(0.0, 0.0, 0.091)	(0.012, 0.0459, 0.101)	(0.0065, 0.0176, 0.0353)	(0.0011, 0.0089, 0.0242)	(0.0006, 0.0115, 0.0334)	(0.0022, 0.0133, 0.0314)	(0.0, 0.0037, 0.0148)
ENSG00000013503	VG Unavailable	VG Unavailable	VG Unavailable	(0.0, 0.0101, 0.0858)	VG Unavailable	VG Unavailable	VG Unavailable	VG Unavailable	VG Unavailable	VG Unavailable	VG Unavailable	VG Unavailable	VG Unavailable	VG Unavailable	VG Unavailable	VG Unavailable	VG Unavailable	VG Unavailable	(0.0104, 0.065, 0.1741)	(0.0007, 0.0226, 0.083)	VG Unavailable	VG Unavailable	VG Unavailable	VG Unavailable	VG Unavailable
ENSG00000013523	(0.0085, 0.0367, 0.0897)	(0.0002, 0.0099, 0.0321)	(0.0047, 0.0276, 0.0737)	(0.0004, 0.0121, 0.0374)	(0.0, 0.0054, 0.0532)	(0.0, 0.0041, 0.0306)	(0.0, 0.0091, 0.0369)	(0.001, 0.0101, 0.0305)	(0.0003, 0.0122, 0.0428)	(0.0067, 0.0407, 0.1043)	(0.0023, 0.0209, 0.0619)	(0.0, 0.0043, 0.0236)	(0.0, 0.0062, 0.0306)	(0.0, 0.0, 0.0136)	(0.004, 0.0215, 0.0537)	(0.0024, 0.026, 0.0738)	(0.0014, 0.0177, 0.0481)	(0.0045, 0.0201, 0.0477)	(0.0, 0.0084, 0.0489)	(0.0036, 0.0298, 0.0799)	(0.0081, 0.0339, 0.081)	(0.0008, 0.0163, 0.0537)	(0.0023, 0.0343, 0.1062)	(0.0, 0.008, 0.0315)	(0.0, 0.0, 0.0126)
ENSG00000013561	(0.0132, 0.0475, 0.1102)	(0.0351, 0.1017, 0.2068)	(0.0065, 0.0318, 0.0799)	VG Unavailable	VG Unavailable	VG Unavailable	(0.0043, 0.0251, 0.0623)	(0.0331, 0.1067, 0.2261)	(0.0077, 0.0294, 0.0666)	(0.0062, 0.0293, 0.0723)	(0.0003, 0.0149, 0.0479)	(0.0308, 0.0834, 0.1566)	(0.0025, 0.0206, 0.054)	(0.0062, 0.0306, 0.0726)	VG Unavailable	VG Unavailable	(0.0057, 0.0305, 0.0776)	(0.0183, 0.059, 0.1279)	(0.0204, 0.0705, 0.1664)	VG Unavailable	(0.0026, 0.0195, 0.0513)	(0.0166, 0.058, 0.1257)	(0.0088, 0.0496, 0.1182)	(0.0171, 0.0649, 0.1368)	(0.0031, 0.0235, 0.0647)
ENSG00000013563	VG Unavailable	(0.1682, 0.4706, 0.9562)	VG Unavailable	VG Unavailable	VG Unavailable	VG Unavailable	VG Unavailable	VG Unavailable	VG Unavailable	VG Unavailable	VG Unavailable	(0.4507, 0.8939, 1.527)	VG Unavailable	VG Unavailable	VG Unavailable	VG Unavailable	VG Unavailable	(0.5036, 0.8939, 1.446)	VG Unavailable	VG Unavailable	VG Unavailable	(0.2335, 0.667, 1.4671)	VG Unavailable	(0.5022, 0.8939, 1.4151)	VG Unavailable
ENSG00000013573	(0.0003, 0.0124, 0.0397)	(0.0014, 0.0297, 0.0978)	(0.0009, 0.0142, 0.0421)	(0.0001, 0.0129, 0.0486)	VG Unavailable	(0.0004, 0.0488, 0.1562)	(0.0, 0.0382, 0.1656)	(0.0008, 0.0202, 0.0639)	(0.0, 0.0051, 0.0285)	(0.0, 0.0002, 0.1946)	(0.0, 0.0016, 0.0298)	(0.0063, 0.0316, 0.0797)	(0.0051, 0.0281, 0.0692)	(0.0005, 0.0167, 0.0569)	(0.0062, 0.0351, 0.087)	(0.0, 0.0171, 0.0665)	(0.0013, 0.0446, 0.131)	(0.0, 0.0069, 0.0404)	(0.0, 0.0091, 0.0353)	(0.0006, 0.0121, 0.0397)	(0.0014, 0.0117, 0.0327)	(0.002, 0.0182, 0.0525)	(0.0002, 0.0122, 0.0424)	VG Unavailable	(0.0115, 0.0609, 0.1589)
ENSG00000013725	(0.0025, 0.0122, 0.0317)	(0.0103, 0.0377, 0.0845)	(0.0019, 0.0274, 0.0874)	(0.0126, 0.0454, 0.0973)	(0.0049, 0.0211, 0.0492)	(0.0033, 0.0433, 0.1131)	(0.0141, 0.0434, 0.0893)	(0.0202, 0.052, 0.1025)	(0.0157, 0.0586, 0.1273)	(0.0236, 0.0796, 0.166)	(0.0419, 0.1151, 0.2463)	(0.002, 0.0155, 0.0417)	(0.0183, 0.0543, 0.1111)	(0.0032, 0.0224, 0.0582)	(0.0134, 0.0448, 0.0949)	(0.0087, 0.0398, 0.0932)	(0.0367, 0.0929, 0.1798)	(0.0042, 0.022, 0.0556)	(0.0137, 0.0485, 0.1066)	(0.0, 0.0, 0.4569)	(0.0, 0.0041, 0.0341)	(0.0354, 0.1059, 0.2161)	(0.0184, 0.0527, 0.1086)	(0.0115, 0.0475, 0.1073)	(0.023, 0.0717, 0.1526)
ENSG00000013810	(0.0017, 0.0052, 0.0112)	(0.0009, 0.0029, 0.0068)	(0.0014, 0.004, 0.0079)	(0.0, 0.0004, 0.0028)	(0.001, 0.0045, 0.0112)	(0.0, 0.001, 0.0038)	(0.0007, 0.0024, 0.0055)	(0.0004, 0.0033, 0.0093)	(0.001, 0.0033, 0.0071)	(0.0002, 0.0011, 0.0032)	(0.0006, 0.0026, 0.0061)	(0.0, 0.0011, 0.0056)	(0.0, 0.0004, 0.0024)	(0.0002, 0.0014, 0.0037)	(0.0008, 0.0032, 0.0067)	(0.0004, 0.0032, 0.0084)	(0.0003, 0.0016, 0.0037)	(0.0004, 0.0019, 0.0043)	(0.0009, 0.0029, 0.0067)	(0.0003, 0.0015, 0.0035)	(0.0008, 0.003, 0.0063)	(0.0005, 0.0018, 0.0041)	(0.0003, 0.0019, 0.0049)	(0.0001, 0.0013, 0.0037)	(0.0003, 0.0024, 0.0067)
ENSG00000014123	(0.0016, 0.0093, 0.0219)	(0.0009, 0.0077, 0.0222)	(0.0248, 0.0848, 0.1885)	(0.0018, 0.0143, 0.0378)	(0.0041, 0.0185, 0.0414)	(0.0, 0.0, 0.0104)	(0.0036, 0.0191, 0.0495)	(0.0004, 0.006, 0.0178)	(0.0, 0.0023, 0.013)	(0.0001, 0.0045, 0.0143)	(0.0, 0.0007, 0.0156)	(0.0, 0.0041, 0.0201)	(0.0003, 0.0089, 0.0283)	(0.0, 0.0063, 0.0276)	(0.0008, 0.0072, 0.02)	(0.0, 0.0051, 0.0244)	(0.0003, 0.006, 0.0184)	(0.0006, 0.0078, 0.0253)	(0.0001, 0.0058, 0.0189)	(0.0, 0.0034, 0.0204)	(0.0003, 0.0081, 0.0268)	(0.0, 0.0026, 0.0147)	(0.004, 0.0189, 0.0474)	(0.0006, 0.0106, 0.0312)	(0.0, 0.0036, 0.0193)
ENSG00000014138	(0.0083, 0.0266, 0.056)	(0.0077, 0.0293, 0.064)	(0.0, 0.0085, 0.0625)	(0.0001, 0.0336, 0.1277)	(0.0011, 0.0334, 0.1081)	VG Unavailable	(0.0, 0.0032, 0.0253)	(0.0081, 0.0247, 0.0505)	VG Unavailable	(0.0004, 0.0107, 0.0345)	(0.0028, 0.0238, 0.0682)	(0.0065, 0.0239, 0.0531)	(0.0002, 0.0155, 0.0565)	(0.007, 0.0307, 0.0716)	(0.0003, 0.0244, 0.096)	VG Unavailable	(0.002, 0.0136, 0.0379)	(0.0057, 0.0209, 0.0458)	(0.0033, 0.0311, 0.1041)	(0.0055, 0.0349, 0.0898)	(0.0001, 0.0086, 0.0316)	(0.0069, 0.0241, 0.0537)	(0.0099, 0.0436, 0.1087)	(0.0025, 0.0248, 0.0656)	(0.0121, 0.0332, 0.068)
ENSG00000014164	(0.0039, 0.0112, 0.0218)	(0.0031, 0.009, 0.0189)	(0.0021, 0.0081, 0.0185)	(0.0022, 0.009, 0.02)	(0.0071, 0.0219, 0.0463)	(0.0044, 0.0161, 0.0355)	(0.0047, 0.0146, 0.0279)	(0.0064, 0.0168, 0.0318)	(0.0036, 0.0124, 0.0274)	(0.0136, 0.0264, 0.048)	(0.001, 0.006, 0.0135)	(0.0041, 0.0122, 0.0269)	(0.0049, 0.0123, 0.0241)	(0.0052, 0.0147, 0.0293)	(0.0072, 0.0197, 0.0397)	(0.0026, 0.0119, 0.0271)	(0.0042, 0.0118, 0.0244)	(0.0046, 0.0124, 0.0236)	(0.0047, 0.0142, 0.0303)	(0.0027, 0.0094, 0.0197)	(0.0052, 0.0149, 0.0292)	(0.0045, 0.0113, 0.0225)	(0.0067, 0.0186, 0.0368)	(0.0044, 0.0119, 0.0235)	(0.0034, 0.0114, 0.0219)
ENSG00000014216	(0.0007, 0.0062, 0.0178)	(0.0002, 0.0031, 0.0109)	(0.0, 0.0047, 0.019)	(0.0, 0.0008, 0.0046)	(0.0018, 0.0122, 0.0325)	(0.0, 0.0025, 0.0094)	(0.0001, 0.0034, 0.0125)	(0.0001, 0.0073, 0.026)	(0.0002, 0.0053, 0.0179)	(0.0, 0.0017, 0.0094)	(0.0007, 0.0119, 0.0348)	(0.0, 0.0027, 0.0109)	(0.0, 0.002, 0.0084)	(0.0072, 0.0211, 0.0447)	(0.0003, 0.0033, 0.0102)	(0.0003, 0.0033, 0.0092)	(0.0002, 0.0033, 0.0105)	(0.0, 0.003, 0.0115)	(0.0003, 0.0036, 0.0103)	(0.0, 0.0004, 0.0145)	(0.0001, 0.0032, 0.0102)	(0.0003, 0.0038, 0.011)	(0.0, 0.0017, 0.0074)	(0.001, 0.0081, 0.0211)	(0.0019, 0.0122, 0.0344)
ENSG00000014257	VG Unavailable	VG Unavailable	VG Unavailable	VG Unavailable	VG Unavailable	VG Unavailable	VG Unavailable	VG Unavailable	VG Unavailable	VG Unavailable	(0.0306, 0.1626, 0.3985)	VG Unavailable	VG Unavailable	VG Unavailable	VG Unavailable	VG Unavailable	(0.0969, 0.3573, 0.8038)	VG Unavailable	VG Unavailable	VG Unavailable	VG Unavailable	VG Unavailable	VG Unavailable	(0.0367, 0.1452, 0.3532)	VG Unavailable
ENSG00000014641	(0.007, 0.0182, 0.0371)	VG Unavailable	(0.0, 0.0, 0.0073)	VG Unavailable	VG Unavailable	VG Unavailable	(0.0002, 0.0094, 0.0355)	(0.0016, 0.0226, 0.0687)	VG Unavailable	(0.0026, 0.0357, 0.117)	VG Unavailable	(0.0021, 0.0125, 0.0312)	(0.0007, 0.0214, 0.0701)	(0.0, 0.0002, 1.2576)	VG Unavailable	VG Unavailable	(0.0022, 0.0171, 0.0508)	(0.0048, 0.0147, 0.0304)	VG Unavailable	VG Unavailable	(0.0119, 0.0794, 0.2092)	(0.0053, 0.0509, 0.1416)	VG Unavailable	(0.003, 0.0379, 0.113)	(0.0043, 0.0212, 0.0472)
ENSG00000014824	(0.0, 0.0012, 0.005)	(0.0026, 0.0078, 0.0151)	(0.0007, 0.0055, 0.0142)	VG Unavailable	VG Unavailable	VG Unavailable	(0.0016, 0.0068, 0.0174)	(0.0, 0.0014, 0.0073)	(0.0012, 0.0083, 0.0192)	(0.0013, 0.0086, 0.0216)	(0.0017, 0.0084, 0.0208)	(0.0009, 0.0062, 0.018)	(0.0001, 0.0017, 0.0051)	(0.0021, 0.0095, 0.0245)	VG Unavailable	VG Unavailable	(0.0009, 0.0065, 0.0157)	(0.0023, 0.0119, 0.0307)	(0.0, 0.0023, 0.0096)	(0.0001, 0.004, 0.0144)	(0.0016, 0.0075, 0.0183)	(0.0, 0.0019, 0.0068)	(0.0, 0.0026, 0.0109)	(0.0023, 0.0105, 0.0266)	(0.0008, 0.0045, 0.0107)
ENSG00000014919	(0.0, 0.0038, 0.0207)	(0.0, 0.0, 0.0771)	(0.0, 0.0038, 0.0387)	(0.0003, 0.0287, 0.0908)	(0.0078, 0.0418, 0.1032)	(0.0039, 0.0352, 0.1002)	(0.0001, 0.0138, 0.052)	(0.0007, 0.0091, 0.0278)	(0.0, 0.0, 0.0468)	(0.003, 0.0393, 0.1185)	(0.0004, 0.0266, 0.0959)	(0.0003, 0.0074, 0.0259)	(0.0, 0.0046, 0.0474)	(0.0051, 0.0336, 0.093)	(0.0, 0.0013, 0.084)	(0.0002, 0.0169, 0.0563)	(0.0008, 0.0082, 0.0235)	(0.0, 0.002, 0.0179)	(0.0017, 0.0194, 0.0562)	(0.0053, 0.0508, 0.1526)	VG Unavailable	(0.0, 0.0051, 0.0378)	(0.0, 0.0, 0.0306)	(0.0, 0.0005, 0.0967)	(0.0035, 0.0173, 0.0402)
ENSG00000015133	(0.0017, 0.0047, 0.0092)	(0.0001, 0.0011, 0.0031)	(0.0001, 0.0017, 0.0053)	(0.0001, 0.002, 0.0065)	(0.0036, 0.0095, 0.0191)	(0.0, 0.0009, 0.0038)	(0.0, 0.0008, 0.003)	(0.0006, 0.0024, 0.0056)	(0.0013, 0.0044, 0.0098)	(0.0, 0.0006, 0.0042)	(0.0, 0.0014, 0.0052)	(0.0015, 0.0044, 0.0087)	(0.0009, 0.0033, 0.0076)	(0.0003, 0.0021, 0.0054)	(0.0013, 0.0048, 0.0094)	(0.0005, 0.0028, 0.0078)	(0.0009, 0.003, 0.0062)	(0.0016, 0.0037, 0.0069)	(0.0005, 0.0026, 0.0064)	(0.0, 0.0008, 0.0032)	(0.0001, 0.0014, 0.0041)	(0.0002, 0.0019, 0.0052)	(0.0015, 0.005, 0.0108)	(0.0009, 0.0036, 0.0081)	(0.0004, 0.0021, 0.0052)
ENSG00000015153	(0.0019, 0.0087, 0.0194)	(0.0012, 0.0073, 0.0189)	(0.0, 0.0042, 0.0172)	(0.0024, 0.0098, 0.0225)	(0.0, 0.0033, 0.0149)	(0.0016, 0.0103, 0.0256)	(0.003, 0.0142, 0.0346)	(0.0, 0.0016, 0.0085)	(0.0, 0.0038, 0.0151)	(0.002, 0.0109, 0.0262)	(0.0, 0.0015, 0.0111)	(0.0, 0.0012, 0.0086)	(0.0028, 0.0132, 0.0298)	(0.0, 0.0023, 0.0173)	(0.0, 0.0016, 0.0149)	(0.0004, 0.0062, 0.0184)	(0.0005, 0.0057, 0.0175)	(0.0001, 0.0042, 0.0143)	(0.0009, 0.0085, 0.021)	(0.0, 0.0039, 0.0137)	(0.0022, 0.0106, 0.0252)	(0.0024, 0.0105, 0.0242)	(0.0, 0.0, 0.0059)	(0.002, 0.0085, 0.0215)	(0.0, 0.0028, 0.0107)
ENSG00000015171	(0.0004, 0.0247, 0.0861)	(0.0, 0.0164, 0.063)	VG Unavailable	(0.0, 0.0, 0.1293)	VG Unavailable	VG Unavailable	VG Unavailable	VG Unavailable	VG Unavailable	VG Unavailable	VG Unavailable	VG Unavailable	VG Unavailable	VG Unavailable	VG Unavailable	VG Unavailable	(0.0001, 0.0204, 0.0792)	(0.011, 0.0648, 0.1694)	VG Unavailable	(0.0, 0.0303, 0.1194)	VG Unavailable	(0.0, 0.0, 0.0265)	VG Unavailable	VG Unavailable	(0.0008, 0.0246, 0.0848)
ENSG00000015475	(0.0065, 0.0203, 0.0422)	(0.0024, 0.0115, 0.0279)	(0.0077, 0.0484, 0.1205)	(0.0142, 0.0792, 0.2076)	(0.0055, 0.0526, 0.1642)	(0.0001, 0.0183, 0.0714)	(0.0046, 0.0162, 0.0351)	(0.0167, 0.049, 0.1003)	(0.005, 0.0336, 0.0818)	(0.0017, 0.0114, 0.0286)	(0.0028, 0.0237, 0.0689)	(0.01, 0.0246, 0.0474)	(0.0062, 0.0224, 0.0485)	(0.0061, 0.0255, 0.0572)	VG Unavailable	(0.0006, 0.0266, 0.0871)	(0.0043, 0.014, 0.0297)	(0.0068, 0.0201, 0.0395)	(0.002, 0.0195, 0.0524)	(0.0008, 0.0083, 0.0248)	(0.0046, 0.0187, 0.0412)	(0.0009, 0.0062, 0.0162)	(0.0045, 0.0312, 0.0795)	(0.0044, 0.0279, 0.0717)	(0.0026, 0.0098, 0.0219)
ENSG00000015479	(0.0003, 0.0021, 0.0053)	(0.0001, 0.0012, 0.0037)	(0.0001, 0.0006, 0.0017)	(0.0004, 0.0027, 0.0072)	(0.0, 0.0, 0.0012)	(0.0, 0.0022, 0.0074)	(0.0004, 0.0016, 0.0042)	(0.0, 0.0009, 0.0055)	(0.0488, 0.1154, 0.2088)	(0.1479, 0.354, 0.7022)	(0.0, 0.0008, 0.0028)	(0.1418, 0.3083, 0.5424)	(0.0011, 0.004, 0.0083)	(0.0659, 0.1385, 0.2534)	(0.0, 0.0001, 0.0025)	(0.0, 0.0005, 0.0035)	(0.0004, 0.0046, 0.0132)	(0.0001, 0.0033, 0.0106)	(0.0, 0.0008, 0.0027)	(0.0, 0.0004, 0.0021)	(0.0002, 0.0013, 0.0033)	(0.0004, 0.0017, 0.0035)	(0.0026, 0.0062, 0.0118)	(0.1715, 0.441, 0.7893)	(0.0011, 0.0056, 0.0142)
ENSG00000015532	(0.0, 0.0037, 0.0144)	(0.0, 0.0051, 0.0178)	(0.0, 0.0029, 0.0111)	(0.0, 0.0014, 0.0205)	(0.0, 0.0, 0.0065)	(0.0008, 0.0206, 0.0665)	(0.0009, 0.0083, 0.0251)	(0.0, 0.0, 0.0094)	(0.0004, 0.0057, 0.0159)	(0.0006, 0.0078, 0.0217)	(0.0, 0.0021, 0.0167)	(0.0029, 0.0122, 0.0282)	(0.0014, 0.0078, 0.0202)	(0.0006, 0.006, 0.0186)	(0.0, 0.0012, 0.0138)	(0.0, 0.0032, 0.0202)	(0.0009, 0.0069, 0.0189)	(0.0, 0.002, 0.0097)	(0.0, 0.0018, 0.0113)	(0.0, 0.0008, 0.0115)	(0.0, 0.0007, 0.0133)	(0.0009, 0.0086, 0.0237)	(0.0006, 0.0146, 0.0458)	(0.0007, 0.0056, 0.0157)	(0.0002, 0.0063, 0.0199)
ENSG00000015676	(0.0002, 0.0023, 0.006)	(0.0008, 0.006, 0.0145)	(0.0, 0.0011, 0.0101)	VG Unavailable	VG Unavailable	VG Unavailable	(0.0, 0.0022, 0.0072)	(0.0006, 0.004, 0.0111)	(0.0004, 0.004, 0.0113)	(0.0, 0.0, 0.007)	(0.0, 0.0027, 0.0109)	(0.0, 0.0044, 0.016)	(0.0, 0.0004, 0.0053)	(0.0, 0.0024, 0.0095)	VG Unavailable	VG Unavailable	(0.0008, 0.0042, 0.0109)	(0.0, 0.0006, 0.0053)	(0.0, 0.0, 0.0044)	VG Unavailable	(0.0, 0.0007, 0.0071)	(0.0013, 0.0077, 0.0202)	(0.0, 0.0012, 0.0073)	(0.0012, 0.0051, 0.0123)	(0.0008, 0.004, 0.0091)
ENSG00000016391	(0.0411, 0.0953, 0.1659)	(0.0561, 0.1143, 0.1945)	(0.0157, 0.0462, 0.0952)	(0.0057, 0.0208, 0.0431)	(0.0167, 0.0434, 0.0786)	(0.0167, 0.0482, 0.096)	(0.0147, 0.0409, 0.0817)	(0.0111, 0.0324, 0.0663)	(0.0106, 0.0285, 0.0516)	(0.0108, 0.0299, 0.0615)	(0.0095, 0.0375, 0.088)	(0.0426, 0.0931, 0.1688)	(0.0112, 0.0307, 0.0624)	(0.0103, 0.0265, 0.0543)	(0.0088, 0.0252, 0.0536)	(0.0175, 0.0625, 0.1328)	(0.0317, 0.0681, 0.1209)	(0.0179, 0.0372, 0.0675)	(0.0233, 0.0546, 0.0983)	(0.0258, 0.0637, 0.1174)	(0.0107, 0.035, 0.0797)	(0.0182, 0.0499, 0.0943)	(0.0076, 0.0233, 0.0511)	(0.021, 0.0541, 0.1014)	(0.0268, 0.0586, 0.0992)
ENSG00000016864	(0.0003, 0.0078, 0.026)	(0.0, 0.0037, 0.019)	VG Unavailable	(0.0016, 0.0076, 0.0194)	(0.0, 0.0037, 0.0142)	(0.0022, 0.0098, 0.0232)	(0.0036, 0.0132, 0.0289)	(0.0023, 0.0141, 0.0365)	(0.0013, 0.0066, 0.0162)	(0.0, 0.0047, 0.0194)	(0.0004, 0.0072, 0.0234)	VG Unavailable	(0.0007, 0.0091, 0.0273)	(0.0, 0.0025, 0.0156)	(0.001, 0.007, 0.0182)	(0.0, 0.0, 0.0094)	(0.0004, 0.0108, 0.0347)	VG Unavailable	(0.0, 0.003, 0.0161)	(0.0028, 0.0124, 0.0276)	(0.0, 0.0023, 0.0217)	(0.0031, 0.0127, 0.0275)	(0.0007, 0.0121, 0.0399)	(0.0001, 0.0053, 0.0188)	(0.0003, 0.006, 0.0189)
ENSG00000017260	(0.0004, 0.0038, 0.0094)	(0.0008, 0.0043, 0.012)	(0.0014, 0.0059, 0.0137)	(0.0, 0.0014, 0.0075)	(0.0028, 0.0095, 0.0198)	(0.0019, 0.009, 0.0222)	(0.0001, 0.0032, 0.0112)	(0.0007, 0.0035, 0.0085)	(0.0, 0.001, 0.008)	(0.0, 0.0009, 0.0082)	(0.0, 0.0, 0.0085)	(0.0, 0.0009, 0.0065)	(0.0003, 0.0043, 0.0133)	(0.0, 0.002, 0.008)	(0.0001, 0.0036, 0.012)	(0.0002, 0.0039, 0.0128)	(0.0043, 0.0149, 0.0313)	(0.0, 0.0, 0.0034)	(0.0, 0.0025, 0.0096)	(0.0003, 0.0041, 0.0121)	(0.0, 0.0007, 0.008)	(0.0018, 0.007, 0.0165)	(0.0, 0.0, 0.0072)	(0.0, 0.0, 0.0409)	(0.0009, 0.0045, 0.011)
ENSG00000017483	VG Unavailable	VG Unavailable	VG Unavailable	VG Unavailable	VG Unavailable	VG Unavailable	VG Unavailable	VG Unavailable	VG Unavailable	VG Unavailable	VG Unavailable	VG Unavailable	VG Unavailable	VG Unavailable	VG Unavailable	VG Unavailable	VG Unavailable	VG Unavailable	VG Unavailable	(0.1043, 0.452, 1.0391)	VG Unavailable	VG Unavailable	VG Unavailable	VG Unavailable	VG Unavailable
ENSG00000017797	(0.0015, 0.0203, 0.059)	(0.0141, 0.0561, 0.1316)	(0.0022, 0.0407, 0.1347)	(0.0001, 0.0168, 0.0661)	VG Unavailable	(0.0168, 0.1143, 0.296)	VG Unavailable	(0.002, 0.0152, 0.0439)	(0.0035, 0.0484, 0.1561)	(0.0002, 0.01, 0.0345)	VG Unavailable	(0.0045, 0.0248, 0.0595)	(0.0, 0.0073, 0.0404)	(0.002, 0.0334, 0.1186)	(0.0, 0.0, 0.0465)	VG Unavailable	(0.0062, 0.0304, 0.074)	(0.0161, 0.0653, 0.1407)	(0.0, 0.0022, 0.0174)	(0.0009, 0.0143, 0.0429)	(0.0026, 0.0282, 0.0864)	(0.0004, 0.0097, 0.0325)	(0.0, 0.0137, 0.055)	(0.0, 0.022, 0.0833)	(0.0, 0.0, 0.0086)
ENSG00000018189	(0.002, 0.0086, 0.021)	(0.0065, 0.0184, 0.037)	(0.0028, 0.0149, 0.0391)	(0.0052, 0.0389, 0.1029)	(0.0027, 0.0165, 0.0432)	(0.0049, 0.0265, 0.067)	(0.0, 0.0043, 0.0211)	(0.0093, 0.0363, 0.0775)	(0.0, 0.0, 0.017)	(0.0001, 0.009, 0.0316)	(0.0, 0.0089, 0.0434)	(0.0112, 0.0302, 0.0614)	(0.0024, 0.0231, 0.0755)	(0.0046, 0.0294, 0.071)	(0.0087, 0.0334, 0.0776)	(0.0017, 0.0205, 0.0592)	(0.0022, 0.0086, 0.0198)	(0.0, 0.0, 0.0212)	(0.0053, 0.0258, 0.0653)	(0.0002, 0.0201, 0.0703)	(0.0112, 0.0433, 0.0964)	(0.0012, 0.0109, 0.0291)	(0.0028, 0.0178, 0.045)	(0.0014, 0.0118, 0.0334)	(0.0001, 0.0038, 0.0136)
ENSG00000018408	VG Unavailable	VG Unavailable	VG Unavailable	(0.0139, 0.0631, 0.1388)	(0.0033, 0.042, 0.134)	VG Unavailable	VG Unavailable	VG Unavailable	VG Unavailable	VG Unavailable	VG Unavailable	VG Unavailable	VG Unavailable	VG Unavailable	VG Unavailable	VG Unavailable	(0.0525, 0.1343, 0.2608)	VG Unavailable	VG Unavailable	VG Unavailable	VG Unavailable	VG Unavailable	VG Unavailable	VG Unavailable	(0.0143, 0.0772, 0.2025)
ENSG00000018510	(0.0041, 0.0147, 0.0329)	(0.0, 0.0046, 0.017)	(0.0028, 0.0195, 0.0563)	(0.0003, 0.0081, 0.028)	(0.0, 0.0051, 0.0444)	(0.0001, 0.0116, 0.0448)	(0.0, 0.0058, 0.0403)	(0.0125, 0.0338, 0.0702)	(0.0, 0.0018, 0.0172)	(0.0, 0.0084, 0.0399)	(0.0, 0.0018, 0.0421)	(0.0005, 0.0053, 0.0154)	(0.0, 0.0049, 0.0256)	(0.0046, 0.0304, 0.0799)	(0.0029, 0.0347, 0.1067)	(0.0, 0.0, 0.0085)	(0.0, 0.0016, 0.0118)	(0.0005, 0.006, 0.0168)	(0.0, 0.007, 0.031)	VG Unavailable	(0.0004, 0.0069, 0.0221)	(0.0, 0.004, 0.0248)	(0.0, 0.0018, 0.0135)	(0.0001, 0.024, 0.098)	(0.0, 0.0, 0.0142)
ENSG00000018610	VG Unavailable	(0.1319, 0.4354, 0.9423)	(0.1575, 0.5915, 1.3881)	VG Unavailable	VG Unavailable	VG Unavailable	VG Unavailable	(0.3182, 0.8939, 1.8418)	VG Unavailable	VG Unavailable	VG Unavailable	(0.3533, 0.8939, 1.6415)	VG Unavailable	VG Unavailable	VG Unavailable	VG Unavailable	VG Unavailable	(0.3174, 0.8939, 1.7013)	(0.0453, 0.2076, 0.494)	(0.1439, 0.3745, 0.8159)	(0.3063, 0.8939, 1.7908)	(0.157, 0.6992, 1.6052)	VG Unavailable	VG Unavailable	(0.4441, 0.8939, 1.5619)
ENSG00000018699	(0.0, 0.0002, 0.0252)	(0.0, 0.004, 0.0211)	(0.002, 0.013, 0.0331)	(0.0014, 0.0107, 0.0288)	(0.0, 0.0014, 0.0147)	(0.0, 0.0053, 0.0191)	(0.0013, 0.0086, 0.0235)	(0.0028, 0.014, 0.0314)	(0.0, 0.0042, 0.0185)	(0.0, 0.0028, 0.0182)	(0.0001, 0.005, 0.0179)	(0.0036, 0.0151, 0.0334)	(0.0002, 0.005, 0.0162)	(0.0, 0.0058, 0.02)	(0.0, 0.0022, 0.0124)	(0.0, 0.0001, 0.0898)	(0.0003, 0.0077, 0.0253)	(0.0001, 0.0056, 0.0192)	(0.0025, 0.0124, 0.0299)	(0.0, 0.0029, 0.0127)	(0.0013, 0.0114, 0.0301)	(0.0, 0.0033, 0.0113)	(0.0062, 0.0244, 0.058)	(0.0084, 0.0304, 0.0684)	(0.0015, 0.0103, 0.0252)
ENSG00000019582	(0.0003, 0.0009, 0.002)	(0.0001, 0.0006, 0.0015)	(0.0, 0.0011, 0.005)	(0.0003, 0.0014, 0.0032)	(0.01, 0.0248, 0.048)	(0.0004, 0.0015, 0.0032)	(0.0122, 0.0323, 0.0613)	(0.0002, 0.0009, 0.0019)	(0.0003, 0.0011, 0.0024)	(0.0, 0.0004, 0.0017)	(0.0017, 0.0068, 0.0164)	(0.0001, 0.0009, 0.0031)	(0.0003, 0.0015, 0.0037)	(0.0001, 0.0023, 0.0073)	(0.0136, 0.0384, 0.0808)	(0.0065, 0.0204, 0.0425)	(0.0001, 0.0004, 0.0011)	(0.0008, 0.0029, 0.0065)	(0.0014, 0.0138, 0.0404)	VG Unavailable	(0.0005, 0.0033, 0.0083)	(0.003, 0.0246, 0.0712)	(0.0003, 0.0013, 0.0032)	(0.0003, 0.0016, 0.004)	(0.0, 0.0008, 0.0024)
ENSG00000019995	(0.0025, 0.0154, 0.0388)	(0.0, 0.0, 0.0104)	VG Unavailable	VG Unavailable	(0.0, 0.0007, 0.1233)	(0.0001, 0.011, 0.0397)	(0.0, 0.0125, 0.0513)	(0.0, 0.0077, 0.0529)	VG Unavailable	(0.0034, 0.0214, 0.054)	(0.0018, 0.0303, 0.1049)	(0.0004, 0.0089, 0.0273)	(0.0, 0.0068, 0.0637)	(0.0, 0.0, 0.0254)	(0.0, 0.0064, 0.0381)	(0.0, 0.0004, 0.185)	(0.0, 0.0016, 0.029)	(0.0, 0.0, 0.0182)	(0.0, 0.0089, 0.0394)	(0.0066, 0.036, 0.0871)	(0.0, 0.0127, 0.0581)	(0.0019, 0.0169, 0.05)	(0.0001, 0.018, 0.0645)	(0.0, 0.0113, 0.0489)	(0.0, 0.0, 0.0252)
ENSG00000020129	(0.0026, 0.0188, 0.0511)	(0.0, 0.0006, 0.1088)	(0.0001, 0.0312, 0.1277)	(0.0, 0.0026, 0.0403)	(0.0013, 0.026, 0.0743)	(0.0, 0.0, 0.5579)	(0.0, 0.0052, 0.0386)	(0.0003, 0.0144, 0.0501)	VG Unavailable	VG Unavailable	(0.0, 0.0077, 0.0388)	(0.0, 0.0045, 0.0319)	VG Unavailable	(0.0013, 0.064, 0.2222)	VG Unavailable	(0.0016, 0.0252, 0.0844)	(0.0022, 0.0148, 0.0404)	(0.0036, 0.0217, 0.0515)	(0.0022, 0.0223, 0.0633)	(0.002, 0.0264, 0.0791)	(0.0, 0.0136, 0.0648)	(0.0, 0.0057, 0.0386)	(0.0, 0.0162, 0.064)	VG Unavailable	(0.0041, 0.0237, 0.0653)
ENSG00000020256	(0.0012, 0.0076, 0.0204)	(0.0015, 0.0099, 0.0254)	(0.0, 0.0089, 0.0436)	(0.0167, 0.0609, 0.1289)	(0.0008, 0.0128, 0.0389)	(0.0, 0.0097, 0.0452)	(0.0, 0.0011, 0.0177)	(0.0, 0.0031, 0.012)	(0.0, 0.0019, 0.0158)	(0.0004, 0.0101, 0.0337)	(0.0045, 0.0356, 0.1013)	(0.0005, 0.0058, 0.0166)	(0.0001, 0.0075, 0.0247)	(0.0, 0.0, 0.1184)	(0.0, 0.0048, 0.0198)	(0.0001, 0.0048, 0.0202)	(0.0003, 0.0052, 0.0158)	(0.0006, 0.0058, 0.0164)	(0.0005, 0.0053, 0.0148)	(0.0, 0.0, 0.0174)	(0.0045, 0.0191, 0.048)	(0.0035, 0.02, 0.0546)	(0.0066, 0.0325, 0.077)	(0.0, 0.0064, 0.0283)	(0.0021, 0.01, 0.0251)
ENSG00000020426	(0.0007, 0.029, 0.1056)	(0.0001, 0.0147, 0.0519)	(0.0011, 0.0161, 0.0455)	VG Unavailable	(0.0002, 0.0213, 0.0847)	VG Unavailable	(0.0, 0.022, 0.099)	(0.0068, 0.036, 0.0887)	VG Unavailable	VG Unavailable	(0.0, 0.0, 0.0224)	(0.0, 0.0, 0.0159)	VG Unavailable	(0.0, 0.0021, 0.0255)	(0.0, 0.0107, 0.072)	(0.0, 0.0024, 0.0311)	(0.0, 0.0054, 0.0235)	(0.0101, 0.0553, 0.1349)	(0.0, 0.0, 0.0306)	VG Unavailable	(0.0002, 0.0121, 0.042)	VG Unavailable	(0.0181, 0.0742, 0.1705)	(0.0002, 0.0238, 0.0863)	(0.0, 0.0044, 0.02)
ENSG00000020577	(0.0041, 0.0141, 0.029)	(0.0023, 0.0097, 0.0219)	(0.0021, 0.0095, 0.0207)	(0.0, 0.0, 0.0094)	(0.0038, 0.017, 0.0362)	(0.002, 0.0093, 0.0215)	(0.0002, 0.0045, 0.0135)	(0.0011, 0.006, 0.0151)	(0.0025, 0.0165, 0.0444)	(0.0009, 0.0061, 0.0173)	(0.0, 0.0, 0.0057)	(0.0042, 0.0139, 0.0299)	(0.0004, 0.0072, 0.0221)	(0.0, 0.0, 0.0049)	(0.0, 0.0, 0.0039)	(0.0, 0.0033, 0.0128)	(0.0035, 0.0122, 0.0245)	(0.0069, 0.0183, 0.0367)	(0.0024, 0.0113, 0.026)	(0.0, 0.0024, 0.0109)	(0.0, 0.0007, 0.0083)	(0.0048, 0.0158, 0.0333)	(0.0034, 0.015, 0.0356)	(0.0, 0.0, 0.0113)	(0.0001, 0.0053, 0.0198)
ENSG00000020633	(0.0005, 0.0017, 0.0033)	(0.0016, 0.0042, 0.0076)	(0.0023, 0.0056, 0.0106)	(0.0043, 0.0104, 0.0184)	(0.0071, 0.0162, 0.0302)	(0.0064, 0.014, 0.0246)	(0.0015, 0.0041, 0.0078)	(0.0009, 0.0023, 0.0044)	(0.004, 0.0101, 0.0192)	(0.0034, 0.0078, 0.0141)	(0.0059, 0.0137, 0.0238)	(0.0012, 0.0031, 0.0059)	(0.0012, 0.0043, 0.0088)	(0.0093, 0.0198, 0.0354)	(0.0075, 0.0157, 0.0276)	(0.006, 0.0129, 0.0219)	(0.0018, 0.0039, 0.0072)	(0.0004, 0.0011, 0.0023)	(0.004, 0.0098, 0.0182)	(0.0027, 0.0089, 0.0172)	(0.0079, 0.018, 0.0327)	(0.0016, 0.0043, 0.0084)	(0.0041, 0.0091, 0.0161)	(0.0013, 0.0034, 0.0065)	(0.0005, 0.0018, 0.0037)
ENSG00000020922	(0.0058, 0.0241, 0.0544)	(0.0036, 0.0156, 0.0375)	(0.0044, 0.022, 0.0482)	(0.0074, 0.0251, 0.0576)	(0.0, 0.0082, 0.0306)	(0.0, 0.0101, 0.0385)	(0.0017, 0.0137, 0.0408)	(0.0007, 0.0083, 0.0248)	(0.0053, 0.0229, 0.0536)	(0.0056, 0.0277, 0.0634)	(0.0123, 0.0454, 0.1072)	(0.0057, 0.0246, 0.0572)	(0.0139, 0.0435, 0.0929)	(0.0032, 0.0179, 0.0437)	(0.0006, 0.01, 0.0327)	(0.0043, 0.0243, 0.0631)	(0.0034, 0.0115, 0.0249)	(0.0068, 0.0217, 0.046)	(0.0102, 0.039, 0.085)	(0.0064, 0.0254, 0.0563)	(0.0049, 0.0156, 0.0354)	(0.0053, 0.023, 0.0533)	(0.0034, 0.0161, 0.0395)	(0.0111, 0.0402, 0.0926)	(0.0099, 0.0333, 0.0692)
ENSG00000021355	(0.0933, 0.1987, 0.3517)	(0.0818, 0.1867, 0.3353)	(0.0346, 0.1061, 0.2159)	(0.0563, 0.1942, 0.3995)	(0.0113, 0.0711, 0.1953)	(0.0338, 0.1311, 0.2987)	(0.1075, 0.3385, 0.6976)	(0.0278, 0.0782, 0.1653)	VG Unavailable	(0.0844, 0.2393, 0.4991)	(0.0307, 0.1196, 0.2682)	(0.0693, 0.1487, 0.2647)	(0.0983, 0.2424, 0.4758)	VG Unavailable	(0.0161, 0.0771, 0.1933)	(0.0282, 0.1112, 0.2558)	(0.0881, 0.1975, 0.3425)	(0.0509, 0.117, 0.2137)	(0.0443, 0.1482, 0.3364)	(0.0326, 0.1431, 0.312)	(0.0607, 0.1821, 0.3686)	(0.0759, 0.2016, 0.3805)	(0.0236, 0.0923, 0.2093)	(0.0861, 0.2146, 0.4059)	(0.056, 0.1179, 0.2079)
ENSG00000021574	(0.0008, 0.021, 0.0685)	(0.0, 0.0214, 0.0977)	(0.0044, 0.0388, 0.1049)	VG Unavailable	VG Unavailable	VG Unavailable	VG Unavailable	(0.0, 0.0, 0.0218)	(0.0, 0.0153, 0.0762)	VG Unavailable	VG Unavailable	(0.0148, 0.0551, 0.1267)	(0.0004, 0.0221, 0.081)	VG Unavailable	VG Unavailable	VG Unavailable	(0.0061, 0.0434, 0.1109)	(0.0026, 0.0294, 0.0911)	VG Unavailable	VG Unavailable	(0.0027, 0.0403, 0.1207)	(0.0, 0.0227, 0.0846)	(0.0, 0.0065, 0.0762)	(0.0151, 0.0705, 0.1713)	(0.0018, 0.0363, 0.1182)
ENSG00000021645	(0.0165, 0.0679, 0.1636)	VG Unavailable	VG Unavailable	VG Unavailable	VG Unavailable	VG Unavailable	VG Unavailable	(0.0029, 0.0445, 0.1308)	VG Unavailable	VG Unavailable	VG Unavailable	(0.0019, 0.0333, 0.113)	(0.0133, 0.0609, 0.1306)	VG Unavailable	VG Unavailable	VG Unavailable	(0.0296, 0.1036, 0.2201)	(0.0123, 0.0519, 0.1209)	VG Unavailable	VG Unavailable	VG Unavailable	VG Unavailable	VG Unavailable	VG Unavailable	(0.0221, 0.0884, 0.2048)
ENSG00000021776	(0.0004, 0.0082, 0.0226)	(0.0, 0.0014, 0.0088)	(0.0, 0.0, 0.0082)	(0.0, 0.005, 0.0198)	(0.0, 0.0039, 0.0204)	(0.0, 0.0034, 0.0221)	(0.0, 0.0034, 0.0158)	(0.0016, 0.0065, 0.0158)	(0.0049, 0.023, 0.0561)	(0.0068, 0.0332, 0.0825)	(0.0, 0.0069, 0.0403)	(0.0, 0.0011, 0.0064)	(0.0, 0.003, 0.0164)	(0.0, 0.0026, 0.0197)	(0.0, 0.0046, 0.0225)	(0.0, 0.0065, 0.0286)	(0.0017, 0.0077, 0.0171)	(0.0004, 0.0054, 0.0159)	(0.0, 0.0, 0.0112)	(0.0, 0.0024, 0.018)	(0.0, 0.0023, 0.0218)	(0.0, 0.002, 0.0216)	(0.0, 0.0033, 0.0281)	(0.001, 0.0166, 0.053)	(0.0024, 0.009, 0.0217)
ENSG00000022277	(0.0, 0.0024, 0.0077)	(0.0001, 0.0032, 0.0096)	(0.0032, 0.0137, 0.0305)	(0.0, 0.003, 0.0319)	(0.0, 0.0, 0.0153)	(0.0, 0.0049, 0.0384)	(0.0003, 0.0032, 0.0086)	(0.001, 0.005, 0.0118)	(0.0001, 0.0039, 0.0132)	(0.0006, 0.0059, 0.0154)	(0.0, 0.0, 0.0099)	(0.0005, 0.0037, 0.0096)	(0.0, 0.0034, 0.0115)	(0.0018, 0.0072, 0.0183)	(0.0, 0.0, 0.0266)	(0.0, 0.002, 0.0463)	(0.0015, 0.007, 0.0173)	(0.0, 0.0023, 0.0088)	(0.0013, 0.0127, 0.0407)	(0.0, 0.0004, 0.0202)	(0.0008, 0.0052, 0.0139)	(0.0019, 0.0081, 0.0184)	(0.0, 0.0, 0.0053)	(0.0001, 0.0021, 0.0072)	(0.0, 0.0004, 0.005)
ENSG00000022556	(0.5339, 0.8939, 1.3461)	(0.3194, 0.6562, 1.1125)	(0.2359, 0.6285, 1.1528)	(0.4134, 0.8939, 1.5662)	(0.4965, 0.8939, 1.4034)	(0.5068, 0.8939, 1.3723)	(0.5414, 0.8939, 1.3734)	(0.515, 0.8939, 1.3893)	(0.5029, 0.8939, 1.4213)	(0.3795, 0.8184, 1.4471)	(0.3705, 0.8939, 1.6276)	(0.4543, 0.8939, 1.456)	(0.4921, 0.8939, 1.4112)	(0.4721, 0.8939, 1.4677)	(0.4288, 0.8939, 1.5575)	(0.2082, 0.4924, 0.9091)	(0.5484, 0.8939, 1.3588)	(0.5448, 0.8939, 1.2942)	(0.482, 0.8939, 1.5063)	(0.5064, 0.8939, 1.4225)	(0.4805, 0.8939, 1.469)	(0.3616, 0.853, 1.5322)	(0.4883, 0.8939, 1.4622)	(0.582, 0.8939, 1.3155)	(0.4793, 0.8939, 1.4462)
ENSG00000022567	(0.0016, 0.0121, 0.0318)	(0.0004, 0.0082, 0.0251)	(0.0013, 0.0159, 0.0487)	(0.0057, 0.0298, 0.0778)	(0.0032, 0.0174, 0.0422)	(0.0002, 0.009, 0.028)	(0.001, 0.0154, 0.047)	(0.0, 0.0047, 0.0263)	(0.0025, 0.017, 0.047)	(0.0106, 0.0341, 0.0735)	(0.0031, 0.0209, 0.0545)	(0.0052, 0.0213, 0.0519)	(0.0, 0.001, 0.0244)	(0.0148, 0.0546, 0.1303)	(0.0123, 0.0415, 0.0835)	(0.0003, 0.0109, 0.0385)	(0.0055, 0.0209, 0.0473)	(0.0084, 0.0292, 0.0616)	(0.0018, 0.0156, 0.043)	(0.0001, 0.0087, 0.03)	(0.0001, 0.011, 0.0371)	(0.0, 0.0057, 0.0254)	(0.0, 0.0044, 0.0268)	(0.0022, 0.0146, 0.0382)	(0.0004, 0.0087, 0.03)
ENSG00000022840	(0.0017, 0.0094, 0.0215)	(0.0, 0.0033, 0.0146)	(0.0061, 0.0249, 0.0532)	(0.0021, 0.0101, 0.0239)	(0.0, 0.0035, 0.014)	(0.0, 0.0015, 0.0135)	(0.0009, 0.0073, 0.0199)	(0.0033, 0.0123, 0.0291)	(0.0, 0.0018, 0.0089)	(0.0005, 0.008, 0.0292)	(0.0018, 0.0093, 0.0218)	(0.0142, 0.0354, 0.0683)	(0.0, 0.0021, 0.0111)	(0.0008, 0.0065, 0.0167)	(0.0, 0.0026, 0.0143)	(0.0, 0.0004, 0.0369)	(0.0002, 0.0054, 0.0166)	(0.0124, 0.0331, 0.0644)	(0.0006, 0.0047, 0.0131)	(0.0002, 0.0057, 0.0216)	(0.0017, 0.0093, 0.0241)	(0.0009, 0.0062, 0.0161)	(0.0034, 0.0119, 0.0267)	(0.0002, 0.0033, 0.0105)	(0.0046, 0.014, 0.0291)
ENSG00000022976	(0.0013, 0.0128, 0.0374)	(0.0079, 0.0309, 0.0684)	(0.0, 0.0, 1.1645)	(0.0072, 0.0494, 0.1305)	(0.0, 0.0106, 0.0478)	(0.0012, 0.0294, 0.0909)	(0.0009, 0.0188, 0.0541)	(0.0101, 0.0341, 0.0728)	(0.0, 0.0, 0.0112)	(0.0, 0.0, 0.5657)	(0.0017, 0.0187, 0.0538)	(0.0, 0.0071, 0.0289)	(0.0, 0.006, 0.0391)	(0.0002, 0.0155, 0.0524)	(0.0, 0.0102, 0.0387)	(0.0007, 0.0135, 0.0414)	(0.0011, 0.0201, 0.0631)	(0.0006, 0.0111, 0.0327)	(0.0001, 0.0111, 0.0395)	(0.0, 0.009, 0.0401)	(0.0019, 0.0252, 0.0738)	(0.0, 0.0012, 0.0391)	(0.001, 0.0236, 0.0756)	VG Unavailable	(0.0, 0.0054, 0.0304)
ENSG00000023041	(0.0, 0.0, 0.0065)	(0.0013, 0.0073, 0.0177)	(0.0005, 0.0049, 0.0136)	(0.0, 0.0041, 0.0157)	(0.0, 0.0, 0.0063)	(0.0012, 0.0086, 0.021)	(0.0015, 0.0081, 0.021)	(0.0, 0.0016, 0.0094)	(0.0007, 0.0052, 0.013)	(0.0001, 0.0034, 0.011)	(0.0007, 0.0067, 0.0174)	(0.0002, 0.0056, 0.0163)	(0.0003, 0.0048, 0.0142)	(0.0, 0.0, 0.0122)	(0.0001, 0.0029, 0.0101)	(0.0, 0.002, 0.0093)	(0.001, 0.0068, 0.0182)	(0.0, 0.0, 0.0644)	(0.0001, 0.0023, 0.0079)	(0.0001, 0.003, 0.0094)	(0.0, 0.0, 0.0183)	(0.0, 0.0036, 0.0133)	(0.0, 0.0034, 0.0127)	(0.0001, 0.0031, 0.0098)	(0.001, 0.006, 0.0151)
ENSG00000023171	(0.0101, 0.0347, 0.0739)	(0.002, 0.0257, 0.0709)	(0.0041, 0.0163, 0.0382)	(0.0022, 0.0237, 0.0718)	VG Unavailable	VG Unavailable	(0.0228, 0.0839, 0.1844)	(0.0078, 0.0377, 0.0938)	(0.0015, 0.0129, 0.036)	(0.001, 0.0137, 0.0416)	VG Unavailable	(0.0168, 0.0609, 0.1283)	(0.01, 0.0418, 0.091)	(0.0, 0.0081, 0.0312)	(0.0, 0.0, 0.0989)	VG Unavailable	(0.0037, 0.0281, 0.0743)	(0.037, 0.112, 0.2365)	(0.0002, 0.0238, 0.084)	(0.0003, 0.0104, 0.0341)	(0.0155, 0.0621, 0.1381)	(0.0, 0.004, 0.0525)	(0.0, 0.0012, 0.0711)	VG Unavailable	(0.0154, 0.0525, 0.1262)
ENSG00000023191	(0.0022, 0.0058, 0.0104)	(0.0028, 0.0062, 0.0114)	(0.0016, 0.0065, 0.0141)	(0.0007, 0.0054, 0.015)	(0.0147, 0.0695, 0.1699)	(0.0011, 0.0052, 0.0119)	(0.0024, 0.0067, 0.0128)	(0.0023, 0.006, 0.0113)	(0.0046, 0.0114, 0.0215)	(0.0081, 0.0194, 0.0348)	(0.0018, 0.0051, 0.0103)	(0.004, 0.0098, 0.0189)	(0.0029, 0.0079, 0.0149)	(0.003, 0.0099, 0.0234)	(0.0012, 0.0081, 0.0205)	(0.0031, 0.0133, 0.0317)	(0.001, 0.0032, 0.0063)	(0.0047, 0.011, 0.0188)	(0.0056, 0.0164, 0.0323)	(0.0056, 0.014, 0.0273)	(0.0033, 0.014, 0.0315)	(0.0028, 0.0085, 0.0191)	(0.0059, 0.019, 0.04)	(0.0042, 0.0106, 0.0198)	(0.0055, 0.014, 0.027)
ENSG00000023228	(0.0003, 0.0026, 0.0066)	(0.0041, 0.0106, 0.0207)	(0.0024, 0.0078, 0.017)	(0.0023, 0.0083, 0.0175)	(0.0002, 0.0044, 0.0127)	(0.0031, 0.0121, 0.0277)	(0.0035, 0.0116, 0.0242)	(0.0, 0.001, 0.0052)	(0.0014, 0.0052, 0.0114)	(0.0005, 0.005, 0.015)	(0.0027, 0.0085, 0.0169)	(0.0, 0.0001, 0.0086)	(0.004, 0.0105, 0.0198)	(0.0022, 0.0111, 0.0303)	(0.0002, 0.0037, 0.0116)	(0.0013, 0.0055, 0.0129)	(0.0022, 0.007, 0.015)	(0.0012, 0.0046, 0.0103)	(0.0022, 0.0066, 0.0131)	(0.0, 0.0012, 0.0056)	(0.0008, 0.0047, 0.0126)	(0.0025, 0.0081, 0.0174)	(0.0059, 0.0193, 0.0419)	(0.004, 0.0096, 0.0184)	(0.0001, 0.0023, 0.0069)
ENSG00000023287	(0.0016, 0.0122, 0.0339)	(0.0002, 0.0109, 0.038)	(0.0, 0.0052, 0.0257)	(0.0, 0.0027, 0.019)	(0.0, 0.0071, 0.0308)	(0.0, 0.0066, 0.0293)	(0.0001, 0.0096, 0.0359)	(0.0066, 0.0272, 0.0646)	(0.0, 0.0066, 0.0264)	(0.0, 0.003, 0.0164)	(0.0006, 0.0087, 0.023)	(0.0, 0.0042, 0.0156)	(0.0088, 0.0322, 0.0732)	(0.0, 0.0, 0.0088)	(0.0, 0.0, 0.2625)	(0.0, 0.0055, 0.0199)	(0.0, 0.0057, 0.0285)	(0.001, 0.0149, 0.0441)	(0.0, 0.0, 0.1125)	(0.0, 0.0037, 0.0181)	(0.0, 0.0019, 0.0208)	(0.0012, 0.0109, 0.031)	(0.0001, 0.0082, 0.0301)	(0.0, 0.0, 0.0184)	(0.0007, 0.0119, 0.038)
ENSG00000023318	(0.0, 0.0023, 0.009)	(0.0, 0.011, 0.0469)	(0.0, 0.0013, 0.0688)	(0.0, 0.0, 0.8686)	VG Unavailable	(0.0, 0.0244, 0.1019)	(0.0056, 0.0272, 0.0688)	(0.0, 0.0, 0.0161)	(0.0, 0.0018, 0.0336)	(0.0, 0.0026, 0.0262)	(0.0028, 0.0402, 0.1194)	(0.0, 0.0, 0.0091)	(0.0, 0.0064, 0.0303)	(0.0, 0.0, 0.1492)	VG Unavailable	(0.0009, 0.0424, 0.138)	(0.0, 0.0027, 0.0167)	(0.001, 0.0079, 0.0211)	(0.0, 0.0044, 0.0633)	VG Unavailable	(0.0014, 0.0109, 0.0324)	(0.0, 0.0056, 0.0316)	(0.0007, 0.0214, 0.0744)	(0.0027, 0.0161, 0.0418)	(0.0009, 0.0082, 0.0233)
ENSG00000023330	(0.0021, 0.0171, 0.0459)	(0.0001, 0.003, 0.01)	(0.0016, 0.0081, 0.0198)	(0.0, 0.0039, 0.0128)	(0.0006, 0.0068, 0.0193)	(0.0, 0.0031, 0.0137)	(0.0019, 0.0086, 0.0201)	(0.0, 0.0027, 0.012)	(0.0023, 0.0104, 0.0235)	(0.0013, 0.0076, 0.0203)	(0.0001, 0.004, 0.0134)	(0.0018, 0.0089, 0.0217)	(0.0009, 0.0056, 0.0157)	(0.0, 0.0013, 0.0093)	(0.0, 0.0041, 0.0172)	(0.0, 0.0, 0.0406)	(0.0, 0.0027, 0.0104)	(0.0009, 0.0076, 0.0216)	(0.0001, 0.0026, 0.009)	(0.0, 0.0013, 0.0111)	(0.0024, 0.0091, 0.0217)	(0.0, 0.0011, 0.0077)	(0.0002, 0.0038, 0.0111)	(0.0001, 0.0045, 0.0149)	(0.0, 0.0027, 0.0168)
ENSG00000023445	(0.0003, 0.0037, 0.0108)	(0.0, 0.0019, 0.0071)	(0.0003, 0.0045, 0.0143)	(0.001, 0.0065, 0.0162)	(0.0013, 0.0058, 0.0139)	(0.0008, 0.0037, 0.0094)	(0.0003, 0.003, 0.008)	(0.0, 0.0002, 0.0084)	(0.0, 0.001, 0.0046)	(0.0, 0.0018, 0.0072)	(0.0008, 0.011, 0.0338)	(0.0002, 0.0056, 0.019)	(0.0003, 0.0037, 0.0107)	(0.0019, 0.009, 0.0217)	(0.0019, 0.0057, 0.0112)	(0.0, 0.0009, 0.0034)	(0.0003, 0.0048, 0.0143)	(0.0016, 0.007, 0.0176)	(0.0024, 0.0069, 0.0142)	(0.0002, 0.0021, 0.0058)	(0.0002, 0.0048, 0.0154)	(0.002, 0.0083, 0.0186)	(0.0012, 0.007, 0.0168)	(0.0, 0.0016, 0.0077)	(0.0005, 0.0039, 0.0101)
ENSG00000023516	(0.0013, 0.005, 0.0113)	(0.0004, 0.0035, 0.0092)	(0.0007, 0.0049, 0.0134)	(0.0003, 0.0045, 0.013)	(0.0016, 0.0133, 0.0335)	(0.002, 0.0088, 0.0195)	(0.0017, 0.0075, 0.0182)	(0.0001, 0.0029, 0.0091)	(0.0, 0.0, 0.0034)	(0.003, 0.014, 0.0331)	(0.0011, 0.0056, 0.0135)	(0.0001, 0.0023, 0.0073)	(0.0007, 0.0044, 0.0121)	(0.0018, 0.0073, 0.0157)	(0.0007, 0.0047, 0.013)	(0.0013, 0.0049, 0.0109)	(0.0013, 0.0051, 0.0111)	(0.0013, 0.0052, 0.0122)	(0.0, 0.0016, 0.0078)	(0.0004, 0.0033, 0.0093)	(0.001, 0.0046, 0.011)	(0.0016, 0.0068, 0.0164)	(0.0009, 0.0048, 0.0127)	(0.0001, 0.0027, 0.008)	(0.0027, 0.0085, 0.0183)
ENSG00000023608	(0.0139, 0.0581, 0.1346)	VG Unavailable	VG Unavailable	(0.0, 0.0116, 0.0463)	VG Unavailable	(0.0, 0.0195, 0.0756)	(0.0014, 0.0285, 0.0825)	VG Unavailable	VG Unavailable	VG Unavailable	VG Unavailable	(0.0, 0.0047, 0.0282)	(0.0134, 0.11, 0.2984)	(0.0, 0.0112, 0.0605)	VG Unavailable	VG Unavailable	VG Unavailable	VG Unavailable	(0.0003, 0.0282, 0.1074)	VG Unavailable	(0.0, 0.009, 0.0447)	(0.0015, 0.0312, 0.1071)	(0.0036, 0.0654, 0.2135)	VG Unavailable	(0.0, 0.0, 0.0424)
ENSG00000023697	(0.0028, 0.0339, 0.0921)	(0.0052, 0.0263, 0.0674)	(0.0008, 0.0134, 0.0415)	(0.004, 0.0208, 0.053)	(0.0, 0.0024, 0.0146)	(0.0008, 0.01, 0.0281)	VG Unavailable	(0.0025, 0.0207, 0.0604)	(0.0, 0.0, 0.0395)	VG Unavailable	(0.0, 0.011, 0.049)	(0.014, 0.0524, 0.1148)	VG Unavailable	(0.0013, 0.0225, 0.0682)	(0.0008, 0.0135, 0.0399)	(0.0001, 0.0052, 0.0184)	(0.0053, 0.0208, 0.0505)	(0.0056, 0.0223, 0.0517)	VG Unavailable	VG Unavailable	(0.0, 0.0066, 0.0283)	(0.0002, 0.0155, 0.0616)	(0.0003, 0.0141, 0.0498)	VG Unavailable	(0.0029, 0.0213, 0.055)
ENSG00000023734	(0.0143, 0.0389, 0.0765)	(0.0123, 0.0353, 0.0685)	VG Unavailable	VG Unavailable	(0.0059, 0.0309, 0.0771)	VG Unavailable	(0.016, 0.0864, 0.2229)	(0.0114, 0.0292, 0.0576)	VG Unavailable	(0.0067, 0.0336, 0.085)	VG Unavailable	(0.0132, 0.0331, 0.062)	VG Unavailable	VG Unavailable	VG Unavailable	(0.0115, 0.0652, 0.1745)	(0.0122, 0.0377, 0.0771)	(0.0123, 0.0342, 0.07)	(0.0084, 0.0492, 0.1237)	(0.0008, 0.0185, 0.0599)	VG Unavailable	(0.0111, 0.0522, 0.1252)	VG Unavailable	VG Unavailable	(0.0164, 0.0375, 0.0707)
ENSG00000023892	(0.0038, 0.01, 0.0185)	(0.0009, 0.0042, 0.01)	(0.0001, 0.0158, 0.06)	(0.0018, 0.0305, 0.0925)	(0.0001, 0.0081, 0.0277)	(0.008, 0.0517, 0.1436)	(0.0006, 0.0082, 0.025)	(0.0026, 0.0076, 0.016)	(0.0021, 0.0139, 0.0344)	(0.0043, 0.0225, 0.0522)	VG Unavailable	(0.0056, 0.014, 0.0259)	(0.0029, 0.0143, 0.0329)	(0.0, 0.0032, 0.0184)	(0.013, 0.0604, 0.1456)	(0.0001, 0.013, 0.0432)	(0.0012, 0.0044, 0.01)	(0.0057, 0.014, 0.0275)	(0.0, 0.009, 0.0393)	(0.0006, 0.0067, 0.0191)	(0.0, 0.0009, 0.0313)	(0.0004, 0.0064, 0.0198)	(0.0022, 0.0129, 0.0367)	(0.0016, 0.0122, 0.0335)	(0.0001, 0.0025, 0.0076)
ENSG00000023902	(0.0, 0.0044, 0.0174)	(0.0002, 0.0031, 0.0098)	VG Unavailable	(0.0, 0.0092, 0.0365)	(0.0031, 0.0234, 0.0624)	(0.0078, 0.0327, 0.0747)	(0.0022, 0.0194, 0.0584)	(0.0003, 0.0051, 0.0144)	(0.0027, 0.0136, 0.0338)	(0.0053, 0.0191, 0.0436)	(0.0, 0.0063, 0.0255)	(0.0014, 0.0072, 0.0168)	(0.0127, 0.0402, 0.0872)	(0.0, 0.0127, 0.0502)	(0.0005, 0.0213, 0.0749)	(0.0, 0.0048, 0.0158)	(0.0, 0.0, 0.0072)	(0.0009, 0.0096, 0.0264)	(0.0037, 0.0181, 0.0433)	(0.0002, 0.0129, 0.045)	(0.0, 0.004, 0.0166)	(0.0026, 0.0302, 0.0913)	VG Unavailable	(0.0086, 0.0361, 0.0869)	(0.0033, 0.0179, 0.0467)
ENSG00000023909	(0.0017, 0.0265, 0.0791)	(0.0007, 0.0176, 0.0527)	(0.0036, 0.0423, 0.1249)	VG Unavailable	(0.0026, 0.0273, 0.0814)	(0.0, 0.0, 0.0242)	(0.0059, 0.0426, 0.1204)	(0.0066, 0.0326, 0.0859)	(0.0, 0.0039, 0.057)	(0.0069, 0.0524, 0.1348)	(0.0, 0.0, 0.0285)	(0.0018, 0.0175, 0.0519)	(0.0001, 0.017, 0.0604)	(0.0, 0.0121, 0.0548)	VG Unavailable	VG Unavailable	(0.0029, 0.025, 0.0708)	(0.0017, 0.0145, 0.0429)	(0.0196, 0.0917, 0.2289)	(0.0, 0.0054, 0.0452)	(0.0174, 0.1629, 0.4895)	(0.0013, 0.0201, 0.0644)	(0.0, 0.0301, 0.1334)	(0.0005, 0.0246, 0.0871)	(0.0012, 0.0207, 0.0614)
ENSG00000024048	(0.0, 0.0012, 0.0051)	(0.0006, 0.0039, 0.0099)	(0.0, 0.0, 0.0273)	(0.0005, 0.004, 0.011)	(0.0, 0.0023, 0.0099)	(0.0004, 0.0039, 0.0114)	(0.0006, 0.0054, 0.0154)	(0.0006, 0.0041, 0.0112)	(0.0, 0.0026, 0.0101)	(0.0001, 0.0024, 0.0083)	(0.0019, 0.0073, 0.0159)	(0.0023, 0.0074, 0.016)	(0.0, 0.0007, 0.0064)	(0.0, 0.0018, 0.0077)	(0.0009, 0.0049, 0.0124)	(0.0, 0.0025, 0.008)	(0.0007, 0.0041, 0.0102)	(0.0, 0.0, 0.0296)	(0.0, 0.0032, 0.0117)	(0.0, 0.0, 0.0026)	(0.0001, 0.0019, 0.0063)	(0.0, 0.0, 0.0044)	(0.0002, 0.0038, 0.011)	(0.0, 0.002, 0.0076)	(0.0, 0.0002, 0.0106)
ENSG00000024526	(0.0, 0.0118, 0.0644)	(0.0, 0.0048, 0.0511)	(0.0, 0.0287, 0.1188)	(0.0038, 0.0428, 0.1236)	(0.0003, 0.0274, 0.1105)	VG Unavailable	VG Unavailable	(0.0019, 0.0328, 0.1006)	(0.0002, 0.0245, 0.0931)	VG Unavailable	VG Unavailable	(0.0, 0.0122, 0.0579)	VG Unavailable	(0.0111, 0.0789, 0.2247)	(0.0, 0.0092, 0.0734)	(0.0008, 0.0167, 0.0552)	(0.0235, 0.1083, 0.2768)	(0.0, 0.0041, 0.087)	VG Unavailable	VG Unavailable	(0.0, 0.0012, 0.1112)	VG Unavailable	(0.0059, 0.0712, 0.2106)	VG Unavailable	VG Unavailable
ENSG00000024862	(0.0014, 0.0099, 0.0255)	(0.0004, 0.0055, 0.016)	(0.0, 0.0, 0.0119)	(0.0, 0.0014, 0.0258)	(0.0016, 0.0118, 0.0346)	(0.0, 0.0024, 0.014)	(0.0, 0.0043, 0.0206)	(0.0004, 0.0038, 0.0122)	(0.0, 0.0027, 0.0304)	(0.0001, 0.0061, 0.0238)	(0.0, 0.0018, 0.0225)	(0.0, 0.0032, 0.0123)	(0.0005, 0.0133, 0.0407)	VG Unavailable	(0.0, 0.003, 0.0147)	(0.0003, 0.0065, 0.0205)	(0.0, 0.002, 0.009)	(0.0063, 0.0174, 0.0344)	(0.0, 0.0, 0.1196)	(0.001, 0.0177, 0.0551)	(0.0, 0.0059, 0.0299)	(0.0023, 0.0209, 0.0605)	VG Unavailable	(0.0003, 0.0097, 0.0357)	(0.0031, 0.0142, 0.0318)
ENSG00000025039	(0.0073, 0.0224, 0.0461)	(0.0004, 0.0052, 0.015)	(0.0053, 0.0193, 0.0422)	(0.0002, 0.004, 0.0127)	(0.0, 0.0, 0.0542)	(0.0012, 0.0065, 0.0176)	(0.0019, 0.0079, 0.0181)	(0.0069, 0.0196, 0.0409)	(0.0068, 0.0224, 0.0494)	(0.0003, 0.0085, 0.0274)	(0.0, 0.0032, 0.0242)	(0.0014, 0.0091, 0.0238)	(0.0017, 0.0105, 0.0285)	(0.0051, 0.0211, 0.0482)	(0.0001, 0.0053, 0.0181)	(0.0, 0.0017, 0.0101)	(0.0073, 0.0226, 0.0466)	(0.0074, 0.0224, 0.0474)	(0.003, 0.014, 0.0354)	(0.0038, 0.0196, 0.0481)	(0.0018, 0.0095, 0.0232)	(0.0018, 0.0102, 0.025)	(0.0026, 0.0138, 0.0345)	(0.0015, 0.0122, 0.0313)	(0.001, 0.0069, 0.0189)
ENSG00000025156	(0.0, 0.0, 0.0559)	(0.0005, 0.0266, 0.0976)	(0.0006, 0.0142, 0.0522)	(0.001, 0.0129, 0.0375)	(0.0, 0.0057, 0.0324)	(0.0, 0.0, 0.0164)	(0.0, 0.0085, 0.0376)	(0.0, 0.0076, 0.0323)	(0.0, 0.005, 0.024)	(0.0, 0.0, 0.156)	(0.0017, 0.0223, 0.0733)	(0.0017, 0.0157, 0.0463)	(0.003, 0.0238, 0.0674)	(0.0, 0.006, 0.0448)	(0.0013, 0.015, 0.0436)	(0.0, 0.0061, 0.0316)	(0.0, 0.004, 0.02)	(0.0014, 0.0213, 0.0639)	(0.0003, 0.0287, 0.1015)	(0.0022, 0.016, 0.0448)	(0.0, 0.0, 0.0259)	(0.0004, 0.0089, 0.0292)	(0.0072, 0.0365, 0.093)	(0.0017, 0.0149, 0.0439)	(0.0, 0.0042, 0.0267)
ENSG00000025293	(0.0, 0.0035, 0.0144)	(0.0, 0.0029, 0.0106)	(0.0, 0.0013, 0.018)	(0.0, 0.0015, 0.0132)	(0.0, 0.0009, 0.0157)	(0.0012, 0.0149, 0.0434)	(0.0002, 0.0064, 0.0206)	(0.0002, 0.004, 0.0126)	(0.0035, 0.0162, 0.0411)	(0.0, 0.0016, 0.0149)	(0.004, 0.0159, 0.0366)	(0.0022, 0.0082, 0.0181)	(0.0031, 0.0229, 0.0618)	(0.0001, 0.0048, 0.0155)	(0.0, 0.0, 0.0159)	(0.0, 0.0, 0.0134)	(0.0015, 0.0084, 0.0206)	(0.0, 0.0004, 0.0143)	(0.0025, 0.0149, 0.0372)	(0.0004, 0.0415, 0.1542)	(0.0006, 0.0073, 0.0214)	(0.0019, 0.0089, 0.0224)	(0.0012, 0.0106, 0.0311)	(0.0001, 0.0056, 0.0203)	(0.0002, 0.004, 0.013)
ENSG00000025423	(0.0, 0.0024, 0.0429)	(0.0121, 0.0615, 0.1498)	VG Unavailable	(0.0018, 0.0265, 0.0825)	(0.015, 0.061, 0.1418)	VG Unavailable	VG Unavailable	(0.0022, 0.0212, 0.0636)	(0.015, 0.1309, 0.3709)	VG Unavailable	VG Unavailable	VG Unavailable	VG Unavailable	VG Unavailable	(0.0095, 0.0447, 0.113)	VG Unavailable	(0.0035, 0.0441, 0.1274)	(0.0, 0.0107, 0.0616)	(0.003, 0.0263, 0.0746)	VG Unavailable	VG Unavailable	VG Unavailable	VG Unavailable	(0.0017, 0.027, 0.087)	(0.0118, 0.0692, 0.186)
ENSG00000025434	(0.0, 0.0148, 0.0679)	(0.0022, 0.0286, 0.0844)	(0.0146, 0.0731, 0.1733)	VG Unavailable	(0.0034, 0.0407, 0.1183)	(0.0008, 0.0308, 0.1055)	(0.0229, 0.0846, 0.1811)	(0.0078, 0.0539, 0.1424)	(0.023, 0.0828, 0.1865)	(0.0212, 0.0988, 0.2235)	(0.0039, 0.0329, 0.0917)	(0.0005, 0.0193, 0.0663)	(0.0, 0.0234, 0.099)	(0.0149, 0.0626, 0.1463)	(0.0033, 0.023, 0.0605)	(0.033, 0.1273, 0.2974)	(0.0034, 0.0258, 0.0719)	(0.0087, 0.0421, 0.0992)	(0.0078, 0.0418, 0.0996)	(0.0061, 0.0359, 0.0894)	(0.0023, 0.028, 0.0815)	(0.0107, 0.0784, 0.216)	(0.0078, 0.0394, 0.0897)	(0.0258, 0.1277, 0.3206)	(0.0048, 0.0346, 0.0953)
ENSG00000025708	(0.0089, 0.0207, 0.0376)	(0.0137, 0.0297, 0.052)	(0.0165, 0.0441, 0.0835)	(0.0198, 0.0434, 0.0784)	(0.0136, 0.0355, 0.0675)	(0.0136, 0.0389, 0.0737)	(0.0105, 0.0268, 0.0497)	(0.0087, 0.0189, 0.0329)	(0.0111, 0.0309, 0.0608)	(0.0131, 0.0372, 0.0754)	(0.0108, 0.0265, 0.0486)	(0.0104, 0.0249, 0.0441)	(0.0079, 0.0221, 0.0413)	(0.0148, 0.0336, 0.0595)	(0.0121, 0.0271, 0.0499)	(0.01, 0.0241, 0.0439)	(0.008, 0.0198, 0.0375)	(0.0105, 0.0248, 0.0486)	(0.0246, 0.0581, 0.1142)	(0.0158, 0.0338, 0.0602)	(0.0182, 0.0389, 0.0738)	(0.0062, 0.0156, 0.0288)	(0.0143, 0.0305, 0.0554)	(0.0108, 0.0227, 0.0395)	(0.0067, 0.0142, 0.0242)
ENSG00000025770	(0.0, 0.0029, 0.0115)	(0.0037, 0.012, 0.0258)	(0.0, 0.0015, 0.035)	(0.0058, 0.0225, 0.0525)	(0.0, 0.0075, 0.0307)	(0.0, 0.0058, 0.0241)	(0.0053, 0.0226, 0.0533)	(0.0, 0.0014, 0.0047)	(0.0152, 0.0545, 0.1211)	(0.0, 0.0052, 0.0261)	(0.0, 0.0016, 0.0216)	(0.0, 0.003, 0.0107)	(0.0012, 0.0161, 0.0492)	(0.0, 0.0, 0.0132)	(0.0156, 0.0492, 0.1)	(0.0009, 0.0105, 0.0296)	(0.0013, 0.0049, 0.0113)	(0.0059, 0.0158, 0.0315)	(0.0039, 0.0181, 0.042)	(0.0017, 0.0246, 0.073)	(0.0, 0.0046, 0.0209)	(0.0007, 0.0104, 0.0312)	(0.0019, 0.0183, 0.0495)	(0.0019, 0.0133, 0.0362)	(0.0, 0.0, 0.0437)
ENSG00000025772	(0.0002, 0.0056, 0.0197)	(0.0, 0.0008, 0.0099)	VG Unavailable	(0.0, 0.0011, 0.0194)	(0.0021, 0.0165, 0.0445)	(0.0, 0.0083, 0.0347)	(0.0, 0.0053, 0.0257)	(0.0009, 0.0066, 0.0186)	(0.0005, 0.0073, 0.0255)	VG Unavailable	(0.0004, 0.039, 0.1446)	(0.0, 0.0039, 0.0141)	(0.0, 0.0, 0.0778)	(0.0001, 0.0155, 0.0589)	(0.0, 0.0, 0.014)	(0.0, 0.0056, 0.0218)	(0.0002, 0.0048, 0.0152)	(0.003, 0.0164, 0.0433)	(0.0066, 0.057, 0.1639)	(0.0049, 0.0301, 0.0814)	(0.0039, 0.0337, 0.0937)	(0.0001, 0.0099, 0.0365)	(0.0, 0.0185, 0.1066)	VG Unavailable	(0.0, 0.0011, 0.0134)
ENSG00000025796	(0.0, 0.0029, 0.0126)	(0.0, 0.0034, 0.0127)	(0.0025, 0.0175, 0.0426)	(0.0, 0.0057, 0.0193)	(0.0, 0.0, 0.0046)	(0.0021, 0.0126, 0.0328)	(0.0, 0.0, 0.01)	(0.0031, 0.0159, 0.0389)	(0.0004, 0.0103, 0.0337)	(0.0003, 0.0051, 0.0169)	(0.0002, 0.0084, 0.0277)	(0.0, 0.0, 0.0543)	(0.0013, 0.0122, 0.0344)	(0.0, 0.0052, 0.0351)	(0.0, 0.0, 0.0042)	(0.0, 0.0, 0.0078)	(0.0, 0.0027, 0.0117)	(0.0005, 0.0089, 0.0276)	(0.0, 0.0053, 0.0535)	(0.0, 0.0024, 0.0118)	(0.0013, 0.0106, 0.0301)	(0.0, 0.006, 0.0358)	(0.0, 0.0, 0.0275)	(0.0, 0.0, 0.0434)	(0.0, 0.0032, 0.021)
ENSG00000025800	(0.0, 0.0065, 0.0261)	(0.002, 0.0151, 0.0367)	(0.0001, 0.0084, 0.0314)	(0.0011, 0.017, 0.0572)	(0.0012, 0.0239, 0.0796)	(0.0, 0.0157, 0.0631)	(0.0025, 0.0308, 0.092)	(0.0, 0.0082, 0.0351)	(0.0, 0.0, 0.8415)	VG Unavailable	(0.0016, 0.0206, 0.0612)	(0.0002, 0.0096, 0.0321)	VG Unavailable	(0.0029, 0.0169, 0.046)	(0.0, 0.0107, 0.055)	(0.0005, 0.0144, 0.0494)	(0.0, 0.0079, 0.0301)	(0.0004, 0.0079, 0.0243)	(0.0, 0.0, 0.0489)	(0.0034, 0.0201, 0.05)	(0.0, 0.0121, 0.0676)	(0.0021, 0.0155, 0.042)	(0.0026, 0.0216, 0.0561)	(0.0016, 0.0289, 0.0872)	(0.0021, 0.014, 0.0376)
ENSG00000026025	(0.0093, 0.0202, 0.0367)	(0.0041, 0.0108, 0.0209)	VG Unavailable	(0.0128, 0.0384, 0.0749)	(0.0089, 0.0236, 0.0477)	(0.0071, 0.0215, 0.0445)	(0.0094, 0.0242, 0.0466)	(0.0066, 0.0128, 0.0215)	(0.0111, 0.0246, 0.0461)	(0.0112, 0.0254, 0.0492)	(0.0013, 0.0036, 0.007)	(0.02, 0.0456, 0.0767)	(0.0075, 0.0218, 0.0425)	(0.0054, 0.0152, 0.0302)	(0.0114, 0.0326, 0.0689)	(0.0087, 0.0208, 0.0389)	(0.007, 0.0145, 0.0248)	(0.0082, 0.0185, 0.0324)	(0.0026, 0.0065, 0.0125)	(0.0082, 0.0188, 0.0326)	(0.0065, 0.0146, 0.0262)	(0.0076, 0.0189, 0.0351)	(0.0032, 0.0096, 0.0199)	(0.0039, 0.0104, 0.0213)	(0.0056, 0.0138, 0.0254)
ENSG00000026103	(0.001, 0.0028, 0.0057)	(0.0004, 0.002, 0.0045)	(0.0, 0.0023, 0.0081)	(0.0006, 0.0042, 0.0109)	(0.0007, 0.0068, 0.0195)	(0.0016, 0.0096, 0.0243)	(0.0012, 0.0039, 0.0083)	(0.0017, 0.0043, 0.0084)	(0.0028, 0.0082, 0.0167)	(0.0001, 0.0018, 0.0058)	(0.0011, 0.0046, 0.0105)	(0.0005, 0.0021, 0.0049)	(0.0031, 0.0085, 0.0168)	(0.0011, 0.0053, 0.0118)	(0.0019, 0.0073, 0.0163)	(0.0036, 0.0114, 0.0231)	(0.0004, 0.0022, 0.0049)	(0.001, 0.003, 0.0065)	(0.0023, 0.007, 0.0136)	(0.002, 0.0058, 0.0117)	(0.002, 0.0055, 0.0109)	(0.0013, 0.0044, 0.0089)	(0.0031, 0.008, 0.0153)	(0.0013, 0.004, 0.008)	(0.0001, 0.0012, 0.0034)
ENSG00000026297	(0.0063, 0.013, 0.0208)	(0.0061, 0.0134, 0.0222)	(0.0175, 0.0349, 0.06)	(0.0325, 0.0703, 0.1191)	(0.0057, 0.0119, 0.0201)	(0.0117, 0.0259, 0.0465)	(0.0152, 0.029, 0.0484)	(0.0069, 0.0144, 0.0232)	(0.0103, 0.0211, 0.0354)	(0.0266, 0.0555, 0.0977)	(0.0104, 0.0198, 0.0322)	(0.014, 0.0258, 0.0422)	(0.0086, 0.0167, 0.0279)	(0.0281, 0.0576, 0.0977)	(0.008, 0.0158, 0.0277)	(0.0148, 0.0293, 0.0486)	(0.0126, 0.0232, 0.0368)	(0.0424, 0.083, 0.1383)	(0.0086, 0.0167, 0.0273)	(0.0094, 0.0217, 0.0399)	(0.0148, 0.0295, 0.0489)	(0.0088, 0.0167, 0.0278)	(0.0108, 0.0215, 0.0375)	(0.0036, 0.007, 0.0116)	(0.013, 0.0266, 0.0441)
ENSG00000026508	(0.0065, 0.0129, 0.0223)	(0.0018, 0.0044, 0.0081)	(0.0033, 0.0075, 0.0134)	(0.0011, 0.005, 0.0115)	(0.0021, 0.0058, 0.0112)	(0.0059, 0.0136, 0.0247)	(0.0937, 0.1755, 0.2939)	(0.008, 0.0175, 0.0307)	(0.0046, 0.0097, 0.0173)	(0.0049, 0.0112, 0.0192)	(0.0028, 0.0068, 0.0127)	(0.0083, 0.0171, 0.0298)	(0.0142, 0.0317, 0.0559)	(0.0032, 0.0079, 0.0144)	(0.0009, 0.0032, 0.0068)	(0.0009, 0.0034, 0.007)	(0.01, 0.0191, 0.0321)	(0.0095, 0.0189, 0.0318)	(0.0033, 0.0074, 0.0132)	(0.0376, 0.0773, 0.1292)	(0.0042, 0.0105, 0.0182)	(0.076, 0.1447, 0.2377)	(0.0146, 0.0301, 0.0505)	(0.0061, 0.0136, 0.0233)	(0.0075, 0.016, 0.0276)
ENSG00000026652	(0.0047, 0.0219, 0.0514)	(0.0075, 0.0329, 0.0839)	(0.0044, 0.0404, 0.1123)	(0.0582, 0.1963, 0.4421)	(0.0001, 0.0139, 0.0491)	(0.0029, 0.0276, 0.0742)	(0.0029, 0.0237, 0.0651)	(0.0025, 0.0301, 0.0894)	(0.0, 0.0056, 0.0265)	(0.0, 0.0, 0.0239)	(0.0001, 0.0161, 0.0602)	(0.0066, 0.0296, 0.0677)	(0.0181, 0.0614, 0.1303)	(0.0107, 0.0436, 0.1075)	(0.0023, 0.0303, 0.0868)	(0.0, 0.0055, 0.0385)	(0.0085, 0.0392, 0.0922)	(0.0216, 0.0729, 0.1462)	(0.0101, 0.0354, 0.0725)	(0.0082, 0.0432, 0.101)	(0.0081, 0.0368, 0.0887)	(0.0042, 0.0219, 0.0577)	(0.0084, 0.0452, 0.1086)	(0.0015, 0.022, 0.062)	(0.0287, 0.0757, 0.1468)
ENSG00000026751	(0.0147, 0.0307, 0.0524)	(0.0113, 0.0216, 0.036)	(0.012, 0.0261, 0.0436)	(0.0079, 0.0184, 0.0333)	(0.0084, 0.0169, 0.0285)	(0.0082, 0.0169, 0.0294)	(0.0095, 0.0209, 0.037)	(0.0061, 0.0129, 0.0222)	(0.0069, 0.014, 0.0233)	(0.0095, 0.02, 0.034)	(0.0058, 0.0114, 0.019)	(0.0064, 0.0126, 0.0208)	(0.0112, 0.0227, 0.0376)	(0.0104, 0.0201, 0.0327)	(0.0068, 0.0146, 0.0246)	(0.0084, 0.0187, 0.0325)	(0.0064, 0.0137, 0.0229)	(0.008, 0.0159, 0.0254)	(0.0095, 0.0229, 0.0417)	(0.0012, 0.0129, 0.0372)	(0.0049, 0.0135, 0.0271)	(0.0098, 0.0252, 0.0497)	(0.0059, 0.0125, 0.0214)	(0.0487, 0.1208, 0.2366)	(0.0073, 0.0144, 0.0246)
ENSG00000026950	(0.0041, 0.0111, 0.0218)	(0.0035, 0.0131, 0.0287)	(0.0057, 0.016, 0.0297)	(0.0003, 0.0036, 0.0123)	(0.0034, 0.0132, 0.0309)	(0.0052, 0.0251, 0.0586)	(0.0043, 0.0154, 0.0314)	(0.0016, 0.005, 0.0111)	(0.0022, 0.0096, 0.0233)	(0.004, 0.0104, 0.0203)	(0.0066, 0.0214, 0.0463)	(0.0016, 0.0063, 0.0148)	(0.0054, 0.0131, 0.025)	(0.0047, 0.0157, 0.0322)	(0.0, 0.002, 0.007)	(0.0029, 0.0122, 0.03)	(0.0076, 0.0216, 0.0431)	(0.0008, 0.0043, 0.0123)	(0.004, 0.01, 0.0185)	(0.0031, 0.0111, 0.0253)	(0.0012, 0.0058, 0.0131)	(0.0013, 0.0059, 0.0137)	(0.0088, 0.0216, 0.0432)	(0.0057, 0.0147, 0.0269)	(0.0057, 0.0169, 0.033)
ENSG00000027001	(0.0, 0.0067, 0.0309)	(0.0, 0.0101, 0.0376)	(0.0001, 0.0276, 0.1088)	VG Unavailable	VG Unavailable	(0.0, 0.0, 0.073)	(0.0042, 0.0379, 0.1021)	(0.0, 0.0096, 0.039)	(0.0093, 0.0707, 0.1858)	(0.0003, 0.0121, 0.0409)	VG Unavailable	(0.0, 0.0047, 0.0189)	(0.0013, 0.0162, 0.0478)	VG Unavailable	VG Unavailable	VG Unavailable	(0.0007, 0.0139, 0.0429)	(0.0, 0.0078, 0.0469)	VG Unavailable	(0.0005, 0.0207, 0.0639)	(0.0045, 0.0338, 0.0895)	(0.0023, 0.0335, 0.1035)	VG Unavailable	(0.0026, 0.032, 0.104)	(0.002, 0.0323, 0.1004)
ENSG00000027075	(0.1093, 0.2307, 0.4144)	(0.0281, 0.0848, 0.179)	(0.0658, 0.1575, 0.303)	(0.0951, 0.2415, 0.4496)	(0.0144, 0.0639, 0.1566)	(0.0847, 0.1829, 0.3266)	(0.0362, 0.1153, 0.2403)	(0.1075, 0.2457, 0.4385)	(0.0192, 0.1267, 0.325)	(0.0346, 0.0981, 0.192)	(0.032, 0.0878, 0.1712)	(0.0438, 0.0998, 0.1725)	(0.0169, 0.044, 0.0851)	(0.0352, 0.0909, 0.1662)	(0.0273, 0.0862, 0.1748)	(0.0767, 0.1836, 0.3357)	(0.0775, 0.1919, 0.3457)	(0.0416, 0.1032, 0.1922)	(0.0538, 0.1392, 0.2602)	(0.007, 0.0259, 0.0565)	(0.0864, 0.1945, 0.3676)	(0.0279, 0.0954, 0.2034)	(0.0056, 0.0268, 0.0604)	(0.0581, 0.2235, 0.5298)	(0.0328, 0.0847, 0.1621)
ENSG00000027697	(0.0033, 0.0161, 0.0382)	(0.0019, 0.0112, 0.0272)	(0.0109, 0.0271, 0.053)	(0.0031, 0.011, 0.0234)	(0.0005, 0.0046, 0.0144)	(0.002, 0.0082, 0.0174)	(0.0043, 0.0128, 0.0256)	(0.0, 0.0055, 0.0227)	(0.002, 0.0089, 0.0204)	(0.0007, 0.0093, 0.0283)	(0.025, 0.0606, 0.1129)	(0.0042, 0.0137, 0.0287)	(0.0, 0.0045, 0.0156)	(0.0062, 0.016, 0.0317)	(0.0, 0.0048, 0.0179)	(0.0076, 0.0268, 0.0556)	(0.0, 0.0044, 0.036)	(0.0009, 0.0083, 0.0234)	(0.0051, 0.018, 0.0417)	(0.0068, 0.0219, 0.0463)	(0.0103, 0.0282, 0.0556)	(0.0003, 0.0042, 0.0123)	(0.0071, 0.0214, 0.0415)	(0.0029, 0.015, 0.0354)	(0.0013, 0.0066, 0.0172)
ENSG00000027847	(0.0019, 0.0099, 0.0252)	(0.0013, 0.0071, 0.0181)	(0.0026, 0.0096, 0.0213)	(0.0, 0.0, 0.0179)	(0.0001, 0.0069, 0.0249)	(0.0002, 0.0074, 0.0241)	(0.005, 0.018, 0.0403)	(0.0002, 0.0044, 0.0129)	(0.0, 0.0009, 0.0094)	(0.0002, 0.0048, 0.0155)	(0.0004, 0.0056, 0.0174)	(0.0015, 0.0079, 0.0213)	(0.0018, 0.0077, 0.0187)	(0.0, 0.0015, 0.0133)	(0.0, 0.0036, 0.0177)	(0.0, 0.0027, 0.0114)	(0.0011, 0.007, 0.0174)	(0.0002, 0.0054, 0.0173)	(0.0002, 0.0049, 0.0172)	(0.0031, 0.012, 0.0273)	(0.0011, 0.009, 0.0247)	(0.0, 0.0013, 0.012)	(0.0, 0.0, 0.0045)	(0.0, 0.0022, 0.0125)	(0.0, 0.0, 0.0228)
ENSG00000027869	(0.0094, 0.0373, 0.0864)	(0.0001, 0.0123, 0.0436)	(0.0168, 0.067, 0.1573)	(0.011, 0.0816, 0.2142)	(0.0009, 0.0422, 0.1416)	(0.0, 0.018, 0.0789)	(0.0133, 0.0547, 0.1241)	(0.0011, 0.0176, 0.05)	(0.0033, 0.0281, 0.0754)	(0.0, 0.0173, 0.0761)	VG Unavailable	(0.0055, 0.0348, 0.0963)	(0.0, 0.02, 0.0796)	(0.0021, 0.0291, 0.0895)	(0.0, 0.0049, 0.1)	(0.0, 0.0118, 0.0425)	(0.0037, 0.0348, 0.1013)	(0.0089, 0.0489, 0.1184)	(0.0, 0.0, 0.231)	(0.002, 0.0235, 0.0647)	(0.0044, 0.0292, 0.0811)	(0.006, 0.0273, 0.065)	(0.0003, 0.0209, 0.0697)	(0.002, 0.0278, 0.0863)	(0.0069, 0.0381, 0.1023)
ENSG00000028116	(0.0115, 0.0306, 0.0556)	(0.0014, 0.006, 0.0138)	(0.0003, 0.0036, 0.0108)	(0.0007, 0.0043, 0.0111)	(0.0026, 0.0129, 0.0317)	(0.0015, 0.0122, 0.032)	(0.0, 0.0018, 0.0083)	(0.0095, 0.0264, 0.0521)	(0.0021, 0.0073, 0.0167)	(0.0007, 0.0057, 0.0155)	(0.0014, 0.0076, 0.0178)	(0.001, 0.0047, 0.011)	(0.0005, 0.0046, 0.0126)	(0.0, 0.0022, 0.0092)	(0.0025, 0.0125, 0.0307)	(0.0, 0.0008, 0.0102)	(0.0, 0.0015, 0.0051)	(0.001, 0.0054, 0.0136)	(0.0059, 0.0157, 0.0289)	(0.0037, 0.0121, 0.0248)	(0.0, 0.002, 0.0073)	(0.0, 0.0015, 0.0075)	(0.0, 0.0015, 0.0086)	(0.0002, 0.0035, 0.0101)	(0.0063, 0.0184, 0.0367)
ENSG00000028137	(0.0036, 0.0083, 0.0151)	(0.001, 0.0031, 0.0064)	(0.0009, 0.0034, 0.0074)	(0.0013, 0.0044, 0.009)	(0.0016, 0.0044, 0.0089)	(0.0015, 0.0045, 0.0092)	(0.0005, 0.0021, 0.0048)	(0.0012, 0.0035, 0.0073)	(0.0044, 0.0109, 0.0192)	(0.0032, 0.0077, 0.0148)	(0.0026, 0.0074, 0.0142)	(0.0046, 0.0105, 0.0202)	(0.0027, 0.0077, 0.015)	(0.0042, 0.0098, 0.0182)	(0.0008, 0.0026, 0.0057)	(0.0013, 0.0053, 0.0128)	(0.008, 0.0173, 0.0298)	(0.0009, 0.003, 0.0062)	(0.0004, 0.0029, 0.0069)	(0.0004, 0.0024, 0.0065)	(0.0011, 0.0043, 0.0093)	(0.0011, 0.0036, 0.0076)	(0.0045, 0.0099, 0.0179)	(0.0022, 0.0062, 0.0124)	(0.0027, 0.0073, 0.0133)
ENSG00000028203	(0.0015, 0.0057, 0.012)	(0.0021, 0.0074, 0.0164)	(0.0015, 0.0058, 0.0126)	(0.0014, 0.0049, 0.0104)	(0.0033, 0.0141, 0.032)	(0.0023, 0.0097, 0.0222)	(0.0028, 0.0089, 0.0187)	(0.0002, 0.0033, 0.0103)	(0.0, 0.0014, 0.0058)	(0.0005, 0.0041, 0.0105)	(0.0012, 0.0051, 0.0115)	(0.0009, 0.0043, 0.0105)	(0.0029, 0.0088, 0.0186)	(0.0002, 0.0027, 0.0084)	(0.0, 0.0029, 0.0117)	(0.0006, 0.0047, 0.0126)	(0.0001, 0.0018, 0.0059)	(0.0008, 0.005, 0.0125)	(0.001, 0.0049, 0.0132)	(0.0017, 0.0068, 0.0145)	(0.001, 0.0048, 0.0111)	(0.002, 0.0069, 0.0135)	(0.0003, 0.0023, 0.0064)	(0.001, 0.005, 0.0125)	(0.0, 0.0, 0.0038)
ENSG00000028277	(0.0001, 0.0055, 0.0188)	(0.0, 0.0025, 0.0124)	(0.0, 0.0018, 0.0083)	(0.0003, 0.0062, 0.0193)	(0.0, 0.0179, 0.258)	(0.0, 0.006, 0.0484)	(0.0, 0.0073, 0.0298)	(0.0113, 0.0271, 0.0514)	(0.0068, 0.0253, 0.0567)	(0.0004, 0.0053, 0.0164)	(0.0, 0.004, 0.0148)	(0.0018, 0.009, 0.0227)	(0.0001, 0.0064, 0.0262)	(0.002, 0.0083, 0.0193)	(0.0, 0.0017, 0.0259)	(0.0, 0.0, 0.1135)	(0.0009, 0.0061, 0.0166)	(0.0, 0.002, 0.0141)	(0.0032, 0.0178, 0.0478)	(0.0, 0.0034, 0.0144)	(0.0, 0.0085, 0.0309)	(0.0002, 0.0038, 0.0124)	(0.0, 0.0036, 0.0119)	(0.0, 0.0037, 0.013)	(0.0027, 0.0123, 0.0283)
ENSG00000028310	(0.0013, 0.0039, 0.0078)	(0.0005, 0.0039, 0.0104)	(0.0006, 0.0161, 0.0522)	(0.0, 0.0, 0.3762)	(0.0, 0.0021, 0.0253)	(0.0, 0.0, 0.0049)	(0.0003, 0.0082, 0.0263)	(0.0033, 0.0102, 0.0201)	(0.0147, 0.0779, 0.1902)	(0.0004, 0.0255, 0.0822)	(0.0, 0.0, 0.0128)	(0.0016, 0.0059, 0.013)	VG Unavailable	(0.0, 0.0003, 0.0352)	(0.0002, 0.0065, 0.0225)	(0.0018, 0.0178, 0.0518)	(0.0102, 0.0233, 0.0414)	(0.0032, 0.0081, 0.0154)	(0.0032, 0.0176, 0.0462)	(0.0031, 0.0122, 0.0272)	(0.0, 0.0055, 0.0202)	(0.0011, 0.022, 0.074)	(0.0, 0.0011, 0.0137)	(0.0004, 0.0208, 0.073)	(0.0007, 0.004, 0.0095)
ENSG00000028528	(0.0018, 0.0057, 0.012)	(0.0006, 0.0033, 0.0084)	(0.0, 0.0016, 0.007)	(0.0, 0.0003, 0.0183)	(0.0, 0.0037, 0.0149)	(0.0, 0.0006, 0.0124)	(0.0, 0.0028, 0.0094)	(0.0028, 0.0084, 0.0165)	(0.0031, 0.0108, 0.0251)	(0.0007, 0.0047, 0.0126)	(0.0016, 0.0062, 0.0132)	(0.0001, 0.0025, 0.0085)	(0.0, 0.002, 0.0104)	(0.0061, 0.0165, 0.033)	(0.0, 0.0012, 0.0089)	(0.0, 0.003, 0.0151)	(0.0005, 0.0048, 0.0133)	(0.0011, 0.0053, 0.0121)	(0.0002, 0.0028, 0.0077)	(0.0004, 0.0041, 0.0124)	(0.0042, 0.0124, 0.0252)	(0.0, 0.0035, 0.0135)	(0.0005, 0.0045, 0.0132)	(0.0003, 0.0053, 0.0183)	(0.0002, 0.0023, 0.007)
ENSG00000028839	(0.0082, 0.0369, 0.0924)	(0.0, 0.0076, 0.0479)	(0.0, 0.0178, 0.0814)	VG Unavailable	VG Unavailable	VG Unavailable	(0.0, 0.002, 0.0533)	(0.0055, 0.0358, 0.0896)	(0.001, 0.0267, 0.0897)	(0.0054, 0.0351, 0.0993)	VG Unavailable	(0.0, 0.0112, 0.0602)	(0.0057, 0.0385, 0.0947)	VG Unavailable	VG Unavailable	VG Unavailable	(0.0006, 0.0202, 0.0641)	(0.0032, 0.0225, 0.0573)	(0.0, 0.0017, 0.0421)	(0.0, 0.0034, 0.0246)	(0.0001, 0.0245, 0.0902)	(0.0, 0.0172, 0.0632)	(0.0021, 0.0393, 0.123)	(0.0066, 0.0444, 0.1271)	(0.0002, 0.0164, 0.0618)
ENSG00000029153	(0.0009, 0.0084, 0.0237)	(0.0382, 0.0762, 0.1303)	(0.0, 0.0011, 0.0063)	(0.0, 0.0034, 0.0137)	(0.0002, 0.0053, 0.0193)	(0.0001, 0.0083, 0.0268)	(0.0007, 0.0079, 0.0232)	(0.0191, 0.0388, 0.0668)	(0.0002, 0.0027, 0.0094)	(0.0, 0.0048, 0.0185)	(0.0001, 0.0028, 0.0096)	(0.0013, 0.0068, 0.0159)	(0.0001, 0.0037, 0.0114)	(0.0, 0.0009, 0.0046)	(0.0006, 0.0074, 0.023)	(0.0, 0.0033, 0.0149)	(0.0014, 0.007, 0.0164)	(0.0173, 0.0389, 0.0667)	(0.0017, 0.0145, 0.0405)	(0.0, 0.0043, 0.0178)	(0.0, 0.0012, 0.005)	(0.0193, 0.0476, 0.09)	(0.0053, 0.0174, 0.0373)	(0.0001, 0.0038, 0.013)	(0.008, 0.0219, 0.0451)
ENSG00000029363	(0.1466, 0.3893, 0.7421)	(0.3124, 0.7692, 1.4314)	(0.0025, 0.0372, 0.1193)	(0.0009, 0.0091, 0.0282)	(0.0, 0.0549, 0.2334)	(0.0, 0.002, 0.0145)	VG Unavailable	(0.0206, 0.0458, 0.0827)	VG Unavailable	VG Unavailable	(0.1752, 0.6165, 1.4187)	(0.2184, 0.4964, 0.9545)	(0.0, 0.0043, 0.0611)	(0.4079, 0.8939, 1.6521)	(0.0, 0.0018, 0.0313)	(0.0001, 0.0163, 0.0603)	(0.1671, 0.4053, 0.7087)	(0.2278, 0.4601, 0.788)	(0.0114, 0.0442, 0.0989)	(0.0041, 0.0467, 0.1383)	VG Unavailable	(0.2527, 0.6547, 1.251)	(0.0, 0.0021, 0.0207)	(0.0053, 0.0482, 0.135)	(0.0683, 0.1446, 0.244)
ENSG00000029364	(0.0012, 0.0061, 0.0142)	(0.0031, 0.0125, 0.0278)	(0.0014, 0.0114, 0.0312)	(0.0027, 0.0177, 0.0477)	(0.0001, 0.012, 0.0449)	(0.0, 0.0, 0.0445)	(0.0072, 0.023, 0.0455)	(0.0039, 0.0136, 0.0286)	(0.0021, 0.0118, 0.0296)	(0.0063, 0.0254, 0.0653)	(0.0, 0.0011, 0.0055)	(0.0, 0.0032, 0.0139)	(0.0035, 0.0175, 0.0441)	(0.0, 0.0, 0.0095)	(0.0013, 0.0111, 0.0305)	(0.0, 0.0, 0.0246)	(0.0023, 0.0112, 0.0275)	(0.0003, 0.0053, 0.0159)	(0.0009, 0.0061, 0.0175)	(0.0, 0.0, 0.0095)	(0.0005, 0.0105, 0.0327)	(0.0, 0.0, 0.0106)	(0.0056, 0.0241, 0.0566)	(0.0013, 0.0153, 0.0411)	(0.0, 0.0015, 0.0084)
ENSG00000029534	(0.0331, 0.0841, 0.1631)	(0.0188, 0.0484, 0.0925)	(0.013, 0.0486, 0.1028)	(0.0287, 0.104, 0.2116)	(0.0252, 0.0683, 0.1364)	(0.0317, 0.0871, 0.1749)	(0.0088, 0.0407, 0.0979)	(0.02, 0.0575, 0.1167)	(0.0046, 0.0306, 0.0831)	(0.0172, 0.0426, 0.0834)	(0.0079, 0.0281, 0.0574)	(0.0234, 0.0654, 0.1318)	(0.0155, 0.054, 0.1188)	(0.0208, 0.066, 0.1365)	(0.0102, 0.045, 0.0982)	(0.0329, 0.1104, 0.2305)	(0.0222, 0.057, 0.1133)	(0.0278, 0.0731, 0.1456)	(0.0234, 0.0531, 0.0971)	(0.0068, 0.0243, 0.0535)	(0.0049, 0.0187, 0.0441)	(0.0214, 0.0593, 0.1182)	(0.0049, 0.023, 0.0562)	(0.0182, 0.0623, 0.1295)	(0.0059, 0.0228, 0.0501)
ENSG00000029639	(0.0027, 0.0117, 0.0267)	(0.0002, 0.0053, 0.0171)	(0.0061, 0.0189, 0.041)	(0.0009, 0.0072, 0.02)	(0.0, 0.0074, 0.031)	(0.0037, 0.0153, 0.0353)	(0.0187, 0.0534, 0.1111)	(0.0013, 0.0081, 0.0217)	(0.0026, 0.0095, 0.0209)	(0.001, 0.006, 0.0172)	(0.0038, 0.0154, 0.034)	(0.0111, 0.028, 0.0516)	(0.0009, 0.0063, 0.0151)	(0.0002, 0.0049, 0.016)	(0.0, 0.0018, 0.013)	(0.0021, 0.0132, 0.0346)	(0.0092, 0.0238, 0.0451)	(0.0052, 0.0175, 0.0374)	(0.0031, 0.0233, 0.0636)	(0.0002, 0.0132, 0.0497)	(0.0006, 0.0066, 0.0186)	(0.0009, 0.0065, 0.017)	(0.0026, 0.0121, 0.0307)	(0.0036, 0.0149, 0.0328)	(0.0062, 0.0213, 0.0467)
ENSG00000029725	(0.0008, 0.0026, 0.0053)	(0.0013, 0.0036, 0.007)	(0.0113, 0.0409, 0.0991)	(0.0003, 0.0016, 0.0041)	(0.001, 0.0049, 0.0113)	(0.0016, 0.006, 0.0135)	(0.0003, 0.0023, 0.0058)	(0.0011, 0.0036, 0.0076)	(0.0002, 0.0014, 0.0036)	(0.0014, 0.0049, 0.0101)	(0.0011, 0.0039, 0.0085)	(0.0019, 0.0043, 0.0084)	(0.002, 0.0055, 0.0107)	(0.0, 0.0016, 0.0057)	(0.0002, 0.0022, 0.0061)	(0.0004, 0.0023, 0.0058)	(0.0019, 0.0051, 0.0101)	(0.0003, 0.0017, 0.0042)	(0.0008, 0.0021, 0.0044)	(0.0025, 0.007, 0.0132)	(0.0013, 0.0039, 0.0086)	(0.0014, 0.0043, 0.0088)	(0.0, 0.0005, 0.0035)	(0.002, 0.0068, 0.0143)	(0.0012, 0.0035, 0.0068)
ENSG00000029993	VG Unavailable	VG Unavailable	VG Unavailable	VG Unavailable	VG Unavailable	VG Unavailable	VG Unavailable	VG Unavailable	VG Unavailable	VG Unavailable	VG Unavailable	VG Unavailable	VG Unavailable	VG Unavailable	VG Unavailable	VG Unavailable	VG Unavailable	VG Unavailable	VG Unavailable	(0.1752, 0.8859, 1.9858)	VG Unavailable	(0.1182, 0.4128, 0.9617)	VG Unavailable	VG Unavailable	VG Unavailable
ENSG00000030066	(0.0, 0.0, 0.3503)	(0.0017, 0.0138, 0.0401)	(0.0, 0.0054, 0.0197)	(0.0, 0.0039, 0.0221)	(0.0, 0.0094, 0.0335)	(0.0019, 0.0169, 0.0481)	(0.0, 0.0051, 0.0303)	(0.0, 0.0086, 0.0398)	(0.0, 0.0008, 0.035)	(0.0, 0.0008, 0.017)	(0.0, 0.0053, 0.0222)	(0.0016, 0.0197, 0.0593)	(0.0019, 0.0133, 0.0336)	(0.0, 0.0017, 0.0256)	(0.0, 0.0022, 0.0231)	(0.0007, 0.0088, 0.0279)	(0.0075, 0.035, 0.0829)	(0.0, 0.0, 0.0224)	(0.0, 0.0063, 0.0268)	(0.0035, 0.0449, 0.1258)	(0.0, 0.0, 0.0112)	(0.0021, 0.0125, 0.0337)	(0.0, 0.0037, 0.0256)	(0.0, 0.0018, 0.0172)	(0.0018, 0.0168, 0.0454)
ENSG00000030110	(0.0047, 0.0285, 0.0751)	(0.0, 0.0184, 0.079)	(0.0, 0.0058, 0.0334)	(0.0008, 0.015, 0.0489)	(0.0039, 0.0357, 0.1032)	(0.0, 0.0007, 0.1125)	(0.0001, 0.0148, 0.0529)	(0.0073, 0.0344, 0.0834)	(0.0, 0.0056, 0.066)	(0.0, 0.0, 0.016)	(0.0, 0.0132, 0.0605)	(0.0005, 0.0192, 0.066)	(0.0022, 0.0381, 0.123)	(0.0, 0.0051, 0.0334)	(0.0047, 0.0295, 0.0771)	(0.0016, 0.0229, 0.0726)	(0.0006, 0.0152, 0.051)	(0.0001, 0.0143, 0.0484)	(0.0, 0.0151, 0.0584)	(0.0041, 0.0323, 0.0854)	(0.0072, 0.0352, 0.0889)	(0.0, 0.01, 0.0589)	(0.001, 0.0183, 0.0623)	(0.0, 0.0104, 0.0524)	(0.0034, 0.0318, 0.0887)
ENSG00000030419	(0.0009, 0.0029, 0.0062)	(0.0016, 0.0039, 0.0074)	(0.0031, 0.0087, 0.0173)	(0.0, 0.0, 0.0018)	(0.0001, 0.0025, 0.0078)	(0.0001, 0.0026, 0.0082)	(0.0034, 0.0092, 0.0175)	(0.0011, 0.003, 0.0063)	(0.0009, 0.0031, 0.006)	(0.001, 0.0023, 0.0044)	(0.0001, 0.0015, 0.0041)	(0.002, 0.0053, 0.0105)	(0.0013, 0.004, 0.0084)	(0.0006, 0.0027, 0.0061)	(0.0013, 0.007, 0.0167)	(0.0004, 0.0029, 0.0079)	(0.0013, 0.0034, 0.0066)	(0.0014, 0.0034, 0.0065)	(0.0025, 0.0058, 0.0102)	(0.0005, 0.0043, 0.0114)	(0.0003, 0.0018, 0.0046)	(0.0005, 0.002, 0.0042)	(0.0, 0.0, 0.0082)	(0.0, 0.0002, 0.0024)	(0.0014, 0.0038, 0.0074)
ENSG00000030582	(0.0011, 0.0063, 0.0152)	(0.0022, 0.0053, 0.0102)	(0.0004, 0.0033, 0.0095)	(0.0012, 0.0038, 0.0076)	(0.0, 0.001, 0.0037)	(0.0007, 0.0036, 0.0086)	(0.0017, 0.0089, 0.0206)	(0.004, 0.0246, 0.0646)	(0.0009, 0.004, 0.0096)	(0.0013, 0.0054, 0.0122)	(0.0006, 0.0051, 0.0139)	(0.0075, 0.0234, 0.0506)	(0.0002, 0.0047, 0.0145)	(0.0008, 0.0059, 0.0159)	(0.0005, 0.0024, 0.0059)	(0.0004, 0.0026, 0.0058)	(0.0009, 0.0029, 0.0063)	(0.006, 0.0176, 0.0365)	(0.001, 0.0056, 0.0129)	(0.0025, 0.0091, 0.0188)	(0.0024, 0.0082, 0.0177)	(0.0013, 0.0062, 0.0153)	(0.0013, 0.0063, 0.0143)	(0.0001, 0.0047, 0.0152)	(0.0008, 0.0115, 0.0333)
ENSG00000031003	(0.0, 0.0017, 0.0134)	(0.0009, 0.0101, 0.0288)	VG Unavailable	(0.0, 0.0103, 0.0508)	VG Unavailable	(0.0, 0.0098, 0.0537)	(0.0008, 0.0114, 0.0328)	(0.0, 0.0033, 0.0144)	(0.0019, 0.0158, 0.0444)	(0.0, 0.01, 0.0393)	(0.0, 0.0013, 0.0298)	(0.0, 0.0029, 0.0178)	(0.0001, 0.008, 0.0301)	(0.0, 0.0045, 0.0433)	(0.0002, 0.0232, 0.0899)	(0.0013, 0.0204, 0.0647)	(0.0, 0.0068, 0.0238)	(0.0, 0.0013, 0.0147)	(0.0, 0.0, 0.0087)	(0.0, 0.0017, 0.0267)	(0.0016, 0.027, 0.093)	(0.0, 0.0005, 0.0207)	(0.0099, 0.0671, 0.1841)	(0.0002, 0.0089, 0.0326)	(0.0, 0.0026, 0.0192)
ENSG00000031081	(0.0024, 0.0071, 0.0137)	(0.0048, 0.0129, 0.0251)	(0.0003, 0.0036, 0.0102)	(0.0028, 0.0112, 0.0249)	(0.0004, 0.0039, 0.0109)	(0.0013, 0.0094, 0.025)	(0.0006, 0.0043, 0.0115)	(0.0062, 0.0164, 0.0325)	(0.0032, 0.0106, 0.0232)	(0.0025, 0.0102, 0.0236)	(0.0029, 0.0115, 0.0241)	(0.0046, 0.0118, 0.0225)	(0.0049, 0.0175, 0.037)	(0.0023, 0.0094, 0.0209)	(0.0003, 0.0046, 0.0155)	(0.006, 0.0184, 0.038)	(0.0032, 0.0082, 0.0159)	(0.0048, 0.0119, 0.0221)	(0.0043, 0.0117, 0.0213)	(0.0001, 0.0022, 0.0072)	(0.0019, 0.0072, 0.0167)	(0.0028, 0.0088, 0.0195)	(0.0003, 0.0033, 0.0098)	(0.0024, 0.0084, 0.0171)	(0.0005, 0.0045, 0.0133)
ENSG00000031691	(0.0026, 0.0147, 0.0335)	(0.0071, 0.0236, 0.0484)	(0.0041, 0.0225, 0.0535)	(0.0, 0.0031, 0.0253)	(0.0, 0.0, 0.0094)	(0.0042, 0.0219, 0.0538)	(0.0044, 0.0266, 0.0668)	(0.0064, 0.024, 0.0508)	(0.0013, 0.0118, 0.0313)	(0.0, 0.0044, 0.0162)	(0.0, 0.0043, 0.0238)	(0.0014, 0.0128, 0.0336)	(0.0065, 0.0233, 0.0512)	(0.0019, 0.0117, 0.031)	(0.0, 0.0071, 0.0295)	(0.0135, 0.0444, 0.091)	(0.0077, 0.0282, 0.0617)	(0.0033, 0.0169, 0.0409)	(0.0007, 0.0111, 0.0348)	(0.0, 0.0077, 0.0305)	(0.0, 0.0032, 0.0206)	(0.0, 0.0, 0.0418)	(0.0051, 0.022, 0.0501)	(0.0042, 0.0251, 0.0662)	(0.0, 0.0093, 0.042)
ENSG00000031698	(0.0076, 0.0494, 0.1226)	VG Unavailable	VG Unavailable	(0.0, 0.0068, 0.0337)	(0.0145, 0.0588, 0.14)	(0.0, 0.0049, 0.0232)	(0.0084, 0.0383, 0.0952)	(0.0002, 0.0259, 0.0964)	(0.0254, 0.0709, 0.1485)	(0.0047, 0.0409, 0.1174)	VG Unavailable	(0.0001, 0.0066, 0.024)	(0.0, 0.0121, 0.0492)	VG Unavailable	(0.0, 0.0026, 0.0275)	(0.0002, 0.0191, 0.0713)	(0.005, 0.026, 0.0653)	(0.0015, 0.0129, 0.0355)	(0.0004, 0.019, 0.0647)	(0.0, 0.0023, 0.0769)	(0.0066, 0.0437, 0.1157)	(0.0282, 0.0959, 0.2133)	(0.0, 0.0, 0.0423)	VG Unavailable	(0.0019, 0.0194, 0.0563)
ENSG00000031823	(0.0028, 0.0152, 0.0379)	(0.0, 0.0056, 0.0232)	(0.0042, 0.0264, 0.0662)	(0.0, 0.0027, 0.0189)	(0.0001, 0.0174, 0.0658)	(0.0, 0.0, 0.0138)	(0.0023, 0.015, 0.0395)	(0.0007, 0.0056, 0.0154)	(0.0, 0.0045, 0.0194)	(0.0001, 0.0114, 0.0463)	(0.0034, 0.0285, 0.0796)	(0.0, 0.0028, 0.0191)	(0.0, 0.0079, 0.0496)	(0.0028, 0.0234, 0.0606)	(0.0026, 0.0306, 0.0859)	(0.0002, 0.0279, 0.097)	(0.0014, 0.0089, 0.0238)	(0.003, 0.0154, 0.0366)	(0.0006, 0.0148, 0.0445)	(0.0002, 0.0115, 0.0411)	(0.0, 0.0098, 0.0413)	(0.0001, 0.0062, 0.0201)	(0.0, 0.0056, 0.0216)	(0.0008, 0.0208, 0.0758)	(0.0005, 0.0058, 0.0172)
ENSG00000032219	(0.0, 0.0035, 0.0174)	(0.0015, 0.011, 0.0276)	(0.0007, 0.0091, 0.0271)	(0.0, 0.0, 0.0637)	(0.0, 0.0, 0.0225)	(0.0, 0.0047, 0.0266)	(0.0042, 0.0214, 0.0532)	(0.0, 0.0012, 0.0189)	(0.0, 0.0043, 0.0274)	(0.0011, 0.0095, 0.0257)	(0.001, 0.0187, 0.0585)	(0.0, 0.0, 0.0132)	(0.0, 0.0, 0.0077)	(0.0, 0.0, 0.012)	(0.0006, 0.0107, 0.0358)	(0.0045, 0.0229, 0.0555)	(0.0014, 0.0124, 0.0381)	(0.0, 0.0, 0.0169)	(0.0016, 0.014, 0.0408)	VG Unavailable	(0.0, 0.0043, 0.0239)	(0.0, 0.006, 0.0234)	(0.0, 0.0059, 0.0349)	(0.0, 0.0, 0.0092)	(0.0, 0.0, 0.0277)
ENSG00000032389	(0.001, 0.0063, 0.0162)	(0.0027, 0.0102, 0.0227)	(0.0, 0.0004, 0.0076)	(0.0012, 0.0086, 0.0222)	(0.0001, 0.006, 0.0194)	(0.0014, 0.0085, 0.0233)	(0.0017, 0.0114, 0.0281)	(0.0013, 0.0071, 0.0186)	(0.0, 0.0035, 0.016)	(0.0, 0.0006, 0.011)	(0.0, 0.0, 0.033)	(0.0008, 0.0069, 0.0179)	(0.0, 0.0044, 0.0166)	(0.0013, 0.0068, 0.0178)	(0.0, 0.0017, 0.0127)	(0.0, 0.0044, 0.0164)	(0.0009, 0.006, 0.0162)	(0.0008, 0.0075, 0.0216)	(0.0, 0.0, 0.0609)	(0.0, 0.0009, 0.0158)	(0.0, 0.0028, 0.0136)	(0.0, 0.0031, 0.0134)	(0.0, 0.0044, 0.0169)	(0.0052, 0.0164, 0.0359)	(0.0004, 0.0058, 0.0183)
ENSG00000032444	(0.0039, 0.0116, 0.0213)	(0.0, 0.0014, 0.0052)	(0.0101, 0.0276, 0.0531)	(0.0, 0.0083, 0.035)	(0.0017, 0.0124, 0.0339)	(0.0012, 0.0087, 0.0245)	(0.0041, 0.0118, 0.0235)	(0.0004, 0.0032, 0.0084)	(0.0014, 0.0058, 0.0137)	(0.0011, 0.0046, 0.0108)	(0.0018, 0.0062, 0.0143)	(0.001, 0.0047, 0.0104)	(0.0018, 0.0064, 0.0143)	(0.0011, 0.005, 0.0119)	(0.0008, 0.0065, 0.017)	(0.0, 0.0051, 0.0197)	(0.0019, 0.0064, 0.0134)	(0.0009, 0.0035, 0.0076)	(0.0022, 0.0073, 0.0157)	(0.0005, 0.0036, 0.0102)	(0.0002, 0.0019, 0.0053)	(0.0002, 0.002, 0.0057)	(0.0005, 0.0043, 0.0125)	(0.0005, 0.0031, 0.0079)	(0.0002, 0.0025, 0.0073)
ENSG00000032742	(0.0179, 0.0728, 0.1734)	(0.006, 0.0352, 0.0921)	VG Unavailable	VG Unavailable	VG Unavailable	VG Unavailable	VG Unavailable	(0.0, 0.0074, 0.0443)	(0.0099, 0.0538, 0.1347)	(0.0259, 0.1529, 0.3927)	(0.0011, 0.0494, 0.1632)	(0.0141, 0.0483, 0.1025)	(0.0069, 0.0496, 0.1299)	VG Unavailable	VG Unavailable	VG Unavailable	(0.0125, 0.0439, 0.0961)	(0.0187, 0.0658, 0.1407)	(0.0066, 0.0466, 0.1373)	VG Unavailable	(0.0017, 0.033, 0.1013)	(0.0037, 0.0415, 0.13)	VG Unavailable	(0.0032, 0.0393, 0.1115)	(0.0, 0.003, 0.0316)
ENSG00000033011	(0.0004, 0.0084, 0.0276)	(0.0, 0.0, 0.4481)	(0.0, 0.0056, 0.0401)	(0.0007, 0.0099, 0.0309)	(0.0002, 0.0153, 0.0602)	(0.0, 0.0, 0.022)	(0.0, 0.0042, 0.0276)	(0.0015, 0.0146, 0.0409)	(0.0077, 0.0383, 0.0907)	(0.0, 0.0162, 0.0702)	(0.0, 0.0, 0.0347)	(0.0, 0.0, 0.0095)	(0.0, 0.0018, 0.0403)	(0.0, 0.0026, 0.0334)	(0.0, 0.0044, 0.033)	(0.0009, 0.0176, 0.0538)	(0.0, 0.0031, 0.0432)	(0.0011, 0.0182, 0.0567)	(0.0, 0.0026, 0.0151)	(0.0, 0.0051, 0.032)	(0.0, 0.0, 0.2037)	(0.0035, 0.0486, 0.1516)	(0.0, 0.0076, 0.0384)	(0.0, 0.0079, 0.0343)	(0.0, 0.0018, 0.0407)
ENSG00000033030	(0.0, 0.0, 0.018)	(0.0, 0.0109, 0.0422)	(0.0011, 0.0176, 0.0538)	(0.0, 0.0052, 0.0305)	(0.0009, 0.0266, 0.0879)	(0.0, 0.0113, 0.0462)	(0.0, 0.0084, 0.0393)	(0.0064, 0.0302, 0.0683)	(0.0, 0.0, 0.0136)	(0.0027, 0.0397, 0.1282)	(0.0, 0.0017, 0.0335)	(0.0002, 0.0057, 0.019)	(0.0, 0.0106, 0.0394)	(0.0002, 0.0193, 0.0693)	(0.009, 0.0487, 0.1171)	(0.0006, 0.0214, 0.0707)	(0.001, 0.0091, 0.0253)	(0.0012, 0.0103, 0.0273)	(0.0, 0.0011, 0.0279)	(0.0017, 0.0204, 0.0591)	(0.0, 0.0078, 0.0423)	(0.0094, 0.0388, 0.0956)	(0.0085, 0.0508, 0.1247)	(0.0031, 0.0323, 0.0913)	(0.0, 0.0024, 0.0222)
ENSG00000033050	(0.0019, 0.0063, 0.0131)	(0.0, 0.0013, 0.0068)	(0.0, 0.0015, 0.0061)	(0.0, 0.002, 0.0114)	(0.0001, 0.0039, 0.0141)	(0.0, 0.0023, 0.0125)	(0.0, 0.0015, 0.0053)	(0.0013, 0.0054, 0.0133)	(0.0001, 0.0022, 0.0065)	(0.001, 0.0052, 0.0126)	(0.0001, 0.0021, 0.0069)	(0.0002, 0.0031, 0.0102)	(0.0004, 0.0032, 0.0089)	(0.0002, 0.0021, 0.0063)	(0.0, 0.002, 0.0089)	(0.0, 0.001, 0.0059)	(0.0011, 0.0058, 0.0145)	(0.0, 0.0, 0.004)	(0.0008, 0.0042, 0.0096)	(0.0004, 0.0035, 0.0095)	(0.0, 0.0013, 0.0052)	(0.0017, 0.0061, 0.0147)	(0.0, 0.0004, 0.0062)	(0.0001, 0.0016, 0.005)	(0.0, 0.0001, 0.0137)
ENSG00000033100	(0.0002, 0.0038, 0.0112)	(0.0001, 0.0015, 0.0045)	(0.0015, 0.005, 0.0104)	(0.0004, 0.0037, 0.0104)	(0.0011, 0.0057, 0.0135)	(0.0, 0.0, 0.0051)	(0.0006, 0.0038, 0.0098)	(0.0, 0.0008, 0.0043)	(0.0002, 0.0019, 0.0051)	(0.0005, 0.0042, 0.0119)	(0.0007, 0.0036, 0.0088)	(0.0, 0.001, 0.0045)	(0.001, 0.0054, 0.0131)	(0.001, 0.0047, 0.0108)	(0.0, 0.0002, 0.0055)	(0.0, 0.0012, 0.0048)	(0.0008, 0.0032, 0.0076)	(0.0012, 0.0045, 0.0104)	(0.0, 0.0007, 0.0047)	(0.0, 0.0003, 0.0039)	(0.0, 0.0004, 0.0043)	(0.0, 0.0009, 0.0047)	(0.0, 0.0009, 0.0046)	(0.0, 0.0005, 0.0026)	(0.0006, 0.0032, 0.0079)
ENSG00000033122	(0.0, 0.0093, 0.0391)	(0.0, 0.0, 0.0171)	(0.0, 0.0115, 0.0451)	(0.0, 0.0, 0.0134)	(0.0, 0.0005, 0.1187)	(0.0, 0.0, 0.0566)	(0.0, 0.0045, 0.0277)	(0.0, 0.0032, 0.0388)	(0.0, 0.0058, 0.0384)	(0.0, 0.0112, 0.0664)	(0.0036, 0.0279, 0.0749)	(0.0029, 0.0235, 0.0723)	(0.0046, 0.0301, 0.0807)	(0.0, 0.0093, 0.0443)	(0.0007, 0.0302, 0.1014)	(0.0, 0.0099, 0.0592)	(0.0024, 0.0213, 0.0682)	(0.0032, 0.0249, 0.0715)	(0.0, 0.0112, 0.0485)	(0.0045, 0.0276, 0.0745)	(0.0007, 0.0374, 0.1266)	(0.0052, 0.0311, 0.083)	(0.001, 0.0154, 0.0522)	(0.0, 0.0, 0.0148)	(0.0001, 0.0189, 0.0808)
ENSG00000033170	(0.0026, 0.0089, 0.0188)	(0.0026, 0.0114, 0.0269)	(0.0024, 0.0085, 0.0191)	(0.0011, 0.0057, 0.0138)	(0.0057, 0.0173, 0.0354)	(0.0016, 0.0094, 0.0237)	(0.0007, 0.0057, 0.0152)	(0.0054, 0.0138, 0.0271)	(0.0007, 0.0043, 0.0117)	(0.0003, 0.0152, 0.0558)	(0.0007, 0.0052, 0.0144)	(0.0066, 0.017, 0.0311)	(0.0009, 0.0048, 0.012)	(0.0017, 0.0057, 0.0128)	(0.0016, 0.0077, 0.02)	(0.0001, 0.0028, 0.0102)	(0.0009, 0.0056, 0.014)	(0.0031, 0.0109, 0.0243)	(0.0025, 0.0079, 0.0169)	(0.0024, 0.0091, 0.0196)	(0.0036, 0.0109, 0.0218)	(0.0003, 0.0053, 0.0163)	(0.0017, 0.0063, 0.0142)	(0.0024, 0.0094, 0.0218)	(0.0012, 0.0059, 0.0141)
ENSG00000033178	(0.0023, 0.0109, 0.0256)	(0.0041, 0.0113, 0.0233)	(0.0022, 0.0077, 0.0175)	(0.0049, 0.015, 0.031)	(0.0046, 0.0135, 0.0279)	(0.0061, 0.0155, 0.0303)	(0.007, 0.0228, 0.0489)	(0.0054, 0.0147, 0.0295)	(0.0025, 0.0114, 0.0268)	(0.0098, 0.0228, 0.0431)	(0.0019, 0.0099, 0.0251)	(0.004, 0.0106, 0.0207)	(0.0023, 0.0087, 0.0177)	(0.0013, 0.0061, 0.0143)	(0.0028, 0.0096, 0.0205)	(0.0023, 0.0088, 0.0194)	(0.0126, 0.0276, 0.0482)	(0.003, 0.0111, 0.0232)	(0.009, 0.0234, 0.0452)	(0.0084, 0.0218, 0.0431)	(0.0023, 0.011, 0.0244)	(0.0023, 0.0106, 0.0244)	(0.0033, 0.0162, 0.0387)	(0.0055, 0.0144, 0.0271)	(0.0063, 0.0185, 0.0368)
ENSG00000033327	(0.0099, 0.026, 0.0543)	(0.0056, 0.0185, 0.0395)	(0.0009, 0.0099, 0.0273)	(0.0014, 0.0179, 0.0521)	(0.0001, 0.0056, 0.0211)	(0.0016, 0.0101, 0.0264)	(0.0041, 0.015, 0.0335)	(0.0168, 0.0494, 0.1002)	(0.0, 0.0035, 0.0135)	(0.0056, 0.024, 0.0594)	(0.0011, 0.0088, 0.0228)	(0.0155, 0.0356, 0.0631)	(0.0012, 0.011, 0.0325)	(0.0, 0.0034, 0.0141)	(0.0001, 0.0046, 0.0159)	(0.0026, 0.0129, 0.0316)	(0.0104, 0.0238, 0.0461)	(0.0123, 0.0318, 0.0578)	(0.0, 0.0021, 0.0109)	(0.0, 0.0001, 0.0585)	(0.0003, 0.0103, 0.0332)	(0.0038, 0.0165, 0.0384)	(0.0, 0.0035, 0.0465)	(0.0011, 0.0102, 0.0285)	(0.0153, 0.0393, 0.0762)
ENSG00000033627	(0.0033, 0.0122, 0.0275)	(0.0, 0.0164, 0.0794)	(0.0005, 0.0103, 0.0328)	(0.002, 0.0151, 0.0425)	(0.0, 0.0059, 0.0298)	(0.0057, 0.038, 0.104)	(0.0099, 0.0365, 0.0849)	(0.004, 0.0199, 0.0459)	(0.0, 0.0112, 0.0479)	(0.0011, 0.0169, 0.0504)	(0.0001, 0.0087, 0.0284)	(0.0002, 0.0026, 0.0076)	(0.0, 0.011, 0.04)	(0.0, 0.0059, 0.0223)	(0.0013, 0.0165, 0.046)	(0.0004, 0.0124, 0.0389)	(0.0, 0.0021, 0.01)	(0.0009, 0.0051, 0.0122)	(0.0, 0.009, 0.0509)	(0.0, 0.0022, 0.0689)	(0.0002, 0.0085, 0.0272)	(0.0, 0.0037, 0.0171)	(0.0015, 0.0083, 0.0207)	(0.0025, 0.0425, 0.1402)	(0.0012, 0.0124, 0.0331)
ENSG00000033800	(0.0029, 0.0089, 0.0189)	(0.0, 0.0001, 0.0185)	(0.0, 0.0026, 0.0094)	(0.0007, 0.0053, 0.0148)	(0.0, 0.0047, 0.0336)	(0.0008, 0.0072, 0.0217)	(0.0, 0.0015, 0.0167)	(0.0005, 0.0043, 0.0127)	(0.0006, 0.0057, 0.0156)	(0.0, 0.0023, 0.0115)	(0.0013, 0.0087, 0.0226)	(0.0009, 0.0044, 0.011)	(0.0017, 0.0095, 0.024)	(0.0, 0.0035, 0.0142)	(0.0, 0.0003, 0.0139)	(0.0, 0.0067, 0.0524)	(0.0005, 0.0058, 0.016)	(0.0, 0.0, 0.0116)	(0.0, 0.0005, 0.0111)	(0.0013, 0.0081, 0.0193)	(0.0041, 0.017, 0.0382)	(0.0055, 0.0174, 0.0412)	(0.0033, 0.0142, 0.0318)	(0.0, 0.0031, 0.0126)	(0.0032, 0.0097, 0.0213)
ENSG00000033867	(0.001, 0.0073, 0.0175)	(0.0, 0.0018, 0.0115)	(0.0009, 0.0066, 0.018)	(0.0001, 0.0114, 0.0405)	(0.0, 0.0, 0.5612)	(0.0002, 0.009, 0.0359)	(0.0003, 0.0053, 0.017)	(0.0029, 0.0112, 0.0256)	(0.003, 0.0131, 0.0288)	(0.0, 0.0, 0.0727)	(0.0, 0.0107, 0.0385)	(0.0, 0.0025, 0.015)	(0.0016, 0.0073, 0.0169)	(0.0015, 0.0084, 0.0223)	(0.0, 0.001, 0.0316)	(0.0019, 0.0116, 0.0303)	(0.0, 0.0027, 0.0147)	(0.0003, 0.005, 0.0165)	(0.0, 0.0, 0.0066)	(0.0016, 0.0089, 0.0227)	(0.0, 0.0025, 0.0123)	(0.0002, 0.0032, 0.0101)	(0.0044, 0.0169, 0.0366)	(0.0, 0.0021, 0.0119)	(0.0004, 0.0041, 0.0132)
ENSG00000034152	(0.1475, 0.2933, 0.5164)	(0.0394, 0.1032, 0.1978)	(0.0704, 0.2171, 0.4688)	VG Unavailable	(0.1817, 0.5214, 1.1153)	(0.13, 0.4843, 1.0416)	(0.1491, 0.4257, 0.8231)	(0.0912, 0.2216, 0.4135)	(0.0653, 0.1812, 0.3834)	(0.066, 0.2104, 0.4247)	(0.0098, 0.0614, 0.1714)	(0.026, 0.1065, 0.2656)	(0.1426, 0.3789, 0.7829)	(0.3028, 0.8939, 1.834)	VG Unavailable	(0.0284, 0.1176, 0.2864)	(0.0104, 0.052, 0.1267)	(0.1909, 0.4445, 0.8612)	(0.1314, 0.3202, 0.5814)	VG Unavailable	(0.0858, 0.2904, 0.5946)	(0.0509, 0.1385, 0.2933)	(0.0229, 0.0954, 0.2072)	(0.1396, 0.3634, 0.6822)	(0.0156, 0.0551, 0.1146)
ENSG00000034510	VG Unavailable	VG Unavailable	VG Unavailable	VG Unavailable	VG Unavailable	VG Unavailable	VG Unavailable	VG Unavailable	(0.0017, 0.0634, 0.2308)	VG Unavailable	VG Unavailable	VG Unavailable	(0.0039, 0.0152, 0.0345)	VG Unavailable	VG Unavailable	VG Unavailable	VG Unavailable	VG Unavailable	VG Unavailable	(0.0008, 0.0032, 0.007)	VG Unavailable	(0.0007, 0.0033, 0.0076)	VG Unavailable	VG Unavailable	VG Unavailable
ENSG00000034533	VG Unavailable	(0.0068, 0.0893, 0.2823)	(0.0, 0.0, 0.0303)	(0.0033, 0.0562, 0.1828)	(0.0018, 0.0336, 0.1099)	(0.0005, 0.0236, 0.0901)	(0.0, 0.014, 0.0983)	(0.0017, 0.0502, 0.1606)	(0.0, 0.0544, 0.251)	(0.006, 0.0563, 0.1562)	(0.0, 0.0102, 0.0462)	VG Unavailable	(0.0145, 0.0685, 0.1616)	(0.0006, 0.0531, 0.1934)	VG Unavailable	(0.0, 0.0, 0.0673)	(0.0029, 0.0446, 0.1402)	(0.0024, 0.041, 0.1411)	VG Unavailable	VG Unavailable	(0.0007, 0.0192, 0.0601)	VG Unavailable	(0.0009, 0.0319, 0.1044)	(0.0001, 0.0174, 0.0592)	(0.0013, 0.0372, 0.1256)
ENSG00000034677	(0.0054, 0.0111, 0.0203)	(0.0084, 0.0213, 0.0405)	(0.0035, 0.0099, 0.0206)	(0.0035, 0.0098, 0.0188)	(0.0051, 0.0137, 0.0269)	(0.0036, 0.011, 0.0202)	(0.0002, 0.0025, 0.0072)	(0.0087, 0.0175, 0.0305)	(0.0032, 0.0095, 0.0189)	(0.0025, 0.0081, 0.0169)	(0.0057, 0.0156, 0.0298)	(0.0044, 0.0099, 0.0175)	(0.0021, 0.0082, 0.0179)	(0.0032, 0.0103, 0.0212)	(0.0031, 0.0088, 0.019)	(0.0036, 0.0136, 0.0306)	(0.0044, 0.0099, 0.0165)	(0.0088, 0.0185, 0.0326)	(0.0045, 0.0112, 0.0214)	(0.0027, 0.007, 0.0132)	(0.0014, 0.0059, 0.0132)	(0.0018, 0.0075, 0.016)	(0.0057, 0.0171, 0.0336)	(0.0015, 0.0057, 0.0124)	(0.0035, 0.009, 0.0167)
ENSG00000034693	(0.0153, 0.0491, 0.1105)	(0.0033, 0.0312, 0.0888)	(0.0, 0.0026, 0.0228)	(0.0, 0.0087, 0.0325)	(0.0011, 0.0202, 0.0655)	(0.0, 0.0012, 0.0514)	(0.0004, 0.0116, 0.0382)	(0.004, 0.0295, 0.0783)	(0.0, 0.0023, 0.0228)	(0.0041, 0.0282, 0.0727)	(0.0, 0.0028, 0.0232)	(0.0, 0.0056, 0.0244)	(0.0, 0.0106, 0.0445)	(0.0009, 0.0109, 0.0325)	(0.0, 0.0069, 0.0297)	(0.0004, 0.0103, 0.0346)	(0.0, 0.0042, 0.0398)	(0.0, 0.0084, 0.0372)	(0.0, 0.0054, 0.0239)	(0.0004, 0.0086, 0.0247)	(0.0, 0.0024, 0.0364)	(0.0, 0.0028, 0.0207)	(0.0, 0.0058, 0.0392)	(0.0064, 0.0321, 0.0779)	(0.0018, 0.0205, 0.0579)
ENSG00000034713	(0.0, 0.0005, 0.0107)	(0.0, 0.0006, 0.009)	(0.0, 0.0032, 0.0227)	(0.0, 0.004, 0.0245)	(0.0, 0.0067, 0.0343)	(0.0001, 0.0086, 0.0317)	(0.0001, 0.0113, 0.0381)	(0.0, 0.0042, 0.0224)	VG Unavailable	VG Unavailable	(0.0, 0.0, 0.006)	(0.0, 0.0024, 0.0118)	VG Unavailable	(0.0, 0.0024, 0.0094)	(0.0, 0.0074, 0.0413)	(0.0, 0.0, 0.0115)	(0.0, 0.004, 0.0183)	(0.0, 0.0, 0.0021)	(0.0, 0.0056, 0.0408)	(0.0, 0.0, 0.0187)	(0.0, 0.0092, 0.0546)	(0.0018, 0.021, 0.0633)	(0.0109, 0.0313, 0.0651)	(0.0, 0.0051, 0.0718)	(0.0, 0.0135, 0.0762)
ENSG00000035115	(0.0567, 0.1805, 0.3657)	(0.0693, 0.1504, 0.2907)	(0.0, 0.002, 0.0198)	(0.0013, 0.0152, 0.0424)	(0.0009, 0.0104, 0.0291)	(0.0076, 0.044, 0.1061)	(0.0112, 0.0377, 0.0806)	(0.0224, 0.0595, 0.1164)	(0.0067, 0.0212, 0.0451)	(0.0071, 0.039, 0.0944)	(0.0205, 0.0544, 0.1041)	(0.021, 0.066, 0.1367)	(0.0095, 0.0357, 0.0768)	(0.0037, 0.0226, 0.0569)	(0.0001, 0.0101, 0.0361)	(0.0041, 0.0233, 0.0603)	(0.0083, 0.0335, 0.0735)	(0.009, 0.0325, 0.0746)	(0.004, 0.0224, 0.0557)	(0.024, 0.0684, 0.1343)	(0.0052, 0.0202, 0.0481)	(0.0092, 0.0345, 0.0763)	(0.004, 0.0362, 0.0986)	(0.0094, 0.0342, 0.0759)	(0.0065, 0.0255, 0.059)
ENSG00000035141	(0.1365, 0.3276, 0.6217)	(0.072, 0.1968, 0.3774)	(0.6591, 0.8939, 1.1623)	(0.269, 0.6724, 1.3957)	(0.6133, 0.8939, 1.2335)	(0.5223, 0.8939, 1.3621)	(0.5747, 0.8939, 1.2494)	(0.028, 0.0665, 0.1244)	(0.5573, 0.8939, 1.2763)	(0.671, 0.8939, 1.1365)	(0.5547, 0.8939, 1.3484)	(0.2145, 0.5068, 0.9824)	(0.611, 0.8939, 1.2549)	(0.4726, 0.8939, 1.4338)	(0.543, 0.8939, 1.3032)	(0.5607, 0.8939, 1.3134)	(0.0843, 0.2139, 0.4169)	(0.0127, 0.0342, 0.0648)	(0.531, 0.8939, 1.3837)	(0.6561, 0.8939, 1.1747)	(0.4984, 0.8939, 1.467)	(0.4322, 0.8939, 1.5865)	(0.5429, 0.8939, 1.2902)	(0.533, 0.8939, 1.2801)	(0.026, 0.0576, 0.1062)
ENSG00000035403	(0.0099, 0.0288, 0.0588)	(0.0021, 0.0158, 0.0431)	(0.0, 0.0064, 0.0349)	(0.005, 0.0289, 0.0708)	(0.0005, 0.0161, 0.0506)	(0.0153, 0.0743, 0.2064)	(0.0209, 0.0763, 0.1684)	(0.0075, 0.0238, 0.0484)	(0.0007, 0.0112, 0.034)	(0.002, 0.0378, 0.128)	(0.0001, 0.0061, 0.0218)	(0.0065, 0.0217, 0.0463)	(0.0013, 0.0146, 0.0455)	(0.0139, 0.0636, 0.147)	(0.0014, 0.0135, 0.0393)	(0.0105, 0.0544, 0.1379)	(0.0035, 0.0173, 0.042)	(0.0169, 0.0461, 0.0878)	(0.0055, 0.0188, 0.0401)	(0.0019, 0.0177, 0.0476)	(0.0, 0.0039, 0.033)	(0.0065, 0.0267, 0.0592)	(0.0034, 0.0258, 0.0676)	(0.0047, 0.0249, 0.0604)	(0.0054, 0.0287, 0.0715)
ENSG00000035499	(0.0032, 0.0359, 0.1126)	VG Unavailable	VG Unavailable	VG Unavailable	VG Unavailable	VG Unavailable	VG Unavailable	VG Unavailable	VG Unavailable	VG Unavailable	VG Unavailable	(0.0017, 0.0298, 0.0875)	VG Unavailable	VG Unavailable	VG Unavailable	VG Unavailable	(0.0411, 0.1292, 0.273)	VG Unavailable	VG Unavailable	VG Unavailable	VG Unavailable	VG Unavailable	VG Unavailable	VG Unavailable	(0.0, 0.0205, 0.1003)
ENSG00000035664	(0.0445, 0.1189, 0.2366)	(0.0129, 0.0452, 0.0976)	(0.0162, 0.0688, 0.1724)	VG Unavailable	VG Unavailable	VG Unavailable	(0.0006, 0.0362, 0.1252)	(0.0222, 0.0724, 0.1545)	VG Unavailable	VG Unavailable	VG Unavailable	(0.0487, 0.1437, 0.2798)	VG Unavailable	(0.0099, 0.0501, 0.1221)	VG Unavailable	VG Unavailable	(0.0125, 0.0697, 0.1854)	(0.0174, 0.0719, 0.1727)	VG Unavailable	(0.0003, 0.0246, 0.095)	VG Unavailable	(0.0023, 0.0511, 0.1718)	(0.0022, 0.0351, 0.103)	VG Unavailable	(0.0478, 0.1338, 0.2657)
ENSG00000035681	(0.0015, 0.0069, 0.0166)	(0.001, 0.0057, 0.0145)	(0.0001, 0.0033, 0.0115)	(0.0009, 0.0064, 0.0163)	(0.0014, 0.0059, 0.013)	(0.0005, 0.0045, 0.0121)	(0.0002, 0.0033, 0.0108)	(0.0006, 0.0051, 0.0135)	(0.0, 0.0027, 0.0101)	(0.001, 0.0068, 0.0185)	(0.0029, 0.0133, 0.0323)	(0.0013, 0.0067, 0.016)	(0.0, 0.0031, 0.0113)	(0.0004, 0.0039, 0.0115)	(0.0016, 0.009, 0.0232)	(0.0033, 0.01, 0.0209)	(0.0009, 0.0053, 0.0132)	(0.0019, 0.008, 0.0171)	(0.0, 0.0005, 0.0098)	(0.0, 0.0002, 0.0777)	(0.0, 0.0, 0.0181)	(0.0004, 0.0044, 0.0132)	(0.0005, 0.0053, 0.0162)	(0.0021, 0.0104, 0.0251)	(0.0004, 0.0057, 0.0164)
ENSG00000035687	(0.0047, 0.0212, 0.0508)	(0.0119, 0.0404, 0.0872)	(0.0119, 0.0341, 0.0702)	(0.0024, 0.0137, 0.0347)	(0.004, 0.0177, 0.0442)	(0.018, 0.0457, 0.0892)	(0.0038, 0.0188, 0.0449)	(0.0015, 0.0143, 0.0438)	(0.0061, 0.0278, 0.0643)	(0.0122, 0.0393, 0.0838)	(0.0, 0.0063, 0.0229)	(0.0045, 0.0246, 0.0604)	(0.0, 0.0, 0.067)	(0.0, 0.0065, 0.0247)	(0.0021, 0.0149, 0.0398)	(0.0052, 0.024, 0.0571)	(0.0, 0.0093, 0.037)	(0.0, 0.008, 0.0305)	(0.0044, 0.0223, 0.0525)	(0.0058, 0.025, 0.0615)	(0.0052, 0.0197, 0.0438)	(0.0095, 0.0377, 0.0838)	(0.0087, 0.0249, 0.051)	(0.0088, 0.0445, 0.1056)	(0.0, 0.0049, 0.0367)
ENSG00000035720	(0.0059, 0.0177, 0.0357)	(0.0007, 0.0044, 0.0103)	(0.001, 0.0095, 0.0272)	(0.0003, 0.0049, 0.0146)	(0.0004, 0.0061, 0.018)	(0.0044, 0.0138, 0.0287)	(0.0009, 0.0065, 0.0167)	(0.0006, 0.0055, 0.0162)	(0.0014, 0.0064, 0.0149)	(0.0013, 0.005, 0.0111)	(0.0016, 0.008, 0.0191)	(0.0, 0.0, 0.0219)	(0.0022, 0.0093, 0.0206)	(0.0, 0.0022, 0.007)	(0.0015, 0.009, 0.0232)	(0.0, 0.0013, 0.012)	(0.0027, 0.0088, 0.0182)	(0.002, 0.0085, 0.0186)	(0.0005, 0.0046, 0.0131)	(0.0005, 0.0062, 0.0181)	(0.0035, 0.0099, 0.0203)	(0.0016, 0.008, 0.0203)	(0.0015, 0.0059, 0.013)	(0.0017, 0.0074, 0.0191)	(0.0046, 0.0113, 0.0214)
ENSG00000035928	(0.0004, 0.004, 0.0122)	(0.0, 0.0016, 0.008)	(0.0, 0.0015, 0.0087)	(0.0001, 0.0022, 0.0079)	(0.0, 0.0027, 0.0096)	(0.0003, 0.0052, 0.0146)	(0.0001, 0.0023, 0.0078)	(0.0002, 0.0023, 0.0071)	(0.0, 0.0003, 0.0126)	(0.0001, 0.0036, 0.0114)	(0.0001, 0.0029, 0.0085)	(0.0003, 0.0029, 0.0084)	(0.0001, 0.0033, 0.0114)	(0.0, 0.0033, 0.0124)	(0.0001, 0.0034, 0.0127)	(0.0034, 0.0112, 0.0252)	(0.0028, 0.0099, 0.0196)	(0.0, 0.0025, 0.0088)	(0.0, 0.0, 0.0803)	(0.0, 0.001, 0.007)	(0.0, 0.0042, 0.0158)	(0.0014, 0.0065, 0.0163)	(0.0, 0.0016, 0.0072)	(0.0027, 0.01, 0.0225)	(0.0001, 0.0034, 0.0122)
ENSG00000036054	(0.0011, 0.0136, 0.038)	(0.0, 0.0029, 0.0313)	(0.0055, 0.0213, 0.0456)	(0.0, 0.014, 0.0556)	(0.0009, 0.017, 0.0546)	(0.0, 0.0022, 0.0425)	(0.0033, 0.0222, 0.058)	(0.0034, 0.0216, 0.0526)	(0.0036, 0.0194, 0.0475)	(0.0011, 0.0131, 0.0378)	(0.0008, 0.0102, 0.0302)	(0.0007, 0.0083, 0.0229)	(0.0003, 0.0074, 0.0233)	(0.0, 0.0, 0.0263)	(0.0, 0.0, 0.3725)	(0.0, 0.004, 0.0255)	(0.0, 0.0013, 0.0167)	(0.0, 0.0006, 0.0508)	(0.0026, 0.0134, 0.0337)	(0.0, 0.0051, 0.0233)	(0.0, 0.0077, 0.0283)	(0.0026, 0.0147, 0.0371)	(0.0, 0.0057, 0.0279)	(0.0, 0.0, 0.009)	(0.0, 0.0051, 0.0254)
ENSG00000036257	(0.0, 0.0019, 0.008)	(0.0008, 0.0082, 0.0238)	(0.0, 0.0007, 0.0035)	(0.0001, 0.002, 0.0066)	(0.0003, 0.0025, 0.0067)	(0.0013, 0.0053, 0.0118)	(0.0014, 0.0059, 0.0138)	(0.0, 0.0009, 0.0048)	(0.0001, 0.0028, 0.0098)	(0.0005, 0.0055, 0.0168)	(0.0006, 0.0028, 0.007)	(0.0, 0.0001, 0.0087)	(0.0, 0.0002, 0.0051)	(0.0, 0.0009, 0.0052)	(0.0003, 0.0029, 0.0084)	(0.0, 0.0019, 0.0078)	(0.0001, 0.0027, 0.0093)	(0.0016, 0.0089, 0.0216)	(0.0, 0.0006, 0.0039)	(0.0, 0.0, 0.0024)	(0.0006, 0.0044, 0.0116)	(0.0001, 0.0019, 0.0059)	(0.0, 0.0015, 0.0064)	(0.0027, 0.0112, 0.0244)	(0.0, 0.0014, 0.0065)
ENSG00000036448	VG Unavailable	VG Unavailable	VG Unavailable	VG Unavailable	VG Unavailable	VG Unavailable	VG Unavailable	VG Unavailable	VG Unavailable	VG Unavailable	VG Unavailable	VG Unavailable	VG Unavailable	VG Unavailable	VG Unavailable	VG Unavailable	VG Unavailable	(0.1649, 0.5571, 1.1512)	VG Unavailable	VG Unavailable	VG Unavailable	(0.2953, 0.8939, 1.8298)	VG Unavailable	VG Unavailable	VG Unavailable
ENSG00000036549	(0.002, 0.0158, 0.0403)	(0.0, 0.0054, 0.0371)	(0.0015, 0.0168, 0.0532)	(0.0031, 0.03, 0.0862)	(0.0023, 0.0182, 0.0512)	(0.0204, 0.0833, 0.1756)	(0.0, 0.005, 0.0242)	(0.0018, 0.0176, 0.0515)	(0.0, 0.0094, 0.0471)	(0.0, 0.0157, 0.0595)	(0.0022, 0.0188, 0.0486)	(0.0029, 0.0144, 0.0356)	(0.0, 0.0, 0.0513)	(0.0, 0.0039, 0.0209)	(0.0156, 0.0604, 0.1445)	(0.0, 0.002, 0.0185)	(0.0, 0.0016, 0.0194)	(0.0, 0.0062, 0.0239)	(0.0, 0.0, 0.0074)	(0.0029, 0.0212, 0.0629)	(0.0038, 0.0189, 0.0514)	(0.0, 0.0, 0.0078)	(0.0017, 0.014, 0.0409)	(0.0, 0.0072, 0.0361)	(0.0, 0.0062, 0.0233)
ENSG00000037042	(0.0, 0.0016, 0.032)	(0.0, 0.0, 0.0131)	(0.0048, 0.0318, 0.0834)	(0.0067, 0.037, 0.088)	(0.0, 0.0052, 0.0853)	VG Unavailable	(0.0, 0.0067, 0.0442)	(0.0, 0.0004, 0.1904)	(0.0, 0.0098, 0.0573)	(0.044, 0.1412, 0.3024)	(0.0028, 0.0377, 0.1262)	(0.0012, 0.0128, 0.0353)	(0.0015, 0.0229, 0.0731)	(0.007, 0.0525, 0.1324)	(0.0, 0.0, 0.0226)	(0.0005, 0.0252, 0.0857)	(0.0, 0.0, 0.2916)	(0.0009, 0.0204, 0.0599)	(0.0028, 0.0261, 0.0719)	(0.0, 0.0125, 0.0688)	(0.0002, 0.0161, 0.06)	(0.0012, 0.0413, 0.1345)	(0.0001, 0.0194, 0.0777)	(0.0023, 0.033, 0.1053)	(0.0064, 0.0549, 0.165)
ENSG00000037241	VG Unavailable	VG Unavailable	(0.0, 0.0027, 0.0129)	VG Unavailable	VG Unavailable	VG Unavailable	VG Unavailable	VG Unavailable	VG Unavailable	VG Unavailable	(0.0, 0.0, 0.0231)	VG Unavailable	VG Unavailable	(0.0, 0.0072, 0.0417)	VG Unavailable	VG Unavailable	VG Unavailable	VG Unavailable	VG Unavailable	VG Unavailable	(0.0, 0.0, 0.0124)	VG Unavailable	(0.0, 0.0008, 0.013)	VG Unavailable	VG Unavailable
ENSG00000037474	(0.0005, 0.002, 0.0045)	(0.0031, 0.0071, 0.0128)	(0.0003, 0.0012, 0.0028)	(0.0007, 0.0026, 0.0054)	(0.0036, 0.0072, 0.0122)	(0.0007, 0.0023, 0.005)	(0.0012, 0.0032, 0.006)	(0.0013, 0.0035, 0.0066)	(0.0012, 0.003, 0.0058)	(0.0007, 0.0026, 0.0056)	(0.0012, 0.0034, 0.0067)	(0.0017, 0.0045, 0.0088)	(0.0, 0.0007, 0.0023)	(0.0011, 0.003, 0.0059)	(0.0016, 0.0039, 0.0071)	(0.0006, 0.0023, 0.0049)	(0.001, 0.0028, 0.0055)	(0.0013, 0.0032, 0.0062)	(0.0008, 0.0022, 0.0043)	(0.001, 0.0025, 0.0049)	(0.0017, 0.0039, 0.0069)	(0.0013, 0.0033, 0.0062)	(0.0007, 0.0025, 0.0052)	(0.0019, 0.0054, 0.0107)	(0.0009, 0.0024, 0.005)
ENSG00000037637	(0.0, 0.0028, 0.0128)	(0.0006, 0.0063, 0.0191)	(0.0031, 0.0187, 0.0456)	(0.0025, 0.0166, 0.0427)	(0.0, 0.0, 0.0218)	(0.0, 0.0048, 0.0194)	(0.0022, 0.0146, 0.0381)	(0.0003, 0.0058, 0.0194)	(0.0, 0.0, 0.0092)	(0.0, 0.0, 0.0192)	(0.0006, 0.0079, 0.0254)	(0.0036, 0.0156, 0.0346)	(0.0, 0.0004, 0.024)	(0.0017, 0.0159, 0.042)	(0.0, 0.0032, 0.014)	(0.0, 0.0027, 0.0133)	(0.0005, 0.0053, 0.0155)	(0.0, 0.001, 0.0191)	(0.0, 0.0013, 0.0206)	(0.0, 0.0, 0.0566)	(0.0021, 0.0131, 0.033)	(0.0, 0.0045, 0.018)	(0.0, 0.0016, 0.021)	(0.0008, 0.006, 0.0162)	(0.0044, 0.0176, 0.04)
ENSG00000037749	(0.0119, 0.029, 0.0548)	(0.0027, 0.0109, 0.0249)	(0.0007, 0.007, 0.0204)	(0.0, 0.0051, 0.021)	(0.0, 0.0, 0.0152)	(0.0032, 0.0162, 0.04)	(0.0005, 0.0056, 0.015)	(0.0054, 0.0173, 0.0349)	(0.0061, 0.0155, 0.0331)	(0.0088, 0.0251, 0.0508)	(0.0007, 0.0054, 0.0139)	(0.0011, 0.006, 0.0155)	(0.0028, 0.01, 0.0224)	(0.0137, 0.0343, 0.0628)	(0.0015, 0.0143, 0.0396)	(0.0004, 0.0063, 0.019)	(0.0017, 0.0075, 0.0182)	(0.0023, 0.011, 0.0246)	(0.0005, 0.0073, 0.0213)	(0.0, 0.0037, 0.0152)	(0.0074, 0.0208, 0.0387)	(0.0031, 0.0116, 0.0249)	(0.0021, 0.0127, 0.0311)	(0.0018, 0.0068, 0.0152)	(0.0017, 0.0089, 0.0223)
ENSG00000037757	(0.0002, 0.0031, 0.0088)	(0.0084, 0.03, 0.0674)	(0.0167, 0.0677, 0.1461)	(0.0098, 0.0289, 0.0597)	(0.0108, 0.0317, 0.061)	(0.0041, 0.0164, 0.0338)	(0.0413, 0.1023, 0.1955)	(0.0047, 0.0144, 0.0286)	(0.0196, 0.0568, 0.1062)	(0.0296, 0.0817, 0.1551)	(0.0067, 0.0247, 0.0536)	(0.0035, 0.0112, 0.0228)	(0.0198, 0.0575, 0.1165)	(0.0585, 0.1559, 0.3051)	(0.0069, 0.0248, 0.0603)	(0.0074, 0.0234, 0.0485)	(0.006, 0.0159, 0.0343)	(0.0074, 0.0177, 0.0337)	(0.01, 0.0248, 0.0485)	(0.0004, 0.0069, 0.0216)	(0.0129, 0.041, 0.0812)	(0.0024, 0.0118, 0.0274)	(0.0006, 0.0052, 0.0139)	(0.0, 0.0037, 0.0143)	(0.0022, 0.0078, 0.0168)
ENSG00000037897	VG Unavailable	(0.0049, 0.0362, 0.0955)	(0.0007, 0.0339, 0.1251)	(0.0037, 0.0377, 0.1107)	(0.0027, 0.0234, 0.066)	(0.0, 0.0019, 0.0669)	(0.0001, 0.0224, 0.09)	(0.0278, 0.1241, 0.3165)	VG Unavailable	(0.0, 0.0068, 0.0824)	(0.001, 0.0202, 0.0614)	(0.0006, 0.0233, 0.0823)	(0.0, 0.0073, 0.0644)	(0.0056, 0.0419, 0.1123)	(0.0, 0.0, 0.0334)	(0.0, 0.0018, 0.0516)	VG Unavailable	(0.0, 0.0065, 0.0708)	(0.0001, 0.0364, 0.1308)	(0.0057, 0.0382, 0.1016)	(0.0088, 0.0455, 0.1188)	VG Unavailable	(0.0, 0.0, 0.0558)	(0.0, 0.0, 0.0278)	(0.0, 0.012, 0.058)
ENSG00000038002	(0.01, 0.039, 0.0869)	(0.0017, 0.0158, 0.0421)	(0.0, 0.015, 0.0803)	VG Unavailable	VG Unavailable	VG Unavailable	(0.013, 0.0594, 0.1394)	(0.0096, 0.049, 0.1215)	(0.0092, 0.0467, 0.1239)	VG Unavailable	VG Unavailable	(0.0006, 0.0135, 0.0451)	(0.0206, 0.0925, 0.2392)	VG Unavailable	VG Unavailable	(0.0063, 0.0305, 0.0747)	(0.0106, 0.0379, 0.0844)	(0.0005, 0.0118, 0.0345)	(0.0, 0.012, 0.0546)	(0.0015, 0.0273, 0.0845)	VG Unavailable	(0.003, 0.0308, 0.0869)	VG Unavailable	(0.0001, 0.0269, 0.0988)	(0.0025, 0.0165, 0.0448)
ENSG00000038210	(0.0014, 0.0038, 0.0081)	(0.0, 0.001, 0.0038)	(0.0, 0.0007, 0.0032)	(0.0068, 0.0174, 0.0318)	(0.0109, 0.0246, 0.0451)	(0.01, 0.0214, 0.0379)	(0.0068, 0.0153, 0.0276)	(0.0028, 0.007, 0.0128)	(0.0009, 0.0036, 0.0084)	(0.0, 0.0003, 0.003)	(0.0036, 0.0086, 0.0156)	(0.0009, 0.0031, 0.0069)	(0.0005, 0.003, 0.0076)	(0.0034, 0.0092, 0.018)	(0.0043, 0.0106, 0.0201)	(0.0083, 0.0197, 0.0352)	(0.0054, 0.0111, 0.0204)	(0.0016, 0.0048, 0.0094)	(0.006, 0.0154, 0.0283)	(0.0012, 0.0049, 0.0123)	(0.0, 0.0011, 0.0045)	(0.0059, 0.0122, 0.0219)	(0.0019, 0.0064, 0.0138)	(0.0006, 0.0028, 0.0063)	(0.0002, 0.0018, 0.0051)
ENSG00000038219	(0.0006, 0.0062, 0.0187)	(0.0001, 0.0039, 0.0146)	(0.0019, 0.0131, 0.0373)	(0.0005, 0.0144, 0.0464)	(0.0, 0.0096, 0.0514)	(0.0039, 0.0357, 0.104)	(0.0038, 0.0129, 0.0282)	(0.0007, 0.0081, 0.0228)	(0.0, 0.0045, 0.023)	(0.0006, 0.0088, 0.0287)	(0.0, 0.0024, 0.0159)	(0.0, 0.003, 0.0188)	(0.002, 0.0122, 0.0292)	(0.0, 0.0028, 0.0151)	(0.0008, 0.0167, 0.0531)	(0.0008, 0.015, 0.0465)	(0.0, 0.0019, 0.0102)	(0.0, 0.0054, 0.0192)	(0.0072, 0.0263, 0.0562)	(0.0, 0.0027, 0.0159)	(0.0021, 0.0118, 0.0291)	(0.0, 0.0024, 0.0195)	(0.0048, 0.0181, 0.0429)	(0.0003, 0.0079, 0.0262)	(0.0023, 0.0107, 0.0262)
ENSG00000038274	VG Unavailable	(0.0, 0.0, 0.3089)	(0.0002, 0.0097, 0.0329)	VG Unavailable	VG Unavailable	VG Unavailable	(0.0, 0.011, 0.043)	VG Unavailable	(0.0, 0.0026, 0.0125)	VG Unavailable	VG Unavailable	VG Unavailable	(0.0, 0.0069, 0.0246)	(0.0, 0.0031, 0.0222)	VG Unavailable	VG Unavailable	VG Unavailable	VG Unavailable	VG Unavailable	VG Unavailable	(0.0, 0.0041, 0.0185)	(0.0, 0.0024, 0.0169)	(0.0032, 0.0229, 0.062)	(0.0009, 0.0099, 0.0283)	VG Unavailable
ENSG00000038358	(0.0, 0.0007, 0.0082)	(0.0001, 0.0049, 0.0167)	(0.0, 0.0038, 0.019)	VG Unavailable	VG Unavailable	VG Unavailable	(0.0, 0.0043, 0.0146)	(0.0013, 0.0075, 0.0195)	VG Unavailable	(0.0001, 0.0062, 0.0242)	(0.0, 0.0, 0.0069)	(0.0028, 0.0128, 0.0291)	(0.0, 0.0058, 0.0228)	(0.001, 0.0118, 0.0333)	(0.0, 0.0069, 0.0401)	VG Unavailable	(0.0, 0.001, 0.0062)	(0.0, 0.0, 0.0057)	(0.0, 0.0011, 0.0129)	(0.0022, 0.0242, 0.064)	(0.0018, 0.0136, 0.037)	(0.001, 0.0091, 0.0269)	(0.0184, 0.0574, 0.1266)	(0.0002, 0.0109, 0.0362)	(0.0008, 0.0064, 0.018)
ENSG00000038382	(0.0031, 0.0071, 0.0127)	(0.0019, 0.0048, 0.0094)	(0.0021, 0.0053, 0.0095)	(0.0007, 0.0038, 0.0101)	(0.0051, 0.0144, 0.0283)	(0.0028, 0.0107, 0.0232)	(0.0008, 0.0029, 0.0064)	(0.002, 0.0048, 0.0086)	(0.0023, 0.0074, 0.0147)	(0.0018, 0.005, 0.0103)	(0.0009, 0.0033, 0.0076)	(0.0023, 0.0052, 0.0098)	(0.0021, 0.0064, 0.0134)	(0.0007, 0.003, 0.0067)	(0.0026, 0.0078, 0.0155)	(0.0006, 0.0035, 0.0091)	(0.0011, 0.0033, 0.0069)	(0.0018, 0.0047, 0.0089)	(0.0011, 0.0036, 0.008)	(0.0007, 0.0031, 0.0069)	(0.0014, 0.0045, 0.0097)	(0.0018, 0.0055, 0.0114)	(0.0051, 0.0128, 0.0246)	(0.0013, 0.0056, 0.0123)	(0.0025, 0.0061, 0.0109)
ENSG00000038427	(0.075, 0.215, 0.4729)	(0.0339, 0.1111, 0.2378)	VG Unavailable	VG Unavailable	VG Unavailable	VG Unavailable	VG Unavailable	(0.0337, 0.1171, 0.2629)	VG Unavailable	(0.017, 0.0742, 0.1761)	VG Unavailable	VG Unavailable	VG Unavailable	(0.0525, 0.1879, 0.4111)	VG Unavailable	VG Unavailable	(0.022, 0.0852, 0.194)	(0.0842, 0.2651, 0.5641)	(0.0895, 0.2088, 0.4258)	(0.0294, 0.1281, 0.2959)	VG Unavailable	VG Unavailable	VG Unavailable	VG Unavailable	(0.2615, 0.7053, 1.4277)
ENSG00000038532	(0.0002, 0.002, 0.0057)	(0.0, 0.0019, 0.0065)	(0.0, 0.0017, 0.0073)	(0.001, 0.0069, 0.0165)	(0.0015, 0.0081, 0.0193)	(0.0, 0.0005, 0.0122)	(0.0001, 0.0023, 0.0071)	(0.0, 0.0014, 0.0056)	(0.0018, 0.0082, 0.0187)	(0.0004, 0.0038, 0.0101)	(0.0, 0.0009, 0.0085)	(0.0003, 0.0033, 0.0089)	(0.0004, 0.005, 0.0128)	(0.0015, 0.0059, 0.0129)	(0.0006, 0.0053, 0.0144)	(0.0006, 0.0042, 0.0114)	(0.0009, 0.0039, 0.0087)	(0.0, 0.0, 0.0555)	(0.0, 0.0018, 0.0086)	(0.0004, 0.006, 0.0169)	(0.0011, 0.0052, 0.0118)	(0.0035, 0.0122, 0.0265)	(0.0, 0.0022, 0.0104)	(0.0006, 0.0043, 0.0113)	(0.0003, 0.0022, 0.006)
ENSG00000039068	(0.1507, 0.5461, 1.1371)	VG Unavailable	VG Unavailable	VG Unavailable	VG Unavailable	VG Unavailable	VG Unavailable	VG Unavailable	VG Unavailable	VG Unavailable	VG Unavailable	VG Unavailable	VG Unavailable	VG Unavailable	VG Unavailable	VG Unavailable	(0.1441, 0.477, 1.0502)	VG Unavailable	VG Unavailable	VG Unavailable	VG Unavailable	VG Unavailable	VG Unavailable	VG Unavailable	VG Unavailable
ENSG00000039123	(0.001, 0.0102, 0.0332)	(0.0, 0.0009, 0.0055)	(0.0, 0.0002, 0.0366)	(0.0, 0.0005, 0.0102)	(0.0057, 0.0235, 0.057)	(0.0008, 0.0056, 0.0146)	(0.0, 0.0, 0.0083)	(0.0005, 0.0056, 0.0166)	(0.0049, 0.025, 0.0623)	(0.0003, 0.0162, 0.0537)	(0.001, 0.0103, 0.0279)	(0.0, 0.0, 0.016)	(0.0006, 0.0095, 0.0266)	(0.0007, 0.0106, 0.0334)	(0.0001, 0.0037, 0.0124)	(0.0011, 0.0075, 0.0212)	(0.0, 0.0007, 0.0064)	(0.0, 0.0016, 0.0063)	(0.0, 0.0022, 0.0217)	(0.0, 0.0, 0.0074)	(0.0, 0.0, 0.0101)	(0.0015, 0.0183, 0.0529)	(0.0005, 0.0074, 0.0215)	(0.0, 0.0035, 0.0251)	(0.0, 0.0, 0.0026)
ENSG00000039319	(0.0025, 0.0144, 0.0375)	(0.0, 0.0, 0.0169)	(0.0, 0.001, 0.0812)	VG Unavailable	VG Unavailable	VG Unavailable	(0.0, 0.0226, 0.1147)	(0.0031, 0.0183, 0.045)	VG Unavailable	(0.0, 0.019, 0.0739)	(0.0049, 0.0507, 0.1459)	(0.0015, 0.0152, 0.0442)	(0.0, 0.0, 0.0923)	(0.0, 0.006, 0.0475)	VG Unavailable	(0.0, 0.0468, 0.1867)	(0.0, 0.0062, 0.0313)	(0.0025, 0.0182, 0.052)	(0.0002, 0.0279, 0.1157)	VG Unavailable	(0.0, 0.0, 0.0328)	(0.0, 0.0, 0.0435)	(0.0, 0.0122, 0.0585)	(0.0, 0.0131, 0.0559)	(0.0, 0.002, 0.0329)
ENSG00000039523	(0.0, 0.0086, 0.0361)	(0.0, 0.007, 0.0387)	(0.0069, 0.0389, 0.1058)	(0.0, 0.0273, 0.1087)	VG Unavailable	VG Unavailable	VG Unavailable	(0.0059, 0.0249, 0.06)	(0.0, 0.0116, 0.0417)	VG Unavailable	(0.0, 0.0054, 0.0459)	(0.0, 0.0042, 0.0309)	(0.0016, 0.0216, 0.067)	(0.0001, 0.0086, 0.0321)	VG Unavailable	VG Unavailable	(0.002, 0.018, 0.0574)	(0.0072, 0.0244, 0.0517)	VG Unavailable	VG Unavailable	(0.0, 0.0173, 0.0684)	VG Unavailable	(0.0, 0.0133, 0.0559)	(0.0, 0.0102, 0.0961)	(0.0036, 0.0174, 0.0392)
ENSG00000039650	(0.0187, 0.0633, 0.1376)	(0.014, 0.0629, 0.1472)	(0.0, 0.0042, 0.0284)	(0.0052, 0.0204, 0.0463)	(0.0, 0.0, 0.0316)	(0.0015, 0.019, 0.0611)	(0.0179, 0.0681, 0.1588)	(0.0, 0.0053, 0.0219)	(0.0007, 0.01, 0.0294)	(0.0, 0.0, 0.0452)	(0.0, 0.0052, 0.0385)	(0.0, 0.0037, 0.0219)	(0.0, 0.0008, 0.0361)	(0.0055, 0.0296, 0.0692)	(0.0001, 0.0128, 0.0432)	(0.0121, 0.0539, 0.1332)	(0.0162, 0.0482, 0.101)	(0.0239, 0.1013, 0.2531)	(0.0, 0.0103, 0.0439)	(0.0, 0.0, 0.1142)	(0.003, 0.0181, 0.045)	(0.0006, 0.0122, 0.0339)	(0.0039, 0.0255, 0.0628)	(0.0102, 0.059, 0.1419)	(0.0024, 0.0195, 0.0508)
ENSG00000040199	(0.0004, 0.0076, 0.0234)	(0.0027, 0.014, 0.0361)	(0.0102, 0.038, 0.0858)	(0.0001, 0.0242, 0.0981)	(0.0044, 0.0394, 0.1109)	(0.0038, 0.0277, 0.0806)	(0.0037, 0.0178, 0.0439)	(0.0011, 0.0117, 0.0313)	(0.001, 0.0127, 0.0367)	(0.0068, 0.0313, 0.0718)	(0.0, 0.0, 0.0079)	(0.0042, 0.0179, 0.0424)	(0.0003, 0.0066, 0.023)	(0.0006, 0.0114, 0.038)	(0.0, 0.0037, 0.0377)	VG Unavailable	(0.003, 0.0178, 0.0478)	(0.003, 0.0164, 0.0396)	(0.0, 0.0009, 0.0378)	(0.0, 0.0, 0.0176)	(0.0018, 0.0153, 0.0443)	(0.0018, 0.0128, 0.0345)	(0.0014, 0.0154, 0.0441)	(0.0042, 0.0207, 0.0539)	(0.0, 0.0, 0.0139)
ENSG00000040275	(0.0, 0.0022, 0.0086)	(0.0025, 0.013, 0.0312)	(0.0, 0.001, 0.0097)	(0.0001, 0.0063, 0.0221)	(0.0, 0.0048, 0.0247)	(0.0024, 0.0165, 0.0421)	(0.0003, 0.0052, 0.0157)	(0.0035, 0.0155, 0.0361)	(0.0025, 0.0107, 0.024)	(0.0005, 0.0068, 0.0203)	(0.0004, 0.0063, 0.0196)	(0.0008, 0.009, 0.0257)	(0.0, 0.0036, 0.017)	(0.0012, 0.009, 0.0268)	(0.0003, 0.0071, 0.0239)	(0.0, 0.0031, 0.0177)	(0.0026, 0.0124, 0.029)	(0.0002, 0.0036, 0.0122)	(0.0009, 0.0115, 0.0319)	(0.0, 0.0, 0.0194)	(0.0, 0.0152, 0.0579)	(0.0022, 0.0097, 0.0228)	(0.0004, 0.0066, 0.0207)	(0.0026, 0.0135, 0.034)	(0.0005, 0.007, 0.0229)
ENSG00000040341	(0.0019, 0.0081, 0.0193)	(0.0, 0.0, 0.0054)	(0.0059, 0.019, 0.0408)	(0.0028, 0.013, 0.03)	(0.0003, 0.0077, 0.0253)	(0.0007, 0.0095, 0.0269)	(0.0012, 0.01, 0.0264)	(0.0, 0.0016, 0.0105)	(0.0, 0.0019, 0.0146)	(0.0, 0.0041, 0.0281)	(0.0046, 0.0169, 0.0376)	(0.0012, 0.007, 0.0176)	(0.0, 0.0007, 0.0337)	(0.001, 0.0068, 0.021)	(0.0002, 0.0071, 0.0244)	(0.0038, 0.0164, 0.0379)	(0.0037, 0.0132, 0.0286)	(0.0, 0.0029, 0.0106)	(0.0001, 0.0068, 0.0225)	(0.0037, 0.0167, 0.0404)	(0.0044, 0.0171, 0.038)	(0.0004, 0.0082, 0.0252)	(0.0023, 0.0107, 0.0255)	(0.0017, 0.0152, 0.0432)	(0.0068, 0.0183, 0.0365)
ENSG00000040487	(0.0055, 0.0276, 0.0661)	(0.0126, 0.0623, 0.142)	(0.0005, 0.0122, 0.0401)	(0.0077, 0.0458, 0.1096)	(0.0016, 0.0237, 0.073)	(0.0041, 0.0392, 0.1136)	(0.0022, 0.0235, 0.0713)	(0.0, 0.0036, 0.0271)	(0.0003, 0.0116, 0.0358)	(0.0129, 0.0515, 0.1167)	(0.0, 0.0227, 0.1128)	(0.0, 0.0061, 0.033)	(0.0, 0.0052, 0.0365)	(0.0031, 0.0352, 0.101)	VG Unavailable	(0.0057, 0.043, 0.1243)	(0.0, 0.0045, 0.0181)	(0.0, 0.0034, 0.0299)	(0.0, 0.0072, 0.0302)	(0.0004, 0.0207, 0.0779)	(0.0, 0.0111, 0.0404)	(0.0002, 0.0102, 0.0359)	(0.0, 0.0072, 0.0477)	(0.0004, 0.0105, 0.0357)	(0.0002, 0.0127, 0.0417)
ENSG00000040531	(0.0049, 0.0222, 0.0563)	(0.0019, 0.012, 0.0294)	(0.0045, 0.0239, 0.0593)	(0.0019, 0.0154, 0.0411)	(0.0, 0.0048, 0.0246)	(0.0, 0.0057, 0.0268)	(0.0036, 0.0154, 0.0361)	(0.0242, 0.0628, 0.1257)	(0.0002, 0.0077, 0.0247)	(0.0, 0.0054, 0.0209)	(0.0, 0.0021, 0.022)	(0.0415, 0.096, 0.1778)	(0.0028, 0.0205, 0.0554)	(0.0, 0.0085, 0.0385)	(0.0125, 0.0452, 0.0917)	(0.0114, 0.0335, 0.068)	(0.018, 0.0514, 0.1051)	(0.0043, 0.0162, 0.0389)	(0.0, 0.0059, 0.0231)	(0.0, 0.0041, 0.0198)	(0.0014, 0.0116, 0.0324)	(0.0066, 0.0261, 0.0569)	(0.0012, 0.0109, 0.0308)	(0.0056, 0.0237, 0.0554)	(0.0115, 0.031, 0.0588)
ENSG00000040633	VG Unavailable	VG Unavailable	VG Unavailable	VG Unavailable	VG Unavailable	VG Unavailable	VG Unavailable	VG Unavailable	VG Unavailable	VG Unavailable	VG Unavailable	VG Unavailable	VG Unavailable	VG Unavailable	VG Unavailable	VG Unavailable	VG Unavailable	VG Unavailable	VG Unavailable	VG Unavailable	VG Unavailable	VG Unavailable	VG Unavailable	VG Unavailable	(0.0, 0.0174, 0.0689)
ENSG00000040933	(0.0008, 0.0057, 0.0142)	(0.0005, 0.005, 0.0148)	(0.0007, 0.0072, 0.0191)	(0.001, 0.0055, 0.0136)	(0.0, 0.0016, 0.0111)	(0.0034, 0.0117, 0.027)	(0.0002, 0.0022, 0.0078)	(0.0041, 0.0151, 0.0326)	(0.0, 0.003, 0.0131)	(0.0, 0.0029, 0.0096)	(0.0001, 0.0039, 0.013)	(0.0006, 0.004, 0.0102)	(0.0004, 0.0051, 0.0162)	(0.001, 0.006, 0.0162)	(0.0004, 0.0034, 0.0098)	(0.0, 0.0017, 0.0068)	(0.003, 0.0078, 0.0151)	(0.0004, 0.0051, 0.0172)	(0.0012, 0.006, 0.0151)	(0.0, 0.0017, 0.0117)	(0.0018, 0.013, 0.0324)	(0.0003, 0.0045, 0.0139)	(0.0002, 0.004, 0.0124)	(0.0005, 0.0052, 0.016)	(0.002, 0.0104, 0.0261)
ENSG00000041357	(0.0051, 0.011, 0.0194)	(0.0042, 0.01, 0.0186)	(0.0014, 0.0037, 0.0074)	(0.0014, 0.0039, 0.0076)	(0.0006, 0.0024, 0.0057)	(0.002, 0.0055, 0.0103)	(0.0009, 0.0032, 0.007)	(0.0015, 0.0039, 0.0078)	(0.0016, 0.0043, 0.0084)	(0.0011, 0.0031, 0.0061)	(0.0009, 0.0031, 0.0063)	(0.0104, 0.0224, 0.0403)	(0.0014, 0.0039, 0.0072)	(0.0012, 0.004, 0.0081)	(0.0019, 0.0066, 0.0147)	(0.0018, 0.0051, 0.01)	(0.0048, 0.011, 0.0197)	(0.0024, 0.0087, 0.0205)	(0.0024, 0.0064, 0.0122)	(0.0008, 0.0038, 0.0092)	(0.0011, 0.0036, 0.0072)	(0.0011, 0.0036, 0.0074)	(0.0007, 0.0028, 0.0062)	(0.0009, 0.0026, 0.0051)	(0.0031, 0.0072, 0.0133)
ENSG00000041802	(0.0007, 0.0032, 0.007)	(0.0066, 0.0173, 0.0341)	(0.0131, 0.0278, 0.0501)	(0.002, 0.0071, 0.0161)	(0.0044, 0.012, 0.0242)	(0.004, 0.0099, 0.0183)	(0.0034, 0.0084, 0.0166)	(0.0038, 0.0102, 0.0198)	(0.0002, 0.0032, 0.0084)	(0.0002, 0.0024, 0.0069)	(0.0061, 0.0145, 0.0284)	(0.0018, 0.0057, 0.012)	(0.0009, 0.0041, 0.0095)	(0.0046, 0.0118, 0.023)	(0.0005, 0.003, 0.0082)	(0.0014, 0.0063, 0.0146)	(0.0004, 0.0034, 0.0085)	(0.005, 0.0126, 0.0239)	(0.0012, 0.0048, 0.0108)	(0.0004, 0.0023, 0.0063)	(0.0007, 0.0032, 0.0073)	(0.0, 0.001, 0.0053)	(0.0034, 0.0101, 0.0213)	(0.0001, 0.0017, 0.0061)	(0.0024, 0.0074, 0.0147)
ENSG00000041880	(0.0242, 0.0919, 0.2084)	(0.0056, 0.0242, 0.0572)	VG Unavailable	VG Unavailable	(0.0006, 0.0246, 0.0801)	(0.0003, 0.0189, 0.069)	VG Unavailable	(0.0392, 0.1233, 0.2505)	VG Unavailable	VG Unavailable	VG Unavailable	(0.0057, 0.0336, 0.0858)	VG Unavailable	VG Unavailable	VG Unavailable	VG Unavailable	(0.0335, 0.1103, 0.2323)	(0.0049, 0.0228, 0.0539)	VG Unavailable	VG Unavailable	VG Unavailable	(0.0028, 0.034, 0.1039)	VG Unavailable	VG Unavailable	(0.0324, 0.103, 0.2077)
ENSG00000041988	(0.0014, 0.0189, 0.0597)	VG Unavailable	(0.0014, 0.0326, 0.1097)	(0.0143, 0.069, 0.1721)	VG Unavailable	(0.004, 0.0449, 0.1378)	(0.0006, 0.0269, 0.0916)	(0.0, 0.0055, 0.0382)	(0.0024, 0.0253, 0.0746)	(0.0066, 0.0688, 0.1992)	VG Unavailable	(0.0011, 0.0226, 0.0713)	VG Unavailable	(0.0, 0.0, 0.8374)	VG Unavailable	(0.0001, 0.0362, 0.1319)	(0.0063, 0.0445, 0.1322)	(0.0017, 0.0339, 0.1091)	(0.0089, 0.0632, 0.1684)	VG Unavailable	VG Unavailable	VG Unavailable	VG Unavailable	VG Unavailable	(0.0, 0.0035, 0.0522)
ENSG00000042088	(0.0011, 0.0053, 0.0119)	(0.0005, 0.0039, 0.0104)	(0.0, 0.0, 0.0105)	(0.0014, 0.0179, 0.0511)	(0.0022, 0.0248, 0.0749)	(0.002, 0.0286, 0.0939)	(0.0003, 0.007, 0.0218)	(0.0032, 0.0111, 0.0229)	VG Unavailable	(0.003, 0.0456, 0.1395)	(0.0011, 0.0093, 0.0247)	(0.0026, 0.0086, 0.0186)	(0.0, 0.0079, 0.0318)	(0.004, 0.0181, 0.0432)	(0.0003, 0.0105, 0.0358)	(0.0, 0.0099, 0.0381)	(0.0023, 0.0083, 0.017)	(0.0011, 0.0049, 0.0113)	(0.001, 0.0079, 0.0207)	(0.005, 0.0291, 0.0736)	(0.0006, 0.0116, 0.0376)	(0.0079, 0.032, 0.0775)	(0.0005, 0.0121, 0.0388)	VG Unavailable	(0.0002, 0.0026, 0.0078)
ENSG00000042286	(0.0002, 0.0025, 0.0077)	(0.0035, 0.0095, 0.0183)	(0.0014, 0.0065, 0.0151)	(0.0027, 0.0083, 0.0171)	(0.0, 0.0015, 0.0055)	(0.0008, 0.0045, 0.0103)	(0.0014, 0.0067, 0.0151)	(0.0046, 0.0116, 0.0212)	(0.0, 0.0023, 0.0114)	(0.0002, 0.0032, 0.0101)	(0.0001, 0.002, 0.0066)	(0.0071, 0.0163, 0.0298)	(0.0021, 0.0087, 0.0214)	(0.0, 0.0013, 0.006)	(0.0, 0.0013, 0.0061)	(0.0013, 0.0042, 0.009)	(0.0054, 0.0138, 0.0256)	(0.0027, 0.0102, 0.0243)	(0.0013, 0.0054, 0.0126)	(0.0, 0.0019, 0.007)	(0.0008, 0.0036, 0.008)	(0.0018, 0.008, 0.0182)	(0.0018, 0.0075, 0.018)	(0.0001, 0.0024, 0.008)	(0.0019, 0.0072, 0.0158)
ENSG00000042317	(0.0, 0.0191, 0.0822)	VG Unavailable	VG Unavailable	VG Unavailable	VG Unavailable	VG Unavailable	VG Unavailable	(0.0247, 0.1114, 0.2536)	VG Unavailable	VG Unavailable	VG Unavailable	VG Unavailable	VG Unavailable	VG Unavailable	VG Unavailable	VG Unavailable	(0.0032, 0.0517, 0.1699)	(0.0011, 0.0169, 0.0569)	VG Unavailable	VG Unavailable	VG Unavailable	VG Unavailable	VG Unavailable	VG Unavailable	(0.0022, 0.04, 0.1282)
ENSG00000042429	(0.0, 0.0026, 0.0093)	(0.0048, 0.0154, 0.0321)	(0.0, 0.0044, 0.0199)	(0.0, 0.0002, 0.0423)	(0.0, 0.0, 0.1005)	(0.0, 0.0074, 0.0312)	(0.0017, 0.0138, 0.0384)	(0.0006, 0.0054, 0.0145)	(0.003, 0.0161, 0.0369)	(0.0, 0.0046, 0.0186)	(0.0, 0.0, 0.0134)	(0.0001, 0.0032, 0.0106)	(0.0024, 0.0127, 0.0329)	(0.0, 0.0007, 0.0315)	(0.0, 0.0003, 0.0291)	(0.0, 0.0049, 0.0186)	(0.005, 0.0162, 0.033)	(0.0028, 0.0103, 0.0222)	(0.0017, 0.013, 0.0348)	VG Unavailable	(0.0007, 0.0107, 0.0315)	(0.0, 0.0, 0.0201)	(0.0, 0.0045, 0.0234)	(0.0, 0.0049, 0.0241)	(0.0018, 0.0089, 0.0222)
ENSG00000042445	(0.0377, 0.0969, 0.1863)	(0.1946, 0.4786, 0.8967)	(0.026, 0.1036, 0.2406)	(0.0907, 0.2413, 0.4849)	(0.2194, 0.5923, 1.1332)	(0.2051, 0.5705, 1.1683)	(0.0844, 0.2872, 0.6345)	(0.0315, 0.0812, 0.1583)	(0.0057, 0.0263, 0.0662)	VG Unavailable	(0.0323, 0.1246, 0.289)	(0.0094, 0.0318, 0.0663)	(0.0163, 0.0743, 0.178)	(0.0124, 0.0598, 0.1522)	(0.1153, 0.2978, 0.5936)	(0.2239, 0.5345, 1.0002)	(0.0215, 0.0651, 0.1318)	(0.0481, 0.1208, 0.2279)	(0.1633, 0.5567, 1.1879)	(0.3623, 0.8939, 1.6821)	(0.0797, 0.2286, 0.4272)	(0.0106, 0.0399, 0.0883)	(0.0287, 0.0991, 0.2111)	(0.2949, 0.8939, 1.9383)	(0.0515, 0.1276, 0.2468)
ENSG00000042493	(0.108, 0.2349, 0.43)	(0.0172, 0.0421, 0.0784)	(0.0189, 0.0464, 0.0905)	(0.0155, 0.036, 0.0646)	(0.0093, 0.0258, 0.05)	(0.0111, 0.0301, 0.0592)	(0.0455, 0.112, 0.2138)	(0.0163, 0.0357, 0.0641)	(0.0517, 0.1246, 0.231)	(0.0104, 0.0249, 0.0455)	(0.0171, 0.05, 0.097)	(0.0092, 0.0283, 0.0573)	(0.023, 0.054, 0.1005)	(0.0128, 0.0406, 0.0851)	(0.018, 0.0432, 0.0771)	(0.0155, 0.0428, 0.0827)	(0.0104, 0.0467, 0.1055)	(0.0516, 0.1289, 0.2476)	(0.0238, 0.0565, 0.1068)	(0.0071, 0.0335, 0.0791)	(0.0168, 0.039, 0.0756)	(0.0354, 0.0834, 0.1552)	(0.0209, 0.0484, 0.0903)	(0.0244, 0.0667, 0.1248)	(0.015, 0.0384, 0.0751)
ENSG00000042753	(0.0014, 0.0165, 0.0472)	VG Unavailable	VG Unavailable	VG Unavailable	VG Unavailable	VG Unavailable	VG Unavailable	VG Unavailable	VG Unavailable	VG Unavailable	VG Unavailable	(0.0, 0.0095, 0.0769)	VG Unavailable	VG Unavailable	VG Unavailable	VG Unavailable	VG Unavailable	VG Unavailable	VG Unavailable	VG Unavailable	VG Unavailable	VG Unavailable	VG Unavailable	VG Unavailable	(0.0044, 0.0395, 0.1097)
ENSG00000043093	(0.0, 0.0006, 0.0264)	(0.0002, 0.0073, 0.0267)	(0.0, 0.0, 0.3873)	(0.0, 0.0055, 0.0266)	(0.0, 0.0044, 0.0243)	(0.001, 0.0178, 0.0527)	(0.0009, 0.0136, 0.0411)	(0.0, 0.0022, 0.0155)	(0.0, 0.0067, 0.0344)	(0.0015, 0.0149, 0.0461)	(0.0, 0.0025, 0.0243)	(0.0, 0.0023, 0.0172)	(0.0, 0.0, 0.0153)	(0.0008, 0.0184, 0.0635)	(0.0007, 0.0114, 0.036)	(0.0, 0.0014, 0.0215)	(0.0017, 0.0149, 0.0394)	(0.0, 0.0019, 0.021)	(0.0007, 0.0112, 0.0351)	(0.0, 0.0, 0.1358)	(0.0, 0.0, 0.0103)	(0.0007, 0.0124, 0.0385)	(0.0039, 0.0189, 0.0438)	(0.0019, 0.0127, 0.0309)	(0.0, 0.0022, 0.0169)
ENSG00000043143	(0.0, 0.0057, 0.0205)	(0.0, 0.0037, 0.0154)	(0.0043, 0.0163, 0.0405)	(0.004, 0.0117, 0.0239)	(0.012, 0.0305, 0.0605)	(0.0055, 0.0165, 0.0377)	(0.0028, 0.0105, 0.0234)	(0.0016, 0.008, 0.0194)	(0.0065, 0.0177, 0.0348)	(0.0012, 0.0082, 0.0224)	(0.0033, 0.0106, 0.0232)	(0.0009, 0.0061, 0.0155)	(0.0068, 0.0204, 0.0396)	(0.0017, 0.0101, 0.0245)	(0.0, 0.0003, 0.0266)	(0.0015, 0.0067, 0.0155)	(0.0034, 0.012, 0.0252)	(0.0017, 0.0093, 0.0233)	(0.0018, 0.007, 0.0157)	(0.005, 0.0171, 0.0363)	(0.0039, 0.0148, 0.0305)	(0.0, 0.0047, 0.0188)	(0.0062, 0.0177, 0.0365)	(0.0034, 0.0135, 0.03)	(0.0024, 0.0112, 0.0269)
ENSG00000043462	(0.0122, 0.0332, 0.0656)	(0.0, 0.0005, 0.0353)	(0.0048, 0.0159, 0.0343)	(0.0021, 0.0119, 0.0285)	(0.0, 0.0045, 0.0179)	(0.0002, 0.0072, 0.0242)	(0.0005, 0.0056, 0.0156)	(0.0005, 0.0076, 0.0244)	(0.0, 0.0024, 0.0163)	(0.0052, 0.0138, 0.0277)	(0.0029, 0.0186, 0.0521)	(0.0038, 0.0143, 0.033)	(0.0014, 0.0107, 0.0267)	(0.0006, 0.0062, 0.019)	(0.0017, 0.0095, 0.0252)	(0.0215, 0.0512, 0.0908)	(0.0106, 0.0301, 0.061)	(0.0013, 0.0063, 0.0161)	(0.0, 0.0045, 0.0213)	(0.0015, 0.01, 0.0236)	(0.0002, 0.007, 0.0231)	(0.0019, 0.0086, 0.0199)	(0.0021, 0.0127, 0.032)	(0.004, 0.0137, 0.0309)	(0.0084, 0.0288, 0.0646)
ENSG00000043514	(0.0, 0.0028, 0.0119)	(0.0047, 0.0142, 0.0295)	(0.0013, 0.0064, 0.0163)	(0.0004, 0.0055, 0.0167)	(0.0013, 0.0073, 0.0178)	(0.0018, 0.0102, 0.0257)	(0.0078, 0.0287, 0.0675)	(0.0031, 0.013, 0.0277)	(0.0, 0.0, 0.0089)	(0.0, 0.0036, 0.0139)	(0.002, 0.012, 0.0322)	(0.0048, 0.0155, 0.0308)	(0.0055, 0.0174, 0.0365)	(0.0, 0.003, 0.0125)	(0.0009, 0.005, 0.0125)	(0.0034, 0.0109, 0.0238)	(0.0059, 0.0166, 0.033)	(0.0021, 0.0084, 0.0182)	(0.0024, 0.0091, 0.021)	(0.0029, 0.0109, 0.0249)	(0.0, 0.0056, 0.0233)	(0.0013, 0.0084, 0.0222)	(0.0, 0.002, 0.0131)	(0.0001, 0.0057, 0.0217)	(0.0045, 0.0134, 0.0273)
ENSG00000044090	(0.0034, 0.0103, 0.0212)	(0.0008, 0.0066, 0.0187)	(0.0023, 0.0129, 0.0312)	(0.0073, 0.0273, 0.0619)	(0.0053, 0.0255, 0.0611)	(0.012, 0.0435, 0.0905)	(0.005, 0.0201, 0.0437)	(0.0018, 0.0111, 0.0274)	(0.0041, 0.0142, 0.0329)	(0.0, 0.0097, 0.0393)	(0.0036, 0.02, 0.0503)	(0.0024, 0.0092, 0.0197)	(0.0002, 0.0104, 0.0372)	(0.0086, 0.0336, 0.0757)	(0.008, 0.0301, 0.0636)	(0.0175, 0.0488, 0.0981)	(0.0036, 0.0144, 0.0324)	(0.0021, 0.009, 0.0204)	(0.0065, 0.0235, 0.0519)	(0.0077, 0.0277, 0.0604)	(0.0079, 0.0217, 0.0454)	(0.0008, 0.007, 0.0179)	(0.0019, 0.011, 0.0264)	(0.0006, 0.0128, 0.0394)	(0.0022, 0.0108, 0.0252)
ENSG00000044115	(0.0015, 0.0057, 0.0129)	(0.0005, 0.0042, 0.0102)	(0.0001, 0.0058, 0.0197)	VG Unavailable	VG Unavailable	(0.0, 0.0208, 0.0764)	(0.0067, 0.0214, 0.0489)	(0.0022, 0.0075, 0.0149)	(0.001, 0.0084, 0.0237)	(0.0008, 0.0047, 0.0122)	(0.0001, 0.0016, 0.0056)	(0.0055, 0.016, 0.0315)	(0.0045, 0.0164, 0.0359)	(0.0035, 0.0118, 0.024)	VG Unavailable	VG Unavailable	(0.0018, 0.0072, 0.0157)	(0.005, 0.014, 0.0272)	(0.0001, 0.004, 0.0138)	(0.0006, 0.0047, 0.0126)	(0.0035, 0.012, 0.0258)	(0.025, 0.0611, 0.1139)	(0.0011, 0.0082, 0.0221)	(0.0, 0.0022, 0.0081)	(0.0021, 0.0071, 0.0148)
ENSG00000044446	VG Unavailable	VG Unavailable	VG Unavailable	VG Unavailable	VG Unavailable	VG Unavailable	VG Unavailable	VG Unavailable	VG Unavailable	VG Unavailable	VG Unavailable	VG Unavailable	VG Unavailable	VG Unavailable	VG Unavailable	VG Unavailable	(0.342, 0.8939, 1.7892)	(0.3899, 0.8939, 1.6713)	VG Unavailable	VG Unavailable	VG Unavailable	(0.0913, 0.6309, 1.7033)	VG Unavailable	VG Unavailable	VG Unavailable
ENSG00000044459	(0.1558, 0.3689, 0.7202)	(0.051, 0.1222, 0.2319)	(0.0174, 0.0667, 0.1468)	(0.054, 0.1676, 0.3451)	VG Unavailable	(0.0032, 0.0338, 0.1022)	(0.0343, 0.1222, 0.2705)	(0.1934, 0.4766, 0.9049)	VG Unavailable	(0.0, 0.0093, 0.047)	(0.0368, 0.1496, 0.3513)	(0.0711, 0.1807, 0.3363)	(0.0853, 0.2615, 0.5816)	(0.0429, 0.1515, 0.3254)	(0.0399, 0.1542, 0.3631)	(0.0, 0.0, 0.0932)	(0.0389, 0.1216, 0.262)	(0.0892, 0.2415, 0.4684)	(0.0566, 0.1387, 0.2549)	(0.0163, 0.0799, 0.1817)	(0.0061, 0.0451, 0.1208)	(0.0015, 0.0228, 0.0703)	(0.0078, 0.0345, 0.0931)	(0.0209, 0.0985, 0.2362)	(0.0901, 0.1966, 0.3486)
ENSG00000044574	(0.0151, 0.0357, 0.0653)	(0.01, 0.0344, 0.0716)	(0.0019, 0.0232, 0.0685)	(0.0, 0.0019, 0.012)	(0.0036, 0.0289, 0.0696)	(0.0, 0.0034, 0.013)	(0.0, 0.0012, 0.0513)	(0.0059, 0.0186, 0.0399)	(0.0099, 0.0546, 0.1459)	(0.0016, 0.0281, 0.0897)	(0.0, 0.0, 0.0817)	(0.0095, 0.0197, 0.037)	(0.0058, 0.0231, 0.0484)	(0.0, 0.0, 0.0147)	(0.0, 0.0033, 0.0431)	(0.002, 0.0173, 0.0492)	(0.0141, 0.0406, 0.0818)	(0.015, 0.0364, 0.0681)	(0.0049, 0.0163, 0.034)	(0.005, 0.022, 0.0526)	(0.0069, 0.0511, 0.1459)	(0.0128, 0.0372, 0.0746)	(0.0, 0.0102, 0.0428)	(0.0011, 0.0154, 0.0483)	(0.0077, 0.0193, 0.037)
ENSG00000046604	(0.0578, 0.1373, 0.2584)	(0.0272, 0.0628, 0.1174)	(0.0293, 0.0751, 0.1428)	(0.032, 0.0836, 0.1695)	(0.0128, 0.0373, 0.0796)	(0.0326, 0.077, 0.1449)	(0.0389, 0.0929, 0.1751)	(0.0318, 0.0901, 0.1801)	(0.0115, 0.0375, 0.0829)	(0.0241, 0.0716, 0.1432)	(0.0286, 0.0733, 0.1454)	(0.1713, 0.3947, 0.7039)	(0.0801, 0.2075, 0.3999)	(0.03, 0.0855, 0.1632)	(0.0198, 0.0449, 0.0855)	(0.0312, 0.071, 0.1296)	(0.0797, 0.1751, 0.2991)	(0.0308, 0.0695, 0.128)	(0.0164, 0.0388, 0.0688)	(0.0206, 0.0522, 0.095)	(0.0036, 0.028, 0.0747)	(0.0228, 0.0661, 0.1286)	(0.0269, 0.0692, 0.1331)	(0.0224, 0.0673, 0.1423)	(0.0277, 0.0648, 0.1187)
ENSG00000046647	VG Unavailable	VG Unavailable	(0.0545, 0.1979, 0.4302)	VG Unavailable	VG Unavailable	VG Unavailable	VG Unavailable	VG Unavailable	VG Unavailable	VG Unavailable	VG Unavailable	VG Unavailable	VG Unavailable	(0.106, 0.3862, 0.8718)	VG Unavailable	VG Unavailable	VG Unavailable	(0.3324, 0.8939, 1.7637)	VG Unavailable	(0.0781, 0.2372, 0.5318)	(0.1681, 0.543, 1.1971)	VG Unavailable	VG Unavailable	VG Unavailable	VG Unavailable
ENSG00000046651	VG Unavailable	(0.078, 0.2266, 0.4623)	(0.1364, 0.4924, 1.1462)	(0.1233, 0.3843, 0.8536)	VG Unavailable	(0.0258, 0.1326, 0.3231)	VG Unavailable	(0.0465, 0.1652, 0.3991)	VG Unavailable	VG Unavailable	(0.0202, 0.1406, 0.3576)	(0.2033, 0.738, 1.6617)	VG Unavailable	(0.0425, 0.1925, 0.5023)	(0.0728, 0.2307, 0.4921)	(0.092, 0.2896, 0.6345)	(0.0954, 0.655, 1.7343)	(0.1392, 0.3886, 0.8469)	VG Unavailable	(0.019, 0.0954, 0.2349)	(0.0873, 0.2969, 0.6375)	(0.0624, 0.3013, 0.7874)	VG Unavailable	VG Unavailable	(0.1526, 0.4666, 1.0191)
ENSG00000047056	(0.0022, 0.0099, 0.0218)	(0.0, 0.004, 0.0146)	(0.0001, 0.0064, 0.0226)	(0.0, 0.0052, 0.0248)	(0.0014, 0.0099, 0.0278)	(0.0042, 0.0185, 0.0422)	(0.0, 0.0028, 0.0157)	(0.0012, 0.0077, 0.0189)	(0.0004, 0.0086, 0.0284)	(0.0023, 0.0125, 0.033)	(0.0, 0.0013, 0.0144)	(0.0008, 0.0062, 0.0167)	(0.0037, 0.0159, 0.0347)	(0.0, 0.0021, 0.0217)	(0.0, 0.0041, 0.0254)	(0.0, 0.0036, 0.0157)	(0.0011, 0.0059, 0.0143)	(0.0016, 0.0071, 0.0162)	(0.0008, 0.0082, 0.0222)	(0.0001, 0.0048, 0.0164)	(0.0, 0.0018, 0.0121)	(0.0042, 0.0138, 0.0304)	(0.0001, 0.0073, 0.0243)	(0.0031, 0.0125, 0.0274)	(0.0019, 0.0097, 0.023)
ENSG00000047188	(0.0044, 0.0125, 0.0244)	(0.0, 0.0, 0.0377)	(0.0, 0.001, 0.0067)	(0.0, 0.0, 0.0039)	(0.0005, 0.0042, 0.0118)	(0.0, 0.0, 0.0056)	(0.0008, 0.0044, 0.0114)	(0.0014, 0.0059, 0.0135)	(0.0001, 0.0024, 0.0081)	(0.0, 0.0019, 0.0065)	(0.0, 0.0015, 0.0129)	(0.0, 0.0008, 0.0056)	(0.0002, 0.0039, 0.0117)	(0.0, 0.0078, 0.0289)	(0.0, 0.0, 0.0034)	(0.0, 0.0015, 0.0068)	(0.0017, 0.0059, 0.0127)	(0.0002, 0.0026, 0.0085)	(0.0, 0.0002, 0.0089)	(0.0006, 0.0043, 0.0115)	(0.0, 0.0021, 0.0072)	(0.0, 0.0012, 0.0058)	(0.0, 0.0129, 0.0461)	(0.0031, 0.0101, 0.022)	(0.0016, 0.0069, 0.0157)
ENSG00000047230	(0.152, 0.8231, 2.0869)	(0.1268, 0.4211, 0.9498)	VG Unavailable	VG Unavailable	VG Unavailable	VG Unavailable	VG Unavailable	VG Unavailable	VG Unavailable	VG Unavailable	VG Unavailable	VG Unavailable	VG Unavailable	VG Unavailable	VG Unavailable	VG Unavailable	(0.2586, 0.8939, 1.9539)	(0.3552, 0.8939, 1.6676)	VG Unavailable	VG Unavailable	VG Unavailable	VG Unavailable	VG Unavailable	VG Unavailable	(0.3961, 0.8939, 1.6637)
ENSG00000047249	(0.0, 0.0038, 0.0218)	(0.0034, 0.0153, 0.038)	(0.004, 0.0195, 0.0432)	(0.0, 0.0057, 0.0241)	(0.0, 0.0064, 0.0226)	(0.0, 0.0, 0.0111)	(0.0, 0.002, 0.0325)	(0.0004, 0.0103, 0.0336)	VG Unavailable	VG Unavailable	(0.0, 0.0063, 0.0262)	(0.0001, 0.0075, 0.0272)	(0.0041, 0.0281, 0.0777)	(0.0047, 0.0347, 0.0911)	(0.0, 0.0015, 0.0298)	(0.0, 0.0008, 0.0249)	(0.0017, 0.0147, 0.0377)	(0.0, 0.0044, 0.02)	(0.0, 0.0129, 0.0552)	(0.0, 0.0, 0.0826)	(0.0, 0.0155, 0.0801)	(0.0, 0.0, 0.0175)	(0.0008, 0.0137, 0.0412)	VG Unavailable	(0.0019, 0.0133, 0.0368)
ENSG00000047315	(0.0006, 0.0026, 0.006)	(0.0002, 0.0013, 0.0039)	(0.0002, 0.0024, 0.0068)	(0.0, 0.0007, 0.0035)	(0.0004, 0.0032, 0.0086)	(0.001, 0.0047, 0.0119)	(0.0, 0.0023, 0.0086)	(0.0003, 0.0023, 0.0061)	(0.0, 0.0, 0.0026)	(0.0, 0.0, 0.0049)	(0.0, 0.0, 0.0025)	(0.0008, 0.0045, 0.011)	(0.0009, 0.004, 0.0097)	(0.0004, 0.0024, 0.0061)	(0.0007, 0.0032, 0.0089)	(0.0, 0.0005, 0.0032)	(0.0005, 0.003, 0.0076)	(0.0006, 0.0031, 0.0073)	(0.0, 0.0, 0.0026)	(0.0003, 0.0025, 0.0065)	(0.0003, 0.0028, 0.008)	(0.0, 0.0011, 0.0046)	(0.0005, 0.0033, 0.0086)	(0.0011, 0.0044, 0.0098)	(0.0, 0.0, 0.0067)
ENSG00000047346	(0.0, 0.0027, 0.0101)	(0.0, 0.0027, 0.011)	(0.0007, 0.0057, 0.0151)	(0.0, 0.0038, 0.0158)	(0.0032, 0.0191, 0.048)	(0.0024, 0.0221, 0.0626)	(0.0, 0.0008, 0.0117)	(0.0, 0.0, 0.0098)	(0.0002, 0.0046, 0.0155)	(0.0014, 0.0115, 0.033)	(0.0, 0.0, 0.0119)	(0.0013, 0.0062, 0.0142)	(0.0, 0.0015, 0.0131)	(0.0, 0.0069, 0.0314)	(0.0023, 0.0117, 0.0296)	(0.0, 0.0037, 0.0135)	(0.0012, 0.0049, 0.011)	(0.0048, 0.0148, 0.0327)	(0.0001, 0.003, 0.0098)	(0.0009, 0.0079, 0.0213)	(0.0039, 0.0143, 0.0299)	(0.0001, 0.004, 0.0135)	(0.0, 0.0019, 0.0085)	(0.0016, 0.0073, 0.0168)	(0.0, 0.0016, 0.0083)
ENSG00000047365	(0.0003, 0.0041, 0.0125)	(0.0022, 0.0068, 0.0142)	(0.0005, 0.0053, 0.0162)	(0.0, 0.0016, 0.0117)	(0.0004, 0.008, 0.0266)	(0.0005, 0.0061, 0.0195)	(0.0026, 0.0087, 0.0192)	(0.004, 0.0108, 0.0221)	(0.0, 0.0017, 0.0122)	(0.0004, 0.0043, 0.0132)	(0.0011, 0.008, 0.0223)	(0.0, 0.0014, 0.0071)	(0.0026, 0.0093, 0.0197)	(0.0009, 0.006, 0.0157)	(0.0004, 0.0047, 0.0139)	(0.0003, 0.0063, 0.0188)	(0.0019, 0.0083, 0.0183)	(0.0022, 0.0099, 0.0235)	(0.0, 0.0001, 0.0219)	(0.0, 0.0026, 0.0115)	(0.0003, 0.0053, 0.015)	(0.0012, 0.0074, 0.0192)	(0.0012, 0.008, 0.0207)	(0.0033, 0.011, 0.0227)	(0.0, 0.0025, 0.0093)
ENSG00000047410	(0.0001, 0.0051, 0.016)	(0.0003, 0.0039, 0.0122)	(0.0003, 0.0053, 0.0163)	(0.0, 0.001, 0.0118)	(0.0006, 0.0085, 0.0248)	(0.0001, 0.0037, 0.0127)	(0.0017, 0.0071, 0.016)	(0.0018, 0.0088, 0.0217)	(0.0013, 0.0091, 0.0225)	(0.0037, 0.0128, 0.0284)	(0.0, 0.0026, 0.0116)	(0.0002, 0.0047, 0.0152)	(0.0029, 0.0107, 0.0238)	(0.0009, 0.007, 0.0192)	(0.0017, 0.0077, 0.0188)	(0.0, 0.0021, 0.0097)	(0.0, 0.0005, 0.0117)	(0.0052, 0.0149, 0.0333)	(0.0006, 0.0086, 0.027)	(0.0016, 0.0069, 0.0169)	(0.0017, 0.008, 0.0186)	(0.0, 0.0, 0.03)	(0.0, 0.0038, 0.0176)	(0.0051, 0.0177, 0.0436)	(0.001, 0.0071, 0.0188)
ENSG00000047457	(0.0, 0.0, 0.0389)	(0.0, 0.0101, 0.0398)	(0.0076, 0.0298, 0.067)	(0.0066, 0.0348, 0.0927)	(0.0085, 0.047, 0.1252)	(0.0, 0.0121, 0.0464)	(0.0, 0.0065, 0.0338)	(0.0, 0.0, 1.3549)	(0.0158, 0.0642, 0.1433)	(0.0, 0.014, 0.0744)	(0.0007, 0.0219, 0.0776)	(0.001, 0.0742, 0.2833)	(0.005, 0.0366, 0.0988)	(0.0105, 0.0501, 0.1277)	(0.0029, 0.0226, 0.066)	(0.0, 0.016, 0.0625)	(0.0, 0.0137, 0.0587)	(0.0063, 0.0426, 0.1036)	(0.0021, 0.0252, 0.0772)	VG Unavailable	(0.0, 0.0061, 0.076)	(0.0, 0.0, 0.023)	(0.0169, 0.0835, 0.2123)	(0.0012, 0.0236, 0.08)	(0.0, 0.0192, 0.0743)
ENSG00000047578	(0.0, 0.0058, 0.0213)	(0.0, 0.0094, 0.0357)	VG Unavailable	VG Unavailable	VG Unavailable	VG Unavailable	(0.0129, 0.0807, 0.2166)	(0.0067, 0.021, 0.0477)	VG Unavailable	VG Unavailable	VG Unavailable	(0.0067, 0.0285, 0.0752)	(0.0017, 0.0192, 0.0565)	(0.0, 0.016, 0.0818)	VG Unavailable	VG Unavailable	(0.0067, 0.0258, 0.0591)	(0.0043, 0.0256, 0.0639)	(0.0003, 0.0256, 0.0879)	(0.0007, 0.0163, 0.0571)	(0.0046, 0.0382, 0.1123)	(0.0, 0.0059, 0.0304)	VG Unavailable	(0.0, 0.0122, 0.0488)	(0.0, 0.0, 0.0549)
ENSG00000047579	(0.0002, 0.009, 0.0307)	(0.0, 0.0, 0.0213)	(0.0094, 0.0423, 0.1073)	VG Unavailable	VG Unavailable	(0.0, 0.0061, 0.0552)	(0.0024, 0.0197, 0.0529)	(0.0048, 0.0173, 0.0356)	(0.0, 0.0002, 0.0331)	(0.0, 0.0, 0.0116)	(0.0039, 0.0272, 0.0739)	(0.0041, 0.0174, 0.0427)	(0.0, 0.0029, 0.0164)	(0.0, 0.0043, 0.0347)	VG Unavailable	(0.0, 0.0038, 0.0983)	(0.0, 0.0026, 0.0137)	(0.0096, 0.0276, 0.0553)	(0.0, 0.0, 0.0084)	(0.0, 0.0089, 0.034)	(0.0002, 0.0072, 0.0271)	(0.0, 0.0, 0.0163)	(0.0074, 0.0474, 0.1253)	(0.0, 0.0009, 0.0277)	(0.0005, 0.0048, 0.0134)
ENSG00000047621	(0.0016, 0.0296, 0.0939)	(0.0001, 0.0078, 0.0283)	VG Unavailable	VG Unavailable	VG Unavailable	VG Unavailable	(0.0, 0.006, 0.0676)	(0.0, 0.0, 0.0491)	VG Unavailable	(0.0, 0.0051, 0.0718)	(0.0, 0.0197, 0.0981)	(0.0017, 0.0202, 0.0621)	(0.0, 0.0063, 0.0712)	VG Unavailable	VG Unavailable	VG Unavailable	(0.0026, 0.0227, 0.0639)	(0.0, 0.0, 0.0135)	(0.0, 0.0, 0.0185)	VG Unavailable	(0.0, 0.007, 0.0671)	(0.0001, 0.0085, 0.0347)	VG Unavailable	VG Unavailable	(0.0, 0.0077, 0.0336)
ENSG00000047634	VG Unavailable	VG Unavailable	VG Unavailable	VG Unavailable	VG Unavailable	VG Unavailable	VG Unavailable	VG Unavailable	VG Unavailable	VG Unavailable	VG Unavailable	VG Unavailable	VG Unavailable	VG Unavailable	VG Unavailable	VG Unavailable	VG Unavailable	(0.3539, 0.8939, 1.6951)	VG Unavailable	VG Unavailable	VG Unavailable	VG Unavailable	VG Unavailable	VG Unavailable	VG Unavailable
ENSG00000047644	(0.2358, 0.8939, 2.1703)	(0.3904, 0.8939, 1.5752)	(0.2218, 0.8939, 2.1093)	VG Unavailable	VG Unavailable	VG Unavailable	(0.338, 0.8939, 1.7042)	(0.208, 0.6962, 1.5806)	VG Unavailable	(0.1996, 0.8939, 2.0538)	(0.2561, 0.8939, 2.0317)	(0.4935, 0.8939, 1.3815)	VG Unavailable	(0.3685, 0.8939, 1.7278)	VG Unavailable	VG Unavailable	(0.2446, 0.8939, 1.9281)	(0.3474, 0.8939, 1.6654)	(0.1486, 0.556, 1.2495)	(0.1324, 0.4605, 1.0096)	(0.3643, 0.8939, 1.6949)	(0.2637, 0.8502, 1.8652)	VG Unavailable	(0.368, 0.8939, 1.7201)	(0.3366, 0.8939, 1.7615)
ENSG00000047648	(0.1329, 0.5206, 1.2429)	(0.0935, 0.4563, 1.1041)	VG Unavailable	VG Unavailable	VG Unavailable	VG Unavailable	VG Unavailable	(0.0604, 0.2499, 0.585)	(0.1032, 0.3713, 0.8042)	(0.0452, 0.321, 0.9167)	(0.1451, 0.46, 1.0283)	(0.0974, 0.2872, 0.6048)	VG Unavailable	VG Unavailable	VG Unavailable	VG Unavailable	(0.1268, 0.5095, 1.168)	VG Unavailable	(0.2173, 0.6524, 1.4158)	VG Unavailable	(0.2628, 0.8221, 1.7506)	VG Unavailable	VG Unavailable	VG Unavailable	(0.1638, 0.5962, 1.4119)
ENSG00000047849	(0.0035, 0.0092, 0.0172)	(0.0009, 0.0031, 0.0067)	(0.0029, 0.0083, 0.016)	(0.0065, 0.0171, 0.0332)	(0.0025, 0.0143, 0.0381)	(0.0046, 0.0142, 0.0291)	(0.0021, 0.0065, 0.0126)	(0.0018, 0.006, 0.0124)	(0.0042, 0.011, 0.0213)	(0.0023, 0.008, 0.0171)	(0.0022, 0.006, 0.012)	(0.0016, 0.0046, 0.0094)	(0.0039, 0.0118, 0.0227)	(0.0052, 0.0113, 0.0194)	(0.0024, 0.0105, 0.0234)	(0.0056, 0.0206, 0.044)	(0.0014, 0.004, 0.0083)	(0.0012, 0.0042, 0.0086)	(0.0016, 0.005, 0.0099)	(0.0049, 0.0118, 0.0221)	(0.0033, 0.0103, 0.0214)	(0.0033, 0.0091, 0.0176)	(0.0075, 0.0205, 0.0411)	(0.0041, 0.0141, 0.03)	(0.0021, 0.0055, 0.0109)
ENSG00000047932	(0.0015, 0.0081, 0.0209)	(0.0, 0.0, 0.022)	(0.0, 0.0, 0.0387)	(0.0088, 0.0299, 0.0651)	(0.0004, 0.0084, 0.025)	(0.0086, 0.0268, 0.06)	(0.0, 0.0024, 0.0147)	(0.0046, 0.0166, 0.0361)	(0.0024, 0.013, 0.0307)	(0.0006, 0.0071, 0.0221)	(0.0, 0.0028, 0.0166)	(0.0, 0.0034, 0.0169)	(0.0042, 0.0152, 0.032)	(0.0, 0.0031, 0.0217)	(0.0, 0.0, 0.0308)	(0.0035, 0.0167, 0.0396)	(0.0, 0.0, 0.0087)	(0.0007, 0.0068, 0.0187)	(0.0002, 0.0044, 0.0165)	(0.0, 0.0001, 0.1405)	(0.0, 0.0017, 0.0135)	(0.0011, 0.0085, 0.0241)	(0.0054, 0.0231, 0.0545)	(0.003, 0.0177, 0.0462)	(0.0, 0.0045, 0.0214)
ENSG00000048028	(0.003, 0.0181, 0.045)	(0.0027, 0.0133, 0.0325)	(0.0037, 0.02, 0.0517)	(0.002, 0.0129, 0.035)	(0.0, 0.0029, 0.0213)	(0.0137, 0.0475, 0.1145)	(0.0, 0.0009, 0.0339)	(0.0029, 0.011, 0.0265)	(0.0002, 0.0102, 0.038)	(0.0006, 0.0114, 0.0343)	(0.0025, 0.0143, 0.0374)	(0.0064, 0.0244, 0.0577)	(0.0038, 0.0207, 0.0495)	(0.0002, 0.0078, 0.0314)	(0.0064, 0.0224, 0.0473)	(0.0024, 0.0134, 0.033)	(0.0016, 0.0138, 0.0379)	(0.0017, 0.0105, 0.0281)	(0.0032, 0.0204, 0.0546)	(0.0012, 0.0103, 0.0278)	(0.0, 0.0044, 0.0247)	(0.0004, 0.008, 0.0287)	(0.0012, 0.0137, 0.0416)	(0.0004, 0.0095, 0.0333)	(0.0036, 0.0183, 0.041)
ENSG00000048052	(0.0041, 0.0183, 0.0444)	(0.0003, 0.0114, 0.0359)	(0.0022, 0.0217, 0.0621)	(0.0, 0.0084, 0.04)	(0.008, 0.0345, 0.0847)	(0.0034, 0.0349, 0.1005)	(0.0014, 0.0278, 0.0888)	(0.0012, 0.0105, 0.0292)	(0.0054, 0.0269, 0.0716)	(0.0, 0.0032, 0.0503)	(0.0, 0.0066, 0.0362)	(0.0003, 0.008, 0.0271)	(0.0, 0.0, 0.0241)	(0.0, 0.0051, 0.026)	(0.0079, 0.0395, 0.0976)	(0.0112, 0.0421, 0.0968)	(0.032, 0.0775, 0.1472)	(0.002, 0.0193, 0.0575)	(0.0, 0.0, 0.0128)	(0.0062, 0.0251, 0.0562)	(0.0192, 0.0822, 0.1946)	(0.0, 0.0102, 0.0442)	(0.0, 0.0018, 0.0449)	(0.0009, 0.0167, 0.0555)	(0.0079, 0.0339, 0.0817)
ENSG00000048140	(0.0002, 0.0061, 0.0196)	(0.0016, 0.0073, 0.0183)	(0.0019, 0.0103, 0.0256)	(0.0, 0.0023, 0.0084)	(0.0015, 0.0076, 0.019)	(0.0032, 0.0123, 0.0275)	(0.0005, 0.0079, 0.0256)	(0.0007, 0.0058, 0.0152)	(0.0, 0.0014, 0.0128)	(0.0019, 0.0094, 0.0231)	(0.0003, 0.0038, 0.0111)	(0.0029, 0.0096, 0.0215)	(0.0004, 0.0044, 0.0132)	(0.003, 0.0167, 0.0436)	(0.0012, 0.008, 0.021)	(0.0005, 0.007, 0.0176)	(0.0017, 0.0075, 0.0171)	(0.0029, 0.0116, 0.0284)	(0.0007, 0.0091, 0.028)	VG Unavailable	(0.0025, 0.0131, 0.0314)	(0.0, 0.0, 0.0068)	(0.0012, 0.0094, 0.0256)	(0.0, 0.0039, 0.0182)	(0.0, 0.0032, 0.0102)
ENSG00000048162	(0.0096, 0.0235, 0.0435)	(0.0048, 0.0137, 0.0268)	(0.0002, 0.0041, 0.0127)	(0.0029, 0.0125, 0.032)	(0.0, 0.0026, 0.0123)	(0.0, 0.0075, 0.0284)	(0.007, 0.0181, 0.035)	(0.008, 0.0188, 0.0342)	(0.0067, 0.0291, 0.0682)	(0.0116, 0.0348, 0.0716)	(0.0, 0.0012, 0.0127)	(0.0088, 0.0217, 0.0394)	(0.0056, 0.015, 0.029)	(0.0003, 0.0071, 0.0238)	(0.0, 0.0035, 0.0157)	(0.0, 0.0036, 0.0131)	(0.0114, 0.0274, 0.0503)	(0.0148, 0.031, 0.0566)	(0.0018, 0.0071, 0.0164)	(0.0024, 0.0129, 0.031)	(0.0033, 0.0117, 0.0233)	(0.0043, 0.013, 0.0264)	(0.006, 0.0265, 0.0664)	(0.0049, 0.0147, 0.0299)	(0.0068, 0.0169, 0.0304)
ENSG00000048392	(0.004, 0.0146, 0.0308)	(0.0078, 0.0256, 0.0546)	(0.0005, 0.0077, 0.0231)	VG Unavailable	VG Unavailable	VG Unavailable	(0.0004, 0.007, 0.0212)	(0.0032, 0.0135, 0.0329)	(0.0059, 0.0191, 0.0408)	(0.0035, 0.016, 0.0375)	(0.0, 0.0, 0.0668)	(0.0027, 0.0143, 0.0355)	(0.0047, 0.0145, 0.031)	(0.0005, 0.0108, 0.0362)	VG Unavailable	VG Unavailable	(0.0098, 0.0302, 0.0601)	(0.0, 0.0017, 0.0133)	(0.0025, 0.0125, 0.0294)	(0.0001, 0.0078, 0.0301)	(0.0007, 0.006, 0.0154)	(0.0013, 0.0089, 0.0227)	(0.0, 0.0046, 0.0186)	(0.0026, 0.0132, 0.0316)	(0.0001, 0.0054, 0.0191)
ENSG00000048405	(0.0012, 0.0056, 0.0143)	(0.0015, 0.0053, 0.0113)	(0.0011, 0.0091, 0.0244)	VG Unavailable	(0.0, 0.0009, 0.0106)	(0.0005, 0.0154, 0.0525)	(0.0, 0.0022, 0.0084)	(0.0021, 0.0071, 0.0151)	(0.0, 0.0008, 0.0064)	(0.0023, 0.0095, 0.0205)	(0.0003, 0.0036, 0.0106)	(0.0, 0.001, 0.0041)	(0.0023, 0.0112, 0.0278)	(0.0005, 0.0057, 0.0166)	(0.0006, 0.0057, 0.0151)	(0.0003, 0.0122, 0.0446)	(0.0, 0.0023, 0.009)	(0.0009, 0.0052, 0.0131)	(0.0, 0.001, 0.0083)	(0.0, 0.0018, 0.0106)	(0.0007, 0.0049, 0.0133)	(0.0, 0.0006, 0.0084)	(0.0005, 0.0061, 0.0193)	(0.0, 0.0021, 0.0072)	(0.0008, 0.0041, 0.01)
ENSG00000048462	(0.0, 0.002, 0.0068)	(0.0034, 0.0174, 0.0433)	(0.0, 0.0027, 0.0487)	(0.0022, 0.0161, 0.0435)	(0.0021, 0.0164, 0.0434)	VG Unavailable	(0.0001, 0.0043, 0.013)	(0.0028, 0.0183, 0.0496)	(0.0007, 0.0186, 0.0659)	(0.0014, 0.0256, 0.0932)	(0.0, 0.0026, 0.0104)	(0.0023, 0.0072, 0.0152)	(0.0, 0.0034, 0.0191)	VG Unavailable	(0.0, 0.0012, 0.0142)	(0.0032, 0.0386, 0.1094)	(0.0019, 0.0086, 0.0198)	(0.0012, 0.0095, 0.0268)	(0.0029, 0.0157, 0.0383)	(0.0003, 0.0043, 0.0128)	(0.0056, 0.052, 0.1497)	(0.0024, 0.0096, 0.0216)	VG Unavailable	(0.0, 0.0064, 0.0331)	(0.0029, 0.0095, 0.0196)
ENSG00000048471	(0.0027, 0.0058, 0.0097)	(0.0022, 0.0048, 0.0082)	(0.0038, 0.0084, 0.0143)	(0.0049, 0.011, 0.0196)	(0.0027, 0.006, 0.011)	(0.0032, 0.007, 0.0124)	(0.0032, 0.007, 0.0128)	(0.002, 0.0044, 0.0074)	(0.0033, 0.0072, 0.0123)	(0.0027, 0.0053, 0.0093)	(0.0042, 0.0089, 0.0158)	(0.0033, 0.0069, 0.012)	(0.0051, 0.0103, 0.0172)	(0.0054, 0.0104, 0.018)	(0.004, 0.0083, 0.0141)	(0.0064, 0.0134, 0.0227)	(0.0027, 0.0058, 0.0106)	(0.0037, 0.008, 0.014)	(0.005, 0.009, 0.0146)	(0.0028, 0.0066, 0.0121)	(0.0041, 0.0085, 0.0142)	(0.0039, 0.0083, 0.0145)	(0.0027, 0.0058, 0.0104)	(0.0038, 0.0077, 0.0133)	(0.0062, 0.012, 0.0195)
ENSG00000048544	(0.0008, 0.0052, 0.0147)	(0.0041, 0.0136, 0.028)	(0.0039, 0.0181, 0.0427)	(0.0017, 0.008, 0.0204)	(0.0005, 0.0138, 0.0442)	(0.0, 0.004, 0.0172)	(0.003, 0.0123, 0.0287)	(0.0007, 0.0042, 0.0103)	(0.0008, 0.0071, 0.0196)	(0.001, 0.0082, 0.0217)	(0.0001, 0.0051, 0.0175)	(0.0043, 0.0155, 0.0334)	(0.001, 0.0064, 0.0169)	(0.0001, 0.0091, 0.0327)	(0.0014, 0.0129, 0.038)	(0.0, 0.0023, 0.0152)	(0.0022, 0.0076, 0.0164)	(0.0, 0.0001, 0.0326)	(0.0, 0.0032, 0.0133)	(0.0, 0.0021, 0.0083)	(0.0001, 0.0046, 0.0164)	(0.0082, 0.0236, 0.048)	(0.0, 0.0003, 0.0752)	(0.0016, 0.0106, 0.0265)	(0.0001, 0.0035, 0.0117)
ENSG00000048649	(0.0006, 0.0034, 0.0092)	(0.0018, 0.0063, 0.0137)	(0.0003, 0.0039, 0.0108)	(0.0, 0.0, 0.002)	(0.0, 0.0, 0.003)	(0.0, 0.0002, 0.0077)	(0.0017, 0.0058, 0.0128)	(0.0011, 0.005, 0.0116)	(0.0, 0.0013, 0.0057)	(0.0008, 0.0063, 0.0164)	(0.0024, 0.011, 0.0254)	(0.0003, 0.003, 0.0087)	(0.0005, 0.0042, 0.0103)	(0.0, 0.0025, 0.0096)	(0.0, 0.0026, 0.0128)	(0.0004, 0.004, 0.0108)	(0.0009, 0.0046, 0.0106)	(0.0, 0.0028, 0.0106)	(0.0016, 0.0059, 0.0137)	(0.0005, 0.0032, 0.0085)	(0.0015, 0.0082, 0.0214)	(0.004, 0.011, 0.0226)	(0.0014, 0.0093, 0.0226)	(0.0001, 0.0048, 0.015)	(0.0024, 0.0088, 0.0183)
ENSG00000048707	(0.0, 0.0088, 0.035)	(0.0, 0.0092, 0.0325)	(0.0022, 0.036, 0.1172)	(0.0022, 0.0246, 0.0706)	(0.0, 0.0007, 0.0941)	(0.0036, 0.0247, 0.0693)	(0.0015, 0.0171, 0.0536)	(0.0005, 0.0092, 0.0297)	(0.0003, 0.0221, 0.0782)	(0.0, 0.007, 0.0317)	(0.0, 0.0, 0.017)	(0.007, 0.0246, 0.0564)	VG Unavailable	VG Unavailable	(0.0, 0.0051, 0.039)	(0.0, 0.0091, 0.0344)	(0.003, 0.0155, 0.0375)	(0.0, 0.0056, 0.0216)	(0.0097, 0.0437, 0.105)	(0.0, 0.0, 0.0165)	(0.0033, 0.0323, 0.0928)	(0.0, 0.0066, 0.0293)	(0.0068, 0.0358, 0.0926)	(0.0, 0.0121, 0.051)	(0.0044, 0.0168, 0.0394)
ENSG00000048740	(0.002, 0.0049, 0.009)	(0.0034, 0.0081, 0.0144)	(0.003, 0.0075, 0.0139)	(0.001, 0.0042, 0.0094)	(0.0, 0.0016, 0.007)	(0.0023, 0.0071, 0.0149)	(0.0001, 0.0013, 0.0039)	(0.0031, 0.0082, 0.0153)	(0.0003, 0.0027, 0.0073)	(0.0014, 0.0051, 0.0117)	(0.0006, 0.0039, 0.0101)	(0.0033, 0.0082, 0.0154)	(0.0006, 0.0037, 0.0092)	(0.0004, 0.0031, 0.0086)	(0.0012, 0.0049, 0.0109)	(0.0029, 0.008, 0.0164)	(0.0019, 0.0053, 0.0102)	(0.003, 0.0081, 0.0159)	(0.0016, 0.0056, 0.0115)	(0.001, 0.0047, 0.0111)	(0.0033, 0.0088, 0.0174)	(0.0008, 0.0033, 0.0074)	(0.0019, 0.0069, 0.0149)	(0.0006, 0.0031, 0.0078)	(0.0033, 0.0081, 0.0155)
ENSG00000048828	(0.0002, 0.0024, 0.0074)	(0.0003, 0.0033, 0.0093)	(0.0003, 0.0032, 0.0087)	(0.0, 0.0007, 0.0082)	(0.0008, 0.0039, 0.0088)	(0.0, 0.0014, 0.0065)	(0.0001, 0.0019, 0.0058)	(0.0002, 0.0022, 0.0062)	(0.001, 0.0054, 0.013)	(0.0009, 0.0051, 0.0131)	(0.0003, 0.004, 0.0112)	(0.0007, 0.0032, 0.0079)	(0.0, 0.0009, 0.0048)	(0.0, 0.0028, 0.0167)	(0.0, 0.0016, 0.0065)	(0.0027, 0.0112, 0.0262)	(0.0, 0.0015, 0.0057)	(0.0, 0.0004, 0.0052)	(0.0, 0.0015, 0.0064)	(0.0004, 0.0038, 0.0109)	(0.0004, 0.0048, 0.0148)	(0.0, 0.0, 0.0084)	(0.0004, 0.0054, 0.0167)	(0.0, 0.0, 0.004)	(0.0, 0.0004, 0.0064)
ENSG00000048991	(0.0, 0.0043, 0.0195)	(0.0, 0.0034, 0.0129)	(0.0, 0.0, 0.0075)	(0.0007, 0.0059, 0.0157)	(0.0001, 0.003, 0.0098)	(0.0, 0.0003, 0.0129)	(0.0022, 0.0108, 0.0276)	(0.0024, 0.0108, 0.0252)	(0.0029, 0.021, 0.0567)	(0.0, 0.0059, 0.0345)	(0.0, 0.0039, 0.0139)	(0.004, 0.0146, 0.0311)	(0.0, 0.0037, 0.0154)	(0.0012, 0.0079, 0.0207)	(0.0, 0.0021, 0.011)	(0.0003, 0.0044, 0.0129)	(0.0027, 0.0099, 0.0231)	(0.0, 0.0049, 0.018)	(0.0, 0.0008, 0.0102)	(0.0, 0.0014, 0.0087)	(0.0, 0.0039, 0.017)	(0.0038, 0.0155, 0.0359)	(0.0001, 0.0037, 0.0142)	(0.0003, 0.0054, 0.0154)	(0.0029, 0.0129, 0.0314)
ENSG00000049089	(0.0078, 0.0171, 0.0313)	(0.0036, 0.0111, 0.0219)	(0.0074, 0.0188, 0.0372)	(0.0077, 0.0214, 0.0424)	(0.0066, 0.02, 0.0398)	(0.0077, 0.0239, 0.0508)	(0.0064, 0.0184, 0.0358)	(0.0055, 0.0143, 0.0273)	(0.0017, 0.0093, 0.0228)	(0.0021, 0.0117, 0.0276)	(0.0056, 0.0223, 0.0479)	(0.0034, 0.0117, 0.0255)	(0.0065, 0.0241, 0.0521)	(0.0085, 0.0391, 0.0931)	(0.0029, 0.0114, 0.0257)	(0.0061, 0.0225, 0.0492)	(0.0083, 0.0207, 0.04)	(0.0077, 0.0178, 0.0334)	(0.0037, 0.0118, 0.0258)	(0.0032, 0.0088, 0.0181)	(0.0031, 0.0154, 0.0346)	(0.0056, 0.0147, 0.0285)	(0.0035, 0.0112, 0.0242)	(0.003, 0.0107, 0.0234)	(0.0047, 0.0196, 0.0455)
ENSG00000049167	(0.001, 0.0099, 0.031)	(0.0008, 0.0101, 0.0297)	(0.0018, 0.0139, 0.0388)	(0.0, 0.0253, 0.1064)	VG Unavailable	VG Unavailable	(0.0015, 0.0119, 0.0343)	(0.0, 0.0078, 0.0325)	(0.003, 0.0243, 0.0679)	(0.0, 0.008, 0.0289)	(0.0, 0.0058, 0.0313)	(0.0, 0.0088, 0.0361)	(0.0009, 0.0132, 0.0376)	(0.0022, 0.0189, 0.0549)	VG Unavailable	VG Unavailable	(0.0, 0.0042, 0.0223)	(0.0018, 0.0141, 0.0427)	(0.0, 0.0123, 0.0469)	(0.0013, 0.0178, 0.0536)	(0.0006, 0.012, 0.0393)	(0.0, 0.0033, 0.0259)	(0.0007, 0.0154, 0.0492)	(0.0, 0.0, 0.0253)	(0.0002, 0.0086, 0.0272)
ENSG00000049192	(0.0006, 0.019, 0.0675)	VG Unavailable	VG Unavailable	VG Unavailable	VG Unavailable	VG Unavailable	VG Unavailable	(0.0028, 0.0205, 0.0585)	(0.0353, 0.1326, 0.2865)	VG Unavailable	VG Unavailable	(0.0176, 0.0735, 0.1673)	VG Unavailable	VG Unavailable	VG Unavailable	VG Unavailable	(0.0205, 0.0646, 0.1421)	(0.0072, 0.0387, 0.0983)	VG Unavailable	VG Unavailable	VG Unavailable	VG Unavailable	VG Unavailable	VG Unavailable	VG Unavailable
ENSG00000049239	(0.0031, 0.0085, 0.0172)	(0.0068, 0.018, 0.0361)	(0.01, 0.0253, 0.0468)	(0.0095, 0.0231, 0.0441)	(0.0094, 0.0292, 0.0609)	(0.0076, 0.0257, 0.0579)	(0.0061, 0.0175, 0.0323)	(0.0007, 0.0042, 0.0106)	(0.0054, 0.0156, 0.0331)	(0.0039, 0.0121, 0.0247)	(0.0143, 0.0342, 0.0621)	(0.0041, 0.0114, 0.0227)	(0.0044, 0.0144, 0.0309)	(0.0062, 0.0151, 0.0275)	(0.0067, 0.0212, 0.0458)	(0.0127, 0.0321, 0.0581)	(0.0128, 0.0334, 0.0623)	(0.003, 0.0092, 0.0201)	(0.0026, 0.0089, 0.0207)	(0.0029, 0.0098, 0.0202)	(0.0022, 0.0109, 0.0253)	(0.005, 0.0131, 0.0255)	(0.0029, 0.0113, 0.0238)	(0.0022, 0.0079, 0.0169)	(0.003, 0.0092, 0.0182)
ENSG00000049245	(0.0, 0.0036, 0.0159)	(0.0099, 0.0313, 0.0684)	(0.0001, 0.0072, 0.0262)	(0.0, 0.0054, 0.0374)	(0.0, 0.0096, 0.0373)	(0.0, 0.0, 0.099)	(0.0009, 0.0091, 0.0272)	(0.0, 0.0046, 0.0236)	(0.0, 0.0026, 0.011)	(0.0, 0.0041, 0.022)	(0.0059, 0.0212, 0.0474)	(0.0, 0.0009, 0.0402)	(0.0017, 0.0111, 0.0279)	(0.0001, 0.0077, 0.0262)	(0.0032, 0.0171, 0.0392)	(0.001, 0.0091, 0.026)	(0.0014, 0.011, 0.0298)	(0.0005, 0.0121, 0.0395)	(0.0, 0.0013, 0.0262)	(0.0037, 0.028, 0.074)	(0.0007, 0.0119, 0.0354)	(0.0115, 0.036, 0.0718)	(0.0, 0.0048, 0.0233)	(0.001, 0.0089, 0.025)	(0.0001, 0.0076, 0.0283)
ENSG00000049246	(0.2529, 0.568, 1.0583)	(0.2559, 0.6543, 1.2758)	VG Unavailable	VG Unavailable	(0.1276, 0.3991, 0.8131)	(0.1127, 0.3251, 0.6814)	VG Unavailable	VG Unavailable	(0.2221, 0.5154, 0.9616)	(0.2353, 0.5831, 1.0934)	(0.1809, 0.4975, 1.0204)	(0.2103, 0.5707, 1.1359)	(0.2025, 0.5139, 0.9669)	(0.2921, 0.7332, 1.4964)	(0.2687, 0.6817, 1.2854)	VG Unavailable	VG Unavailable	(0.2279, 0.5715, 1.0913)	(0.1449, 0.3583, 0.6825)	(0.1209, 0.4038, 0.8605)	(0.0932, 0.248, 0.4979)	VG Unavailable	(0.2492, 0.6477, 1.3042)	(0.4122, 0.8939, 1.5911)	VG Unavailable
ENSG00000049247	VG Unavailable	VG Unavailable	VG Unavailable	(0.5429, 0.8939, 1.3334)	(0.5216, 0.8939, 1.3741)	(0.5555, 0.8939, 1.3072)	(0.53, 0.8939, 1.332)	VG Unavailable	VG Unavailable	VG Unavailable	VG Unavailable	VG Unavailable	VG Unavailable	VG Unavailable	(0.6266, 0.8939, 1.2255)	(0.5075, 0.8939, 1.468)	VG Unavailable	VG Unavailable	(0.5805, 0.8939, 1.2921)	(0.5567, 0.8939, 1.2521)	VG Unavailable	VG Unavailable	VG Unavailable	VG Unavailable	VG Unavailable
ENSG00000049249	(0.0099, 0.0534, 0.1392)	(0.016, 0.0833, 0.2103)	VG Unavailable	(0.003, 0.035, 0.0936)	(0.0066, 0.0326, 0.0798)	(0.0159, 0.0674, 0.159)	(0.0042, 0.0504, 0.1469)	(0.0017, 0.0279, 0.0955)	VG Unavailable	VG Unavailable	VG Unavailable	(0.0032, 0.0434, 0.1301)	VG Unavailable	VG Unavailable	(0.0043, 0.0384, 0.1066)	(0.0114, 0.0561, 0.1475)	(0.0194, 0.075, 0.1745)	(0.008, 0.0316, 0.0739)	(0.0, 0.0024, 0.0407)	(0.0012, 0.0181, 0.0526)	VG Unavailable	VG Unavailable	VG Unavailable	VG Unavailable	(0.0067, 0.044, 0.1142)
ENSG00000049449	(0.003, 0.0078, 0.0154)	(0.0028, 0.0088, 0.0177)	(0.0011, 0.0048, 0.011)	(0.0018, 0.0074, 0.0161)	(0.0033, 0.0093, 0.0177)	(0.0027, 0.0086, 0.0189)	(0.0009, 0.0033, 0.0073)	(0.031, 0.0735, 0.1336)	(0.0023, 0.007, 0.0145)	(0.001, 0.0034, 0.0073)	(0.0007, 0.0055, 0.0161)	(0.0033, 0.0087, 0.0171)	(0.0006, 0.0032, 0.0078)	(0.0017, 0.0056, 0.0119)	(0.0038, 0.0142, 0.0297)	(0.0027, 0.0074, 0.015)	(0.0015, 0.0052, 0.0111)	(0.0014, 0.0068, 0.0168)	(0.0047, 0.013, 0.0262)	(0.0027, 0.008, 0.0162)	(0.0004, 0.0032, 0.0085)	(0.0027, 0.007, 0.0139)	(0.0016, 0.0054, 0.0116)	(0.0011, 0.0052, 0.0117)	(0.0016, 0.0061, 0.0135)
ENSG00000049541	(0.0004, 0.01, 0.0336)	(0.0004, 0.0071, 0.0208)	VG Unavailable	(0.0, 0.0041, 0.0176)	VG Unavailable	VG Unavailable	VG Unavailable	(0.0, 0.0, 0.018)	VG Unavailable	VG Unavailable	VG Unavailable	(0.0, 0.0035, 0.0159)	VG Unavailable	VG Unavailable	VG Unavailable	(0.0, 0.0002, 0.0605)	(0.0, 0.0035, 0.0157)	(0.0, 0.0001, 0.0478)	VG Unavailable	VG Unavailable	(0.0004, 0.0164, 0.0533)	(0.0002, 0.0152, 0.0573)	VG Unavailable	(0.0, 0.0043, 0.0268)	(0.0, 0.0041, 0.0174)
ENSG00000049618	(0.0, 0.0004, 0.004)	(0.0002, 0.0021, 0.0059)	(0.0027, 0.009, 0.0189)	(0.0005, 0.0058, 0.0162)	(0.001, 0.0069, 0.0187)	(0.0007, 0.0056, 0.0155)	(0.0006, 0.0037, 0.0093)	(0.001, 0.0043, 0.0101)	(0.0, 0.0023, 0.0097)	(0.0, 0.0007, 0.0095)	(0.0, 0.0019, 0.008)	(0.0004, 0.0025, 0.0066)	(0.0, 0.0025, 0.0092)	(0.001, 0.0063, 0.0172)	(0.0027, 0.012, 0.0276)	(0.0, 0.0011, 0.0105)	(0.0001, 0.0017, 0.0047)	(0.0011, 0.0048, 0.0107)	(0.0003, 0.0037, 0.0107)	(0.0022, 0.0089, 0.019)	(0.0034, 0.0107, 0.0235)	(0.0022, 0.0093, 0.0196)	(0.002, 0.0083, 0.0204)	(0.0, 0.001, 0.0044)	(0.0014, 0.0052, 0.0111)
ENSG00000049656	(0.013, 0.0279, 0.0477)	(0.0038, 0.0108, 0.0223)	(0.0097, 0.0294, 0.0599)	(0.0067, 0.0294, 0.0707)	(0.0318, 0.0894, 0.1703)	(0.0272, 0.0893, 0.183)	(0.0175, 0.0495, 0.0965)	(0.0358, 0.0926, 0.1731)	(0.0408, 0.0988, 0.1861)	(0.0046, 0.0135, 0.0266)	(0.0088, 0.0404, 0.0993)	(0.014, 0.0351, 0.0665)	(0.0174, 0.0453, 0.0906)	(0.0123, 0.0504, 0.1089)	(0.1271, 0.3941, 0.792)	(0.0053, 0.0167, 0.0336)	(0.0104, 0.0272, 0.0528)	(0.0233, 0.0484, 0.0822)	(0.0163, 0.0398, 0.076)	(0.0048, 0.0193, 0.0422)	(0.0, 0.0024, 0.0094)	(0.0085, 0.024, 0.0477)	(0.0397, 0.1102, 0.2142)	(0.0038, 0.0116, 0.0243)	(0.0053, 0.0143, 0.0285)
ENSG00000049759	(0.0282, 0.0617, 0.1115)	(0.0163, 0.0418, 0.0793)	(0.0214, 0.0661, 0.1415)	(0.011, 0.0357, 0.0723)	(0.0026, 0.0143, 0.036)	(0.0121, 0.0392, 0.0845)	(0.0152, 0.0514, 0.1137)	(0.0168, 0.0406, 0.076)	(0.0029, 0.0175, 0.0452)	(0.0074, 0.0237, 0.0459)	(0.0073, 0.0323, 0.0755)	(0.0264, 0.0609, 0.1083)	(0.0268, 0.0725, 0.1458)	(0.0205, 0.058, 0.1177)	(0.0044, 0.0237, 0.0607)	(0.0158, 0.0482, 0.0968)	(0.0367, 0.0791, 0.1366)	(0.0526, 0.1355, 0.2565)	(0.015, 0.042, 0.0797)	(0.0127, 0.0393, 0.0794)	(0.013, 0.0437, 0.09)	(0.0061, 0.0278, 0.0685)	(0.0093, 0.0408, 0.1021)	(0.0041, 0.0181, 0.0423)	(0.0268, 0.0664, 0.124)
ENSG00000049769	VG Unavailable	(0.1362, 0.5011, 1.1524)	VG Unavailable	VG Unavailable	VG Unavailable	VG Unavailable	VG Unavailable	(0.1874, 0.8939, 2.1559)	VG Unavailable	VG Unavailable	VG Unavailable	VG Unavailable	VG Unavailable	VG Unavailable	VG Unavailable	VG Unavailable	VG Unavailable	(0.3742, 0.8939, 1.7743)	VG Unavailable	VG Unavailable	VG Unavailable	VG Unavailable	VG Unavailable	VG Unavailable	(0.2272, 0.8939, 2.0117)
ENSG00000049860	(0.0, 0.002, 0.008)	(0.0009, 0.0058, 0.015)	(0.0, 0.005, 0.0196)	(0.0, 0.0021, 0.01)	(0.0002, 0.0033, 0.0094)	(0.0014, 0.007, 0.0166)	(0.0047, 0.0139, 0.0288)	(0.0026, 0.0102, 0.0235)	(0.0, 0.0005, 0.0084)	(0.0005, 0.0043, 0.0124)	(0.0, 0.0004, 0.0073)	(0.0257, 0.0634, 0.1172)	(0.0029, 0.0098, 0.0219)	(0.0, 0.0006, 0.009)	(0.0105, 0.0291, 0.0559)	(0.0, 0.0, 0.0126)	(0.001, 0.0069, 0.0181)	(0.003, 0.011, 0.0234)	(0.0055, 0.0157, 0.031)	(0.0004, 0.0033, 0.0093)	(0.0011, 0.0077, 0.0202)	(0.0, 0.0062, 0.0232)	(0.0065, 0.0177, 0.0354)	(0.0004, 0.0044, 0.0133)	(0.0018, 0.0095, 0.0229)
ENSG00000049883	(0.0, 0.0022, 0.0873)	VG Unavailable	VG Unavailable	VG Unavailable	VG Unavailable	VG Unavailable	VG Unavailable	(0.0, 0.0155, 0.0594)	VG Unavailable	VG Unavailable	VG Unavailable	(0.0004, 0.0144, 0.0523)	VG Unavailable	VG Unavailable	VG Unavailable	VG Unavailable	VG Unavailable	VG Unavailable	VG Unavailable	VG Unavailable	VG Unavailable	VG Unavailable	VG Unavailable	VG Unavailable	(0.004, 0.0363, 0.1002)
ENSG00000050130	(0.0011, 0.0081, 0.0224)	(0.0028, 0.0127, 0.0303)	(0.0009, 0.009, 0.0246)	(0.0003, 0.0072, 0.0231)	(0.0, 0.0063, 0.0244)	(0.0, 0.0042, 0.0223)	(0.0001, 0.0048, 0.0174)	(0.0, 0.0021, 0.0105)	(0.0, 0.0, 0.0072)	(0.0005, 0.0057, 0.0185)	(0.0, 0.0026, 0.0113)	(0.0013, 0.0098, 0.0281)	(0.001, 0.0098, 0.0267)	(0.0027, 0.0147, 0.0363)	(0.0, 0.0042, 0.0222)	(0.0, 0.0025, 0.0129)	(0.0029, 0.0113, 0.0256)	(0.0, 0.0038, 0.0173)	(0.0, 0.0, 0.0299)	(0.0009, 0.0079, 0.0209)	(0.0, 0.0007, 0.0112)	(0.0, 0.0027, 0.0109)	(0.0, 0.0008, 0.0162)	(0.0, 0.0029, 0.0108)	(0.0, 0.0039, 0.0146)
ENSG00000050344	(0.0, 0.0, 0.1849)	(0.0062, 0.034, 0.0894)	(0.0004, 0.0265, 0.0866)	(0.0106, 0.0499, 0.1202)	(0.0034, 0.0279, 0.0774)	(0.0041, 0.0341, 0.1087)	(0.0, 0.007, 0.053)	(0.0066, 0.0405, 0.1032)	VG Unavailable	VG Unavailable	VG Unavailable	(0.0029, 0.0277, 0.0802)	VG Unavailable	VG Unavailable	(0.0001, 0.021, 0.0726)	(0.0, 0.0137, 0.0554)	(0.0032, 0.0196, 0.0509)	(0.0072, 0.049, 0.115)	(0.0, 0.0, 0.0108)	(0.0048, 0.0383, 0.1078)	(0.0, 0.0, 0.0281)	(0.0063, 0.0639, 0.1943)	(0.0065, 0.0542, 0.1494)	(0.0, 0.0323, 0.1073)	(0.006, 0.0297, 0.0725)
ENSG00000050393	(0.0053, 0.0151, 0.0318)	(0.0022, 0.0109, 0.0254)	(0.0022, 0.0094, 0.0221)	(0.0042, 0.0114, 0.0221)	(0.004, 0.0133, 0.0279)	(0.0037, 0.0117, 0.0246)	(0.0001, 0.0045, 0.0158)	(0.0032, 0.0123, 0.0255)	(0.0018, 0.0091, 0.02)	(0.0002, 0.0037, 0.0124)	(0.0, 0.0008, 0.0106)	(0.005, 0.0198, 0.0428)	(0.0048, 0.0145, 0.0297)	(0.0049, 0.0133, 0.0276)	(0.0068, 0.0181, 0.0374)	(0.0047, 0.0132, 0.0263)	(0.0026, 0.0117, 0.0288)	(0.0018, 0.0085, 0.0204)	(0.0011, 0.0087, 0.0222)	(0.0018, 0.0095, 0.0246)	(0.0004, 0.0052, 0.015)	(0.0052, 0.0221, 0.0529)	(0.0062, 0.0186, 0.0368)	(0.0007, 0.0062, 0.0164)	(0.005, 0.0182, 0.0409)
ENSG00000050405	(0.0048, 0.0176, 0.0397)	(0.002, 0.0079, 0.0175)	(0.0001, 0.0035, 0.0113)	(0.0012, 0.0101, 0.0282)	(0.0075, 0.0215, 0.0444)	(0.0, 0.0024, 0.0155)	(0.0008, 0.0067, 0.0183)	(0.0009, 0.006, 0.0168)	(0.0021, 0.0139, 0.0343)	(0.0025, 0.0105, 0.0237)	(0.002, 0.0086, 0.0217)	(0.0017, 0.0072, 0.016)	(0.0018, 0.0112, 0.0284)	(0.0, 0.0058, 0.0212)	(0.0033, 0.022, 0.0555)	(0.0002, 0.0055, 0.0183)	(0.0, 0.0039, 0.013)	(0.0041, 0.0152, 0.0333)	(0.001, 0.0094, 0.0283)	(0.0, 0.0, 0.0383)	(0.0056, 0.0167, 0.0357)	(0.0, 0.0028, 0.0106)	(0.0036, 0.0135, 0.03)	(0.0047, 0.016, 0.0349)	(0.0042, 0.0138, 0.0294)
ENSG00000050426	(0.0007, 0.0028, 0.0066)	(0.0013, 0.0037, 0.0074)	(0.0007, 0.0026, 0.0059)	(0.0003, 0.0026, 0.007)	(0.0015, 0.006, 0.0147)	(0.0, 0.0027, 0.0095)	(0.0005, 0.0023, 0.0059)	(0.0018, 0.0064, 0.0144)	(0.0003, 0.002, 0.0055)	(0.0, 0.0002, 0.0036)	(0.0, 0.0014, 0.0049)	(0.0003, 0.0018, 0.0046)	(0.0022, 0.0074, 0.0146)	(0.0, 0.0011, 0.004)	(0.0002, 0.0018, 0.0053)	(0.0015, 0.0066, 0.0144)	(0.0002, 0.0023, 0.0067)	(0.0029, 0.0076, 0.0153)	(0.0009, 0.0039, 0.0093)	(0.0, 0.0005, 0.0032)	(0.0002, 0.0016, 0.0043)	(0.0001, 0.0012, 0.0038)	(0.002, 0.0057, 0.0116)	(0.0007, 0.0039, 0.0089)	(0.001, 0.004, 0.0088)
ENSG00000050438	VG Unavailable	VG Unavailable	VG Unavailable	VG Unavailable	VG Unavailable	VG Unavailable	VG Unavailable	VG Unavailable	VG Unavailable	VG Unavailable	VG Unavailable	(0.0045, 0.039, 0.1151)	VG Unavailable	VG Unavailable	VG Unavailable	VG Unavailable	(0.0, 0.0081, 0.0817)	VG Unavailable	VG Unavailable	VG Unavailable	VG Unavailable	VG Unavailable	VG Unavailable	VG Unavailable	VG Unavailable
ENSG00000050730	(0.0, 0.0255, 0.127)	VG Unavailable	VG Unavailable	VG Unavailable	VG Unavailable	VG Unavailable	VG Unavailable	VG Unavailable	VG Unavailable	VG Unavailable	VG Unavailable	VG Unavailable	(0.0, 0.0203, 0.0796)	VG Unavailable	VG Unavailable	VG Unavailable	VG Unavailable	VG Unavailable	VG Unavailable	VG Unavailable	VG Unavailable	VG Unavailable	VG Unavailable	VG Unavailable	VG Unavailable
ENSG00000050748	(0.0, 0.0008, 0.0086)	(0.0, 0.0022, 0.0102)	(0.0006, 0.0047, 0.0132)	(0.0007, 0.0127, 0.0374)	(0.0, 0.0, 0.0082)	(0.0, 0.0015, 0.0221)	(0.001, 0.0053, 0.0135)	(0.0007, 0.0059, 0.0181)	(0.0, 0.0, 0.0248)	(0.0014, 0.008, 0.0192)	(0.0001, 0.0031, 0.0113)	(0.0004, 0.0046, 0.0129)	(0.0001, 0.0032, 0.0101)	(0.0, 0.0007, 0.0106)	(0.0008, 0.0075, 0.0221)	(0.0001, 0.0234, 0.0837)	(0.0, 0.0, 0.0069)	(0.0006, 0.0056, 0.0159)	(0.0003, 0.0056, 0.018)	(0.0, 0.003, 0.0151)	(0.0021, 0.0086, 0.0185)	(0.0, 0.0024, 0.0109)	(0.0011, 0.0071, 0.0178)	(0.0, 0.0039, 0.017)	(0.0, 0.0027, 0.0103)
ENSG00000050820	(0.0024, 0.0124, 0.0296)	(0.0079, 0.0268, 0.0538)	(0.0086, 0.0489, 0.1155)	(0.0114, 0.0829, 0.2317)	(0.0076, 0.0535, 0.1314)	(0.0024, 0.0281, 0.0828)	(0.0, 0.0041, 0.0248)	(0.0, 0.0024, 0.0134)	(0.0011, 0.0106, 0.0302)	(0.0048, 0.0185, 0.0422)	(0.0007, 0.0079, 0.0229)	(0.0, 0.0032, 0.0157)	(0.0003, 0.0085, 0.0275)	(0.0005, 0.0181, 0.0615)	(0.0004, 0.0154, 0.0492)	(0.0061, 0.0374, 0.1059)	(0.004, 0.0135, 0.0282)	(0.0116, 0.0353, 0.0725)	(0.0011, 0.0144, 0.0424)	(0.0022, 0.0254, 0.072)	(0.0037, 0.0186, 0.0422)	(0.0, 0.004, 0.021)	(0.0009, 0.0119, 0.0332)	(0.0027, 0.0192, 0.048)	(0.0045, 0.0146, 0.0299)
ENSG00000051009	(0.0, 0.007, 0.0286)	(0.0, 0.0026, 0.0167)	(0.0, 0.0064, 0.0294)	(0.0001, 0.0112, 0.0424)	(0.0028, 0.0224, 0.0596)	(0.0, 0.0031, 0.0257)	(0.0007, 0.0118, 0.0416)	(0.0006, 0.0102, 0.0294)	(0.0038, 0.0207, 0.0528)	(0.0057, 0.0197, 0.0418)	(0.008, 0.0311, 0.0715)	(0.003, 0.0186, 0.0457)	(0.0058, 0.0204, 0.0447)	(0.003, 0.0174, 0.0454)	(0.0, 0.0, 0.0569)	(0.0053, 0.0336, 0.0859)	(0.0, 0.0043, 0.0161)	(0.0, 0.0, 0.0144)	(0.0, 0.0036, 0.0307)	(0.0, 0.0049, 0.033)	(0.0016, 0.0155, 0.0446)	(0.0, 0.0035, 0.0202)	(0.0, 0.0046, 0.0189)	(0.0, 0.0001, 0.5839)	(0.0, 0.0, 0.0118)
ENSG00000051108	(0.0036, 0.0076, 0.0132)	(0.0027, 0.0066, 0.0125)	(0.0018, 0.0051, 0.0098)	(0.0017, 0.0085, 0.02)	(0.001, 0.0044, 0.011)	(0.0018, 0.0055, 0.0107)	(0.0016, 0.004, 0.0076)	(0.0024, 0.006, 0.0113)	(0.0016, 0.0046, 0.0096)	(0.0009, 0.0027, 0.0059)	(0.0033, 0.0084, 0.016)	(0.0022, 0.0051, 0.0093)	(0.0027, 0.0066, 0.0119)	(0.0028, 0.0074, 0.0144)	(0.0035, 0.0085, 0.0156)	(0.003, 0.0071, 0.0132)	(0.0057, 0.0126, 0.0222)	(0.0037, 0.0089, 0.0165)	(0.0019, 0.0052, 0.0099)	(0.0017, 0.0059, 0.0122)	(0.0025, 0.0062, 0.0116)	(0.0022, 0.0066, 0.0139)	(0.001, 0.003, 0.0059)	(0.0022, 0.0068, 0.0142)	(0.0021, 0.0059, 0.0117)
ENSG00000051180	(0.0061, 0.0231, 0.0548)	(0.0014, 0.0135, 0.0347)	(0.0001, 0.007, 0.0266)	(0.0005, 0.0133, 0.0492)	(0.0, 0.0001, 0.6345)	(0.0, 0.0051, 0.0379)	(0.004, 0.0176, 0.0423)	(0.0, 0.0017, 0.0214)	(0.006, 0.0273, 0.0636)	(0.0042, 0.0202, 0.0508)	(0.0027, 0.0309, 0.0944)	(0.0011, 0.009, 0.0239)	(0.0074, 0.0371, 0.0899)	(0.0, 0.0, 0.1125)	(0.0, 0.0081, 0.071)	(0.0102, 0.0494, 0.1116)	(0.0055, 0.0278, 0.0679)	(0.0007, 0.0088, 0.0258)	(0.0006, 0.0185, 0.0604)	(0.0, 0.007, 0.0478)	(0.0021, 0.0159, 0.0406)	(0.0027, 0.0171, 0.0454)	(0.0, 0.0, 0.0821)	(0.0, 0.0063, 0.0243)	(0.0, 0.0, 0.0194)
ENSG00000051341	(0.0, 0.0056, 0.0203)	(0.0, 0.0008, 0.0305)	(0.0, 0.0157, 0.0652)	(0.0, 0.0173, 0.0823)	(0.0, 0.0, 0.0358)	(0.0002, 0.0179, 0.0713)	(0.0053, 0.0459, 0.1268)	(0.0001, 0.0046, 0.017)	(0.0, 0.0063, 0.024)	(0.0, 0.0134, 0.0502)	(0.0, 0.0067, 0.0293)	(0.0, 0.0049, 0.0212)	(0.0287, 0.0957, 0.2157)	(0.0017, 0.0346, 0.1173)	(0.0022, 0.0215, 0.0582)	(0.0023, 0.0316, 0.1085)	(0.0015, 0.0095, 0.0257)	(0.0001, 0.0067, 0.0243)	(0.0, 0.0, 0.0216)	(0.0, 0.0063, 0.0245)	(0.0024, 0.0275, 0.0773)	(0.0, 0.0054, 0.0202)	(0.0044, 0.0245, 0.0619)	(0.0, 0.0, 0.0114)	(0.0, 0.0, 0.0203)
ENSG00000051382	(0.0786, 0.2262, 0.4469)	(0.0, 0.0188, 0.0813)	VG Unavailable	VG Unavailable	VG Unavailable	VG Unavailable	VG Unavailable	(0.1165, 0.2814, 0.5093)	VG Unavailable	VG Unavailable	VG Unavailable	(0.1462, 0.349, 0.6455)	VG Unavailable	VG Unavailable	VG Unavailable	VG Unavailable	(0.1492, 0.3564, 0.6497)	(0.0372, 0.124, 0.2512)	VG Unavailable	VG Unavailable	VG Unavailable	(0.0, 0.0191, 0.0874)	VG Unavailable	VG Unavailable	(0.0439, 0.1157, 0.2326)
ENSG00000051523	(0.0016, 0.0037, 0.0068)	(0.0026, 0.0053, 0.009)	(0.0002, 0.0012, 0.0029)	(0.0011, 0.0029, 0.0059)	(0.0022, 0.0054, 0.0102)	(0.0025, 0.0066, 0.0115)	(0.0017, 0.0036, 0.0066)	(0.0015, 0.0038, 0.0072)	(0.0006, 0.0017, 0.0033)	(0.0009, 0.0025, 0.0051)	(0.0013, 0.0041, 0.0082)	(0.001, 0.0027, 0.005)	(0.0004, 0.0015, 0.0032)	(0.0007, 0.0019, 0.0036)	(0.0031, 0.0066, 0.0118)	(0.0012, 0.0038, 0.0077)	(0.0014, 0.0032, 0.0056)	(0.0007, 0.0016, 0.0033)	(0.0009, 0.0025, 0.0049)	(0.0012, 0.0035, 0.0069)	(0.001, 0.0031, 0.0064)	(0.0012, 0.0026, 0.0044)	(0.0017, 0.0053, 0.0117)	(0.0014, 0.0036, 0.0065)	(0.001, 0.0028, 0.0053)
ENSG00000051620	(0.5835, 0.8939, 1.2763)	(0.5703, 0.8939, 1.3074)	VG Unavailable	VG Unavailable	VG Unavailable	VG Unavailable	(0.1471, 0.481, 1.0525)	(0.6006, 0.8939, 1.252)	(0.3608, 0.8939, 1.6653)	(0.2426, 0.8939, 2.0261)	VG Unavailable	(0.5644, 0.8939, 1.3259)	(0.331, 0.8939, 1.5962)	VG Unavailable	VG Unavailable	VG Unavailable	(0.5765, 0.8939, 1.2516)	(0.5517, 0.8939, 1.3529)	(0.5398, 0.8939, 1.3842)	(0.5627, 0.8939, 1.3118)	(0.4902, 0.8939, 1.4305)	(0.4921, 0.8939, 1.4198)	VG Unavailable	(0.0641, 0.2565, 0.6023)	(0.5919, 0.8939, 1.2785)
ENSG00000051825	(0.0, 0.0023, 0.0146)	(0.0, 0.004, 0.0149)	(0.0018, 0.0081, 0.0191)	(0.0, 0.0043, 0.0192)	(0.0003, 0.0064, 0.019)	(0.0002, 0.0066, 0.0226)	(0.0, 0.002, 0.0081)	(0.0, 0.005, 0.0196)	(0.0009, 0.0063, 0.0175)	(0.0, 0.0018, 0.0117)	(0.0, 0.0032, 0.0129)	(0.0, 0.0008, 0.027)	(0.0, 0.0043, 0.0265)	(0.0017, 0.0063, 0.0144)	(0.0, 0.0, 0.0331)	(0.0, 0.0033, 0.0144)	(0.0002, 0.0055, 0.017)	(0.0, 0.0, 0.0054)	(0.0, 0.0018, 0.0156)	(0.0007, 0.0044, 0.0107)	(0.0, 0.0024, 0.009)	(0.0, 0.0022, 0.0105)	(0.0013, 0.0088, 0.0238)	(0.0011, 0.0059, 0.0145)	(0.0001, 0.0075, 0.0295)
ENSG00000052723	(0.0, 0.0, 0.0108)	VG Unavailable	(0.0, 0.0063, 0.0455)	VG Unavailable	VG Unavailable	VG Unavailable	VG Unavailable	(0.0, 0.0138, 0.0705)	(0.0, 0.0132, 0.0621)	(0.0079, 0.0496, 0.1311)	(0.001, 0.0187, 0.0629)	(0.0, 0.0001, 0.3673)	VG Unavailable	(0.0, 0.0017, 0.0893)	VG Unavailable	VG Unavailable	(0.0011, 0.0216, 0.0656)	(0.0, 0.0067, 0.0279)	VG Unavailable	VG Unavailable	(0.0011, 0.0295, 0.0982)	(0.0011, 0.0164, 0.0505)	(0.0023, 0.0258, 0.0836)	(0.0, 0.0146, 0.0626)	(0.0014, 0.0363, 0.1102)
ENSG00000052749	(0.0037, 0.0102, 0.0204)	(0.0024, 0.0078, 0.0168)	(0.0015, 0.0064, 0.0147)	(0.0035, 0.0101, 0.0205)	(0.0038, 0.0107, 0.0218)	(0.0019, 0.0078, 0.0182)	(0.0014, 0.0061, 0.0142)	(0.0082, 0.0179, 0.0312)	(0.0, 0.0018, 0.0063)	(0.0016, 0.0078, 0.0198)	(0.0014, 0.0057, 0.0126)	(0.0071, 0.0175, 0.0344)	(0.0022, 0.0094, 0.02)	(0.0041, 0.0109, 0.0204)	(0.003, 0.0075, 0.0146)	(0.0028, 0.0079, 0.017)	(0.0072, 0.0167, 0.0326)	(0.0019, 0.0065, 0.0156)	(0.003, 0.0097, 0.0211)	(0.0043, 0.0135, 0.0272)	(0.0026, 0.0095, 0.0201)	(0.0048, 0.0137, 0.0268)	(0.0015, 0.0053, 0.0116)	(0.0022, 0.0106, 0.0245)	(0.0042, 0.011, 0.0211)
ENSG00000052795	(0.0126, 0.0379, 0.0785)	(0.0051, 0.0265, 0.0746)	(0.0, 0.0031, 0.023)	(0.0, 0.014, 0.0725)	VG Unavailable	(0.0, 0.0089, 0.0355)	(0.0, 0.0, 0.0137)	(0.0014, 0.0107, 0.0262)	(0.0032, 0.0167, 0.0462)	(0.0062, 0.0215, 0.0434)	(0.0, 0.006, 0.0257)	(0.0002, 0.0081, 0.0283)	(0.0013, 0.0101, 0.0283)	(0.0027, 0.0196, 0.0541)	(0.0, 0.0092, 0.0426)	(0.0, 0.0186, 0.0717)	(0.0062, 0.0297, 0.0677)	(0.0, 0.0063, 0.0231)	(0.0008, 0.009, 0.0257)	(0.0021, 0.0239, 0.0643)	(0.0002, 0.0085, 0.0264)	(0.0001, 0.009, 0.0301)	(0.008, 0.0329, 0.0833)	(0.0006, 0.0127, 0.0396)	(0.0, 0.007, 0.0256)
ENSG00000052802	(0.0059, 0.019, 0.0413)	(0.0011, 0.012, 0.0345)	(0.0014, 0.01, 0.0297)	(0.0, 0.0005, 0.0949)	(0.0, 0.0093, 0.0501)	(0.0, 0.0, 0.0881)	(0.0, 0.0, 0.0092)	(0.0, 0.0025, 0.0125)	(0.0028, 0.0158, 0.04)	(0.0, 0.0, 0.0215)	(0.0011, 0.0165, 0.0501)	(0.0, 0.0003, 0.007)	(0.0, 0.0072, 0.0271)	(0.0, 0.0, 0.0179)	(0.0, 0.0011, 0.0366)	(0.0, 0.0161, 0.057)	(0.0, 0.0007, 0.0064)	(0.0, 0.0013, 0.0052)	(0.0003, 0.0087, 0.0297)	(0.0, 0.0, 0.0466)	(0.0, 0.0041, 0.0155)	(0.0037, 0.0216, 0.0528)	(0.0129, 0.0418, 0.0885)	(0.0, 0.0, 0.7813)	(0.0003, 0.0048, 0.0152)
ENSG00000052841	(0.0004, 0.0034, 0.0091)	(0.0002, 0.0028, 0.0081)	(0.0, 0.0036, 0.0228)	(0.0, 0.0037, 0.0202)	(0.0, 0.0018, 0.013)	(0.0015, 0.0113, 0.0302)	(0.0008, 0.008, 0.025)	(0.0011, 0.0057, 0.0136)	(0.0067, 0.0226, 0.0489)	(0.0, 0.001, 0.0145)	(0.0002, 0.0085, 0.0296)	(0.0002, 0.0028, 0.0088)	(0.0035, 0.0158, 0.0351)	(0.0, 0.0, 0.0195)	(0.0007, 0.0074, 0.0227)	(0.0, 0.0058, 0.0252)	(0.0, 0.002, 0.0086)	(0.0002, 0.0026, 0.0085)	(0.0, 0.0009, 0.008)	(0.0, 0.0, 0.0077)	(0.0002, 0.0072, 0.0241)	(0.0, 0.0004, 0.0184)	(0.0, 0.0031, 0.0179)	(0.0018, 0.011, 0.0297)	(0.0001, 0.0037, 0.0122)
ENSG00000053254	(0.0013, 0.0045, 0.009)	(0.0026, 0.0068, 0.0143)	(0.0064, 0.0158, 0.0303)	(0.0028, 0.0091, 0.0187)	(0.0032, 0.01, 0.0207)	(0.0012, 0.0061, 0.0155)	(0.0005, 0.0042, 0.0117)	(0.0075, 0.0176, 0.0322)	(0.0045, 0.0123, 0.0231)	(0.0015, 0.007, 0.0159)	(0.0005, 0.004, 0.0106)	(0.0027, 0.0068, 0.0128)	(0.0004, 0.0055, 0.0155)	(0.0014, 0.0075, 0.0189)	(0.0011, 0.0053, 0.0132)	(0.0013, 0.0056, 0.0134)	(0.0025, 0.0075, 0.0155)	(0.0007, 0.0049, 0.0112)	(0.0023, 0.0088, 0.0199)	(0.0, 0.0012, 0.0107)	(0.0046, 0.0118, 0.024)	(0.0, 0.0024, 0.0096)	(0.0019, 0.0079, 0.0189)	(0.0017, 0.0058, 0.0135)	(0.0016, 0.0056, 0.0133)
ENSG00000053371	(0.0099, 0.0275, 0.0565)	(0.0033, 0.0128, 0.0292)	VG Unavailable	VG Unavailable	VG Unavailable	VG Unavailable	VG Unavailable	(0.0095, 0.029, 0.058)	VG Unavailable	(0.0, 0.006, 0.0295)	VG Unavailable	(0.0075, 0.0245, 0.0512)	(0.0, 0.0, 0.071)	(0.001, 0.0199, 0.0631)	VG Unavailable	VG Unavailable	(0.0149, 0.0385, 0.0745)	(0.0067, 0.0206, 0.0428)	VG Unavailable	VG Unavailable	VG Unavailable	(0.0008, 0.0125, 0.0361)	VG Unavailable	(0.0, 0.0033, 0.0236)	(0.008, 0.0226, 0.0453)
ENSG00000053372	(0.0036, 0.01, 0.019)	(0.0055, 0.015, 0.0296)	(0.0047, 0.0143, 0.0289)	(0.0027, 0.0103, 0.0231)	(0.0037, 0.0257, 0.0696)	(0.003, 0.0246, 0.0708)	(0.0041, 0.0139, 0.03)	(0.0083, 0.0199, 0.0382)	(0.0014, 0.0055, 0.0116)	(0.0033, 0.0097, 0.0202)	(0.0007, 0.0057, 0.0171)	(0.0023, 0.008, 0.0175)	(0.0021, 0.0085, 0.0192)	(0.0027, 0.0087, 0.018)	(0.002, 0.0115, 0.0283)	(0.0011, 0.0081, 0.0216)	(0.0035, 0.0093, 0.0179)	(0.0044, 0.0117, 0.0232)	(0.0007, 0.0064, 0.0174)	(0.004, 0.0171, 0.0378)	(0.002, 0.008, 0.0191)	(0.0036, 0.0096, 0.0176)	(0.0059, 0.0197, 0.0405)	(0.0055, 0.0143, 0.0268)	(0.0047, 0.0116, 0.023)
ENSG00000053501	VG Unavailable	VG Unavailable	VG Unavailable	(0.0, 0.0047, 0.0286)	(0.0, 0.0052, 0.0374)	(0.0, 0.0, 0.0099)	VG Unavailable	VG Unavailable	VG Unavailable	VG Unavailable	VG Unavailable	VG Unavailable	VG Unavailable	VG Unavailable	(0.0001, 0.0085, 0.029)	(0.0, 0.0121, 0.049)	VG Unavailable	VG Unavailable	VG Unavailable	VG Unavailable	VG Unavailable	VG Unavailable	VG Unavailable	VG Unavailable	VG Unavailable
ENSG00000053702	(0.0059, 0.0378, 0.0991)	(0.0126, 0.083, 0.2329)	(0.0003, 0.0181, 0.0618)	(0.0005, 0.0158, 0.0537)	VG Unavailable	(0.001, 0.0357, 0.1227)	(0.0274, 0.1045, 0.2463)	(0.0006, 0.0234, 0.0816)	(0.0006, 0.0243, 0.0838)	VG Unavailable	(0.0, 0.004, 0.0737)	(0.0, 0.0012, 0.1063)	(0.0019, 0.0422, 0.136)	(0.0, 0.0159, 0.1066)	(0.0, 0.0039, 0.0853)	(0.0026, 0.0249, 0.0705)	(0.0, 0.0038, 0.0406)	(0.0106, 0.0549, 0.1341)	(0.0082, 0.0701, 0.1966)	VG Unavailable	(0.0176, 0.063, 0.1431)	(0.0, 0.0014, 0.1488)	(0.0, 0.0033, 0.0398)	VG Unavailable	(0.0, 0.0043, 0.0756)
ENSG00000053770	(0.0035, 0.0152, 0.0366)	(0.0055, 0.0198, 0.0453)	VG Unavailable	(0.0, 0.0019, 0.03)	VG Unavailable	VG Unavailable	(0.0, 0.0105, 0.0426)	(0.0007, 0.0064, 0.0201)	(0.0, 0.0223, 0.1218)	(0.0, 0.0, 0.0216)	VG Unavailable	(0.0024, 0.0111, 0.0271)	(0.0, 0.0173, 0.0857)	(0.0009, 0.0179, 0.0557)	VG Unavailable	VG Unavailable	(0.0007, 0.0075, 0.0219)	(0.0001, 0.0046, 0.0171)	(0.0, 0.0, 0.1605)	VG Unavailable	(0.0, 0.0038, 0.0279)	(0.0, 0.0142, 0.0559)	VG Unavailable	(0.0001, 0.0198, 0.0756)	(0.0077, 0.0222, 0.047)
ENSG00000053900	(0.0007, 0.0059, 0.0164)	(0.0039, 0.0136, 0.0292)	(0.0019, 0.0076, 0.0171)	(0.0, 0.0011, 0.0194)	(0.0024, 0.012, 0.027)	(0.0, 0.0, 0.036)	(0.0058, 0.0233, 0.0522)	(0.0054, 0.0197, 0.0433)	(0.0012, 0.0072, 0.0179)	(0.0026, 0.0135, 0.0333)	(0.0, 0.0033, 0.0122)	(0.0017, 0.0076, 0.019)	(0.0001, 0.0042, 0.0131)	(0.0011, 0.0083, 0.0216)	(0.0024, 0.0101, 0.024)	(0.0016, 0.0137, 0.0351)	(0.0005, 0.0056, 0.016)	(0.0014, 0.008, 0.0188)	(0.0007, 0.0056, 0.0145)	(0.0004, 0.005, 0.0158)	(0.0, 0.0054, 0.0179)	(0.0019, 0.0086, 0.0203)	(0.0, 0.0, 0.0061)	(0.0008, 0.0065, 0.0177)	(0.0118, 0.0304, 0.0579)
ENSG00000053918	(0.4104, 0.8939, 1.5611)	(0.3421, 0.8429, 1.5541)	(0.3377, 0.7572, 1.4278)	(0.3871, 0.8939, 1.6281)	(0.3822, 0.8848, 1.7063)	VG Unavailable	(0.3498, 0.798, 1.464)	(0.3004, 0.7167, 1.3771)	(0.2511, 0.5308, 0.9423)	(0.4112, 0.8939, 1.6145)	(0.4111, 0.8939, 1.6061)	(0.2914, 0.714, 1.3769)	(0.3698, 0.8939, 1.6825)	VG Unavailable	(0.4082, 0.8939, 1.5167)	(0.3481, 0.8355, 1.5594)	(0.4679, 0.8939, 1.4707)	(0.3181, 0.7876, 1.4423)	(0.2411, 0.5971, 1.1541)	(0.3574, 0.8292, 1.5952)	(0.4007, 0.8939, 1.5354)	(0.3866, 0.8138, 1.4231)	(0.3493, 0.8552, 1.6579)	(0.4344, 0.8939, 1.5171)	(0.4565, 0.8939, 1.5396)
ENSG00000054116	(0.0, 0.0046, 0.0391)	(0.0009, 0.0234, 0.0763)	(0.0049, 0.0293, 0.0777)	(0.003, 0.0176, 0.043)	(0.0128, 0.0397, 0.0813)	(0.0093, 0.0348, 0.0772)	(0.0132, 0.0514, 0.106)	(0.0076, 0.0328, 0.0758)	(0.0017, 0.0262, 0.078)	VG Unavailable	(0.0, 0.0041, 0.0469)	(0.0, 0.0, 0.0104)	(0.0, 0.0038, 0.0587)	(0.0009, 0.0225, 0.0714)	(0.0004, 0.0107, 0.033)	(0.0068, 0.0363, 0.0941)	(0.0, 0.003, 0.0351)	(0.0037, 0.0287, 0.0765)	(0.0008, 0.0167, 0.0555)	(0.0199, 0.0574, 0.1178)	(0.0, 0.0068, 0.0368)	(0.0, 0.0066, 0.0322)	(0.0016, 0.0334, 0.1004)	(0.0, 0.0106, 0.0581)	(0.0061, 0.0406, 0.0998)
ENSG00000054118	(0.0, 0.0011, 0.0141)	(0.0001, 0.0046, 0.0152)	(0.0, 0.0027, 0.0134)	VG Unavailable	VG Unavailable	VG Unavailable	(0.0005, 0.0064, 0.0186)	(0.0, 0.0025, 0.0139)	(0.0, 0.0, 0.0249)	(0.0002, 0.0047, 0.0161)	(0.0022, 0.009, 0.0214)	(0.0, 0.0027, 0.0105)	(0.0001, 0.0046, 0.0174)	(0.0, 0.004, 0.0141)	(0.0, 0.0096, 0.0397)	(0.002, 0.0413, 0.1511)	(0.0, 0.0018, 0.0184)	(0.0003, 0.0047, 0.0122)	(0.0, 0.0011, 0.0141)	(0.0, 0.0, 0.0148)	(0.0001, 0.0037, 0.0136)	(0.0008, 0.009, 0.0264)	(0.0048, 0.0235, 0.0549)	(0.0001, 0.0049, 0.0167)	(0.0002, 0.0054, 0.0158)
ENSG00000054148	(0.0, 0.0037, 0.0157)	VG Unavailable	(0.005, 0.0273, 0.0701)	VG Unavailable	VG Unavailable	VG Unavailable	(0.0079, 0.0363, 0.0876)	(0.0368, 0.1206, 0.2651)	(0.0067, 0.0411, 0.113)	(0.0022, 0.0233, 0.0713)	(0.002, 0.0136, 0.0359)	(0.0258, 0.1462, 0.3639)	(0.0034, 0.0425, 0.1336)	(0.0033, 0.0156, 0.0368)	VG Unavailable	VG Unavailable	(0.0137, 0.0743, 0.1909)	(0.1057, 0.357, 0.7768)	(0.0023, 0.0177, 0.0524)	(0.0006, 0.0184, 0.0656)	(0.001, 0.004, 0.0088)	(0.0027, 0.0193, 0.0539)	(0.0008, 0.0078, 0.0228)	(0.0031, 0.0165, 0.039)	(0.002, 0.0267, 0.0943)
ENSG00000054179	(0.3924, 0.8939, 1.5445)	(0.3674, 0.8939, 1.7567)	(0.2389, 0.787, 1.6806)	(0.1214, 0.5281, 1.1999)	(0.484, 0.8939, 1.4673)	(0.2945, 0.8939, 1.8509)	(0.0944, 0.255, 0.5006)	(0.1731, 0.4886, 1.033)	(0.215, 0.7935, 1.7023)	(0.027, 0.1413, 0.3452)	(0.0036, 0.0413, 0.1211)	(0.0963, 0.3569, 0.7501)	(0.3358, 0.8939, 1.7253)	(0.0973, 0.3242, 0.6678)	(0.3046, 0.8939, 1.8886)	VG Unavailable	(0.3305, 0.8939, 1.7781)	(0.2479, 0.6523, 1.2823)	(0.1461, 0.3942, 0.7838)	(0.0488, 0.2028, 0.4776)	(0.1268, 0.5214, 1.1747)	(0.4113, 0.8939, 1.5476)	(0.019, 0.1182, 0.303)	(0.0661, 0.2329, 0.4608)	(0.125, 0.3167, 0.6062)
ENSG00000054219	(0.0039, 0.0079, 0.0135)	(0.0032, 0.0061, 0.0104)	(0.0009, 0.002, 0.004)	(0.0006, 0.0016, 0.0033)	(0.0011, 0.0026, 0.0046)	(0.0075, 0.0148, 0.0242)	(0.0033, 0.0066, 0.0111)	(0.0027, 0.0054, 0.0095)	(0.0007, 0.0021, 0.0044)	(0.0008, 0.0021, 0.004)	(0.002, 0.0046, 0.0083)	(0.0023, 0.0055, 0.0099)	(0.0015, 0.004, 0.0074)	(0.0021, 0.005, 0.0091)	(0.0028, 0.0057, 0.0097)	(0.0013, 0.0034, 0.0064)	(0.0026, 0.0055, 0.0095)	(0.0023, 0.005, 0.0086)	(0.0021, 0.0046, 0.008)	(0.0015, 0.0035, 0.0064)	(0.0014, 0.0033, 0.0058)	(0.0005, 0.0014, 0.0028)	(0.002, 0.0043, 0.0073)	(0.0031, 0.0062, 0.0109)	(0.0002, 0.0011, 0.0026)
ENSG00000054267	(0.0004, 0.0038, 0.01)	(0.0003, 0.0047, 0.0145)	(0.0, 0.0023, 0.0109)	(0.0, 0.001, 0.0105)	(0.0, 0.0, 0.0504)	(0.0, 0.0024, 0.0116)	(0.0005, 0.0055, 0.0152)	(0.001, 0.006, 0.0153)	(0.0001, 0.0026, 0.009)	(0.0007, 0.0043, 0.0111)	(0.0, 0.0014, 0.0099)	(0.0003, 0.0048, 0.0153)	(0.0001, 0.0036, 0.0121)	(0.0003, 0.0051, 0.0162)	(0.0, 0.0015, 0.0084)	(0.0, 0.0042, 0.0212)	(0.0012, 0.0073, 0.0174)	(0.0, 0.0, 0.0761)	(0.0, 0.0, 0.0435)	(0.0, 0.0021, 0.01)	(0.0, 0.0008, 0.0062)	(0.0, 0.0, 0.0055)	(0.0, 0.002, 0.0088)	(0.0001, 0.0077, 0.0298)	(0.0022, 0.01, 0.0227)
ENSG00000054277	(0.0007, 0.0059, 0.0162)	(0.0015, 0.009, 0.0236)	(0.0053, 0.0196, 0.0414)	(0.0027, 0.0135, 0.032)	(0.0028, 0.0133, 0.0307)	(0.0006, 0.0115, 0.0344)	(0.0, 0.0001, 0.1018)	(0.0, 0.0028, 0.0128)	(0.0013, 0.0097, 0.0244)	(0.001, 0.0088, 0.0217)	(0.0006, 0.0053, 0.0158)	(0.0001, 0.0043, 0.014)	(0.0005, 0.0076, 0.0225)	(0.0003, 0.0053, 0.0158)	(0.0043, 0.0189, 0.048)	(0.0002, 0.0077, 0.027)	(0.0071, 0.0247, 0.052)	(0.0033, 0.0136, 0.0312)	(0.0, 0.0073, 0.0273)	(0.0034, 0.0212, 0.0538)	(0.003, 0.0136, 0.0319)	(0.002, 0.0119, 0.031)	(0.0004, 0.0096, 0.0298)	(0.0, 0.0, 0.1109)	(0.0002, 0.0056, 0.0171)
ENSG00000054282	(0.0003, 0.0064, 0.0212)	(0.0019, 0.0128, 0.0339)	(0.0039, 0.0146, 0.0327)	(0.001, 0.0114, 0.0355)	(0.0014, 0.0082, 0.0223)	(0.0001, 0.0055, 0.0227)	(0.0, 0.0042, 0.0189)	(0.0021, 0.018, 0.0561)	(0.0052, 0.021, 0.0451)	(0.0091, 0.0278, 0.054)	(0.0096, 0.0257, 0.0498)	(0.0023, 0.0107, 0.0272)	(0.0025, 0.0123, 0.029)	(0.0029, 0.0122, 0.0301)	(0.0046, 0.0279, 0.0717)	(0.0008, 0.0183, 0.0611)	(0.0011, 0.0101, 0.0274)	(0.0004, 0.0073, 0.0225)	(0.0026, 0.0142, 0.0342)	(0.0012, 0.0094, 0.0252)	(0.0016, 0.0083, 0.0192)	(0.0042, 0.0177, 0.0435)	(0.0021, 0.01, 0.0254)	(0.0066, 0.0172, 0.0329)	(0.0002, 0.0087, 0.0262)
ENSG00000054392	(0.0172, 0.0701, 0.1736)	(0.0, 0.0, 0.1817)	(0.0096, 0.0455, 0.1157)	(0.0, 0.0069, 0.0495)	(0.0007, 0.0227, 0.0804)	(0.0, 0.0143, 0.0622)	(0.025, 0.0875, 0.2042)	(0.0006, 0.0165, 0.0556)	(0.0225, 0.0725, 0.1531)	(0.0027, 0.0202, 0.0591)	(0.0026, 0.0331, 0.1009)	(0.0024, 0.0186, 0.0523)	(0.0, 0.0152, 0.0576)	(0.0151, 0.0589, 0.138)	(0.0, 0.0, 0.0703)	(0.016, 0.0678, 0.1606)	(0.0, 0.0049, 0.0428)	(0.0039, 0.0224, 0.0542)	(0.0029, 0.0248, 0.0708)	(0.0, 0.0, 0.036)	(0.0025, 0.0263, 0.0768)	(0.0032, 0.0342, 0.0979)	(0.0037, 0.0544, 0.1666)	(0.001, 0.0213, 0.0743)	(0.0075, 0.037, 0.0938)
ENSG00000054523	(0.0172, 0.0506, 0.0999)	(0.0069, 0.0289, 0.0637)	(0.0018, 0.0162, 0.0438)	(0.004, 0.0234, 0.0581)	(0.0019, 0.039, 0.1322)	(0.0, 0.0019, 0.0263)	(0.0033, 0.0276, 0.074)	(0.0109, 0.0443, 0.1004)	(0.0057, 0.0324, 0.0785)	(0.0, 0.0144, 0.0557)	(0.0049, 0.0302, 0.079)	(0.0161, 0.0473, 0.0953)	(0.0089, 0.0436, 0.1064)	(0.0021, 0.0186, 0.0554)	(0.0063, 0.0369, 0.093)	(0.0043, 0.032, 0.0942)	(0.0168, 0.0492, 0.0979)	(0.0106, 0.0402, 0.0913)	(0.002, 0.0222, 0.0644)	(0.006, 0.0291, 0.0713)	(0.0014, 0.0207, 0.0605)	(0.0037, 0.0219, 0.053)	(0.016, 0.057, 0.1164)	(0.0003, 0.0126, 0.0508)	(0.0309, 0.0763, 0.1521)
ENSG00000054611	(0.0012, 0.0041, 0.0088)	(0.0017, 0.005, 0.0102)	(0.0011, 0.0044, 0.0105)	(0.0005, 0.0026, 0.0065)	(0.0006, 0.0038, 0.0092)	(0.0009, 0.0044, 0.011)	(0.0021, 0.0062, 0.0125)	(0.0014, 0.005, 0.0107)	(0.0013, 0.0057, 0.0136)	(0.003, 0.0088, 0.0173)	(0.0, 0.0008, 0.0103)	(0.0021, 0.0064, 0.0119)	(0.0007, 0.0032, 0.0076)	(0.0006, 0.0033, 0.0079)	(0.0003, 0.0027, 0.0078)	(0.0017, 0.0049, 0.0101)	(0.0016, 0.0047, 0.0098)	(0.0039, 0.0091, 0.0157)	(0.0005, 0.0027, 0.0069)	(0.0021, 0.0065, 0.0138)	(0.0002, 0.0022, 0.0067)	(0.001, 0.0039, 0.0089)	(0.0019, 0.0069, 0.0147)	(0.0, 0.0018, 0.0062)	(0.0004, 0.0025, 0.0062)
ENSG00000054654	(0.0039, 0.0084, 0.0146)	(0.0003, 0.0014, 0.0034)	(0.0012, 0.0042, 0.0092)	(0.0026, 0.0067, 0.0123)	(0.0008, 0.0027, 0.0059)	(0.0017, 0.005, 0.0104)	(0.001, 0.0029, 0.0061)	(0.0019, 0.0043, 0.008)	(0.0016, 0.0048, 0.0096)	(0.0, 0.0007, 0.0035)	(0.0007, 0.0024, 0.0051)	(0.0015, 0.004, 0.0076)	(0.0034, 0.0098, 0.0186)	(0.0004, 0.0023, 0.0061)	(0.0021, 0.0062, 0.0122)	(0.0004, 0.0019, 0.0044)	(0.0039, 0.0084, 0.0144)	(0.0029, 0.0066, 0.0114)	(0.0015, 0.0044, 0.0091)	(0.0, 0.0008, 0.0031)	(0.0013, 0.0049, 0.0096)	(0.0011, 0.0034, 0.0071)	(0.0015, 0.0047, 0.0091)	(0.0004, 0.0015, 0.0033)	(0.0034, 0.0073, 0.0128)
ENSG00000054965	(0.0029, 0.0086, 0.0171)	(0.0091, 0.0203, 0.0371)	(0.0001, 0.0071, 0.026)	(0.0, 0.0029, 0.016)	(0.0113, 0.0483, 0.1154)	VG Unavailable	(0.0006, 0.008, 0.0207)	(0.0028, 0.0091, 0.0192)	(0.0004, 0.005, 0.0143)	(0.0, 0.005, 0.0179)	(0.0, 0.0001, 0.0118)	(0.0025, 0.0091, 0.0197)	(0.0003, 0.0038, 0.0127)	(0.0059, 0.0415, 0.1014)	(0.0, 0.0025, 0.0215)	VG Unavailable	(0.0007, 0.0038, 0.0091)	(0.0001, 0.0024, 0.0069)	(0.0006, 0.0056, 0.0169)	(0.0002, 0.0054, 0.0178)	(0.0003, 0.005, 0.0162)	(0.0012, 0.01, 0.0308)	(0.0126, 0.0608, 0.1466)	(0.0, 0.0003, 0.0126)	(0.0027, 0.009, 0.0191)
ENSG00000054967	(0.0039, 0.0082, 0.0138)	(0.0015, 0.0044, 0.0091)	(0.0, 0.0013, 0.0045)	(0.0, 0.0015, 0.0068)	(0.0, 0.0005, 0.0035)	(0.0021, 0.0106, 0.0249)	(0.0012, 0.0054, 0.0117)	(0.0018, 0.0049, 0.0104)	(0.0007, 0.0029, 0.0061)	(0.0006, 0.0039, 0.0106)	(0.0009, 0.0041, 0.0098)	(0.0018, 0.0046, 0.009)	(0.0012, 0.0069, 0.0163)	(0.0, 0.0011, 0.0071)	(0.0, 0.0066, 0.0251)	(0.0011, 0.0136, 0.0448)	(0.004, 0.0087, 0.0151)	(0.0024, 0.006, 0.0105)	(0.0001, 0.0032, 0.0114)	(0.0032, 0.0175, 0.0422)	(0.0001, 0.0041, 0.0129)	(0.0001, 0.0025, 0.0082)	(0.0099, 0.0224, 0.0425)	(0.0005, 0.0036, 0.0108)	(0.0033, 0.0077, 0.0136)
ENSG00000054983	(0.0056, 0.0162, 0.0322)	(0.003, 0.0155, 0.0349)	(0.0048, 0.0154, 0.0326)	(0.0007, 0.0066, 0.0195)	(0.0047, 0.0187, 0.0435)	(0.0001, 0.0045, 0.0169)	(0.014, 0.0394, 0.0796)	(0.0119, 0.0334, 0.0694)	(0.0348, 0.0833, 0.1538)	(0.022, 0.0547, 0.1008)	(0.0056, 0.0204, 0.0429)	(0.0057, 0.0183, 0.0383)	(0.031, 0.071, 0.126)	(0.0102, 0.0282, 0.0558)	(0.0033, 0.0172, 0.0421)	(0.0, 0.0025, 0.0151)	(0.0052, 0.018, 0.0429)	(0.0021, 0.0105, 0.0267)	(0.0101, 0.0287, 0.0559)	(0.0114, 0.0318, 0.0617)	(0.0072, 0.0249, 0.0538)	(0.0309, 0.071, 0.1248)	(0.0023, 0.0148, 0.0396)	(0.0111, 0.0293, 0.0555)	(0.0004, 0.0067, 0.0197)
ENSG00000055044	(0.0007, 0.0036, 0.0087)	(0.0002, 0.0022, 0.0065)	(0.0001, 0.0011, 0.003)	(0.0, 0.0, 0.002)	VG Unavailable	(0.0, 0.0006, 0.0033)	(0.0, 0.0005, 0.0027)	(0.0016, 0.0068, 0.0151)	(0.0003, 0.0025, 0.0072)	(0.0001, 0.0014, 0.0045)	(0.0, 0.0001, 0.0024)	(0.001, 0.0042, 0.0095)	(0.0004, 0.003, 0.0084)	(0.0, 0.0, 0.0018)	(0.0001, 0.0027, 0.009)	(0.126, 0.3253, 0.6052)	(0.0007, 0.0043, 0.012)	(0.0, 0.0013, 0.0043)	(0.0, 0.0011, 0.0047)	(0.0, 0.0024, 0.0087)	(0.0, 0.0005, 0.0027)	(0.0003, 0.0021, 0.0053)	(0.0, 0.0001, 0.0021)	(0.0003, 0.0026, 0.0076)	(0.002, 0.0067, 0.0158)
ENSG00000055070	(0.0021, 0.0054, 0.0107)	(0.0025, 0.0061, 0.012)	(0.0001, 0.0018, 0.0054)	(0.0005, 0.0031, 0.0079)	(0.0, 0.0021, 0.0071)	(0.0, 0.0002, 0.0041)	(0.0002, 0.0021, 0.0059)	(0.0014, 0.0039, 0.008)	(0.0005, 0.003, 0.0075)	(0.0003, 0.0018, 0.0048)	(0.0, 0.0005, 0.003)	(0.0015, 0.0049, 0.0101)	(0.0002, 0.0018, 0.0052)	(0.0003, 0.0022, 0.0055)	(0.0008, 0.0042, 0.01)	(0.0007, 0.0045, 0.012)	(0.0017, 0.0044, 0.0085)	(0.0023, 0.0077, 0.0165)	(0.0, 0.0016, 0.0054)	(0.0, 0.0, 0.0025)	(0.0005, 0.0041, 0.0111)	(0.0003, 0.0019, 0.0057)	(0.0002, 0.0034, 0.0106)	(0.0005, 0.0023, 0.0053)	(0.0026, 0.0072, 0.0149)
ENSG00000055130	(0.0, 0.0018, 0.0068)	(0.0019, 0.0071, 0.0168)	(0.0, 0.0018, 0.0077)	(0.0011, 0.0066, 0.0155)	(0.0001, 0.0028, 0.0093)	(0.0005, 0.0046, 0.0128)	(0.0, 0.0034, 0.0125)	(0.0007, 0.0031, 0.0068)	(0.0014, 0.007, 0.0164)	(0.0027, 0.0106, 0.0242)	(0.0, 0.0001, 0.0179)	(0.0, 0.0013, 0.0047)	(0.0001, 0.0023, 0.0079)	(0.0025, 0.0107, 0.0249)	(0.0, 0.0034, 0.0175)	(0.0, 0.0, 0.0104)	(0.002, 0.0068, 0.0139)	(0.0003, 0.0023, 0.0062)	(0.0001, 0.0032, 0.0111)	(0.0, 0.0, 0.2172)	(0.0005, 0.0038, 0.0106)	(0.0004, 0.006, 0.0181)	(0.0, 0.002, 0.0129)	(0.0005, 0.0064, 0.019)	(0.0005, 0.0039, 0.0101)
ENSG00000055147	(0.0007, 0.0094, 0.0276)	(0.0, 0.0012, 0.0127)	(0.0009, 0.0141, 0.0415)	(0.0, 0.0028, 0.016)	(0.0002, 0.008, 0.0304)	(0.0017, 0.0356, 0.1129)	(0.0022, 0.0127, 0.0311)	(0.0051, 0.0174, 0.0362)	(0.0, 0.0068, 0.0255)	(0.0008, 0.0093, 0.0276)	(0.0, 0.0, 0.0201)	(0.0, 0.0033, 0.0138)	(0.0016, 0.0094, 0.024)	(0.0002, 0.0086, 0.0314)	(0.0033, 0.02, 0.054)	(0.0, 0.0, 0.0265)	(0.0011, 0.0072, 0.0205)	(0.0054, 0.0164, 0.0338)	(0.0, 0.0045, 0.0206)	(0.0, 0.0079, 0.0302)	(0.0012, 0.0099, 0.0256)	(0.0052, 0.023, 0.056)	(0.0013, 0.0107, 0.0299)	(0.003, 0.0114, 0.025)	(0.0037, 0.018, 0.0427)
ENSG00000055163	(0.0007, 0.0025, 0.0054)	(0.0045, 0.0094, 0.016)	(0.005, 0.0111, 0.0197)	(0.0041, 0.0154, 0.035)	(0.0033, 0.0107, 0.0234)	(0.0013, 0.0075, 0.0175)	(0.0043, 0.0107, 0.0193)	(0.0042, 0.0086, 0.0153)	(0.0038, 0.0093, 0.0176)	(0.0061, 0.0137, 0.0247)	(0.0017, 0.005, 0.0098)	(0.004, 0.0085, 0.0152)	(0.0038, 0.0096, 0.0174)	(0.0031, 0.0093, 0.0179)	(0.004, 0.0127, 0.0265)	(0.0045, 0.0146, 0.0297)	(0.0032, 0.0071, 0.0116)	(0.0029, 0.007, 0.0128)	(0.0019, 0.0066, 0.0145)	(0.002, 0.0077, 0.0171)	(0.0054, 0.0117, 0.0207)	(0.0037, 0.0089, 0.0161)	(0.0, 0.0015, 0.0052)	(0.0016, 0.0049, 0.0102)	(0.0056, 0.0119, 0.0199)
ENSG00000055208	(0.0028, 0.0087, 0.0186)	(0.0032, 0.0097, 0.0207)	(0.0002, 0.0033, 0.0089)	(0.0, 0.0007, 0.0042)	(0.0007, 0.0057, 0.0147)	(0.002, 0.0061, 0.0131)	(0.0043, 0.0138, 0.0279)	(0.0043, 0.014, 0.0289)	(0.0, 0.0012, 0.0075)	(0.0014, 0.0071, 0.0171)	(0.0003, 0.0033, 0.0101)	(0.0012, 0.0054, 0.0122)	(0.0019, 0.0079, 0.0173)	(0.0006, 0.0039, 0.0092)	(0.0009, 0.0046, 0.0106)	(0.0004, 0.0042, 0.0117)	(0.0007, 0.004, 0.0105)	(0.0031, 0.0098, 0.0211)	(0.0016, 0.006, 0.0134)	(0.0004, 0.0035, 0.0093)	(0.0, 0.0, 0.1208)	(0.0008, 0.005, 0.0135)	(0.0, 0.0012, 0.0064)	(0.0011, 0.0063, 0.0164)	(0.0, 0.0005, 0.0096)
ENSG00000055211	(0.0037, 0.0103, 0.0198)	(0.0102, 0.0255, 0.0477)	(0.0, 0.0, 0.0277)	(0.0016, 0.0123, 0.0339)	VG Unavailable	VG Unavailable	(0.0139, 0.0563, 0.131)	(0.0043, 0.0121, 0.0229)	(0.0, 0.0046, 0.0189)	(0.0083, 0.0459, 0.1199)	(0.0, 0.01, 0.0429)	(0.001, 0.008, 0.0197)	(0.0055, 0.0363, 0.1046)	(0.0, 0.0034, 0.0325)	(0.0, 0.0032, 0.0307)	(0.0001, 0.0064, 0.0211)	(0.0039, 0.0114, 0.0224)	(0.0038, 0.0139, 0.0279)	(0.0018, 0.0325, 0.0948)	VG Unavailable	VG Unavailable	(0.0019, 0.0148, 0.037)	(0.0009, 0.0285, 0.1078)	(0.0063, 0.0419, 0.1122)	(0.0095, 0.0223, 0.0404)
ENSG00000055332	(0.0013, 0.0047, 0.0099)	(0.0, 0.0019, 0.0064)	(0.0, 0.0008, 0.0055)	(0.0011, 0.0054, 0.0136)	(0.0, 0.0, 0.0088)	(0.0023, 0.0078, 0.0164)	(0.0002, 0.0018, 0.0051)	(0.0014, 0.0053, 0.0124)	(0.0, 0.0013, 0.0062)	(0.0017, 0.0105, 0.0276)	(0.0007, 0.0045, 0.0107)	(0.0, 0.0014, 0.0078)	(0.0001, 0.002, 0.0075)	(0.0, 0.0001, 0.0129)	(0.0, 0.0, 0.0048)	(0.0006, 0.0081, 0.0246)	(0.0, 0.0015, 0.0059)	(0.0015, 0.0045, 0.0098)	(0.0005, 0.0029, 0.0074)	(0.0019, 0.0072, 0.0156)	(0.0016, 0.0068, 0.0157)	(0.0037, 0.0122, 0.0252)	(0.012, 0.0309, 0.0618)	(0.0015, 0.0049, 0.0103)	(0.0018, 0.0073, 0.0163)
ENSG00000055483	(0.0008, 0.0023, 0.0049)	(0.001, 0.0035, 0.0071)	(0.0026, 0.0063, 0.0114)	(0.001, 0.0034, 0.0073)	(0.001, 0.004, 0.0096)	(0.0008, 0.0028, 0.0058)	(0.0021, 0.0063, 0.0134)	(0.0003, 0.0015, 0.0037)	(0.0004, 0.0019, 0.0051)	(0.0002, 0.0019, 0.0049)	(0.001, 0.0041, 0.0096)	(0.0001, 0.0014, 0.0037)	(0.0003, 0.0021, 0.0058)	(0.0016, 0.004, 0.0079)	(0.0002, 0.0017, 0.0046)	(0.0017, 0.0043, 0.0083)	(0.0019, 0.0048, 0.009)	(0.0009, 0.0032, 0.0072)	(0.0002, 0.0019, 0.0051)	(0.0007, 0.0029, 0.0065)	(0.0017, 0.0046, 0.0091)	(0.0006, 0.0021, 0.0046)	(0.0019, 0.0057, 0.011)	(0.0016, 0.005, 0.0104)	(0.0009, 0.0029, 0.0062)
ENSG00000055609	(0.0, 0.0005, 0.0037)	(0.0005, 0.0037, 0.01)	(0.0, 0.0022, 0.0154)	(0.0005, 0.0066, 0.0188)	(0.001, 0.0108, 0.0316)	(0.0001, 0.0044, 0.0157)	(0.0, 0.0036, 0.0183)	(0.0, 0.0007, 0.0042)	(0.0, 0.0057, 0.0292)	(0.0014, 0.0177, 0.0548)	(0.0, 0.0091, 0.0347)	(0.0006, 0.0043, 0.011)	(0.0, 0.0062, 0.0257)	(0.0, 0.0003, 0.0445)	(0.0084, 0.0283, 0.0589)	(0.0007, 0.0087, 0.0246)	(0.0, 0.0013, 0.0043)	(0.0011, 0.0043, 0.01)	(0.0, 0.0014, 0.0163)	(0.0, 0.0102, 0.0392)	(0.0041, 0.0264, 0.0721)	(0.0001, 0.009, 0.0299)	(0.0, 0.0012, 0.0175)	(0.0084, 0.0369, 0.0945)	(0.0005, 0.0037, 0.0102)
ENSG00000055732	VG Unavailable	VG Unavailable	VG Unavailable	VG Unavailable	VG Unavailable	VG Unavailable	VG Unavailable	VG Unavailable	VG Unavailable	VG Unavailable	VG Unavailable	VG Unavailable	VG Unavailable	VG Unavailable	VG Unavailable	VG Unavailable	VG Unavailable	(0.0095, 0.0701, 0.2083)	(0.0069, 0.0437, 0.1121)	(0.0066, 0.0555, 0.1601)	VG Unavailable	VG Unavailable	VG Unavailable	VG Unavailable	VG Unavailable
ENSG00000055917	(0.0, 0.0026, 0.0109)	(0.0, 0.0, 0.0122)	(0.0002, 0.004, 0.0123)	(0.0004, 0.0045, 0.0131)	(0.0, 0.0034, 0.0137)	(0.0, 0.0004, 0.0192)	(0.0, 0.0, 0.0152)	(0.0016, 0.0073, 0.018)	(0.0, 0.0, 0.0158)	(0.0004, 0.0069, 0.0201)	(0.0, 0.0, 0.0297)	(0.0, 0.003, 0.0124)	(0.0, 0.0, 0.0084)	(0.0, 0.0018, 0.0151)	(0.0, 0.0061, 0.0419)	(0.0062, 0.033, 0.0847)	(0.0, 0.0, 0.0134)	(0.0003, 0.0043, 0.0125)	(0.0, 0.0024, 0.0153)	(0.0001, 0.0148, 0.0509)	(0.0, 0.0024, 0.0088)	(0.0, 0.0, 0.0101)	(0.0014, 0.0091, 0.0232)	(0.0, 0.0016, 0.0094)	(0.0, 0.0019, 0.0088)
ENSG00000055950	(0.0075, 0.0234, 0.0498)	(0.0164, 0.0362, 0.0658)	(0.0079, 0.0207, 0.0383)	(0.0059, 0.0165, 0.0339)	(0.0072, 0.0227, 0.0491)	(0.0071, 0.024, 0.0515)	(0.0149, 0.0325, 0.0593)	(0.0188, 0.0486, 0.0945)	(0.0071, 0.0232, 0.0535)	(0.0048, 0.017, 0.0336)	(0.0164, 0.0385, 0.0723)	(0.0046, 0.0172, 0.0388)	(0.0054, 0.0141, 0.0293)	(0.0093, 0.0229, 0.0435)	(0.0109, 0.031, 0.0618)	(0.0147, 0.037, 0.0728)	(0.0071, 0.0249, 0.0536)	(0.0048, 0.0181, 0.0401)	(0.0089, 0.0241, 0.0447)	(0.0059, 0.0166, 0.0342)	(0.0061, 0.0185, 0.0378)	(0.0072, 0.0204, 0.0398)	(0.008, 0.0198, 0.0371)	(0.0133, 0.0298, 0.055)	(0.0123, 0.0423, 0.0906)
ENSG00000055955	(0.0481, 0.1346, 0.2673)	(0.0491, 0.1431, 0.2882)	(0.0969, 0.2858, 0.5999)	(0.0121, 0.0893, 0.2436)	(0.0151, 0.0775, 0.1835)	(0.0317, 0.1096, 0.2438)	(0.0213, 0.1093, 0.2749)	(0.0657, 0.1973, 0.4011)	(0.0169, 0.0973, 0.2333)	(0.0191, 0.1045, 0.2792)	(0.0563, 0.1945, 0.4063)	(0.0341, 0.108, 0.2298)	VG Unavailable	(0.0924, 0.2522, 0.4884)	(0.0494, 0.1723, 0.3984)	(0.0161, 0.0967, 0.2595)	(0.0373, 0.1049, 0.2011)	(0.0563, 0.1427, 0.2772)	(0.0494, 0.1194, 0.2324)	(0.0436, 0.1246, 0.2568)	(0.1164, 0.3, 0.6259)	(0.0012, 0.0241, 0.0752)	(0.0513, 0.1671, 0.373)	(0.0555, 0.1473, 0.2914)	(0.0654, 0.1855, 0.3645)
ENSG00000056050	(0.0145, 0.0412, 0.084)	(0.01, 0.0353, 0.0735)	(0.0027, 0.0155, 0.0382)	VG Unavailable	(0.0066, 0.0362, 0.0907)	(0.0085, 0.0409, 0.1096)	(0.008, 0.0294, 0.0648)	(0.0037, 0.0143, 0.0327)	(0.0053, 0.025, 0.0631)	(0.0053, 0.0444, 0.1212)	(0.0049, 0.0301, 0.0762)	(0.0112, 0.0396, 0.0871)	(0.0031, 0.016, 0.0407)	(0.0176, 0.0431, 0.0831)	VG Unavailable	(0.0131, 0.0437, 0.0928)	(0.0052, 0.0157, 0.0321)	(0.0024, 0.0112, 0.0263)	(0.0111, 0.0389, 0.0858)	(0.0016, 0.0164, 0.0476)	(0.0033, 0.0167, 0.0408)	(0.0126, 0.0385, 0.0745)	(0.0029, 0.0179, 0.0461)	(0.0047, 0.019, 0.0439)	(0.0042, 0.019, 0.044)
ENSG00000056097	(0.0005, 0.0055, 0.0149)	(0.0001, 0.0075, 0.0255)	(0.0018, 0.0078, 0.0184)	(0.0008, 0.0052, 0.0132)	(0.0014, 0.0122, 0.0329)	(0.0, 0.0041, 0.0163)	(0.0024, 0.0138, 0.0337)	(0.0, 0.0, 0.0149)	(0.0002, 0.0151, 0.0557)	(0.0001, 0.0057, 0.0186)	(0.0, 0.005, 0.0202)	(0.0, 0.0013, 0.022)	(0.0002, 0.0038, 0.0106)	(0.0, 0.0, 0.0273)	(0.0, 0.0011, 0.012)	(0.0, 0.0016, 0.009)	(0.0014, 0.0074, 0.0165)	(0.0, 0.0039, 0.0167)	(0.0, 0.0029, 0.0118)	(0.0, 0.0021, 0.0113)	(0.0, 0.0008, 0.0093)	(0.0007, 0.0068, 0.0181)	(0.0, 0.0047, 0.0165)	(0.0, 0.0015, 0.0116)	(0.0, 0.0094, 0.0366)
ENSG00000056277	VG Unavailable	VG Unavailable	(0.0627, 0.399, 1.1022)	VG Unavailable	VG Unavailable	VG Unavailable	VG Unavailable	VG Unavailable	VG Unavailable	VG Unavailable	VG Unavailable	VG Unavailable	VG Unavailable	VG Unavailable	VG Unavailable	VG Unavailable	VG Unavailable	VG Unavailable	VG Unavailable	VG Unavailable	(0.3346, 0.8939, 1.7567)	VG Unavailable	(0.1075, 0.3842, 0.896)	VG Unavailable	VG Unavailable
ENSG00000056558	(0.0025, 0.0052, 0.0093)	(0.0017, 0.0037, 0.0063)	(0.0004, 0.0021, 0.0048)	(0.0011, 0.0031, 0.0059)	(0.0014, 0.0037, 0.0073)	(0.0022, 0.0056, 0.011)	(0.001, 0.003, 0.0061)	(0.0034, 0.0069, 0.0116)	(0.0006, 0.0024, 0.0054)	(0.0011, 0.0035, 0.0071)	(0.0001, 0.0014, 0.005)	(0.0027, 0.0067, 0.0121)	(0.0033, 0.0077, 0.0146)	(0.0008, 0.0034, 0.0077)	(0.0003, 0.0014, 0.0033)	(0.0006, 0.002, 0.0043)	(0.0016, 0.0037, 0.007)	(0.0028, 0.0065, 0.0112)	(0.0011, 0.0029, 0.0059)	(0.0022, 0.0057, 0.0104)	(0.0008, 0.0026, 0.0055)	(0.0022, 0.0064, 0.0122)	(0.0015, 0.0048, 0.01)	(0.0013, 0.0039, 0.0077)	(0.002, 0.0045, 0.0081)
ENSG00000056586	(0.0047, 0.0181, 0.0434)	(0.0004, 0.0097, 0.0308)	(0.0, 0.0, 0.0181)	(0.0001, 0.0052, 0.0201)	(0.0, 0.0058, 0.0258)	(0.0014, 0.0122, 0.039)	(0.0017, 0.0146, 0.0408)	(0.0001, 0.0087, 0.0342)	(0.0, 0.0044, 0.0611)	(0.0, 0.0031, 0.0656)	(0.0, 0.0026, 0.0439)	(0.0, 0.0013, 0.0165)	(0.0, 0.0073, 0.0415)	VG Unavailable	(0.0024, 0.0191, 0.0525)	(0.0019, 0.0146, 0.0413)	(0.0001, 0.006, 0.0193)	(0.0, 0.0049, 0.0201)	(0.0015, 0.0113, 0.0295)	(0.0, 0.0019, 0.0148)	(0.0, 0.0, 0.0739)	(0.0001, 0.0086, 0.0336)	(0.0075, 0.0654, 0.1852)	(0.0, 0.013, 0.0588)	(0.0, 0.0024, 0.0219)
ENSG00000056736	(0.0317, 0.0701, 0.1212)	(0.0401, 0.0948, 0.1801)	(0.0498, 0.1262, 0.2386)	(0.0339, 0.0757, 0.1328)	(0.0334, 0.0727, 0.1274)	(0.0313, 0.066, 0.1184)	(0.0138, 0.0376, 0.0693)	(0.0189, 0.0452, 0.0884)	(0.0373, 0.0792, 0.139)	(0.0113, 0.0359, 0.0775)	(0.015, 0.0393, 0.0786)	(0.0293, 0.069, 0.1244)	(0.0176, 0.0481, 0.0962)	(0.016, 0.0404, 0.0746)	(0.0127, 0.0348, 0.0697)	(0.0222, 0.0543, 0.1023)	(0.0378, 0.0835, 0.1504)	(0.0525, 0.1112, 0.1957)	(0.0263, 0.0589, 0.102)	(0.0316, 0.0724, 0.1313)	(0.0132, 0.037, 0.0713)	(0.017, 0.0429, 0.0848)	(0.0161, 0.0525, 0.1076)	(0.0259, 0.0777, 0.16)	(0.059, 0.13, 0.2435)
ENSG00000056972	(0.0013, 0.0085, 0.0215)	(0.0009, 0.0082, 0.0226)	(0.0, 0.0, 0.0071)	(0.0005, 0.0113, 0.0374)	(0.0003, 0.0102, 0.0309)	(0.0049, 0.0231, 0.0554)	(0.0017, 0.0101, 0.0248)	(0.0001, 0.01, 0.0313)	(0.001, 0.0084, 0.0248)	(0.0, 0.0011, 0.007)	(0.0, 0.0063, 0.0307)	(0.0089, 0.0241, 0.0474)	(0.0004, 0.005, 0.0143)	(0.0014, 0.0086, 0.0225)	(0.0002, 0.0075, 0.0246)	(0.0, 0.0032, 0.023)	(0.0216, 0.0557, 0.1042)	(0.0012, 0.0114, 0.0318)	(0.0012, 0.0078, 0.0203)	(0.0005, 0.0031, 0.0074)	(0.0009, 0.007, 0.0197)	(0.0025, 0.0099, 0.0223)	(0.0028, 0.0201, 0.0534)	(0.0, 0.0, 0.0037)	(0.0094, 0.0348, 0.0745)
ENSG00000057019	VG Unavailable	VG Unavailable	VG Unavailable	VG Unavailable	VG Unavailable	VG Unavailable	VG Unavailable	VG Unavailable	VG Unavailable	VG Unavailable	VG Unavailable	VG Unavailable	(0.0072, 0.074, 0.2084)	VG Unavailable	VG Unavailable	VG Unavailable	VG Unavailable	VG Unavailable	VG Unavailable	VG Unavailable	VG Unavailable	VG Unavailable	VG Unavailable	VG Unavailable	VG Unavailable
ENSG00000057252	(0.0026, 0.0078, 0.0155)	(0.0043, 0.0135, 0.0268)	(0.0021, 0.0079, 0.0165)	(0.0051, 0.0136, 0.0264)	(0.0003, 0.0026, 0.0071)	(0.0, 0.0001, 0.0306)	(0.0048, 0.0146, 0.0298)	(0.0074, 0.0172, 0.0331)	(0.0001, 0.0034, 0.0112)	(0.0033, 0.0109, 0.0229)	(0.0006, 0.0035, 0.009)	(0.0037, 0.0114, 0.0233)	(0.0012, 0.0069, 0.0175)	(0.0197, 0.0412, 0.0758)	(0.0014, 0.006, 0.0133)	(0.0018, 0.006, 0.0126)	(0.0049, 0.0141, 0.0268)	(0.0083, 0.0228, 0.0457)	(0.0034, 0.0093, 0.0183)	(0.0028, 0.0097, 0.021)	(0.0098, 0.0229, 0.0407)	(0.0052, 0.0136, 0.0252)	(0.0023, 0.0085, 0.0184)	(0.0, 0.0013, 0.0068)	(0.0037, 0.011, 0.0221)
ENSG00000057608	(0.001, 0.0053, 0.0125)	(0.0009, 0.0046, 0.0107)	(0.0016, 0.0048, 0.0097)	(0.0005, 0.0025, 0.0061)	(0.0005, 0.0021, 0.0047)	(0.0005, 0.0036, 0.009)	(0.0013, 0.0039, 0.0081)	(0.0, 0.001, 0.0037)	(0.0025, 0.0065, 0.012)	(0.0027, 0.0066, 0.0121)	(0.0012, 0.0045, 0.01)	(0.0032, 0.0252, 0.0721)	(0.0015, 0.0042, 0.0082)	(0.0017, 0.005, 0.0101)	(0.0014, 0.0049, 0.0104)	(0.0005, 0.0024, 0.0054)	(0.0, 0.0003, 0.0059)	(0.0001, 0.002, 0.0058)	(0.0022, 0.0055, 0.0104)	(0.0007, 0.002, 0.0041)	(0.0021, 0.0076, 0.0158)	(0.0, 0.0007, 0.0024)	(0.0014, 0.0053, 0.0118)	(0.0045, 0.0099, 0.0176)	(0.0008, 0.0043, 0.0109)
ENSG00000057657	(0.0121, 0.0301, 0.0545)	(0.0078, 0.0331, 0.0731)	(0.0073, 0.023, 0.0521)	(0.006, 0.0216, 0.0489)	(0.0068, 0.0396, 0.1005)	(0.0054, 0.0207, 0.0503)	(0.0, 0.0087, 0.0348)	(0.0081, 0.0284, 0.0615)	(0.0139, 0.0408, 0.083)	(0.0014, 0.0115, 0.0305)	(0.0059, 0.0209, 0.044)	(0.0018, 0.0144, 0.0442)	(0.0048, 0.0184, 0.0415)	(0.0014, 0.0133, 0.0347)	(0.0057, 0.0186, 0.0404)	(0.0043, 0.0306, 0.0796)	(0.0123, 0.034, 0.0623)	(0.0018, 0.0157, 0.043)	(0.0045, 0.0214, 0.0484)	(0.0019, 0.0104, 0.0263)	(0.0204, 0.0735, 0.159)	(0.0069, 0.0302, 0.0745)	(0.0157, 0.0405, 0.0827)	(0.0096, 0.0228, 0.0451)	(0.0034, 0.0193, 0.047)
ENSG00000057663	(0.0057, 0.014, 0.027)	(0.0038, 0.0134, 0.0281)	(0.0022, 0.0087, 0.0203)	(0.0035, 0.0131, 0.0276)	(0.0018, 0.012, 0.0308)	(0.0018, 0.0078, 0.0183)	(0.0, 0.0024, 0.0149)	(0.0056, 0.0157, 0.0323)	(0.008, 0.0216, 0.0435)	(0.0011, 0.0084, 0.0242)	(0.0047, 0.0137, 0.029)	(0.0034, 0.0116, 0.0281)	(0.0024, 0.0097, 0.0235)	(0.0014, 0.0077, 0.0194)	(0.0047, 0.0142, 0.0301)	(0.0028, 0.0135, 0.032)	(0.0063, 0.0163, 0.0299)	(0.002, 0.0123, 0.0297)	(0.0076, 0.0244, 0.0525)	(0.0017, 0.008, 0.0184)	(0.005, 0.018, 0.041)	(0.002, 0.0117, 0.0276)	(0.0071, 0.0226, 0.0486)	(0.008, 0.0202, 0.0381)	(0.0026, 0.0106, 0.026)
ENSG00000057704	(0.004, 0.0122, 0.0272)	(0.004, 0.0127, 0.0253)	(0.0, 0.0017, 0.0097)	(0.0008, 0.0063, 0.0169)	(0.0085, 0.0214, 0.0415)	(0.0001, 0.003, 0.0118)	(0.0027, 0.01, 0.0231)	(0.0078, 0.0208, 0.0414)	(0.0064, 0.0177, 0.0369)	(0.0032, 0.0168, 0.0398)	(0.0, 0.001, 0.0074)	(0.0014, 0.0073, 0.017)	(0.0015, 0.0068, 0.0161)	(0.0021, 0.009, 0.0199)	(0.0035, 0.0116, 0.0256)	(0.0033, 0.0109, 0.0244)	(0.0017, 0.007, 0.0161)	(0.0, 0.0, 0.0216)	(0.0056, 0.0159, 0.0329)	(0.0013, 0.0073, 0.0183)	(0.006, 0.0176, 0.0377)	(0.0005, 0.0046, 0.0125)	(0.0062, 0.0193, 0.0387)	(0.0001, 0.0035, 0.0122)	(0.0048, 0.015, 0.0304)
ENSG00000057757	(0.0006, 0.004, 0.0107)	(0.0012, 0.0074, 0.0176)	(0.0012, 0.007, 0.0178)	(0.0006, 0.0039, 0.0104)	(0.0004, 0.0035, 0.0094)	(0.0, 0.0, 0.0048)	(0.0003, 0.0045, 0.0136)	(0.0, 0.0017, 0.0059)	(0.0, 0.0033, 0.0121)	(0.0, 0.0009, 0.0076)	(0.0, 0.0016, 0.0087)	(0.0028, 0.0116, 0.0252)	(0.0016, 0.0069, 0.0151)	(0.0, 0.0007, 0.0058)	(0.0001, 0.0029, 0.0087)	(0.0, 0.0009, 0.0057)	(0.0, 0.0023, 0.0082)	(0.0, 0.0002, 0.0083)	(0.0, 0.0, 0.007)	(0.0016, 0.0091, 0.023)	(0.0, 0.0028, 0.0107)	(0.0003, 0.003, 0.0095)	(0.0, 0.0022, 0.0082)	(0.0, 0.0023, 0.0082)	(0.0005, 0.0036, 0.0088)
ENSG00000057935	(0.0002, 0.0072, 0.0257)	(0.0017, 0.0116, 0.0308)	(0.0013, 0.0136, 0.0395)	(0.0055, 0.0346, 0.0907)	(0.0028, 0.0188, 0.0514)	(0.0026, 0.0176, 0.0457)	(0.0021, 0.0119, 0.0303)	(0.0072, 0.0243, 0.0514)	(0.0024, 0.0111, 0.0265)	(0.0016, 0.0102, 0.025)	(0.0035, 0.0194, 0.0486)	(0.0029, 0.0199, 0.0498)	(0.0008, 0.0075, 0.0234)	(0.0084, 0.0325, 0.0761)	(0.0, 0.0026, 0.0186)	(0.0049, 0.018, 0.0412)	(0.0, 0.003, 0.035)	(0.0, 0.0026, 0.0216)	(0.0, 0.0043, 0.0177)	(0.0061, 0.0241, 0.0569)	(0.0001, 0.0076, 0.028)	(0.0, 0.0053, 0.0217)	(0.008, 0.0431, 0.1056)	(0.0079, 0.0277, 0.0561)	(0.0003, 0.0107, 0.0366)
ENSG00000058056	(0.0115, 0.0401, 0.0845)	(0.0087, 0.0283, 0.0651)	(0.0007, 0.0133, 0.0434)	(0.0, 0.0099, 0.0433)	(0.0003, 0.0123, 0.04)	(0.0, 0.0151, 0.0572)	(0.0, 0.0039, 0.0524)	(0.0001, 0.0085, 0.0319)	(0.0, 0.0, 0.0272)	(0.0, 0.0, 0.0344)	(0.0, 0.0102, 0.044)	(0.006, 0.0231, 0.0515)	(0.0004, 0.016, 0.0546)	(0.0026, 0.0207, 0.0574)	(0.0, 0.0155, 0.0568)	(0.0, 0.0134, 0.0522)	(0.0021, 0.0145, 0.0395)	(0.0105, 0.0329, 0.0679)	(0.0001, 0.0112, 0.037)	(0.0004, 0.0129, 0.0479)	(0.0011, 0.0197, 0.0706)	(0.012, 0.0473, 0.1015)	(0.0, 0.0152, 0.0797)	(0.0022, 0.0188, 0.0524)	(0.0067, 0.0227, 0.0478)
ENSG00000058063	(0.0014, 0.005, 0.0108)	(0.0005, 0.0031, 0.0076)	(0.0012, 0.0096, 0.0265)	(0.0001, 0.0031, 0.0108)	(0.0023, 0.0081, 0.0173)	(0.002, 0.0088, 0.0194)	(0.0008, 0.0043, 0.0104)	(0.0, 0.0014, 0.0061)	(0.0003, 0.0025, 0.0076)	(0.0028, 0.012, 0.0278)	(0.0042, 0.0135, 0.0293)	(0.0011, 0.0044, 0.01)	(0.0013, 0.0068, 0.0164)	(0.0009, 0.0072, 0.0205)	(0.0009, 0.0056, 0.0142)	(0.0, 0.0008, 0.0054)	(0.002, 0.006, 0.0119)	(0.0014, 0.0056, 0.0123)	(0.0038, 0.0117, 0.025)	(0.0, 0.0025, 0.0102)	(0.0, 0.001, 0.008)	(0.0018, 0.0072, 0.0165)	(0.0006, 0.0053, 0.0143)	(0.0003, 0.0029, 0.0092)	(0.0042, 0.0105, 0.0196)
ENSG00000058091	(0.0114, 0.0288, 0.0533)	(0.0082, 0.021, 0.0394)	(0.018, 0.0416, 0.0746)	(0.0003, 0.0057, 0.0176)	(0.0033, 0.0125, 0.0269)	(0.0012, 0.0073, 0.0187)	(0.0156, 0.0337, 0.0582)	(0.0232, 0.0506, 0.09)	(0.0059, 0.0189, 0.0389)	(0.0037, 0.0122, 0.0263)	(0.0051, 0.0145, 0.0283)	(0.0107, 0.0271, 0.0521)	(0.0089, 0.0264, 0.05)	(0.0026, 0.0103, 0.022)	(0.0015, 0.0078, 0.019)	(0.0022, 0.0095, 0.0214)	(0.0086, 0.0201, 0.0361)	(0.0204, 0.0425, 0.0725)	(0.0056, 0.0165, 0.0327)	(0.0111, 0.026, 0.0481)	(0.0306, 0.0653, 0.12)	(0.0038, 0.0127, 0.0252)	(0.0053, 0.0139, 0.0263)	(0.0009, 0.0061, 0.0154)	(0.0109, 0.0254, 0.0462)
ENSG00000058262	(0.0025, 0.0063, 0.0121)	(0.0025, 0.0063, 0.0116)	(0.0019, 0.0057, 0.0124)	(0.0005, 0.0037, 0.0091)	(0.0002, 0.0034, 0.0103)	(0.0015, 0.0072, 0.017)	(0.0024, 0.0077, 0.0172)	(0.0032, 0.0099, 0.0196)	(0.0026, 0.008, 0.0157)	(0.002, 0.0078, 0.0181)	(0.0019, 0.0059, 0.0123)	(0.002, 0.0051, 0.0098)	(0.0019, 0.0052, 0.0097)	(0.0022, 0.0066, 0.0141)	(0.0016, 0.0109, 0.028)	(0.0018, 0.0085, 0.0205)	(0.0017, 0.0044, 0.0084)	(0.0016, 0.0047, 0.0095)	(0.0015, 0.0058, 0.0123)	(0.0026, 0.0102, 0.0219)	(0.0025, 0.0091, 0.0201)	(0.0021, 0.0087, 0.019)	(0.0021, 0.006, 0.0124)	(0.0017, 0.0049, 0.0106)	(0.0029, 0.0073, 0.014)
ENSG00000058272	(0.0024, 0.008, 0.0173)	(0.0024, 0.0086, 0.0182)	(0.0007, 0.0064, 0.019)	(0.0, 0.0, 0.0443)	(0.0, 0.0, 0.0176)	(0.0025, 0.0085, 0.0182)	(0.0049, 0.0538, 0.1752)	(0.0049, 0.0154, 0.0306)	VG Unavailable	VG Unavailable	(0.0, 0.0032, 0.0132)	(0.0026, 0.0085, 0.0177)	(0.0006, 0.0135, 0.0413)	(0.0004, 0.0055, 0.019)	(0.0, 0.0032, 0.0143)	(0.0006, 0.0054, 0.0152)	(0.0015, 0.0067, 0.0157)	(0.0074, 0.0214, 0.0452)	(0.0005, 0.0096, 0.0313)	(0.0009, 0.0097, 0.0277)	(0.0, 0.0044, 0.0253)	VG Unavailable	(0.0024, 0.0095, 0.022)	(0.0008, 0.0206, 0.0694)	(0.0008, 0.007, 0.0197)
ENSG00000058453	(0.0246, 0.0896, 0.1988)	(0.0236, 0.0844, 0.1852)	VG Unavailable	VG Unavailable	VG Unavailable	VG Unavailable	VG Unavailable	(0.0193, 0.0663, 0.1341)	VG Unavailable	(0.0033, 0.0975, 0.3233)	(0.0432, 0.1361, 0.2769)	(0.0136, 0.064, 0.1612)	(0.0294, 0.1447, 0.3389)	VG Unavailable	VG Unavailable	VG Unavailable	(0.0425, 0.1214, 0.2352)	(0.0483, 0.1146, 0.2176)	VG Unavailable	VG Unavailable	VG Unavailable	VG Unavailable	VG Unavailable	(0.154, 0.4736, 0.9884)	(0.0306, 0.0875, 0.1825)
ENSG00000058600	(0.0, 0.0072, 0.1121)	(0.0, 0.007, 0.0396)	(0.0, 0.0024, 0.0148)	(0.0, 0.0057, 0.0217)	(0.0015, 0.0117, 0.0336)	(0.001, 0.0088, 0.0245)	(0.0037, 0.0168, 0.041)	(0.0, 0.0, 0.1462)	(0.0, 0.0016, 0.0239)	(0.0, 0.0049, 0.0251)	(0.0007, 0.0102, 0.0287)	(0.0, 0.0, 0.024)	(0.0024, 0.015, 0.0378)	(0.0, 0.0042, 0.0234)	(0.0009, 0.0094, 0.0295)	(0.0, 0.0013, 0.019)	(0.0, 0.0, 0.0362)	(0.0194, 0.0764, 0.1772)	(0.0, 0.0, 0.0058)	(0.0013, 0.0147, 0.0416)	(0.0, 0.0023, 0.0122)	(0.0017, 0.0124, 0.0349)	(0.0016, 0.0122, 0.0325)	(0.0, 0.0002, 0.0427)	(0.0, 0.01, 0.073)
ENSG00000058673	(0.0, 0.0004, 0.0074)	(0.0, 0.0023, 0.0097)	(0.0028, 0.0124, 0.0285)	(0.0, 0.0, 0.0092)	(0.0006, 0.007, 0.0206)	(0.0042, 0.0172, 0.0382)	(0.0001, 0.0028, 0.0094)	(0.0, 0.0015, 0.0127)	(0.0, 0.0032, 0.0129)	(0.0, 0.0026, 0.0133)	(0.0, 0.0023, 0.008)	(0.0013, 0.0088, 0.0222)	(0.0006, 0.0069, 0.0219)	(0.0074, 0.0225, 0.0481)	(0.0001, 0.0038, 0.013)	(0.0005, 0.0046, 0.0123)	(0.0, 0.0046, 0.0223)	(0.0002, 0.0058, 0.0178)	(0.0004, 0.0075, 0.0228)	(0.001, 0.0062, 0.0157)	(0.0013, 0.0089, 0.023)	(0.0, 0.0048, 0.0169)	(0.0014, 0.0192, 0.0616)	(0.0, 0.0, 0.1067)	(0.003, 0.0228, 0.0638)
ENSG00000058729	(0.0044, 0.0121, 0.0248)	(0.0034, 0.0101, 0.0199)	(0.0027, 0.0096, 0.0213)	(0.0032, 0.0106, 0.024)	(0.0037, 0.0123, 0.0256)	(0.0016, 0.0067, 0.0158)	(0.0066, 0.0183, 0.0343)	(0.003, 0.01, 0.0214)	(0.0036, 0.0113, 0.0246)	(0.0032, 0.0114, 0.0249)	(0.002, 0.0075, 0.0165)	(0.0014, 0.0066, 0.015)	(0.0053, 0.019, 0.0398)	(0.0186, 0.0417, 0.0775)	(0.0051, 0.0161, 0.0338)	(0.0076, 0.0212, 0.0415)	(0.0022, 0.0079, 0.017)	(0.0038, 0.0097, 0.018)	(0.0022, 0.0078, 0.016)	(0.0054, 0.0145, 0.0292)	(0.004, 0.0107, 0.0209)	(0.0046, 0.0128, 0.0247)	(0.0019, 0.0106, 0.0246)	(0.0011, 0.0051, 0.012)	(0.0065, 0.0191, 0.036)
ENSG00000058799	(0.002, 0.0132, 0.0369)	(0.0002, 0.0062, 0.0192)	(0.0013, 0.0109, 0.0301)	(0.0, 0.0049, 0.0209)	(0.0036, 0.0144, 0.0337)	(0.0047, 0.0188, 0.0427)	(0.0006, 0.0078, 0.0235)	(0.0, 0.0042, 0.0185)	(0.0, 0.0, 0.0161)	(0.0, 0.0054, 0.0216)	(0.0018, 0.0131, 0.0351)	(0.0036, 0.0138, 0.0298)	(0.0021, 0.0108, 0.0254)	(0.0022, 0.0117, 0.0287)	(0.0, 0.0053, 0.0249)	(0.0069, 0.0258, 0.056)	(0.0014, 0.0104, 0.0256)	(0.0, 0.0035, 0.0142)	(0.0027, 0.0123, 0.0304)	(0.004, 0.0153, 0.0324)	(0.0, 0.0028, 0.0164)	(0.0, 0.0018, 0.0163)	(0.0, 0.0029, 0.0173)	(0.0049, 0.0193, 0.0441)	(0.0006, 0.0073, 0.0209)
ENSG00000058804	(0.0, 0.0071, 0.0352)	(0.0, 0.0071, 0.031)	(0.0, 0.0018, 0.1322)	VG Unavailable	VG Unavailable	VG Unavailable	(0.0041, 0.0504, 0.1458)	(0.0003, 0.0111, 0.0388)	VG Unavailable	VG Unavailable	VG Unavailable	(0.0, 0.003, 0.0307)	(0.0, 0.0102, 0.0412)	VG Unavailable	(0.0, 0.0093, 0.0769)	(0.0008, 0.0253, 0.0887)	(0.0105, 0.0443, 0.102)	(0.0, 0.0049, 0.0241)	(0.0021, 0.0619, 0.2198)	VG Unavailable	VG Unavailable	(0.0, 0.0, 0.0493)	VG Unavailable	(0.001, 0.0193, 0.06)	(0.0057, 0.0282, 0.0727)
ENSG00000058866	(0.0125, 0.055, 0.1197)	VG Unavailable	VG Unavailable	VG Unavailable	VG Unavailable	VG Unavailable	VG Unavailable	VG Unavailable	VG Unavailable	VG Unavailable	VG Unavailable	VG Unavailable	VG Unavailable	VG Unavailable	VG Unavailable	VG Unavailable	VG Unavailable	VG Unavailable	VG Unavailable	VG Unavailable	VG Unavailable	VG Unavailable	VG Unavailable	VG Unavailable	(0.0589, 0.189, 0.3949)
ENSG00000059122	(0.0274, 0.0553, 0.0897)	(0.0171, 0.0329, 0.0559)	(0.024, 0.0445, 0.0767)	(0.0343, 0.0669, 0.1093)	(0.025, 0.0476, 0.0791)	(0.017, 0.0362, 0.0652)	(0.0227, 0.0463, 0.0755)	(0.0166, 0.0327, 0.0558)	(0.0208, 0.0421, 0.0731)	(0.0187, 0.0382, 0.065)	(0.0238, 0.0475, 0.0777)	(0.0277, 0.0525, 0.0863)	(0.0134, 0.0287, 0.0507)	(0.0258, 0.0527, 0.0893)	(0.0211, 0.0433, 0.0723)	(0.0177, 0.04, 0.0704)	(0.0195, 0.0387, 0.0656)	(0.0252, 0.0518, 0.0886)	(0.0227, 0.0433, 0.0742)	(0.0158, 0.0318, 0.056)	(0.0275, 0.0559, 0.095)	(0.0191, 0.0382, 0.0625)	(0.0383, 0.0723, 0.123)	(0.0206, 0.0418, 0.0693)	(0.0109, 0.0245, 0.0419)
ENSG00000059145	(0.0023, 0.0115, 0.0296)	(0.0, 0.004, 0.0209)	(0.0045, 0.0358, 0.0936)	(0.0009, 0.022, 0.0783)	(0.0, 0.0, 0.0343)	(0.0001, 0.0168, 0.0611)	(0.0, 0.0, 0.0181)	(0.0013, 0.0095, 0.0255)	(0.0, 0.0, 0.3953)	(0.0, 0.0019, 0.0401)	(0.0058, 0.0434, 0.114)	(0.0029, 0.0153, 0.0365)	(0.0, 0.0077, 0.0412)	(0.0, 0.0042, 0.0327)	(0.004, 0.0449, 0.1405)	(0.0, 0.0158, 0.0624)	(0.0034, 0.014, 0.0317)	(0.0, 0.0047, 0.0174)	(0.0, 0.016, 0.0678)	(0.0008, 0.0274, 0.0891)	(0.0012, 0.0175, 0.0565)	(0.0009, 0.0218, 0.0737)	(0.0, 0.0, 0.0555)	(0.0, 0.009, 0.0367)	(0.0007, 0.0089, 0.0261)
ENSG00000059377	(0.0094, 0.0399, 0.0972)	(0.0115, 0.0348, 0.0721)	(0.0593, 0.1722, 0.353)	(0.006, 0.0525, 0.1382)	VG Unavailable	VG Unavailable	VG Unavailable	(0.0268, 0.0767, 0.15)	VG Unavailable	VG Unavailable	(0.0003, 0.0227, 0.0812)	(0.016, 0.0544, 0.1202)	VG Unavailable	VG Unavailable	(0.0004, 0.0172, 0.0619)	(0.009, 0.045, 0.1149)	(0.0042, 0.0177, 0.044)	(0.0221, 0.0572, 0.1123)	(0.0003, 0.0165, 0.067)	VG Unavailable	(0.013, 0.063, 0.1438)	(0.0121, 0.0511, 0.1223)	(0.0171, 0.0764, 0.1657)	VG Unavailable	(0.0132, 0.0461, 0.1038)
ENSG00000059378	(0.0137, 0.0333, 0.0621)	(0.003, 0.0087, 0.0184)	(0.0015, 0.0064, 0.0145)	(0.0029, 0.009, 0.0186)	(0.0007, 0.0057, 0.0157)	(0.0, 0.0029, 0.01)	(0.0045, 0.0122, 0.0239)	(0.0072, 0.017, 0.0306)	(0.0049, 0.0164, 0.0326)	(0.0067, 0.0172, 0.0311)	(0.0013, 0.0054, 0.0124)	(0.0084, 0.0197, 0.0359)	(0.0, 0.0008, 0.0087)	(0.0, 0.0003, 0.0101)	(0.0, 0.0029, 0.0101)	(0.002, 0.0083, 0.0194)	(0.0092, 0.0215, 0.0406)	(0.0099, 0.0233, 0.0444)	(0.0024, 0.0069, 0.0138)	(0.0004, 0.0031, 0.0086)	(0.0005, 0.0061, 0.0178)	(0.001, 0.0055, 0.0138)	(0.0005, 0.0045, 0.0124)	(0.0019, 0.0073, 0.0161)	(0.01, 0.0247, 0.0428)
ENSG00000059573	(0.0002, 0.0039, 0.0124)	(0.0, 0.0016, 0.0058)	(0.0002, 0.0024, 0.007)	(0.0003, 0.0027, 0.0071)	(0.0017, 0.0076, 0.0172)	(0.0011, 0.006, 0.0168)	(0.0001, 0.0019, 0.0056)	(0.0002, 0.0033, 0.0109)	(0.0003, 0.0016, 0.0044)	(0.0, 0.0006, 0.0042)	(0.0, 0.002, 0.01)	(0.0, 0.0032, 0.0137)	(0.0015, 0.0063, 0.0142)	(0.0, 0.002, 0.0076)	(0.0, 0.0017, 0.0068)	(0.0, 0.0037, 0.0259)	(0.0, 0.0049, 0.019)	(0.0009, 0.0067, 0.0174)	(0.0011, 0.0049, 0.0116)	(0.0008, 0.0043, 0.0107)	(0.0, 0.002, 0.0084)	(0.0004, 0.0032, 0.0085)	(0.0008, 0.0049, 0.0124)	(0.0, 0.0002, 0.0048)	(0.0004, 0.0051, 0.0148)
ENSG00000059588	(0.0018, 0.0049, 0.0096)	(0.0001, 0.0013, 0.0039)	(0.0015, 0.0054, 0.0121)	(0.0013, 0.0044, 0.0095)	(0.0028, 0.007, 0.0129)	(0.0006, 0.0036, 0.0087)	(0.0019, 0.0052, 0.0105)	(0.0056, 0.0111, 0.0192)	(0.0025, 0.0069, 0.0142)	(0.0015, 0.0054, 0.0119)	(0.0034, 0.0103, 0.0194)	(0.0015, 0.0045, 0.0092)	(0.0006, 0.0027, 0.0065)	(0.0041, 0.0104, 0.0192)	(0.0, 0.001, 0.0042)	(0.0008, 0.0035, 0.0085)	(0.0016, 0.005, 0.0105)	(0.0012, 0.0041, 0.0087)	(0.0009, 0.0031, 0.0064)	(0.0031, 0.0079, 0.0146)	(0.0032, 0.009, 0.0172)	(0.0035, 0.0095, 0.0186)	(0.0049, 0.0111, 0.0199)	(0.0024, 0.0082, 0.0165)	(0.0045, 0.0108, 0.0198)
ENSG00000059691	(0.0005, 0.0129, 0.0458)	(0.0046, 0.0215, 0.0533)	(0.0, 0.0068, 0.037)	(0.0023, 0.0153, 0.039)	(0.0053, 0.0264, 0.0688)	(0.0004, 0.0083, 0.025)	(0.0, 0.0059, 0.0231)	(0.0008, 0.0109, 0.033)	(0.0009, 0.0112, 0.0334)	(0.0039, 0.019, 0.0528)	(0.0002, 0.0158, 0.0544)	(0.0043, 0.0232, 0.0563)	(0.0013, 0.014, 0.0395)	(0.0, 0.0012, 0.045)	(0.0, 0.0039, 0.033)	(0.0009, 0.0119, 0.0368)	(0.0, 0.0059, 0.024)	(0.0025, 0.0174, 0.0483)	(0.0004, 0.0097, 0.031)	(0.0059, 0.0309, 0.0714)	(0.0018, 0.0148, 0.0448)	(0.0, 0.005, 0.0244)	(0.0023, 0.0172, 0.0446)	(0.0, 0.0007, 0.0676)	(0.0, 0.007, 0.0379)
ENSG00000059728	(0.0001, 0.002, 0.0062)	(0.0, 0.0, 0.0054)	(0.018, 0.0731, 0.1653)	(0.0, 0.0032, 0.0113)	(0.0072, 0.0163, 0.0297)	(0.0288, 0.0811, 0.1637)	(0.0, 0.0023, 0.0074)	(0.0, 0.0015, 0.0086)	(0.0019, 0.0069, 0.0154)	(0.0004, 0.0031, 0.0085)	(0.0074, 0.0292, 0.0605)	(0.0008, 0.0044, 0.0106)	(0.0322, 0.1075, 0.2436)	(0.0, 0.0, 0.0593)	(0.0018, 0.0065, 0.0142)	(0.0043, 0.0105, 0.0203)	(0.0043, 0.0141, 0.031)	(0.001, 0.0048, 0.0118)	(0.0041, 0.0108, 0.0219)	(0.0009, 0.0046, 0.0114)	(0.0148, 0.0573, 0.1424)	(0.0012, 0.0052, 0.0128)	(0.0066, 0.0236, 0.0498)	(0.0002, 0.0028, 0.0087)	(0.0044, 0.0121, 0.0253)
ENSG00000059758	(0.0002, 0.004, 0.013)	(0.0, 0.0038, 0.0146)	(0.0004, 0.0043, 0.0123)	(0.0008, 0.0069, 0.0188)	(0.0003, 0.0077, 0.026)	(0.0006, 0.0088, 0.026)	(0.0038, 0.013, 0.0291)	(0.0001, 0.0029, 0.0096)	(0.0, 0.0014, 0.0068)	(0.0018, 0.0075, 0.0159)	(0.0017, 0.0083, 0.0211)	(0.0006, 0.0058, 0.0163)	(0.0, 0.0, 0.043)	(0.0002, 0.0046, 0.0141)	(0.0074, 0.0411, 0.1032)	(0.0, 0.0029, 0.0136)	(0.0003, 0.0042, 0.0125)	(0.0002, 0.0065, 0.0239)	(0.0019, 0.0101, 0.0245)	(0.0004, 0.0032, 0.0089)	(0.0025, 0.0081, 0.0178)	(0.0, 0.0015, 0.0108)	(0.0019, 0.0081, 0.019)	(0.0, 0.0046, 0.0181)	(0.0, 0.0014, 0.0114)
ENSG00000059769	(0.0013, 0.007, 0.0169)	(0.0032, 0.013, 0.0305)	(0.0017, 0.0091, 0.0226)	(0.0016, 0.0068, 0.0156)	(0.0041, 0.0108, 0.0223)	(0.0047, 0.0198, 0.0473)	(0.0017, 0.0097, 0.0219)	(0.0021, 0.0101, 0.025)	(0.0004, 0.0057, 0.0172)	(0.0031, 0.0131, 0.0303)	(0.0017, 0.0144, 0.0379)	(0.0016, 0.0062, 0.0146)	(0.0038, 0.0175, 0.0406)	(0.0019, 0.0108, 0.0263)	(0.0026, 0.0127, 0.0296)	(0.004, 0.0122, 0.0259)	(0.0, 0.0005, 0.0077)	(0.0057, 0.0179, 0.0388)	(0.0003, 0.0047, 0.014)	(0.0028, 0.0105, 0.0222)	(0.0011, 0.0083, 0.0215)	(0.0031, 0.0112, 0.0233)	(0.0016, 0.0088, 0.021)	(0.0029, 0.0144, 0.0348)	(0.0054, 0.0166, 0.0352)
ENSG00000059804	(0.0022, 0.0207, 0.0626)	(0.22, 0.5972, 1.1755)	(0.457, 0.8939, 1.5257)	(0.0884, 0.2475, 0.4941)	(0.1558, 0.3816, 0.7096)	(0.009, 0.0366, 0.078)	(0.3559, 0.8939, 1.636)	(0.0013, 0.0154, 0.0489)	(0.4475, 0.8939, 1.5631)	(0.3374, 0.8939, 1.8226)	(0.5277, 0.8939, 1.3945)	(0.0431, 0.1158, 0.2229)	(0.3169, 0.8939, 1.8239)	(0.3481, 0.6842, 1.2296)	(0.0, 0.0065, 0.0344)	(0.2026, 0.4675, 0.8248)	(0.0325, 0.086, 0.1699)	(0.0001, 0.0112, 0.043)	(0.5434, 0.8939, 1.3242)	(0.5436, 0.8939, 1.368)	(0.5904, 0.8939, 1.3027)	(0.4745, 0.8939, 1.4813)	(0.4338, 0.8939, 1.4626)	(0.2422, 0.7362, 1.546)	(0.1296, 0.302, 0.55)
ENSG00000059915	VG Unavailable	VG Unavailable	VG Unavailable	VG Unavailable	VG Unavailable	VG Unavailable	VG Unavailable	(0.0, 0.0136, 0.0594)	VG Unavailable	VG Unavailable	VG Unavailable	VG Unavailable	VG Unavailable	VG Unavailable	VG Unavailable	VG Unavailable	VG Unavailable	VG Unavailable	VG Unavailable	VG Unavailable	VG Unavailable	VG Unavailable	VG Unavailable	VG Unavailable	(0.0082, 0.0673, 0.1873)
ENSG00000060069	(0.0042, 0.0127, 0.0259)	(0.0007, 0.0043, 0.0108)	(0.0027, 0.01, 0.0213)	(0.0, 0.0029, 0.0121)	(0.0, 0.0041, 0.0154)	(0.003, 0.0121, 0.0275)	(0.0, 0.0015, 0.0077)	(0.0025, 0.0085, 0.0185)	(0.0, 0.0006, 0.0082)	(0.0002, 0.0052, 0.0186)	(0.0, 0.0022, 0.0087)	(0.0027, 0.009, 0.0183)	(0.0007, 0.0053, 0.0143)	(0.0, 0.0013, 0.0091)	(0.0013, 0.0076, 0.0189)	(0.0031, 0.013, 0.03)	(0.006, 0.0168, 0.0313)	(0.0, 0.0002, 0.013)	(0.0003, 0.0039, 0.0118)	(0.0001, 0.0034, 0.0104)	(0.0004, 0.0042, 0.0119)	(0.0011, 0.0059, 0.0143)	(0.0026, 0.012, 0.027)	(0.0, 0.0002, 0.0145)	(0.0008, 0.0059, 0.0159)
ENSG00000060138	(0.0153, 0.031, 0.0569)	(0.0016, 0.0051, 0.0102)	(0.0174, 0.0473, 0.0997)	(0.0123, 0.0291, 0.0501)	(0.004, 0.0092, 0.0167)	(0.006, 0.0133, 0.0235)	(0.0172, 0.0434, 0.0841)	(0.0006, 0.0029, 0.0071)	(0.0064, 0.017, 0.0332)	(0.002, 0.0095, 0.0226)	(0.0036, 0.0112, 0.0219)	(0.0047, 0.0128, 0.0262)	(0.0007, 0.0044, 0.0107)	(0.0056, 0.0129, 0.0234)	(0.0026, 0.0058, 0.011)	(0.0069, 0.015, 0.0273)	(0.0031, 0.0072, 0.0138)	(0.0055, 0.0141, 0.0274)	(0.0032, 0.0077, 0.0139)	(0.0072, 0.0161, 0.0295)	(0.0075, 0.0183, 0.0334)	(0.0051, 0.0143, 0.0291)	(0.0045, 0.0117, 0.022)	(0.0, 0.0029, 0.0102)	(0.0024, 0.0068, 0.0129)
ENSG00000060237	(0.001, 0.0029, 0.0059)	(0.0006, 0.002, 0.0041)	(0.0024, 0.0052, 0.0092)	(0.0025, 0.006, 0.0108)	(0.0003, 0.0017, 0.0042)	(0.0013, 0.0038, 0.0077)	(0.0013, 0.0032, 0.0061)	(0.0002, 0.0013, 0.0032)	(0.0041, 0.0093, 0.0169)	(0.0036, 0.0078, 0.015)	(0.0004, 0.0019, 0.0046)	(0.001, 0.003, 0.006)	(0.0021, 0.0053, 0.01)	(0.002, 0.0045, 0.008)	(0.0009, 0.0025, 0.0048)	(0.0019, 0.0052, 0.01)	(0.0016, 0.0039, 0.007)	(0.0027, 0.0072, 0.0137)	(0.0015, 0.0037, 0.0066)	(0.0023, 0.0059, 0.0111)	(0.0012, 0.0037, 0.0075)	(0.0024, 0.0055, 0.0098)	(0.0042, 0.0098, 0.0182)	(0.0034, 0.0085, 0.015)	(0.0015, 0.0038, 0.0071)
ENSG00000060339	(0.0, 0.0031, 0.0118)	(0.0012, 0.0084, 0.0222)	(0.0003, 0.0052, 0.0159)	(0.0009, 0.0078, 0.0215)	(0.0004, 0.0078, 0.026)	(0.0, 0.0042, 0.0169)	(0.0029, 0.0102, 0.0222)	(0.0003, 0.0043, 0.0129)	(0.0002, 0.0051, 0.0152)	(0.0, 0.0, 0.0583)	(0.0, 0.0026, 0.0156)	(0.0011, 0.0072, 0.0202)	(0.0003, 0.0072, 0.0218)	(0.0021, 0.0101, 0.0247)	(0.0, 0.0011, 0.0105)	(0.0, 0.0021, 0.0099)	(0.0, 0.0019, 0.0085)	(0.0011, 0.0085, 0.0248)	(0.0005, 0.0059, 0.0178)	(0.0, 0.0, 0.0083)	(0.0, 0.0044, 0.0165)	(0.0007, 0.0071, 0.0197)	(0.0005, 0.0085, 0.0275)	(0.0052, 0.0302, 0.0786)	(0.0, 0.0042, 0.0146)
ENSG00000060491	(0.0006, 0.003, 0.0078)	(0.0026, 0.009, 0.0183)	(0.0003, 0.0027, 0.0075)	(0.0027, 0.0095, 0.0204)	(0.0021, 0.0089, 0.0194)	(0.0036, 0.012, 0.025)	(0.0012, 0.0041, 0.0092)	(0.0034, 0.0089, 0.0182)	(0.0014, 0.005, 0.0114)	(0.0017, 0.0062, 0.0136)	(0.0025, 0.0077, 0.0163)	(0.0019, 0.0056, 0.011)	(0.001, 0.0046, 0.0105)	(0.0003, 0.0023, 0.0067)	(0.0021, 0.0081, 0.0185)	(0.0007, 0.0043, 0.0111)	(0.0006, 0.0044, 0.0104)	(0.0027, 0.0083, 0.017)	(0.0006, 0.0035, 0.009)	(0.0036, 0.0099, 0.0186)	(0.0006, 0.0032, 0.0079)	(0.0017, 0.0055, 0.0116)	(0.0066, 0.0152, 0.0281)	(0.0036, 0.0147, 0.0335)	(0.0028, 0.0075, 0.0148)
ENSG00000060558	(0.0097, 0.0281, 0.0519)	(0.005, 0.0133, 0.0255)	(0.0046, 0.0196, 0.0449)	(0.0228, 0.0731, 0.1492)	(0.0089, 0.0292, 0.0593)	(0.0076, 0.0212, 0.0449)	(0.0053, 0.0175, 0.0373)	(0.0077, 0.0214, 0.0401)	(0.0204, 0.0513, 0.0952)	(0.0084, 0.0228, 0.0439)	(0.0015, 0.0092, 0.0222)	(0.0056, 0.0187, 0.0379)	(0.034, 0.0956, 0.1923)	(0.0124, 0.0443, 0.0937)	(0.0127, 0.0291, 0.0558)	(0.0081, 0.0204, 0.0397)	(0.0171, 0.04, 0.0753)	(0.009, 0.0198, 0.0361)	(0.0034, 0.0114, 0.0243)	(0.0073, 0.023, 0.0482)	(0.0067, 0.0164, 0.0328)	(0.0041, 0.0126, 0.0258)	(0.0108, 0.0279, 0.0548)	(0.0056, 0.0161, 0.0322)	(0.0012, 0.0048, 0.0118)
ENSG00000060688	(0.0, 0.0008, 0.0058)	(0.0, 0.0036, 0.0144)	(0.0001, 0.0031, 0.0109)	(0.0, 0.0015, 0.0071)	(0.0001, 0.0028, 0.0099)	(0.0001, 0.003, 0.0103)	(0.0, 0.0012, 0.0085)	(0.0, 0.0, 0.0232)	(0.0001, 0.006, 0.0188)	(0.0041, 0.0161, 0.0393)	(0.0, 0.0016, 0.0123)	(0.0014, 0.0065, 0.0157)	(0.0001, 0.0039, 0.0123)	(0.0, 0.0007, 0.0137)	(0.0045, 0.0215, 0.0479)	(0.0007, 0.004, 0.0103)	(0.0007, 0.0069, 0.0182)	(0.0018, 0.0085, 0.0191)	(0.0, 0.0034, 0.0122)	(0.0, 0.004, 0.0168)	(0.0, 0.0027, 0.0125)	(0.0, 0.0, 0.0055)	(0.0008, 0.0078, 0.0198)	(0.0, 0.0029, 0.015)	(0.0001, 0.004, 0.0132)
ENSG00000060709	VG Unavailable	VG Unavailable	VG Unavailable	VG Unavailable	VG Unavailable	VG Unavailable	VG Unavailable	VG Unavailable	VG Unavailable	(0.1901, 0.5029, 0.9977)	VG Unavailable	(0.1332, 0.4529, 1.0193)	(0.1574, 0.4219, 0.8373)	VG Unavailable	VG Unavailable	VG Unavailable	VG Unavailable	(0.2024, 0.6133, 1.2113)	VG Unavailable	VG Unavailable	VG Unavailable	VG Unavailable	VG Unavailable	VG Unavailable	VG Unavailable
ENSG00000060749	(0.0, 0.0, 0.0179)	(0.0032, 0.0244, 0.0693)	VG Unavailable	VG Unavailable	VG Unavailable	VG Unavailable	(0.0, 0.0089, 0.0339)	(0.0023, 0.0179, 0.0524)	(0.0, 0.0228, 0.0868)	(0.0049, 0.0303, 0.0746)	(0.001, 0.0221, 0.0779)	(0.0, 0.0042, 0.0186)	(0.0026, 0.037, 0.1127)	(0.0, 0.0042, 0.0398)	VG Unavailable	VG Unavailable	(0.0, 0.0007, 0.0426)	(0.0002, 0.0126, 0.0473)	VG Unavailable	VG Unavailable	(0.0, 0.0135, 0.0629)	(0.0, 0.0055, 0.0293)	(0.0028, 0.03, 0.0841)	(0.0, 0.0019, 0.0505)	(0.0017, 0.0161, 0.0464)
ENSG00000060762	(0.0347, 0.0819, 0.1542)	(0.0162, 0.0405, 0.0787)	(0.0019, 0.0154, 0.0426)	(0.0017, 0.0194, 0.0623)	(0.0109, 0.0332, 0.0696)	(0.0023, 0.0142, 0.0368)	(0.0141, 0.0373, 0.0695)	(0.0069, 0.0298, 0.0711)	(0.0011, 0.0096, 0.0267)	(0.0034, 0.011, 0.0241)	(0.0048, 0.0187, 0.045)	(0.0104, 0.0353, 0.0771)	(0.0099, 0.0271, 0.0552)	(0.0047, 0.019, 0.0439)	(0.0068, 0.0267, 0.0589)	(0.0, 0.0049, 0.0176)	(0.0211, 0.063, 0.1257)	(0.0219, 0.0617, 0.1172)	(0.0066, 0.0197, 0.0412)	(0.0043, 0.0169, 0.0362)	(0.0052, 0.0178, 0.0388)	(0.0081, 0.0227, 0.0456)	(0.0013, 0.0095, 0.0254)	(0.0006, 0.0054, 0.0146)	(0.0361, 0.09, 0.1664)
ENSG00000060971	(0.0014, 0.0117, 0.0303)	(0.0059, 0.0179, 0.0361)	(0.0009, 0.0068, 0.0197)	(0.0023, 0.0112, 0.026)	(0.0, 0.0037, 0.0206)	(0.0, 0.0023, 0.0083)	(0.0, 0.001, 0.0152)	(0.0021, 0.0104, 0.0247)	(0.0005, 0.0042, 0.0117)	(0.0005, 0.0052, 0.0143)	VG Unavailable	(0.002, 0.0168, 0.0481)	(0.0025, 0.0148, 0.0382)	(0.0023, 0.0127, 0.0307)	(0.0, 0.0042, 0.0175)	(0.0, 0.0016, 0.0116)	(0.0027, 0.0111, 0.0254)	(0.0029, 0.0189, 0.0505)	(0.0004, 0.0065, 0.0185)	(0.0, 0.0021, 0.0103)	(0.0016, 0.0131, 0.0378)	(0.0, 0.0, 0.0075)	(0.0015, 0.015, 0.0413)	(0.0028, 0.0102, 0.0236)	(0.0062, 0.0173, 0.0339)
ENSG00000060982	(0.0054, 0.0116, 0.0203)	(0.0213, 0.0421, 0.0713)	(0.0104, 0.0229, 0.0394)	(0.0146, 0.0312, 0.0547)	(0.0085, 0.0201, 0.0358)	(0.0136, 0.0304, 0.0522)	(0.0079, 0.0183, 0.0322)	(0.0052, 0.011, 0.0198)	(0.01, 0.0231, 0.0408)	(0.0107, 0.0224, 0.0384)	(0.0053, 0.0129, 0.0231)	(0.0067, 0.0149, 0.0256)	(0.0076, 0.016, 0.028)	(0.0055, 0.0143, 0.0264)	(0.0111, 0.027, 0.0475)	(0.011, 0.0244, 0.0454)	(0.0157, 0.0337, 0.0587)	(0.0269, 0.0532, 0.0893)	(0.0071, 0.016, 0.0294)	(0.0042, 0.0091, 0.0159)	(0.0062, 0.0145, 0.0266)	(0.0062, 0.0137, 0.0245)	(0.0129, 0.0281, 0.0482)	(0.0037, 0.0104, 0.0209)	(0.0067, 0.0149, 0.026)
ENSG00000061273	(0.0018, 0.0105, 0.0279)	(0.0073, 0.0224, 0.0471)	(0.0056, 0.0205, 0.0438)	(0.0025, 0.0109, 0.024)	(0.0007, 0.0107, 0.0318)	(0.0012, 0.0156, 0.0428)	(0.0058, 0.0196, 0.044)	(0.0054, 0.0176, 0.0368)	(0.0042, 0.0123, 0.0254)	(0.008, 0.0244, 0.0495)	(0.0059, 0.023, 0.0536)	(0.0074, 0.0197, 0.0391)	(0.0065, 0.0196, 0.0395)	(0.0065, 0.0234, 0.0501)	(0.0027, 0.0179, 0.0473)	(0.0, 0.0042, 0.0342)	(0.0032, 0.0121, 0.0273)	(0.0054, 0.0213, 0.0461)	(0.0044, 0.0202, 0.047)	(0.0036, 0.0259, 0.0693)	(0.0137, 0.0431, 0.089)	(0.0112, 0.0287, 0.0552)	(0.0128, 0.0313, 0.0626)	(0.0089, 0.0285, 0.0609)	(0.0057, 0.0163, 0.0336)
ENSG00000061656	(0.0044, 0.0316, 0.0874)	VG Unavailable	(0.0027, 0.0327, 0.0969)	(0.0101, 0.068, 0.1823)	VG Unavailable	VG Unavailable	VG Unavailable	(0.048, 0.1895, 0.4556)	(0.0, 0.0048, 0.0708)	(0.0021, 0.0382, 0.129)	(0.0001, 0.0115, 0.0402)	(0.0197, 0.097, 0.2167)	(0.0, 0.0127, 0.0541)	(0.0009, 0.0166, 0.0528)	VG Unavailable	(0.0, 0.0119, 0.0534)	VG Unavailable	(0.0, 0.011, 0.0549)	(0.0002, 0.0124, 0.0493)	VG Unavailable	(0.0041, 0.0361, 0.0957)	(0.008, 0.0548, 0.1329)	(0.0047, 0.0347, 0.0915)	(0.0, 0.0108, 0.0479)	(0.0008, 0.0192, 0.0596)
ENSG00000061676	(0.0, 0.0222, 0.0796)	(0.0106, 0.067, 0.1833)	VG Unavailable	VG Unavailable	VG Unavailable	VG Unavailable	VG Unavailable	VG Unavailable	VG Unavailable	(0.0017, 0.0498, 0.1573)	VG Unavailable	(0.0208, 0.0876, 0.199)	(0.0265, 0.1134, 0.2666)	VG Unavailable	VG Unavailable	VG Unavailable	(0.0065, 0.0356, 0.0868)	(0.0347, 0.1128, 0.2448)	VG Unavailable	(0.0146, 0.0817, 0.2167)	VG Unavailable	(0.0055, 0.0536, 0.1487)	VG Unavailable	(0.0042, 0.0429, 0.1413)	(0.003, 0.0229, 0.0602)
ENSG00000061794	(0.0029, 0.0138, 0.0359)	(0.0001, 0.0035, 0.012)	(0.0032, 0.0165, 0.0392)	(0.0004, 0.0052, 0.0143)	VG Unavailable	(0.0, 0.0006, 0.0131)	(0.0, 0.0022, 0.0117)	(0.0013, 0.0105, 0.0281)	(0.0001, 0.006, 0.0229)	(0.0042, 0.0181, 0.0429)	(0.0008, 0.008, 0.0224)	(0.0, 0.0015, 0.007)	(0.0002, 0.0561, 0.2256)	(0.0002, 0.0034, 0.0105)	(0.0002, 0.0043, 0.013)	(0.0011, 0.0056, 0.0132)	(0.0001, 0.0074, 0.0251)	(0.0, 0.0024, 0.0085)	(0.0002, 0.0036, 0.012)	(0.0, 0.0028, 0.0123)	(0.0, 0.0003, 0.0076)	(0.0, 0.003, 0.0167)	VG Unavailable	(0.0008, 0.0054, 0.0149)	(0.0012, 0.007, 0.0183)
ENSG00000061918	(0.0379, 0.1111, 0.2286)	(0.0073, 0.0354, 0.0871)	(0.0329, 0.1501, 0.3644)	VG Unavailable	(0.0038, 0.0307, 0.084)	(0.0009, 0.0295, 0.1034)	(0.014, 0.0866, 0.2138)	(0.04, 0.1165, 0.2397)	(0.0035, 0.0487, 0.1516)	(0.007, 0.0266, 0.0582)	(0.0215, 0.0785, 0.186)	(0.011, 0.0562, 0.1407)	(0.01, 0.0473, 0.115)	(0.0947, 0.2585, 0.4916)	(0.0, 0.0379, 0.1619)	VG Unavailable	(0.0651, 0.1738, 0.3608)	(0.0308, 0.0809, 0.1658)	(0.0194, 0.0511, 0.104)	VG Unavailable	(0.0509, 0.1418, 0.2878)	(0.0112, 0.0422, 0.0966)	(0.0039, 0.028, 0.0742)	(0.0374, 0.0988, 0.1912)	(0.0392, 0.1029, 0.2045)
ENSG00000061936	(0.0006, 0.0042, 0.0108)	(0.0022, 0.0077, 0.0168)	(0.0, 0.003, 0.0109)	(0.0002, 0.009, 0.0335)	(0.0, 0.002, 0.0163)	(0.0, 0.0107, 0.0429)	(0.0007, 0.0055, 0.0149)	(0.0, 0.0023, 0.0087)	(0.0002, 0.0058, 0.0197)	(0.0001, 0.0031, 0.01)	(0.0, 0.0025, 0.0127)	(0.0, 0.0023, 0.0095)	(0.0, 0.0018, 0.0072)	(0.0, 0.0029, 0.0152)	(0.0, 0.0022, 0.0404)	(0.0, 0.0017, 0.0326)	(0.0014, 0.0054, 0.012)	(0.002, 0.0077, 0.0174)	(0.0005, 0.005, 0.0137)	(0.0001, 0.0034, 0.0122)	(0.0, 0.0019, 0.0084)	(0.0025, 0.0075, 0.016)	(0.001, 0.0069, 0.0173)	(0.0, 0.0024, 0.0084)	(0.0012, 0.0058, 0.0138)
ENSG00000061938	(0.0016, 0.0055, 0.012)	(0.0011, 0.0042, 0.0091)	(0.0033, 0.0109, 0.0213)	(0.0019, 0.0054, 0.0108)	(0.0012, 0.0042, 0.0099)	(0.0014, 0.0044, 0.0092)	(0.0017, 0.0069, 0.0158)	(0.0003, 0.0019, 0.005)	(0.0002, 0.0029, 0.0082)	(0.0001, 0.0024, 0.0074)	(0.0012, 0.0044, 0.0103)	(0.0001, 0.0015, 0.0045)	(0.0003, 0.0024, 0.0062)	(0.0025, 0.0081, 0.0167)	(0.0011, 0.0035, 0.0077)	(0.0013, 0.0049, 0.0104)	(0.0003, 0.002, 0.0051)	(0.0016, 0.0057, 0.0128)	(0.0015, 0.005, 0.0106)	(0.0012, 0.0044, 0.0096)	(0.001, 0.0043, 0.0101)	(0.0006, 0.0026, 0.0059)	(0.0005, 0.0029, 0.0077)	(0.0, 0.0005, 0.0044)	(0.0008, 0.0036, 0.0085)
ENSG00000061987	(0.0, 0.0005, 0.0065)	(0.0008, 0.0051, 0.0146)	(0.0007, 0.0045, 0.0126)	(0.0018, 0.0077, 0.0167)	(0.0021, 0.0093, 0.0209)	(0.0004, 0.0035, 0.0096)	(0.0, 0.0014, 0.0067)	(0.0023, 0.009, 0.0188)	(0.0, 0.0016, 0.0064)	(0.0002, 0.0034, 0.0111)	(0.0007, 0.0045, 0.0124)	(0.0, 0.0, 0.0135)	(0.0, 0.0021, 0.007)	(0.0001, 0.0024, 0.0093)	(0.0, 0.0008, 0.0046)	(0.0, 0.0012, 0.0076)	(0.0, 0.0015, 0.006)	(0.0, 0.001, 0.0063)	(0.0, 0.0, 0.0068)	(0.0, 0.0011, 0.0064)	(0.0007, 0.0039, 0.0102)	(0.0008, 0.0047, 0.0129)	(0.0065, 0.018, 0.0348)	(0.0001, 0.0017, 0.0058)	(0.0, 0.0015, 0.008)
ENSG00000062194	(0.0015, 0.0102, 0.0265)	(0.0, 0.0043, 0.0163)	(0.0006, 0.0051, 0.0147)	(0.0, 0.0027, 0.0165)	(0.0, 0.0054, 0.0203)	(0.0, 0.0098, 0.0479)	(0.0047, 0.0162, 0.033)	(0.0002, 0.0103, 0.0384)	(0.0029, 0.0094, 0.0214)	(0.0002, 0.0035, 0.0114)	(0.0004, 0.0049, 0.0132)	(0.0, 0.004, 0.021)	(0.0024, 0.0108, 0.0242)	(0.0003, 0.0038, 0.0113)	(0.0, 0.0065, 0.025)	(0.0, 0.0019, 0.0139)	(0.0001, 0.0042, 0.0137)	(0.0004, 0.0054, 0.0164)	(0.001, 0.0063, 0.016)	(0.0, 0.0028, 0.012)	(0.0011, 0.0049, 0.0121)	(0.0, 0.0085, 0.0307)	(0.0007, 0.006, 0.0167)	(0.0, 0.0018, 0.0068)	(0.0019, 0.0123, 0.0331)
ENSG00000062282	(0.0029, 0.022, 0.0604)	(0.0, 0.0133, 0.0636)	VG Unavailable	VG Unavailable	(0.0001, 0.0176, 0.0654)	VG Unavailable	(0.0, 0.0132, 0.0935)	(0.0159, 0.0614, 0.1394)	VG Unavailable	VG Unavailable	VG Unavailable	(0.0117, 0.0442, 0.0993)	VG Unavailable	VG Unavailable	(0.0032, 0.0422, 0.1242)	(0.0, 0.0, 0.0828)	(0.0101, 0.0495, 0.1147)	(0.0035, 0.0343, 0.0895)	(0.0, 0.0041, 0.0365)	VG Unavailable	VG Unavailable	VG Unavailable	VG Unavailable	VG Unavailable	(0.0044, 0.0319, 0.0841)
ENSG00000062485	VG Unavailable	VG Unavailable	VG Unavailable	VG Unavailable	VG Unavailable	VG Unavailable	VG Unavailable	VG Unavailable	(0.0, 0.0, 0.0239)	VG Unavailable	VG Unavailable	VG Unavailable	VG Unavailable	VG Unavailable	VG Unavailable	VG Unavailable	VG Unavailable	VG Unavailable	VG Unavailable	VG Unavailable	VG Unavailable	VG Unavailable	VG Unavailable	VG Unavailable	VG Unavailable
ENSG00000062582	(0.0002, 0.0015, 0.0044)	(0.0, 0.0007, 0.0042)	VG Unavailable	(0.0, 0.0021, 0.0094)	VG Unavailable	VG Unavailable	(0.0002, 0.009, 0.0285)	(0.0, 0.0014, 0.0049)	VG Unavailable	VG Unavailable	VG Unavailable	(0.0026, 0.0095, 0.0228)	VG Unavailable	VG Unavailable	VG Unavailable	VG Unavailable	(0.0002, 0.0019, 0.0055)	(0.0002, 0.0019, 0.0046)	VG Unavailable	VG Unavailable	VG Unavailable	VG Unavailable	VG Unavailable	VG Unavailable	(0.0007, 0.0029, 0.0062)
ENSG00000062598	(0.0, 0.0022, 0.0138)	(0.0001, 0.008, 0.0291)	(0.0, 0.0087, 0.042)	(0.0, 0.0029, 0.0309)	(0.0043, 0.0282, 0.0755)	(0.0, 0.0035, 0.0316)	(0.0, 0.0007, 0.0542)	(0.0, 0.0014, 0.0151)	VG Unavailable	VG Unavailable	(0.0, 0.0092, 0.0554)	(0.0, 0.0, 0.0105)	(0.0, 0.0003, 0.2124)	(0.0, 0.0098, 0.0457)	(0.0021, 0.0181, 0.0485)	(0.0, 0.0024, 0.0276)	(0.0006, 0.0091, 0.026)	(0.0027, 0.0129, 0.0298)	(0.0, 0.0068, 0.0396)	(0.002, 0.0314, 0.0963)	(0.0006, 0.0251, 0.091)	(0.0068, 0.0331, 0.0837)	(0.0033, 0.0311, 0.0891)	(0.0017, 0.0528, 0.1696)	(0.0, 0.0042, 0.0188)
ENSG00000062650	(0.0015, 0.0063, 0.0148)	(0.0007, 0.0062, 0.0169)	(0.0, 0.0002, 0.0196)	(0.0026, 0.0091, 0.0206)	(0.0001, 0.0036, 0.0119)	(0.0013, 0.011, 0.0291)	(0.0014, 0.0075, 0.019)	(0.0, 0.0, 0.0048)	(0.0, 0.0015, 0.016)	(0.0006, 0.0062, 0.0191)	(0.0, 0.0, 0.0041)	(0.0008, 0.006, 0.0154)	(0.0001, 0.004, 0.0144)	(0.0015, 0.0105, 0.0265)	(0.0001, 0.003, 0.0104)	(0.0004, 0.0038, 0.0107)	(0.0, 0.0015, 0.0089)	(0.0021, 0.0117, 0.0298)	(0.001, 0.006, 0.0155)	(0.0017, 0.0073, 0.0167)	(0.0009, 0.0081, 0.0216)	(0.0, 0.0011, 0.0071)	(0.0002, 0.0048, 0.0146)	(0.0038, 0.0138, 0.0296)	(0.0004, 0.004, 0.0115)
ENSG00000062716	(0.0077, 0.03, 0.066)	(0.0, 0.0, 0.0422)	(0.0014, 0.0139, 0.0413)	(0.0, 0.0103, 0.0448)	(0.0, 0.0004, 0.1162)	(0.0, 0.0096, 0.0551)	(0.0, 0.008, 0.03)	(0.0072, 0.0293, 0.0656)	(0.0, 0.0089, 0.0486)	(0.0006, 0.0103, 0.0335)	(0.0, 0.0054, 0.0198)	(0.004, 0.021, 0.0546)	(0.0033, 0.0156, 0.0359)	(0.0002, 0.0191, 0.0717)	(0.0, 0.0001, 1.2027)	(0.0013, 0.0221, 0.0642)	(0.0, 0.0051, 0.0201)	(0.0055, 0.0333, 0.0813)	(0.0006, 0.0087, 0.0268)	(0.0003, 0.0111, 0.0371)	(0.0068, 0.0275, 0.0625)	(0.0014, 0.0089, 0.0238)	(0.0039, 0.0294, 0.0798)	(0.0, 0.0044, 0.029)	(0.0, 0.0036, 0.0215)
ENSG00000062725	(0.0, 0.0022, 0.0152)	(0.0011, 0.0078, 0.0211)	VG Unavailable	VG Unavailable	VG Unavailable	VG Unavailable	(0.0001, 0.0277, 0.1055)	(0.0, 0.0027, 0.0133)	VG Unavailable	VG Unavailable	VG Unavailable	(0.0027, 0.012, 0.0295)	VG Unavailable	VG Unavailable	VG Unavailable	VG Unavailable	(0.0026, 0.0102, 0.0236)	(0.001, 0.0068, 0.0175)	VG Unavailable	VG Unavailable	VG Unavailable	VG Unavailable	VG Unavailable	VG Unavailable	(0.0011, 0.0093, 0.0247)
ENSG00000062822	(0.0027, 0.008, 0.0167)	(0.0003, 0.0022, 0.0063)	(0.0002, 0.0041, 0.0132)	(0.0044, 0.0139, 0.0298)	(0.0001, 0.0034, 0.0121)	(0.0001, 0.0029, 0.0096)	(0.0007, 0.01, 0.0306)	(0.0001, 0.0016, 0.0058)	(0.0, 0.0, 0.0178)	VG Unavailable	(0.0, 0.0034, 0.0121)	(0.0021, 0.0059, 0.0119)	(0.0008, 0.0091, 0.0257)	(0.0, 0.0029, 0.0105)	(0.0014, 0.013, 0.041)	(0.0, 0.0064, 0.0238)	(0.0009, 0.0042, 0.0098)	(0.0008, 0.0032, 0.0076)	(0.0, 0.0052, 0.0239)	(0.0, 0.0042, 0.0176)	(0.0024, 0.0104, 0.0238)	(0.0, 0.0003, 0.0052)	(0.0002, 0.0038, 0.0108)	(0.0, 0.0038, 0.017)	(0.0015, 0.0059, 0.0124)
ENSG00000063046	(0.0089, 0.0207, 0.0378)	(0.012, 0.0256, 0.0431)	(0.01, 0.0386, 0.0937)	(0.0072, 0.0247, 0.0547)	(0.0039, 0.0237, 0.0609)	(0.0045, 0.0223, 0.0575)	(0.0058, 0.0231, 0.0563)	(0.008, 0.0218, 0.0397)	(0.0071, 0.0255, 0.0537)	(0.0047, 0.0309, 0.0791)	(0.0107, 0.0376, 0.0819)	(0.0074, 0.0162, 0.0283)	VG Unavailable	(0.0079, 0.0332, 0.0774)	(0.0038, 0.0155, 0.0373)	(0.0056, 0.0158, 0.0321)	(0.0104, 0.0223, 0.0407)	(0.01, 0.0246, 0.0449)	(0.0042, 0.0208, 0.0499)	(0.0091, 0.0333, 0.0751)	(0.0091, 0.0239, 0.0453)	(0.0061, 0.0243, 0.0544)	(0.0088, 0.0233, 0.0441)	(0.0033, 0.0158, 0.0366)	(0.0105, 0.0245, 0.042)
ENSG00000063169	(0.0, 0.0, 0.0266)	(0.0, 0.0, 0.0177)	(0.0008, 0.0052, 0.014)	(0.0, 0.0024, 0.0168)	(0.0, 0.0059, 0.0194)	(0.0032, 0.0161, 0.0373)	(0.0, 0.0001, 0.0911)	(0.0002, 0.0039, 0.0129)	(0.0002, 0.0081, 0.0261)	(0.0, 0.005, 0.0197)	(0.0003, 0.0077, 0.0245)	(0.0022, 0.0098, 0.0233)	(0.0, 0.0, 0.0123)	(0.0001, 0.0062, 0.0226)	(0.0, 0.0043, 0.0353)	(0.0003, 0.0066, 0.0218)	(0.0003, 0.0055, 0.0181)	(0.0, 0.0017, 0.0126)	(0.0002, 0.0082, 0.0255)	(0.0, 0.0032, 0.0222)	(0.0, 0.0, 0.0078)	(0.0, 0.0043, 0.0184)	(0.0001, 0.0059, 0.0189)	(0.0013, 0.0127, 0.0327)	(0.0005, 0.0064, 0.0188)
ENSG00000063176	(0.0, 0.0005, 0.0401)	(0.0, 0.0, 0.0077)	VG Unavailable	VG Unavailable	VG Unavailable	VG Unavailable	(0.0011, 0.0305, 0.1037)	(0.0, 0.0056, 0.035)	(0.0014, 0.0232, 0.0726)	(0.0, 0.0, 0.0159)	VG Unavailable	(0.0042, 0.0275, 0.0769)	(0.0045, 0.0421, 0.1241)	VG Unavailable	VG Unavailable	VG Unavailable	(0.0, 0.0021, 0.0262)	(0.0008, 0.0164, 0.0498)	(0.0, 0.0119, 0.06)	(0.0, 0.0188, 0.0816)	VG Unavailable	(0.0018, 0.0321, 0.0983)	VG Unavailable	VG Unavailable	(0.0, 0.0, 0.0224)
ENSG00000063177	(0.0034, 0.0152, 0.0359)	(0.0006, 0.0109, 0.0348)	(0.0124, 0.0498, 0.1068)	(0.001, 0.0079, 0.0207)	(0.0184, 0.0535, 0.1142)	(0.011, 0.0287, 0.0547)	(0.0078, 0.0299, 0.0671)	(0.0016, 0.0131, 0.039)	(0.0019, 0.0162, 0.0455)	VG Unavailable	(0.0, 0.0019, 0.01)	(0.0049, 0.0219, 0.0504)	(0.0185, 0.0681, 0.1596)	(0.0, 0.0031, 0.0244)	(0.0014, 0.0122, 0.0334)	(0.0, 0.0022, 0.0168)	(0.0035, 0.0186, 0.04)	(0.0039, 0.0159, 0.0375)	(0.0005, 0.013, 0.0385)	(0.008, 0.0273, 0.0594)	(0.004, 0.0208, 0.0488)	(0.0, 0.0044, 0.0266)	(0.0, 0.0, 0.0185)	(0.0418, 0.1305, 0.2676)	(0.0007, 0.0106, 0.0304)
ENSG00000063241	(0.0018, 0.0085, 0.0213)	(0.0045, 0.0148, 0.0314)	(0.0, 0.0025, 0.0093)	(0.0029, 0.0122, 0.0271)	(0.0, 0.0007, 0.0078)	(0.0003, 0.0047, 0.0164)	(0.0014, 0.0089, 0.0211)	(0.0008, 0.0048, 0.013)	(0.0, 0.0011, 0.0095)	(0.005, 0.0311, 0.0861)	(0.002, 0.0067, 0.0136)	(0.0012, 0.0088, 0.024)	(0.0, 0.0, 0.0028)	(0.0, 0.0015, 0.0082)	(0.0, 0.003, 0.0101)	(0.0, 0.0028, 0.0106)	(0.0025, 0.0093, 0.0202)	(0.0008, 0.0059, 0.016)	(0.0021, 0.0108, 0.026)	(0.0, 0.0001, 0.0204)	(0.0014, 0.008, 0.0191)	(0.0069, 0.0228, 0.0486)	(0.0056, 0.0155, 0.0332)	(0.0, 0.0007, 0.0096)	(0.0055, 0.0207, 0.046)
ENSG00000063244	(0.0008, 0.0026, 0.0054)	(0.0008, 0.0024, 0.0049)	(0.0019, 0.0077, 0.0173)	(0.001, 0.0041, 0.0089)	(0.0009, 0.0037, 0.0084)	(0.0007, 0.0027, 0.0059)	(0.0, 0.0008, 0.0034)	(0.0007, 0.002, 0.004)	(0.0008, 0.0043, 0.0113)	(0.0, 0.0009, 0.0037)	(0.0007, 0.0024, 0.0051)	(0.0008, 0.0022, 0.0044)	(0.0013, 0.0056, 0.0127)	(0.0, 0.0015, 0.0061)	(0.0007, 0.0026, 0.0057)	(0.0, 0.0006, 0.0018)	(0.0012, 0.0033, 0.0063)	(0.001, 0.0023, 0.0044)	(0.0002, 0.0035, 0.0109)	(0.0003, 0.0031, 0.0089)	(0.0006, 0.0033, 0.0079)	(0.0008, 0.003, 0.0068)	(0.0, 0.0015, 0.0051)	(0.0, 0.0016, 0.0057)	(0.0008, 0.0022, 0.0042)
ENSG00000063245	(0.0, 0.0, 0.0207)	(0.0, 0.0037, 0.0191)	(0.0, 0.0, 0.7661)	(0.0023, 0.027, 0.0797)	(0.0, 0.0004, 0.0593)	(0.0028, 0.0189, 0.0487)	(0.0, 0.0, 0.0885)	(0.0001, 0.0058, 0.0188)	(0.0, 0.0012, 0.0147)	(0.001, 0.011, 0.0341)	(0.0, 0.0028, 0.0199)	(0.0, 0.0061, 0.026)	(0.0, 0.003, 0.0152)	(0.0034, 0.0235, 0.0647)	(0.0013, 0.0231, 0.0712)	(0.0, 0.0039, 0.0269)	(0.0002, 0.005, 0.0163)	(0.0004, 0.0064, 0.021)	(0.0, 0.0, 0.0175)	(0.0, 0.0015, 0.111)	(0.0005, 0.0286, 0.1098)	(0.0, 0.0028, 0.0182)	VG Unavailable	(0.0002, 0.0105, 0.0327)	(0.0004, 0.0076, 0.0245)
ENSG00000063322	(0.002, 0.0092, 0.0216)	(0.0, 0.0005, 0.0172)	(0.0013, 0.0092, 0.0237)	(0.0004, 0.0053, 0.015)	(0.0009, 0.0149, 0.046)	(0.0, 0.0041, 0.0161)	(0.0011, 0.0097, 0.0277)	(0.0019, 0.0085, 0.0217)	(0.0, 0.0011, 0.0134)	(0.0024, 0.0169, 0.0446)	(0.0003, 0.0053, 0.0166)	(0.0013, 0.0067, 0.0162)	(0.0021, 0.0127, 0.0337)	(0.001, 0.0085, 0.0232)	(0.0, 0.0003, 0.0247)	(0.0, 0.0031, 0.0117)	(0.0, 0.0028, 0.0113)	(0.0, 0.0, 0.0047)	(0.0, 0.0012, 0.0178)	(0.0, 0.0046, 0.021)	(0.0, 0.0047, 0.0172)	(0.0076, 0.0236, 0.0507)	(0.0008, 0.0074, 0.0197)	(0.0005, 0.008, 0.0254)	(0.0, 0.0015, 0.0114)
ENSG00000063438	(0.0051, 0.0101, 0.0176)	(0.004, 0.0086, 0.0151)	(0.002, 0.0046, 0.008)	(0.0043, 0.0105, 0.0201)	(0.0, 0.0007, 0.0028)	(0.0018, 0.0049, 0.0099)	(0.0031, 0.0073, 0.0128)	(0.0026, 0.006, 0.0114)	(0.0035, 0.0086, 0.0155)	(0.005, 0.0115, 0.0199)	(0.0025, 0.0061, 0.0113)	(0.0037, 0.0096, 0.019)	(0.0029, 0.0062, 0.0109)	(0.0028, 0.0078, 0.0157)	(0.0, 0.0007, 0.0037)	(0.0116, 0.0291, 0.0543)	(0.0031, 0.0068, 0.0124)	(0.0042, 0.0095, 0.0165)	(0.0016, 0.0037, 0.0066)	(0.0027, 0.0058, 0.0103)	(0.0064, 0.013, 0.0223)	(0.0034, 0.0074, 0.0133)	(0.004, 0.0096, 0.0177)	(0.0031, 0.0066, 0.0116)	(0.0013, 0.0037, 0.0073)
ENSG00000063587	VG Unavailable	(0.1784, 0.5182, 1.0589)	(0.2131, 0.7416, 1.6766)	(0.4963, 0.8939, 1.3883)	VG Unavailable	(0.1651, 0.5906, 1.2481)	(0.1807, 0.5005, 1.0007)	(0.4029, 0.8939, 1.6197)	(0.2162, 0.7707, 1.7409)	(0.1089, 0.3541, 0.7627)	(0.2424, 0.7748, 1.7171)	(0.4293, 0.8939, 1.4891)	VG Unavailable	(0.3155, 0.8939, 1.8099)	(0.3001, 0.8939, 1.7482)	(0.2792, 0.8939, 1.9624)	VG Unavailable	(0.436, 0.8939, 1.5252)	(0.2042, 0.6307, 1.3903)	(0.1718, 0.517, 1.1018)	(0.3403, 0.8939, 1.7719)	(0.273, 0.6671, 1.3742)	(0.1118, 0.3541, 0.7315)	(0.4255, 0.8939, 1.5898)	(0.4288, 0.8939, 1.5386)
ENSG00000063601	(0.2728, 0.8939, 2.0329)	(0.1208, 0.3264, 0.632)	(0.1971, 0.7485, 1.6211)	(0.3159, 0.8939, 2.0043)	VG Unavailable	VG Unavailable	(0.1538, 0.4538, 0.9256)	(0.1431, 0.4736, 1.0575)	VG Unavailable	(0.1172, 0.4706, 1.0165)	(0.2113, 0.5954, 1.1966)	(0.3736, 0.8939, 1.6638)	VG Unavailable	(0.2363, 0.7447, 1.5572)	VG Unavailable	(0.0382, 0.1996, 0.4948)	(0.4655, 0.8939, 1.4942)	(0.4594, 0.8939, 1.4296)	(0.1779, 0.64, 1.4941)	(0.2291, 0.6333, 1.2767)	(0.3393, 0.8878, 1.7831)	(0.179, 0.5783, 1.2559)	(0.154, 0.6841, 1.6047)	(0.4112, 0.8939, 1.4789)	(0.3684, 0.8939, 1.6947)
ENSG00000063761	VG Unavailable	VG Unavailable	VG Unavailable	VG Unavailable	VG Unavailable	VG Unavailable	VG Unavailable	VG Unavailable	VG Unavailable	VG Unavailable	VG Unavailable	VG Unavailable	VG Unavailable	VG Unavailable	VG Unavailable	VG Unavailable	(0.0059, 0.0477, 0.1301)	VG Unavailable	VG Unavailable	VG Unavailable	VG Unavailable	VG Unavailable	VG Unavailable	VG Unavailable	VG Unavailable
ENSG00000063854	(0.002, 0.013, 0.0319)	(0.0, 0.0044, 0.0224)	(0.0186, 0.0662, 0.1454)	(0.0052, 0.0201, 0.0456)	(0.0053, 0.0238, 0.0593)	(0.0036, 0.0187, 0.0457)	(0.0124, 0.043, 0.088)	(0.0006, 0.0073, 0.0232)	(0.0003, 0.0166, 0.0616)	(0.0178, 0.0835, 0.2041)	(0.0085, 0.0354, 0.083)	(0.0, 0.0026, 0.0128)	(0.0303, 0.1368, 0.3274)	(0.0028, 0.0177, 0.0456)	(0.0174, 0.0662, 0.1605)	(0.013, 0.0424, 0.0858)	(0.0, 0.0015, 0.0103)	(0.0033, 0.0172, 0.043)	(0.0204, 0.0672, 0.1432)	(0.0181, 0.0581, 0.1176)	(0.0225, 0.0644, 0.1315)	(0.0224, 0.0732, 0.1538)	(0.0172, 0.049, 0.0983)	(0.0075, 0.0386, 0.0929)	(0.0001, 0.0081, 0.0288)
ENSG00000063978	(0.0029, 0.0079, 0.0149)	(0.0035, 0.0117, 0.0251)	(0.0037, 0.014, 0.0302)	(0.0054, 0.0152, 0.0306)	(0.0012, 0.0047, 0.011)	(0.0058, 0.016, 0.0301)	(0.0002, 0.005, 0.0159)	(0.0026, 0.0073, 0.0139)	(0.0026, 0.0114, 0.0287)	(0.0539, 0.1253, 0.2208)	(0.0014, 0.0048, 0.0107)	(0.0031, 0.0079, 0.0159)	(0.0012, 0.0052, 0.0131)	(0.0044, 0.0205, 0.0522)	(0.0033, 0.0129, 0.03)	(0.0086, 0.0247, 0.0502)	(0.0057, 0.014, 0.0252)	(0.0039, 0.0116, 0.0244)	(0.0006, 0.0065, 0.0173)	(0.0031, 0.0288, 0.0798)	(0.0005, 0.0029, 0.0076)	(0.0043, 0.0118, 0.0247)	(0.0015, 0.0067, 0.0152)	(0.0002, 0.0038, 0.0117)	(0.0003, 0.0033, 0.0097)
ENSG00000064012	(0.0116, 0.0309, 0.0622)	(0.0047, 0.0269, 0.063)	(0.0058, 0.021, 0.0473)	(0.0043, 0.0305, 0.0792)	(0.0, 0.0051, 0.0502)	(0.0017, 0.0237, 0.0705)	(0.0003, 0.0101, 0.0341)	(0.0102, 0.0415, 0.1006)	(0.0029, 0.0221, 0.059)	(0.0, 0.0092, 0.0385)	(0.0034, 0.0206, 0.0521)	(0.0068, 0.0318, 0.0824)	(0.0042, 0.0275, 0.0759)	(0.0015, 0.0119, 0.0319)	(0.0, 0.0089, 0.0354)	(0.0039, 0.025, 0.0703)	(0.0049, 0.019, 0.0428)	(0.0171, 0.0484, 0.0986)	(0.0147, 0.0476, 0.1002)	(0.0198, 0.0784, 0.1825)	(0.0003, 0.0062, 0.0205)	(0.0068, 0.0348, 0.0852)	(0.0, 0.0105, 0.043)	(0.0035, 0.0215, 0.0592)	(0.0013, 0.0126, 0.0355)
ENSG00000064102	(0.0048, 0.0162, 0.0335)	(0.0022, 0.0127, 0.0315)	(0.0001, 0.0047, 0.0153)	(0.0, 0.0047, 0.0235)	(0.0001, 0.01, 0.035)	(0.0, 0.0038, 0.0253)	(0.0012, 0.0081, 0.0203)	(0.0003, 0.0064, 0.0203)	(0.0022, 0.0116, 0.0262)	(0.0, 0.0029, 0.0139)	(0.0, 0.0009, 0.0102)	(0.0, 0.0009, 0.0105)	(0.0, 0.0018, 0.0117)	(0.0002, 0.004, 0.0123)	(0.0006, 0.0112, 0.0346)	(0.0, 0.003, 0.015)	(0.0012, 0.0076, 0.0188)	(0.0006, 0.0039, 0.0101)	(0.0, 0.0, 0.0053)	(0.0, 0.0032, 0.0144)	(0.0, 0.0026, 0.0126)	(0.0, 0.0025, 0.0126)	(0.0007, 0.0073, 0.0206)	(0.0011, 0.0075, 0.0194)	(0.0001, 0.0046, 0.0145)
ENSG00000064115	(0.0075, 0.0202, 0.0404)	(0.0, 0.0019, 0.03)	(0.0001, 0.0073, 0.024)	(0.0041, 0.0274, 0.0758)	(0.0019, 0.0138, 0.0383)	(0.0, 0.0045, 0.0219)	(0.004, 0.0261, 0.0695)	(0.0096, 0.0524, 0.1264)	(0.0, 0.0027, 0.0126)	(0.0013, 0.0179, 0.054)	(0.0, 0.0046, 0.033)	(0.0004, 0.0125, 0.0449)	(0.0003, 0.0123, 0.0415)	(0.0053, 0.0332, 0.0847)	(0.0, 0.0073, 0.0323)	(0.0031, 0.0276, 0.0791)	(0.0077, 0.0311, 0.0696)	(0.0041, 0.0262, 0.0703)	(0.0039, 0.0278, 0.0777)	(0.0067, 0.0326, 0.0826)	(0.0115, 0.0488, 0.118)	(0.0001, 0.0127, 0.053)	(0.0, 0.0071, 0.0398)	(0.0, 0.0091, 0.0428)	(0.0008, 0.0117, 0.0333)
ENSG00000064225	(0.05, 0.1152, 0.2121)	(0.0564, 0.1463, 0.2713)	(0.0414, 0.109, 0.2025)	(0.0682, 0.1896, 0.4024)	(0.0267, 0.0829, 0.1699)	(0.0756, 0.2521, 0.5506)	(0.0614, 0.1728, 0.3446)	(0.1292, 0.3221, 0.634)	(0.0426, 0.1126, 0.2105)	(0.0176, 0.0433, 0.0844)	(0.0334, 0.093, 0.1795)	(0.2046, 0.4773, 0.8696)	(0.0778, 0.1676, 0.298)	(0.0213, 0.07, 0.1529)	(0.0754, 0.1875, 0.3564)	(0.002, 0.0228, 0.0634)	(0.0577, 0.1217, 0.2257)	(0.1061, 0.2339, 0.4421)	(0.0242, 0.0647, 0.1207)	(0.0555, 0.1288, 0.2446)	(0.0763, 0.2051, 0.3997)	(0.0678, 0.1629, 0.2965)	(0.0365, 0.0988, 0.1956)	(0.1407, 0.329, 0.592)	(0.0637, 0.1446, 0.2622)
ENSG00000064313	(0.0, 0.0, 0.0044)	(0.0008, 0.0059, 0.0163)	(0.0, 0.0018, 0.0127)	(0.0, 0.0014, 0.0086)	(0.0, 0.004, 0.0126)	(0.0006, 0.0064, 0.02)	(0.0, 0.0018, 0.0079)	(0.0006, 0.004, 0.0104)	(0.0005, 0.0056, 0.0166)	(0.0002, 0.0034, 0.0114)	(0.0, 0.003, 0.0131)	(0.0, 0.0, 0.0035)	(0.0001, 0.0026, 0.0087)	(0.0, 0.0004, 0.0137)	(0.0, 0.0038, 0.0181)	(0.0, 0.0, 0.0057)	(0.0007, 0.0038, 0.0087)	(0.0, 0.0017, 0.0082)	(0.0, 0.0019, 0.009)	(0.0, 0.0017, 0.0078)	(0.0015, 0.0071, 0.018)	(0.0013, 0.0068, 0.0174)	(0.0002, 0.0046, 0.0152)	(0.0001, 0.0036, 0.0121)	(0.0023, 0.0075, 0.0174)
ENSG00000064393	(0.0107, 0.0224, 0.0397)	(0.0077, 0.0168, 0.0289)	(0.013, 0.0298, 0.0561)	(0.0096, 0.0283, 0.054)	(0.0, 0.001, 0.0182)	(0.0042, 0.0137, 0.0293)	(0.0024, 0.0076, 0.0158)	(0.0102, 0.0211, 0.0344)	(0.004, 0.0131, 0.0274)	(0.0015, 0.0061, 0.0136)	(0.0032, 0.0161, 0.0393)	(0.0067, 0.0148, 0.0262)	(0.0028, 0.0103, 0.0226)	(0.001, 0.0074, 0.0192)	(0.0089, 0.0208, 0.0379)	(0.0021, 0.0071, 0.0152)	(0.0093, 0.0204, 0.0364)	(0.0083, 0.0177, 0.0295)	(0.0034, 0.0089, 0.0168)	(0.0112, 0.0253, 0.048)	(0.0026, 0.0111, 0.0252)	(0.0052, 0.0135, 0.0253)	(0.0049, 0.0148, 0.0318)	(0.0004, 0.0044, 0.0132)	(0.0043, 0.0106, 0.0198)
ENSG00000064419	(0.0003, 0.0025, 0.0069)	(0.0037, 0.0094, 0.0169)	(0.0, 0.0009, 0.0043)	(0.0, 0.0011, 0.0057)	(0.0014, 0.0048, 0.01)	(0.0006, 0.0034, 0.0082)	(0.0017, 0.0055, 0.0119)	(0.0, 0.001, 0.0059)	(0.0008, 0.0032, 0.0076)	(0.0007, 0.0043, 0.0113)	(0.0002, 0.0034, 0.0114)	(0.0, 0.001, 0.0046)	(0.0006, 0.0037, 0.0095)	(0.0, 0.0004, 0.0032)	(0.0002, 0.0019, 0.0053)	(0.0012, 0.0038, 0.0084)	(0.0006, 0.0034, 0.0084)	(0.0021, 0.0076, 0.0174)	(0.0005, 0.0025, 0.0058)	(0.0002, 0.0021, 0.0067)	(0.0, 0.0005, 0.0035)	(0.0014, 0.0041, 0.009)	(0.0014, 0.0063, 0.0153)	(0.0013, 0.0076, 0.0183)	(0.0002, 0.0025, 0.0073)
ENSG00000064490	(0.0024, 0.0112, 0.0253)	(0.0073, 0.021, 0.042)	(0.0013, 0.006, 0.0149)	(0.0013, 0.0064, 0.0154)	(0.0041, 0.0198, 0.0442)	(0.0042, 0.0156, 0.0345)	(0.0039, 0.0167, 0.0381)	(0.001, 0.0083, 0.0213)	VG Unavailable	(0.0021, 0.0101, 0.0251)	(0.0026, 0.0099, 0.0215)	(0.0046, 0.0154, 0.0331)	VG Unavailable	(0.0043, 0.0146, 0.0294)	(0.0, 0.0022, 0.0084)	(0.0, 0.0024, 0.009)	(0.003, 0.0135, 0.0307)	(0.0058, 0.0224, 0.053)	(0.001, 0.0054, 0.0126)	(0.0011, 0.0059, 0.0144)	(0.0003, 0.0032, 0.0098)	(0.0023, 0.0113, 0.0272)	(0.0043, 0.015, 0.0326)	(0.0, 0.0045, 0.0183)	(0.0058, 0.0188, 0.0406)
ENSG00000064545	(0.0, 0.0033, 0.0201)	(0.0068, 0.0265, 0.0622)	(0.0031, 0.0181, 0.0512)	(0.0, 0.0011, 0.0584)	(0.0006, 0.0076, 0.022)	(0.0001, 0.0081, 0.0295)	(0.0017, 0.0141, 0.0402)	(0.0027, 0.0149, 0.0384)	(0.0, 0.0076, 0.0406)	(0.0046, 0.0299, 0.0774)	(0.0006, 0.0264, 0.0947)	(0.0005, 0.0109, 0.0351)	VG Unavailable	(0.0, 0.0021, 0.0288)	(0.0, 0.0007, 0.0377)	(0.0007, 0.0138, 0.0443)	(0.0003, 0.0083, 0.028)	(0.0, 0.0038, 0.0216)	(0.0, 0.0095, 0.035)	(0.0, 0.0018, 0.0401)	(0.0034, 0.0211, 0.0519)	(0.0, 0.0, 0.035)	(0.0005, 0.013, 0.0466)	VG Unavailable	(0.0016, 0.0119, 0.0301)
ENSG00000064547	(0.0011, 0.0189, 0.0631)	(0.0003, 0.0252, 0.0936)	(0.0, 0.0, 0.0567)	(0.0058, 0.0351, 0.0924)	(0.0063, 0.0317, 0.0773)	(0.0, 0.0, 0.0232)	(0.009, 0.0469, 0.123)	(0.0024, 0.0318, 0.0979)	(0.0, 0.0115, 0.0511)	(0.0, 0.0, 0.0433)	(0.0, 0.0058, 0.0597)	(0.011, 0.047, 0.101)	(0.0143, 0.0625, 0.1471)	(0.0, 0.0047, 0.0452)	(0.0, 0.0012, 0.0369)	(0.0006, 0.0142, 0.0459)	(0.0265, 0.0914, 0.2054)	(0.0132, 0.0546, 0.1309)	(0.0084, 0.0325, 0.076)	(0.0, 0.0038, 0.0245)	(0.0001, 0.01, 0.0331)	(0.0021, 0.0246, 0.073)	(0.0, 0.0119, 0.0498)	(0.0003, 0.0237, 0.0941)	(0.0019, 0.0302, 0.0892)
ENSG00000064601	(0.0046, 0.0244, 0.0599)	(0.001, 0.0166, 0.053)	(0.0057, 0.0328, 0.0814)	(0.0262, 0.0838, 0.1726)	(0.0044, 0.0258, 0.0683)	(0.0037, 0.0356, 0.1024)	(0.0, 0.0, 0.1503)	(0.0, 0.0, 0.0257)	(0.0152, 0.063, 0.1466)	(0.0, 0.016, 0.0687)	(0.0002, 0.0081, 0.0288)	(0.0, 0.0044, 0.0214)	(0.0, 0.0034, 0.0332)	(0.0001, 0.0085, 0.0313)	(0.0031, 0.0198, 0.0505)	(0.0059, 0.0377, 0.1004)	(0.0002, 0.0112, 0.0387)	(0.0011, 0.0142, 0.045)	(0.011, 0.0492, 0.1176)	(0.0166, 0.0575, 0.125)	(0.0, 0.0065, 0.0327)	(0.0002, 0.0206, 0.0769)	(0.0, 0.0054, 0.0315)	(0.0, 0.0054, 0.0343)	(0.001, 0.0178, 0.0521)
ENSG00000064607	(0.0012, 0.0033, 0.0068)	(0.0, 0.0, 0.0024)	(0.0005, 0.0032, 0.0085)	(0.0, 0.0002, 0.0065)	(0.0006, 0.0058, 0.0157)	(0.0, 0.0, 0.008)	(0.0001, 0.0024, 0.0087)	(0.0011, 0.0039, 0.0084)	(0.0, 0.0001, 0.015)	(0.0, 0.0011, 0.0042)	(0.0012, 0.0091, 0.026)	(0.0001, 0.0012, 0.0034)	(0.0, 0.001, 0.0057)	(0.0003, 0.0029, 0.0078)	(0.0011, 0.0087, 0.0238)	(0.0, 0.0, 0.0422)	(0.0003, 0.0014, 0.0034)	(0.0003, 0.0016, 0.0037)	(0.0017, 0.0073, 0.0179)	VG Unavailable	(0.0004, 0.0025, 0.0063)	(0.0006, 0.0028, 0.007)	(0.0008, 0.0088, 0.0252)	(0.0, 0.0, 0.0043)	(0.0018, 0.0049, 0.0094)
ENSG00000064651	(0.0, 0.0, 0.0361)	(0.0083, 0.0223, 0.0433)	(0.0, 0.0039, 0.0273)	(0.0031, 0.0161, 0.0406)	(0.0005, 0.0073, 0.023)	(0.0, 0.0044, 0.0191)	(0.0011, 0.0094, 0.0258)	(0.0, 0.0041, 0.0164)	(0.0004, 0.0075, 0.0246)	(0.0063, 0.0308, 0.0682)	(0.0, 0.0002, 0.0462)	(0.0047, 0.0167, 0.0372)	(0.0, 0.0005, 0.0263)	(0.0, 0.0033, 0.018)	(0.0007, 0.007, 0.0184)	(0.0, 0.0004, 0.0244)	(0.0, 0.0023, 0.0102)	(0.0055, 0.0205, 0.0476)	(0.0, 0.0, 0.0268)	(0.0, 0.0004, 0.0168)	(0.0022, 0.0159, 0.0392)	(0.0, 0.0, 0.0135)	(0.0001, 0.0076, 0.0263)	(0.0008, 0.0104, 0.0327)	(0.0, 0.0031, 0.0165)
ENSG00000064652	VG Unavailable	VG Unavailable	VG Unavailable	VG Unavailable	VG Unavailable	VG Unavailable	VG Unavailable	VG Unavailable	(0.0002, 0.037, 0.1479)	(0.0434, 0.1307, 0.2908)	(0.0213, 0.0769, 0.1672)	VG Unavailable	VG Unavailable	VG Unavailable	VG Unavailable	VG Unavailable	VG Unavailable	VG Unavailable	VG Unavailable	VG Unavailable	VG Unavailable	(0.0125, 0.0542, 0.1296)	VG Unavailable	(0.0077, 0.0481, 0.1209)	VG Unavailable
ENSG00000064655	(0.2369, 0.6671, 1.3776)	VG Unavailable	VG Unavailable	(0.2551, 0.781, 1.6808)	VG Unavailable	VG Unavailable	VG Unavailable	VG Unavailable	VG Unavailable	VG Unavailable	VG Unavailable	(0.2444, 0.6562, 1.2908)	VG Unavailable	(0.0151, 0.0868, 0.2133)	VG Unavailable	VG Unavailable	VG Unavailable	VG Unavailable	VG Unavailable	(0.0146, 0.1039, 0.2697)	VG Unavailable	VG Unavailable	(0.0143, 0.0894, 0.2349)	VG Unavailable	VG Unavailable
ENSG00000064666	(0.063, 0.127, 0.2212)	(0.0141, 0.0284, 0.0461)	(0.005, 0.0103, 0.0177)	(0.0068, 0.0137, 0.0229)	(0.0374, 0.0913, 0.1702)	(0.1662, 0.3444, 0.641)	(0.0054, 0.0116, 0.021)	(0.0052, 0.011, 0.019)	(0.0169, 0.0369, 0.0647)	(0.0051, 0.0112, 0.0206)	(0.01, 0.0211, 0.0352)	(0.0051, 0.0103, 0.0175)	(0.0496, 0.0994, 0.162)	(0.052, 0.1223, 0.2244)	(0.0092, 0.02, 0.0333)	(0.4102, 0.8939, 1.4938)	(0.0196, 0.0372, 0.0617)	(0.129, 0.3055, 0.5561)	(0.0978, 0.2246, 0.4125)	(0.0708, 0.1772, 0.33)	(0.1475, 0.3304, 0.61)	(0.0042, 0.0101, 0.0186)	(0.0717, 0.181, 0.3232)	(0.0137, 0.0282, 0.0478)	(0.0037, 0.0094, 0.0178)
ENSG00000064687	(0.0129, 0.0286, 0.0491)	(0.0123, 0.0261, 0.0445)	(0.001, 0.0047, 0.0109)	(0.0024, 0.0075, 0.0157)	(0.0012, 0.0072, 0.018)	(0.0025, 0.0092, 0.0204)	(0.0006, 0.0051, 0.0137)	(0.0057, 0.0146, 0.0274)	(0.0023, 0.0088, 0.0191)	(0.0001, 0.0024, 0.0074)	(0.0021, 0.0074, 0.0158)	(0.0135, 0.0343, 0.0647)	(0.0023, 0.0075, 0.0158)	(0.0027, 0.0088, 0.0186)	(0.0006, 0.0032, 0.0082)	(0.0015, 0.006, 0.0135)	(0.0127, 0.0255, 0.0442)	(0.0127, 0.031, 0.0562)	(0.0006, 0.0053, 0.0158)	(0.0007, 0.005, 0.0135)	(0.0022, 0.0085, 0.0186)	(0.003, 0.0093, 0.0209)	(0.0001, 0.0029, 0.0105)	(0.0013, 0.0042, 0.0091)	(0.0122, 0.0296, 0.0538)
ENSG00000064703	(0.0003, 0.0047, 0.0146)	(0.001, 0.008, 0.0208)	(0.0, 0.0045, 0.022)	(0.0, 0.004, 0.0556)	(0.0, 0.0023, 0.0303)	(0.0, 0.0035, 0.0329)	(0.0004, 0.0083, 0.0254)	(0.0019, 0.0107, 0.0258)	(0.0002, 0.0066, 0.0235)	(0.0005, 0.0071, 0.0223)	(0.0001, 0.0066, 0.0229)	(0.0016, 0.0096, 0.0265)	(0.0002, 0.0056, 0.0192)	(0.0, 0.0, 0.0184)	(0.0, 0.0059, 0.0301)	(0.0001, 0.0069, 0.0257)	(0.0055, 0.0189, 0.0415)	(0.0017, 0.0073, 0.0177)	(0.0002, 0.0091, 0.0324)	(0.0007, 0.0117, 0.0343)	(0.0003, 0.0085, 0.0296)	(0.0, 0.0028, 0.0153)	(0.0, 0.0083, 0.0366)	(0.002, 0.0146, 0.0387)	(0.0002, 0.0057, 0.0192)
ENSG00000064726	(0.0037, 0.0118, 0.0255)	(0.0014, 0.0053, 0.0119)	(0.0019, 0.0073, 0.017)	(0.0011, 0.0054, 0.0131)	(0.0016, 0.0067, 0.0151)	(0.0009, 0.0165, 0.0464)	(0.0031, 0.008, 0.016)	(0.0027, 0.0093, 0.0191)	(0.0013, 0.0039, 0.0078)	(0.0041, 0.01, 0.0183)	(0.0008, 0.0033, 0.0075)	(0.0018, 0.0049, 0.0098)	(0.0026, 0.0072, 0.0134)	(0.0, 0.0015, 0.0059)	(0.0003, 0.0192, 0.0641)	(0.0017, 0.0259, 0.079)	(0.003, 0.0084, 0.0171)	(0.0024, 0.0064, 0.0126)	(0.0008, 0.0042, 0.0103)	(0.0011, 0.0048, 0.0115)	(0.0012, 0.0056, 0.0137)	(0.0021, 0.0071, 0.0145)	(0.0024, 0.01, 0.0215)	(0.0021, 0.0063, 0.0131)	(0.0017, 0.0065, 0.0137)
ENSG00000064763	(0.0135, 0.0467, 0.1057)	(0.0147, 0.0426, 0.0919)	(0.0142, 0.0535, 0.1258)	(0.013, 0.0639, 0.1618)	(0.0401, 0.098, 0.1994)	(0.0115, 0.0557, 0.1479)	(0.0, 0.0, 0.0458)	(0.0001, 0.0135, 0.0541)	(0.0158, 0.0513, 0.1116)	(0.0234, 0.0693, 0.1539)	(0.0035, 0.0192, 0.0494)	(0.0079, 0.0415, 0.1102)	(0.0311, 0.0996, 0.2059)	(0.0, 0.0104, 0.05)	(0.0108, 0.0574, 0.1405)	(0.0136, 0.0503, 0.1135)	(0.0268, 0.0813, 0.1734)	(0.0064, 0.0324, 0.0762)	(0.0017, 0.0253, 0.0764)	(0.0059, 0.0401, 0.1038)	(0.0285, 0.0873, 0.1707)	(0.0003, 0.0215, 0.0751)	(0.0091, 0.0442, 0.1058)	(0.0273, 0.12, 0.2843)	(0.0143, 0.0429, 0.0878)
ENSG00000064787	(0.1367, 0.2649, 0.4391)	(0.0409, 0.0912, 0.1569)	(0.0631, 0.1414, 0.2447)	(0.0423, 0.0862, 0.1568)	(0.0381, 0.0763, 0.1263)	(0.077, 0.1463, 0.2436)	(0.0299, 0.067, 0.12)	(0.1156, 0.2568, 0.4373)	(0.0819, 0.1668, 0.2939)	(0.0639, 0.1546, 0.2797)	(0.0158, 0.0388, 0.07)	(0.0756, 0.1539, 0.2623)	(0.1643, 0.4126, 0.7665)	(0.0822, 0.165, 0.2785)	(0.1091, 0.2195, 0.3818)	(0.0344, 0.0763, 0.132)	(0.0723, 0.1496, 0.2548)	(0.0812, 0.1676, 0.2989)	(0.0824, 0.1765, 0.3012)	(0.0402, 0.093, 0.1676)	(0.1066, 0.2181, 0.3565)	(0.0674, 0.1343, 0.2206)	(0.0949, 0.1915, 0.3378)	(0.0671, 0.1469, 0.2704)	(0.0377, 0.093, 0.1764)
ENSG00000064886	(0.4248, 0.8133, 1.3635)	(0.4557, 0.8939, 1.5178)	(0.5613, 0.8939, 1.3321)	(0.436, 0.8939, 1.4851)	(0.5401, 0.8939, 1.3305)	(0.5745, 0.8939, 1.3094)	(0.49, 0.8939, 1.4196)	(0.5251, 0.8939, 1.3706)	(0.5023, 0.8939, 1.4115)	(0.5558, 0.8939, 1.3414)	(0.4224, 0.8153, 1.3342)	(0.355, 0.7215, 1.2375)	(0.5402, 0.8939, 1.3716)	(0.587, 0.8939, 1.2933)	(0.4217, 0.8132, 1.3322)	(0.4714, 0.8939, 1.508)	(0.5009, 0.8939, 1.3964)	(0.4927, 0.8939, 1.4048)	(0.521, 0.8939, 1.3966)	(0.2098, 0.4676, 0.8317)	(0.5507, 0.8939, 1.3164)	(0.587, 0.8939, 1.294)	(0.3289, 0.6696, 1.1203)	(0.5387, 0.8939, 1.3546)	(0.3896, 0.7917, 1.3849)
ENSG00000064932	(0.0007, 0.003, 0.0071)	(0.0001, 0.0019, 0.0057)	(0.0014, 0.006, 0.0141)	(0.0009, 0.0039, 0.0094)	(0.0007, 0.0039, 0.0106)	(0.0001, 0.002, 0.0071)	(0.0001, 0.0015, 0.0046)	(0.0, 0.0004, 0.0056)	(0.0005, 0.0031, 0.0077)	(0.0, 0.0004, 0.0044)	(0.0008, 0.0043, 0.0107)	(0.0011, 0.0037, 0.0086)	(0.0038, 0.0107, 0.0216)	(0.0, 0.0015, 0.0066)	(0.0001, 0.0016, 0.0049)	(0.0, 0.0, 0.029)	(0.0011, 0.004, 0.0085)	(0.0006, 0.0028, 0.007)	(0.0006, 0.0035, 0.0089)	(0.0007, 0.0037, 0.0091)	(0.0002, 0.0024, 0.007)	(0.0, 0.0008, 0.0051)	(0.0, 0.0021, 0.0068)	(0.0002, 0.0019, 0.0057)	(0.0021, 0.0059, 0.0123)
ENSG00000064933	(0.0022, 0.0094, 0.0236)	(0.0, 0.0035, 0.0179)	(0.0025, 0.0187, 0.0522)	(0.0, 0.0037, 0.0193)	(0.0, 0.0026, 0.0313)	(0.0, 0.0052, 0.0221)	(0.0055, 0.0213, 0.0481)	(0.0028, 0.0111, 0.0258)	(0.0006, 0.0157, 0.0543)	(0.0, 0.0, 0.0235)	(0.0329, 0.1302, 0.292)	(0.008, 0.0265, 0.0534)	(0.0, 0.0, 0.044)	(0.0086, 0.0338, 0.0829)	(0.0031, 0.0148, 0.0335)	(0.0002, 0.0116, 0.0402)	(0.0062, 0.0176, 0.0354)	(0.0001, 0.0042, 0.0135)	(0.0063, 0.019, 0.0399)	(0.0032, 0.018, 0.0478)	(0.0029, 0.0312, 0.0933)	(0.0004, 0.0112, 0.0358)	(0.0254, 0.1117, 0.2785)	(0.0, 0.0058, 0.0304)	(0.0041, 0.0151, 0.0346)
ENSG00000064961	(0.0, 0.0031, 0.0169)	(0.0004, 0.014, 0.047)	(0.0, 0.0015, 0.0082)	(0.0164, 0.086, 0.2122)	(0.0, 0.0, 0.0297)	(0.0, 0.0002, 0.0943)	(0.0, 0.0024, 0.0097)	(0.0, 0.0023, 0.0294)	(0.0, 0.0038, 0.021)	(0.0009, 0.0096, 0.0262)	(0.0, 0.0026, 0.0137)	(0.0, 0.0009, 0.0209)	(0.0002, 0.006, 0.0211)	(0.0, 0.0016, 0.0061)	(0.0028, 0.0198, 0.0539)	VG Unavailable	(0.0, 0.0028, 0.0251)	(0.0029, 0.0574, 0.1919)	(0.0, 0.0016, 0.0156)	(0.0008, 0.0222, 0.069)	(0.0052, 0.0187, 0.0404)	(0.0005, 0.007, 0.0239)	(0.0003, 0.0034, 0.0109)	(0.0073, 0.034, 0.0802)	(0.0, 0.0022, 0.0117)
ENSG00000064995	(0.0, 0.0053, 0.0188)	(0.0029, 0.0103, 0.0213)	(0.0, 0.0021, 0.0311)	(0.0002, 0.006, 0.0189)	(0.0, 0.0037, 0.0215)	(0.0, 0.0017, 0.0117)	(0.0011, 0.0094, 0.029)	(0.0, 0.0002, 0.0291)	VG Unavailable	(0.0043, 0.0166, 0.0372)	(0.0, 0.0012, 0.0085)	(0.0001, 0.0064, 0.0206)	(0.0071, 0.0219, 0.0468)	(0.0044, 0.024, 0.0602)	(0.0, 0.0067, 0.0263)	(0.0007, 0.0075, 0.0249)	(0.0, 0.0023, 0.0107)	(0.0, 0.0026, 0.0098)	(0.0, 0.0, 0.0098)	(0.0004, 0.0061, 0.0173)	(0.0, 0.0015, 0.0104)	(0.0022, 0.0092, 0.0207)	(0.0, 0.0035, 0.0202)	(0.0, 0.0, 0.0038)	(0.0008, 0.0055, 0.0155)
ENSG00000064999	(0.0002, 0.0096, 0.0345)	(0.0, 0.0066, 0.029)	(0.0, 0.0, 0.123)	(0.0, 0.0006, 0.0917)	(0.0009, 0.0134, 0.0412)	(0.0, 0.0, 0.0145)	(0.0005, 0.0139, 0.0456)	(0.0048, 0.0246, 0.0554)	(0.0, 0.0, 0.0746)	(0.0018, 0.0154, 0.043)	(0.0, 0.0022, 0.0512)	(0.0, 0.0006, 0.0389)	(0.0006, 0.0142, 0.0422)	(0.0034, 0.0389, 0.1125)	(0.0011, 0.0145, 0.0448)	(0.0, 0.0071, 0.0292)	(0.003, 0.0172, 0.0439)	(0.0012, 0.0105, 0.0307)	(0.0, 0.0011, 0.0355)	(0.0009, 0.0147, 0.0503)	(0.0, 0.0045, 0.0261)	(0.0004, 0.01, 0.0329)	(0.0049, 0.0335, 0.0854)	(0.0005, 0.0168, 0.0555)	(0.0, 0.0, 0.0107)
ENSG00000065000	(0.002, 0.0053, 0.011)	(0.001, 0.006, 0.0149)	(0.0019, 0.0053, 0.0105)	(0.0012, 0.004, 0.0088)	(0.0018, 0.0058, 0.0124)	(0.0015, 0.0053, 0.0111)	(0.0044, 0.0109, 0.0202)	(0.0003, 0.0021, 0.0055)	(0.0053, 0.0154, 0.032)	(0.0093, 0.0207, 0.0359)	(0.001, 0.0029, 0.0064)	(0.0026, 0.0069, 0.0136)	(0.0056, 0.0143, 0.0277)	(0.0049, 0.014, 0.0267)	(0.002, 0.0063, 0.0126)	(0.0002, 0.0028, 0.0085)	(0.0049, 0.0113, 0.0203)	(0.0002, 0.0014, 0.004)	(0.0015, 0.0048, 0.0097)	(0.0, 0.0009, 0.0061)	(0.0044, 0.0107, 0.0206)	(0.0058, 0.0145, 0.0269)	(0.0039, 0.0095, 0.0179)	(0.0015, 0.0052, 0.0109)	(0.0055, 0.0158, 0.03)
ENSG00000065029	(0.0003, 0.0031, 0.0098)	(0.0012, 0.0059, 0.0144)	(0.0, 0.0018, 0.0156)	(0.0, 0.0031, 0.0145)	(0.0, 0.002, 0.0159)	(0.0, 0.0009, 0.025)	(0.0, 0.003, 0.0163)	(0.0011, 0.0056, 0.0131)	(0.0, 0.004, 0.0249)	(0.0005, 0.0097, 0.0284)	VG Unavailable	(0.0014, 0.0058, 0.013)	(0.0023, 0.0165, 0.0448)	(0.0, 0.0013, 0.0252)	(0.0, 0.0019, 0.0143)	(0.0, 0.0032, 0.0169)	(0.0, 0.0022, 0.0082)	(0.0017, 0.0079, 0.0183)	(0.0, 0.0367, 0.1514)	(0.0046, 0.0206, 0.0487)	(0.0013, 0.0138, 0.0404)	(0.0008, 0.0073, 0.021)	(0.0001, 0.0055, 0.0209)	(0.0, 0.0017, 0.0177)	(0.0013, 0.0066, 0.0156)
ENSG00000065060	(0.0001, 0.0038, 0.0116)	(0.0013, 0.0065, 0.015)	(0.0, 0.0025, 0.01)	(0.0007, 0.0047, 0.0123)	(0.0, 0.0021, 0.0084)	(0.0013, 0.0053, 0.0121)	(0.0, 0.0015, 0.0062)	(0.0001, 0.0032, 0.0098)	(0.0, 0.0029, 0.0115)	(0.0038, 0.0125, 0.0277)	(0.0, 0.0034, 0.0129)	(0.0017, 0.007, 0.0156)	(0.0059, 0.0153, 0.0299)	(0.002, 0.0092, 0.0214)	(0.0027, 0.0088, 0.0197)	(0.0, 0.0022, 0.0079)	(0.0015, 0.0072, 0.0178)	(0.0001, 0.0024, 0.008)	(0.0, 0.0034, 0.0126)	(0.001, 0.0061, 0.0155)	(0.0, 0.002, 0.0075)	(0.0022, 0.0081, 0.0171)	(0.0, 0.0033, 0.0114)	(0.0037, 0.0149, 0.0334)	(0.0, 0.001, 0.0071)
ENSG00000065135	(0.0034, 0.0081, 0.0155)	(0.002, 0.0063, 0.0133)	(0.001, 0.0042, 0.0096)	(0.0014, 0.0055, 0.0127)	(0.0005, 0.0044, 0.0123)	(0.0, 0.0007, 0.0046)	(0.0009, 0.0071, 0.0211)	(0.0041, 0.0102, 0.0197)	(0.0018, 0.0067, 0.0161)	(0.0001, 0.0023, 0.0082)	(0.0007, 0.0048, 0.0114)	(0.0023, 0.0063, 0.0126)	(0.0002, 0.0023, 0.0075)	(0.001, 0.0039, 0.0089)	(0.0007, 0.0039, 0.0101)	(0.0005, 0.0027, 0.0064)	(0.0015, 0.0056, 0.0121)	(0.0026, 0.0077, 0.0151)	(0.001, 0.004, 0.0091)	(0.0, 0.0019, 0.0066)	(0.0, 0.0023, 0.0085)	(0.0003, 0.0031, 0.0091)	(0.0007, 0.0031, 0.0073)	(0.0015, 0.0065, 0.0169)	(0.0, 0.0013, 0.0042)
ENSG00000065150	(0.0, 0.008, 0.0456)	(0.0, 0.0, 0.0088)	(0.0, 0.0055, 0.0193)	(0.0001, 0.0025, 0.0086)	(0.0, 0.0016, 0.0067)	(0.0002, 0.0024, 0.0072)	(0.0, 0.0, 0.0266)	(0.0, 0.0033, 0.0118)	(0.0, 0.0003, 0.0331)	(0.0, 0.0089, 0.0416)	(0.0, 0.0035, 0.0123)	(0.0007, 0.0042, 0.011)	(0.0018, 0.0147, 0.0399)	(0.0, 0.0, 0.0237)	(0.0, 0.001, 0.0055)	(0.0005, 0.0042, 0.0107)	(0.0, 0.0002, 0.0079)	(0.0, 0.0, 0.0533)	(0.0126, 0.0567, 0.1425)	(0.0, 0.0, 0.026)	(0.0, 0.0003, 0.0266)	(0.0004, 0.0065, 0.0201)	(0.0014, 0.0084, 0.0214)	(0.0001, 0.0042, 0.014)	(0.0, 0.0003, 0.0052)
ENSG00000065154	(0.0253, 0.1003, 0.2328)	(0.0719, 0.196, 0.3965)	(0.0094, 0.0362, 0.0788)	(0.0183, 0.0732, 0.1719)	(0.0347, 0.1129, 0.2435)	(0.0106, 0.0578, 0.1383)	VG Unavailable	(0.0466, 0.1639, 0.385)	(0.0169, 0.0609, 0.1483)	(0.0007, 0.0552, 0.1959)	(0.0006, 0.0234, 0.087)	(0.0425, 0.1456, 0.2969)	(0.0155, 0.0799, 0.213)	(0.0013, 0.0185, 0.0564)	(0.0227, 0.0991, 0.2142)	(0.0051, 0.0255, 0.0628)	(0.0601, 0.1915, 0.4003)	(0.0184, 0.0734, 0.1681)	(0.015, 0.0604, 0.1491)	(0.0111, 0.0508, 0.1278)	(0.0006, 0.0203, 0.0667)	(0.0269, 0.0735, 0.1639)	(0.0059, 0.0317, 0.0774)	(0.0184, 0.1236, 0.3468)	(0.055, 0.179, 0.3684)
ENSG00000065183	(0.0022, 0.0251, 0.0753)	(0.0011, 0.0091, 0.0275)	(0.0049, 0.0206, 0.0489)	(0.0, 0.0123, 0.0677)	(0.0026, 0.027, 0.0854)	VG Unavailable	(0.003, 0.025, 0.0709)	(0.0, 0.0041, 0.0153)	(0.0, 0.0071, 0.0633)	VG Unavailable	VG Unavailable	(0.0, 0.007, 0.0463)	(0.0018, 0.0609, 0.2508)	(0.0019, 0.0125, 0.0366)	VG Unavailable	VG Unavailable	(0.0015, 0.0137, 0.04)	(0.0041, 0.0192, 0.0489)	(0.0003, 0.0116, 0.0418)	(0.0, 0.006, 0.0227)	(0.0016, 0.0221, 0.0641)	(0.0, 0.0031, 0.0185)	(0.0, 0.0, 0.0118)	(0.0, 0.0044, 0.0407)	(0.0055, 0.0261, 0.0655)
ENSG00000065243	(0.0, 0.0003, 0.0059)	(0.0004, 0.0028, 0.0079)	(0.0028, 0.0138, 0.033)	(0.0, 0.0003, 0.0283)	(0.0, 0.0013, 0.0132)	(0.0, 0.003, 0.0152)	(0.0001, 0.003, 0.0119)	(0.001, 0.0059, 0.014)	(0.0, 0.0032, 0.0133)	(0.0004, 0.0057, 0.0157)	(0.0062, 0.0565, 0.1549)	(0.0013, 0.0061, 0.0133)	(0.0002, 0.0065, 0.0241)	(0.0, 0.0, 0.0095)	(0.0, 0.0032, 0.0121)	(0.0, 0.0012, 0.0177)	(0.0009, 0.0041, 0.0101)	(0.0006, 0.0039, 0.011)	(0.0, 0.0024, 0.0138)	(0.0, 0.0, 0.0168)	(0.0, 0.0, 0.0083)	(0.0, 0.0023, 0.0105)	(0.0091, 0.0389, 0.0914)	(0.0016, 0.0089, 0.0226)	(0.0009, 0.0046, 0.0112)
ENSG00000065268	(0.0083, 0.0197, 0.0356)	(0.0136, 0.0271, 0.047)	(0.0116, 0.0264, 0.0481)	(0.0167, 0.0338, 0.0569)	(0.0107, 0.0232, 0.0407)	(0.0171, 0.0376, 0.0663)	(0.0213, 0.0499, 0.09)	(0.0082, 0.0195, 0.0361)	(0.0241, 0.0542, 0.097)	(0.024, 0.0524, 0.0942)	(0.0145, 0.0303, 0.0536)	(0.016, 0.0348, 0.0628)	(0.0286, 0.0564, 0.0995)	(0.0138, 0.0296, 0.0507)	(0.008, 0.0208, 0.0389)	(0.0149, 0.0303, 0.0541)	(0.0161, 0.0375, 0.0674)	(0.0077, 0.0201, 0.0392)	(0.0288, 0.0621, 0.1072)	(0.0222, 0.0481, 0.0858)	(0.016, 0.0371, 0.0671)	(0.0204, 0.0463, 0.0807)	(0.0133, 0.0293, 0.052)	(0.0256, 0.0552, 0.0946)	(0.0119, 0.0275, 0.0494)
ENSG00000065308	(0.0274, 0.0536, 0.094)	(0.0241, 0.0523, 0.0918)	(0.0137, 0.032, 0.0565)	(0.0097, 0.023, 0.0464)	(0.024, 0.0619, 0.1159)	(0.0154, 0.0355, 0.0661)	(0.0266, 0.0572, 0.0937)	(0.0243, 0.0534, 0.0938)	(0.018, 0.0432, 0.0801)	(0.0263, 0.0633, 0.1106)	(0.023, 0.0522, 0.0914)	(0.0429, 0.0904, 0.1541)	(0.0191, 0.0452, 0.0781)	(0.0203, 0.0492, 0.0915)	(0.0124, 0.0302, 0.0554)	(0.0132, 0.0359, 0.0735)	(0.0375, 0.0736, 0.125)	(0.0214, 0.0444, 0.0783)	(0.0135, 0.0297, 0.0572)	(0.0247, 0.0628, 0.1218)	(0.039, 0.0767, 0.1342)	(0.0167, 0.0368, 0.0638)	(0.0274, 0.0549, 0.0991)	(0.0128, 0.0283, 0.0506)	(0.0299, 0.0607, 0.1033)
ENSG00000065320	VG Unavailable	(0.005, 0.0411, 0.1131)	VG Unavailable	VG Unavailable	VG Unavailable	VG Unavailable	VG Unavailable	(0.0097, 0.0574, 0.1476)	VG Unavailable	(0.0, 0.0, 0.0613)	VG Unavailable	(0.0095, 0.0494, 0.1093)	VG Unavailable	VG Unavailable	VG Unavailable	VG Unavailable	VG Unavailable	(0.0072, 0.0406, 0.1001)	(0.0018, 0.0329, 0.0936)	VG Unavailable	(0.0359, 0.1085, 0.2238)	(0.0244, 0.0879, 0.1878)	VG Unavailable	VG Unavailable	(0.0116, 0.0495, 0.1227)
ENSG00000065328	(0.004, 0.026, 0.0676)	(0.0, 0.0024, 0.0581)	(0.0, 0.0014, 0.0593)	(0.0, 0.0097, 0.0631)	(0.0, 0.009, 0.0506)	(0.0008, 0.0241, 0.0685)	(0.0056, 0.0284, 0.0709)	(0.0, 0.0, 0.0435)	(0.0006, 0.0108, 0.034)	(0.0, 0.0152, 0.0652)	(0.002, 0.0186, 0.0565)	(0.0001, 0.0175, 0.0568)	(0.0012, 0.0129, 0.0423)	(0.0001, 0.0137, 0.047)	(0.0016, 0.0194, 0.0578)	(0.001, 0.0204, 0.0645)	(0.0027, 0.0245, 0.062)	(0.0096, 0.0417, 0.1001)	(0.0, 0.0091, 0.0337)	(0.0054, 0.0242, 0.0599)	(0.0, 0.0, 0.0401)	(0.0, 0.0033, 0.0252)	(0.0098, 0.0417, 0.1023)	(0.0, 0.0073, 0.0261)	(0.0011, 0.0224, 0.0693)
ENSG00000065357	(0.0008, 0.014, 0.0447)	(0.0, 0.0041, 0.025)	(0.0, 0.0, 0.0184)	(0.0, 0.0051, 0.0565)	(0.0, 0.0041, 0.0382)	(0.0, 0.0059, 0.0323)	(0.0, 0.0028, 0.0767)	(0.0023, 0.0174, 0.0456)	(0.0, 0.0089, 0.0489)	(0.0083, 0.0456, 0.1212)	(0.0, 0.0, 0.1363)	(0.0027, 0.0191, 0.0504)	(0.0, 0.0226, 0.0939)	VG Unavailable	VG Unavailable	(0.0, 0.0019, 0.0906)	(0.0, 0.0126, 0.052)	(0.0007, 0.0078, 0.0265)	(0.0, 0.0, 0.3303)	(0.0, 0.0, 0.0194)	VG Unavailable	(0.0, 0.0039, 0.0401)	(0.0, 0.0202, 0.0896)	(0.0, 0.0314, 0.1353)	(0.0034, 0.0162, 0.0353)
ENSG00000065413	(0.0016, 0.0051, 0.01)	(0.0001, 0.0013, 0.0041)	(0.0021, 0.0064, 0.0132)	(0.0009, 0.0038, 0.0086)	(0.0, 0.0009, 0.0051)	(0.0052, 0.0145, 0.0274)	(0.0016, 0.0068, 0.0154)	(0.0005, 0.0022, 0.0054)	(0.0005, 0.0032, 0.0085)	(0.0009, 0.0044, 0.0102)	(0.0003, 0.0019, 0.005)	(0.0007, 0.0031, 0.0068)	(0.0, 0.0, 0.0026)	(0.0, 0.0, 0.0074)	(0.0045, 0.0145, 0.0307)	(0.0031, 0.01, 0.0208)	(0.0008, 0.0027, 0.0061)	(0.0022, 0.0053, 0.01)	(0.0032, 0.0083, 0.0154)	(0.0041, 0.0099, 0.0192)	(0.0022, 0.0063, 0.0126)	(0.0009, 0.0033, 0.0074)	(0.0014, 0.007, 0.0168)	(0.0029, 0.0094, 0.0193)	(0.0, 0.0006, 0.0038)
ENSG00000065427	(0.0007, 0.0055, 0.0148)	(0.0003, 0.0042, 0.0123)	(0.0, 0.0015, 0.0071)	(0.0005, 0.009, 0.0299)	(0.0, 0.0, 0.0079)	(0.0018, 0.0084, 0.0215)	(0.0057, 0.023, 0.0527)	(0.0, 0.0011, 0.0052)	(0.0018, 0.0076, 0.0182)	(0.0018, 0.0086, 0.0205)	(0.0, 0.0014, 0.0069)	(0.0005, 0.0038, 0.01)	(0.0006, 0.0096, 0.0255)	(0.0, 0.0046, 0.019)	(0.0, 0.0017, 0.011)	(0.0, 0.0036, 0.0152)	(0.0007, 0.0051, 0.014)	(0.0, 0.0, 0.0202)	(0.0128, 0.0425, 0.0905)	(0.0, 0.0063, 0.0243)	(0.0, 0.0, 0.0265)	(0.002, 0.0127, 0.0333)	(0.0, 0.0005, 0.0097)	(0.0013, 0.0085, 0.022)	(0.0006, 0.004, 0.0099)
ENSG00000065457	(0.002, 0.0112, 0.0301)	(0.0016, 0.0088, 0.022)	(0.0042, 0.0171, 0.0388)	(0.0018, 0.0126, 0.034)	(0.0002, 0.0127, 0.0476)	(0.0045, 0.0266, 0.0692)	(0.0009, 0.0102, 0.0267)	(0.0067, 0.0209, 0.0466)	(0.0, 0.0041, 0.0193)	(0.0044, 0.0297, 0.0761)	(0.0012, 0.0092, 0.0265)	(0.0011, 0.0092, 0.0261)	(0.0041, 0.0229, 0.0594)	(0.0011, 0.0125, 0.0372)	(0.0049, 0.0264, 0.0678)	(0.0004, 0.0097, 0.0308)	(0.0001, 0.0058, 0.021)	(0.006, 0.0217, 0.0481)	(0.0008, 0.0143, 0.0431)	(0.0011, 0.0112, 0.0312)	(0.0002, 0.0101, 0.0344)	(0.0016, 0.0115, 0.0314)	(0.0001, 0.0064, 0.0205)	(0.0001, 0.0073, 0.0271)	(0.0047, 0.0171, 0.0385)
ENSG00000065485	(0.0004, 0.0139, 0.047)	(0.0052, 0.0173, 0.0395)	(0.0001, 0.0062, 0.0225)	(0.0011, 0.0109, 0.0312)	(0.0, 0.0, 0.011)	(0.0069, 0.0239, 0.0486)	(0.0, 0.0012, 0.0149)	(0.0192, 0.053, 0.1116)	(0.0001, 0.0048, 0.0169)	(0.0, 0.0106, 0.0435)	(0.0, 0.0089, 0.0352)	(0.0033, 0.0165, 0.0412)	(0.0001, 0.0078, 0.0274)	(0.0, 0.0014, 0.0313)	(0.0, 0.0053, 0.0386)	(0.0005, 0.0103, 0.0329)	(0.0012, 0.0096, 0.0261)	(0.0037, 0.0187, 0.0451)	(0.0, 0.0, 0.0087)	(0.0032, 0.0168, 0.0442)	(0.0, 0.0009, 0.032)	(0.0, 0.0008, 0.0165)	(0.0034, 0.0169, 0.0421)	(0.0062, 0.0273, 0.0648)	(0.0016, 0.0134, 0.0381)
ENSG00000065491	(0.0, 0.0005, 0.0192)	(0.0, 0.0024, 0.0101)	(0.0, 0.0061, 0.0229)	(0.0002, 0.0095, 0.0306)	(0.0002, 0.0109, 0.0362)	(0.0059, 0.0218, 0.0545)	(0.0, 0.0, 0.0119)	(0.0, 0.0018, 0.0109)	(0.0006, 0.0097, 0.0284)	(0.0011, 0.0088, 0.0252)	(0.0003, 0.009, 0.0291)	(0.0, 0.0015, 0.0075)	(0.0001, 0.0054, 0.018)	(0.0, 0.0039, 0.0202)	VG Unavailable	(0.0, 0.0006, 0.0934)	(0.0, 0.0021, 0.0087)	(0.0037, 0.0119, 0.0267)	(0.0, 0.004, 0.0186)	(0.0003, 0.0091, 0.0303)	(0.0, 0.0022, 0.0158)	(0.0, 0.004, 0.0216)	(0.0064, 0.0376, 0.084)	(0.0002, 0.006, 0.0214)	(0.0032, 0.0108, 0.023)
ENSG00000065518	(0.0117, 0.038, 0.0801)	(0.0019, 0.0109, 0.0285)	(0.0098, 0.0276, 0.0571)	(0.0093, 0.0339, 0.0766)	(0.0035, 0.0179, 0.047)	(0.0096, 0.0391, 0.088)	(0.0013, 0.0112, 0.032)	(0.0019, 0.0133, 0.0362)	(0.0067, 0.0204, 0.0416)	(0.0003, 0.0075, 0.0245)	(0.0031, 0.0189, 0.046)	(0.0067, 0.037, 0.0836)	(0.0048, 0.0177, 0.0402)	(0.0095, 0.0322, 0.0707)	(0.0107, 0.0368, 0.0757)	(0.0139, 0.039, 0.0806)	(0.0028, 0.0158, 0.039)	(0.0041, 0.0227, 0.0567)	(0.0016, 0.0115, 0.03)	(0.0017, 0.0081, 0.0209)	(0.0146, 0.0435, 0.0894)	(0.0015, 0.011, 0.0301)	(0.0067, 0.0248, 0.055)	(0.0053, 0.0226, 0.0496)	(0.0017, 0.022, 0.0676)
ENSG00000065526	(0.001, 0.0061, 0.0148)	(0.0008, 0.0063, 0.016)	(0.0, 0.0023, 0.0106)	(0.0008, 0.005, 0.014)	(0.0001, 0.0045, 0.0161)	(0.0, 0.0024, 0.0118)	(0.0001, 0.0023, 0.0082)	(0.0001, 0.0035, 0.0116)	(0.0005, 0.0043, 0.0119)	(0.0, 0.0027, 0.0107)	(0.0, 0.004, 0.0138)	(0.0025, 0.01, 0.0231)	(0.0, 0.0016, 0.0112)	(0.0012, 0.0073, 0.0195)	(0.0, 0.002, 0.0119)	(0.0, 0.0014, 0.0071)	(0.002, 0.0075, 0.0177)	(0.0, 0.0003, 0.0119)	(0.0001, 0.0028, 0.0093)	(0.0, 0.0012, 0.0077)	(0.0, 0.0, 0.0037)	(0.0, 0.0012, 0.0062)	(0.0, 0.0, 0.0031)	(0.0002, 0.0068, 0.0233)	(0.0, 0.0019, 0.0072)
ENSG00000065548	(0.0, 0.0019, 0.009)	(0.0003, 0.0045, 0.0132)	(0.0, 0.0006, 0.0083)	(0.0, 0.0008, 0.0177)	(0.0, 0.0015, 0.0099)	(0.0009, 0.0079, 0.0222)	(0.0015, 0.0095, 0.0257)	(0.0, 0.0, 0.0234)	(0.0002, 0.0055, 0.0187)	(0.0004, 0.0035, 0.0091)	(0.0, 0.0039, 0.0195)	(0.0002, 0.0041, 0.0132)	(0.0006, 0.0069, 0.0192)	(0.0043, 0.0173, 0.0388)	(0.0, 0.0035, 0.0177)	(0.0, 0.0, 0.0347)	(0.0024, 0.0091, 0.0194)	(0.0009, 0.0047, 0.0118)	(0.0, 0.0011, 0.0089)	(0.0002, 0.0043, 0.0136)	(0.0002, 0.0041, 0.0128)	(0.0, 0.0031, 0.0125)	(0.0, 0.0042, 0.0162)	(0.0005, 0.0082, 0.0225)	(0.0004, 0.0047, 0.0141)
ENSG00000065559	(0.0, 0.0027, 0.0211)	(0.0, 0.0062, 0.0245)	(0.0, 0.0014, 0.0213)	(0.0, 0.0, 0.0408)	(0.002, 0.0173, 0.0473)	(0.0, 0.0043, 0.0178)	(0.0, 0.0061, 0.024)	(0.0, 0.0, 0.0114)	(0.0003, 0.0088, 0.0299)	(0.0027, 0.0187, 0.0524)	(0.0009, 0.007, 0.0183)	(0.0, 0.0047, 0.0281)	(0.0021, 0.0113, 0.0323)	(0.0, 0.0023, 0.0176)	(0.0, 0.0028, 0.0266)	(0.0, 0.0, 0.0094)	(0.0007, 0.011, 0.0323)	(0.0028, 0.0227, 0.0593)	(0.0, 0.0, 0.0196)	(0.0, 0.0017, 0.0164)	(0.0, 0.0002, 0.0407)	(0.0004, 0.0055, 0.0195)	(0.0, 0.0065, 0.0339)	(0.0, 0.0029, 0.0165)	(0.0, 0.0076, 0.0294)
ENSG00000065600	(0.0074, 0.0258, 0.0562)	(0.0, 0.0002, 0.1406)	(0.0016, 0.0172, 0.0492)	(0.0, 0.0028, 0.0475)	(0.0101, 0.05, 0.127)	(0.0, 0.0, 0.0159)	(0.0053, 0.039, 0.0981)	(0.0, 0.0012, 0.0225)	(0.0016, 0.0183, 0.0563)	(0.0, 0.0, 0.0255)	VG Unavailable	(0.0032, 0.0143, 0.0349)	(0.0071, 0.0426, 0.11)	(0.0043, 0.0219, 0.0561)	(0.0059, 0.03, 0.0767)	(0.0059, 0.0578, 0.1622)	(0.0057, 0.0268, 0.0642)	(0.0019, 0.0107, 0.0267)	(0.0068, 0.0305, 0.0748)	(0.0003, 0.0229, 0.075)	(0.0007, 0.0144, 0.0439)	(0.0123, 0.0596, 0.1592)	VG Unavailable	(0.0012, 0.0188, 0.0564)	(0.0152, 0.0534, 0.1185)
ENSG00000065613	(0.0021, 0.0099, 0.0244)	(0.0003, 0.0067, 0.0201)	(0.0, 0.0003, 0.0741)	(0.0011, 0.0132, 0.0357)	(0.0014, 0.0144, 0.0408)	(0.0022, 0.0203, 0.054)	(0.0002, 0.0068, 0.0233)	(0.0, 0.003, 0.0138)	(0.003, 0.017, 0.0439)	(0.0005, 0.0062, 0.0191)	(0.0008, 0.0108, 0.0342)	(0.0056, 0.0191, 0.0398)	(0.0, 0.0, 0.007)	(0.0009, 0.0087, 0.0245)	(0.0013, 0.0109, 0.0304)	(0.0, 0.0037, 0.0174)	(0.0016, 0.0111, 0.0285)	(0.0007, 0.0113, 0.0372)	(0.0004, 0.006, 0.0194)	(0.0, 0.0029, 0.0113)	(0.0022, 0.0153, 0.0368)	(0.0005, 0.0074, 0.021)	(0.0001, 0.0072, 0.0231)	(0.0, 0.0018, 0.0154)	(0.0004, 0.0048, 0.0147)
ENSG00000065615	(0.0012, 0.0111, 0.0297)	(0.0001, 0.0067, 0.025)	(0.0, 0.0046, 0.0396)	(0.0, 0.0, 0.0796)	(0.0, 0.0, 0.0153)	(0.0004, 0.0141, 0.0512)	(0.0045, 0.0611, 0.2009)	(0.0001, 0.0055, 0.0193)	VG Unavailable	VG Unavailable	VG Unavailable	(0.001, 0.0091, 0.027)	VG Unavailable	VG Unavailable	VG Unavailable	VG Unavailable	(0.0008, 0.0064, 0.0174)	(0.0057, 0.0194, 0.0394)	(0.0, 0.0063, 0.0412)	(0.0042, 0.0255, 0.0636)	VG Unavailable	(0.0, 0.0076, 0.0284)	VG Unavailable	(0.0, 0.0, 0.0091)	(0.0012, 0.0099, 0.027)
ENSG00000065665	(0.0005, 0.0039, 0.0101)	(0.0019, 0.0062, 0.0132)	(0.0, 0.0004, 0.0247)	(0.001, 0.0045, 0.0105)	(0.0, 0.0011, 0.0043)	(0.0001, 0.0016, 0.005)	(0.0011, 0.0044, 0.0096)	(0.0, 0.0011, 0.0039)	(0.0014, 0.007, 0.0167)	(0.0002, 0.0031, 0.0093)	(0.0, 0.0012, 0.0052)	(0.0004, 0.0024, 0.0058)	(0.0004, 0.0043, 0.0127)	(0.0003, 0.0037, 0.0105)	(0.0, 0.0018, 0.0059)	(0.0002, 0.0023, 0.0065)	(0.0048, 0.0146, 0.029)	(0.0, 0.0041, 0.0132)	(0.0, 0.0012, 0.0045)	(0.0005, 0.0034, 0.0092)	(0.0007, 0.0033, 0.008)	(0.0001, 0.0018, 0.0056)	(0.0, 0.0013, 0.0049)	(0.0011, 0.0039, 0.0088)	(0.0, 0.0, 0.0023)
ENSG00000065802	(0.0001, 0.0052, 0.018)	(0.0007, 0.006, 0.0165)	(0.0, 0.0008, 0.0105)	(0.0005, 0.0071, 0.0206)	(0.0037, 0.0143, 0.034)	(0.004, 0.0146, 0.0318)	(0.0002, 0.0067, 0.0228)	(0.0, 0.0011, 0.0195)	(0.0027, 0.0146, 0.0349)	(0.0022, 0.0183, 0.0517)	(0.0, 0.0009, 0.0145)	(0.0, 0.0028, 0.0199)	(0.0026, 0.0121, 0.0299)	(0.0001, 0.0065, 0.0247)	(0.002, 0.0093, 0.02)	(0.0005, 0.0061, 0.0178)	(0.0012, 0.0094, 0.0266)	(0.0028, 0.013, 0.0325)	(0.0, 0.0012, 0.0163)	VG Unavailable	(0.0, 0.0023, 0.0096)	(0.001, 0.0146, 0.0465)	(0.0067, 0.0197, 0.0419)	(0.0001, 0.0086, 0.034)	(0.0019, 0.0085, 0.0211)
ENSG00000065809	(0.0017, 0.0046, 0.0089)	(0.0099, 0.0205, 0.0364)	(0.006, 0.0138, 0.026)	(0.0026, 0.0078, 0.0151)	(0.0002, 0.0019, 0.0057)	(0.0028, 0.0088, 0.0177)	(0.0016, 0.0048, 0.0096)	(0.0045, 0.0097, 0.0168)	(0.0063, 0.0161, 0.031)	(0.0039, 0.0093, 0.0179)	(0.0033, 0.0082, 0.015)	(0.0133, 0.0277, 0.0464)	(0.0099, 0.0188, 0.0331)	(0.0028, 0.0075, 0.0134)	(0.0029, 0.0085, 0.0166)	(0.0032, 0.0076, 0.013)	(0.0098, 0.0199, 0.0338)	(0.0031, 0.0077, 0.0145)	(0.0025, 0.0065, 0.0128)	(0.001, 0.0034, 0.0074)	(0.0037, 0.009, 0.0169)	(0.002, 0.0051, 0.0099)	(0.0086, 0.0182, 0.0321)	(0.0044, 0.011, 0.0208)	(0.0047, 0.0104, 0.0182)
ENSG00000065833	(0.0588, 0.1456, 0.2686)	(0.0309, 0.0986, 0.2125)	(0.097, 0.296, 0.6167)	(0.0506, 0.2015, 0.4657)	(0.0945, 0.2716, 0.5669)	(0.0251, 0.0972, 0.2185)	(0.0458, 0.1304, 0.2626)	(0.067, 0.1879, 0.377)	(0.0417, 0.1201, 0.2499)	(0.0171, 0.0712, 0.1715)	(0.0315, 0.1471, 0.3534)	(0.1139, 0.2738, 0.5348)	(0.0435, 0.1394, 0.2912)	(0.0172, 0.0808, 0.1935)	(0.0043, 0.0374, 0.0959)	(0.0227, 0.0906, 0.2108)	(0.062, 0.1571, 0.3062)	(0.0732, 0.1934, 0.361)	(0.0756, 0.1872, 0.3448)	(0.0442, 0.1379, 0.2955)	(0.041, 0.1311, 0.2898)	(0.0, 0.0033, 0.0337)	(0.0036, 0.0462, 0.149)	(0.0079, 0.0621, 0.1641)	(0.093, 0.2408, 0.456)
ENSG00000065882	(0.0008, 0.0034, 0.0076)	(0.0018, 0.006, 0.0124)	(0.0033, 0.0089, 0.0181)	(0.0006, 0.0034, 0.008)	(0.002, 0.0075, 0.0157)	(0.0013, 0.0041, 0.009)	(0.0022, 0.0065, 0.0121)	(0.0016, 0.005, 0.0111)	(0.0015, 0.0047, 0.0101)	(0.0002, 0.0024, 0.0075)	(0.001, 0.0037, 0.0083)	(0.0019, 0.0056, 0.0113)	(0.0029, 0.0076, 0.0146)	(0.0015, 0.0052, 0.0112)	(0.0022, 0.0059, 0.0113)	(0.006, 0.013, 0.023)	(0.0039, 0.0106, 0.0209)	(0.0031, 0.0097, 0.0186)	(0.0018, 0.0056, 0.0125)	(0.0014, 0.0041, 0.0089)	(0.0008, 0.0036, 0.0089)	(0.0049, 0.0136, 0.0258)	(0.0011, 0.0044, 0.0096)	(0.0029, 0.0089, 0.0169)	(0.0025, 0.007, 0.0143)
ENSG00000065883	(0.0002, 0.0043, 0.013)	(0.0, 0.0, 0.0111)	(0.0, 0.0, 0.0055)	(0.0, 0.0022, 0.0118)	(0.0001, 0.0065, 0.0211)	(0.0, 0.0, 0.0127)	(0.0004, 0.0047, 0.0134)	(0.0046, 0.0148, 0.033)	(0.0, 0.0, 0.0211)	(0.0, 0.0008, 0.0137)	(0.0, 0.001, 0.0078)	(0.001, 0.0055, 0.0143)	(0.0014, 0.0078, 0.0197)	(0.0, 0.0027, 0.0114)	(0.0, 0.0007, 0.0332)	(0.0009, 0.0164, 0.0515)	(0.0, 0.0023, 0.0089)	(0.0016, 0.0084, 0.0206)	(0.0, 0.0017, 0.0094)	(0.0, 0.0, 0.0043)	(0.0013, 0.0065, 0.0163)	(0.0, 0.0011, 0.0102)	(0.0014, 0.0121, 0.033)	(0.0, 0.0, 0.0049)	(0.0, 0.0018, 0.0105)
ENSG00000065911	(0.0024, 0.0086, 0.0184)	(0.0004, 0.0022, 0.0055)	(0.0, 0.0, 0.0044)	(0.0, 0.0, 0.0118)	(0.0062, 0.031, 0.0785)	(0.0117, 0.0662, 0.1744)	(0.001, 0.0053, 0.0129)	(0.0004, 0.003, 0.0081)	(0.0103, 0.0282, 0.0549)	(0.0037, 0.0125, 0.0276)	(0.0021, 0.011, 0.0275)	(0.0013, 0.0047, 0.0106)	(0.0025, 0.011, 0.0256)	(0.0019, 0.0074, 0.017)	(0.0, 0.0062, 0.0472)	(0.0003, 0.003, 0.0085)	(0.0011, 0.0051, 0.0115)	(0.0014, 0.0051, 0.0115)	(0.0, 0.0003, 0.0047)	(0.0001, 0.0037, 0.0138)	(0.0, 0.0, 0.0109)	(0.0003, 0.0027, 0.0076)	(0.0158, 0.0668, 0.1674)	(0.0017, 0.0136, 0.0354)	(0.0036, 0.0094, 0.0181)
ENSG00000065923	(0.3327, 0.8939, 1.7692)	(0.0931, 0.2451, 0.4856)	(0.1169, 0.3483, 0.6855)	(0.3157, 0.8939, 1.7073)	(0.2404, 0.7408, 1.5512)	(0.103, 0.5955, 1.537)	(0.1399, 0.4566, 1.0028)	(0.1738, 0.5618, 1.2013)	(0.1628, 0.6508, 1.4273)	(0.1253, 0.4391, 0.9336)	(0.2164, 0.6934, 1.5493)	(0.4469, 0.8939, 1.4733)	VG Unavailable	(0.2276, 0.7041, 1.4903)	(0.1527, 0.4416, 0.9267)	(0.2095, 0.6065, 1.2019)	(0.2653, 0.8939, 1.8235)	(0.4005, 0.8939, 1.6263)	(0.1349, 0.4784, 1.0152)	(0.1607, 0.6134, 1.313)	(0.2474, 0.7545, 1.4924)	(0.1918, 0.4896, 0.9561)	(0.0835, 0.3148, 0.7603)	VG Unavailable	(0.3171, 0.8939, 1.7549)
ENSG00000065970	(0.006, 0.0248, 0.0615)	(0.0, 0.0088, 0.0365)	(0.001, 0.0183, 0.0602)	(0.0, 0.0099, 0.0387)	(0.0, 0.0, 0.0777)	(0.0118, 0.0488, 0.1075)	(0.0, 0.0, 0.1135)	(0.0004, 0.012, 0.041)	(0.0002, 0.0113, 0.0376)	(0.0022, 0.0175, 0.0442)	(0.0, 0.0115, 0.0487)	(0.0003, 0.0109, 0.0384)	(0.0, 0.0034, 0.0289)	(0.0023, 0.0206, 0.063)	(0.0, 0.0131, 0.0624)	(0.0001, 0.0166, 0.0608)	(0.0, 0.0099, 0.0347)	(0.0004, 0.0088, 0.0325)	(0.0, 0.0009, 0.0931)	(0.0013, 0.0147, 0.0408)	(0.0, 0.0134, 0.0628)	(0.0, 0.0075, 0.0365)	(0.0008, 0.0156, 0.051)	(0.0, 0.0109, 0.042)	(0.0013, 0.0123, 0.0346)
ENSG00000065978	(0.0002, 0.0037, 0.0115)	(0.0004, 0.0045, 0.0128)	(0.0, 0.0, 0.0036)	(0.0029, 0.0117, 0.0275)	(0.0039, 0.015, 0.0319)	(0.0013, 0.0067, 0.0182)	(0.0011, 0.0071, 0.0182)	(0.0, 0.0, 0.0037)	(0.0001, 0.005, 0.0176)	(0.0, 0.0, 0.0046)	(0.0012, 0.0069, 0.0165)	(0.0002, 0.0036, 0.0114)	(0.0, 0.0, 0.0051)	(0.006, 0.0174, 0.0335)	(0.0012, 0.0069, 0.0175)	(0.0, 0.0, 0.0095)	(0.0006, 0.0064, 0.0187)	(0.0021, 0.0087, 0.0212)	(0.0001, 0.0048, 0.0162)	(0.0001, 0.0026, 0.0087)	(0.0001, 0.003, 0.0092)	(0.0008, 0.0048, 0.0133)	(0.0006, 0.0077, 0.024)	(0.0, 0.0048, 0.0193)	(0.0, 0.0017, 0.0094)
ENSG00000065989	(0.0001, 0.0052, 0.0178)	(0.0086, 0.0337, 0.0754)	(0.0004, 0.0101, 0.0325)	(0.0097, 0.039, 0.0861)	(0.0056, 0.0304, 0.0785)	(0.0343, 0.0942, 0.2036)	(0.004, 0.0339, 0.0967)	(0.005, 0.0185, 0.0406)	(0.0006, 0.0166, 0.0533)	(0.0066, 0.0315, 0.0737)	(0.0, 0.0, 0.0184)	(0.0126, 0.0324, 0.0637)	(0.0073, 0.0408, 0.1122)	(0.0002, 0.0096, 0.035)	(0.0, 0.0099, 0.0507)	(0.0011, 0.038, 0.136)	(0.0025, 0.0156, 0.0402)	(0.0035, 0.0178, 0.0475)	(0.0, 0.0065, 0.0421)	(0.0046, 0.036, 0.1039)	(0.0, 0.0036, 0.0283)	(0.001, 0.0163, 0.0504)	(0.0014, 0.0172, 0.0494)	(0.0055, 0.0316, 0.0769)	(0.0063, 0.0226, 0.0501)
ENSG00000066027	(0.0005, 0.0022, 0.0053)	(0.0006, 0.0037, 0.0091)	(0.0019, 0.0079, 0.0174)	(0.0, 0.0008, 0.0034)	(0.0004, 0.0021, 0.0058)	(0.0004, 0.0025, 0.0066)	(0.0001, 0.0014, 0.0043)	(0.0011, 0.0039, 0.0083)	(0.0011, 0.0042, 0.0094)	(0.0007, 0.0031, 0.0072)	(0.0006, 0.0031, 0.0075)	(0.0023, 0.0063, 0.0122)	(0.0008, 0.0035, 0.008)	(0.0003, 0.0025, 0.0071)	(0.0008, 0.0033, 0.0073)	(0.0005, 0.0037, 0.0097)	(0.0008, 0.0034, 0.0077)	(0.0022, 0.0063, 0.0129)	(0.0011, 0.0036, 0.0076)	(0.0004, 0.0025, 0.0065)	(0.0013, 0.0047, 0.0095)	(0.001, 0.0038, 0.0081)	(0.0002, 0.0032, 0.0101)	(0.0003, 0.004, 0.0109)	(0.0009, 0.0035, 0.0077)
ENSG00000066044	(0.0, 0.0011, 0.008)	(0.0, 0.0014, 0.0066)	(0.0, 0.0, 0.0315)	(0.0006, 0.005, 0.0134)	(0.0039, 0.0123, 0.0252)	(0.003, 0.0116, 0.0262)	(0.001, 0.0099, 0.0273)	(0.0, 0.0008, 0.0071)	(0.0, 0.0011, 0.0066)	(0.0, 0.0006, 0.0057)	(0.0, 0.003, 0.0142)	(0.0, 0.0096, 0.04)	(0.0021, 0.0092, 0.0213)	(0.0, 0.0012, 0.0075)	(0.0012, 0.0076, 0.0178)	(0.0014, 0.0069, 0.016)	(0.0001, 0.0105, 0.0397)	(0.0, 0.0034, 0.0139)	(0.0, 0.0026, 0.0097)	(0.0005, 0.0068, 0.0195)	(0.0003, 0.0032, 0.01)	(0.0003, 0.004, 0.0118)	(0.0009, 0.0081, 0.0216)	(0.0001, 0.005, 0.0174)	(0.0001, 0.0032, 0.011)
ENSG00000066084	(0.0005, 0.0038, 0.0105)	(0.0, 0.0022, 0.0082)	(0.0007, 0.005, 0.0123)	(0.0023, 0.0085, 0.0178)	(0.0006, 0.0034, 0.0085)	(0.0023, 0.0074, 0.0152)	(0.0, 0.0036, 0.0147)	(0.0009, 0.0046, 0.0111)	(0.0006, 0.0058, 0.0157)	(0.0011, 0.0056, 0.0144)	(0.0001, 0.0029, 0.0096)	(0.0022, 0.0073, 0.016)	(0.0046, 0.0149, 0.0334)	(0.0011, 0.0075, 0.0207)	(0.0, 0.0013, 0.0063)	(0.0008, 0.0046, 0.011)	(0.0001, 0.0022, 0.0067)	(0.0038, 0.0125, 0.0255)	(0.0007, 0.0037, 0.01)	(0.0008, 0.0038, 0.009)	(0.0003, 0.0032, 0.0099)	(0.0, 0.0017, 0.0065)	(0.0, 0.0022, 0.0084)	(0.0002, 0.005, 0.0152)	(0.0036, 0.0103, 0.02)
ENSG00000066117	(0.0, 0.0092, 0.0422)	(0.0, 0.0091, 0.0706)	(0.0007, 0.0197, 0.0685)	VG Unavailable	VG Unavailable	(0.0, 0.0123, 0.0915)	(0.0014, 0.0251, 0.0713)	(0.0, 0.0018, 0.0303)	(0.0002, 0.0271, 0.0933)	(0.0, 0.0041, 0.0982)	(0.0171, 0.1384, 0.4065)	(0.0, 0.0, 0.0408)	(0.0, 0.0, 0.0104)	VG Unavailable	VG Unavailable	VG Unavailable	VG Unavailable	(0.0, 0.0138, 0.0746)	VG Unavailable	VG Unavailable	(0.0, 0.0224, 0.0889)	VG Unavailable	VG Unavailable	(0.012, 0.0791, 0.2225)	(0.0001, 0.0211, 0.0816)
ENSG00000066135	(0.0, 0.0072, 0.028)	(0.0, 0.0, 0.0235)	(0.0011, 0.0173, 0.0569)	(0.0018, 0.0261, 0.0843)	(0.0, 0.0101, 0.0559)	(0.0112, 0.0694, 0.1745)	(0.0, 0.0, 0.0459)	(0.0004, 0.0101, 0.0356)	(0.0028, 0.0237, 0.0642)	(0.0, 0.0201, 0.0696)	(0.0, 0.0, 0.057)	(0.0028, 0.0155, 0.0405)	(0.0, 0.0076, 0.0509)	(0.0, 0.0074, 0.0397)	(0.0075, 0.0458, 0.1262)	(0.0, 0.0106, 0.0625)	(0.0, 0.0119, 0.0455)	(0.0025, 0.0165, 0.04)	(0.0003, 0.0175, 0.061)	(0.0, 0.002, 0.066)	(0.0, 0.0, 0.0281)	(0.0019, 0.0272, 0.085)	(0.0, 0.0018, 0.0767)	(0.0, 0.0042, 0.0279)	(0.0044, 0.0232, 0.0578)
ENSG00000066136	(0.0027, 0.0124, 0.0284)	(0.0, 0.0069, 0.0268)	(0.0, 0.002, 0.0136)	(0.0, 0.0061, 0.0242)	(0.0044, 0.015, 0.0328)	(0.0, 0.0032, 0.0145)	(0.0009, 0.0083, 0.0223)	(0.0038, 0.0214, 0.053)	(0.0, 0.003, 0.0157)	(0.0, 0.0009, 0.0173)	(0.0, 0.002, 0.0148)	(0.0, 0.0, 0.0282)	(0.0, 0.003, 0.0248)	(0.0009, 0.0079, 0.0225)	(0.0023, 0.0145, 0.0366)	(0.0, 0.0, 0.0084)	(0.0024, 0.0185, 0.0486)	(0.0, 0.0006, 0.0154)	(0.0003, 0.0058, 0.0183)	(0.0, 0.0, 0.0334)	(0.0, 0.0021, 0.0123)	(0.0, 0.002, 0.0108)	(0.0016, 0.0194, 0.0548)	(0.0, 0.0085, 0.03)	(0.0, 0.0, 0.0112)
ENSG00000066230	(0.1423, 0.2914, 0.4996)	(0.0533, 0.1087, 0.1794)	(0.063, 0.1279, 0.2206)	(0.0734, 0.145, 0.2482)	(0.0742, 0.171, 0.2953)	(0.058, 0.1234, 0.2189)	(0.0847, 0.1676, 0.2919)	(0.1187, 0.2388, 0.4171)	(0.0787, 0.1569, 0.2608)	(0.2043, 0.4125, 0.6901)	(0.08, 0.1644, 0.29)	(0.1035, 0.2019, 0.3484)	(0.0973, 0.1893, 0.3285)	(0.0725, 0.1577, 0.2787)	(0.0506, 0.1098, 0.2004)	(0.0935, 0.201, 0.3427)	(0.1119, 0.2306, 0.3787)	(0.073, 0.1532, 0.2537)	(0.109, 0.2136, 0.3594)	(0.1015, 0.1962, 0.3286)	(0.072, 0.1452, 0.2485)	(0.0716, 0.1445, 0.2418)	(0.0768, 0.1538, 0.2729)	(0.104, 0.2068, 0.3542)	(0.0893, 0.1811, 0.3058)
ENSG00000066279	(0.0, 0.0, 0.0068)	(0.0, 0.0019, 0.0078)	(0.0001, 0.0039, 0.0134)	(0.0, 0.0006, 0.0203)	(0.0, 0.001, 0.0162)	(0.0, 0.0076, 0.0346)	(0.0058, 0.0187, 0.0413)	(0.0001, 0.0032, 0.0104)	(0.0003, 0.0067, 0.0213)	(0.0, 0.0052, 0.0191)	(0.0002, 0.0054, 0.0175)	(0.0001, 0.0021, 0.0066)	(0.0, 0.0027, 0.0148)	(0.0, 0.0008, 0.0171)	(0.0, 0.0, 0.0042)	(0.0, 0.0052, 0.0321)	(0.0, 0.0022, 0.0087)	(0.0005, 0.0043, 0.0118)	(0.0014, 0.0081, 0.022)	(0.0015, 0.0136, 0.0385)	(0.0002, 0.0041, 0.0125)	(0.0016, 0.0071, 0.0163)	(0.0033, 0.0155, 0.0389)	(0.0, 0.0025, 0.0102)	(0.0016, 0.0084, 0.0178)
ENSG00000066294	(0.0294, 0.0677, 0.1224)	(0.0188, 0.041, 0.0709)	(0.028, 0.0823, 0.1725)	(0.0153, 0.0471, 0.0991)	(0.0293, 0.0882, 0.1829)	(0.0157, 0.0499, 0.1052)	(0.0434, 0.1129, 0.2115)	(0.0334, 0.0698, 0.1238)	(0.0107, 0.0359, 0.0773)	(0.0135, 0.0386, 0.0764)	(0.0161, 0.0585, 0.1196)	(0.0503, 0.1248, 0.2279)	(0.0533, 0.1297, 0.2331)	(0.0326, 0.0939, 0.1936)	(0.0171, 0.0415, 0.08)	(0.0308, 0.0816, 0.1565)	(0.0319, 0.0678, 0.1199)	(0.0391, 0.0807, 0.1395)	(0.0119, 0.0301, 0.0564)	(0.0319, 0.0752, 0.1382)	(0.0464, 0.1138, 0.2135)	(0.0414, 0.1041, 0.1973)	(0.0311, 0.0823, 0.1668)	(0.0393, 0.1087, 0.2105)	(0.0211, 0.0446, 0.0772)
ENSG00000066336	(0.0, 0.0028, 0.0108)	(0.0032, 0.0167, 0.0413)	(0.0008, 0.0084, 0.0234)	(0.0, 0.0033, 0.0139)	(0.0, 0.0002, 0.0783)	(0.0, 0.0008, 0.0137)	(0.0, 0.0017, 0.0115)	(0.0, 0.0013, 0.0119)	(0.0001, 0.0119, 0.0439)	(0.0, 0.0, 0.0149)	(0.0024, 0.0139, 0.037)	(0.0026, 0.0241, 0.0646)	(0.0025, 0.017, 0.0454)	(0.0, 0.0, 0.0155)	(0.0026, 0.0124, 0.0297)	(0.0009, 0.009, 0.0269)	(0.0, 0.0, 0.1066)	(0.0009, 0.006, 0.0172)	(0.0006, 0.0055, 0.015)	(0.0003, 0.0059, 0.0188)	(0.0, 0.0017, 0.0079)	(0.0023, 0.012, 0.0285)	(0.0092, 0.0336, 0.0743)	(0.0, 0.0008, 0.0111)	(0.0009, 0.008, 0.0235)
ENSG00000066422	(0.0001, 0.0053, 0.0166)	(0.0, 0.0009, 0.018)	(0.0043, 0.0317, 0.0867)	(0.0, 0.0042, 0.0357)	(0.0001, 0.026, 0.1018)	(0.0012, 0.0214, 0.0673)	VG Unavailable	(0.0, 0.0, 0.0093)	(0.0, 0.0026, 0.1664)	VG Unavailable	VG Unavailable	(0.0, 0.0, 0.0079)	VG Unavailable	(0.0032, 0.0452, 0.1341)	(0.0, 0.0137, 0.0537)	(0.0, 0.0034, 0.0417)	(0.0, 0.0, 0.0076)	(0.0, 0.0, 0.013)	(0.0, 0.0007, 0.0449)	(0.0003, 0.0221, 0.0798)	(0.0034, 0.0358, 0.1043)	(0.0, 0.0078, 0.0375)	(0.0025, 0.0465, 0.1474)	VG Unavailable	(0.0011, 0.0161, 0.0511)
ENSG00000066427	(0.0, 0.001, 0.0088)	(0.0, 0.0018, 0.0098)	(0.0001, 0.0027, 0.0093)	(0.0, 0.0028, 0.0095)	(0.0011, 0.006, 0.0151)	(0.0014, 0.0076, 0.0191)	(0.0, 0.0042, 0.0152)	(0.0014, 0.007, 0.0171)	(0.0002, 0.0067, 0.0234)	(0.0019, 0.0092, 0.0225)	(0.0, 0.0002, 0.0257)	(0.0, 0.0024, 0.0093)	(0.0009, 0.0069, 0.0186)	(0.0, 0.0011, 0.0103)	(0.0024, 0.0098, 0.0229)	(0.0035, 0.0118, 0.0252)	(0.0001, 0.0031, 0.0102)	(0.0008, 0.0066, 0.0176)	(0.0, 0.0009, 0.0203)	(0.0016, 0.0135, 0.0356)	(0.0001, 0.003, 0.0102)	(0.0015, 0.0093, 0.0223)	(0.0056, 0.0147, 0.0289)	(0.0, 0.0037, 0.0142)	(0.0013, 0.0063, 0.0161)
ENSG00000066455	(0.0, 0.0, 0.0055)	(0.0015, 0.0142, 0.0423)	(0.003, 0.0132, 0.0301)	(0.0006, 0.007, 0.0211)	(0.0, 0.0022, 0.0154)	(0.0, 0.0041, 0.0184)	(0.0001, 0.0051, 0.0185)	(0.0037, 0.0242, 0.0618)	(0.0, 0.0004, 0.038)	(0.0004, 0.008, 0.0247)	(0.0, 0.002, 0.0132)	(0.0001, 0.0088, 0.0319)	(0.0001, 0.0046, 0.016)	(0.0, 0.0039, 0.0178)	(0.0014, 0.0084, 0.0224)	(0.0, 0.0, 0.012)	(0.0, 0.0026, 0.0292)	(0.0, 0.0006, 0.0239)	(0.0, 0.0009, 0.014)	(0.0, 0.004, 0.0159)	(0.0006, 0.0066, 0.0213)	(0.0, 0.0079, 0.0326)	(0.0, 0.0025, 0.0108)	(0.0, 0.0, 0.0131)	(0.0035, 0.0172, 0.0425)
ENSG00000066557	(0.0013, 0.0117, 0.0342)	(0.0, 0.0, 0.0318)	(0.0003, 0.0093, 0.0314)	(0.0, 0.0003, 0.0515)	(0.0, 0.0083, 0.0381)	(0.0, 0.0, 0.0059)	(0.0, 0.0036, 0.0221)	(0.0, 0.0064, 0.0334)	(0.0001, 0.0112, 0.045)	(0.001, 0.0173, 0.0553)	(0.0013, 0.015, 0.0413)	(0.0013, 0.0193, 0.0572)	(0.0018, 0.0182, 0.0493)	(0.0, 0.0017, 0.0378)	(0.002, 0.0292, 0.0867)	(0.0001, 0.0092, 0.0345)	(0.0, 0.0059, 0.0267)	(0.0, 0.007, 0.033)	(0.0007, 0.0165, 0.0515)	(0.0061, 0.031, 0.0766)	(0.0, 0.0, 0.0185)	(0.0046, 0.0239, 0.0581)	(0.0, 0.0025, 0.0199)	(0.0, 0.0047, 0.0341)	(0.0, 0.009, 0.0514)
ENSG00000066583	(0.0001, 0.0029, 0.0092)	(0.0, 0.0026, 0.0129)	(0.0, 0.008, 0.0315)	(0.0, 0.0026, 0.0135)	(0.0002, 0.0036, 0.0112)	(0.0, 0.0015, 0.0126)	(0.0002, 0.0059, 0.0193)	(0.0, 0.0, 0.0093)	(0.0023, 0.0117, 0.0291)	(0.0, 0.0017, 0.0088)	(0.0009, 0.0071, 0.0215)	(0.0001, 0.0045, 0.015)	(0.0, 0.0024, 0.0126)	(0.0, 0.0008, 0.0176)	(0.0008, 0.0093, 0.0282)	(0.0025, 0.0107, 0.0265)	(0.0014, 0.0067, 0.0164)	(0.0027, 0.0122, 0.0277)	(0.0, 0.0001, 0.0251)	(0.0, 0.0071, 0.0246)	(0.0, 0.0022, 0.0118)	(0.0, 0.0, 0.0141)	(0.0, 0.0034, 0.0125)	(0.0, 0.0, 0.0051)	(0.001, 0.0097, 0.0307)
ENSG00000066651	(0.0, 0.0014, 0.0447)	(0.0, 0.0, 0.0581)	(0.0002, 0.0201, 0.0747)	VG Unavailable	VG Unavailable	VG Unavailable	VG Unavailable	VG Unavailable	(0.0, 0.0, 0.0057)	(0.0, 0.0148, 0.0618)	(0.0, 0.0, 0.0215)	(0.0022, 0.0178, 0.0489)	(0.0019, 0.0214, 0.0645)	(0.0, 0.0115, 0.0521)	VG Unavailable	VG Unavailable	(0.0001, 0.013, 0.0461)	(0.0096, 0.0332, 0.073)	(0.0, 0.002, 0.0328)	(0.0, 0.0, 0.2712)	(0.0, 0.0, 0.023)	(0.0015, 0.0197, 0.0646)	(0.0, 0.0142, 0.0837)	(0.0005, 0.029, 0.1116)	(0.0005, 0.0131, 0.0481)
ENSG00000066654	(0.0, 0.0023, 0.0085)	(0.0023, 0.0087, 0.0186)	(0.0, 0.0011, 0.005)	(0.0003, 0.0028, 0.007)	(0.0, 0.0022, 0.009)	(0.001, 0.0043, 0.0105)	(0.0002, 0.0032, 0.0098)	(0.0011, 0.0052, 0.0126)	(0.0011, 0.0052, 0.0126)	(0.0002, 0.0032, 0.0097)	(0.0001, 0.0023, 0.007)	(0.0012, 0.0055, 0.0125)	(0.0, 0.0021, 0.0094)	(0.0011, 0.0044, 0.0094)	(0.0, 0.0002, 0.0139)	(0.0007, 0.0038, 0.01)	(0.0002, 0.0029, 0.0084)	(0.0, 0.0, 0.0051)	(0.0, 0.002, 0.0082)	(0.0, 0.0018, 0.0059)	(0.0005, 0.0034, 0.0092)	(0.0008, 0.0053, 0.0141)	(0.0002, 0.0028, 0.0084)	(0.0003, 0.0027, 0.0076)	(0.0, 0.0013, 0.0051)
ENSG00000066697	(0.0092, 0.0636, 0.1761)	VG Unavailable	(0.0034, 0.053, 0.1656)	VG Unavailable	VG Unavailable	VG Unavailable	(0.0, 0.01, 0.0473)	VG Unavailable	(0.0, 0.0334, 0.185)	(0.0035, 0.0326, 0.0897)	(0.0, 0.0129, 0.0804)	VG Unavailable	(0.0059, 0.0356, 0.0949)	(0.0, 0.0057, 0.0552)	VG Unavailable	VG Unavailable	VG Unavailable	VG Unavailable	(0.0016, 0.0286, 0.0919)	VG Unavailable	(0.0047, 0.0526, 0.1622)	(0.0, 0.002, 0.2359)	(0.0011, 0.0303, 0.1091)	(0.0139, 0.0958, 0.2398)	VG Unavailable
ENSG00000066739	(0.0052, 0.0175, 0.0348)	(0.004, 0.015, 0.0344)	(0.0018, 0.0068, 0.0158)	(0.003, 0.0115, 0.0267)	(0.0014, 0.006, 0.0145)	(0.0001, 0.0044, 0.0158)	(0.0016, 0.0078, 0.02)	(0.0015, 0.0071, 0.017)	(0.0006, 0.0091, 0.0268)	(0.0009, 0.0087, 0.0245)	(0.003, 0.0147, 0.0358)	(0.0005, 0.0052, 0.0149)	(0.0, 0.0033, 0.0134)	(0.0026, 0.0105, 0.0248)	(0.0, 0.0018, 0.0137)	(0.0002, 0.0035, 0.0119)	(0.0054, 0.0192, 0.0416)	(0.0031, 0.0147, 0.0342)	(0.0018, 0.0083, 0.0192)	(0.0, 0.0065, 0.0264)	(0.0014, 0.0076, 0.0179)	(0.0046, 0.0146, 0.0306)	(0.004, 0.0136, 0.0283)	(0.0022, 0.0097, 0.0226)	(0.0032, 0.012, 0.0262)
ENSG00000066777	(0.0, 0.0023, 0.0153)	(0.0003, 0.0086, 0.0274)	(0.0, 0.001, 0.0601)	(0.0094, 0.0419, 0.0975)	(0.0046, 0.0327, 0.083)	(0.0, 0.0102, 0.0409)	(0.0, 0.0027, 0.0352)	(0.0, 0.001, 0.0188)	(0.0016, 0.034, 0.1074)	(0.0049, 0.0375, 0.093)	(0.0028, 0.0341, 0.1084)	(0.0021, 0.0114, 0.028)	(0.0, 0.0025, 0.0521)	(0.0017, 0.0276, 0.0829)	(0.0009, 0.0184, 0.066)	(0.0, 0.0, 0.021)	(0.0, 0.0028, 0.0151)	(0.0, 0.0, 0.0058)	(0.0006, 0.0133, 0.0443)	(0.0, 0.0038, 0.0446)	(0.0, 0.0012, 0.0329)	(0.0012, 0.0167, 0.0474)	(0.0019, 0.0186, 0.0519)	(0.0, 0.0, 0.0226)	(0.0, 0.0078, 0.0307)
ENSG00000066827	(0.0031, 0.0069, 0.0126)	(0.0054, 0.0123, 0.0216)	(0.0008, 0.0029, 0.0065)	(0.0015, 0.0046, 0.0105)	(0.004, 0.0088, 0.0154)	(0.0042, 0.0101, 0.0183)	(0.0029, 0.0074, 0.0136)	(0.0073, 0.0141, 0.0237)	(0.0044, 0.011, 0.0198)	(0.0026, 0.0063, 0.0117)	(0.0043, 0.0109, 0.0195)	(0.0051, 0.0109, 0.019)	(0.0028, 0.0072, 0.0139)	(0.0023, 0.0068, 0.0138)	(0.0022, 0.0065, 0.0125)	(0.001, 0.0034, 0.007)	(0.0049, 0.01, 0.0173)	(0.007, 0.015, 0.0255)	(0.0052, 0.0124, 0.0225)	(0.0018, 0.0054, 0.0106)	(0.0034, 0.0086, 0.0165)	(0.0022, 0.0063, 0.0122)	(0.0017, 0.0047, 0.0094)	(0.0029, 0.0074, 0.0138)	(0.0044, 0.0102, 0.018)
ENSG00000066855	(0.0003, 0.0071, 0.0233)	(0.0035, 0.0149, 0.0345)	(0.0026, 0.023, 0.0601)	(0.0005, 0.0194, 0.0631)	(0.0083, 0.0426, 0.1127)	(0.0046, 0.0271, 0.0646)	(0.0003, 0.0121, 0.0389)	(0.0001, 0.0045, 0.0164)	(0.0023, 0.0222, 0.061)	(0.0008, 0.0082, 0.0263)	(0.0022, 0.0203, 0.0613)	(0.0024, 0.0127, 0.0322)	(0.003, 0.0155, 0.0378)	(0.0, 0.0078, 0.0291)	(0.0011, 0.0124, 0.038)	(0.0, 0.0047, 0.0165)	(0.0064, 0.0251, 0.0551)	(0.0002, 0.0098, 0.0324)	(0.0009, 0.0062, 0.017)	(0.0004, 0.0086, 0.0299)	(0.0033, 0.021, 0.0522)	(0.0, 0.0029, 0.0119)	(0.0, 0.0109, 0.0467)	(0.0025, 0.0125, 0.0312)	(0.006, 0.0181, 0.0389)
ENSG00000066923	(0.0043, 0.0166, 0.0355)	(0.0168, 0.052, 0.1075)	(0.0047, 0.0186, 0.0402)	(0.0083, 0.0268, 0.0581)	(0.0079, 0.0283, 0.0633)	(0.0, 0.0037, 0.0274)	(0.0, 0.001, 0.0103)	(0.0075, 0.0321, 0.0769)	(0.0107, 0.0304, 0.0591)	(0.0016, 0.0114, 0.0309)	(0.0099, 0.0338, 0.071)	(0.0049, 0.0247, 0.0594)	(0.0023, 0.0143, 0.0374)	(0.0108, 0.0421, 0.0961)	(0.0, 0.0017, 0.0112)	(0.0005, 0.0043, 0.0125)	(0.0083, 0.037, 0.0901)	(0.0088, 0.0287, 0.0627)	(0.0091, 0.037, 0.0839)	(0.0002, 0.0054, 0.0179)	(0.0016, 0.0165, 0.0504)	(0.0078, 0.032, 0.0708)	(0.0, 0.0064, 0.0263)	(0.0059, 0.0167, 0.0327)	(0.0013, 0.0111, 0.0301)
ENSG00000066926	(0.0033, 0.0181, 0.0432)	(0.0, 0.0, 0.0271)	(0.0021, 0.0091, 0.0206)	(0.0076, 0.0232, 0.05)	(0.0086, 0.0257, 0.0536)	(0.0057, 0.0172, 0.0346)	(0.0, 0.0041, 0.0144)	(0.0, 0.0, 0.0249)	(0.0015, 0.0107, 0.0284)	(0.0026, 0.0206, 0.056)	(0.0009, 0.0101, 0.0279)	(0.0, 0.0033, 0.0147)	(0.0003, 0.0047, 0.0155)	(0.0008, 0.0115, 0.0346)	(0.0108, 0.0304, 0.0603)	(0.0026, 0.015, 0.0352)	(0.0, 0.0039, 0.0211)	(0.0, 0.0012, 0.0118)	(0.0067, 0.0193, 0.0389)	(0.0079, 0.0288, 0.0675)	(0.0033, 0.0151, 0.0364)	(0.0105, 0.0347, 0.0741)	(0.0025, 0.0147, 0.0378)	(0.0001, 0.0046, 0.0151)	(0.0, 0.0015, 0.0137)
ENSG00000066933	(0.0049, 0.0167, 0.0375)	(0.0, 0.0001, 0.1447)	(0.0, 0.0023, 0.0174)	(0.0033, 0.0237, 0.0628)	(0.003, 0.0121, 0.0256)	(0.0, 0.0, 0.0195)	(0.0001, 0.0086, 0.03)	(0.0005, 0.0069, 0.0195)	(0.0, 0.0025, 0.0158)	(0.0031, 0.0371, 0.1168)	(0.0012, 0.0318, 0.1038)	(0.0014, 0.0101, 0.0279)	(0.0, 0.0, 0.1365)	(0.0, 0.0, 0.0469)	(0.0008, 0.0067, 0.0191)	(0.0001, 0.0061, 0.0222)	(0.0015, 0.0097, 0.0249)	(0.0051, 0.0235, 0.0551)	(0.0001, 0.0073, 0.0224)	(0.0006, 0.0083, 0.023)	(0.0, 0.0106, 0.0502)	(0.0092, 0.0315, 0.0725)	(0.0019, 0.0271, 0.0769)	(0.0055, 0.0601, 0.1706)	(0.0, 0.0025, 0.0215)
ENSG00000067057	(0.005, 0.0095, 0.0153)	(0.0068, 0.0129, 0.0212)	(0.0029, 0.006, 0.0102)	(0.0063, 0.013, 0.0214)	(0.0079, 0.0149, 0.024)	(0.0022, 0.0045, 0.0074)	(0.0059, 0.0112, 0.0187)	(0.0033, 0.0065, 0.0109)	(0.0062, 0.0121, 0.0198)	(0.0056, 0.0114, 0.0181)	(0.0075, 0.0134, 0.0218)	(0.0063, 0.0112, 0.0182)	(0.0054, 0.0106, 0.017)	(0.0098, 0.0186, 0.0308)	(0.0055, 0.0113, 0.019)	(0.0041, 0.0083, 0.0139)	(0.0078, 0.0153, 0.0243)	(0.0056, 0.0107, 0.017)	(0.0064, 0.0121, 0.0195)	(0.0034, 0.0067, 0.0108)	(0.0068, 0.0124, 0.0208)	(0.0056, 0.0109, 0.0173)	(0.0075, 0.0132, 0.0217)	(0.0041, 0.0079, 0.0132)	(0.0052, 0.0101, 0.0166)
ENSG00000067064	(0.0186, 0.0436, 0.0796)	(0.0072, 0.0199, 0.0385)	(0.0017, 0.0102, 0.0258)	(0.0041, 0.0215, 0.053)	(0.0084, 0.0336, 0.0755)	(0.0029, 0.0113, 0.0264)	(0.0088, 0.0292, 0.0619)	(0.0136, 0.0285, 0.0515)	(0.0052, 0.0219, 0.049)	(0.0062, 0.0222, 0.0498)	(0.004, 0.0174, 0.0404)	(0.0143, 0.0292, 0.0494)	(0.0003, 0.0046, 0.0134)	(0.001, 0.0095, 0.0253)	(0.0027, 0.0141, 0.0347)	(0.0019, 0.0096, 0.0232)	(0.0091, 0.0212, 0.0405)	(0.0093, 0.0231, 0.0423)	(0.0045, 0.0145, 0.0289)	(0.0047, 0.0218, 0.0494)	(0.0083, 0.0252, 0.0478)	(0.0106, 0.0318, 0.0589)	(0.0124, 0.0281, 0.0515)	(0.0003, 0.0035, 0.0106)	(0.0162, 0.0367, 0.0669)
ENSG00000067066	(0.0014, 0.0035, 0.0067)	(0.0012, 0.0034, 0.0065)	(0.0006, 0.0022, 0.0051)	(0.0005, 0.0024, 0.0054)	(0.0002, 0.0016, 0.0043)	(0.0004, 0.0023, 0.0057)	(0.0021, 0.0059, 0.0111)	(0.0003, 0.0015, 0.0035)	(0.0011, 0.0041, 0.0077)	(0.0006, 0.002, 0.0044)	(0.0001, 0.0012, 0.0033)	(0.0014, 0.0036, 0.007)	(0.0007, 0.0027, 0.006)	(0.0006, 0.0022, 0.0048)	(0.0012, 0.0041, 0.0088)	(0.0017, 0.0045, 0.0087)	(0.001, 0.0034, 0.0072)	(0.0013, 0.0036, 0.0071)	(0.001, 0.0032, 0.0064)	(0.0088, 0.026, 0.0521)	(0.0002, 0.001, 0.0027)	(0.0052, 0.0154, 0.0308)	(0.0032, 0.0073, 0.0134)	(0.0016, 0.0045, 0.0085)	(0.0015, 0.0044, 0.0081)
ENSG00000067082	(0.003, 0.0079, 0.0148)	(0.0026, 0.0078, 0.0148)	(0.0014, 0.0035, 0.0062)	(0.0017, 0.0054, 0.0108)	(0.001, 0.003, 0.0061)	(0.0016, 0.0042, 0.008)	(0.0012, 0.0028, 0.0054)	(0.0025, 0.0074, 0.0155)	(0.0017, 0.0042, 0.008)	(0.0008, 0.0025, 0.0053)	(0.0029, 0.0066, 0.0116)	(0.0085, 0.0247, 0.0508)	(0.0026, 0.0066, 0.0126)	(0.0011, 0.0048, 0.0115)	(0.0004, 0.0017, 0.0037)	(0.0014, 0.0035, 0.0064)	(0.0021, 0.0064, 0.0132)	(0.0041, 0.0135, 0.0267)	(0.0009, 0.0027, 0.0056)	(0.0018, 0.0049, 0.0103)	(0.0022, 0.0047, 0.0084)	(0.001, 0.0026, 0.0052)	(0.0047, 0.0115, 0.02)	(0.0014, 0.0035, 0.0066)	(0.0051, 0.0142, 0.0282)
ENSG00000067113	(0.0003, 0.0147, 0.0487)	(0.0, 0.0133, 0.0541)	VG Unavailable	(0.0, 0.011, 0.0427)	(0.0037, 0.0466, 0.1408)	(0.0044, 0.0335, 0.0881)	(0.0054, 0.045, 0.1261)	(0.0006, 0.0215, 0.0745)	(0.0015, 0.0295, 0.0999)	VG Unavailable	(0.0, 0.0062, 0.0925)	(0.0024, 0.0174, 0.0449)	VG Unavailable	VG Unavailable	(0.0, 0.0, 0.1258)	(0.0, 0.0074, 0.0376)	(0.0041, 0.0273, 0.0734)	(0.0018, 0.0208, 0.0585)	(0.0, 0.0151, 0.073)	VG Unavailable	VG Unavailable	(0.0002, 0.0272, 0.091)	VG Unavailable	VG Unavailable	(0.005, 0.025, 0.0627)
ENSG00000067167	(0.0, 0.0003, 0.0017)	(0.0006, 0.003, 0.0082)	(0.0016, 0.0074, 0.0182)	(0.0, 0.001, 0.0041)	(0.0001, 0.002, 0.0068)	(0.0002, 0.002, 0.0054)	(0.0002, 0.0018, 0.0055)	(0.0, 0.0006, 0.0031)	(0.0001, 0.0027, 0.0091)	(0.0001, 0.0017, 0.0055)	(0.0, 0.0035, 0.0138)	(0.0005, 0.0028, 0.0066)	(0.0, 0.0004, 0.0086)	(0.0, 0.0005, 0.0067)	(0.0, 0.0005, 0.0042)	(0.0002, 0.0021, 0.0061)	(0.0002, 0.0017, 0.0051)	(0.0001, 0.002, 0.0064)	(0.0, 0.0013, 0.0056)	(0.0004, 0.0027, 0.0071)	(0.0, 0.0, 0.0019)	(0.0, 0.0007, 0.0037)	(0.0002, 0.0025, 0.0081)	(0.0002, 0.002, 0.0052)	(0.0006, 0.003, 0.0071)
ENSG00000067182	(0.0176, 0.0801, 0.1815)	(0.0006, 0.0286, 0.0993)	VG Unavailable	VG Unavailable	VG Unavailable	VG Unavailable	VG Unavailable	(0.0254, 0.0964, 0.2217)	VG Unavailable	VG Unavailable	VG Unavailable	VG Unavailable	VG Unavailable	VG Unavailable	VG Unavailable	VG Unavailable	(0.0211, 0.0768, 0.1778)	(0.0, 0.0113, 0.0548)	VG Unavailable	VG Unavailable	VG Unavailable	VG Unavailable	VG Unavailable	VG Unavailable	(0.0084, 0.0496, 0.1303)
ENSG00000067191	VG Unavailable	VG Unavailable	VG Unavailable	(0.0, 0.0131, 0.0679)	VG Unavailable	VG Unavailable	VG Unavailable	VG Unavailable	VG Unavailable	VG Unavailable	VG Unavailable	(0.0049, 0.0352, 0.0983)	VG Unavailable	VG Unavailable	VG Unavailable	(0.0, 0.0042, 0.0577)	(0.0025, 0.0299, 0.0939)	(0.0, 0.0085, 0.0518)	VG Unavailable	VG Unavailable	VG Unavailable	VG Unavailable	VG Unavailable	VG Unavailable	(0.0, 0.0293, 0.1257)
ENSG00000067208	VG Unavailable	VG Unavailable	VG Unavailable	VG Unavailable	VG Unavailable	VG Unavailable	VG Unavailable	VG Unavailable	VG Unavailable	VG Unavailable	VG Unavailable	VG Unavailable	VG Unavailable	VG Unavailable	VG Unavailable	VG Unavailable	VG Unavailable	VG Unavailable	VG Unavailable	VG Unavailable	VG Unavailable	VG Unavailable	VG Unavailable	VG Unavailable	(0.0003, 0.0185, 0.0611)
ENSG00000067221	(0.0021, 0.0299, 0.0936)	(0.0, 0.01, 0.0482)	(0.0, 0.0, 0.1049)	(0.0, 0.0029, 0.0345)	(0.0012, 0.0287, 0.0919)	(0.0012, 0.0224, 0.0711)	(0.0, 0.0037, 0.0642)	(0.0, 0.0, 0.0348)	(0.0, 0.0, 0.019)	VG Unavailable	(0.0, 0.0119, 0.0466)	(0.0, 0.006, 0.0391)	VG Unavailable	(0.0, 0.0164, 0.0669)	(0.0, 0.0059, 0.0529)	(0.0008, 0.0218, 0.0757)	(0.0218, 0.0846, 0.1916)	(0.0, 0.0001, 1.0662)	(0.0041, 0.0374, 0.1012)	VG Unavailable	(0.0028, 0.0255, 0.0776)	(0.0029, 0.0422, 0.1334)	(0.0023, 0.0199, 0.0583)	(0.0, 0.0213, 0.1224)	(0.0, 0.0194, 0.0766)
ENSG00000067225	(0.0008, 0.0058, 0.0147)	(0.0006, 0.0039, 0.0102)	(0.0043, 0.0194, 0.0485)	(0.0, 0.0053, 0.0263)	(0.0, 0.0008, 0.0061)	(0.0008, 0.0085, 0.0243)	(0.0003, 0.0025, 0.0069)	(0.0017, 0.0064, 0.014)	(0.0002, 0.0036, 0.0123)	(0.004, 0.0243, 0.0599)	(0.0, 0.0006, 0.0024)	(0.0, 0.0, 0.0028)	(0.0132, 0.0533, 0.1264)	(0.0045, 0.0253, 0.0576)	(0.0001, 0.002, 0.0069)	(0.0, 0.0024, 0.0124)	(0.0037, 0.0115, 0.0242)	(0.0018, 0.0061, 0.0129)	(0.0047, 0.0164, 0.0334)	(0.0, 0.0018, 0.0091)	(0.0002, 0.0049, 0.0144)	(0.0008, 0.0063, 0.0166)	(0.001, 0.0049, 0.0125)	(0.0008, 0.0071, 0.019)	(0.0025, 0.0077, 0.0166)
ENSG00000067248	(0.0, 0.0, 0.0724)	(0.0, 0.0049, 0.0237)	(0.0, 0.0255, 0.1057)	(0.0, 0.0062, 0.0474)	(0.0, 0.0064, 0.0356)	(0.001, 0.023, 0.0787)	(0.0022, 0.0228, 0.0689)	(0.0025, 0.0212, 0.0576)	(0.0, 0.0095, 0.0688)	(0.0, 0.0221, 0.0917)	(0.0027, 0.0318, 0.0995)	(0.0003, 0.0103, 0.0344)	(0.0, 0.0, 0.0112)	(0.0, 0.0, 0.0133)	(0.0, 0.0098, 0.0418)	(0.0, 0.0028, 0.0474)	(0.0016, 0.0135, 0.0375)	(0.0073, 0.0287, 0.067)	(0.0, 0.0041, 0.0382)	(0.0, 0.0, 0.017)	(0.0, 0.0041, 0.0485)	(0.0, 0.0022, 0.0251)	(0.0, 0.0019, 0.0582)	(0.0, 0.0208, 0.1002)	(0.0, 0.0028, 0.0367)
ENSG00000067334	(0.0014, 0.0038, 0.0073)	(0.0007, 0.0024, 0.0051)	(0.0012, 0.0041, 0.0086)	(0.0025, 0.0076, 0.0155)	(0.0032, 0.0072, 0.0125)	(0.0032, 0.0081, 0.0146)	(0.0024, 0.0068, 0.0131)	(0.0012, 0.0031, 0.0063)	(0.002, 0.0052, 0.0097)	(0.0029, 0.007, 0.0135)	(0.0022, 0.006, 0.0117)	(0.0014, 0.0044, 0.0086)	(0.0014, 0.004, 0.0078)	(0.0012, 0.0035, 0.0071)	(0.003, 0.0083, 0.017)	(0.0023, 0.0062, 0.0127)	(0.0004, 0.0016, 0.0039)	(0.001, 0.0033, 0.0066)	(0.0025, 0.0064, 0.012)	(0.0023, 0.0067, 0.0132)	(0.0021, 0.0057, 0.011)	(0.0032, 0.0079, 0.0144)	(0.0025, 0.0074, 0.014)	(0.0016, 0.0041, 0.0082)	(0.0057, 0.0128, 0.0229)
ENSG00000067365	(0.0083, 0.022, 0.0452)	(0.0, 0.002, 0.0155)	(0.0, 0.0063, 0.024)	(0.0, 0.0043, 0.0207)	(0.004, 0.0186, 0.0456)	(0.0, 0.0018, 0.02)	(0.0011, 0.0098, 0.0279)	(0.0032, 0.0145, 0.0362)	(0.0, 0.0024, 0.0112)	(0.004, 0.0154, 0.0368)	(0.0, 0.0071, 0.0286)	(0.0039, 0.0106, 0.0205)	(0.0, 0.004, 0.0165)	(0.0016, 0.0129, 0.0361)	(0.0001, 0.0061, 0.021)	(0.0015, 0.0114, 0.0331)	(0.0, 0.0009, 0.0149)	(0.0039, 0.0139, 0.0297)	(0.0017, 0.012, 0.0314)	(0.0, 0.0043, 0.0173)	(0.0012, 0.0095, 0.0249)	(0.0005, 0.0044, 0.0121)	(0.0, 0.0063, 0.0279)	(0.0046, 0.0179, 0.0387)	(0.0006, 0.0113, 0.0361)
ENSG00000067369	(0.0, 0.003, 0.0124)	(0.0, 0.0012, 0.0096)	(0.0, 0.0, 0.0049)	(0.0017, 0.0081, 0.0188)	(0.0008, 0.0055, 0.014)	(0.0, 0.0012, 0.0088)	(0.0006, 0.0044, 0.0122)	(0.0012, 0.0074, 0.0189)	(0.0, 0.0004, 0.0289)	(0.0005, 0.0053, 0.016)	(0.0, 0.0027, 0.0097)	(0.0021, 0.0102, 0.0247)	(0.0, 0.0, 0.0044)	(0.0004, 0.0045, 0.0143)	(0.0006, 0.0041, 0.0108)	(0.0, 0.0, 0.0839)	(0.0004, 0.0052, 0.0149)	(0.0008, 0.0056, 0.016)	(0.0, 0.0014, 0.009)	(0.0, 0.0, 0.0122)	(0.0, 0.0, 0.0039)	(0.0009, 0.0105, 0.031)	(0.0011, 0.0067, 0.0172)	(0.0002, 0.0039, 0.012)	(0.0013, 0.0075, 0.0201)
ENSG00000067533	(0.0073, 0.0221, 0.0468)	(0.0044, 0.0141, 0.0308)	(0.0, 0.0, 0.0116)	VG Unavailable	(0.0001, 0.0195, 0.0722)	VG Unavailable	VG Unavailable	(0.0014, 0.0088, 0.0222)	VG Unavailable	VG Unavailable	VG Unavailable	(0.0024, 0.01, 0.0224)	VG Unavailable	VG Unavailable	VG Unavailable	(0.0002, 0.0098, 0.0402)	(0.0035, 0.0177, 0.0415)	(0.0005, 0.0071, 0.0214)	VG Unavailable	VG Unavailable	VG Unavailable	(0.0001, 0.0068, 0.0247)	VG Unavailable	VG Unavailable	(0.0, 0.0006, 0.0248)
ENSG00000067560	(0.0, 0.0003, 0.0034)	(0.0002, 0.0017, 0.0044)	(0.0, 0.0033, 0.0238)	VG Unavailable	VG Unavailable	VG Unavailable	(0.001, 0.0048, 0.0112)	(0.0012, 0.0045, 0.0104)	(0.0025, 0.0079, 0.0166)	(0.0006, 0.0057, 0.0166)	(0.0, 0.0089, 0.0348)	(0.0021, 0.0069, 0.0146)	(0.0006, 0.0029, 0.0066)	(0.0033, 0.0326, 0.0937)	(0.0007, 0.0593, 0.2474)	VG Unavailable	(0.0001, 0.0019, 0.0061)	(0.0009, 0.0032, 0.0071)	(0.0076, 0.0754, 0.2263)	(0.0006, 0.005, 0.0134)	(0.0001, 0.0042, 0.0161)	(0.0006, 0.0026, 0.0062)	(0.0, 0.0012, 0.0091)	(0.0013, 0.0058, 0.0133)	(0.0003, 0.0027, 0.0078)
ENSG00000067596	(0.0, 0.0058, 0.0402)	(0.0, 0.0033, 0.0261)	(0.0, 0.0, 0.0922)	(0.0003, 0.0196, 0.0702)	(0.0, 0.0036, 0.0228)	(0.0039, 0.0219, 0.0532)	(0.0, 0.0068, 0.0324)	(0.0016, 0.0193, 0.0587)	(0.0, 0.0023, 0.052)	(0.0012, 0.0209, 0.0645)	(0.0027, 0.0434, 0.1357)	(0.002, 0.0153, 0.041)	(0.0, 0.0, 0.0104)	(0.0, 0.0, 0.0144)	(0.0, 0.0107, 0.0464)	(0.0, 0.0121, 0.0488)	(0.0, 0.0019, 0.0214)	(0.0051, 0.0206, 0.0462)	(0.0017, 0.0164, 0.0442)	(0.0, 0.0019, 0.0505)	(0.0, 0.0099, 0.0451)	(0.0055, 0.0305, 0.0795)	(0.0001, 0.0089, 0.0274)	(0.0, 0.0, 0.2445)	(0.0038, 0.0168, 0.0446)
ENSG00000067704	(0.0, 0.0027, 0.011)	(0.0, 0.0028, 0.0114)	(0.0086, 0.075, 0.2126)	(0.0003, 0.0045, 0.0147)	(0.0005, 0.0059, 0.0168)	(0.0006, 0.0139, 0.0469)	(0.0, 0.0, 0.0063)	(0.004, 0.0203, 0.0476)	(0.0, 0.0013, 0.0114)	(0.0001, 0.0076, 0.0258)	(0.0003, 0.0084, 0.0272)	(0.0007, 0.0068, 0.017)	(0.0, 0.0, 0.0043)	(0.0, 0.0008, 0.0061)	(0.0, 0.0, 0.0056)	(0.0, 0.0022, 0.0104)	(0.0002, 0.0038, 0.0112)	(0.0, 0.003, 0.0126)	(0.0, 0.0026, 0.0105)	(0.0, 0.0003, 0.0229)	(0.0032, 0.014, 0.0337)	(0.0, 0.0, 0.005)	(0.0, 0.0, 0.0049)	(0.0, 0.0, 0.0053)	(0.0544, 0.1415, 0.289)
ENSG00000067829	VG Unavailable	(0.1959, 0.661, 1.4328)	VG Unavailable	VG Unavailable	VG Unavailable	VG Unavailable	(0.2263, 0.6975, 1.5256)	(0.2337, 0.8939, 2.0057)	VG Unavailable	VG Unavailable	VG Unavailable	(0.4846, 0.8939, 1.4816)	VG Unavailable	VG Unavailable	VG Unavailable	VG Unavailable	(0.3255, 0.8939, 1.8122)	(0.4426, 0.8939, 1.4978)	VG Unavailable	VG Unavailable	(0.3007, 0.8939, 1.6899)	(0.097, 0.515, 1.313)	VG Unavailable	VG Unavailable	VG Unavailable
ENSG00000067836	(0.0062, 0.0375, 0.1077)	(0.0051, 0.0326, 0.0779)	(0.0019, 0.0143, 0.0395)	(0.0407, 0.1496, 0.3384)	(0.0147, 0.1028, 0.2677)	(0.0032, 0.0416, 0.132)	(0.0003, 0.0105, 0.0345)	(0.0176, 0.0583, 0.1233)	(0.0441, 0.1484, 0.3195)	(0.0, 0.0003, 0.0634)	(0.0055, 0.0281, 0.0701)	(0.0289, 0.1018, 0.2538)	(0.0393, 0.1014, 0.1914)	(0.0354, 0.0933, 0.1886)	(0.0199, 0.0826, 0.1949)	(0.024, 0.1315, 0.3402)	(0.0553, 0.2051, 0.4641)	(0.0269, 0.1303, 0.3017)	(0.0, 0.0096, 0.0375)	(0.0045, 0.0358, 0.096)	(0.0111, 0.0427, 0.0976)	(0.0, 0.0057, 0.0299)	(0.03, 0.0903, 0.1825)	(0.0124, 0.0393, 0.0778)	(0.0195, 0.0935, 0.2416)
ENSG00000067900	(0.007, 0.0316, 0.0769)	(0.0029, 0.0311, 0.0912)	(0.153, 0.4302, 0.8318)	VG Unavailable	(0.4101, 0.8939, 1.5756)	(0.2266, 0.6186, 1.2509)	(0.2307, 0.6036, 1.2123)	(0.0016, 0.0138, 0.0403)	(0.2521, 0.7598, 1.5165)	VG Unavailable	VG Unavailable	(0.0055, 0.0255, 0.0583)	VG Unavailable	VG Unavailable	(0.3003, 0.859, 1.6658)	VG Unavailable	(0.0064, 0.0306, 0.0715)	(0.0002, 0.0115, 0.0428)	(0.1399, 0.3929, 0.7725)	(0.2598, 0.6576, 1.2562)	(0.2901, 0.8254, 1.7438)	(0.098, 0.2905, 0.6031)	VG Unavailable	VG Unavailable	(0.0342, 0.1102, 0.2287)
ENSG00000067955	(0.0005, 0.0036, 0.0102)	(0.0007, 0.0044, 0.011)	(0.0, 0.0053, 0.0373)	VG Unavailable	VG Unavailable	VG Unavailable	VG Unavailable	(0.001, 0.0046, 0.0111)	VG Unavailable	VG Unavailable	(0.0, 0.0024, 0.0276)	(0.0008, 0.0038, 0.0094)	VG Unavailable	(0.0, 0.02, 0.097)	VG Unavailable	VG Unavailable	(0.0007, 0.0061, 0.0163)	(0.0, 0.0006, 0.006)	(0.0001, 0.0181, 0.0699)	VG Unavailable	(0.0014, 0.0231, 0.0731)	VG Unavailable	(0.0084, 0.0291, 0.0657)	VG Unavailable	(0.0, 0.0032, 0.0111)
ENSG00000067992	(0.2452, 0.8939, 1.9237)	(0.1232, 0.3277, 0.661)	(0.1576, 0.4815, 1.0175)	(0.2541, 0.8939, 1.8786)	(0.3197, 0.8939, 1.8012)	VG Unavailable	(0.0512, 0.2083, 0.5311)	(0.2295, 0.783, 1.7287)	VG Unavailable	VG Unavailable	(0.1712, 0.6034, 1.2995)	(0.4431, 0.8939, 1.5171)	VG Unavailable	(0.2396, 0.7244, 1.4339)	(0.3542, 0.8939, 1.8101)	(0.2203, 0.6663, 1.3699)	(0.4491, 0.8939, 1.5219)	(0.5034, 0.8939, 1.3831)	(0.0965, 0.4805, 1.1843)	(0.2673, 0.7124, 1.3692)	(0.247, 0.7933, 1.6057)	(0.1059, 0.4251, 1.0011)	(0.2484, 0.8939, 1.992)	(0.3857, 0.8939, 1.601)	(0.3793, 0.8939, 1.6066)
ENSG00000068001	VG Unavailable	(0.0, 0.0043, 0.1773)	VG Unavailable	(0.0014, 0.025, 0.0859)	(0.0, 0.0, 0.3758)	VG Unavailable	VG Unavailable	(0.0092, 0.043, 0.1047)	(0.0008, 0.0232, 0.0821)	VG Unavailable	(0.0, 0.0053, 0.0888)	VG Unavailable	(0.0004, 0.0321, 0.1231)	VG Unavailable	(0.0097, 0.0797, 0.2241)	(0.0, 0.0007, 0.0946)	(0.0093, 0.0508, 0.1339)	VG Unavailable	(0.0001, 0.0133, 0.0542)	(0.0044, 0.0414, 0.1202)	VG Unavailable	(0.0001, 0.0235, 0.087)	VG Unavailable	VG Unavailable	(0.0, 0.0112, 0.0593)
ENSG00000068024	(0.0, 0.0, 0.031)	(0.0, 0.0028, 0.0278)	(0.0058, 0.0361, 0.1001)	(0.0, 0.0108, 0.04)	(0.0, 0.0062, 0.0341)	(0.0, 0.0127, 0.0491)	(0.0, 0.0, 0.0161)	(0.0103, 0.034, 0.0753)	(0.0, 0.0028, 0.0384)	(0.0005, 0.0122, 0.0392)	(0.0004, 0.0115, 0.0383)	(0.0001, 0.0099, 0.0339)	(0.0047, 0.0219, 0.053)	(0.0028, 0.0217, 0.0578)	(0.0, 0.0152, 0.0648)	(0.0006, 0.0118, 0.0399)	(0.0002, 0.0079, 0.0252)	(0.0, 0.005, 0.0188)	(0.0003, 0.0162, 0.0644)	(0.0034, 0.0215, 0.0591)	(0.0037, 0.0185, 0.045)	(0.0152, 0.0465, 0.0948)	(0.0, 0.0169, 0.066)	(0.0051, 0.0251, 0.0643)	(0.0, 0.004, 0.0314)
ENSG00000068028	(0.0055, 0.0129, 0.0232)	(0.0065, 0.02, 0.0416)	(0.0015, 0.0107, 0.0258)	(0.0016, 0.0075, 0.018)	(0.0025, 0.0113, 0.0261)	(0.0039, 0.0144, 0.031)	(0.0012, 0.0064, 0.0167)	(0.0058, 0.016, 0.0307)	(0.0092, 0.028, 0.0582)	(0.0, 0.0012, 0.0092)	(0.0016, 0.0101, 0.0277)	(0.0043, 0.0141, 0.0295)	VG Unavailable	(0.0004, 0.0058, 0.0171)	(0.0048, 0.0149, 0.0294)	(0.005, 0.0142, 0.0297)	(0.0044, 0.0137, 0.0276)	(0.0065, 0.0233, 0.0521)	(0.0072, 0.0187, 0.0346)	(0.0024, 0.0076, 0.0162)	(0.0007, 0.0097, 0.0295)	(0.0023, 0.0096, 0.0222)	VG Unavailable	VG Unavailable	(0.0021, 0.0068, 0.0136)
ENSG00000068079	(0.0001, 0.0024, 0.0074)	(0.0007, 0.0038, 0.0088)	VG Unavailable	VG Unavailable	VG Unavailable	VG Unavailable	(0.0, 0.0058, 0.023)	(0.0033, 0.0131, 0.0279)	(0.0, 0.0083, 0.0471)	VG Unavailable	(0.0, 0.0019, 0.0104)	(0.0024, 0.007, 0.015)	(0.0006, 0.0211, 0.0701)	VG Unavailable	VG Unavailable	VG Unavailable	(0.0031, 0.0086, 0.0166)	(0.0031, 0.0109, 0.0236)	VG Unavailable	VG Unavailable	(0.0, 0.0, 0.0043)	(0.0066, 0.0331, 0.0808)	VG Unavailable	(0.0, 0.0, 0.0131)	(0.002, 0.0101, 0.0243)
ENSG00000068097	(0.0399, 0.0974, 0.1838)	(0.0601, 0.1674, 0.3353)	VG Unavailable	VG Unavailable	VG Unavailable	(0.0161, 0.123, 0.3385)	VG Unavailable	(0.0345, 0.1254, 0.2791)	VG Unavailable	VG Unavailable	VG Unavailable	(0.0591, 0.1497, 0.293)	VG Unavailable	VG Unavailable	VG Unavailable	VG Unavailable	(0.0769, 0.2536, 0.5401)	(0.0389, 0.13, 0.2841)	(0.0182, 0.1002, 0.2641)	VG Unavailable	VG Unavailable	(0.0099, 0.0743, 0.1939)	VG Unavailable	VG Unavailable	(0.0191, 0.0732, 0.175)
ENSG00000068120	(0.0, 0.0014, 0.0063)	(0.001, 0.0055, 0.0149)	(0.0, 0.0002, 0.0102)	(0.0006, 0.0037, 0.0096)	(0.0, 0.0025, 0.0106)	(0.0007, 0.0057, 0.0154)	(0.0041, 0.0147, 0.0308)	(0.0026, 0.0107, 0.024)	(0.001, 0.007, 0.0201)	(0.0, 0.001, 0.0067)	(0.0, 0.0, 0.0029)	(0.0001, 0.0021, 0.0064)	(0.0012, 0.0055, 0.0138)	(0.0009, 0.0142, 0.0411)	(0.0, 0.0012, 0.0066)	(0.001, 0.0044, 0.0113)	(0.0, 0.0, 0.0048)	(0.0, 0.0003, 0.0106)	(0.0, 0.0007, 0.0055)	(0.0001, 0.0037, 0.0125)	(0.0054, 0.0185, 0.0398)	(0.0004, 0.0037, 0.012)	(0.0003, 0.003, 0.0079)	(0.0, 0.0024, 0.0087)	(0.0007, 0.0055, 0.0154)
ENSG00000068137	VG Unavailable	(0.0, 0.0169, 0.0608)	(0.0008, 0.0087, 0.0259)	(0.0033, 0.0156, 0.0367)	(0.004, 0.0199, 0.0497)	(0.0015, 0.0146, 0.0404)	(0.0, 0.0062, 0.0239)	(0.0, 0.0072, 0.0297)	(0.004, 0.026, 0.0694)	(0.0, 0.0055, 0.0347)	(0.0024, 0.0161, 0.0425)	(0.0138, 0.0915, 0.2396)	(0.0001, 0.0129, 0.0442)	(0.0011, 0.0237, 0.0809)	(0.0015, 0.0111, 0.032)	(0.0011, 0.0091, 0.0238)	(0.0, 0.0045, 0.0807)	VG Unavailable	(0.0026, 0.0179, 0.0463)	(0.0, 0.0017, 0.0213)	(0.0099, 0.0516, 0.1436)	(0.0, 0.006, 0.0289)	(0.0019, 0.0167, 0.0451)	(0.0053, 0.0374, 0.0999)	(0.0041, 0.0399, 0.1093)
ENSG00000068305	(0.0067, 0.014, 0.0252)	(0.0057, 0.0131, 0.0232)	(0.0048, 0.0125, 0.0245)	(0.0063, 0.0148, 0.0267)	(0.008, 0.018, 0.0325)	(0.0046, 0.0111, 0.0206)	(0.0065, 0.0138, 0.0232)	(0.0015, 0.0051, 0.0102)	(0.0021, 0.0072, 0.0148)	(0.0046, 0.0125, 0.0242)	(0.0023, 0.0072, 0.0143)	(0.0054, 0.0129, 0.0234)	(0.0012, 0.0041, 0.0091)	(0.009, 0.0202, 0.0356)	(0.0048, 0.011, 0.0196)	(0.0059, 0.0136, 0.0258)	(0.0009, 0.0035, 0.0077)	(0.0123, 0.0254, 0.0445)	(0.0072, 0.0168, 0.0314)	(0.0057, 0.014, 0.0256)	(0.0052, 0.013, 0.0238)	(0.0051, 0.0116, 0.0217)	(0.0063, 0.0185, 0.0375)	(0.0038, 0.0092, 0.0171)	(0.0075, 0.0179, 0.0313)
ENSG00000068308	VG Unavailable	(0.2164, 0.8939, 2.0024)	(0.1576, 0.8757, 2.2634)	VG Unavailable	VG Unavailable	VG Unavailable	VG Unavailable	(0.2958, 0.8939, 1.892)	VG Unavailable	VG Unavailable	VG Unavailable	(0.4247, 0.8939, 1.5424)	VG Unavailable	VG Unavailable	VG Unavailable	VG Unavailable	VG Unavailable	(0.3445, 0.8939, 1.6706)	VG Unavailable	VG Unavailable	(0.1786, 0.7855, 1.9308)	VG Unavailable	VG Unavailable	VG Unavailable	(0.3123, 0.8939, 1.7932)
ENSG00000068323	VG Unavailable	(0.1564, 0.5662, 1.2355)	(0.1172, 0.5465, 1.3448)	VG Unavailable	VG Unavailable	VG Unavailable	(0.1633, 0.7047, 1.6562)	(0.111, 0.4201, 0.988)	VG Unavailable	VG Unavailable	VG Unavailable	(0.3681, 0.8939, 1.673)	VG Unavailable	(0.2178, 0.8939, 2.2992)	VG Unavailable	VG Unavailable	VG Unavailable	(0.3373, 0.8939, 1.7109)	VG Unavailable	VG Unavailable	VG Unavailable	(0.0328, 0.265, 0.8188)	VG Unavailable	VG Unavailable	VG Unavailable
ENSG00000068354	VG Unavailable	(0.1418, 0.7738, 1.91)	VG Unavailable	(0.2941, 0.8939, 1.8446)	VG Unavailable	VG Unavailable	(0.1485, 0.523, 1.1958)	VG Unavailable	VG Unavailable	(0.0434, 0.2791, 0.7097)	VG Unavailable	(0.2063, 0.8939, 2.0542)	VG Unavailable	(0.1604, 0.6488, 1.4863)	VG Unavailable	(0.2722, 0.8939, 1.8673)	VG Unavailable	VG Unavailable	VG Unavailable	(0.1629, 0.5267, 1.1228)	VG Unavailable	VG Unavailable	VG Unavailable	VG Unavailable	VG Unavailable
ENSG00000068366	(0.2381, 0.8939, 1.9593)	(0.1329, 0.3991, 0.8092)	VG Unavailable	VG Unavailable	VG Unavailable	VG Unavailable	VG Unavailable	VG Unavailable	(0.1173, 0.438, 1.03)	VG Unavailable	(0.2038, 0.8939, 2.0386)	VG Unavailable	VG Unavailable	(0.0553, 0.2715, 0.6668)	VG Unavailable	(0.1366, 0.5189, 1.1874)	(0.3819, 0.8939, 1.6207)	(0.1307, 0.5991, 1.4067)	VG Unavailable	VG Unavailable	VG Unavailable	VG Unavailable	VG Unavailable	VG Unavailable	(0.1449, 0.7216, 1.869)
ENSG00000068383	(0.0014, 0.007, 0.0167)	(0.0033, 0.0131, 0.0309)	(0.0048, 0.0199, 0.0483)	(0.0013, 0.0177, 0.0449)	(0.0005, 0.0056, 0.0158)	(0.0021, 0.0109, 0.0258)	(0.0017, 0.0081, 0.0199)	(0.0079, 0.0202, 0.0372)	(0.0001, 0.0038, 0.0125)	(0.0015, 0.0069, 0.0157)	(0.0005, 0.0069, 0.0193)	(0.0022, 0.0086, 0.0195)	(0.0121, 0.0281, 0.0553)	(0.0026, 0.0116, 0.0263)	(0.0002, 0.0095, 0.0311)	(0.0004, 0.0092, 0.0299)	(0.0021, 0.0101, 0.0238)	(0.0019, 0.008, 0.018)	(0.0, 0.0015, 0.0093)	(0.0088, 0.0279, 0.057)	(0.0, 0.0, 0.0065)	(0.0017, 0.0087, 0.0219)	(0.0, 0.0, 0.0049)	(0.0, 0.0023, 0.0087)	(0.0003, 0.0044, 0.0133)
ENSG00000068394	VG Unavailable	(0.054, 0.2181, 0.5152)	VG Unavailable	VG Unavailable	VG Unavailable	VG Unavailable	VG Unavailable	VG Unavailable	VG Unavailable	VG Unavailable	VG Unavailable	VG Unavailable	VG Unavailable	VG Unavailable	VG Unavailable	VG Unavailable	VG Unavailable	VG Unavailable	VG Unavailable	VG Unavailable	VG Unavailable	VG Unavailable	VG Unavailable	VG Unavailable	VG Unavailable
ENSG00000068400	VG Unavailable	(0.1904, 0.5041, 0.993)	VG Unavailable	(0.4299, 0.8939, 1.5613)	VG Unavailable	(0.1736, 0.8062, 1.9428)	(0.2612, 0.8939, 1.9499)	(0.3272, 0.8939, 1.737)	VG Unavailable	VG Unavailable	VG Unavailable	(0.3538, 0.8939, 1.73)	VG Unavailable	(0.3437, 0.8939, 1.7759)	VG Unavailable	VG Unavailable	VG Unavailable	(0.3982, 0.8939, 1.5547)	(0.1387, 0.6445, 1.5072)	VG Unavailable	(0.1741, 0.6202, 1.4038)	(0.0902, 0.3155, 0.6982)	VG Unavailable	VG Unavailable	(0.4222, 0.8939, 1.5564)
ENSG00000068438	VG Unavailable	(0.1741, 0.5088, 1.0379)	VG Unavailable	VG Unavailable	VG Unavailable	VG Unavailable	VG Unavailable	(0.2548, 0.8939, 1.9899)	VG Unavailable	VG Unavailable	VG Unavailable	(0.3233, 0.8939, 1.7408)	VG Unavailable	VG Unavailable	VG Unavailable	(0.2511, 0.8939, 1.8545)	(0.4373, 0.8939, 1.6584)	(0.4919, 0.8939, 1.4441)	VG Unavailable	VG Unavailable	VG Unavailable	(0.1435, 0.6269, 1.6126)	VG Unavailable	VG Unavailable	(0.2874, 0.8939, 1.8029)
ENSG00000068489	(0.0033, 0.0123, 0.0251)	(0.0004, 0.0054, 0.0174)	(0.0025, 0.0088, 0.0184)	(0.0016, 0.006, 0.013)	(0.011, 0.0422, 0.0942)	(0.0, 0.0092, 0.0351)	(0.0006, 0.0047, 0.0114)	(0.0027, 0.0094, 0.0191)	(0.0001, 0.0048, 0.0158)	(0.0, 0.0008, 0.0064)	(0.0014, 0.0064, 0.0162)	(0.0046, 0.0131, 0.027)	(0.0006, 0.0052, 0.0146)	(0.0028, 0.0104, 0.0244)	(0.0038, 0.0162, 0.0389)	(0.0004, 0.0036, 0.0101)	(0.0016, 0.006, 0.013)	(0.0, 0.0004, 0.0105)	(0.0, 0.0013, 0.0089)	(0.0, 0.0, 0.0037)	(0.0, 0.0016, 0.0057)	(0.0, 0.0008, 0.0039)	(0.0022, 0.0069, 0.0134)	(0.0006, 0.0059, 0.0162)	(0.0139, 0.0317, 0.059)
ENSG00000068650	(0.0016, 0.0051, 0.0097)	(0.0083, 0.0197, 0.0357)	(0.0057, 0.0155, 0.0307)	(0.0035, 0.0108, 0.0214)	(0.0009, 0.0055, 0.0141)	(0.0058, 0.0153, 0.0275)	(0.0029, 0.0088, 0.0177)	(0.012, 0.0256, 0.0443)	(0.0028, 0.008, 0.0156)	(0.0069, 0.0188, 0.0351)	(0.0008, 0.0077, 0.0233)	(0.0064, 0.0161, 0.0305)	(0.0041, 0.01, 0.0185)	(0.0022, 0.0086, 0.0201)	(0.0019, 0.0074, 0.0156)	(0.0028, 0.0087, 0.0189)	(0.0027, 0.0077, 0.0152)	(0.0041, 0.0096, 0.0185)	(0.0002, 0.0031, 0.0088)	(0.0051, 0.0131, 0.0242)	(0.0002, 0.002, 0.0054)	(0.0026, 0.0077, 0.0152)	(0.0082, 0.0197, 0.0361)	(0.0018, 0.0066, 0.014)	(0.0097, 0.0199, 0.035)
ENSG00000068654	(0.0029, 0.0085, 0.0171)	(0.0003, 0.0047, 0.0136)	(0.005, 0.0153, 0.0326)	(0.0027, 0.0132, 0.0319)	(0.0099, 0.028, 0.0534)	(0.0003, 0.006, 0.0184)	(0.0, 0.0024, 0.0104)	(0.0008, 0.0057, 0.0142)	(0.0024, 0.012, 0.0307)	(0.0011, 0.0176, 0.0511)	(0.0, 0.0046, 0.0178)	(0.0028, 0.0113, 0.0254)	(0.0, 0.0053, 0.0195)	(0.0031, 0.0122, 0.0281)	(0.0023, 0.0101, 0.0237)	(0.0019, 0.0106, 0.0256)	(0.0016, 0.0076, 0.0186)	(0.0001, 0.003, 0.0106)	(0.0, 0.0074, 0.0303)	(0.0, 0.0015, 0.0177)	(0.0001, 0.0031, 0.0103)	(0.0005, 0.0048, 0.0144)	(0.0013, 0.0078, 0.019)	(0.0, 0.0023, 0.018)	(0.0036, 0.0112, 0.024)
ENSG00000068697	(0.0, 0.0153, 0.0617)	(0.0, 0.007, 0.054)	(0.0001, 0.0047, 0.0157)	(0.0015, 0.0069, 0.0176)	(0.001, 0.0045, 0.0106)	(0.001, 0.0086, 0.0252)	(0.0, 0.0, 0.0546)	(0.0102, 0.0408, 0.097)	(0.001, 0.0042, 0.0098)	(0.0006, 0.0042, 0.0109)	(0.0015, 0.0084, 0.0208)	VG Unavailable	(0.0, 0.0003, 0.0093)	(0.0011, 0.0096, 0.0261)	(0.0001, 0.0019, 0.0061)	(0.0024, 0.0097, 0.0216)	(0.0001, 0.0208, 0.0771)	VG Unavailable	(0.0017, 0.0091, 0.023)	(0.0003, 0.0024, 0.0071)	(0.0004, 0.0034, 0.009)	(0.0, 0.0017, 0.0081)	(0.0004, 0.0056, 0.0162)	(0.0015, 0.014, 0.0369)	(0.0054, 0.0361, 0.0973)
ENSG00000068724	(0.0022, 0.0057, 0.0104)	(0.0011, 0.0039, 0.0082)	(0.0016, 0.0056, 0.0123)	(0.0008, 0.0038, 0.0094)	(0.0011, 0.0041, 0.0101)	(0.0013, 0.0059, 0.0137)	(0.0003, 0.0029, 0.0086)	(0.0028, 0.0067, 0.0125)	(0.0, 0.0014, 0.0057)	(0.0004, 0.0027, 0.0069)	(0.0005, 0.0026, 0.0062)	(0.0009, 0.0041, 0.0095)	(0.0002, 0.0025, 0.0072)	(0.0, 0.0004, 0.0041)	(0.0, 0.0009, 0.0064)	(0.0002, 0.0033, 0.0101)	(0.0016, 0.0047, 0.0096)	(0.001, 0.0034, 0.007)	(0.0003, 0.002, 0.005)	(0.0016, 0.0059, 0.0135)	(0.0002, 0.0024, 0.0078)	(0.0009, 0.0041, 0.0095)	(0.0026, 0.0072, 0.014)	(0.0022, 0.0089, 0.0201)	(0.0008, 0.0028, 0.0063)
ENSG00000068745	(0.0, 0.0016, 0.0092)	(0.0002, 0.0025, 0.0076)	(0.0, 0.0, 0.0134)	(0.0, 0.0, 0.0091)	VG Unavailable	(0.0, 0.0, 0.0217)	(0.0, 0.0028, 0.0122)	(0.0, 0.0012, 0.0086)	(0.0, 0.0028, 0.0102)	(0.0, 0.0033, 0.0141)	(0.0041, 0.0258, 0.0689)	(0.0, 0.0018, 0.0094)	(0.0013, 0.007, 0.0172)	(0.0212, 0.0675, 0.1453)	(0.0001, 0.0131, 0.0484)	(0.0031, 0.0723, 0.2198)	(0.0, 0.0024, 0.0095)	(0.0024, 0.0091, 0.0205)	(0.0, 0.0, 0.0075)	(0.0, 0.0013, 0.0149)	(0.0084, 0.0347, 0.0759)	(0.0, 0.0021, 0.0082)	(0.0031, 0.0245, 0.069)	(0.0, 0.0009, 0.0049)	(0.0, 0.0, 0.0105)
ENSG00000068784	(0.0014, 0.0124, 0.0357)	(0.0022, 0.0152, 0.0381)	(0.0, 0.0, 0.0254)	(0.0, 0.0, 0.0175)	(0.0011, 0.0187, 0.0598)	(0.0, 0.0, 0.0912)	(0.0, 0.0041, 0.0301)	(0.0003, 0.0081, 0.0264)	(0.0024, 0.0209, 0.0596)	(0.0017, 0.0224, 0.0592)	(0.0, 0.0024, 0.0316)	(0.0, 0.0066, 0.0303)	(0.0, 0.0178, 0.0694)	(0.0001, 0.0109, 0.0364)	(0.001, 0.0119, 0.0394)	(0.004, 0.0274, 0.0731)	(0.0019, 0.0116, 0.0316)	(0.0044, 0.0204, 0.0467)	(0.0, 0.003, 0.0179)	(0.0, 0.003, 0.0228)	(0.0, 0.0006, 0.081)	(0.0, 0.0053, 0.0238)	(0.0057, 0.0268, 0.0651)	(0.0086, 0.0394, 0.0947)	(0.0009, 0.011, 0.036)
ENSG00000068796	(0.0006, 0.0078, 0.0228)	(0.0003, 0.0061, 0.0167)	(0.0004, 0.008, 0.0252)	(0.0051, 0.0282, 0.0633)	(0.0013, 0.0112, 0.0299)	(0.0018, 0.0136, 0.0347)	(0.0039, 0.0194, 0.0502)	(0.0, 0.0013, 0.0091)	(0.0, 0.0026, 0.0187)	(0.0, 0.0, 0.0177)	(0.0, 0.0009, 0.0205)	(0.0001, 0.0047, 0.0177)	(0.0, 0.0064, 0.0279)	(0.012, 0.0434, 0.0986)	(0.0008, 0.0079, 0.0221)	(0.0026, 0.0159, 0.0454)	(0.0, 0.0, 0.0072)	(0.0006, 0.0044, 0.0119)	(0.0005, 0.0071, 0.0214)	(0.0047, 0.0206, 0.0514)	(0.0, 0.0005, 0.0291)	(0.0039, 0.0181, 0.044)	(0.0007, 0.0114, 0.0356)	(0.0051, 0.0222, 0.0513)	(0.0012, 0.0095, 0.0263)
ENSG00000068831	(0.0085, 0.0515, 0.1495)	(0.0001, 0.0133, 0.0489)	VG Unavailable	(0.0, 0.0131, 0.0623)	(0.0, 0.01, 0.0501)	(0.0, 0.0116, 0.0434)	(0.0023, 0.0217, 0.0588)	(0.007, 0.0341, 0.0808)	VG Unavailable	VG Unavailable	(0.0003, 0.0184, 0.0618)	(0.0, 0.0002, 0.2651)	VG Unavailable	(0.0045, 0.0427, 0.1167)	(0.0014, 0.0161, 0.0488)	VG Unavailable	(0.0032, 0.0372, 0.1097)	(0.0021, 0.0195, 0.0593)	(0.0, 0.002, 0.0358)	(0.0, 0.0162, 0.072)	VG Unavailable	(0.0, 0.0122, 0.0656)	VG Unavailable	VG Unavailable	(0.0084, 0.0369, 0.0851)
ENSG00000068878	(0.0027, 0.0064, 0.0115)	(0.0004, 0.0018, 0.0048)	(0.0013, 0.0042, 0.0089)	(0.0035, 0.0102, 0.021)	(0.003, 0.0086, 0.0177)	(0.0011, 0.0045, 0.0101)	(0.0, 0.0009, 0.0033)	(0.0017, 0.0056, 0.012)	(0.0004, 0.0019, 0.0044)	(0.0001, 0.0014, 0.0039)	(0.0003, 0.0024, 0.0066)	(0.0013, 0.0044, 0.0096)	(0.0001, 0.0015, 0.005)	(0.0002, 0.0022, 0.0063)	(0.0007, 0.0041, 0.0101)	(0.0015, 0.0045, 0.0093)	(0.0016, 0.0045, 0.0091)	(0.0015, 0.0051, 0.0108)	(0.0002, 0.0017, 0.0048)	(0.0, 0.0, 0.0073)	(0.0004, 0.0027, 0.0073)	(0.0011, 0.0038, 0.0079)	(0.0005, 0.0057, 0.0175)	(0.0004, 0.0023, 0.0062)	(0.0001, 0.0016, 0.0052)
ENSG00000068885	(0.0, 0.0059, 0.0321)	(0.0004, 0.0146, 0.0483)	VG Unavailable	(0.0, 0.0, 0.237)	VG Unavailable	VG Unavailable	VG Unavailable	(0.0017, 0.0177, 0.0522)	(0.0086, 0.0749, 0.2042)	(0.0, 0.0065, 0.0672)	(0.0, 0.0234, 0.0943)	(0.0, 0.0055, 0.0387)	VG Unavailable	(0.0, 0.0206, 0.0919)	VG Unavailable	VG Unavailable	(0.0034, 0.023, 0.0595)	(0.0, 0.0, 0.0589)	VG Unavailable	VG Unavailable	(0.014, 0.1041, 0.2849)	(0.0066, 0.066, 0.1965)	VG Unavailable	(0.0049, 0.0476, 0.1368)	(0.0, 0.005, 0.0314)
ENSG00000068903	(0.0001, 0.0076, 0.0241)	(0.0, 0.0039, 0.0155)	(0.0, 0.0, 0.0145)	(0.0, 0.0, 0.0407)	(0.0066, 0.0337, 0.0851)	(0.0059, 0.0257, 0.0628)	(0.0, 0.0073, 0.0334)	(0.0016, 0.0085, 0.0228)	(0.0005, 0.0078, 0.0262)	(0.0006, 0.0139, 0.0478)	(0.0025, 0.0179, 0.0496)	(0.0, 0.0, 0.0069)	(0.0009, 0.0151, 0.0459)	(0.0007, 0.0124, 0.0395)	(0.0, 0.0, 0.012)	(0.0004, 0.0096, 0.029)	(0.0009, 0.0077, 0.0223)	(0.002, 0.0128, 0.0315)	(0.0, 0.0051, 0.0255)	(0.0, 0.0081, 0.0335)	(0.0046, 0.0206, 0.0477)	(0.0, 0.005, 0.028)	(0.0, 0.0058, 0.0361)	(0.0, 0.0011, 0.0428)	(0.0002, 0.0065, 0.0218)
ENSG00000068912	(0.0019, 0.0098, 0.0228)	(0.0, 0.006, 0.0235)	(0.0012, 0.0087, 0.0225)	(0.0012, 0.0061, 0.0167)	(0.0, 0.0036, 0.0152)	(0.0011, 0.0117, 0.0335)	(0.0024, 0.0118, 0.0297)	(0.0005, 0.0088, 0.0292)	(0.0015, 0.0122, 0.029)	(0.0018, 0.0162, 0.0473)	(0.0003, 0.0052, 0.0158)	(0.001, 0.0083, 0.0215)	(0.0007, 0.0059, 0.0166)	(0.0008, 0.0083, 0.0232)	(0.0011, 0.0104, 0.0283)	(0.0, 0.0, 0.0059)	(0.0, 0.0, 0.017)	(0.0001, 0.0051, 0.0173)	(0.0004, 0.0066, 0.0206)	(0.0014, 0.011, 0.0269)	(0.0, 0.0028, 0.0162)	(0.0, 0.0, 0.0145)	(0.0, 0.0027, 0.014)	(0.0008, 0.0066, 0.0184)	(0.0, 0.0029, 0.0157)
ENSG00000068971	(0.0, 0.0089, 0.0389)	(0.0, 0.0054, 0.0318)	(0.0023, 0.0254, 0.0747)	(0.0, 0.0082, 0.0505)	(0.0, 0.0047, 0.0287)	(0.0, 0.0055, 0.0305)	(0.0018, 0.0209, 0.0608)	(0.0002, 0.0172, 0.0697)	(0.0034, 0.0614, 0.2172)	(0.0006, 0.016, 0.0571)	(0.0069, 0.0373, 0.0963)	(0.0, 0.0058, 0.0549)	(0.0, 0.0022, 0.0652)	(0.0008, 0.0285, 0.0995)	(0.0018, 0.0166, 0.0474)	(0.0002, 0.009, 0.0306)	(0.0, 0.0083, 0.0424)	(0.0037, 0.0261, 0.064)	(0.0, 0.0201, 0.0859)	VG Unavailable	(0.0, 0.0067, 0.0317)	(0.0, 0.0065, 0.0458)	(0.0, 0.0052, 0.0309)	(0.0, 0.0185, 0.0697)	(0.0, 0.0, 0.0468)
ENSG00000069011	(0.0672, 0.1756, 0.3547)	(0.0898, 0.2808, 0.5839)	(0.0463, 0.1729, 0.4133)	VG Unavailable	VG Unavailable	(0.057, 0.1527, 0.2911)	(0.0057, 0.034, 0.0867)	(0.1033, 0.2854, 0.5673)	VG Unavailable	VG Unavailable	VG Unavailable	(0.1231, 0.3211, 0.6218)	(0.1434, 0.8052, 2.1808)	VG Unavailable	VG Unavailable	(0.0654, 0.2272, 0.4883)	(0.2474, 0.7234, 1.4741)	(0.0621, 0.231, 0.5244)	(0.0272, 0.1007, 0.233)	(0.0197, 0.1162, 0.2724)	(0.078, 0.2433, 0.5094)	(0.1013, 0.2702, 0.5334)	(0.0455, 0.174, 0.4003)	VG Unavailable	(0.3104, 0.8939, 1.8152)
ENSG00000069248	(0.0022, 0.0087, 0.0195)	(0.0001, 0.003, 0.0105)	(0.0014, 0.0135, 0.0398)	(0.0002, 0.0092, 0.0337)	(0.0001, 0.0067, 0.0219)	(0.0014, 0.0158, 0.0463)	(0.0003, 0.0086, 0.0286)	(0.002, 0.008, 0.0177)	(0.0014, 0.0172, 0.0519)	(0.0001, 0.0041, 0.0158)	(0.0017, 0.016, 0.0462)	(0.0006, 0.0052, 0.0132)	(0.0025, 0.0128, 0.034)	VG Unavailable	VG Unavailable	(0.0011, 0.0099, 0.0288)	(0.0001, 0.0035, 0.0122)	(0.0018, 0.0064, 0.0137)	(0.0003, 0.0052, 0.0163)	(0.0027, 0.0128, 0.0319)	(0.0, 0.0021, 0.0125)	(0.0046, 0.0223, 0.0524)	(0.0, 0.0042, 0.0231)	(0.0, 0.0008, 0.0095)	(0.0023, 0.0089, 0.0203)
ENSG00000069275	(0.0, 0.0018, 0.0069)	(0.0002, 0.003, 0.0087)	(0.0006, 0.0049, 0.0138)	(0.0, 0.0013, 0.0072)	(0.0012, 0.0063, 0.0149)	(0.0, 0.0021, 0.0092)	(0.0026, 0.0093, 0.0209)	(0.0019, 0.0063, 0.0134)	(0.0027, 0.0099, 0.0225)	(0.0008, 0.0041, 0.0105)	(0.0016, 0.0081, 0.0197)	(0.0003, 0.0046, 0.0132)	(0.0004, 0.0029, 0.0079)	(0.0, 0.0007, 0.0066)	(0.0002, 0.0038, 0.0127)	(0.0, 0.0, 0.0056)	(0.0008, 0.0037, 0.009)	(0.0045, 0.0133, 0.027)	(0.0024, 0.0089, 0.0194)	(0.0031, 0.0113, 0.0248)	(0.0011, 0.0047, 0.0106)	(0.0005, 0.004, 0.0097)	(0.0, 0.0, 0.0041)	(0.0001, 0.0027, 0.009)	(0.0013, 0.0074, 0.0173)
ENSG00000069329	VG Unavailable	VG Unavailable	VG Unavailable	VG Unavailable	(0.0317, 0.1336, 0.3235)	VG Unavailable	VG Unavailable	(0.0021, 0.0273, 0.0852)	VG Unavailable	VG Unavailable	VG Unavailable	(0.0, 0.0025, 0.0251)	VG Unavailable	VG Unavailable	VG Unavailable	VG Unavailable	(0.0001, 0.0085, 0.0302)	VG Unavailable	VG Unavailable	VG Unavailable	VG Unavailable	VG Unavailable	VG Unavailable	VG Unavailable	(0.0, 0.0008, 0.0106)
ENSG00000069345	VG Unavailable	VG Unavailable	VG Unavailable	VG Unavailable	VG Unavailable	VG Unavailable	VG Unavailable	VG Unavailable	VG Unavailable	VG Unavailable	VG Unavailable	(0.0, 0.0047, 0.0225)	VG Unavailable	VG Unavailable	VG Unavailable	VG Unavailable	VG Unavailable	VG Unavailable	VG Unavailable	VG Unavailable	VG Unavailable	VG Unavailable	VG Unavailable	VG Unavailable	VG Unavailable
ENSG00000069399	(0.007, 0.0265, 0.0624)	(0.005, 0.0357, 0.0953)	(0.0032, 0.0577, 0.1841)	VG Unavailable	VG Unavailable	VG Unavailable	(0.0, 0.0038, 0.0374)	(0.0071, 0.0374, 0.0935)	VG Unavailable	VG Unavailable	VG Unavailable	(0.0156, 0.0449, 0.097)	VG Unavailable	VG Unavailable	VG Unavailable	VG Unavailable	(0.0004, 0.0093, 0.0332)	(0.0048, 0.0301, 0.0755)	(0.0005, 0.0176, 0.0605)	VG Unavailable	VG Unavailable	(0.0032, 0.0402, 0.1259)	VG Unavailable	VG Unavailable	(0.0056, 0.0376, 0.0973)
ENSG00000069424	(0.0002, 0.0011, 0.0026)	(0.0004, 0.0016, 0.0033)	(0.0015, 0.0036, 0.0065)	(0.0008, 0.0029, 0.0065)	(0.0015, 0.0036, 0.0068)	(0.0007, 0.0032, 0.0076)	(0.0008, 0.0026, 0.0057)	(0.0004, 0.0015, 0.0032)	(0.0004, 0.0016, 0.0037)	(0.0006, 0.0025, 0.0052)	(0.0008, 0.0029, 0.0066)	(0.0012, 0.0029, 0.0055)	(0.0005, 0.0017, 0.0037)	(0.0002, 0.0011, 0.0027)	(0.0003, 0.0011, 0.0025)	(0.0009, 0.0023, 0.0045)	(0.0003, 0.001, 0.0023)	(0.0009, 0.0023, 0.0041)	(0.0001, 0.0012, 0.003)	(0.0002, 0.0016, 0.0038)	(0.0004, 0.0014, 0.0032)	(0.0008, 0.0024, 0.005)	(0.0058, 0.0127, 0.0223)	(0.0009, 0.0031, 0.0067)	(0.0003, 0.0016, 0.0037)
ENSG00000069493	(0.0231, 0.044, 0.0732)	(0.0073, 0.0156, 0.0272)	(0.0126, 0.0281, 0.0523)	(0.0108, 0.0255, 0.0482)	(0.0166, 0.0393, 0.0717)	(0.029, 0.0722, 0.1323)	(0.01, 0.0207, 0.0363)	(0.0088, 0.0172, 0.0281)	(0.0096, 0.0204, 0.0354)	(0.0146, 0.034, 0.0594)	(0.0087, 0.0199, 0.0344)	(0.0141, 0.0291, 0.0491)	(0.022, 0.0517, 0.0978)	(0.0173, 0.044, 0.0834)	(0.015, 0.0346, 0.0628)	(0.0115, 0.0267, 0.0483)	(0.0153, 0.0306, 0.051)	(0.0146, 0.0335, 0.0584)	(0.0148, 0.029, 0.0474)	(0.0094, 0.0218, 0.043)	(0.0087, 0.0183, 0.0325)	(0.0255, 0.0484, 0.0823)	(0.0223, 0.0566, 0.0985)	(0.0082, 0.0206, 0.0383)	(0.0079, 0.0153, 0.0259)
ENSG00000069509	VG Unavailable	VG Unavailable	VG Unavailable	VG Unavailable	VG Unavailable	VG Unavailable	VG Unavailable	VG Unavailable	VG Unavailable	VG Unavailable	VG Unavailable	(0.0958, 0.426, 1.0362)	VG Unavailable	VG Unavailable	VG Unavailable	VG Unavailable	VG Unavailable	VG Unavailable	VG Unavailable	VG Unavailable	VG Unavailable	VG Unavailable	VG Unavailable	VG Unavailable	VG Unavailable
ENSG00000069667	(0.004, 0.0128, 0.0275)	(0.0021, 0.0099, 0.0231)	(0.0016, 0.0186, 0.0506)	(0.0266, 0.0837, 0.1704)	(0.0, 0.0043, 0.0418)	(0.0018, 0.0172, 0.0506)	(0.0004, 0.0108, 0.0346)	(0.0006, 0.0049, 0.0128)	(0.0, 0.0084, 0.0331)	(0.0012, 0.0096, 0.0272)	(0.0029, 0.0159, 0.0415)	(0.0149, 0.0375, 0.0696)	(0.0096, 0.0329, 0.0683)	(0.0005, 0.0141, 0.0438)	(0.0037, 0.035, 0.103)	(0.0021, 0.021, 0.0553)	(0.0005, 0.0056, 0.0157)	(0.002, 0.0095, 0.0223)	(0.0015, 0.0124, 0.036)	(0.0001, 0.0076, 0.0281)	(0.0, 0.0121, 0.0546)	(0.0043, 0.0174, 0.0419)	(0.0, 0.0048, 0.0202)	(0.0055, 0.0244, 0.058)	(0.0112, 0.0282, 0.0532)
ENSG00000069702	(0.0247, 0.0865, 0.1944)	(0.0652, 0.1788, 0.3663)	(0.039, 0.1098, 0.2161)	(0.0129, 0.0487, 0.0992)	(0.0421, 0.1353, 0.3063)	(0.0283, 0.1142, 0.2491)	(0.0321, 0.109, 0.2329)	(0.0601, 0.1571, 0.3123)	(0.0342, 0.1188, 0.251)	(0.0725, 0.1988, 0.4181)	VG Unavailable	(0.0418, 0.1181, 0.2297)	(0.014, 0.0494, 0.1114)	(0.0289, 0.1062, 0.2225)	(0.034, 0.1158, 0.2609)	(0.0115, 0.0475, 0.1055)	(0.0395, 0.1054, 0.2098)	(0.0562, 0.1634, 0.3248)	(0.0576, 0.1581, 0.3127)	VG Unavailable	(0.0594, 0.1811, 0.376)	(0.0819, 0.2122, 0.4059)	(0.0001, 0.0244, 0.0943)	VG Unavailable	(0.0922, 0.2776, 0.5688)
ENSG00000069849	(0.001, 0.0091, 0.024)	(0.0001, 0.0027, 0.0087)	(0.0003, 0.0044, 0.0134)	(0.0001, 0.0021, 0.0077)	(0.0309, 0.1223, 0.2756)	(0.0005, 0.0039, 0.0106)	(0.0006, 0.0044, 0.011)	(0.0, 0.0011, 0.0071)	(0.0, 0.0005, 0.005)	(0.0, 0.0027, 0.01)	(0.0003, 0.0048, 0.0148)	(0.0, 0.0018, 0.0103)	(0.0, 0.0019, 0.0087)	(0.0, 0.0, 0.0068)	(0.0, 0.0005, 0.0034)	(0.0, 0.0015, 0.0064)	(0.0, 0.0013, 0.0079)	(0.0, 0.0029, 0.0102)	(0.002, 0.007, 0.0154)	(0.0013, 0.0054, 0.0126)	(0.0, 0.0001, 0.0076)	(0.002, 0.0074, 0.0166)	(0.0037, 0.013, 0.0284)	(0.0, 0.0, 0.0057)	(0.0001, 0.0024, 0.0079)
ENSG00000069869	(0.0496, 0.1673, 0.357)	(0.0189, 0.0845, 0.2099)	(0.0083, 0.0457, 0.1167)	VG Unavailable	(0.0059, 0.0422, 0.1214)	VG Unavailable	VG Unavailable	(0.006, 0.0533, 0.1453)	(0.0181, 0.0688, 0.165)	(0.0081, 0.042, 0.1032)	(0.0233, 0.0852, 0.1945)	(0.0248, 0.0887, 0.1834)	(0.0254, 0.0897, 0.201)	VG Unavailable	(0.0256, 0.1074, 0.269)	VG Unavailable	(0.0144, 0.0689, 0.158)	(0.0268, 0.0977, 0.2146)	(0.0158, 0.0762, 0.1814)	(0.0, 0.0068, 0.0626)	VG Unavailable	(0.0001, 0.02, 0.0757)	VG Unavailable	(0.0101, 0.0515, 0.1261)	(0.0, 0.0305, 0.1276)
ENSG00000069943	(0.003, 0.0136, 0.0338)	(0.0005, 0.0088, 0.0276)	(0.0014, 0.0151, 0.0453)	(0.0, 0.0037, 0.0205)	(0.0, 0.0055, 0.0243)	(0.0013, 0.0133, 0.041)	(0.0, 0.0056, 0.0249)	(0.0052, 0.0316, 0.0757)	(0.006, 0.0313, 0.0781)	(0.004, 0.0246, 0.0659)	(0.0, 0.0043, 0.0275)	(0.0021, 0.013, 0.034)	(0.0089, 0.0428, 0.1031)	(0.005, 0.0241, 0.0587)	(0.0001, 0.0076, 0.0255)	(0.0, 0.0047, 0.0234)	(0.0057, 0.0198, 0.045)	(0.0033, 0.0154, 0.0385)	(0.0002, 0.0102, 0.0337)	(0.0026, 0.0168, 0.0448)	(0.0, 0.0, 0.0547)	(0.0007, 0.0107, 0.0318)	(0.0028, 0.0154, 0.0396)	(0.0011, 0.0129, 0.0373)	(0.0001, 0.009, 0.0328)
ENSG00000069956	(0.0042, 0.0101, 0.0187)	(0.006, 0.0188, 0.0402)	(0.0059, 0.0195, 0.0427)	(0.0, 0.0022, 0.0175)	(0.0067, 0.0198, 0.039)	(0.0027, 0.014, 0.0313)	(0.0027, 0.0125, 0.0291)	(0.0051, 0.0124, 0.0234)	(0.0, 0.0004, 0.0087)	(0.0017, 0.0087, 0.0209)	(0.0045, 0.0232, 0.0567)	(0.0017, 0.0067, 0.0159)	(0.0017, 0.0087, 0.0204)	(0.0062, 0.0227, 0.0491)	(0.0028, 0.0142, 0.0356)	(0.0059, 0.0254, 0.0563)	(0.0087, 0.0197, 0.0359)	(0.0154, 0.0369, 0.0683)	(0.0024, 0.0069, 0.0129)	(0.002, 0.0057, 0.0107)	(0.0006, 0.0058, 0.0178)	(0.0005, 0.0028, 0.0069)	(0.0, 0.0025, 0.0085)	(0.0013, 0.0084, 0.022)	(0.0024, 0.0071, 0.0145)
ENSG00000069966	(0.0048, 0.0166, 0.0358)	(0.0078, 0.0229, 0.0453)	(0.0001, 0.0114, 0.0453)	(0.0001, 0.0203, 0.08)	VG Unavailable	(0.0106, 0.048, 0.1088)	(0.0185, 0.0614, 0.1346)	(0.0106, 0.031, 0.0605)	(0.0044, 0.028, 0.0661)	(0.0, 0.0165, 0.0725)	(0.0003, 0.0091, 0.0299)	(0.0027, 0.0129, 0.0287)	(0.0, 0.0, 0.0358)	(0.0126, 0.0465, 0.1009)	(0.0017, 0.0403, 0.1272)	(0.004, 0.0453, 0.1332)	(0.0068, 0.0194, 0.0412)	(0.0044, 0.0155, 0.037)	(0.0017, 0.0129, 0.0364)	(0.0033, 0.0246, 0.0644)	(0.0033, 0.0248, 0.0668)	(0.0013, 0.0221, 0.0623)	(0.0112, 0.0423, 0.0958)	(0.0035, 0.0361, 0.1052)	(0.0022, 0.0121, 0.0283)
ENSG00000069974	(0.0073, 0.0159, 0.0272)	(0.0111, 0.0235, 0.0406)	(0.0117, 0.0277, 0.0508)	(0.0109, 0.0352, 0.0698)	(0.0132, 0.0331, 0.0638)	(0.0031, 0.0194, 0.0521)	(0.0197, 0.047, 0.0871)	(0.0167, 0.0365, 0.0661)	(0.0026, 0.0096, 0.0223)	(0.0014, 0.0115, 0.0335)	(0.0014, 0.0068, 0.016)	(0.0199, 0.0439, 0.0794)	(0.0053, 0.0154, 0.0291)	(0.0109, 0.0348, 0.0749)	(0.0012, 0.0104, 0.0298)	(0.0061, 0.0206, 0.0425)	(0.0142, 0.0283, 0.0457)	(0.0161, 0.0335, 0.0571)	(0.0167, 0.0457, 0.087)	(0.0093, 0.0334, 0.0742)	(0.0191, 0.0454, 0.0831)	(0.0032, 0.0117, 0.0245)	(0.0105, 0.0252, 0.0461)	(0.002, 0.0084, 0.0195)	(0.0116, 0.0245, 0.0421)
ENSG00000069998	(0.0116, 0.0236, 0.0419)	(0.0147, 0.0348, 0.0625)	(0.0357, 0.0806, 0.1428)	(0.0486, 0.1044, 0.1849)	(0.0118, 0.0307, 0.0596)	(0.0316, 0.0741, 0.1347)	(0.0143, 0.0329, 0.0622)	(0.0007, 0.0047, 0.0125)	(0.0113, 0.026, 0.0451)	(0.0168, 0.0363, 0.0633)	(0.0273, 0.0581, 0.1036)	(0.0245, 0.0506, 0.0883)	(0.0023, 0.0069, 0.0143)	(0.0133, 0.0342, 0.0665)	(0.025, 0.0555, 0.1015)	(0.0274, 0.0563, 0.096)	(0.0142, 0.0319, 0.0583)	(0.0221, 0.042, 0.0707)	(0.0033, 0.0104, 0.0217)	(0.0128, 0.0368, 0.0731)	(0.0141, 0.0335, 0.0619)	(0.0089, 0.0234, 0.0461)	(0.0303, 0.0649, 0.1135)	(0.0061, 0.0165, 0.0316)	(0.0044, 0.0113, 0.0214)
ENSG00000070010	(0.0017, 0.0094, 0.0229)	(0.0012, 0.0071, 0.019)	(0.0008, 0.0073, 0.0227)	(0.0, 0.0016, 0.0114)	(0.004, 0.0188, 0.0437)	(0.0, 0.0, 0.0064)	(0.0001, 0.0028, 0.0089)	(0.0, 0.0047, 0.0197)	(0.0, 0.0019, 0.0212)	(0.0051, 0.0159, 0.0337)	(0.0, 0.0, 0.0262)	(0.0, 0.0014, 0.007)	(0.001, 0.01, 0.0317)	(0.0, 0.0007, 0.0189)	(0.0, 0.0031, 0.0152)	(0.0, 0.0, 0.0334)	(0.0, 0.0018, 0.0088)	(0.0, 0.0008, 0.0115)	(0.0, 0.0006, 0.0206)	(0.0, 0.0036, 0.016)	(0.0036, 0.0158, 0.0395)	(0.0, 0.0011, 0.0069)	(0.0032, 0.0152, 0.037)	(0.0, 0.0, 0.0078)	(0.0002, 0.0037, 0.0122)
ENSG00000070018	VG Unavailable	VG Unavailable	VG Unavailable	VG Unavailable	VG Unavailable	VG Unavailable	VG Unavailable	VG Unavailable	VG Unavailable	VG Unavailable	VG Unavailable	VG Unavailable	(0.0493, 0.1843, 0.4)	VG Unavailable	VG Unavailable	VG Unavailable	VG Unavailable	VG Unavailable	VG Unavailable	VG Unavailable	VG Unavailable	VG Unavailable	VG Unavailable	VG Unavailable	(0.066, 0.2632, 0.5933)
ENSG00000070047	(0.0013, 0.0055, 0.0124)	(0.0014, 0.0054, 0.0122)	(0.0001, 0.0106, 0.0365)	(0.0001, 0.0071, 0.0279)	(0.0, 0.003, 0.0118)	(0.0005, 0.0088, 0.0253)	(0.0004, 0.0032, 0.0089)	(0.0, 0.0013, 0.0045)	(0.003, 0.0124, 0.0269)	(0.0022, 0.0088, 0.0198)	(0.0, 0.0081, 0.0284)	(0.003, 0.0074, 0.0148)	(0.002, 0.0082, 0.0191)	(0.0, 0.001, 0.008)	(0.0008, 0.0082, 0.0252)	(0.011, 0.0344, 0.0705)	(0.0006, 0.0026, 0.0062)	(0.0008, 0.0032, 0.0073)	(0.0011, 0.005, 0.0112)	(0.0014, 0.0053, 0.0124)	(0.0, 0.0021, 0.0101)	(0.0012, 0.0073, 0.0186)	(0.0, 0.002, 0.009)	(0.0016, 0.0073, 0.0179)	(0.0012, 0.0041, 0.0088)
ENSG00000070061	(0.0004, 0.0031, 0.0087)	(0.0006, 0.0042, 0.0114)	(0.0003, 0.0034, 0.0092)	(0.0013, 0.0064, 0.0143)	(0.0002, 0.0028, 0.0083)	(0.0001, 0.0025, 0.0087)	(0.0, 0.0032, 0.0117)	(0.0024, 0.0093, 0.0196)	(0.0004, 0.0033, 0.0088)	(0.0002, 0.0025, 0.0071)	(0.0009, 0.005, 0.0131)	(0.0005, 0.004, 0.0104)	(0.0026, 0.0085, 0.0184)	(0.0, 0.002, 0.0077)	(0.0007, 0.0033, 0.0079)	(0.0005, 0.0033, 0.009)	(0.0, 0.0016, 0.0061)	(0.0006, 0.0034, 0.0087)	(0.0, 0.0002, 0.0116)	(0.0012, 0.0061, 0.0141)	(0.0006, 0.0044, 0.0123)	(0.0006, 0.0041, 0.0112)	(0.0006, 0.0033, 0.0083)	(0.0008, 0.0046, 0.0121)	(0.0011, 0.0047, 0.0106)
ENSG00000070081	(0.2536, 0.7154, 1.4625)	(0.0341, 0.0916, 0.1851)	(0.0535, 0.1913, 0.4205)	(0.0017, 0.0101, 0.0265)	(0.0146, 0.045, 0.0949)	(0.006, 0.0254, 0.0635)	(0.0225, 0.0533, 0.1035)	(0.3081, 0.8939, 1.9008)	(0.029, 0.0722, 0.1335)	(0.0261, 0.0685, 0.1451)	(0.0657, 0.2094, 0.4407)	(0.4382, 0.8939, 1.5942)	(0.0299, 0.0998, 0.2063)	(0.0261, 0.0817, 0.1645)	(0.0352, 0.1016, 0.2143)	(0.0124, 0.0385, 0.0739)	(0.0877, 0.2326, 0.5067)	(0.1217, 0.3051, 0.6022)	(0.0677, 0.1707, 0.3163)	(0.0134, 0.0383, 0.075)	(0.0761, 0.2411, 0.4973)	(0.2272, 0.7054, 1.4456)	(0.0513, 0.1506, 0.3249)	(0.0681, 0.2187, 0.4626)	(0.1092, 0.3092, 0.6144)
ENSG00000070087	VG Unavailable	VG Unavailable	VG Unavailable	VG Unavailable	VG Unavailable	VG Unavailable	VG Unavailable	VG Unavailable	VG Unavailable	VG Unavailable	VG Unavailable	VG Unavailable	VG Unavailable	VG Unavailable	VG Unavailable	VG Unavailable	(0.0628, 0.1951, 0.4033)	(0.0167, 0.075, 0.1811)	VG Unavailable	VG Unavailable	VG Unavailable	VG Unavailable	VG Unavailable	VG Unavailable	(0.015, 0.0653, 0.1491)
ENSG00000070190	(0.0026, 0.0079, 0.0162)	(0.0013, 0.0063, 0.0142)	(0.0005, 0.0058, 0.0161)	(0.0039, 0.0135, 0.0302)	(0.0005, 0.0053, 0.0156)	(0.0002, 0.0054, 0.0185)	(0.0006, 0.0059, 0.0162)	(0.0003, 0.0043, 0.0138)	(0.0007, 0.0045, 0.0115)	(0.0014, 0.0067, 0.0161)	(0.0014, 0.0107, 0.0292)	(0.0012, 0.0054, 0.0127)	(0.0013, 0.0065, 0.0153)	(0.0006, 0.0071, 0.0209)	(0.0, 0.0031, 0.015)	(0.004, 0.0117, 0.0247)	(0.0, 0.0, 0.0041)	(0.0022, 0.0083, 0.0174)	(0.0013, 0.0095, 0.0252)	(0.0004, 0.0049, 0.0129)	(0.0017, 0.0087, 0.0206)	(0.0001, 0.0032, 0.0109)	(0.0074, 0.0247, 0.0542)	(0.0016, 0.0064, 0.014)	(0.0032, 0.0109, 0.024)
ENSG00000070214	(0.002, 0.0092, 0.0215)	(0.0034, 0.0151, 0.0357)	(0.0, 0.0081, 0.0352)	(0.0, 0.0314, 0.1304)	VG Unavailable	VG Unavailable	(0.0039, 0.0289, 0.0738)	(0.004, 0.0149, 0.0311)	(0.0058, 0.0279, 0.073)	(0.0003, 0.0073, 0.0215)	(0.0, 0.0016, 0.0124)	(0.0017, 0.0092, 0.0221)	(0.0, 0.0038, 0.0222)	(0.0097, 0.0384, 0.0877)	VG Unavailable	(0.0004, 0.0307, 0.102)	(0.0125, 0.026, 0.0476)	(0.0064, 0.0198, 0.041)	(0.0, 0.0062, 0.0292)	(0.0, 0.0058, 0.0262)	(0.0, 0.0042, 0.0196)	(0.0028, 0.029, 0.0777)	(0.0006, 0.009, 0.0308)	(0.0, 0.0, 0.0231)	(0.0053, 0.0202, 0.0444)
ENSG00000070269	(0.0, 0.0064, 0.0292)	(0.0, 0.0096, 0.0379)	(0.0021, 0.017, 0.0463)	(0.0024, 0.0164, 0.0432)	(0.0, 0.0, 0.0304)	(0.0, 0.0, 0.0155)	(0.0026, 0.0238, 0.0777)	(0.0011, 0.013, 0.0375)	(0.0, 0.0, 0.0162)	(0.0, 0.0041, 0.0562)	(0.0006, 0.0117, 0.0389)	(0.0001, 0.0107, 0.0377)	(0.0007, 0.0158, 0.0535)	(0.0002, 0.0151, 0.053)	(0.0041, 0.0273, 0.0706)	(0.0, 0.0055, 0.0209)	(0.0018, 0.015, 0.0397)	(0.0047, 0.0192, 0.0479)	(0.0003, 0.0147, 0.0553)	(0.0005, 0.0169, 0.0527)	(0.0, 0.0098, 0.0484)	(0.0005, 0.0104, 0.0311)	(0.0, 0.0012, 0.0979)	(0.0, 0.0088, 0.035)	(0.0123, 0.0497, 0.115)
ENSG00000070366	(0.0, 0.0023, 0.0086)	(0.002, 0.0067, 0.015)	(0.001, 0.0048, 0.012)	(0.0019, 0.0101, 0.026)	(0.0, 0.0015, 0.0071)	(0.0, 0.0014, 0.0059)	(0.0, 0.0, 0.0065)	(0.0004, 0.0044, 0.0116)	(0.001, 0.0067, 0.0173)	(0.0008, 0.005, 0.0124)	(0.0004, 0.004, 0.0108)	(0.0, 0.0015, 0.0069)	(0.0002, 0.0036, 0.0112)	(0.0018, 0.0075, 0.0186)	(0.0002, 0.0039, 0.0116)	(0.0004, 0.0036, 0.0095)	(0.0028, 0.0097, 0.0224)	(0.0007, 0.0053, 0.0141)	(0.0, 0.0007, 0.009)	(0.0001, 0.0036, 0.013)	(0.0, 0.002, 0.0105)	(0.0017, 0.0096, 0.0253)	(0.0002, 0.003, 0.0092)	(0.0011, 0.0051, 0.0123)	(0.001, 0.0056, 0.0147)
ENSG00000070367	(0.0013, 0.0062, 0.0152)	(0.0009, 0.0059, 0.0147)	VG Unavailable	(0.0, 0.0, 0.007)	VG Unavailable	VG Unavailable	(0.0, 0.0, 0.0047)	(0.0, 0.0009, 0.0079)	(0.0, 0.0011, 0.0164)	(0.0009, 0.0156, 0.0483)	(0.0, 0.0, 0.008)	(0.0002, 0.0043, 0.0131)	(0.0004, 0.0078, 0.0246)	(0.0, 0.004, 0.0213)	(0.0017, 0.0309, 0.0928)	(0.0, 0.0014, 0.0092)	(0.0003, 0.0044, 0.0125)	(0.0001, 0.0042, 0.0135)	VG Unavailable	VG Unavailable	(0.0, 0.0055, 0.0262)	(0.0006, 0.0063, 0.0181)	VG Unavailable	(0.0, 0.0, 0.0154)	(0.0, 0.0057, 0.0224)
ENSG00000070404	(0.0131, 0.04, 0.0833)	(0.0531, 0.1266, 0.2405)	(0.0017, 0.0267, 0.0863)	(0.0241, 0.0785, 0.1576)	(0.0121, 0.0547, 0.1368)	(0.005, 0.032, 0.0889)	(0.0018, 0.0241, 0.0762)	(0.0538, 0.1164, 0.2128)	(0.0073, 0.0381, 0.0963)	(0.0073, 0.0543, 0.1471)	(0.0008, 0.0343, 0.1116)	(0.0466, 0.1207, 0.222)	(0.0303, 0.0784, 0.1583)	VG Unavailable	(0.024, 0.079, 0.1751)	(0.0511, 0.1633, 0.3465)	(0.0004, 0.0194, 0.0696)	(0.0903, 0.1956, 0.3551)	(0.0198, 0.0644, 0.1291)	(0.0076, 0.0326, 0.0762)	(0.0109, 0.04, 0.0892)	(0.0008, 0.0229, 0.0779)	(0.0076, 0.0325, 0.0793)	(0.0179, 0.0642, 0.1495)	(0.0224, 0.0722, 0.1511)
ENSG00000070413	(0.0074, 0.0189, 0.0349)	(0.0048, 0.0139, 0.0275)	(0.0008, 0.0063, 0.0164)	(0.0003, 0.0042, 0.0132)	(0.0045, 0.0144, 0.0321)	(0.0034, 0.0142, 0.0326)	(0.0003, 0.0036, 0.0113)	(0.0006, 0.0044, 0.0123)	(0.0001, 0.004, 0.0121)	(0.0032, 0.0132, 0.0281)	(0.0034, 0.0111, 0.0237)	(0.005, 0.0161, 0.0325)	(0.0, 0.0002, 0.0206)	(0.01, 0.0256, 0.046)	(0.0, 0.0025, 0.01)	(0.0042, 0.0157, 0.033)	(0.0033, 0.0106, 0.0217)	(0.0077, 0.0187, 0.0368)	(0.0006, 0.0041, 0.0106)	(0.0015, 0.0072, 0.0179)	(0.001, 0.0046, 0.011)	(0.0026, 0.0121, 0.0264)	(0.0046, 0.0136, 0.0274)	(0.0076, 0.0223, 0.0452)	(0.0008, 0.0053, 0.0135)
ENSG00000070423	(0.0019, 0.0056, 0.0103)	(0.0, 0.0, 0.0025)	(0.0, 0.0015, 0.0054)	(0.0, 0.002, 0.0064)	(0.0002, 0.0036, 0.0112)	(0.0, 0.0049, 0.0162)	(0.0, 0.0016, 0.0063)	(0.0009, 0.003, 0.0071)	(0.0001, 0.0017, 0.0054)	(0.0004, 0.0026, 0.0067)	(0.0, 0.002, 0.0066)	(0.0019, 0.0048, 0.0093)	(0.0001, 0.0014, 0.0042)	(0.0011, 0.0044, 0.0103)	(0.0, 0.0007, 0.0041)	(0.0031, 0.0183, 0.0476)	(0.0004, 0.0027, 0.0068)	(0.0013, 0.0042, 0.0093)	(0.0, 0.0019, 0.0073)	(0.0001, 0.0025, 0.0087)	(0.0011, 0.008, 0.0227)	(0.0021, 0.0079, 0.018)	(0.0002, 0.0023, 0.0073)	(0.0004, 0.0024, 0.0068)	(0.0, 0.0007, 0.004)
ENSG00000070444	(0.0, 0.0027, 0.0127)	(0.0111, 0.0416, 0.0971)	(0.0023, 0.0236, 0.0683)	(0.0012, 0.0098, 0.0278)	(0.0, 0.0024, 0.03)	(0.0, 0.0025, 0.0123)	(0.0004, 0.0059, 0.018)	(0.0001, 0.0066, 0.0253)	(0.0, 0.0016, 0.0296)	(0.0043, 0.0291, 0.0815)	(0.0, 0.0, 0.0379)	(0.0, 0.0002, 0.0625)	(0.0071, 0.041, 0.1088)	(0.0, 0.0, 0.1142)	(0.0, 0.0046, 0.0209)	(0.0005, 0.01, 0.0346)	(0.0015, 0.0089, 0.0248)	(0.0024, 0.0162, 0.0422)	(0.0033, 0.0181, 0.0424)	(0.0008, 0.0103, 0.0311)	(0.0, 0.0034, 0.0307)	(0.0, 0.0029, 0.0246)	(0.0, 0.002, 0.024)	(0.007, 0.0369, 0.0977)	(0.0021, 0.0108, 0.0285)
ENSG00000070476	(0.0018, 0.0057, 0.0123)	(0.0013, 0.0064, 0.0153)	(0.0, 0.0019, 0.0099)	(0.0, 0.0018, 0.0127)	(0.0, 0.0, 0.0095)	(0.0014, 0.0083, 0.0205)	(0.0, 0.0027, 0.0105)	(0.0, 0.003, 0.0111)	(0.0, 0.003, 0.0126)	(0.0, 0.0003, 0.0207)	(0.0, 0.0022, 0.0102)	(0.0007, 0.0063, 0.0174)	(0.0025, 0.01, 0.022)	(0.0008, 0.0047, 0.0114)	(0.0007, 0.007, 0.02)	(0.0, 0.0, 0.0049)	(0.0, 0.0002, 0.0189)	(0.001, 0.0058, 0.0153)	(0.0, 0.0011, 0.006)	(0.0024, 0.0086, 0.0187)	(0.0002, 0.0025, 0.0082)	(0.0, 0.0032, 0.0178)	(0.0004, 0.0044, 0.0128)	(0.0004, 0.007, 0.0215)	(0.0029, 0.0116, 0.0258)
ENSG00000070495	(0.0012, 0.0114, 0.0311)	(0.0, 0.0098, 0.0341)	(0.0043, 0.022, 0.0577)	(0.0, 0.0061, 0.0558)	(0.0, 0.0, 0.0401)	VG Unavailable	(0.0112, 0.0533, 0.1268)	(0.0028, 0.0127, 0.0304)	(0.0, 0.0039, 0.0443)	(0.0007, 0.0175, 0.0603)	(0.0019, 0.036, 0.1213)	(0.0, 0.0098, 0.0361)	(0.0008, 0.0178, 0.0592)	(0.002, 0.0253, 0.0725)	(0.0, 0.0034, 0.1109)	(0.0109, 0.0434, 0.0988)	(0.0005, 0.0131, 0.0401)	(0.0017, 0.0163, 0.0442)	(0.0006, 0.0184, 0.0589)	(0.0001, 0.0272, 0.0948)	(0.0, 0.0064, 0.0482)	(0.0, 0.0053, 0.0295)	(0.0074, 0.0431, 0.1069)	VG Unavailable	(0.0003, 0.0185, 0.0746)
ENSG00000070501	(0.0, 0.0024, 0.0263)	(0.0007, 0.0128, 0.0392)	(0.0, 0.001, 0.0448)	(0.0, 0.0153, 0.0705)	(0.0095, 0.0605, 0.1496)	(0.0, 0.0127, 0.0776)	VG Unavailable	(0.0, 0.0083, 0.0326)	(0.0064, 0.043, 0.1038)	(0.0, 0.0208, 0.0984)	(0.0002, 0.0236, 0.0832)	(0.002, 0.0161, 0.044)	(0.0, 0.0055, 0.0941)	(0.0, 0.0029, 0.0397)	(0.0, 0.0098, 0.0532)	(0.0, 0.0093, 0.0457)	(0.0002, 0.0112, 0.0397)	(0.0123, 0.0484, 0.1154)	VG Unavailable	VG Unavailable	(0.0, 0.0084, 0.0628)	(0.0, 0.002, 0.0164)	(0.0, 0.0031, 0.0278)	(0.0, 0.0, 0.0188)	(0.0064, 0.0281, 0.0699)
ENSG00000070540	(0.0085, 0.0295, 0.0644)	(0.0022, 0.0185, 0.0539)	(0.0026, 0.0223, 0.0629)	(0.0, 0.0027, 0.021)	(0.0, 0.0067, 0.0245)	(0.0001, 0.0069, 0.0256)	(0.0, 0.0131, 0.0757)	(0.0081, 0.037, 0.082)	(0.0, 0.0058, 0.0283)	(0.0023, 0.0178, 0.0509)	(0.0015, 0.0178, 0.0585)	(0.0, 0.0061, 0.0297)	(0.0032, 0.0294, 0.0935)	(0.0, 0.0019, 0.048)	(0.0, 0.0002, 0.1012)	(0.0052, 0.0259, 0.063)	(0.0, 0.0083, 0.0329)	(0.0159, 0.0491, 0.0981)	(0.0, 0.004, 0.0222)	(0.0032, 0.0265, 0.0755)	(0.0006, 0.0104, 0.0325)	(0.0, 0.0093, 0.0491)	(0.0001, 0.0163, 0.0615)	(0.0, 0.0, 0.0139)	(0.0029, 0.0195, 0.0512)
ENSG00000070610	(0.0, 0.0004, 0.0333)	(0.0, 0.004, 0.0341)	(0.0, 0.0, 0.0399)	(0.0017, 0.042, 0.1475)	(0.0, 0.001, 0.0339)	(0.0, 0.0, 0.0102)	(0.0, 0.0011, 0.0541)	(0.0, 0.0018, 0.0165)	(0.0011, 0.0141, 0.0449)	(0.0, 0.0015, 0.0282)	(0.0, 0.0056, 0.0333)	(0.0, 0.0019, 0.0152)	(0.0031, 0.0206, 0.0552)	(0.0, 0.0, 0.0291)	(0.0004, 0.0134, 0.0447)	(0.0, 0.0029, 0.0334)	(0.0032, 0.0266, 0.0697)	(0.0, 0.0016, 0.022)	(0.0, 0.0, 0.0219)	(0.0, 0.0058, 0.0309)	(0.001, 0.0136, 0.043)	(0.0, 0.0038, 0.0189)	(0.0079, 0.0475, 0.122)	(0.0, 0.0, 0.5332)	(0.0, 0.0, 0.0064)
ENSG00000070614	(0.0007, 0.0088, 0.0236)	(0.0063, 0.0194, 0.0408)	(0.0013, 0.0073, 0.0172)	(0.0, 0.004, 0.0216)	(0.0, 0.002, 0.0089)	(0.0003, 0.0168, 0.0541)	(0.0039, 0.0161, 0.0379)	(0.0044, 0.0144, 0.0339)	(0.0011, 0.0082, 0.0203)	(0.0011, 0.0111, 0.0314)	(0.0007, 0.0073, 0.0207)	(0.0001, 0.0036, 0.0118)	(0.0, 0.0032, 0.0175)	(0.0, 0.0018, 0.0102)	(0.0004, 0.006, 0.0185)	(0.0, 0.0, 0.024)	(0.0, 0.0017, 0.0112)	(0.0014, 0.0092, 0.0225)	(0.0014, 0.0138, 0.0395)	(0.0006, 0.0076, 0.0217)	(0.0008, 0.0075, 0.0204)	(0.0, 0.0041, 0.0162)	(0.0025, 0.0136, 0.0339)	(0.0001, 0.0039, 0.0129)	(0.0082, 0.0245, 0.0492)
ENSG00000070669	(0.0049, 0.015, 0.0295)	(0.0004, 0.0044, 0.0127)	(0.0, 0.0034, 0.017)	(0.0011, 0.0067, 0.0174)	(0.0036, 0.0122, 0.0258)	(0.0013, 0.0128, 0.034)	(0.0009, 0.0053, 0.0137)	(0.0035, 0.0161, 0.0352)	(0.0066, 0.017, 0.0343)	(0.0, 0.001, 0.006)	(0.004, 0.0169, 0.0361)	(0.0047, 0.0193, 0.0449)	(0.001, 0.0059, 0.0139)	(0.0027, 0.0109, 0.024)	(0.0001, 0.0059, 0.0214)	(0.0012, 0.0112, 0.0338)	(0.0125, 0.0345, 0.0647)	(0.0137, 0.04, 0.0754)	(0.0, 0.0007, 0.004)	(0.0059, 0.0268, 0.0599)	(0.0, 0.0033, 0.0143)	(0.0, 0.0027, 0.0107)	(0.0034, 0.0151, 0.0354)	(0.0024, 0.0088, 0.0195)	(0.0061, 0.0218, 0.0461)
ENSG00000070718	(0.0054, 0.0224, 0.0547)	(0.0079, 0.0334, 0.0779)	(0.0067, 0.0267, 0.0628)	(0.0034, 0.0159, 0.0388)	(0.0004, 0.0107, 0.0339)	(0.0006, 0.0096, 0.0298)	(0.0004, 0.0129, 0.0411)	(0.006, 0.0289, 0.0723)	(0.0047, 0.0203, 0.0459)	(0.0057, 0.0272, 0.0633)	(0.0127, 0.0435, 0.0934)	(0.0039, 0.0185, 0.0393)	(0.0015, 0.0212, 0.0621)	(0.0029, 0.0178, 0.0463)	(0.0033, 0.0184, 0.045)	(0.0116, 0.0438, 0.0963)	(0.0033, 0.0164, 0.0409)	(0.0106, 0.0332, 0.0672)	(0.0027, 0.0214, 0.0555)	(0.0131, 0.0467, 0.1087)	(0.0029, 0.0168, 0.0462)	(0.0096, 0.0361, 0.0858)	(0.0024, 0.015, 0.0429)	(0.0109, 0.0409, 0.0909)	(0.0001, 0.0067, 0.0254)
ENSG00000070756	(0.6745, 0.8939, 1.1302)	(0.6858, 0.8939, 1.1494)	(0.609, 0.8939, 1.2704)	(0.6634, 0.8939, 1.1639)	(0.6328, 0.8939, 1.172)	(0.6754, 0.8939, 1.1246)	(0.6587, 0.8939, 1.1721)	(0.667, 0.8939, 1.155)	(0.6251, 0.8939, 1.172)	(0.6948, 0.8939, 1.1185)	(0.7001, 0.8939, 1.1316)	(0.6901, 0.8939, 1.1095)	(0.5438, 0.8939, 1.346)	(0.4529, 0.8939, 1.4167)	(0.6234, 0.8939, 1.191)	(0.637, 0.8939, 1.1648)	(0.6739, 0.8939, 1.1618)	(0.6832, 0.8939, 1.1468)	(0.6899, 0.8939, 1.1451)	(0.6651, 0.8939, 1.1638)	(0.5738, 0.8939, 1.2766)	(0.6332, 0.8939, 1.1874)	(0.6314, 0.8939, 1.234)	(0.6722, 0.8939, 1.1568)	(0.677, 0.8939, 1.116)
ENSG00000070759	(0.0022, 0.0132, 0.0314)	(0.0035, 0.0155, 0.036)	(0.0025, 0.0161, 0.0401)	(0.0, 0.0047, 0.0213)	(0.0021, 0.0122, 0.0332)	(0.0006, 0.012, 0.0377)	(0.0016, 0.0101, 0.0249)	(0.0011, 0.0083, 0.0214)	(0.0018, 0.0161, 0.0421)	(0.0006, 0.0087, 0.0276)	(0.0052, 0.0215, 0.0518)	(0.0017, 0.0124, 0.0298)	(0.0041, 0.0195, 0.0459)	(0.0, 0.0058, 0.0226)	(0.0, 0.0, 0.0919)	(0.0006, 0.0122, 0.0368)	(0.0038, 0.0141, 0.0303)	(0.0, 0.001, 0.0148)	(0.0062, 0.0327, 0.0775)	(0.0, 0.0, 0.0306)	(0.0024, 0.0132, 0.0318)	(0.001, 0.0083, 0.0235)	(0.0021, 0.0165, 0.0461)	(0.0042, 0.0228, 0.0626)	(0.0002, 0.0076, 0.0261)
ENSG00000070761	VG Unavailable	VG Unavailable	(0.002, 0.0222, 0.0602)	(0.0, 0.0045, 0.0297)	(0.0034, 0.0218, 0.0587)	(0.0022, 0.0226, 0.0573)	VG Unavailable	VG Unavailable	VG Unavailable	(0.0, 0.0103, 0.0481)	(0.0018, 0.0158, 0.0454)	VG Unavailable	(0.0008, 0.025, 0.0909)	(0.0011, 0.0163, 0.0513)	VG Unavailable	(0.0008, 0.0139, 0.0423)	VG Unavailable	VG Unavailable	VG Unavailable	VG Unavailable	(0.0008, 0.0129, 0.0416)	VG Unavailable	(0.0002, 0.0065, 0.0203)	VG Unavailable	VG Unavailable
ENSG00000070770	(0.0008, 0.0051, 0.0129)	(0.0041, 0.0121, 0.0227)	(0.0004, 0.0042, 0.0111)	(0.0004, 0.0039, 0.0106)	(0.0092, 0.0232, 0.0439)	(0.0022, 0.0092, 0.021)	(0.0036, 0.0097, 0.0188)	(0.0, 0.0016, 0.0058)	(0.0005, 0.0063, 0.0181)	(0.0029, 0.0093, 0.0206)	(0.0055, 0.015, 0.028)	(0.0, 0.0013, 0.0046)	(0.0005, 0.0033, 0.0081)	(0.0061, 0.0187, 0.0397)	(0.0044, 0.0107, 0.0199)	(0.0021, 0.0072, 0.0146)	(0.0014, 0.0049, 0.0103)	(0.0051, 0.0143, 0.0285)	(0.0051, 0.0128, 0.0249)	(0.0, 0.0011, 0.0057)	(0.0043, 0.0161, 0.0344)	(0.0004, 0.0037, 0.0104)	(0.0074, 0.0195, 0.0391)	(0.0017, 0.0098, 0.0244)	(0.0004, 0.0025, 0.007)
ENSG00000070785	(0.0016, 0.0089, 0.0238)	(0.0, 0.0012, 0.0111)	(0.0004, 0.0058, 0.0165)	(0.0005, 0.0054, 0.0171)	(0.0001, 0.0052, 0.0183)	(0.0009, 0.0165, 0.0503)	(0.0, 0.0, 0.0078)	(0.0, 0.0033, 0.0148)	(0.0001, 0.0057, 0.0197)	(0.0078, 0.0278, 0.0634)	(0.0006, 0.0087, 0.0268)	(0.0045, 0.0182, 0.0436)	(0.0, 0.0003, 0.0461)	(0.0, 0.0035, 0.0193)	(0.0012, 0.0083, 0.0213)	(0.0, 0.0026, 0.0143)	(0.0, 0.0, 0.0148)	(0.0, 0.0028, 0.0217)	(0.0008, 0.0138, 0.0427)	(0.0006, 0.0074, 0.0201)	(0.0, 0.0009, 0.0208)	(0.0004, 0.0054, 0.0161)	(0.0008, 0.0091, 0.0248)	(0.0, 0.0022, 0.0205)	(0.0008, 0.009, 0.0251)
ENSG00000070814	(0.0021, 0.0072, 0.0158)	(0.0, 0.0009, 0.0047)	(0.0013, 0.0068, 0.0168)	(0.0, 0.0023, 0.01)	(0.0063, 0.021, 0.0476)	(0.0007, 0.0103, 0.0312)	(0.001, 0.0084, 0.0219)	(0.0016, 0.0066, 0.016)	(0.0, 0.0013, 0.0076)	(0.0016, 0.0075, 0.0184)	(0.0006, 0.0045, 0.0119)	(0.0, 0.0012, 0.0047)	(0.0, 0.0, 0.0071)	(0.0, 0.0009, 0.0069)	(0.0, 0.0, 0.0101)	(0.0001, 0.0043, 0.0164)	(0.0, 0.0007, 0.0042)	(0.0003, 0.0041, 0.0126)	(0.0, 0.0008, 0.0058)	(0.0, 0.0006, 0.0252)	(0.0, 0.0027, 0.0104)	(0.0, 0.0024, 0.0161)	(0.0018, 0.0089, 0.0219)	(0.0, 0.0, 0.0054)	(0.0, 0.0, 0.0129)
ENSG00000070831	(0.0727, 0.1552, 0.294)	(0.08, 0.1769, 0.3114)	(0.0013, 0.0203, 0.0646)	(0.0633, 0.1505, 0.2799)	(0.0495, 0.122, 0.2248)	(0.0784, 0.1801, 0.3271)	(0.0168, 0.0436, 0.0832)	(0.0808, 0.1784, 0.3215)	(0.0272, 0.0816, 0.1632)	(0.0135, 0.0408, 0.0818)	(0.0306, 0.0963, 0.198)	(0.0223, 0.0532, 0.0923)	(0.0606, 0.1444, 0.271)	(0.0425, 0.1497, 0.3332)	(0.0009, 0.0185, 0.0603)	(0.1026, 0.2232, 0.4124)	(0.0327, 0.0742, 0.1297)	(0.0305, 0.0666, 0.1192)	(0.0271, 0.0613, 0.1062)	(0.0022, 0.0098, 0.0243)	(0.0906, 0.1876, 0.3415)	(0.0747, 0.1506, 0.2609)	(0.0439, 0.1055, 0.2001)	(0.0255, 0.0613, 0.1105)	(0.0494, 0.1055, 0.1836)
ENSG00000070882	(0.0037, 0.0091, 0.017)	(0.002, 0.0059, 0.0114)	(0.0005, 0.0035, 0.0092)	(0.0035, 0.0117, 0.0247)	(0.004, 0.0098, 0.0196)	(0.0039, 0.0119, 0.0256)	(0.0, 0.0002, 0.0068)	(0.0001, 0.0021, 0.0064)	(0.0019, 0.0071, 0.0175)	(0.0001, 0.0023, 0.0065)	(0.001, 0.0049, 0.012)	(0.0025, 0.0085, 0.0176)	(0.0026, 0.0091, 0.0197)	(0.0009, 0.0048, 0.0117)	(0.0008, 0.0041, 0.0107)	(0.0057, 0.015, 0.0304)	(0.0005, 0.0033, 0.0082)	(0.0017, 0.0073, 0.0164)	(0.0024, 0.0066, 0.0131)	(0.0012, 0.0044, 0.0099)	(0.0044, 0.0107, 0.0197)	(0.0009, 0.0043, 0.0102)	(0.0024, 0.0071, 0.0146)	(0.0014, 0.0047, 0.0097)	(0.0011, 0.0049, 0.011)
ENSG00000070950	(0.0021, 0.0089, 0.0202)	(0.0008, 0.0066, 0.0184)	(0.0, 0.0002, 0.0394)	(0.0, 0.0, 0.0135)	(0.0006, 0.0046, 0.0141)	(0.0004, 0.0065, 0.0201)	(0.0021, 0.0101, 0.0237)	(0.0007, 0.0059, 0.0143)	(0.0008, 0.0148, 0.046)	(0.0, 0.0023, 0.0178)	(0.0, 0.0004, 0.0299)	(0.0, 0.0015, 0.0154)	(0.0, 0.0014, 0.0161)	(0.0, 0.0077, 0.0486)	(0.0001, 0.0042, 0.0151)	(0.0, 0.0023, 0.0131)	(0.0015, 0.0073, 0.0173)	(0.0016, 0.0085, 0.0199)	(0.0, 0.0019, 0.0107)	(0.0, 0.0014, 0.0126)	(0.0071, 0.0474, 0.1328)	(0.0006, 0.005, 0.014)	(0.0, 0.0029, 0.0108)	(0.0004, 0.0065, 0.0226)	(0.0, 0.0, 0.0058)
ENSG00000070961	(0.0001, 0.0041, 0.014)	(0.0, 0.0027, 0.0143)	(0.0, 0.0053, 0.0213)	(0.0033, 0.0164, 0.0379)	(0.0053, 0.0281, 0.0692)	(0.0002, 0.0095, 0.035)	(0.0, 0.0013, 0.0252)	(0.0, 0.0022, 0.0114)	(0.0, 0.0073, 0.0427)	(0.0027, 0.016, 0.0376)	(0.0094, 0.0363, 0.0895)	(0.0, 0.0, 0.0081)	(0.0, 0.006, 0.0208)	(0.0009, 0.0123, 0.0357)	(0.0, 0.0042, 0.0294)	(0.0089, 0.0494, 0.1309)	(0.0, 0.0032, 0.0147)	(0.004, 0.0189, 0.0453)	(0.0003, 0.0095, 0.0316)	(0.0001, 0.0051, 0.0175)	(0.0038, 0.0189, 0.0415)	(0.0014, 0.0108, 0.0306)	(0.0, 0.0076, 0.0362)	(0.0, 0.0059, 0.0266)	(0.001, 0.0067, 0.0172)
ENSG00000071051	(0.0036, 0.0125, 0.0269)	(0.0032, 0.0106, 0.0226)	(0.0015, 0.0062, 0.0144)	(0.0, 0.0011, 0.0068)	(0.0002, 0.0037, 0.0125)	(0.0, 0.0, 0.0063)	(0.0014, 0.0068, 0.0163)	(0.0035, 0.0161, 0.04)	(0.0006, 0.0047, 0.0128)	(0.0007, 0.0053, 0.0147)	(0.002, 0.0091, 0.0204)	(0.0011, 0.0055, 0.0129)	(0.0026, 0.0089, 0.0199)	(0.0006, 0.0045, 0.0118)	(0.0064, 0.026, 0.0591)	(0.0037, 0.0117, 0.0253)	(0.0076, 0.0215, 0.0457)	(0.0008, 0.006, 0.0148)	(0.0023, 0.0103, 0.0226)	(0.0001, 0.0031, 0.01)	(0.0002, 0.005, 0.0155)	(0.0, 0.0, 0.009)	(0.0, 0.0003, 0.0069)	(0.0022, 0.0076, 0.0164)	(0.0049, 0.0138, 0.0277)
ENSG00000071082	(0.0181, 0.0416, 0.08)	(0.0046, 0.0183, 0.045)	(0.0682, 0.1736, 0.3097)	(0.0569, 0.1493, 0.3034)	(0.0466, 0.1296, 0.2518)	(0.0638, 0.1464, 0.2644)	(0.0786, 0.1596, 0.2759)	(0.0152, 0.0445, 0.0908)	(0.0606, 0.1326, 0.2396)	(0.0876, 0.1728, 0.2921)	(0.0695, 0.1604, 0.2886)	(0.0321, 0.0721, 0.1332)	(0.065, 0.1378, 0.2486)	(0.1123, 0.2259, 0.3832)	(0.0466, 0.109, 0.2042)	(0.0569, 0.1679, 0.3264)	(0.0019, 0.0132, 0.0334)	(0.0002, 0.0046, 0.0152)	(0.0848, 0.2087, 0.3898)	(0.062, 0.1418, 0.2612)	(0.0785, 0.1537, 0.255)	(0.027, 0.0588, 0.1094)	(0.0937, 0.2072, 0.3676)	(0.0551, 0.1203, 0.2158)	(0.012, 0.0467, 0.1022)
ENSG00000071127	(0.0003, 0.0013, 0.003)	(0.0003, 0.0015, 0.0033)	(0.0003, 0.001, 0.0022)	(0.0011, 0.003, 0.0058)	(0.0001, 0.0008, 0.0018)	(0.0014, 0.004, 0.008)	(0.0005, 0.0016, 0.0032)	(0.0008, 0.0024, 0.0049)	(0.0027, 0.0058, 0.01)	(0.0011, 0.0028, 0.0055)	(0.0008, 0.002, 0.0041)	(0.0002, 0.001, 0.0023)	(0.0009, 0.0024, 0.0046)	(0.0001, 0.0004, 0.0011)	(0.0009, 0.004, 0.0088)	(0.0003, 0.0012, 0.0026)	(0.0004, 0.0013, 0.0027)	(0.0011, 0.0034, 0.0066)	(0.0006, 0.0018, 0.0035)	(0.0, 0.0001, 0.0015)	(0.0007, 0.0019, 0.0037)	(0.0005, 0.0016, 0.0035)	(0.0006, 0.0016, 0.0032)	(0.0007, 0.0018, 0.0035)	(0.0031, 0.0069, 0.0126)
ENSG00000071189	(0.0003, 0.0109, 0.034)	(0.0034, 0.0162, 0.038)	(0.0, 0.0094, 0.0411)	(0.0, 0.0, 0.01)	(0.0091, 0.0402, 0.0872)	(0.0, 0.0018, 0.025)	(0.0007, 0.0091, 0.0269)	(0.0, 0.0067, 0.0316)	(0.0002, 0.0084, 0.0287)	(0.0044, 0.0191, 0.0452)	(0.0002, 0.013, 0.0522)	(0.0027, 0.0173, 0.0452)	(0.0001, 0.0085, 0.0287)	(0.0015, 0.0168, 0.0472)	(0.0, 0.0033, 0.0206)	(0.0, 0.0039, 0.0224)	(0.0, 0.0082, 0.0322)	(0.0057, 0.0194, 0.0456)	(0.0, 0.0, 0.0112)	(0.0, 0.0044, 0.0259)	(0.0, 0.0028, 0.0278)	(0.0, 0.0067, 0.0228)	(0.0, 0.0041, 0.034)	(0.0007, 0.0104, 0.0322)	(0.0, 0.0, 0.0542)
ENSG00000071205	(0.0038, 0.0127, 0.0256)	(0.0001, 0.0049, 0.0162)	(0.0023, 0.0098, 0.0221)	(0.0042, 0.0137, 0.0305)	(0.001, 0.0067, 0.0181)	(0.0086, 0.0255, 0.0539)	(0.0054, 0.0274, 0.0655)	(0.0079, 0.0207, 0.0408)	(0.0041, 0.038, 0.1194)	(0.0033, 0.0158, 0.0386)	(0.0073, 0.024, 0.0522)	(0.0039, 0.014, 0.0303)	(0.0056, 0.0336, 0.0859)	(0.0074, 0.025, 0.0532)	(0.0011, 0.015, 0.0493)	(0.0045, 0.0196, 0.0465)	(0.0029, 0.0118, 0.0272)	(0.0039, 0.0117, 0.0232)	(0.0005, 0.007, 0.0196)	(0.0, 0.0002, 0.093)	(0.003, 0.0114, 0.0263)	(0.0075, 0.0261, 0.0572)	(0.0018, 0.0151, 0.0375)	(0.0065, 0.0262, 0.0601)	(0.0021, 0.0095, 0.0218)
ENSG00000071242	(0.0248, 0.0575, 0.1078)	(0.0363, 0.0747, 0.1304)	(0.0166, 0.0421, 0.0841)	(0.014, 0.0443, 0.0859)	(0.006, 0.0232, 0.0518)	(0.0218, 0.057, 0.112)	(0.0133, 0.0365, 0.0732)	(0.0384, 0.0814, 0.1415)	(0.0109, 0.0302, 0.0616)	(0.0023, 0.0135, 0.0369)	(0.017, 0.0447, 0.0884)	(0.0129, 0.0302, 0.0549)	(0.0317, 0.0684, 0.1204)	(0.0187, 0.0495, 0.0924)	(0.0032, 0.0172, 0.0423)	(0.0037, 0.0214, 0.0538)	(0.0448, 0.0946, 0.1626)	(0.0268, 0.0632, 0.1135)	(0.0132, 0.0353, 0.0686)	(0.0108, 0.0336, 0.0674)	(0.0054, 0.0199, 0.042)	(0.0042, 0.0215, 0.0514)	(0.0047, 0.0218, 0.052)	(0.0053, 0.0168, 0.0355)	(0.0291, 0.0725, 0.1324)
ENSG00000071243	(0.0019, 0.0203, 0.0637)	(0.0006, 0.0097, 0.0289)	(0.0, 0.0013, 0.022)	VG Unavailable	VG Unavailable	(0.0, 0.0144, 0.0767)	(0.0039, 0.0298, 0.0768)	(0.0004, 0.0068, 0.0216)	(0.0, 0.0029, 0.0201)	(0.0, 0.0017, 0.0344)	(0.0005, 0.0147, 0.0467)	(0.0022, 0.0186, 0.0496)	(0.0004, 0.0095, 0.033)	VG Unavailable	VG Unavailable	(0.0, 0.0137, 0.0549)	(0.0017, 0.0113, 0.0302)	(0.0003, 0.0077, 0.0257)	(0.0, 0.0026, 0.0225)	(0.0, 0.0088, 0.0418)	(0.0011, 0.0164, 0.0495)	(0.0, 0.0053, 0.0227)	VG Unavailable	(0.0, 0.0, 0.0265)	(0.0, 0.0056, 0.0209)
ENSG00000071246	VG Unavailable	VG Unavailable	VG Unavailable	VG Unavailable	VG Unavailable	VG Unavailable	VG Unavailable	VG Unavailable	VG Unavailable	VG Unavailable	VG Unavailable	VG Unavailable	VG Unavailable	VG Unavailable	VG Unavailable	VG Unavailable	(0.0382, 0.1583, 0.4037)	VG Unavailable	VG Unavailable	VG Unavailable	VG Unavailable	VG Unavailable	VG Unavailable	VG Unavailable	(0.0, 0.0034, 0.1241)
ENSG00000071282	(0.0689, 0.2142, 0.4271)	VG Unavailable	(0.0765, 0.2282, 0.4733)	VG Unavailable	VG Unavailable	VG Unavailable	VG Unavailable	VG Unavailable	VG Unavailable	VG Unavailable	VG Unavailable	(0.0316, 0.1148, 0.2552)	VG Unavailable	VG Unavailable	VG Unavailable	VG Unavailable	VG Unavailable	VG Unavailable	VG Unavailable	VG Unavailable	VG Unavailable	VG Unavailable	(0.0055, 0.0411, 0.107)	VG Unavailable	VG Unavailable
ENSG00000071462	(0.0001, 0.0019, 0.0075)	(0.0, 0.0, 0.027)	(0.0003, 0.0057, 0.0176)	(0.0068, 0.0213, 0.0432)	(0.0012, 0.0068, 0.018)	(0.0, 0.0015, 0.0078)	(0.0002, 0.0041, 0.0128)	(0.0014, 0.0067, 0.0159)	(0.0006, 0.0066, 0.0196)	(0.0012, 0.0076, 0.0212)	(0.0001, 0.0035, 0.0127)	(0.0, 0.0007, 0.0078)	(0.0006, 0.0065, 0.0174)	(0.0019, 0.0086, 0.02)	(0.0008, 0.0054, 0.0136)	(0.0003, 0.003, 0.0092)	(0.001, 0.008, 0.021)	(0.0018, 0.008, 0.0187)	(0.0, 0.0003, 0.0138)	(0.0001, 0.003, 0.01)	(0.0, 0.0023, 0.0087)	(0.0, 0.003, 0.012)	(0.0, 0.0014, 0.0072)	(0.0005, 0.0052, 0.0147)	(0.0013, 0.0121, 0.0322)
ENSG00000071537	(0.0, 0.0007, 0.0027)	(0.001, 0.0046, 0.0111)	(0.0, 0.0, 0.0093)	(0.0007, 0.0069, 0.0209)	(0.0011, 0.0125, 0.0381)	(0.0, 0.0, 0.0077)	(0.0003, 0.0049, 0.0134)	(0.0, 0.0007, 0.0027)	(0.0007, 0.015, 0.0496)	(0.0, 0.0021, 0.0171)	(0.0022, 0.0109, 0.0285)	(0.0007, 0.0033, 0.0079)	(0.0, 0.0016, 0.0129)	(0.0001, 0.0081, 0.0268)	(0.0003, 0.008, 0.0256)	(0.0, 0.0034, 0.0181)	(0.0, 0.0003, 0.002)	(0.0011, 0.0054, 0.0127)	(0.0016, 0.0095, 0.0228)	(0.0008, 0.008, 0.0206)	(0.0, 0.0033, 0.0143)	(0.0001, 0.0046, 0.0155)	(0.0038, 0.0154, 0.0409)	(0.0, 0.0011, 0.0227)	(0.0015, 0.0045, 0.0092)
ENSG00000071539	(0.0, 0.0146, 0.0684)	(0.0, 0.0081, 0.0366)	VG Unavailable	VG Unavailable	VG Unavailable	VG Unavailable	VG Unavailable	(0.0054, 0.0312, 0.0775)	(0.0038, 0.0693, 0.2229)	VG Unavailable	VG Unavailable	(0.0019, 0.0256, 0.0792)	(0.0, 0.0, 0.0299)	(0.0, 0.0, 0.1735)	VG Unavailable	(0.0, 0.0, 0.3205)	(0.0, 0.017, 0.0677)	(0.0, 0.0025, 0.0292)	(0.0, 0.003, 0.0438)	(0.0, 0.0, 0.5955)	VG Unavailable	(0.0, 0.0067, 0.0739)	VG Unavailable	VG Unavailable	(0.0007, 0.0173, 0.0584)
ENSG00000071553	VG Unavailable	(0.1528, 0.4452, 0.9346)	VG Unavailable	VG Unavailable	VG Unavailable	VG Unavailable	VG Unavailable	VG Unavailable	VG Unavailable	VG Unavailable	VG Unavailable	(0.4218, 0.8939, 1.5128)	VG Unavailable	VG Unavailable	VG Unavailable	VG Unavailable	(0.3389, 0.8939, 1.7069)	(0.5194, 0.8939, 1.4779)	VG Unavailable	VG Unavailable	VG Unavailable	(0.0373, 0.197, 0.4896)	VG Unavailable	VG Unavailable	VG Unavailable
ENSG00000071564	(0.0015, 0.0043, 0.0087)	(0.0048, 0.0119, 0.0218)	(0.0032, 0.0087, 0.0169)	(0.0049, 0.0107, 0.0192)	(0.0093, 0.0211, 0.0368)	(0.0042, 0.0098, 0.0183)	(0.0047, 0.0142, 0.0267)	(0.0016, 0.0072, 0.0167)	(0.0001, 0.0014, 0.0042)	(0.0, 0.0025, 0.0097)	(0.0006, 0.0028, 0.0065)	(0.0022, 0.0052, 0.01)	(0.0076, 0.0199, 0.0393)	(0.0048, 0.0134, 0.026)	(0.0038, 0.0113, 0.0219)	(0.0051, 0.0116, 0.0197)	(0.0019, 0.0056, 0.0118)	(0.0025, 0.0079, 0.0168)	(0.0035, 0.0091, 0.0172)	(0.0001, 0.0018, 0.0054)	(0.0024, 0.0093, 0.0201)	(0.0076, 0.0182, 0.0328)	(0.0035, 0.0102, 0.0198)	(0.0021, 0.0113, 0.0284)	(0.0043, 0.0126, 0.0239)
ENSG00000071626	(0.0, 0.0008, 0.0117)	(0.0007, 0.0087, 0.0257)	(0.0004, 0.0057, 0.0175)	(0.0, 0.0057, 0.0222)	(0.0, 0.0, 0.0222)	(0.0001, 0.0029, 0.0091)	(0.0, 0.0017, 0.0095)	(0.0015, 0.0095, 0.0224)	(0.0008, 0.0125, 0.0383)	(0.0019, 0.0205, 0.061)	(0.0006, 0.0051, 0.0148)	(0.0, 0.0018, 0.0188)	(0.0, 0.0078, 0.0443)	(0.0001, 0.0027, 0.0088)	(0.0, 0.0088, 0.0371)	(0.0003, 0.0062, 0.0184)	(0.0008, 0.004, 0.0099)	(0.0, 0.0, 0.008)	(0.0002, 0.0091, 0.0298)	(0.0, 0.0, 0.0084)	(0.0, 0.0032, 0.0105)	(0.0, 0.0, 0.0226)	(0.0078, 0.0209, 0.0388)	(0.0, 0.0008, 0.0089)	(0.0, 0.0014, 0.0082)
ENSG00000071655	(0.0001, 0.0016, 0.0054)	(0.0004, 0.0032, 0.009)	(0.0001, 0.0044, 0.0158)	(0.0, 0.0017, 0.009)	(0.0024, 0.0079, 0.0169)	(0.001, 0.0051, 0.0117)	(0.0008, 0.0047, 0.0117)	(0.001, 0.0054, 0.0136)	(0.0003, 0.0025, 0.0071)	(0.0024, 0.0115, 0.0281)	(0.0, 0.0013, 0.0073)	(0.0021, 0.0108, 0.025)	(0.0006, 0.0037, 0.0096)	(0.0, 0.0024, 0.0143)	(0.0, 0.001, 0.0093)	(0.0, 0.0, 0.0053)	(0.0, 0.001, 0.006)	(0.0, 0.0015, 0.0057)	(0.0042, 0.0121, 0.0231)	(0.0023, 0.0071, 0.0152)	(0.0016, 0.0057, 0.0129)	(0.0018, 0.007, 0.0145)	(0.0, 0.0001, 0.0219)	(0.0, 0.0, 0.027)	(0.0028, 0.009, 0.0204)
ENSG00000071794	(0.0014, 0.0055, 0.0127)	(0.0005, 0.0034, 0.0084)	(0.006, 0.0179, 0.0375)	(0.0, 0.0018, 0.0092)	(0.0055, 0.0208, 0.0443)	(0.0, 0.0027, 0.0101)	(0.0032, 0.0112, 0.0236)	(0.0004, 0.0034, 0.0097)	(0.0002, 0.0046, 0.0146)	(0.0011, 0.0062, 0.016)	(0.0006, 0.0068, 0.0195)	(0.0002, 0.0035, 0.0111)	(0.0, 0.0007, 0.0065)	(0.0008, 0.0062, 0.0177)	(0.0, 0.0029, 0.0134)	(0.0005, 0.0045, 0.013)	(0.0026, 0.0075, 0.0154)	(0.0008, 0.0052, 0.0136)	(0.0017, 0.008, 0.0195)	(0.0003, 0.0045, 0.0134)	(0.0026, 0.0101, 0.0226)	(0.0003, 0.005, 0.0155)	(0.0001, 0.0036, 0.0134)	(0.0, 0.0005, 0.0176)	(0.0051, 0.0143, 0.028)
ENSG00000071859	VG Unavailable	(0.2143, 0.7135, 1.4607)	VG Unavailable	VG Unavailable	VG Unavailable	VG Unavailable	VG Unavailable	VG Unavailable	VG Unavailable	VG Unavailable	VG Unavailable	(0.3655, 0.8939, 1.6311)	VG Unavailable	VG Unavailable	VG Unavailable	VG Unavailable	VG Unavailable	(0.3746, 0.8939, 1.6011)	VG Unavailable	VG Unavailable	VG Unavailable	VG Unavailable	VG Unavailable	VG Unavailable	VG Unavailable
ENSG00000071889	VG Unavailable	(0.1351, 0.3465, 0.6789)	(0.055, 0.2478, 0.596)	(0.0722, 0.4641, 1.2454)	VG Unavailable	VG Unavailable	VG Unavailable	VG Unavailable	VG Unavailable	VG Unavailable	VG Unavailable	(0.2565, 0.8939, 1.8346)	VG Unavailable	VG Unavailable	VG Unavailable	(0.1968, 0.8939, 2.1267)	(0.4537, 0.8939, 1.5441)	(0.3232, 0.8939, 1.7478)	VG Unavailable	VG Unavailable	(0.3675, 0.8939, 1.7911)	(0.1005, 0.3534, 0.781)	VG Unavailable	VG Unavailable	(0.2786, 0.8939, 2.0055)
ENSG00000071894	(0.0069, 0.0207, 0.0424)	(0.0086, 0.0238, 0.0459)	(0.0095, 0.0301, 0.0607)	(0.0061, 0.0293, 0.0647)	(0.0201, 0.0452, 0.0823)	(0.0195, 0.0596, 0.1258)	(0.0081, 0.0233, 0.0444)	(0.0061, 0.0181, 0.0348)	(0.0087, 0.0329, 0.0722)	(0.0018, 0.0118, 0.0294)	(0.0061, 0.02, 0.0429)	(0.0047, 0.0149, 0.0314)	(0.0133, 0.0354, 0.0673)	(0.0148, 0.0407, 0.0755)	(0.0094, 0.0292, 0.0603)	(0.0146, 0.0389, 0.0793)	(0.0044, 0.0214, 0.0469)	(0.0344, 0.0825, 0.1487)	(0.0143, 0.0385, 0.0773)	(0.0066, 0.0205, 0.0429)	(0.006, 0.0174, 0.0359)	(0.0026, 0.0193, 0.05)	(0.0116, 0.0341, 0.067)	(0.0084, 0.0231, 0.0468)	(0.0288, 0.0686, 0.1369)
ENSG00000071909	(0.0348, 0.1123, 0.2377)	(0.0163, 0.0598, 0.1512)	(0.0037, 0.0335, 0.0897)	VG Unavailable	VG Unavailable	VG Unavailable	VG Unavailable	VG Unavailable	(0.0433, 0.1523, 0.34)	VG Unavailable	VG Unavailable	VG Unavailable	VG Unavailable	VG Unavailable	VG Unavailable	(0.0095, 0.0572, 0.1611)	(0.0035, 0.024, 0.0667)	(0.0108, 0.0487, 0.1095)	VG Unavailable	VG Unavailable	VG Unavailable	VG Unavailable	(0.0139, 0.0551, 0.1357)	(0.0089, 0.0508, 0.1273)	(0.0119, 0.0661, 0.1681)
ENSG00000071967	(0.0158, 0.0383, 0.0711)	(0.02, 0.0488, 0.0876)	(0.0172, 0.0401, 0.0746)	(0.0183, 0.0393, 0.0733)	(0.0357, 0.1011, 0.2036)	(0.0163, 0.0431, 0.0871)	(0.019, 0.0436, 0.0798)	(0.0334, 0.072, 0.1282)	(0.0119, 0.0303, 0.0575)	(0.0208, 0.0485, 0.0858)	(0.037, 0.0917, 0.1704)	(0.0215, 0.0442, 0.0793)	(0.0071, 0.0202, 0.0384)	(0.0085, 0.0289, 0.0593)	(0.0128, 0.0401, 0.0793)	(0.0218, 0.0521, 0.095)	(0.024, 0.0555, 0.0967)	(0.0044, 0.0186, 0.0416)	(0.0112, 0.0284, 0.055)	(0.0118, 0.032, 0.0641)	(0.0177, 0.0445, 0.0797)	(0.0223, 0.0553, 0.099)	(0.0139, 0.0338, 0.0626)	(0.0118, 0.028, 0.0501)	(0.0123, 0.0303, 0.0552)
ENSG00000071994	(0.0003, 0.0025, 0.0067)	(0.0015, 0.0051, 0.0115)	(0.002, 0.0115, 0.0279)	(0.0, 0.0025, 0.0095)	(0.0004, 0.0046, 0.0132)	(0.0017, 0.0107, 0.0276)	(0.001, 0.0066, 0.0176)	(0.0023, 0.0067, 0.0133)	(0.0, 0.0, 0.0212)	(0.0021, 0.0091, 0.0211)	(0.0, 0.0016, 0.0078)	(0.0007, 0.0046, 0.0115)	(0.0015, 0.0074, 0.0174)	(0.0028, 0.0114, 0.0244)	(0.0002, 0.0033, 0.01)	(0.0, 0.0, 0.008)	(0.0005, 0.0032, 0.0082)	(0.0001, 0.002, 0.0065)	(0.0027, 0.0105, 0.0248)	(0.0, 0.0019, 0.0069)	(0.0004, 0.0036, 0.0096)	(0.0011, 0.0054, 0.0129)	(0.0, 0.0002, 0.0079)	(0.0015, 0.0062, 0.0141)	(0.0004, 0.004, 0.0119)
ENSG00000072042	(0.0008, 0.0134, 0.0407)	(0.0002, 0.0073, 0.0242)	(0.001, 0.0088, 0.0249)	(0.0012, 0.0099, 0.0265)	(0.0, 0.0, 0.0236)	(0.0, 0.0022, 0.0152)	(0.0, 0.0019, 0.0142)	(0.0, 0.0015, 0.0089)	(0.0, 0.0, 0.0324)	(0.0003, 0.0066, 0.021)	(0.004, 0.0153, 0.0353)	(0.0, 0.0013, 0.0066)	(0.0, 0.0002, 0.0319)	(0.0, 0.0034, 0.0138)	(0.0, 0.0, 0.0056)	(0.0, 0.0, 0.0058)	(0.0, 0.0, 0.0036)	(0.002, 0.0113, 0.0304)	(0.0002, 0.0065, 0.0222)	(0.0011, 0.0076, 0.0214)	(0.0021, 0.0159, 0.0437)	(0.0, 0.0024, 0.0095)	(0.0, 0.0007, 0.0165)	VG Unavailable	(0.0, 0.0027, 0.0136)
ENSG00000072062	(0.0059, 0.0244, 0.0609)	VG Unavailable	VG Unavailable	VG Unavailable	VG Unavailable	VG Unavailable	VG Unavailable	(0.0005, 0.0138, 0.0433)	VG Unavailable	VG Unavailable	VG Unavailable	(0.0, 0.0002, 0.4149)	VG Unavailable	VG Unavailable	(0.0, 0.0127, 0.0532)	VG Unavailable	(0.0, 0.0, 0.5596)	(0.0119, 0.0496, 0.1086)	VG Unavailable	VG Unavailable	VG Unavailable	VG Unavailable	VG Unavailable	VG Unavailable	(0.0049, 0.0243, 0.0608)
ENSG00000072071	VG Unavailable	(0.0221, 0.1065, 0.2852)	VG Unavailable	VG Unavailable	VG Unavailable	VG Unavailable	(0.0027, 0.0413, 0.1259)	(0.0003, 0.0209, 0.0805)	VG Unavailable	VG Unavailable	VG Unavailable	(0.0003, 0.0209, 0.0679)	VG Unavailable	VG Unavailable	VG Unavailable	VG Unavailable	VG Unavailable	VG Unavailable	(0.0, 0.006, 0.113)	(0.0028, 0.0401, 0.1244)	VG Unavailable	VG Unavailable	VG Unavailable	VG Unavailable	(0.0016, 0.046, 0.1512)
ENSG00000072110	(0.0163, 0.079, 0.1979)	(0.0143, 0.0682, 0.1591)	(0.0257, 0.0989, 0.2231)	(0.0041, 0.0649, 0.205)	(0.0096, 0.0496, 0.1246)	VG Unavailable	(0.0035, 0.0466, 0.141)	(0.0, 0.0173, 0.0791)	(0.0627, 0.2142, 0.5076)	(0.0001, 0.014, 0.0509)	(0.0089, 0.0404, 0.093)	VG Unavailable	(0.0511, 0.1759, 0.3706)	(0.0174, 0.0798, 0.1953)	(0.0079, 0.0625, 0.1722)	(0.013, 0.0761, 0.1964)	(0.0194, 0.0582, 0.1204)	(0.001, 0.0234, 0.0762)	(0.0099, 0.0414, 0.0957)	(0.0011, 0.0237, 0.0766)	(0.0448, 0.1901, 0.4391)	VG Unavailable	(0.0233, 0.1263, 0.3229)	(0.0298, 0.1425, 0.3516)	(0.017, 0.0669, 0.1563)
ENSG00000072121	(0.0, 0.0011, 0.012)	(0.0, 0.0013, 0.0113)	(0.0, 0.0036, 0.0253)	(0.0003, 0.0096, 0.0363)	(0.0003, 0.0071, 0.0253)	(0.0, 0.0, 0.0318)	(0.0005, 0.0079, 0.0258)	(0.0009, 0.008, 0.0208)	(0.0018, 0.0118, 0.0309)	(0.0022, 0.014, 0.0351)	(0.0, 0.0048, 0.0234)	(0.0024, 0.0121, 0.0287)	(0.0, 0.0051, 0.0241)	(0.0, 0.0, 0.0091)	(0.0, 0.0017, 0.0276)	(0.0, 0.0038, 0.0228)	(0.0026, 0.0145, 0.0365)	(0.0023, 0.0118, 0.0293)	(0.0001, 0.0063, 0.0253)	(0.0, 0.0089, 0.0323)	(0.0105, 0.0506, 0.1228)	(0.0006, 0.007, 0.019)	(0.0014, 0.0251, 0.0789)	(0.0013, 0.0119, 0.0327)	(0.0, 0.0, 0.2093)
ENSG00000072134	VG Unavailable	(0.0019, 0.0363, 0.1164)	(0.0, 0.0116, 0.0456)	(0.0122, 0.0606, 0.155)	(0.0, 0.0113, 0.0489)	(0.0, 0.0128, 0.0554)	(0.0007, 0.0194, 0.0615)	VG Unavailable	(0.0004, 0.0214, 0.0775)	VG Unavailable	VG Unavailable	VG Unavailable	(0.0, 0.0176, 0.0865)	(0.0, 0.004, 0.0451)	(0.0017, 0.0382, 0.1266)	(0.0, 0.0018, 0.0417)	VG Unavailable	VG Unavailable	(0.0, 0.0072, 0.0385)	(0.0051, 0.0282, 0.0728)	(0.0023, 0.0269, 0.0816)	(0.0, 0.0197, 0.0789)	(0.0014, 0.0165, 0.0485)	VG Unavailable	VG Unavailable
ENSG00000072135	(0.0102, 0.024, 0.0422)	(0.0144, 0.034, 0.0618)	(0.0104, 0.0325, 0.0655)	(0.0089, 0.0244, 0.0472)	(0.0181, 0.0485, 0.097)	(0.0236, 0.0632, 0.1173)	(0.0206, 0.0582, 0.1204)	(0.0125, 0.0286, 0.0516)	(0.0168, 0.1261, 0.3421)	(0.0228, 0.0928, 0.2291)	(0.01, 0.0665, 0.1876)	(0.0205, 0.0451, 0.0805)	(0.0144, 0.046, 0.0982)	(0.0227, 0.0723, 0.1621)	(0.0105, 0.0303, 0.0635)	(0.0115, 0.03, 0.0581)	(0.0088, 0.0258, 0.0555)	(0.0082, 0.0197, 0.0365)	(0.0118, 0.0651, 0.1476)	(0.0154, 0.047, 0.1073)	(0.0211, 0.0655, 0.1344)	(0.0141, 0.0367, 0.0723)	(0.0143, 0.0609, 0.1353)	VG Unavailable	(0.0091, 0.0236, 0.0435)
ENSG00000072201	(0.0173, 0.056, 0.1261)	(0.0336, 0.0917, 0.1731)	(0.0169, 0.0519, 0.1106)	(0.0001, 0.0169, 0.0653)	(0.0337, 0.0936, 0.1948)	(0.0243, 0.0774, 0.1576)	(0.0101, 0.0621, 0.1548)	(0.0159, 0.0514, 0.1119)	(0.0421, 0.1118, 0.2247)	(0.0025, 0.0315, 0.1)	(0.0111, 0.0476, 0.103)	(0.0221, 0.0846, 0.1863)	VG Unavailable	(0.0, 0.0075, 0.0402)	(0.009, 0.0686, 0.1891)	(0.0003, 0.0163, 0.0568)	(0.0567, 0.135, 0.2575)	(0.0191, 0.0658, 0.1369)	(0.046, 0.1267, 0.2552)	(0.0208, 0.0898, 0.2111)	(0.0049, 0.0326, 0.0818)	(0.0066, 0.0458, 0.1251)	(0.0032, 0.029, 0.0827)	(0.0122, 0.0592, 0.1429)	(0.0469, 0.1322, 0.2677)
ENSG00000072210	(0.079, 0.187, 0.3667)	(0.0592, 0.1606, 0.3109)	(0.0396, 0.1046, 0.2043)	(0.0073, 0.0379, 0.0901)	(0.0029, 0.0302, 0.085)	(0.0048, 0.0241, 0.057)	(0.0597, 0.14, 0.262)	(0.0484, 0.1266, 0.2413)	(0.0341, 0.0957, 0.1839)	(0.0399, 0.1362, 0.2969)	(0.0385, 0.0959, 0.1804)	(0.0641, 0.1736, 0.3237)	(0.0711, 0.1728, 0.338)	(0.049, 0.1547, 0.3275)	(0.0038, 0.0225, 0.0618)	(0.0038, 0.041, 0.1204)	(0.0651, 0.1612, 0.3023)	(0.0587, 0.1395, 0.2723)	(0.032, 0.0771, 0.1496)	(0.0023, 0.0203, 0.0536)	(0.0294, 0.0754, 0.1588)	(0.052, 0.1404, 0.2596)	(0.0367, 0.1018, 0.2019)	(0.0324, 0.0981, 0.2027)	(0.1089, 0.2595, 0.4614)
ENSG00000072274	(0.0038, 0.0084, 0.0145)	(0.0011, 0.0031, 0.0061)	(0.0006, 0.0019, 0.0041)	(0.0001, 0.001, 0.0028)	(0.0008, 0.0027, 0.0058)	(0.0017, 0.0051, 0.0106)	(0.0012, 0.003, 0.0056)	(0.0057, 0.012, 0.0207)	(0.0002, 0.0011, 0.0027)	(0.0019, 0.0052, 0.0102)	(0.0006, 0.0019, 0.0042)	(0.0059, 0.0118, 0.0209)	(0.002, 0.0041, 0.0068)	(0.0013, 0.0032, 0.0063)	(0.0041, 0.0105, 0.0192)	(0.0013, 0.005, 0.0108)	(0.0064, 0.0149, 0.0245)	(0.0023, 0.006, 0.0113)	(0.001, 0.0031, 0.0062)	(0.0024, 0.0056, 0.0108)	(0.003, 0.0061, 0.0106)	(0.0025, 0.0058, 0.0105)	(0.0025, 0.0053, 0.0094)	(0.0013, 0.0037, 0.0073)	(0.0029, 0.0064, 0.0116)
ENSG00000072310	(0.0005, 0.0043, 0.0131)	(0.0001, 0.0035, 0.0119)	(0.0, 0.002, 0.0241)	(0.0017, 0.0206, 0.0579)	(0.0024, 0.0298, 0.0899)	(0.0052, 0.032, 0.0812)	(0.001, 0.0104, 0.0288)	(0.0029, 0.0098, 0.0211)	(0.0, 0.0026, 0.0163)	(0.0006, 0.0111, 0.0345)	(0.0, 0.0043, 0.0265)	(0.0037, 0.016, 0.035)	(0.0033, 0.0149, 0.0376)	(0.0015, 0.0127, 0.0373)	(0.0, 0.0115, 0.0477)	(0.0, 0.0, 0.0419)	(0.0002, 0.0032, 0.0099)	(0.0018, 0.0086, 0.0215)	(0.0036, 0.022, 0.0574)	(0.0, 0.0037, 0.0253)	(0.0003, 0.0189, 0.0635)	(0.001, 0.0094, 0.0261)	(0.0097, 0.0467, 0.1133)	(0.0, 0.0008, 0.0179)	(0.0011, 0.0072, 0.0188)
ENSG00000072364	(0.0001, 0.0026, 0.0086)	(0.0, 0.0, 0.0104)	(0.0003, 0.0033, 0.0102)	(0.0025, 0.0086, 0.0183)	(0.0047, 0.0147, 0.03)	(0.0006, 0.0046, 0.0118)	(0.0, 0.0009, 0.0057)	(0.001, 0.0043, 0.01)	(0.0024, 0.0102, 0.0235)	(0.0009, 0.0047, 0.0122)	(0.0002, 0.0042, 0.0131)	(0.0003, 0.003, 0.0083)	(0.0, 0.002, 0.0079)	(0.0, 0.0005, 0.0072)	(0.0001, 0.0017, 0.0056)	(0.0013, 0.006, 0.0151)	(0.0005, 0.003, 0.0072)	(0.0, 0.0005, 0.0082)	(0.0027, 0.0076, 0.016)	(0.0005, 0.0031, 0.0076)	(0.001, 0.0053, 0.0125)	(0.0001, 0.002, 0.006)	(0.0003, 0.0041, 0.0118)	(0.0001, 0.0034, 0.0096)	(0.0008, 0.0053, 0.0126)
ENSG00000072401	(0.0, 0.0048, 0.041)	VG Unavailable	VG Unavailable	VG Unavailable	VG Unavailable	VG Unavailable	VG Unavailable	VG Unavailable	VG Unavailable	VG Unavailable	VG Unavailable	(0.0092, 0.0539, 0.133)	VG Unavailable	VG Unavailable	VG Unavailable	VG Unavailable	(0.0, 0.0092, 0.0481)	VG Unavailable	VG Unavailable	VG Unavailable	VG Unavailable	VG Unavailable	VG Unavailable	VG Unavailable	VG Unavailable
ENSG00000072415	(0.0, 0.0027, 0.0094)	(0.001, 0.0085, 0.0255)	(0.0007, 0.0102, 0.0282)	(0.0, 0.0024, 0.013)	(0.0, 0.0031, 0.011)	(0.0, 0.0011, 0.0106)	(0.0, 0.003, 0.0133)	(0.0, 0.0007, 0.0152)	(0.0, 0.0098, 0.0951)	(0.0, 0.0103, 0.0614)	(0.0, 0.002, 0.0118)	(0.0, 0.0007, 0.0108)	VG Unavailable	(0.0022, 0.0134, 0.0348)	(0.0001, 0.0041, 0.0134)	(0.0016, 0.0071, 0.0163)	(0.0, 0.0014, 0.0096)	(0.0016, 0.0084, 0.0215)	(0.0, 0.0046, 0.0177)	(0.0, 0.0, 0.0105)	(0.0025, 0.0119, 0.0289)	(0.0, 0.0042, 0.0183)	(0.0, 0.0085, 0.0338)	(0.0, 0.0, 0.0112)	(0.0005, 0.0076, 0.0231)
ENSG00000072501	VG Unavailable	(0.049, 0.2486, 0.6257)	VG Unavailable	(0.0149, 0.0853, 0.2352)	VG Unavailable	VG Unavailable	(0.0067, 0.042, 0.1096)	VG Unavailable	VG Unavailable	VG Unavailable	VG Unavailable	(0.0168, 0.0912, 0.2277)	VG Unavailable	VG Unavailable	VG Unavailable	VG Unavailable	VG Unavailable	(0.0026, 0.0345, 0.1039)	(0.005, 0.1023, 0.2941)	(0.002, 0.0287, 0.0888)	(0.0486, 0.2526, 0.6482)	(0.0078, 0.0413, 0.1045)	(0.0021, 0.0392, 0.1228)	VG Unavailable	VG Unavailable
ENSG00000072518	(0.0, 0.0066, 0.0255)	(0.0016, 0.0131, 0.0401)	(0.001, 0.013, 0.0398)	(0.0028, 0.0347, 0.0997)	(0.0, 0.0013, 0.0592)	VG Unavailable	(0.0019, 0.0182, 0.0535)	(0.0006, 0.0121, 0.0351)	(0.0, 0.0, 0.0562)	(0.0036, 0.0261, 0.0673)	(0.0058, 0.0254, 0.0639)	(0.0046, 0.0207, 0.0485)	(0.0, 0.0067, 0.0303)	(0.0027, 0.017, 0.046)	(0.0041, 0.0557, 0.1609)	VG Unavailable	(0.0052, 0.0236, 0.0561)	(0.0099, 0.0382, 0.0812)	(0.0, 0.0, 0.0233)	(0.0, 0.0, 0.009)	(0.0002, 0.0092, 0.0314)	(0.0106, 0.0359, 0.0751)	(0.0041, 0.0249, 0.0672)	(0.0006, 0.0184, 0.0647)	(0.0, 0.0078, 0.0304)
ENSG00000072571	(0.0003, 0.0061, 0.0198)	(0.0007, 0.0052, 0.0128)	(0.0003, 0.0082, 0.0255)	(0.0115, 0.0345, 0.0752)	(0.0027, 0.0141, 0.0318)	(0.001, 0.012, 0.037)	(0.0001, 0.0049, 0.0162)	(0.007, 0.0333, 0.0795)	(0.0001, 0.0041, 0.0133)	(0.0, 0.0028, 0.0134)	(0.0, 0.0007, 0.0105)	(0.0017, 0.0155, 0.0419)	(0.0002, 0.005, 0.016)	(0.0, 0.0026, 0.0116)	(0.0046, 0.022, 0.0579)	(0.0, 0.0028, 0.0142)	(0.0004, 0.0049, 0.0142)	(0.0009, 0.0052, 0.0138)	(0.0037, 0.0167, 0.0394)	(0.0022, 0.0172, 0.0454)	(0.0004, 0.0045, 0.0147)	(0.0, 0.0024, 0.0112)	(0.0, 0.0019, 0.0116)	(0.0005, 0.0071, 0.0206)	(0.0058, 0.0169, 0.0338)
ENSG00000072609	(0.0011, 0.0043, 0.0095)	(0.0022, 0.0061, 0.0119)	(0.0014, 0.0044, 0.0093)	(0.0061, 0.0145, 0.0279)	(0.0041, 0.0123, 0.0242)	(0.0026, 0.0065, 0.0127)	(0.0, 0.0, 0.0087)	(0.0015, 0.005, 0.0105)	(0.0032, 0.0097, 0.0195)	(0.0002, 0.0021, 0.0058)	(0.0071, 0.0193, 0.0388)	(0.0022, 0.0065, 0.0122)	(0.0, 0.0009, 0.004)	(0.0, 0.0, 0.0079)	(0.0008, 0.0095, 0.0278)	(0.0008, 0.0043, 0.01)	(0.0013, 0.0048, 0.0106)	(0.0042, 0.0103, 0.0192)	(0.0015, 0.0079, 0.0192)	(0.0017, 0.0058, 0.0127)	(0.0007, 0.0037, 0.009)	(0.0001, 0.002, 0.0059)	(0.0053, 0.0135, 0.0267)	(0.0012, 0.0036, 0.0076)	(0.0021, 0.005, 0.0095)
ENSG00000072682	(0.0207, 0.0708, 0.1581)	(0.0579, 0.1293, 0.2459)	(0.0437, 0.1603, 0.3365)	VG Unavailable	(0.0774, 0.1996, 0.3874)	(0.1031, 0.3023, 0.6033)	(0.0674, 0.1755, 0.3559)	(0.0521, 0.1306, 0.2434)	(0.0268, 0.0726, 0.1419)	(0.0531, 0.1281, 0.2445)	(0.0289, 0.109, 0.2349)	(0.0472, 0.1322, 0.2675)	(0.0413, 0.1236, 0.2729)	(0.0212, 0.1051, 0.2646)	(0.078, 0.2099, 0.4108)	(0.0407, 0.1384, 0.3055)	(0.1082, 0.2904, 0.5679)	(0.1044, 0.2362, 0.412)	(0.0203, 0.0604, 0.1186)	VG Unavailable	(0.1288, 0.394, 0.8324)	(0.0264, 0.0969, 0.2124)	VG Unavailable	(0.0298, 0.1095, 0.2429)	(0.0377, 0.1165, 0.2276)
ENSG00000072694	VG Unavailable	VG Unavailable	VG Unavailable	VG Unavailable	VG Unavailable	VG Unavailable	VG Unavailable	VG Unavailable	VG Unavailable	VG Unavailable	VG Unavailable	VG Unavailable	VG Unavailable	VG Unavailable	VG Unavailable	VG Unavailable	(0.0028, 0.0513, 0.1828)	VG Unavailable	VG Unavailable	VG Unavailable	VG Unavailable	VG Unavailable	VG Unavailable	VG Unavailable	VG Unavailable
ENSG00000072736	(0.0003, 0.0077, 0.0264)	(0.0012, 0.0153, 0.0439)	(0.0, 0.0002, 0.0777)	(0.0, 0.1021, 0.584)	VG Unavailable	VG Unavailable	(0.0002, 0.02, 0.0729)	(0.0, 0.0001, 0.1364)	(0.001, 0.0339, 0.1178)	(0.0007, 0.1038, 0.3873)	(0.0169, 0.1162, 0.3294)	(0.0004, 0.0176, 0.0572)	(0.0002, 0.0126, 0.0427)	(0.0002, 0.0238, 0.0961)	(0.0, 0.0049, 0.0343)	VG Unavailable	(0.0, 0.0047, 0.0314)	(0.0005, 0.0093, 0.0292)	(0.0, 0.0126, 0.0723)	(0.0005, 0.0212, 0.0706)	(0.0, 0.0056, 0.0221)	(0.0007, 0.0152, 0.0544)	(0.0, 0.0, 0.0153)	(0.0, 0.0081, 0.0342)	(0.0, 0.0048, 0.0327)
ENSG00000072756	(0.0, 0.0027, 0.0098)	(0.0011, 0.0071, 0.0193)	(0.002, 0.0124, 0.032)	(0.0, 0.0055, 0.0273)	(0.0, 0.0012, 0.0174)	(0.0062, 0.0323, 0.0811)	(0.0011, 0.0101, 0.0278)	(0.0007, 0.0051, 0.0134)	(0.0, 0.0041, 0.0177)	(0.0, 0.0018, 0.0153)	(0.0002, 0.013, 0.0422)	(0.0011, 0.0058, 0.0144)	(0.0066, 0.026, 0.0585)	(0.0025, 0.0141, 0.0343)	(0.0004, 0.0231, 0.0817)	(0.0006, 0.0107, 0.0343)	(0.006, 0.0207, 0.0418)	(0.0031, 0.0099, 0.0203)	(0.0005, 0.0088, 0.0297)	(0.0005, 0.01, 0.0297)	(0.0057, 0.0245, 0.0572)	(0.0, 0.0052, 0.0233)	(0.0032, 0.0195, 0.0512)	VG Unavailable	(0.0, 0.0016, 0.0078)
ENSG00000072778	(0.0366, 0.0782, 0.1347)	(0.0364, 0.0816, 0.1418)	VG Unavailable	(0.0028, 0.0199, 0.0546)	(0.0, 0.0152, 0.0817)	(0.0051, 0.0211, 0.0499)	(0.0033, 0.03, 0.08)	(0.0142, 0.0336, 0.0593)	VG Unavailable	(0.0, 0.0303, 0.1409)	(0.0743, 0.1945, 0.3863)	(0.0491, 0.1159, 0.2038)	VG Unavailable	(0.0605, 0.1895, 0.3983)	(0.0031, 0.0132, 0.0311)	(0.0029, 0.0103, 0.024)	(0.0177, 0.04, 0.0707)	(0.0329, 0.0703, 0.1197)	(0.0394, 0.108, 0.2013)	(0.0003, 0.0083, 0.0288)	(0.1281, 0.3954, 0.7997)	(0.0024, 0.0127, 0.0334)	VG Unavailable	(0.07, 0.192, 0.372)	(0.0107, 0.0258, 0.0466)
ENSG00000072786	(0.0012, 0.0032, 0.0059)	(0.0006, 0.0018, 0.004)	(0.0005, 0.0026, 0.0071)	(0.0025, 0.0066, 0.0127)	(0.0005, 0.0025, 0.0065)	(0.0008, 0.0035, 0.0077)	(0.0007, 0.0029, 0.0068)	(0.0001, 0.0008, 0.0023)	(0.0013, 0.0057, 0.0127)	(0.001, 0.0038, 0.0081)	(0.0, 0.0007, 0.003)	(0.0005, 0.002, 0.0042)	(0.001, 0.0036, 0.0071)	(0.0012, 0.0041, 0.0086)	(0.0001, 0.0017, 0.005)	(0.0006, 0.0032, 0.0081)	(0.0007, 0.0022, 0.0047)	(0.0018, 0.0043, 0.0083)	(0.001, 0.0032, 0.0064)	(0.0001, 0.001, 0.0035)	(0.0, 0.0006, 0.0028)	(0.0008, 0.0026, 0.0055)	(0.0027, 0.0067, 0.0134)	(0.0003, 0.0017, 0.0044)	(0.0002, 0.0011, 0.0026)
ENSG00000072803	(0.0041, 0.0136, 0.03)	(0.0031, 0.0146, 0.0341)	VG Unavailable	VG Unavailable	VG Unavailable	VG Unavailable	VG Unavailable	(0.0, 0.0032, 0.0119)	VG Unavailable	VG Unavailable	VG Unavailable	(0.0, 0.0, 0.0063)	VG Unavailable	VG Unavailable	VG Unavailable	VG Unavailable	(0.0017, 0.0099, 0.0248)	(0.0014, 0.0069, 0.0166)	VG Unavailable	VG Unavailable	VG Unavailable	(0.0, 0.0016, 0.0296)	VG Unavailable	VG Unavailable	(0.0, 0.0024, 0.0098)
ENSG00000072818	(0.0025, 0.0066, 0.0126)	(0.0014, 0.0047, 0.0099)	(0.0003, 0.0023, 0.0065)	(0.0005, 0.0025, 0.0058)	(0.0002, 0.0023, 0.0063)	(0.0002, 0.0033, 0.0105)	(0.0001, 0.0015, 0.004)	(0.0011, 0.0033, 0.0067)	(0.0008, 0.0026, 0.0054)	(0.0006, 0.0034, 0.0084)	(0.0002, 0.0019, 0.0056)	(0.0001, 0.002, 0.0066)	(0.0002, 0.0018, 0.0049)	(0.003, 0.0075, 0.0145)	(0.0, 0.0015, 0.0055)	(0.0004, 0.0031, 0.0085)	(0.0001, 0.001, 0.0032)	(0.0011, 0.0045, 0.0104)	(0.0008, 0.0032, 0.0074)	(0.0011, 0.0031, 0.0061)	(0.0003, 0.0017, 0.0043)	(0.0012, 0.0042, 0.0091)	(0.0006, 0.0025, 0.0057)	(0.0003, 0.0024, 0.0061)	(0.0008, 0.003, 0.0068)
ENSG00000072832	(0.1186, 0.251, 0.4291)	(0.1334, 0.2763, 0.4857)	(0.0782, 0.1644, 0.294)	(0.1607, 0.3408, 0.6194)	(0.1088, 0.247, 0.444)	(0.1108, 0.2381, 0.4101)	(0.1392, 0.3025, 0.5287)	(0.2699, 0.5362, 0.9293)	(0.0983, 0.204, 0.372)	(0.0334, 0.0781, 0.1386)	(0.0407, 0.1098, 0.1995)	(0.1981, 0.3728, 0.6269)	(0.1531, 0.3019, 0.5123)	(0.0679, 0.1466, 0.2631)	(0.1567, 0.3247, 0.5504)	(0.0309, 0.0811, 0.1526)	(0.3774, 0.8011, 1.3923)	(0.0716, 0.1545, 0.2578)	(0.112, 0.264, 0.494)	(0.195, 0.4099, 0.7362)	(0.1178, 0.2506, 0.4362)	(0.1712, 0.3341, 0.5616)	(0.0713, 0.1516, 0.2707)	(0.0817, 0.1914, 0.3684)	(0.1125, 0.2352, 0.4128)
ENSG00000072840	(0.0987, 0.2258, 0.393)	(0.2054, 0.418, 0.7099)	(0.0748, 0.155, 0.2751)	(0.1964, 0.3884, 0.7167)	(0.1223, 0.2548, 0.4438)	(0.1082, 0.2265, 0.4033)	(0.1917, 0.3982, 0.7045)	(0.2706, 0.5617, 0.9385)	(0.1431, 0.3015, 0.5211)	(0.0481, 0.1084, 0.1953)	(0.0411, 0.096, 0.1782)	(0.2043, 0.4098, 0.6934)	(0.1276, 0.2716, 0.4613)	(0.0765, 0.1585, 0.2853)	(0.1472, 0.2907, 0.5036)	(0.0289, 0.0708, 0.1406)	(0.3627, 0.7802, 1.4172)	(0.0774, 0.1634, 0.2935)	(0.1184, 0.2512, 0.4441)	(0.1832, 0.3819, 0.6664)	(0.133, 0.278, 0.5)	(0.165, 0.3265, 0.5481)	(0.097, 0.2133, 0.3772)	(0.0652, 0.1531, 0.2842)	(0.1569, 0.3506, 0.6212)
ENSG00000072849	(0.0077, 0.0329, 0.0789)	(0.0007, 0.0141, 0.0437)	(0.0, 0.0114, 0.0436)	(0.0, 0.0052, 0.0433)	(0.0008, 0.0156, 0.0517)	(0.001, 0.0199, 0.0612)	(0.0064, 0.0478, 0.1256)	(0.0, 0.0016, 0.0267)	(0.001, 0.0156, 0.0469)	(0.0, 0.0059, 0.042)	(0.0, 0.0082, 0.0862)	(0.0, 0.0063, 0.0331)	(0.0, 0.0063, 0.0443)	(0.0, 0.0011, 0.036)	(0.0, 0.0145, 0.0543)	(0.0035, 0.0225, 0.0602)	(0.0072, 0.0283, 0.0684)	(0.0, 0.0022, 0.0285)	(0.0, 0.0025, 0.0277)	(0.0005, 0.0291, 0.1138)	(0.007, 0.0487, 0.1331)	(0.0019, 0.0323, 0.0993)	(0.0095, 0.0539, 0.143)	(0.001, 0.0116, 0.0362)	(0.0, 0.0, 0.0581)
ENSG00000072858	(0.0014, 0.005, 0.0111)	(0.0016, 0.0062, 0.0138)	(0.0037, 0.0125, 0.0248)	(0.016, 0.0313, 0.0542)	(0.0152, 0.0339, 0.061)	(0.0127, 0.0288, 0.0511)	(0.0014, 0.0053, 0.0121)	(0.0004, 0.0024, 0.0061)	(0.0018, 0.0104, 0.0253)	(0.0066, 0.0171, 0.0337)	(0.0038, 0.0142, 0.0312)	(0.0035, 0.0101, 0.0214)	(0.0, 0.0031, 0.0136)	(0.0034, 0.011, 0.0235)	(0.0087, 0.0216, 0.0424)	(0.0058, 0.0158, 0.0315)	(0.0013, 0.0046, 0.0104)	(0.0001, 0.0017, 0.0054)	(0.0, 0.0001, 0.0417)	(0.0, 0.001, 0.0191)	(0.0095, 0.0227, 0.0399)	(0.0107, 0.0242, 0.0448)	(0.0073, 0.019, 0.0363)	(0.0007, 0.0043, 0.0109)	(0.0006, 0.0032, 0.0083)
ENSG00000072864	(0.0009, 0.0034, 0.0079)	(0.0021, 0.0059, 0.0116)	(0.0, 0.0013, 0.0072)	(0.0016, 0.0068, 0.0162)	(0.0005, 0.0039, 0.0097)	(0.0027, 0.0122, 0.0285)	(0.0004, 0.0028, 0.0073)	(0.0003, 0.0023, 0.0066)	(0.0, 0.0003, 0.017)	(0.0039, 0.01, 0.0202)	(0.0041, 0.0145, 0.0326)	(0.0001, 0.0017, 0.0048)	(0.0031, 0.0096, 0.0193)	(0.0004, 0.0031, 0.0084)	(0.0036, 0.0114, 0.0224)	(0.0009, 0.0057, 0.0147)	(0.0008, 0.0032, 0.0073)	(0.0013, 0.004, 0.0081)	(0.0025, 0.0084, 0.0191)	(0.0001, 0.0022, 0.0065)	(0.0002, 0.0026, 0.0077)	(0.0011, 0.0075, 0.0183)	(0.0006, 0.0037, 0.0099)	(0.0037, 0.0097, 0.0202)	(0.0008, 0.0039, 0.0092)
ENSG00000072954	(0.0088, 0.0204, 0.0393)	(0.009, 0.0202, 0.036)	(0.0076, 0.0245, 0.0524)	(0.0018, 0.0121, 0.0307)	(0.0063, 0.0221, 0.0483)	(0.0039, 0.0195, 0.0461)	(0.0098, 0.0282, 0.0551)	(0.0048, 0.0139, 0.0267)	(0.0037, 0.016, 0.0363)	(0.0064, 0.028, 0.0682)	(0.0112, 0.0373, 0.0819)	(0.0022, 0.0085, 0.0191)	(0.0111, 0.03, 0.0618)	(0.0081, 0.0254, 0.0532)	(0.0008, 0.0068, 0.019)	(0.0088, 0.0253, 0.0544)	(0.0042, 0.0111, 0.0214)	(0.003, 0.0098, 0.0211)	(0.0098, 0.0264, 0.0517)	(0.013, 0.0385, 0.0805)	(0.0, 0.005, 0.0193)	(0.0031, 0.0142, 0.035)	(0.0052, 0.0274, 0.0631)	(0.0119, 0.0469, 0.1054)	(0.0034, 0.0108, 0.023)
ENSG00000072958	(0.001, 0.0061, 0.0141)	(0.003, 0.009, 0.0193)	(0.0013, 0.0055, 0.0123)	(0.0003, 0.0032, 0.0086)	(0.0016, 0.0079, 0.0188)	(0.0014, 0.0064, 0.0159)	(0.0, 0.0007, 0.0058)	(0.0001, 0.0032, 0.0105)	(0.0, 0.0008, 0.0069)	(0.0014, 0.0071, 0.0179)	(0.0, 0.002, 0.0082)	(0.001, 0.0063, 0.0172)	(0.0006, 0.0051, 0.0133)	(0.0018, 0.0078, 0.0179)	(0.0001, 0.0029, 0.0117)	(0.0007, 0.007, 0.0185)	(0.0044, 0.0188, 0.0405)	(0.0, 0.0, 0.0063)	(0.0012, 0.0055, 0.0128)	(0.0004, 0.0039, 0.0118)	(0.0005, 0.0036, 0.0101)	(0.0008, 0.0044, 0.0115)	(0.001, 0.0046, 0.0116)	(0.0, 0.0022, 0.0107)	(0.0005, 0.004, 0.0117)
ENSG00000073050	(0.0047, 0.0133, 0.0279)	(0.0, 0.0027, 0.0106)	(0.0, 0.0022, 0.0092)	(0.0024, 0.0185, 0.0458)	(0.0001, 0.0028, 0.0092)	(0.0003, 0.0034, 0.011)	(0.0019, 0.008, 0.0177)	(0.0028, 0.0094, 0.0199)	(0.0012, 0.0062, 0.0154)	(0.0, 0.0023, 0.0098)	(0.0011, 0.0055, 0.0133)	(0.0003, 0.0028, 0.0082)	(0.0006, 0.006, 0.0168)	(0.0004, 0.0036, 0.0098)	(0.0, 0.0019, 0.008)	(0.0, 0.0021, 0.0099)	(0.0001, 0.002, 0.0072)	(0.0041, 0.0135, 0.0277)	(0.0005, 0.0036, 0.0101)	(0.0014, 0.007, 0.0176)	(0.0, 0.0023, 0.0088)	(0.0017, 0.0066, 0.0146)	(0.0018, 0.0072, 0.0166)	(0.0166, 0.0439, 0.0813)	(0.0016, 0.0084, 0.0198)
ENSG00000073060	(0.0051, 0.0104, 0.018)	(0.0031, 0.0067, 0.0119)	(0.0016, 0.0043, 0.008)	(0.0057, 0.0119, 0.0201)	(0.0025, 0.0066, 0.0126)	(0.0034, 0.0079, 0.014)	(0.0025, 0.0057, 0.0099)	(0.0028, 0.0068, 0.0123)	(0.0017, 0.0049, 0.01)	(0.0005, 0.0034, 0.0086)	(0.002, 0.007, 0.0151)	(0.0035, 0.0077, 0.0133)	(0.0027, 0.0064, 0.0115)	(0.0023, 0.0068, 0.0136)	(0.0035, 0.0078, 0.0138)	(0.0025, 0.0056, 0.0103)	(0.0044, 0.0095, 0.0176)	(0.007, 0.0141, 0.0229)	(0.0024, 0.0055, 0.01)	(0.0024, 0.0061, 0.0109)	(0.0034, 0.008, 0.0145)	(0.0039, 0.0087, 0.0157)	(0.0145, 0.0299, 0.0509)	(0.0027, 0.0072, 0.014)	(0.0022, 0.0061, 0.0117)
ENSG00000073111	(0.0016, 0.0057, 0.0125)	(0.0001, 0.0017, 0.005)	(0.0004, 0.0031, 0.0089)	(0.0, 0.0, 0.0051)	(0.0001, 0.0017, 0.0056)	(0.0017, 0.0058, 0.0123)	(0.0003, 0.0033, 0.0091)	(0.0001, 0.0015, 0.0045)	(0.0, 0.0023, 0.0093)	(0.0001, 0.0029, 0.0091)	(0.0, 0.0011, 0.0043)	(0.0, 0.0014, 0.0046)	(0.0009, 0.0087, 0.0231)	(0.0, 0.0, 0.0031)	(0.0, 0.0012, 0.0044)	(0.0, 0.0, 0.005)	(0.0, 0.0008, 0.0029)	(0.0, 0.0001, 0.0046)	(0.0, 0.0, 0.0022)	(0.0, 0.0004, 0.0077)	(0.0007, 0.0049, 0.0129)	(0.001, 0.0048, 0.012)	(0.0014, 0.0071, 0.0164)	(0.0002, 0.0031, 0.0086)	(0.0005, 0.0032, 0.0079)
ENSG00000073150	VG Unavailable	VG Unavailable	VG Unavailable	VG Unavailable	VG Unavailable	(0.0057, 0.0407, 0.1279)	VG Unavailable	VG Unavailable	VG Unavailable	VG Unavailable	VG Unavailable	VG Unavailable	(0.0, 0.0224, 0.1007)	(0.0, 0.0047, 0.084)	VG Unavailable	VG Unavailable	VG Unavailable	VG Unavailable	VG Unavailable	VG Unavailable	(0.0, 0.0103, 0.0795)	VG Unavailable	VG Unavailable	VG Unavailable	VG Unavailable
ENSG00000073169	(0.0001, 0.0023, 0.0073)	(0.0045, 0.0148, 0.0306)	(0.0003, 0.0037, 0.0121)	(0.002, 0.0091, 0.0217)	(0.0006, 0.0053, 0.0144)	(0.0, 0.0018, 0.0077)	(0.0041, 0.0132, 0.0275)	(0.0008, 0.0047, 0.0116)	(0.001, 0.0053, 0.0138)	(0.0, 0.0, 0.0096)	(0.0007, 0.005, 0.0128)	(0.0009, 0.0048, 0.0111)	(0.0, 0.0022, 0.0112)	(0.0, 0.0002, 0.055)	(0.002, 0.008, 0.0181)	(0.0025, 0.0103, 0.0233)	(0.0001, 0.0023, 0.0081)	(0.0036, 0.0125, 0.0252)	(0.0009, 0.0056, 0.0139)	(0.0005, 0.0061, 0.0175)	(0.0008, 0.0058, 0.0151)	(0.0005, 0.004, 0.011)	(0.0, 0.0028, 0.0115)	(0.0, 0.0026, 0.0092)	(0.0007, 0.0043, 0.0106)
ENSG00000073331	(0.0068, 0.0148, 0.0265)	(0.0237, 0.046, 0.0794)	(0.0007, 0.0037, 0.0088)	(0.0074, 0.0163, 0.0281)	(0.003, 0.0078, 0.0147)	(0.0045, 0.0136, 0.0267)	(0.0019, 0.0052, 0.01)	(0.0022, 0.0082, 0.0178)	(0.0013, 0.0051, 0.0109)	(0.0042, 0.0106, 0.0197)	(0.0003, 0.0029, 0.0084)	(0.0419, 0.098, 0.1687)	(0.0022, 0.0063, 0.0122)	(0.0035, 0.0089, 0.0167)	(0.0038, 0.009, 0.0154)	(0.0018, 0.0045, 0.0083)	(0.0026, 0.008, 0.0164)	(0.0044, 0.0116, 0.0215)	(0.0021, 0.0073, 0.0154)	(0.0014, 0.005, 0.0114)	(0.0015, 0.0065, 0.0155)	(0.004, 0.0123, 0.0238)	(0.0009, 0.0044, 0.01)	(0.0022, 0.0101, 0.0234)	(0.0017, 0.0062, 0.0129)
ENSG00000073350	(0.0114, 0.0435, 0.1014)	(0.0362, 0.1024, 0.2022)	(0.0206, 0.0805, 0.1914)	(0.0318, 0.09, 0.1824)	(0.053, 0.1506, 0.3064)	(0.0014, 0.0236, 0.0661)	(0.0458, 0.1532, 0.3049)	VG Unavailable	(0.0151, 0.0588, 0.1368)	(0.0003, 0.0294, 0.1094)	(0.0041, 0.0263, 0.0691)	(0.0385, 0.1139, 0.2326)	(0.0262, 0.0856, 0.1858)	(0.0253, 0.0816, 0.1728)	(0.0342, 0.1244, 0.2719)	(0.0313, 0.0888, 0.1778)	(0.02, 0.0725, 0.1593)	(0.0167, 0.0458, 0.0914)	(0.0265, 0.0835, 0.1785)	(0.022, 0.1275, 0.3123)	(0.0123, 0.0667, 0.1593)	(0.0056, 0.0266, 0.0627)	(0.0219, 0.0674, 0.1491)	(0.0317, 0.0828, 0.1676)	(0.0153, 0.0668, 0.1528)
ENSG00000073417	(0.0014, 0.0054, 0.0117)	(0.0003, 0.003, 0.0084)	(0.0013, 0.0081, 0.022)	(0.0007, 0.0073, 0.0205)	(0.0014, 0.008, 0.0201)	(0.0127, 0.0399, 0.0835)	(0.0, 0.0023, 0.0087)	(0.0022, 0.0077, 0.0162)	(0.0011, 0.0067, 0.0177)	(0.0, 0.001, 0.0061)	(0.002, 0.0103, 0.0234)	(0.0099, 0.0263, 0.0475)	(0.0023, 0.0114, 0.0277)	(0.0022, 0.0083, 0.0196)	(0.0055, 0.0186, 0.0383)	(0.0, 0.0014, 0.0101)	(0.0039, 0.0108, 0.0206)	(0.0089, 0.0208, 0.0371)	(0.0056, 0.015, 0.0293)	(0.0, 0.0012, 0.0095)	(0.0047, 0.0145, 0.03)	(0.0009, 0.0054, 0.0127)	(0.003, 0.0117, 0.0262)	(0.0027, 0.0096, 0.0214)	(0.0022, 0.0104, 0.0236)
ENSG00000073536	(0.0061, 0.0282, 0.0749)	(0.0008, 0.0134, 0.042)	(0.0006, 0.0078, 0.0222)	(0.0, 0.0035, 0.0144)	(0.0016, 0.0108, 0.0269)	(0.0003, 0.0096, 0.028)	(0.0, 0.0178, 0.0859)	(0.0, 0.0069, 0.0388)	(0.0, 0.0058, 0.0392)	(0.0, 0.0008, 0.034)	(0.0008, 0.0281, 0.1097)	(0.0026, 0.0267, 0.0756)	(0.0, 0.0, 0.0829)	VG Unavailable	(0.0029, 0.0129, 0.03)	(0.0067, 0.0225, 0.0529)	(0.0018, 0.0147, 0.0389)	(0.0, 0.0056, 0.0227)	(0.0, 0.0128, 0.0712)	VG Unavailable	(0.0, 0.0028, 0.0313)	(0.0007, 0.0146, 0.0482)	VG Unavailable	(0.0, 0.0058, 0.0359)	(0.0, 0.0069, 0.0269)
ENSG00000073578	(0.0015, 0.0042, 0.0084)	(0.0016, 0.0043, 0.008)	(0.0004, 0.0023, 0.0057)	(0.0004, 0.0028, 0.0077)	(0.0011, 0.0049, 0.0124)	(0.0005, 0.0055, 0.0147)	(0.0006, 0.0023, 0.0055)	(0.0031, 0.0082, 0.015)	(0.0007, 0.0072, 0.021)	(0.0, 0.003, 0.0108)	(0.0001, 0.0024, 0.007)	(0.0017, 0.0051, 0.0099)	(0.0005, 0.0031, 0.0077)	(0.0005, 0.0061, 0.0181)	(0.0, 0.0033, 0.0162)	(0.0003, 0.002, 0.0052)	(0.0018, 0.0053, 0.0118)	(0.002, 0.005, 0.0091)	(0.0005, 0.002, 0.0048)	(0.0001, 0.0011, 0.0031)	(0.0, 0.001, 0.0033)	(0.0011, 0.0038, 0.0082)	(0.0002, 0.0025, 0.0069)	(0.0324, 0.0881, 0.1704)	(0.0016, 0.0058, 0.0122)
ENSG00000073584	(0.0023, 0.0113, 0.0282)	(0.0, 0.0034, 0.0126)	(0.0006, 0.0057, 0.0158)	(0.0045, 0.0167, 0.0351)	(0.0001, 0.0045, 0.0149)	(0.0004, 0.0053, 0.0156)	(0.0015, 0.0075, 0.0171)	(0.0003, 0.0064, 0.0192)	(0.0027, 0.0159, 0.0402)	(0.0004, 0.0142, 0.0482)	(0.0022, 0.0119, 0.0294)	(0.0061, 0.0182, 0.0393)	(0.0016, 0.0254, 0.0792)	(0.0015, 0.0154, 0.0428)	(0.0018, 0.0073, 0.0167)	(0.0, 0.002, 0.0094)	(0.0024, 0.0095, 0.022)	(0.0018, 0.0082, 0.02)	(0.0018, 0.0089, 0.0223)	(0.0002, 0.0053, 0.0174)	(0.0067, 0.0288, 0.0661)	(0.0006, 0.012, 0.0386)	(0.0014, 0.0136, 0.0394)	(0.0, 0.0041, 0.0204)	(0.0007, 0.0057, 0.015)
ENSG00000073605	(0.0229, 0.0599, 0.1161)	(0.0428, 0.1028, 0.2074)	(0.0203, 0.0652, 0.1317)	(0.0223, 0.0675, 0.1275)	(0.0374, 0.1151, 0.2402)	(0.0355, 0.0961, 0.1853)	(0.0205, 0.0558, 0.1183)	(0.0305, 0.0685, 0.1255)	(0.0272, 0.0792, 0.1572)	(0.0366, 0.1012, 0.1994)	(0.0376, 0.0965, 0.1817)	(0.0403, 0.119, 0.2402)	(0.0567, 0.1555, 0.3072)	(0.0224, 0.0683, 0.1442)	(0.0178, 0.0529, 0.1133)	(0.0315, 0.1207, 0.2794)	(0.0228, 0.06, 0.1167)	(0.0238, 0.0551, 0.104)	(0.0215, 0.0529, 0.102)	(0.0413, 0.0969, 0.184)	(0.0422, 0.1011, 0.1871)	(0.0382, 0.0982, 0.1983)	(0.0256, 0.0696, 0.1344)	(0.0337, 0.0823, 0.1507)	(0.0408, 0.1071, 0.2081)
ENSG00000073614	(0.0028, 0.0118, 0.027)	(0.0, 0.0016, 0.0103)	(0.0, 0.0009, 0.0089)	(0.0014, 0.0076, 0.0209)	(0.0, 0.0016, 0.009)	(0.0049, 0.0157, 0.0332)	(0.002, 0.0089, 0.021)	(0.0017, 0.0074, 0.0172)	(0.0103, 0.0401, 0.0947)	(0.0, 0.0009, 0.0112)	(0.004, 0.0233, 0.0611)	(0.0, 0.002, 0.0076)	(0.0011, 0.0104, 0.0287)	(0.0018, 0.009, 0.0208)	(0.0007, 0.0057, 0.0158)	(0.0, 0.0026, 0.0104)	(0.0037, 0.0114, 0.0237)	(0.0, 0.0016, 0.0094)	(0.0003, 0.0051, 0.0164)	(0.0002, 0.0031, 0.0095)	(0.0026, 0.013, 0.031)	(0.0005, 0.0057, 0.0171)	(0.0, 0.0039, 0.0173)	(0.0001, 0.0055, 0.019)	(0.0008, 0.0059, 0.0163)
ENSG00000073803	(0.6431, 0.8939, 1.1875)	(0.614, 0.8939, 1.2125)	(0.6439, 0.8939, 1.1801)	(0.6342, 0.8939, 1.1867)	(0.6423, 0.8939, 1.2102)	(0.671, 0.8939, 1.1591)	(0.6357, 0.8939, 1.1952)	(0.6866, 0.8939, 1.1498)	(0.6621, 0.8939, 1.1664)	(0.5164, 0.8939, 1.3418)	(0.6288, 0.8939, 1.2377)	(0.6391, 0.8939, 1.1895)	(0.6009, 0.8939, 1.2693)	(0.5985, 0.8939, 1.2375)	(0.6895, 0.8939, 1.1293)	(0.6865, 0.8939, 1.1411)	(0.6287, 0.8939, 1.1973)	(0.6231, 0.8939, 1.2242)	(0.6032, 0.8939, 1.2713)	(0.6014, 0.8939, 1.2362)	(0.6283, 0.8939, 1.2041)	(0.6073, 0.8939, 1.23)	(0.6532, 0.8939, 1.1867)	(0.5348, 0.8939, 1.3464)	(0.591, 0.8939, 1.2821)
ENSG00000073849	(0.004, 0.0087, 0.015)	(0.0048, 0.0104, 0.0175)	(0.0098, 0.0196, 0.0331)	(0.0088, 0.0173, 0.0293)	(0.005, 0.0109, 0.0188)	(0.006, 0.0121, 0.0205)	(0.0047, 0.0091, 0.0161)	(0.005, 0.0097, 0.0157)	(0.0065, 0.0142, 0.0254)	(0.008, 0.016, 0.0274)	(0.0077, 0.0163, 0.0281)	(0.0057, 0.011, 0.0189)	(0.0052, 0.0113, 0.0194)	(0.0122, 0.0236, 0.0398)	(0.0076, 0.0149, 0.0245)	(0.0034, 0.0085, 0.0151)	(0.0069, 0.0135, 0.0225)	(0.0153, 0.0281, 0.0439)	(0.0086, 0.0164, 0.0273)	(0.0077, 0.0161, 0.0275)	(0.0093, 0.0199, 0.0339)	(0.008, 0.0162, 0.0272)	(0.0024, 0.006, 0.012)	(0.0051, 0.0113, 0.0199)	(0.0102, 0.0202, 0.0336)
ENSG00000073861	(0.0044, 0.0203, 0.0484)	(0.006, 0.0324, 0.0817)	(0.0002, 0.0094, 0.0311)	VG Unavailable	(0.0046, 0.0479, 0.1437)	VG Unavailable	(0.0038, 0.0214, 0.0544)	(0.005, 0.0198, 0.0431)	(0.0011, 0.0154, 0.0463)	(0.0, 0.0091, 0.0378)	(0.0118, 0.05, 0.106)	(0.0067, 0.0256, 0.0659)	(0.006, 0.0555, 0.1651)	(0.0193, 0.049, 0.0968)	(0.0, 0.0045, 0.0623)	(0.0011, 0.0186, 0.0562)	(0.005, 0.0317, 0.0816)	(0.0049, 0.0204, 0.0477)	(0.0074, 0.0222, 0.0504)	(0.0, 0.0028, 0.0208)	(0.011, 0.0378, 0.0781)	(0.0, 0.0, 0.0225)	(0.0123, 0.0354, 0.0713)	(0.0007, 0.0145, 0.0447)	(0.0036, 0.0178, 0.0453)
ENSG00000073910	(0.0394, 0.1062, 0.2074)	(0.0248, 0.0729, 0.1471)	(0.0212, 0.0988, 0.2339)	VG Unavailable	(0.0139, 0.0538, 0.1177)	(0.0129, 0.0715, 0.1874)	(0.0233, 0.0697, 0.136)	(0.0199, 0.0663, 0.1522)	(0.0462, 0.1498, 0.3182)	(0.003, 0.0191, 0.0524)	(0.0004, 0.0157, 0.0539)	(0.0338, 0.0918, 0.1926)	VG Unavailable	(0.0193, 0.076, 0.1677)	VG Unavailable	VG Unavailable	(0.006, 0.0409, 0.1105)	(0.0499, 0.1447, 0.2925)	(0.0013, 0.0216, 0.0692)	(0.0059, 0.0425, 0.1147)	(0.0009, 0.0246, 0.0828)	(0.0016, 0.0282, 0.0851)	(0.0025, 0.0411, 0.1387)	(0.0077, 0.049, 0.1203)	(0.0131, 0.0538, 0.1309)
ENSG00000073921	(0.0002, 0.0019, 0.0053)	(0.0, 0.0003, 0.0048)	(0.0, 0.0, 0.0031)	(0.0002, 0.0025, 0.0075)	(0.0, 0.0013, 0.0062)	(0.0016, 0.0069, 0.0155)	(0.0, 0.0003, 0.0061)	(0.0021, 0.0082, 0.0175)	(0.0, 0.0011, 0.0054)	(0.0015, 0.0054, 0.0122)	(0.0, 0.0001, 0.0372)	(0.0004, 0.003, 0.0076)	(0.0, 0.0024, 0.0083)	(0.0001, 0.0033, 0.0107)	(0.0, 0.001, 0.0051)	(0.0001, 0.0019, 0.0056)	(0.0004, 0.0026, 0.0069)	(0.0025, 0.0087, 0.0173)	(0.0003, 0.0023, 0.0064)	(0.0, 0.0009, 0.0052)	(0.0002, 0.0024, 0.0074)	(0.0011, 0.0053, 0.0123)	(0.0017, 0.0074, 0.0167)	(0.0015, 0.0063, 0.0143)	(0.0, 0.0007, 0.0061)
ENSG00000073969	VG Unavailable	VG Unavailable	VG Unavailable	VG Unavailable	VG Unavailable	VG Unavailable	(0.0, 0.0151, 0.0721)	VG Unavailable	(0.0382, 0.149, 0.3494)	(0.0, 0.0034, 0.0541)	(0.0129, 0.0806, 0.211)	VG Unavailable	(0.0077, 0.0463, 0.1147)	VG Unavailable	VG Unavailable	VG Unavailable	VG Unavailable	VG Unavailable	(0.0109, 0.0755, 0.1921)	VG Unavailable	VG Unavailable	(0.0023, 0.0312, 0.1042)	VG Unavailable	(0.0006, 0.0171, 0.0548)	VG Unavailable
ENSG00000074054	(0.0112, 0.0238, 0.0417)	(0.0017, 0.0078, 0.0173)	(0.0062, 0.022, 0.05)	(0.0192, 0.0585, 0.1193)	(0.0162, 0.046, 0.0947)	(0.0105, 0.0258, 0.0506)	(0.0028, 0.0098, 0.023)	(0.0024, 0.0087, 0.0194)	(0.0062, 0.0264, 0.0616)	(0.0003, 0.0059, 0.0185)	(0.0031, 0.0185, 0.0452)	(0.0097, 0.0231, 0.0438)	(0.0059, 0.0203, 0.0462)	(0.0131, 0.0311, 0.0581)	(0.0095, 0.0326, 0.0673)	(0.008, 0.0223, 0.0447)	(0.0051, 0.0134, 0.0251)	(0.0021, 0.0073, 0.0159)	(0.0081, 0.0215, 0.0412)	(0.0108, 0.0265, 0.051)	(0.0063, 0.0194, 0.0405)	(0.0039, 0.0127, 0.0252)	(0.0249, 0.0577, 0.1034)	(0.0, 0.0027, 0.018)	(0.0078, 0.0204, 0.0364)
ENSG00000074071	VG Unavailable	VG Unavailable	VG Unavailable	VG Unavailable	VG Unavailable	(0.0015, 0.0072, 0.0166)	(0.0031, 0.0108, 0.0251)	VG Unavailable	(0.001, 0.005, 0.0116)	(0.0003, 0.0039, 0.011)	(0.001, 0.0048, 0.0112)	VG Unavailable	(0.0029, 0.0118, 0.0264)	(0.0007, 0.0035, 0.0082)	(0.0002, 0.0023, 0.0064)	VG Unavailable	VG Unavailable	VG Unavailable	(0.0, 0.0019, 0.0065)	VG Unavailable	(0.0035, 0.0112, 0.0224)	(0.0037, 0.0168, 0.0409)	(0.0038, 0.0122, 0.025)	(0.0049, 0.0164, 0.0337)	VG Unavailable
ENSG00000074201	(0.0035, 0.0233, 0.0565)	(0.0, 0.0006, 0.0123)	(0.0, 0.0001, 0.033)	(0.0, 0.0128, 0.0667)	(0.0014, 0.0238, 0.0848)	(0.0, 0.0, 0.0073)	(0.0, 0.0006, 0.0127)	(0.0026, 0.022, 0.0584)	(0.0015, 0.0363, 0.1214)	(0.0, 0.0089, 0.0468)	(0.0031, 0.0391, 0.1144)	(0.0, 0.0, 0.0059)	(0.0014, 0.0285, 0.0937)	(0.0066, 0.0382, 0.1009)	(0.0026, 0.0285, 0.0851)	(0.0035, 0.0418, 0.1199)	(0.0028, 0.0234, 0.0663)	(0.004, 0.0287, 0.0808)	(0.0003, 0.0145, 0.0487)	(0.0022, 0.0196, 0.0552)	(0.0139, 0.0882, 0.2253)	(0.0137, 0.0497, 0.1091)	(0.0, 0.0162, 0.0674)	(0.0093, 0.0535, 0.1274)	(0.0, 0.0, 0.0137)
ENSG00000074266	(0.0018, 0.0117, 0.0299)	(0.0, 0.0005, 0.0175)	(0.0009, 0.0069, 0.0195)	(0.0, 0.0004, 0.0081)	(0.0, 0.004, 0.0223)	(0.0, 0.0084, 0.0369)	(0.0, 0.0, 0.0041)	(0.0009, 0.0076, 0.0222)	(0.0024, 0.013, 0.0306)	(0.0004, 0.006, 0.0196)	(0.0019, 0.0088, 0.0214)	(0.0, 0.0005, 0.013)	(0.0004, 0.0041, 0.0114)	(0.0027, 0.0092, 0.0199)	(0.0, 0.0042, 0.0166)	(0.0, 0.0, 0.0131)	(0.0006, 0.0053, 0.0142)	(0.0, 0.0027, 0.027)	(0.0, 0.0025, 0.0103)	(0.0002, 0.0093, 0.0329)	(0.0, 0.0029, 0.0128)	(0.0, 0.0026, 0.0109)	(0.0, 0.0, 0.0093)	(0.0, 0.0, 0.0036)	(0.0, 0.0121, 0.0442)
ENSG00000074319	(0.0, 0.0082, 0.0322)	(0.0039, 0.0214, 0.0518)	(0.0072, 0.0222, 0.0453)	(0.0026, 0.0198, 0.056)	(0.0, 0.0012, 0.0145)	(0.0, 0.0042, 0.0203)	(0.0096, 0.04, 0.0873)	(0.0118, 0.0367, 0.0718)	(0.0053, 0.02, 0.0477)	(0.0065, 0.0367, 0.0912)	(0.004, 0.0145, 0.0332)	(0.0101, 0.0423, 0.0968)	(0.0019, 0.0295, 0.0849)	(0.0098, 0.0286, 0.0598)	(0.0, 0.0011, 0.0071)	(0.0053, 0.0256, 0.0595)	(0.0048, 0.0292, 0.0738)	(0.0021, 0.0128, 0.0307)	(0.0041, 0.028, 0.0716)	(0.0035, 0.0166, 0.0379)	(0.0134, 0.0473, 0.1004)	(0.0143, 0.0516, 0.1138)	(0.0, 0.0041, 0.0167)	(0.0, 0.0044, 0.0289)	(0.0145, 0.0489, 0.1097)
ENSG00000074356	(0.0007, 0.0043, 0.0109)	(0.0013, 0.0075, 0.019)	(0.0, 0.0, 0.0312)	(0.0, 0.0108, 0.0515)	(0.0102, 0.0358, 0.0823)	(0.0, 0.0066, 0.0419)	(0.0, 0.0004, 0.0247)	(0.0, 0.0, 0.0039)	(0.0, 0.0, 0.9866)	(0.0, 0.0032, 0.035)	(0.0, 0.0026, 0.0174)	(0.0, 0.0011, 0.0076)	(0.0013, 0.0195, 0.0589)	(0.0018, 0.0145, 0.0391)	(0.0, 0.0015, 0.0129)	(0.0, 0.0052, 0.0241)	(0.0011, 0.0064, 0.0159)	(0.0019, 0.0083, 0.0199)	(0.0004, 0.0075, 0.0234)	(0.0027, 0.015, 0.0352)	(0.0, 0.0052, 0.0241)	(0.0059, 0.0199, 0.0443)	(0.0017, 0.0199, 0.0582)	(0.0012, 0.0205, 0.0646)	(0.0002, 0.0053, 0.0174)
ENSG00000074370	(0.001, 0.0029, 0.0057)	(0.0011, 0.0028, 0.0058)	(0.0003, 0.0019, 0.0047)	(0.0003, 0.0026, 0.007)	(0.0004, 0.0028, 0.0074)	(0.0011, 0.0047, 0.0112)	(0.0203, 0.0526, 0.1057)	(0.0012, 0.003, 0.0058)	(0.0011, 0.0035, 0.0075)	(0.0007, 0.0028, 0.0064)	(0.001, 0.0027, 0.0054)	(0.0015, 0.0037, 0.007)	(0.0015, 0.0047, 0.0097)	(0.0021, 0.0078, 0.0163)	(0.0014, 0.0043, 0.0092)	(0.0001, 0.0033, 0.0107)	(0.0011, 0.0027, 0.0052)	(0.0013, 0.0036, 0.0072)	(0.0013, 0.0039, 0.0081)	(0.0024, 0.0063, 0.0127)	(0.0024, 0.0072, 0.0145)	(0.0016, 0.006, 0.0143)	(0.0023, 0.0059, 0.0117)	(0.0009, 0.0031, 0.0066)	(0.0012, 0.0031, 0.0059)
ENSG00000074416	(0.0376, 0.073, 0.1247)	(0.0204, 0.0394, 0.0674)	(0.0061, 0.0137, 0.0231)	(0.0192, 0.0374, 0.0617)	(0.02, 0.0407, 0.0677)	(0.0189, 0.038, 0.0656)	(0.0139, 0.0303, 0.0519)	(0.0223, 0.0448, 0.074)	(0.0096, 0.0207, 0.0365)	(0.0121, 0.025, 0.0428)	(0.0103, 0.0242, 0.0407)	(0.0155, 0.0308, 0.0521)	(0.0056, 0.0126, 0.0217)	(0.009, 0.021, 0.0386)	(0.0153, 0.0335, 0.0576)	(0.027, 0.0577, 0.0965)	(0.011, 0.0233, 0.0397)	(0.0091, 0.0188, 0.0324)	(0.0099, 0.0199, 0.0347)	(0.0075, 0.0163, 0.0282)	(0.017, 0.0362, 0.0623)	(0.0089, 0.0191, 0.0333)	(0.0132, 0.027, 0.045)	(0.0069, 0.0198, 0.0389)	(0.0106, 0.0223, 0.0384)
ENSG00000074582	(0.005, 0.0153, 0.0325)	(0.0, 0.0017, 0.0126)	(0.0, 0.0188, 0.0882)	VG Unavailable	(0.0, 0.0069, 0.028)	(0.0, 0.0016, 0.0133)	VG Unavailable	(0.0, 0.0008, 0.0103)	VG Unavailable	VG Unavailable	VG Unavailable	(0.0002, 0.004, 0.0121)	(0.0, 0.0047, 0.0278)	(0.0, 0.0018, 0.0495)	(0.007, 0.0476, 0.1272)	VG Unavailable	(0.0003, 0.0044, 0.0131)	(0.0021, 0.0101, 0.0244)	VG Unavailable	(0.0, 0.003, 0.0345)	VG Unavailable	(0.0, 0.0098, 0.0511)	VG Unavailable	VG Unavailable	(0.0001, 0.0049, 0.0175)
ENSG00000074603	(0.0007, 0.0059, 0.0164)	(0.0, 0.0001, 0.0507)	(0.0005, 0.0079, 0.0256)	(0.0043, 0.0238, 0.0613)	(0.0, 0.0, 0.0057)	(0.0001, 0.0089, 0.0341)	(0.0023, 0.0194, 0.0527)	(0.0018, 0.0102, 0.0255)	(0.004, 0.0257, 0.0665)	(0.0, 0.0, 0.0326)	(0.0001, 0.0067, 0.0229)	(0.0006, 0.0054, 0.0151)	(0.0005, 0.0088, 0.0274)	(0.0, 0.0, 0.0106)	(0.0008, 0.0127, 0.0446)	(0.0, 0.0025, 0.0281)	(0.0004, 0.0047, 0.0142)	(0.0016, 0.0104, 0.027)	(0.0006, 0.011, 0.0385)	(0.0007, 0.0099, 0.0344)	(0.0, 0.0036, 0.0131)	(0.0025, 0.0137, 0.0362)	(0.0012, 0.0097, 0.0279)	(0.0, 0.0013, 0.0248)	(0.0006, 0.0054, 0.0153)
ENSG00000074621	(0.0, 0.0061, 0.0391)	(0.0, 0.0069, 0.0368)	VG Unavailable	VG Unavailable	(0.0006, 0.0204, 0.0738)	VG Unavailable	VG Unavailable	(0.0015, 0.0276, 0.0772)	VG Unavailable	(0.0035, 0.036, 0.1044)	VG Unavailable	(0.002, 0.0229, 0.0661)	VG Unavailable	VG Unavailable	VG Unavailable	VG Unavailable	VG Unavailable	(0.0055, 0.0311, 0.0752)	VG Unavailable	(0.0, 0.0001, 1.229)	(0.0, 0.0081, 0.0352)	(0.0, 0.0246, 0.103)	VG Unavailable	(0.0006, 0.0164, 0.0605)	(0.0, 0.0123, 0.0605)
ENSG00000074660	(0.0088, 0.0259, 0.0517)	(0.0095, 0.0259, 0.0502)	(0.0123, 0.0406, 0.0859)	(0.0, 0.0, 0.0132)	VG Unavailable	(0.0011, 0.0296, 0.0979)	(0.0023, 0.0141, 0.0358)	(0.0169, 0.0464, 0.0905)	(0.0246, 0.0962, 0.2232)	(0.0002, 0.0057, 0.0197)	(0.0035, 0.0183, 0.0458)	(0.0205, 0.0616, 0.1298)	(0.0892, 0.2524, 0.5295)	(0.0004, 0.0069, 0.021)	(0.0038, 0.0339, 0.0895)	(0.0, 0.0046, 0.0411)	(0.0089, 0.0346, 0.0743)	(0.0055, 0.0243, 0.056)	(0.0477, 0.127, 0.2457)	(0.0137, 0.0725, 0.1969)	(0.0041, 0.0289, 0.0825)	(0.0007, 0.0065, 0.0195)	(0.0051, 0.0184, 0.0392)	(0.0014, 0.0195, 0.0584)	(0.0524, 0.1173, 0.2157)
ENSG00000074695	(0.0, 0.0005, 0.0019)	(0.0001, 0.0017, 0.0048)	(0.0005, 0.0023, 0.0058)	(0.0052, 0.0151, 0.0306)	(0.0008, 0.0033, 0.0076)	(0.0004, 0.0035, 0.0096)	(0.001, 0.0035, 0.007)	(0.0001, 0.0019, 0.006)	(0.0009, 0.0032, 0.0067)	(0.0002, 0.0014, 0.0039)	(0.0007, 0.0033, 0.0081)	(0.0016, 0.0052, 0.0114)	(0.0009, 0.0032, 0.007)	(0.0001, 0.0017, 0.0057)	(0.0, 0.0016, 0.0062)	(0.0008, 0.0038, 0.009)	(0.0003, 0.0025, 0.0061)	(0.0001, 0.0014, 0.0042)	(0.0073, 0.0179, 0.0319)	(0.0, 0.0009, 0.0025)	(0.0002, 0.002, 0.0061)	(0.0003, 0.0018, 0.0042)	(0.0002, 0.0023, 0.0067)	(0.0, 0.0004, 0.0019)	(0.0007, 0.0044, 0.0107)
ENSG00000074696	(0.0023, 0.0102, 0.0226)	(0.0044, 0.0135, 0.0274)	(0.0014, 0.0146, 0.0396)	VG Unavailable	(0.0, 0.0053, 0.0199)	(0.0046, 0.0338, 0.0838)	(0.001, 0.0094, 0.0257)	(0.0025, 0.0108, 0.026)	(0.0007, 0.0072, 0.023)	(0.0048, 0.0194, 0.0474)	(0.0028, 0.0101, 0.0219)	(0.0076, 0.0226, 0.0453)	(0.0003, 0.0055, 0.0159)	(0.0003, 0.0076, 0.0237)	VG Unavailable	VG Unavailable	(0.0004, 0.0055, 0.018)	(0.0035, 0.0118, 0.0263)	(0.0, 0.0, 0.056)	(0.0015, 0.0084, 0.0202)	(0.0028, 0.0114, 0.0266)	(0.0003, 0.0041, 0.0121)	(0.0033, 0.0206, 0.0487)	(0.0006, 0.0095, 0.0266)	(0.0005, 0.0056, 0.0154)
ENSG00000074706	(0.0, 0.0032, 0.0107)	(0.0076, 0.0194, 0.037)	(0.0087, 0.0351, 0.0811)	(0.0061, 0.0225, 0.0495)	(0.0037, 0.0148, 0.0336)	(0.0118, 0.0328, 0.07)	(0.0005, 0.0077, 0.0241)	(0.0036, 0.0143, 0.0309)	(0.0, 0.0, 0.0189)	(0.0015, 0.0141, 0.0406)	(0.0042, 0.0151, 0.0317)	(0.0006, 0.0052, 0.0153)	(0.007, 0.0207, 0.0425)	(0.0056, 0.023, 0.0515)	(0.0023, 0.0102, 0.0246)	(0.0024, 0.0147, 0.0384)	(0.0082, 0.0195, 0.0365)	(0.0083, 0.0209, 0.0384)	(0.0014, 0.0109, 0.0291)	(0.0, 0.003, 0.0249)	(0.0103, 0.032, 0.0695)	(0.0015, 0.0132, 0.0353)	(0.0003, 0.0064, 0.0209)	(0.0042, 0.0144, 0.0292)	(0.0055, 0.0187, 0.0426)
ENSG00000074755	(0.001, 0.0032, 0.0069)	(0.0, 0.0012, 0.0044)	(0.0, 0.0015, 0.0067)	(0.0, 0.0033, 0.0139)	(0.0001, 0.0033, 0.0112)	(0.0001, 0.0027, 0.0087)	(0.0002, 0.0028, 0.0086)	(0.0018, 0.0058, 0.0119)	(0.0007, 0.005, 0.0132)	(0.0, 0.0, 0.0032)	(0.0, 0.0, 0.0028)	(0.0007, 0.0034, 0.0081)	(0.0007, 0.0033, 0.0079)	(0.0, 0.0, 0.0024)	(0.0016, 0.0061, 0.014)	(0.0, 0.0, 0.0047)	(0.0013, 0.0039, 0.0074)	(0.0001, 0.0021, 0.0062)	(0.0, 0.0006, 0.0036)	(0.0005, 0.0028, 0.0074)	(0.0, 0.0, 0.0163)	(0.0, 0.0, 0.0033)	(0.0, 0.0017, 0.0092)	(0.0003, 0.0035, 0.0094)	(0.0016, 0.0052, 0.0109)
ENSG00000074800	(0.0109, 0.0226, 0.0393)	(0.0035, 0.0099, 0.0195)	(0.0178, 0.0419, 0.0778)	(0.0048, 0.0169, 0.0364)	(0.001, 0.0083, 0.0231)	(0.0049, 0.0162, 0.0337)	(0.0154, 0.0379, 0.0727)	(nan, nan, nan)	(0.0107, 0.0299, 0.0566)	(0.0159, 0.0491, 0.0949)	(0.0075, 0.0207, 0.0426)	(0.0062, 0.0146, 0.0277)	(0.0044, 0.0166, 0.0351)	(0.0172, 0.0399, 0.072)	(0.0001, 0.0017, 0.0053)	(0.0079, 0.0219, 0.0457)	(0.0076, 0.0177, 0.0317)	(0.0091, 0.0209, 0.0402)	(0.0046, 0.0134, 0.0278)	(0.0052, 0.0158, 0.033)	(0.0098, 0.0244, 0.0468)	(0.0102, 0.0267, 0.0497)	(0.0136, 0.0407, 0.0816)	(0.0068, 0.0218, 0.0451)	(0.0046, 0.0109, 0.0196)
ENSG00000074842	(0.0021, 0.0055, 0.0107)	(0.0016, 0.0038, 0.0071)	(0.0024, 0.0108, 0.0263)	(0.0047, 0.0132, 0.0259)	VG Unavailable	(0.0049, 0.0129, 0.0247)	(0.0002, 0.0016, 0.0046)	(0.0035, 0.01, 0.0201)	(0.0032, 0.0116, 0.0257)	(0.0, 0.0, 0.0016)	VG Unavailable	(0.0021, 0.0055, 0.0103)	VG Unavailable	(0.0018, 0.0064, 0.0152)	(0.007, 0.0245, 0.0521)	(0.0021, 0.0185, 0.0558)	(0.0029, 0.0075, 0.0147)	(0.0025, 0.0062, 0.0116)	VG Unavailable	(0.0, 0.0, 0.0022)	VG Unavailable	(0.0041, 0.014, 0.0294)	(0.0057, 0.0158, 0.0317)	(0.0011, 0.0069, 0.018)	(0.0033, 0.0078, 0.0139)
ENSG00000074855	(0.0, 0.0052, 0.1194)	VG Unavailable	(0.0009, 0.022, 0.0726)	VG Unavailable	VG Unavailable	VG Unavailable	(0.0, 0.014, 0.0637)	VG Unavailable	VG Unavailable	VG Unavailable	VG Unavailable	(0.0068, 0.0513, 0.1317)	(0.0, 0.0118, 0.0607)	VG Unavailable	VG Unavailable	VG Unavailable	(0.0207, 0.0878, 0.1988)	VG Unavailable	(0.0001, 0.0185, 0.0752)	VG Unavailable	VG Unavailable	VG Unavailable	VG Unavailable	(0.0, 0.0102, 0.0584)	(0.0003, 0.0198, 0.0723)
ENSG00000074966	(0.0099, 0.0374, 0.0862)	(0.0011, 0.0162, 0.0519)	(0.0028, 0.0343, 0.0996)	VG Unavailable	(0.0029, 0.0341, 0.1057)	VG Unavailable	(0.0193, 0.064, 0.1389)	(0.0168, 0.0482, 0.0983)	(0.0011, 0.0217, 0.0648)	(0.003, 0.0292, 0.084)	(0.0023, 0.0171, 0.0458)	(0.0361, 0.0936, 0.1827)	(0.0082, 0.0452, 0.1092)	(0.0017, 0.0261, 0.0779)	VG Unavailable	(0.0, 0.0109, 0.0714)	(0.0219, 0.0702, 0.1475)	(0.013, 0.041, 0.0846)	(0.0108, 0.0524, 0.1345)	(0.0017, 0.0401, 0.1347)	(0.0, 0.0083, 0.0681)	(0.0108, 0.0471, 0.114)	(0.0, 0.0002, 0.5798)	(0.0078, 0.0391, 0.0883)	(0.0202, 0.06, 0.1256)
ENSG00000075073	VG Unavailable	VG Unavailable	VG Unavailable	VG Unavailable	VG Unavailable	VG Unavailable	VG Unavailable	(0.1064, 0.2612, 0.5126)	VG Unavailable	VG Unavailable	VG Unavailable	VG Unavailable	VG Unavailable	VG Unavailable	VG Unavailable	VG Unavailable	VG Unavailable	VG Unavailable	VG Unavailable	VG Unavailable	VG Unavailable	VG Unavailable	VG Unavailable	VG Unavailable	VG Unavailable
ENSG00000075089	(0.003, 0.0216, 0.0607)	(0.0, 0.0018, 0.0193)	VG Unavailable	VG Unavailable	VG Unavailable	VG Unavailable	VG Unavailable	(0.0, 0.0033, 0.0366)	VG Unavailable	VG Unavailable	VG Unavailable	(0.0037, 0.0297, 0.081)	VG Unavailable	VG Unavailable	VG Unavailable	VG Unavailable	(0.0091, 0.0371, 0.0932)	(0.0024, 0.0173, 0.0425)	VG Unavailable	VG Unavailable	VG Unavailable	VG Unavailable	VG Unavailable	VG Unavailable	VG Unavailable
ENSG00000075131	(0.4666, 0.8939, 1.419)	(0.5131, 0.8939, 1.3928)	(0.5313, 0.8939, 1.3262)	(0.4107, 0.8585, 1.489)	(0.3089, 0.8602, 1.7051)	(0.3453, 0.8373, 1.4892)	(0.4083, 0.8939, 1.5729)	(0.538, 0.8939, 1.3267)	(0.223, 0.5701, 1.1136)	(0.3812, 0.8865, 1.6047)	(0.1658, 0.4151, 0.785)	(0.3712, 0.8615, 1.5859)	(0.4438, 0.8939, 1.5208)	(0.4487, 0.8939, 1.5235)	(0.4025, 0.8939, 1.5275)	(0.2757, 0.6138, 1.1237)	(0.4824, 0.8939, 1.4338)	(0.461, 0.8939, 1.5406)	(0.2996, 0.5966, 1.0426)	(0.5045, 0.8939, 1.3647)	(0.445, 0.8939, 1.4542)	(0.5323, 0.8939, 1.3464)	(0.427, 0.8939, 1.5793)	(0.5076, 0.8939, 1.4152)	(0.3037, 0.7607, 1.4112)
ENSG00000075142	(0.0107, 0.035, 0.074)	(0.0058, 0.0229, 0.0519)	(0.0, 0.0147, 0.0663)	(0.0, 0.0108, 0.0481)	(0.0, 0.0, 0.0048)	(0.0, 0.0077, 0.0307)	(0.0034, 0.0173, 0.0452)	(0.0033, 0.0179, 0.0446)	(0.0, 0.0, 0.0131)	(0.0019, 0.0178, 0.0493)	(0.0, 0.0063, 0.0416)	(0.0076, 0.0256, 0.0532)	(0.0027, 0.0193, 0.047)	(0.0, 0.0009, 0.0262)	(0.0, 0.017, 0.0842)	(0.0, 0.0051, 0.0249)	(0.0031, 0.0133, 0.0327)	(0.017, 0.0457, 0.091)	(0.0, 0.0, 0.0117)	(0.0, 0.0051, 0.0427)	(0.0012, 0.0237, 0.0761)	(0.0014, 0.0188, 0.0522)	(0.006, 0.0383, 0.094)	(0.0, 0.0031, 0.0332)	(0.0102, 0.0274, 0.0509)
ENSG00000075151	(0.0014, 0.0095, 0.0241)	(0.0, 0.0022, 0.0089)	(0.0, 0.002, 0.0141)	(0.0, 0.0052, 0.0267)	(0.0073, 0.0288, 0.064)	(0.0001, 0.0094, 0.0367)	(0.0, 0.0042, 0.02)	(0.001, 0.0059, 0.0141)	(0.0, 0.0056, 0.0238)	(0.0, 0.0026, 0.0215)	(0.0, 0.0053, 0.02)	(0.0013, 0.0063, 0.0168)	(0.0001, 0.0054, 0.0177)	(0.0018, 0.0133, 0.0338)	(0.0001, 0.0086, 0.0304)	(0.0002, 0.01, 0.0346)	(0.0003, 0.0042, 0.0126)	(0.0, 0.0028, 0.0122)	(0.0, 0.0048, 0.0187)	(0.0, 0.0016, 0.0159)	(0.0005, 0.0073, 0.0223)	(0.0, 0.0, 0.0212)	(0.0, 0.0089, 0.0333)	(0.0, 0.0039, 0.0159)	(0.0018, 0.0094, 0.0233)
ENSG00000075188	(0.0, 0.0003, 0.0428)	VG Unavailable	VG Unavailable	VG Unavailable	VG Unavailable	VG Unavailable	VG Unavailable	VG Unavailable	VG Unavailable	VG Unavailable	VG Unavailable	VG Unavailable	VG Unavailable	VG Unavailable	VG Unavailable	VG Unavailable	VG Unavailable	VG Unavailable	VG Unavailable	VG Unavailable	VG Unavailable	VG Unavailable	VG Unavailable	VG Unavailable	(0.0415, 0.155, 0.3847)
ENSG00000075218	(0.0002, 0.003, 0.009)	(0.0003, 0.0035, 0.0103)	(0.0, 0.0074, 0.0586)	VG Unavailable	VG Unavailable	VG Unavailable	(0.0, 0.0001, 0.0643)	(0.0004, 0.0035, 0.01)	VG Unavailable	(0.0, 0.0036, 0.0224)	VG Unavailable	(0.0006, 0.0037, 0.0099)	(0.0, 0.0063, 0.0256)	(0.0006, 0.0083, 0.0262)	VG Unavailable	VG Unavailable	(0.0003, 0.0027, 0.0075)	(0.005, 0.0135, 0.0272)	(0.0001, 0.0155, 0.0569)	VG Unavailable	(0.0009, 0.0074, 0.0198)	(0.0004, 0.0068, 0.0206)	VG Unavailable	(0.0001, 0.0039, 0.014)	(0.0005, 0.0051, 0.0146)
ENSG00000075234	(0.0243, 0.0536, 0.0998)	(0.0352, 0.0706, 0.1179)	VG Unavailable	VG Unavailable	VG Unavailable	VG Unavailable	(0.027, 0.0822, 0.1761)	(0.0262, 0.0582, 0.1065)	(0.0002, 0.009, 0.0305)	(0.0127, 0.0407, 0.085)	VG Unavailable	(0.028, 0.0582, 0.1028)	(0.006, 0.0251, 0.0559)	(0.0025, 0.0216, 0.0623)	VG Unavailable	VG Unavailable	(0.032, 0.0667, 0.1138)	(0.0293, 0.0582, 0.1008)	VG Unavailable	VG Unavailable	(0.0073, 0.0257, 0.0559)	(0.0024, 0.0234, 0.069)	VG Unavailable	(0.0006, 0.0083, 0.0241)	(0.0195, 0.0432, 0.076)
ENSG00000075239	(0.0, 0.0027, 0.0097)	(0.0007, 0.008, 0.0266)	(0.0041, 0.0209, 0.0501)	VG Unavailable	VG Unavailable	VG Unavailable	VG Unavailable	(0.0003, 0.0037, 0.0105)	(0.0005, 0.0106, 0.0356)	(0.0107, 0.034, 0.071)	(0.0055, 0.0333, 0.0846)	(0.0003, 0.0034, 0.0095)	(0.0033, 0.016, 0.0412)	VG Unavailable	VG Unavailable	VG Unavailable	(0.0006, 0.0086, 0.0263)	(0.001, 0.0087, 0.0231)	(0.0077, 0.0349, 0.0837)	(0.0012, 0.0147, 0.0469)	(0.0008, 0.0314, 0.1106)	VG Unavailable	VG Unavailable	(0.0013, 0.0131, 0.0375)	(0.0066, 0.022, 0.0451)
ENSG00000075240	(0.0113, 0.0305, 0.0608)	(0.0121, 0.0315, 0.0638)	(0.0135, 0.051, 0.1115)	(0.0127, 0.0398, 0.0849)	(0.0134, 0.0484, 0.1065)	(0.0128, 0.0539, 0.1236)	(0.0072, 0.0272, 0.061)	(0.0047, 0.0235, 0.0601)	(0.0064, 0.0236, 0.0514)	(0.0122, 0.0362, 0.0746)	(0.0078, 0.0265, 0.0548)	(0.0224, 0.0611, 0.1183)	(0.0112, 0.0353, 0.0697)	(0.0231, 0.0669, 0.1397)	(0.0, 0.0033, 0.0254)	(0.0103, 0.0422, 0.0933)	(0.0081, 0.024, 0.0488)	(0.0135, 0.037, 0.0698)	(0.0055, 0.0183, 0.0403)	(0.0066, 0.0235, 0.049)	(0.0029, 0.0154, 0.0406)	(0.0051, 0.0206, 0.0458)	(0.0016, 0.0214, 0.0663)	(0.0068, 0.0268, 0.0602)	(0.0142, 0.0361, 0.0704)
ENSG00000075275	(0.0352, 0.1127, 0.2382)	(0.0158, 0.0592, 0.1299)	VG Unavailable	VG Unavailable	VG Unavailable	VG Unavailable	VG Unavailable	(0.0657, 0.1765, 0.3343)	VG Unavailable	VG Unavailable	VG Unavailable	(0.0228, 0.0789, 0.1606)	VG Unavailable	VG Unavailable	VG Unavailable	VG Unavailable	(0.0514, 0.1176, 0.2093)	(0.0258, 0.0878, 0.184)	VG Unavailable	VG Unavailable	(0.096, 0.2765, 0.5631)	VG Unavailable	VG Unavailable	(0.0014, 0.0324, 0.1074)	(0.0853, 0.219, 0.4398)
ENSG00000075292	(0.0007, 0.0042, 0.0115)	(0.0005, 0.0044, 0.0116)	(0.0, 0.0014, 0.0065)	(0.0005, 0.0035, 0.0092)	(0.0, 0.0021, 0.007)	(0.0, 0.0018, 0.0075)	(0.0, 0.0, 0.0041)	(0.0, 0.0013, 0.0048)	(0.0001, 0.0017, 0.0061)	(0.0009, 0.0049, 0.0124)	(0.0, 0.0015, 0.0082)	(0.0, 0.0015, 0.0078)	(0.0015, 0.0074, 0.0172)	(0.0002, 0.0038, 0.0116)	(0.0, 0.0017, 0.006)	(0.0, 0.0008, 0.0041)	(0.0001, 0.0026, 0.0083)	(0.0004, 0.0036, 0.01)	(0.0, 0.0012, 0.0069)	(0.0, 0.0015, 0.0063)	(0.0004, 0.0044, 0.0125)	(0.0, 0.0007, 0.0052)	(0.0022, 0.0079, 0.0183)	(0.0, 0.0024, 0.0087)	(0.0021, 0.0086, 0.0191)
ENSG00000075303	(0.0001, 0.0078, 0.0289)	(0.0, 0.006, 0.0465)	VG Unavailable	VG Unavailable	(0.0013, 0.0231, 0.0771)	(0.0007, 0.0098, 0.0311)	VG Unavailable	(0.0, 0.0063, 0.0488)	VG Unavailable	VG Unavailable	VG Unavailable	(0.0003, 0.0148, 0.051)	VG Unavailable	VG Unavailable	(0.0, 0.0069, 0.0393)	(0.0005, 0.0341, 0.1187)	(0.0001, 0.0115, 0.0412)	(0.0, 0.0089, 0.0332)	(0.0, 0.0078, 0.0363)	(0.0008, 0.0127, 0.0369)	(0.0001, 0.0205, 0.0729)	(0.0024, 0.0469, 0.1536)	VG Unavailable	VG Unavailable	(0.0, 0.0077, 0.0457)
ENSG00000075336	(0.0004, 0.0103, 0.0341)	(0.0005, 0.0127, 0.0422)	(0.0009, 0.0249, 0.078)	VG Unavailable	VG Unavailable	(0.0046, 0.0504, 0.1359)	(0.0024, 0.02, 0.0619)	(0.0, 0.0061, 0.0241)	VG Unavailable	(0.0, 0.0, 0.0096)	VG Unavailable	(0.0017, 0.0115, 0.0342)	(0.0013, 0.0275, 0.086)	(0.0, 0.0, 0.097)	(0.0002, 0.0089, 0.0353)	(0.0171, 0.0876, 0.2265)	(0.0005, 0.0058, 0.0168)	(0.0011, 0.0115, 0.034)	(0.0003, 0.0187, 0.0695)	VG Unavailable	VG Unavailable	(0.0039, 0.0238, 0.0549)	VG Unavailable	VG Unavailable	(0.0, 0.0064, 0.0231)
ENSG00000075340	VG Unavailable	VG Unavailable	VG Unavailable	VG Unavailable	VG Unavailable	VG Unavailable	VG Unavailable	VG Unavailable	VG Unavailable	VG Unavailable	(0.0183, 0.1452, 0.3907)	VG Unavailable	VG Unavailable	VG Unavailable	VG Unavailable	VG Unavailable	VG Unavailable	VG Unavailable	VG Unavailable	VG Unavailable	VG Unavailable	(0.0282, 0.1463, 0.3322)	VG Unavailable	VG Unavailable	VG Unavailable
ENSG00000075399	(0.0079, 0.0267, 0.0585)	(0.0025, 0.0154, 0.0416)	(0.0, 0.0, 0.0847)	(0.0, 0.0043, 0.0159)	(0.0, 0.0005, 0.0685)	(0.0, 0.0016, 0.0189)	(0.0018, 0.0174, 0.0504)	(0.0, 0.0, 0.0221)	(0.0038, 0.0274, 0.072)	(0.0047, 0.0293, 0.075)	(0.0016, 0.0175, 0.0513)	(0.0, 0.0059, 0.0282)	(0.0, 0.0069, 0.0264)	(0.0005, 0.0115, 0.0359)	(0.0, 0.0006, 0.2323)	(0.0, 0.0067, 0.033)	(0.0025, 0.0134, 0.0351)	(0.0, 0.0022, 0.0245)	(0.0063, 0.0269, 0.0693)	(0.0006, 0.0244, 0.0895)	(0.0022, 0.0166, 0.0447)	(0.0, 0.0043, 0.0311)	(0.0013, 0.0181, 0.0525)	(0.0068, 0.0225, 0.0492)	(0.0105, 0.0309, 0.0668)
ENSG00000075407	(0.0, 0.0026, 0.0106)	(0.0, 0.0, 0.0092)	(0.0, 0.0013, 0.0249)	(0.0, 0.0002, 0.0424)	(0.0004, 0.0063, 0.0193)	(0.0038, 0.0172, 0.04)	(0.0015, 0.0143, 0.0411)	(0.0003, 0.0063, 0.0214)	(0.002, 0.013, 0.0336)	(0.0, 0.0052, 0.0209)	(0.0, 0.001, 0.0293)	(0.0, 0.004, 0.0156)	(0.0007, 0.0083, 0.0238)	(0.0024, 0.0139, 0.0348)	(0.0028, 0.0229, 0.0596)	(0.0025, 0.0156, 0.04)	(0.001, 0.0079, 0.0202)	(0.0, 0.0038, 0.0264)	(0.0016, 0.01, 0.0253)	(0.0026, 0.0111, 0.0254)	(0.0006, 0.0087, 0.0241)	(0.0001, 0.0048, 0.0174)	(0.0001, 0.0066, 0.0232)	(0.0023, 0.0114, 0.029)	(0.003, 0.0218, 0.0547)
ENSG00000075413	(0.0006, 0.0046, 0.0127)	(0.0, 0.0025, 0.0094)	(0.0, 0.0017, 0.0099)	(0.0, 0.0003, 0.0115)	(0.0, 0.0022, 0.0091)	(0.0006, 0.0065, 0.021)	(0.0006, 0.0051, 0.0148)	(0.0, 0.0016, 0.0061)	(0.001, 0.0055, 0.0139)	(0.0003, 0.0047, 0.0143)	(0.0014, 0.0087, 0.0217)	(0.0, 0.0016, 0.0063)	(0.0002, 0.0039, 0.0117)	(0.0002, 0.0041, 0.0133)	(0.0025, 0.01, 0.022)	(0.0003, 0.0038, 0.0108)	(0.0012, 0.007, 0.0171)	(0.0, 0.001, 0.0084)	(0.0, 0.0021, 0.0095)	(0.0, 0.0, 0.0124)	(0.003, 0.0181, 0.048)	(0.0003, 0.0035, 0.0107)	(0.0004, 0.0052, 0.0178)	(0.0011, 0.0056, 0.0134)	(0.0001, 0.0032, 0.0096)
ENSG00000075415	(0.0008, 0.0029, 0.0063)	(0.0004, 0.0032, 0.0083)	(0.0006, 0.0043, 0.0107)	(0.0, 0.0042, 0.0165)	(0.0009, 0.006, 0.0154)	(0.0, 0.0039, 0.0136)	(0.0027, 0.0154, 0.0421)	(0.0012, 0.0039, 0.0077)	(0.0, 0.0021, 0.0142)	(0.0002, 0.0059, 0.019)	(0.0017, 0.0073, 0.017)	(0.0006, 0.002, 0.004)	(0.0015, 0.0158, 0.046)	(0.0003, 0.0031, 0.0088)	(0.001, 0.0044, 0.01)	(0.0, 0.0, 0.0053)	(0.0017, 0.0054, 0.0128)	(0.001, 0.0038, 0.0087)	VG Unavailable	VG Unavailable	(0.0, 0.0011, 0.0038)	(0.0022, 0.0081, 0.0185)	(0.0011, 0.0044, 0.0097)	(0.0, 0.0015, 0.0058)	(0.001, 0.0035, 0.0077)
ENSG00000075420	(0.0024, 0.0071, 0.0151)	(0.0006, 0.0045, 0.0122)	(0.0015, 0.0066, 0.0156)	(0.0045, 0.0116, 0.0233)	(0.0014, 0.0063, 0.0149)	(0.0019, 0.0079, 0.0181)	(0.0038, 0.0114, 0.0245)	(0.0041, 0.0118, 0.0229)	(0.0007, 0.0064, 0.0175)	(0.0013, 0.0055, 0.0132)	(0.0004, 0.0037, 0.0105)	(0.0046, 0.0121, 0.0247)	(0.0062, 0.0151, 0.0293)	(0.0035, 0.0118, 0.0247)	(0.0029, 0.009, 0.0188)	(0.0006, 0.0044, 0.0118)	(0.0028, 0.0071, 0.0136)	(0.0011, 0.0048, 0.0107)	(0.0012, 0.0057, 0.0125)	(0.0018, 0.0074, 0.015)	(0.0008, 0.0044, 0.0103)	(0.0027, 0.0084, 0.0173)	(0.0, 0.0012, 0.0075)	(0.0017, 0.0059, 0.0137)	(0.0013, 0.0047, 0.0099)
ENSG00000075426	(0.0009, 0.0128, 0.0362)	(0.0121, 0.0484, 0.1044)	(0.0004, 0.0122, 0.0388)	(0.0004, 0.0181, 0.0628)	(0.0, 0.0, 0.0287)	VG Unavailable	(0.0, 0.0053, 0.0282)	(0.0044, 0.0168, 0.0376)	(0.0009, 0.0151, 0.049)	(0.0, 0.005, 0.0246)	(0.0032, 0.0683, 0.2048)	(0.0002, 0.0135, 0.0462)	(0.0, 0.0, 0.0086)	(0.0084, 0.0339, 0.0832)	(0.0, 0.0043, 0.0248)	(0.0, 0.0, 0.0124)	(0.0001, 0.0063, 0.0224)	(0.0051, 0.0256, 0.0641)	(0.0, 0.0049, 0.0324)	(0.0, 0.0076, 0.0354)	(0.0012, 0.0223, 0.0784)	(0.0015, 0.0114, 0.034)	(0.0005, 0.0194, 0.0676)	(0.0, 0.0014, 0.0437)	(0.0023, 0.0294, 0.0874)
ENSG00000075539	(0.0004, 0.0051, 0.015)	(0.0009, 0.0092, 0.0271)	(0.0018, 0.0162, 0.0415)	(0.0019, 0.0177, 0.0568)	(0.0, 0.0066, 0.0323)	(0.0, 0.0074, 0.0281)	(0.0012, 0.0178, 0.0556)	(0.0, 0.0003, 0.0313)	(0.0, 0.0, 0.2237)	(0.0, 0.0, 0.0187)	(0.0, 0.0034, 0.0193)	(0.0, 0.0037, 0.0287)	(0.0036, 0.0285, 0.0812)	(0.0, 0.0133, 0.0553)	(0.0, 0.0035, 0.0297)	(0.0, 0.0, 0.4524)	(0.0, 0.0023, 0.0242)	(0.0, 0.0054, 0.0205)	(0.0018, 0.0139, 0.0381)	(0.0005, 0.0114, 0.037)	(0.0, 0.007, 0.0333)	(0.0001, 0.0139, 0.0489)	(0.0001, 0.0132, 0.047)	(0.0044, 0.032, 0.0838)	(0.0, 0.0058, 0.0237)
ENSG00000075568	(0.0006, 0.0041, 0.0113)	(0.0, 0.0017, 0.0127)	(0.0, 0.0004, 0.008)	(0.0, 0.0, 0.0063)	(0.0009, 0.0064, 0.0177)	(0.0008, 0.0071, 0.02)	(0.0, 0.0011, 0.0048)	(0.0002, 0.0035, 0.0105)	(0.0003, 0.0033, 0.0106)	(0.0007, 0.0047, 0.013)	(0.0016, 0.0088, 0.0221)	(0.001, 0.0048, 0.0116)	(0.0002, 0.0037, 0.0101)	(0.0022, 0.0113, 0.0284)	(0.0, 0.0, 0.0086)	(0.0, 0.0037, 0.0137)	(0.0011, 0.0053, 0.0127)	(0.0019, 0.0075, 0.0174)	(0.0002, 0.0047, 0.0144)	(0.0, 0.0, 0.0076)	(0.005, 0.0182, 0.0413)	(0.0, 0.0013, 0.0064)	(0.0013, 0.0076, 0.0187)	(0.0005, 0.0054, 0.0131)	(0.0, 0.0009, 0.0097)
ENSG00000075618	(0.0044, 0.0099, 0.0184)	(0.0018, 0.0057, 0.0112)	(0.0038, 0.0095, 0.018)	(0.0101, 0.0253, 0.0458)	(0.0037, 0.0128, 0.0276)	(0.006, 0.0164, 0.035)	(0.0024, 0.0087, 0.0199)	(0.0044, 0.0103, 0.0173)	(0.0003, 0.0303, 0.1294)	(0.0019, 0.0072, 0.0155)	(0.0012, 0.0073, 0.0182)	(0.0098, 0.0206, 0.0362)	(0.0002, 0.0022, 0.0064)	(0.0082, 0.0206, 0.0367)	(0.0072, 0.0172, 0.0325)	(0.0507, 0.1578, 0.3494)	(0.0094, 0.0191, 0.0323)	(0.0033, 0.0075, 0.0135)	(0.0013, 0.0063, 0.0156)	(0.0003, 0.0018, 0.0045)	(0.0093, 0.0207, 0.0379)	(0.0036, 0.0088, 0.0162)	(0.0064, 0.0163, 0.0302)	(0.0028, 0.0084, 0.0162)	(0.0007, 0.002, 0.0038)
ENSG00000075624	(0.0028, 0.0065, 0.0121)	(0.0013, 0.0032, 0.006)	(0.0021, 0.0072, 0.0152)	(0.0024, 0.0059, 0.0112)	(nan, nan, nan)	(0.0015, 0.0039, 0.0074)	(0.0001, 0.0007, 0.0016)	(0.0013, 0.0029, 0.0054)	(0.0006, 0.0024, 0.0056)	(0.0004, 0.0018, 0.0044)	(0.0011, 0.0033, 0.0065)	(0.0021, 0.005, 0.0092)	(0.0229, 0.0487, 0.0847)	(0.0011, 0.0035, 0.0075)	(0.0012, 0.0049, 0.0123)	(0.0128, 0.0407, 0.0857)	(0.0019, 0.0052, 0.0102)	(0.0015, 0.0034, 0.0061)	(0.0318, 0.0917, 0.1873)	(0.0002, 0.0013, 0.0032)	(0.0007, 0.0018, 0.0034)	(0.0006, 0.0021, 0.0044)	(0.0065, 0.0186, 0.0368)	(0.0425, 0.0899, 0.1586)	(0.0242, 0.0699, 0.1388)
ENSG00000075651	(0.0249, 0.0613, 0.1185)	(0.0057, 0.0186, 0.0427)	(0.009, 0.0397, 0.0977)	(0.0143, 0.0682, 0.168)	(0.0001, 0.0074, 0.0266)	(0.0011, 0.0244, 0.0811)	(0.0217, 0.0836, 0.1792)	(0.0201, 0.0542, 0.1027)	(0.0266, 0.0916, 0.1962)	(0.0028, 0.0119, 0.0284)	(0.0046, 0.0247, 0.062)	(0.0146, 0.0376, 0.0724)	(0.018, 0.0641, 0.1408)	(0.0015, 0.0184, 0.0538)	(0.0012, 0.0086, 0.0238)	(0.0093, 0.0428, 0.1001)	(0.0067, 0.0237, 0.0564)	(0.0135, 0.0326, 0.0597)	(0.0102, 0.0292, 0.0611)	(0.0131, 0.0448, 0.0991)	(0.0116, 0.0361, 0.0738)	(0.0041, 0.0335, 0.0931)	(0.0, 0.0027, 0.0291)	(0.0097, 0.0372, 0.0784)	(0.01, 0.0236, 0.0427)
ENSG00000075702	(0.0013, 0.0107, 0.0276)	(0.0, 0.0014, 0.0134)	(0.0015, 0.0084, 0.0223)	(0.0004, 0.0063, 0.019)	(0.0118, 0.0398, 0.0848)	(0.0, 0.0055, 0.0202)	(0.0, 0.006, 0.0216)	(0.0022, 0.0112, 0.0278)	(0.0, 0.0054, 0.0215)	(0.0, 0.0002, 0.0522)	(0.0005, 0.0063, 0.0188)	(0.0008, 0.0057, 0.0148)	(0.0005, 0.0067, 0.0192)	(0.0004, 0.0059, 0.0167)	(0.0, 0.001, 0.0176)	(0.0017, 0.0124, 0.0314)	(0.0, 0.0012, 0.0106)	(0.0, 0.0022, 0.0118)	(0.0011, 0.0076, 0.0196)	(0.0, 0.0027, 0.0196)	(0.0003, 0.0041, 0.0126)	(0.0, 0.0025, 0.0096)	(0.0, 0.0, 0.0082)	(0.0014, 0.0078, 0.0192)	(0.0032, 0.0127, 0.0285)
ENSG00000075711	(0.002, 0.0075, 0.0164)	(0.0002, 0.003, 0.0089)	(0.0048, 0.0133, 0.0253)	(0.0037, 0.0163, 0.0377)	(0.004, 0.0217, 0.0525)	(0.0, 0.0041, 0.0158)	(0.0015, 0.0066, 0.0144)	(0.0056, 0.0163, 0.0312)	(0.0006, 0.0037, 0.0093)	(0.0, 0.0011, 0.0058)	(0.0012, 0.0057, 0.0135)	(0.0, 0.0, 0.0622)	(0.001, 0.0045, 0.0111)	(0.0, 0.0009, 0.0067)	(0.0009, 0.0056, 0.0143)	(0.0002, 0.0047, 0.0146)	(0.0, 0.0027, 0.0096)	(0.001, 0.0058, 0.0153)	(0.0001, 0.0027, 0.0091)	(0.0014, 0.0059, 0.0141)	(0.0007, 0.0039, 0.0099)	(0.0013, 0.0056, 0.0132)	(0.0011, 0.0051, 0.0115)	(0.0028, 0.009, 0.018)	(0.003, 0.01, 0.0222)
ENSG00000075785	(0.0063, 0.0159, 0.0294)	(0.0006, 0.0022, 0.0049)	(0.0003, 0.0034, 0.0098)	(0.0, 0.008, 0.0343)	(0.0016, 0.0204, 0.0623)	(0.0006, 0.0126, 0.0395)	(0.0003, 0.0045, 0.0128)	(0.0021, 0.0085, 0.0181)	(0.004, 0.0179, 0.0402)	(0.0001, 0.0014, 0.0039)	(0.0017, 0.0087, 0.0219)	(0.0005, 0.0029, 0.0074)	(0.0012, 0.0061, 0.0136)	(0.0012, 0.0059, 0.0131)	(0.0, 0.0077, 0.0352)	(0.0, 0.0027, 0.0108)	(0.0008, 0.0029, 0.0062)	(0.0009, 0.003, 0.0062)	(0.0, 0.0021, 0.0107)	(0.0007, 0.005, 0.014)	(0.0005, 0.0032, 0.0086)	(0.0, 0.0009, 0.0046)	(0.0065, 0.0233, 0.0514)	(0.0, 0.0008, 0.0031)	(0.0008, 0.0027, 0.006)
ENSG00000075790	(0.0, 0.01, 0.0403)	(0.0004, 0.0141, 0.0501)	(0.0094, 0.0468, 0.1252)	(0.0041, 0.0274, 0.0755)	(0.0, 0.0, 0.0412)	(0.0, 0.0, 0.035)	(0.0008, 0.0175, 0.0526)	(0.0179, 0.0781, 0.1833)	(0.003, 0.0226, 0.06)	(0.0058, 0.0284, 0.0716)	VG Unavailable	(0.0, 0.006, 0.0378)	(0.0016, 0.0191, 0.0592)	VG Unavailable	(0.0005, 0.0119, 0.0422)	(0.0053, 0.034, 0.0892)	(0.0012, 0.0185, 0.0577)	(0.0036, 0.0206, 0.0518)	(0.0, 0.0067, 0.043)	(0.0022, 0.0235, 0.0705)	(0.0036, 0.0366, 0.0937)	(0.0, 0.0, 0.023)	(0.0083, 0.0456, 0.1231)	(0.0004, 0.017, 0.0601)	(0.0008, 0.0129, 0.04)
ENSG00000075826	(0.0182, 0.0457, 0.0879)	(0.0097, 0.026, 0.0505)	(0.0057, 0.0308, 0.0765)	(0.0, 0.0054, 0.0349)	(0.0008, 0.0096, 0.0263)	(0.0016, 0.0161, 0.0479)	(0.0026, 0.0156, 0.0387)	(0.0066, 0.0207, 0.0416)	(0.0076, 0.0254, 0.0536)	(0.0024, 0.0126, 0.0307)	(0.0077, 0.0265, 0.0536)	(0.0068, 0.0213, 0.0459)	(0.0072, 0.0254, 0.056)	(0.0014, 0.0116, 0.0335)	VG Unavailable	(0.0002, 0.0129, 0.0456)	(0.0052, 0.0142, 0.0283)	(0.0167, 0.043, 0.0807)	(0.0126, 0.0335, 0.0684)	(0.0071, 0.0252, 0.0548)	(0.0076, 0.0239, 0.0482)	(0.0027, 0.0114, 0.0258)	(0.0115, 0.0337, 0.067)	(0.0008, 0.009, 0.0255)	(0.0054, 0.0307, 0.0723)
ENSG00000075856	(0.0032, 0.0097, 0.0195)	(0.0001, 0.0021, 0.0059)	(0.0024, 0.0089, 0.0198)	(0.0036, 0.0145, 0.034)	(0.0035, 0.0131, 0.0329)	(0.0, 0.0009, 0.0053)	(0.0009, 0.0048, 0.012)	(0.0017, 0.0059, 0.0131)	(0.0006, 0.0054, 0.0139)	(0.002, 0.0114, 0.0277)	(0.0011, 0.0094, 0.0248)	(0.0012, 0.0044, 0.0099)	(0.0001, 0.0027, 0.0085)	(0.002, 0.0086, 0.0193)	(0.0014, 0.0074, 0.0189)	(0.0003, 0.0041, 0.0101)	(0.0016, 0.0063, 0.0136)	(0.0024, 0.0072, 0.0137)	(0.0039, 0.0124, 0.0259)	(0.0027, 0.0105, 0.0238)	(0.0019, 0.0067, 0.0148)	(0.0002, 0.0029, 0.0087)	(0.0, 0.0023, 0.0085)	(0.0026, 0.0078, 0.0159)	(0.0015, 0.0048, 0.0103)
ENSG00000075884	(0.003, 0.01, 0.0211)	(0.0003, 0.0041, 0.0116)	(0.0, 0.0013, 0.0073)	(0.0004, 0.0061, 0.019)	(0.0047, 0.0158, 0.0339)	(0.0, 0.0, 0.0138)	(0.0007, 0.0059, 0.0164)	(0.0033, 0.0118, 0.0267)	(0.001, 0.0049, 0.0117)	(0.0, 0.0012, 0.0081)	(0.0, 0.0025, 0.0098)	(0.0067, 0.0156, 0.0291)	(0.0024, 0.0084, 0.017)	(0.0007, 0.0045, 0.0126)	(0.0, 0.0, 0.0386)	(0.005, 0.0169, 0.0347)	(0.0005, 0.0041, 0.0113)	(0.0004, 0.006, 0.016)	(0.0018, 0.0077, 0.0166)	(0.0006, 0.0048, 0.0133)	(0.0039, 0.0117, 0.024)	(0.0033, 0.0107, 0.0227)	(0.0005, 0.0054, 0.0147)	(0.0048, 0.0138, 0.0282)	(0.0019, 0.0085, 0.0202)
ENSG00000075914	(0.0017, 0.0064, 0.0147)	(0.0, 0.0014, 0.0058)	(0.0002, 0.0045, 0.0139)	VG Unavailable	(0.0, 0.0056, 0.0218)	(0.0001, 0.0049, 0.0177)	(0.0, 0.0024, 0.009)	(0.0017, 0.0068, 0.0149)	(0.0, 0.0007, 0.0062)	(0.0006, 0.0072, 0.0207)	(0.0018, 0.0122, 0.0317)	(0.0001, 0.0032, 0.0103)	(0.0001, 0.0027, 0.008)	(0.0001, 0.0053, 0.019)	(0.0, 0.0, 0.0031)	(0.0, 0.0003, 0.0197)	(0.0014, 0.0064, 0.0152)	(0.0, 0.0015, 0.0058)	(0.001, 0.0038, 0.0089)	(0.0, 0.0017, 0.0083)	(0.0, 0.0014, 0.0062)	(0.0009, 0.0052, 0.0131)	(0.0049, 0.0167, 0.0346)	(0.0, 0.0, 0.0605)	(0.0, 0.0023, 0.0091)
ENSG00000075945	(0.0, 0.0013, 0.0194)	(0.0, 0.0002, 0.1015)	(0.001, 0.0108, 0.03)	(0.0, 0.0048, 0.0254)	(0.0024, 0.0119, 0.028)	(0.0, 0.0068, 0.0287)	(0.0003, 0.0127, 0.044)	(0.0026, 0.0179, 0.0502)	(0.0027, 0.0213, 0.0556)	(0.0043, 0.0177, 0.0416)	(0.0014, 0.009, 0.0223)	(0.002, 0.0167, 0.0461)	(0.0012, 0.0103, 0.0282)	(0.0027, 0.0161, 0.0388)	(0.0, 0.0061, 0.0221)	(0.004, 0.0187, 0.0457)	(0.0024, 0.0133, 0.0361)	(0.0059, 0.0214, 0.0477)	(0.0, 0.0, 0.0051)	(0.0, 0.0, 0.0078)	(0.0016, 0.0118, 0.0303)	(0.0008, 0.0111, 0.0331)	(0.0096, 0.0299, 0.0639)	(0.0, 0.0025, 0.0156)	(0.0, 0.0063, 0.0266)
ENSG00000075975	(0.0024, 0.0076, 0.0157)	(0.004, 0.0109, 0.0216)	(0.0019, 0.0081, 0.0203)	(0.0086, 0.1005, 0.3105)	(0.0019, 0.0172, 0.0505)	(0.0037, 0.0345, 0.0982)	(0.0025, 0.0075, 0.0156)	(0.0018, 0.0054, 0.0111)	(0.0032, 0.0091, 0.017)	(0.0015, 0.005, 0.0108)	(0.0009, 0.0047, 0.0105)	(0.0041, 0.0102, 0.0192)	(0.0014, 0.0056, 0.0133)	(0.0012, 0.0057, 0.0137)	(0.0019, 0.0549, 0.2093)	(0.0022, 0.0166, 0.044)	(0.0031, 0.0101, 0.019)	(0.0017, 0.0054, 0.0114)	(0.0018, 0.0059, 0.0119)	(0.0055, 0.0131, 0.0243)	(0.0001, 0.0025, 0.0086)	(0.002, 0.0062, 0.012)	(0.0014, 0.0075, 0.0186)	(0.0026, 0.009, 0.0191)	(0.0015, 0.0049, 0.0107)
ENSG00000076003	(0.0017, 0.0076, 0.017)	(0.0, 0.0015, 0.0095)	(0.0004, 0.0062, 0.0205)	(0.0011, 0.0049, 0.0123)	(0.0, 0.0005, 0.0049)	(0.0003, 0.003, 0.009)	(0.0, 0.0038, 0.0192)	(0.0024, 0.0163, 0.0422)	(0.0, 0.0024, 0.0141)	(0.0, 0.0049, 0.0316)	(0.0017, 0.0092, 0.0227)	(0.0008, 0.005, 0.012)	(0.0021, 0.0116, 0.0329)	(0.0019, 0.0116, 0.0331)	(0.0, 0.0032, 0.0129)	(0.0016, 0.0076, 0.0173)	(0.0028, 0.0118, 0.025)	(0.0014, 0.0075, 0.0176)	(0.0013, 0.0111, 0.0301)	(0.0, 0.0068, 0.0598)	(0.0028, 0.0214, 0.0547)	(0.0023, 0.0097, 0.023)	(0.0, 0.0, 0.2004)	(0.0006, 0.006, 0.0166)	(0.0002, 0.0034, 0.0114)
ENSG00000076053	(0.0, 0.0251, 0.1042)	VG Unavailable	VG Unavailable	VG Unavailable	VG Unavailable	VG Unavailable	VG Unavailable	VG Unavailable	VG Unavailable	VG Unavailable	VG Unavailable	(0.0, 0.0033, 0.0429)	VG Unavailable	(0.0, 0.0131, 0.0696)	VG Unavailable	VG Unavailable	VG Unavailable	(0.0028, 0.0386, 0.114)	VG Unavailable	VG Unavailable	VG Unavailable	VG Unavailable	VG Unavailable	VG Unavailable	VG Unavailable
ENSG00000076067	(0.0403, 0.1266, 0.2737)	(0.0721, 0.1992, 0.3915)	VG Unavailable	VG Unavailable	VG Unavailable	VG Unavailable	VG Unavailable	(0.0063, 0.0535, 0.1411)	(0.2717, 0.8939, 1.8674)	VG Unavailable	VG Unavailable	VG Unavailable	(0.0366, 0.1431, 0.3115)	VG Unavailable	VG Unavailable	VG Unavailable	(0.0612, 0.1768, 0.3832)	(0.0143, 0.0542, 0.1335)	VG Unavailable	VG Unavailable	VG Unavailable	VG Unavailable	VG Unavailable	VG Unavailable	(0.0463, 0.145, 0.2981)
ENSG00000076108	(0.0014, 0.0055, 0.0124)	(0.0028, 0.009, 0.0187)	(0.0041, 0.0179, 0.0434)	(0.0059, 0.025, 0.0565)	(0.0031, 0.0186, 0.0475)	(0.0007, 0.0068, 0.0195)	(0.0051, 0.017, 0.0366)	(0.0023, 0.008, 0.018)	(0.002, 0.0096, 0.0236)	(0.003, 0.0117, 0.0268)	(0.0, 0.0036, 0.0135)	(0.003, 0.008, 0.0153)	(0.0011, 0.005, 0.0123)	(0.0008, 0.0093, 0.0285)	(0.0003, 0.0067, 0.0231)	(0.0001, 0.0058, 0.0215)	(0.0028, 0.0082, 0.0162)	(0.002, 0.0077, 0.0177)	(0.0043, 0.0147, 0.0314)	(0.0, 0.0021, 0.0107)	(0.0021, 0.0112, 0.0279)	(0.0, 0.0029, 0.019)	(0.0117, 0.0385, 0.0829)	(0.001, 0.0064, 0.016)	(0.0017, 0.0054, 0.0118)
ENSG00000076201	(0.001, 0.0076, 0.0197)	(0.0068, 0.0222, 0.0471)	(0.0038, 0.0152, 0.0334)	(0.0049, 0.0196, 0.0454)	(0.0121, 0.0348, 0.0742)	(0.0, 0.0034, 0.0214)	(0.0008, 0.0101, 0.029)	(0.0001, 0.0049, 0.0147)	(0.0133, 0.0571, 0.1334)	(0.0, 0.0019, 0.0117)	(0.0, 0.0181, 0.0932)	(0.0002, 0.0062, 0.0211)	(0.0, 0.0068, 0.0351)	(0.0011, 0.0168, 0.0538)	(0.0, 0.0037, 0.0171)	(0.0, 0.0118, 0.0466)	(0.0109, 0.0372, 0.0818)	(0.0011, 0.0099, 0.0288)	(0.0, 0.0, 0.016)	(0.0, 0.0058, 0.0298)	(0.0, 0.0, 0.0086)	(0.0, 0.0, 0.0114)	(0.0027, 0.0166, 0.043)	(0.0, 0.0032, 0.0163)	(0.0002, 0.0079, 0.0268)
ENSG00000076242	(0.0068, 0.0305, 0.067)	(0.0262, 0.0644, 0.1162)	(0.0, 0.0037, 0.0217)	VG Unavailable	VG Unavailable	VG Unavailable	(0.0003, 0.0131, 0.0457)	(0.012, 0.0394, 0.0872)	(0.0, 0.0089, 0.0419)	(0.0, 0.0, 0.0369)	(0.0, 0.0064, 0.0369)	(0.0831, 0.1696, 0.3088)	(0.0026, 0.0198, 0.0535)	(0.0001, 0.0071, 0.0246)	(0.0, 0.0051, 0.0544)	VG Unavailable	(0.0, 0.004, 0.0247)	(0.0821, 0.1829, 0.3326)	(0.0, 0.0055, 0.0234)	(0.0, 0.0065, 0.0245)	(0.0001, 0.0089, 0.0345)	(0.0041, 0.0207, 0.0496)	(0.0026, 0.0263, 0.0769)	(0.0001, 0.0054, 0.0189)	(0.3855, 0.8939, 1.5428)
ENSG00000076248	(0.0012, 0.0146, 0.0452)	VG Unavailable	VG Unavailable	VG Unavailable	VG Unavailable	VG Unavailable	VG Unavailable	(0.0, 0.0, 0.2316)	VG Unavailable	VG Unavailable	VG Unavailable	(0.0, 0.0064, 0.0314)	VG Unavailable	VG Unavailable	VG Unavailable	VG Unavailable	(0.0025, 0.0195, 0.0542)	VG Unavailable	VG Unavailable	VG Unavailable	VG Unavailable	VG Unavailable	VG Unavailable	VG Unavailable	(0.0054, 0.0668, 0.1896)
ENSG00000076321	(0.0013, 0.0096, 0.026)	(0.0003, 0.0087, 0.0287)	(0.0, 0.0, 0.0532)	VG Unavailable	(0.0046, 0.0351, 0.0927)	VG Unavailable	VG Unavailable	(0.0, 0.0021, 0.0216)	VG Unavailable	(0.0, 0.012, 0.0924)	VG Unavailable	(0.0, 0.0, 0.0128)	VG Unavailable	(0.0, 0.0161, 0.1661)	VG Unavailable	VG Unavailable	(0.0, 0.0053, 0.0229)	(0.0011, 0.0122, 0.0355)	VG Unavailable	(0.0029, 0.0559, 0.1728)	VG Unavailable	(0.001, 0.0344, 0.1136)	(0.0025, 0.0365, 0.117)	VG Unavailable	(0.0, 0.0056, 0.0263)
ENSG00000076351	(0.0021, 0.0129, 0.0332)	(0.003, 0.0163, 0.0405)	(0.0004, 0.0113, 0.0397)	(0.0023, 0.015, 0.0408)	(0.0008, 0.0101, 0.0284)	(0.0003, 0.0138, 0.0451)	(0.0004, 0.0086, 0.0324)	(0.0072, 0.0228, 0.0481)	(0.0002, 0.0072, 0.0255)	(0.0, 0.0091, 0.0387)	(0.0004, 0.0111, 0.0375)	(0.003, 0.0256, 0.0714)	(0.0, 0.0012, 0.043)	(0.0, 0.0028, 0.0224)	(0.0002, 0.0141, 0.0487)	(0.011, 0.0453, 0.1058)	(0.0, 0.0039, 0.0197)	(0.0001, 0.008, 0.0269)	(0.0002, 0.008, 0.0294)	(0.0056, 0.0218, 0.0486)	(0.0, 0.0, 0.0441)	(0.0096, 0.0342, 0.085)	(0.0, 0.0, 0.0254)	(0.0041, 0.0208, 0.0532)	(0.0084, 0.0274, 0.0623)
ENSG00000076382	(0.0, 0.0149, 0.0569)	(0.0, 0.0, 0.0434)	VG Unavailable	(0.0, 0.0259, 0.1056)	VG Unavailable	(0.0, 0.0203, 0.1055)	VG Unavailable	(0.0013, 0.031, 0.1011)	(0.0, 0.0494, 0.2231)	VG Unavailable	VG Unavailable	(0.0, 0.0078, 0.0398)	(0.0, 0.0073, 0.064)	VG Unavailable	VG Unavailable	VG Unavailable	(0.0, 0.001, 0.0193)	(0.0, 0.0087, 0.0394)	VG Unavailable	VG Unavailable	(0.0002, 0.0133, 0.0431)	(0.0, 0.0005, 0.0609)	VG Unavailable	VG Unavailable	(0.0, 0.0148, 0.0789)
ENSG00000076513	(0.0019, 0.0056, 0.0112)	(0.002, 0.0068, 0.0144)	(0.0004, 0.0071, 0.0216)	(0.0003, 0.0025, 0.0071)	VG Unavailable	VG Unavailable	(0.0001, 0.0042, 0.0149)	(0.0036, 0.0097, 0.0193)	(0.001, 0.0069, 0.0186)	(0.0004, 0.0062, 0.0189)	(0.0, 0.0007, 0.0068)	(0.0015, 0.0063, 0.0146)	(0.0003, 0.0037, 0.0109)	(0.001, 0.0086, 0.0258)	(0.0005, 0.0051, 0.0142)	(0.0002, 0.0036, 0.0115)	(0.001, 0.0035, 0.0086)	(0.0024, 0.0067, 0.0134)	(0.0019, 0.0111, 0.0292)	VG Unavailable	(0.0, 0.0016, 0.0071)	(0.0002, 0.0033, 0.0093)	(0.0, 0.0001, 0.014)	(0.0, 0.0022, 0.0086)	(0.0021, 0.0083, 0.0182)
ENSG00000076554	(0.0018, 0.0049, 0.0098)	(0.0033, 0.0095, 0.0182)	(0.0022, 0.0118, 0.0281)	(0.0, 0.0033, 0.0138)	(0.0019, 0.0108, 0.0266)	(0.0007, 0.0056, 0.0154)	(0.0003, 0.0028, 0.008)	(0.0002, 0.0022, 0.006)	(0.0002, 0.0057, 0.0185)	(0.0, 0.0007, 0.0083)	(0.0014, 0.0088, 0.0214)	(0.001, 0.0053, 0.0129)	(0.0, 0.0029, 0.0135)	(0.0016, 0.008, 0.0202)	(0.0, 0.0077, 0.0348)	(0.001, 0.0191, 0.0709)	(0.0017, 0.0054, 0.0116)	(0.0028, 0.0077, 0.0154)	(0.0003, 0.0051, 0.0166)	(0.0038, 0.0149, 0.0337)	(0.0007, 0.0055, 0.0155)	(0.0018, 0.0084, 0.021)	(0.0005, 0.0064, 0.0192)	(0.0003, 0.0033, 0.0097)	(0.0021, 0.0054, 0.0108)
ENSG00000076604	(0.0, 0.0013, 0.004)	(0.0, 0.0006, 0.0048)	(0.0004, 0.0024, 0.006)	(0.0002, 0.0017, 0.005)	(0.0007, 0.0038, 0.01)	(0.0003, 0.003, 0.008)	(0.0009, 0.0033, 0.0072)	(0.0011, 0.0066, 0.0164)	(0.0004, 0.0024, 0.006)	(0.0, 0.0007, 0.0029)	(0.0, 0.0, 0.0026)	(0.0009, 0.0032, 0.0073)	(0.0001, 0.001, 0.003)	(0.0005, 0.0167, 0.0592)	(0.0, 0.0009, 0.0028)	(0.0008, 0.0053, 0.0131)	(0.0019, 0.012, 0.0298)	(0.0009, 0.0042, 0.0099)	(0.0009, 0.0032, 0.0074)	(0.0013, 0.0052, 0.0113)	(0.0, 0.0009, 0.0041)	(0.0007, 0.0048, 0.0135)	(0.0, 0.0004, 0.0018)	(0.0018, 0.0054, 0.0111)	(0.0, 0.0017, 0.0077)
ENSG00000076641	(0.0065, 0.0141, 0.0259)	(0.0157, 0.0309, 0.0548)	(0.0187, 0.0433, 0.0798)	(0.0069, 0.02, 0.0383)	(0.0176, 0.0433, 0.08)	(0.0077, 0.0204, 0.0373)	(0.0051, 0.0139, 0.0279)	(0.0091, 0.0208, 0.0368)	(0.0146, 0.0384, 0.0715)	(0.0237, 0.0545, 0.1047)	(0.0093, 0.0206, 0.0383)	(0.0095, 0.0208, 0.0366)	(0.0187, 0.0593, 0.1172)	(0.0106, 0.0271, 0.0497)	(0.0163, 0.0365, 0.0641)	(0.0047, 0.0133, 0.0267)	(0.0124, 0.0271, 0.0471)	(0.0047, 0.0131, 0.0255)	(0.0075, 0.02, 0.04)	(0.0, 0.0, 0.0077)	(0.0096, 0.0235, 0.0432)	(0.0063, 0.0166, 0.0323)	(0.0051, 0.0139, 0.0273)	(0.0159, 0.035, 0.0664)	(0.0108, 0.0249, 0.0444)
ENSG00000076650	(0.0038, 0.0183, 0.0465)	(0.0, 0.0042, 0.0241)	(0.0016, 0.016, 0.0482)	(0.0, 0.0033, 0.0241)	(0.0046, 0.0287, 0.0728)	(0.0005, 0.0096, 0.0326)	(0.0, 0.0064, 0.0267)	(0.0002, 0.0144, 0.0496)	(0.0041, 0.033, 0.0889)	(0.0008, 0.0118, 0.0396)	(0.0026, 0.0161, 0.0437)	(0.0015, 0.0136, 0.0369)	(0.0016, 0.0126, 0.0357)	(0.0, 0.0, 0.038)	(0.0, 0.0003, 0.0955)	(0.0, 0.003, 0.0221)	(0.0, 0.0, 0.0106)	(0.0016, 0.0168, 0.0527)	(0.0017, 0.0176, 0.05)	(0.0004, 0.013, 0.0439)	(0.0004, 0.0082, 0.0297)	(0.0, 0.0042, 0.0325)	(0.0007, 0.0106, 0.0319)	(0.0009, 0.0153, 0.0444)	(0.0043, 0.0257, 0.0662)
ENSG00000076662	(0.0177, 0.0466, 0.0858)	(0.0211, 0.0973, 0.2349)	(0.0107, 0.0367, 0.0758)	(0.0706, 0.2458, 0.5121)	(0.0818, 0.2447, 0.5215)	(0.0171, 0.1087, 0.309)	(0.0038, 0.015, 0.0338)	(0.0526, 0.1885, 0.4141)	(0.021, 0.056, 0.1117)	(0.027, 0.0722, 0.1459)	(0.0044, 0.0434, 0.1306)	(0.0824, 0.293, 0.6623)	(0.0135, 0.0319, 0.0581)	(0.0574, 0.2986, 0.7471)	(0.0026, 0.0085, 0.0182)	(0.0064, 0.0373, 0.0878)	(0.0351, 0.0894, 0.1705)	VG Unavailable	(0.0054, 0.0264, 0.0636)	(0.0004, 0.0036, 0.0092)	(0.0238, 0.0837, 0.1839)	(0.0553, 0.1216, 0.2159)	(0.0027, 0.0145, 0.0411)	(0.002, 0.0537, 0.1721)	(0.0246, 0.0758, 0.1531)
ENSG00000076685	(0.0004, 0.0073, 0.024)	(0.0011, 0.0117, 0.0304)	(0.002, 0.0068, 0.0156)	(0.0, 0.0, 0.0164)	(0.007, 0.02, 0.0391)	(0.0007, 0.0047, 0.0128)	(0.0025, 0.0104, 0.0231)	(0.0, 0.0019, 0.0176)	(0.0026, 0.0122, 0.0283)	(0.0048, 0.0183, 0.0391)	(0.0029, 0.0122, 0.0278)	(0.0, 0.0025, 0.0151)	(0.001, 0.0073, 0.0197)	(0.0063, 0.0196, 0.0421)	(0.0074, 0.0233, 0.0509)	(0.0021, 0.0152, 0.0404)	(0.0022, 0.0194, 0.048)	(0.0001, 0.008, 0.0296)	(0.0044, 0.0139, 0.0289)	(0.0123, 0.0424, 0.0931)	(0.0071, 0.0221, 0.0454)	(0.0024, 0.0094, 0.0216)	(0.0022, 0.0099, 0.0214)	(0.0029, 0.0109, 0.0241)	(0.0002, 0.0104, 0.0389)
ENSG00000076706	(0.105, 0.2328, 0.4296)	(0.1048, 0.2785, 0.5397)	(0.0226, 0.0687, 0.1475)	(0.1122, 0.3565, 0.7992)	(0.1088, 0.2755, 0.5108)	(0.0312, 0.1115, 0.2537)	(0.0904, 0.2138, 0.4035)	(0.1245, 0.2838, 0.4935)	(0.0403, 0.1212, 0.2473)	(0.0116, 0.0437, 0.0951)	(0.0186, 0.0617, 0.1282)	(0.058, 0.1514, 0.2772)	(0.0647, 0.1817, 0.3664)	(0.0171, 0.0571, 0.1246)	(0.064, 0.1491, 0.29)	(0.113, 0.2485, 0.4376)	(0.0763, 0.2029, 0.4044)	(0.0598, 0.1416, 0.2821)	(0.0762, 0.1856, 0.354)	(0.0566, 0.1727, 0.3652)	(0.0606, 0.1393, 0.2567)	(0.0522, 0.1421, 0.2766)	(0.0118, 0.0437, 0.104)	(0.0182, 0.0743, 0.1856)	(0.0657, 0.1559, 0.2824)
ENSG00000076770	VG Unavailable	(0.1006, 0.3033, 0.6323)	VG Unavailable	VG Unavailable	VG Unavailable	VG Unavailable	VG Unavailable	(0.1281, 0.5316, 1.2818)	VG Unavailable	VG Unavailable	VG Unavailable	VG Unavailable	VG Unavailable	VG Unavailable	VG Unavailable	VG Unavailable	(0.3331, 0.8939, 1.7155)	(0.3816, 0.8939, 1.6443)	VG Unavailable	VG Unavailable	VG Unavailable	VG Unavailable	VG Unavailable	VG Unavailable	VG Unavailable
ENSG00000076826	VG Unavailable	VG Unavailable	VG Unavailable	VG Unavailable	VG Unavailable	VG Unavailable	VG Unavailable	VG Unavailable	VG Unavailable	VG Unavailable	VG Unavailable	VG Unavailable	VG Unavailable	VG Unavailable	VG Unavailable	VG Unavailable	VG Unavailable	VG Unavailable	VG Unavailable	VG Unavailable	VG Unavailable	VG Unavailable	VG Unavailable	VG Unavailable	(0.1885, 0.565, 1.1571)
ENSG00000076924	(0.0021, 0.0066, 0.0135)	(0.0017, 0.0061, 0.0137)	(0.0, 0.0014, 0.0085)	(0.0003, 0.0047, 0.0152)	(0.0003, 0.0048, 0.0151)	(0.0009, 0.0051, 0.0129)	(0.0028, 0.0085, 0.0175)	(0.0017, 0.0056, 0.0122)	(0.0043, 0.0117, 0.0225)	(0.002, 0.0077, 0.0167)	(0.0012, 0.0119, 0.035)	(0.0046, 0.011, 0.0203)	(0.0016, 0.0076, 0.0172)	(0.0033, 0.0132, 0.0309)	(0.0032, 0.0123, 0.0281)	(0.002, 0.0076, 0.0164)	(0.0, 0.0015, 0.0062)	(0.0001, 0.002, 0.0059)	(0.0003, 0.0022, 0.0058)	(0.0014, 0.0053, 0.0119)	(0.0003, 0.0032, 0.0092)	(0.0031, 0.0088, 0.0173)	(0.0089, 0.0238, 0.0486)	(0.0005, 0.004, 0.0096)	(0.0018, 0.0072, 0.0164)
ENSG00000076928	(0.0024, 0.0075, 0.0145)	(0.0017, 0.0052, 0.0111)	(0.0024, 0.0087, 0.0194)	(0.0007, 0.0046, 0.0118)	(0.0072, 0.0231, 0.0485)	(0.0025, 0.0114, 0.0254)	(0.0009, 0.0137, 0.0394)	(0.0051, 0.0147, 0.0271)	(0.0025, 0.0113, 0.0259)	(0.0, 0.0047, 0.0188)	(0.0524, 0.1444, 0.2703)	(0.0005, 0.0028, 0.007)	(0.0, 0.0161, 0.0626)	(0.0009, 0.0066, 0.0171)	(0.0015, 0.0081, 0.0195)	(0.0031, 0.0121, 0.0259)	(0.0017, 0.0054, 0.0111)	(0.0014, 0.0063, 0.0137)	(0.0, 0.0083, 0.033)	(0.0003, 0.0065, 0.0207)	(0.0016, 0.0131, 0.0384)	(0.0029, 0.025, 0.0649)	(0.0026, 0.009, 0.0187)	(0.0021, 0.023, 0.0665)	(0.0022, 0.0131, 0.0328)
ENSG00000076944	(0.0006, 0.0024, 0.0059)	(0.0048, 0.0111, 0.0195)	(0.0068, 0.0234, 0.0475)	(0.0029, 0.0123, 0.0301)	(0.0038, 0.0108, 0.022)	(0.003, 0.0078, 0.0152)	(0.0059, 0.0208, 0.0441)	(0.0078, 0.0166, 0.0306)	(0.003, 0.0084, 0.016)	(0.002, 0.0062, 0.0132)	(0.0057, 0.0151, 0.0306)	(0.0028, 0.0071, 0.0136)	(0.0034, 0.0094, 0.0183)	(0.0052, 0.0155, 0.0307)	(0.0041, 0.0127, 0.0281)	(0.0036, 0.0101, 0.0198)	(0.0044, 0.0125, 0.0248)	(0.0056, 0.0148, 0.0268)	(0.0044, 0.011, 0.0214)	(0.0035, 0.0089, 0.0161)	(0.0014, 0.0043, 0.0085)	(0.0024, 0.0059, 0.0107)	(0.0061, 0.0192, 0.0412)	(0.0033, 0.0089, 0.0184)	(0.0035, 0.0094, 0.0189)
ENSG00000076984	(0.0016, 0.0096, 0.0239)	(0.0025, 0.0096, 0.0214)	(0.0009, 0.006, 0.0159)	(0.0006, 0.0043, 0.0106)	(0.0029, 0.01, 0.0227)	(0.0, 0.0032, 0.0114)	(0.0021, 0.0115, 0.0306)	(0.0038, 0.0134, 0.0309)	(0.0059, 0.021, 0.0482)	(0.0005, 0.0066, 0.0205)	(0.0004, 0.0054, 0.0159)	(0.0, 0.0015, 0.0073)	(0.0013, 0.0083, 0.021)	(0.0392, 0.1134, 0.2226)	(0.0, 0.0023, 0.0113)	(0.0, 0.0038, 0.0139)	(0.0136, 0.043, 0.0957)	(0.0147, 0.0482, 0.0974)	(0.007, 0.024, 0.0525)	(0.0015, 0.0073, 0.0176)	(0.0121, 0.0443, 0.0933)	(0.0, 0.0054, 0.0316)	(0.0007, 0.007, 0.0209)	(0.0374, 0.105, 0.2148)	(0.0022, 0.012, 0.0301)
ENSG00000077044	(0.005, 0.0107, 0.0184)	(0.0057, 0.0123, 0.0214)	(0.0094, 0.0216, 0.0392)	(0.0034, 0.0101, 0.0212)	(0.0056, 0.0147, 0.0284)	(0.0031, 0.0108, 0.022)	(0.0135, 0.0283, 0.0501)	(0.0037, 0.0081, 0.0142)	(0.0104, 0.0276, 0.0515)	(0.006, 0.0135, 0.024)	(0.0059, 0.0135, 0.0248)	(0.007, 0.0142, 0.0243)	(0.0123, 0.0256, 0.0457)	(0.0094, 0.0207, 0.0352)	(0.0064, 0.0141, 0.0252)	(0.0081, 0.018, 0.0326)	(0.0073, 0.0141, 0.0236)	(0.007, 0.0137, 0.0228)	(0.0081, 0.0175, 0.0304)	(0.0048, 0.0129, 0.0245)	(0.0052, 0.0129, 0.0239)	(0.0145, 0.0299, 0.0535)	(0.0059, 0.0133, 0.0239)	(0.0113, 0.0234, 0.0407)	(0.0065, 0.0134, 0.0225)
ENSG00000077097	(0.0102, 0.0251, 0.0467)	(0.0104, 0.0243, 0.0448)	(0.005, 0.0192, 0.0404)	(0.0087, 0.0238, 0.0457)	(0.0068, 0.0243, 0.0521)	(0.0089, 0.0281, 0.0624)	(0.0099, 0.0281, 0.0565)	(0.0128, 0.0312, 0.058)	(0.0043, 0.0291, 0.0778)	(0.0064, 0.023, 0.0528)	(0.0008, 0.0083, 0.0226)	(0.0121, 0.025, 0.0436)	(0.0075, 0.0214, 0.0425)	(0.0114, 0.0328, 0.065)	(0.0081, 0.0224, 0.0426)	(0.0112, 0.0337, 0.067)	(0.006, 0.0153, 0.0311)	(0.0116, 0.0258, 0.0446)	(0.0019, 0.0124, 0.0315)	(0.0094, 0.0269, 0.0531)	(0.011, 0.0299, 0.0595)	(0.0061, 0.0182, 0.0332)	(0.0092, 0.0252, 0.0501)	(0.002, 0.0115, 0.03)	(0.0097, 0.0224, 0.0412)
ENSG00000077147	(0.0033, 0.01, 0.0208)	(0.0025, 0.0079, 0.0161)	(0.0004, 0.0024, 0.0058)	(0.0, 0.0014, 0.0061)	(0.0, 0.002, 0.0095)	(0.0004, 0.003, 0.0082)	(0.0, 0.0025, 0.0112)	(0.0011, 0.0033, 0.0072)	(0.0003, 0.0032, 0.0094)	(0.0006, 0.0041, 0.0113)	(0.0005, 0.0034, 0.0088)	(0.0015, 0.004, 0.0078)	(0.0025, 0.0095, 0.021)	(0.0012, 0.0066, 0.0167)	(0.0002, 0.0025, 0.007)	(0.0001, 0.002, 0.0065)	(0.0012, 0.0031, 0.0061)	(0.0, 0.0006, 0.0028)	(0.0014, 0.0059, 0.014)	(0.0008, 0.004, 0.0099)	(0.0011, 0.006, 0.0151)	(0.0184, 0.0497, 0.0969)	(0.0006, 0.0042, 0.0114)	(0.0005, 0.0025, 0.0064)	(0.0011, 0.0032, 0.0065)
ENSG00000077150	(0.0133, 0.0424, 0.085)	(0.0034, 0.016, 0.0382)	(0.0041, 0.0153, 0.035)	(0.0002, 0.0028, 0.0086)	(0.0061, 0.0202, 0.0428)	(0.0004, 0.0031, 0.0082)	(0.0032, 0.0096, 0.0201)	(0.0105, 0.0286, 0.0548)	(0.0019, 0.0085, 0.0197)	(0.0001, 0.0024, 0.0085)	(0.0, 0.0029, 0.0151)	(0.0041, 0.0166, 0.0359)	(0.0038, 0.0111, 0.0226)	(0.0005, 0.0059, 0.0169)	(0.001, 0.0038, 0.0085)	(0.0015, 0.0062, 0.0137)	(0.0228, 0.0644, 0.1337)	(0.0013, 0.0091, 0.0249)	(0.005, 0.0143, 0.0284)	(0.0009, 0.0109, 0.0321)	(0.0018, 0.0087, 0.0211)	(0.0216, 0.0512, 0.0928)	(0.0257, 0.0805, 0.1729)	(0.0026, 0.0095, 0.0195)	(0.0024, 0.0084, 0.0178)
ENSG00000077152	(0.0, 0.0026, 0.0099)	(0.0002, 0.0032, 0.0105)	(0.0, 0.0036, 0.0162)	(0.0639, 0.2465, 0.5849)	(0.0001, 0.0038, 0.0142)	(0.0, 0.0006, 0.0079)	(0.0, 0.0016, 0.0089)	(0.0002, 0.0036, 0.0119)	(0.0, 0.0011, 0.0075)	(0.0002, 0.0038, 0.0121)	(0.0004, 0.0079, 0.0257)	(0.0, 0.0044, 0.0181)	(0.0, 0.0, 0.034)	(0.0006, 0.0052, 0.0144)	(0.0, 0.0005, 0.0123)	(0.0, 0.0, 0.0031)	(0.0007, 0.0042, 0.0101)	(0.0011, 0.0049, 0.0122)	(0.0, 0.0036, 0.0168)	(0.0, 0.0024, 0.0207)	(0.0, 0.0023, 0.0096)	(0.0026, 0.0109, 0.0266)	(0.0006, 0.0059, 0.0172)	(0.004, 0.013, 0.028)	(0.0, 0.0022, 0.0086)
ENSG00000077157	(0.0155, 0.0722, 0.1672)	(0.0, 0.0053, 0.0389)	(0.0003, 0.0229, 0.0742)	(0.0003, 0.0184, 0.0688)	(0.0, 0.0064, 0.053)	(0.0, 0.0, 0.0893)	(0.0001, 0.013, 0.0476)	(0.0, 0.0, 0.0614)	(0.0, 0.0, 0.0271)	(0.0, 0.0141, 0.0644)	(0.0067, 0.0421, 0.1218)	(0.0197, 0.085, 0.2046)	(0.0, 0.0185, 0.0897)	(0.0055, 0.0346, 0.0957)	(0.0, 0.0, 0.0577)	(0.0, 0.0393, 0.2065)	(0.0, 0.0121, 0.0681)	(0.0, 0.0, 0.0644)	VG Unavailable	(0.0028, 0.0486, 0.1471)	(0.0056, 0.0503, 0.1366)	(0.0, 0.0119, 0.0529)	(0.0027, 0.0282, 0.0768)	(0.0019, 0.0225, 0.0668)	(0.0, 0.014, 0.0509)
ENSG00000077232	(0.0021, 0.0077, 0.0164)	(0.0068, 0.0196, 0.0395)	(0.0013, 0.0055, 0.0127)	(0.0008, 0.0036, 0.0082)	(0.0, 0.0, 0.0154)	(0.0, 0.0012, 0.0043)	(0.0101, 0.0284, 0.0587)	(0.0355, 0.094, 0.1831)	(0.0, 0.0002, 0.005)	(0.0002, 0.0017, 0.0047)	(0.0, 0.0011, 0.0051)	(0.0025, 0.011, 0.0257)	(0.0026, 0.0087, 0.0186)	(0.0003, 0.0057, 0.019)	(0.0, 0.0, 0.0088)	(0.0002, 0.002, 0.0059)	(0.0022, 0.0084, 0.0193)	(0.0356, 0.0764, 0.1289)	(0.0004, 0.0036, 0.0105)	(0.0, 0.0013, 0.0049)	(0.0, 0.0013, 0.0048)	(0.0077, 0.0197, 0.0353)	(0.0005, 0.0049, 0.0133)	(0.001, 0.0044, 0.0097)	(0.0024, 0.0097, 0.0218)
ENSG00000077235	(0.0001, 0.0058, 0.0214)	(0.0011, 0.013, 0.0356)	(0.0034, 0.0403, 0.1186)	(0.0005, 0.0161, 0.0619)	VG Unavailable	VG Unavailable	(0.0, 0.0017, 0.0144)	(0.0, 0.0095, 0.0468)	(0.0005, 0.0615, 0.2137)	(0.0, 0.0035, 0.0154)	VG Unavailable	(0.0039, 0.0191, 0.0472)	(0.0, 0.0087, 0.0385)	(0.0, 0.0075, 0.0436)	VG Unavailable	VG Unavailable	(0.0001, 0.008, 0.032)	(0.0022, 0.0153, 0.0406)	(0.0064, 0.0311, 0.0722)	(0.0004, 0.0151, 0.053)	(0.0031, 0.0297, 0.0915)	(0.0008, 0.0098, 0.0326)	(0.0, 0.0066, 0.0431)	(0.0, 0.0037, 0.0234)	(0.0012, 0.0141, 0.0443)
ENSG00000077238	(0.0004, 0.0015, 0.0037)	(0.002, 0.0049, 0.0097)	(0.0033, 0.0084, 0.0158)	(0.0001, 0.0017, 0.0053)	(0.0006, 0.0054, 0.0147)	(0.0002, 0.0019, 0.0058)	(0.0008, 0.0033, 0.007)	(0.0014, 0.0035, 0.0064)	(0.006, 0.0179, 0.0345)	(0.0, 0.0006, 0.0033)	(0.0002, 0.0027, 0.008)	(0.0026, 0.0055, 0.0095)	(0.0058, 0.0167, 0.0328)	(0.0004, 0.0031, 0.0081)	(0.0003, 0.0031, 0.0089)	(0.0014, 0.0052, 0.0124)	(0.0016, 0.0041, 0.0081)	(0.001, 0.0033, 0.0061)	(0.0005, 0.0039, 0.0102)	(0.0004, 0.002, 0.0045)	(0.0, 0.0007, 0.004)	(0.0002, 0.0016, 0.0045)	(0.0022, 0.0067, 0.0143)	(0.0001, 0.0016, 0.0052)	(0.0012, 0.0033, 0.0065)
ENSG00000077254	(0.0008, 0.0077, 0.0214)	(0.0, 0.0, 0.2375)	(0.0, 0.0041, 0.0172)	(0.0, 0.0029, 0.0148)	(0.0003, 0.0045, 0.0139)	(0.0001, 0.0045, 0.0145)	(0.0, 0.0029, 0.0122)	(0.0008, 0.0084, 0.0225)	(0.0012, 0.0087, 0.0242)	(0.0, 0.0021, 0.0196)	(0.0, 0.0018, 0.0117)	(0.0009, 0.0053, 0.0135)	(0.0, 0.0032, 0.0125)	(0.003, 0.0156, 0.0411)	(0.0, 0.0, 0.0783)	(0.0, 0.0007, 0.0141)	(0.0, 0.0017, 0.0117)	(0.0, 0.0, 0.0119)	(0.0, 0.0007, 0.0165)	(0.0, 0.0043, 0.0195)	(0.0001, 0.0037, 0.0125)	(0.0, 0.0036, 0.0157)	(0.0009, 0.008, 0.022)	(0.0013, 0.0105, 0.0287)	(0.0, 0.0047, 0.0164)
ENSG00000077312	(0.0013, 0.0046, 0.0098)	(0.0024, 0.0071, 0.0143)	(0.0062, 0.0251, 0.0597)	(0.0052, 0.0177, 0.036)	(0.0042, 0.0141, 0.0309)	(0.0007, 0.0066, 0.0199)	(0.0012, 0.0051, 0.0121)	(0.0032, 0.0109, 0.024)	(0.0024, 0.0121, 0.0303)	(0.003, 0.0102, 0.0223)	(0.0, 0.0046, 0.0239)	(0.008, 0.0213, 0.0397)	(0.0051, 0.0202, 0.045)	(0.0002, 0.0066, 0.0228)	(0.0024, 0.0088, 0.0201)	(0.0024, 0.0085, 0.0182)	(0.0032, 0.0081, 0.0146)	(0.0017, 0.0068, 0.016)	(0.0012, 0.0092, 0.0249)	VG Unavailable	(0.0025, 0.0116, 0.0269)	(0.0005, 0.0049, 0.0127)	(0.0, 0.0002, 0.0117)	(0.0, 0.0, 0.0081)	(0.007, 0.0166, 0.0316)
ENSG00000077327	(0.0026, 0.0206, 0.0587)	(0.0301, 0.0844, 0.1717)	VG Unavailable	VG Unavailable	VG Unavailable	VG Unavailable	VG Unavailable	(0.0057, 0.0313, 0.0809)	VG Unavailable	VG Unavailable	VG Unavailable	(0.0, 0.0136, 0.0485)	VG Unavailable	VG Unavailable	VG Unavailable	VG Unavailable	(0.012, 0.0358, 0.0726)	(0.0043, 0.0248, 0.0699)	VG Unavailable	VG Unavailable	VG Unavailable	(0.0059, 0.0625, 0.1727)	VG Unavailable	VG Unavailable	(0.0004, 0.0122, 0.042)
ENSG00000077348	(0.009, 0.0235, 0.0475)	(0.0054, 0.0184, 0.0392)	(0.0151, 0.0698, 0.1668)	(0.0096, 0.0314, 0.0705)	(0.0275, 0.0682, 0.1311)	(0.01, 0.0252, 0.0474)	(0.0144, 0.0366, 0.0723)	(0.0119, 0.0271, 0.0501)	(0.0274, 0.0698, 0.1442)	(0.0197, 0.0523, 0.1065)	(0.0141, 0.0373, 0.0737)	(0.007, 0.0209, 0.0432)	(0.0287, 0.0886, 0.1755)	(0.0088, 0.0429, 0.0925)	(0.0084, 0.025, 0.05)	(0.0097, 0.0454, 0.1057)	(0.0065, 0.0164, 0.0318)	(0.013, 0.0322, 0.0609)	(0.0139, 0.0438, 0.0899)	(0.0104, 0.0377, 0.0829)	(0.0173, 0.0507, 0.0994)	(0.0136, 0.0467, 0.1013)	VG Unavailable	(0.0144, 0.0422, 0.0826)	(0.011, 0.0349, 0.0714)
ENSG00000077380	VG Unavailable	VG Unavailable	VG Unavailable	VG Unavailable	VG Unavailable	VG Unavailable	VG Unavailable	VG Unavailable	VG Unavailable	VG Unavailable	VG Unavailable	(0.014, 0.0839, 0.208)	VG Unavailable	VG Unavailable	VG Unavailable	VG Unavailable	VG Unavailable	VG Unavailable	VG Unavailable	VG Unavailable	VG Unavailable	VG Unavailable	VG Unavailable	VG Unavailable	VG Unavailable
ENSG00000077420	(0.0059, 0.0137, 0.0241)	(0.009, 0.0226, 0.0423)	(0.0022, 0.0092, 0.0218)	(0.0007, 0.0059, 0.0161)	(0.0054, 0.017, 0.0343)	(0.0046, 0.0157, 0.0321)	(0.0043, 0.0122, 0.0246)	(0.0034, 0.0077, 0.0145)	(0.0069, 0.0241, 0.0502)	(0.0053, 0.0142, 0.0277)	(0.0022, 0.0077, 0.0176)	(0.009, 0.0186, 0.0318)	(0.0023, 0.0072, 0.0143)	(0.0053, 0.015, 0.0291)	(0.0047, 0.0118, 0.0232)	(0.0056, 0.0203, 0.0465)	(0.0041, 0.0103, 0.0195)	(0.0044, 0.0115, 0.0217)	(0.001, 0.005, 0.0115)	(0.0016, 0.006, 0.0135)	(0.0042, 0.0123, 0.0249)	(0.005, 0.0127, 0.0237)	(0.0031, 0.0084, 0.0166)	(0.0016, 0.0064, 0.0139)	(0.0051, 0.0136, 0.025)
ENSG00000077454	(0.0009, 0.008, 0.0221)	(0.0, 0.0006, 0.0121)	(0.0, 0.0003, 0.0197)	(0.0022, 0.0081, 0.0187)	(0.0, 0.0023, 0.0187)	(0.0, 0.0022, 0.0122)	(0.0, 0.0002, 0.0075)	(0.0, 0.0007, 0.0078)	(0.0013, 0.0059, 0.0141)	(0.0, 0.0006, 0.0065)	(0.0005, 0.0035, 0.0091)	(0.0022, 0.0087, 0.0193)	(0.0, 0.0004, 0.0084)	(0.0, 0.0002, 0.011)	(0.0, 0.0008, 0.0136)	(0.0, 0.0, 0.0055)	(0.0, 0.0001, 0.0138)	(0.0, 0.0039, 0.0243)	(0.0001, 0.0039, 0.0132)	(0.0, 0.0016, 0.0084)	(0.0008, 0.0067, 0.017)	(0.0001, 0.002, 0.0063)	(0.0, 0.0017, 0.0094)	(0.0, 0.0003, 0.008)	(0.0006, 0.0058, 0.0153)
ENSG00000077458	(0.0, 0.0029, 0.0119)	(0.0, 0.0041, 0.0149)	(0.0001, 0.0027, 0.0084)	(0.0, 0.0, 0.0468)	(0.0, 0.0, 0.0376)	(0.0001, 0.0037, 0.0119)	(0.0, 0.0018, 0.0079)	(0.0, 0.001, 0.0154)	(0.0, 0.0029, 0.0104)	(0.0002, 0.0028, 0.0086)	(0.0032, 0.0098, 0.0207)	(0.0, 0.0011, 0.0078)	(0.0, 0.0023, 0.0103)	(0.0006, 0.0043, 0.0117)	(0.0003, 0.0037, 0.0111)	(0.0001, 0.0036, 0.0121)	(0.0004, 0.0037, 0.0109)	(0.0013, 0.009, 0.0231)	(0.0, 0.0018, 0.0077)	(0.001, 0.0057, 0.0159)	(0.0011, 0.0054, 0.013)	(0.0004, 0.0033, 0.009)	(0.0, 0.0008, 0.0079)	(0.0, 0.0007, 0.0059)	(0.0021, 0.0135, 0.035)
ENSG00000077463	(0.0096, 0.0451, 0.102)	(0.0027, 0.0191, 0.053)	(0.0052, 0.0199, 0.0458)	(0.0038, 0.0103, 0.0195)	(0.0, 0.003, 0.0144)	(0.0055, 0.0175, 0.0352)	(0.0009, 0.0085, 0.0236)	(0.0, 0.0, 0.0045)	(0.0, 0.0, 0.0079)	(0.0, 0.0, 0.0095)	(0.0, 0.003, 0.014)	(0.0014, 0.0205, 0.0641)	(0.0, 0.0054, 0.0222)	(0.0021, 0.0099, 0.0242)	(0.0037, 0.0109, 0.0217)	(0.0037, 0.0117, 0.025)	(0.0009, 0.016, 0.0496)	(0.0009, 0.0144, 0.0396)	(0.006, 0.0179, 0.0372)	(0.0027, 0.0115, 0.0252)	(0.0037, 0.0131, 0.0294)	(0.0011, 0.0082, 0.0256)	(0.003, 0.0127, 0.0281)	(0.0007, 0.0093, 0.0269)	(0.0036, 0.023, 0.0592)
ENSG00000077514	(0.0021, 0.0123, 0.0307)	(0.0, 0.0038, 0.0185)	(0.0001, 0.0068, 0.0212)	(0.0, 0.0001, 0.2099)	(0.0018, 0.0134, 0.0358)	(0.0003, 0.007, 0.0254)	(0.0035, 0.0167, 0.0397)	(0.0043, 0.0192, 0.0476)	(0.0001, 0.0072, 0.0235)	(0.0002, 0.0056, 0.0192)	(0.0, 0.0013, 0.0104)	(0.0001, 0.0089, 0.0337)	(0.0, 0.0012, 0.0241)	(0.0026, 0.0124, 0.0308)	(0.0, 0.005, 0.0212)	(0.0005, 0.0076, 0.0218)	(0.0019, 0.0109, 0.0297)	(0.0, 0.0042, 0.025)	(0.0024, 0.0124, 0.0301)	(0.0, 0.0064, 0.0269)	(0.004, 0.0197, 0.0496)	(0.0, 0.0, 0.0107)	(0.0, 0.0076, 0.0281)	(0.0099, 0.0355, 0.075)	(0.0, 0.0066, 0.0276)
ENSG00000077549	(0.0003, 0.0021, 0.0056)	(0.0002, 0.0023, 0.0064)	(0.0002, 0.002, 0.0051)	(0.0008, 0.0033, 0.0077)	(0.0007, 0.0033, 0.0079)	(0.0002, 0.0018, 0.0047)	(0.0009, 0.0048, 0.0123)	(0.0005, 0.0037, 0.0098)	(0.001, 0.004, 0.0092)	(0.0, 0.0003, 0.0015)	(0.0003, 0.0045, 0.0139)	(0.0001, 0.0023, 0.0066)	(0.0021, 0.0073, 0.015)	(0.0017, 0.0061, 0.0135)	(0.0001, 0.0028, 0.0095)	(0.0, 0.0019, 0.007)	(0.0013, 0.005, 0.0114)	(0.0, 0.0021, 0.008)	(0.0003, 0.0023, 0.0064)	(0.0, 0.001, 0.0033)	(0.0, 0.0012, 0.004)	(0.001, 0.0043, 0.01)	(0.0, 0.0012, 0.0049)	(0.0003, 0.0018, 0.0047)	(0.0013, 0.0051, 0.0125)
ENSG00000077585	(0.0046, 0.0099, 0.0179)	(0.0024, 0.0069, 0.0137)	(0.0008, 0.0032, 0.0074)	(0.0037, 0.0107, 0.0205)	(0.0032, 0.0081, 0.0158)	(0.0025, 0.0086, 0.0189)	(0.0048, 0.011, 0.0198)	(0.0037, 0.0097, 0.0186)	(0.005, 0.0124, 0.0221)	(0.0004, 0.0038, 0.01)	(0.0032, 0.0084, 0.0159)	(0.0069, 0.0143, 0.0255)	(0.0097, 0.0209, 0.0375)	(0.003, 0.0083, 0.0159)	(0.0053, 0.014, 0.0276)	(0.0027, 0.0077, 0.016)	(0.0019, 0.0051, 0.0102)	(0.0088, 0.0184, 0.0302)	(0.0046, 0.0105, 0.0188)	(0.0078, 0.0194, 0.0351)	(0.0015, 0.005, 0.01)	(0.0032, 0.0089, 0.0175)	(0.0111, 0.0255, 0.044)	(0.0054, 0.0128, 0.0243)	(0.0039, 0.0092, 0.0166)
ENSG00000077616	(0.0016, 0.0195, 0.0562)	(0.0046, 0.0582, 0.1917)	(0.0008, 0.0172, 0.0581)	(0.0031, 0.0187, 0.0499)	(0.0003, 0.0205, 0.0765)	(0.012, 0.0701, 0.1896)	(0.0045, 0.0345, 0.0924)	(0.0, 0.0098, 0.0529)	(0.02, 0.0852, 0.1967)	(0.0275, 0.0985, 0.2253)	(0.0006, 0.0216, 0.0752)	VG Unavailable	(0.0, 0.0043, 0.061)	(0.0058, 0.0453, 0.1253)	(0.0, 0.0066, 0.0469)	(0.0, 0.0142, 0.0582)	(0.0, 0.0235, 0.1093)	(0.0, 0.0, 0.0479)	(0.0017, 0.0182, 0.0569)	(0.0, 0.0036, 0.0515)	(0.0039, 0.0422, 0.1355)	(0.0191, 0.0724, 0.1657)	(0.0, 0.0, 0.0759)	(0.0014, 0.0273, 0.0848)	(0.0025, 0.0363, 0.1142)
ENSG00000077684	(0.0, 0.0, 0.0194)	(0.0, 0.0039, 0.0414)	(0.0013, 0.0265, 0.0852)	(0.0005, 0.0262, 0.0863)	VG Unavailable	(0.0, 0.0079, 0.0398)	(0.0, 0.0, 1.0838)	(0.0049, 0.0292, 0.0787)	(0.0, 0.0017, 0.057)	(0.0076, 0.0506, 0.1338)	VG Unavailable	(0.0, 0.0045, 0.0191)	(0.0, 0.0252, 0.1094)	(0.0001, 0.0173, 0.0669)	VG Unavailable	(0.0142, 0.0692, 0.1645)	(0.0014, 0.0101, 0.0248)	(0.0, 0.0016, 0.0273)	(0.0026, 0.0244, 0.0748)	(0.0093, 0.0626, 0.1783)	(0.0039, 0.0505, 0.1489)	(0.0005, 0.0192, 0.0677)	(0.0042, 0.0303, 0.0835)	VG Unavailable	(0.0, 0.0149, 0.0623)
ENSG00000077713	VG Unavailable	(0.1473, 0.4176, 0.7754)	(0.1267, 0.5859, 1.3494)	(0.2493, 0.8939, 1.9308)	(0.2548, 0.8939, 1.909)	(0.141, 0.4791, 1.0211)	(0.0922, 0.3578, 0.8074)	(0.2292, 0.8939, 2.1231)	VG Unavailable	(0.1871, 0.8369, 2.0819)	(0.3178, 0.8939, 1.8119)	(0.4373, 0.8939, 1.5961)	VG Unavailable	(0.1057, 0.4432, 1.0497)	(0.3291, 0.8939, 1.7418)	(0.1582, 0.4715, 0.9498)	(0.3782, 0.8939, 1.6812)	(0.5043, 0.8939, 1.4165)	(0.2701, 0.8138, 1.7191)	(0.164, 0.4502, 0.9218)	(0.4322, 0.8939, 1.5937)	(0.0996, 0.3619, 0.794)	(0.1186, 0.4853, 1.0568)	VG Unavailable	(0.3272, 0.8939, 1.6945)
ENSG00000077721	VG Unavailable	(0.2042, 0.8162, 1.8059)	(0.2126, 0.7841, 1.7237)	VG Unavailable	VG Unavailable	VG Unavailable	(0.1915, 0.8411, 2.1084)	VG Unavailable	VG Unavailable	VG Unavailable	VG Unavailable	(0.3738, 0.8939, 1.7506)	VG Unavailable	VG Unavailable	VG Unavailable	VG Unavailable	(0.4175, 0.8939, 1.6202)	(0.4756, 0.8939, 1.4425)	VG Unavailable	VG Unavailable	(0.3636, 0.8939, 1.6494)	VG Unavailable	VG Unavailable	VG Unavailable	(0.3049, 0.8939, 1.9048)
ENSG00000077782	(0.0086, 0.0432, 0.1037)	(0.0253, 0.0818, 0.1773)	(0.0317, 0.0878, 0.1857)	(0.0153, 0.0824, 0.2223)	(0.0475, 0.1321, 0.2557)	VG Unavailable	(0.0198, 0.0777, 0.1866)	(0.0402, 0.0928, 0.1752)	(0.0488, 0.1528, 0.3237)	(0.0381, 0.1594, 0.3737)	(0.008, 0.0393, 0.0974)	(0.035, 0.0923, 0.1765)	(0.0067, 0.0322, 0.0739)	(0.0142, 0.0738, 0.1809)	(0.032, 0.09, 0.1803)	(0.0403, 0.1557, 0.3484)	(0.0241, 0.0697, 0.1431)	(0.0103, 0.0381, 0.0832)	(0.0202, 0.0634, 0.1245)	(0.0, 0.0048, 0.0397)	(0.0065, 0.0376, 0.0974)	(0.0191, 0.0821, 0.1773)	(0.0023, 0.0407, 0.1285)	(0.0111, 0.0447, 0.0963)	(0.0152, 0.0423, 0.0818)
ENSG00000078043	(0.0041, 0.0183, 0.0435)	(0.0001, 0.0075, 0.0259)	(0.0005, 0.0069, 0.0214)	(0.0074, 0.031, 0.0675)	(0.0035, 0.0159, 0.0371)	(0.0009, 0.0113, 0.0327)	(0.0006, 0.0084, 0.0253)	(0.0014, 0.0141, 0.0379)	(0.0013, 0.0153, 0.0423)	(0.007, 0.0267, 0.0566)	(0.0, 0.0078, 0.0271)	(0.0041, 0.0158, 0.0353)	(0.004, 0.0185, 0.0461)	(0.004, 0.0199, 0.0484)	(0.0074, 0.0372, 0.093)	(0.0, 0.0043, 0.0272)	(0.0056, 0.0196, 0.0424)	(0.0, 0.0049, 0.0204)	(0.0009, 0.0098, 0.0283)	(0.0, 0.004, 0.0223)	(0.0, 0.0018, 0.018)	(0.0, 0.0009, 0.0183)	(0.0008, 0.0134, 0.0388)	(0.0011, 0.0098, 0.0276)	(0.0075, 0.0247, 0.0536)
ENSG00000078061	VG Unavailable	(0.1817, 0.5034, 0.9968)	VG Unavailable	(0.2912, 0.8939, 1.9389)	VG Unavailable	VG Unavailable	VG Unavailable	VG Unavailable	(0.0661, 0.2579, 0.5413)	(0.1159, 0.3668, 0.8304)	(0.1204, 0.4222, 0.8959)	VG Unavailable	VG Unavailable	(0.3387, 0.8939, 1.6772)	(0.1395, 0.4757, 1.0734)	(0.229, 0.7052, 1.4911)	(0.3723, 0.8939, 1.6539)	(0.4439, 0.8939, 1.4868)	VG Unavailable	(0.0818, 0.2614, 0.5768)	(0.1686, 0.5653, 1.2767)	(0.1494, 0.4457, 0.9993)	VG Unavailable	VG Unavailable	(0.2951, 0.8939, 1.855)
ENSG00000078070	(0.0009, 0.0089, 0.0259)	(0.0016, 0.0071, 0.0175)	(0.0296, 0.0943, 0.2042)	(0.0027, 0.011, 0.0256)	(0.0078, 0.0339, 0.0811)	(0.0006, 0.0152, 0.0495)	(0.0084, 0.031, 0.0718)	(0.0003, 0.0063, 0.021)	(0.004, 0.0163, 0.0376)	(0.0, 0.0048, 0.0197)	(0.0, 0.0, 0.0057)	(0.0007, 0.0078, 0.0225)	(0.0, 0.0041, 0.0171)	(0.0019, 0.0084, 0.02)	(0.0059, 0.0218, 0.0491)	(0.002, 0.0112, 0.0289)	(0.0026, 0.0121, 0.0272)	(0.0067, 0.0215, 0.0427)	(0.0011, 0.0151, 0.0428)	(0.0027, 0.0176, 0.0471)	(0.0019, 0.0097, 0.0233)	(0.0022, 0.0104, 0.025)	(0.0, 0.0003, 0.0396)	(0.0571, 0.2362, 0.5627)	(0.0032, 0.0134, 0.0312)
ENSG00000078081	(0.0063, 0.0133, 0.0221)	(0.0034, 0.0076, 0.013)	(0.0081, 0.0195, 0.0349)	(0.001, 0.0032, 0.0065)	(0.0069, 0.0167, 0.0305)	(0.0075, 0.019, 0.0365)	(0.0057, 0.0128, 0.0226)	(0.0031, 0.0071, 0.0124)	(0.0018, 0.0058, 0.0121)	(0.0094, 0.0231, 0.0431)	(0.0065, 0.0147, 0.0264)	(0.007, 0.0149, 0.0264)	(0.0083, 0.0197, 0.0346)	(0.0082, 0.0216, 0.0406)	(0.0052, 0.0128, 0.0248)	(0.0045, 0.0109, 0.0212)	(0.002, 0.0074, 0.0167)	(0.0114, 0.0229, 0.0375)	(0.0046, 0.013, 0.0253)	(0.0034, 0.0089, 0.0174)	(0.0057, 0.0161, 0.0308)	(0.0069, 0.0158, 0.0291)	(0.0012, 0.0046, 0.0101)	(0.0041, 0.0125, 0.0246)	(0.0043, 0.0098, 0.0172)
ENSG00000078124	(0.0062, 0.0208, 0.0436)	(0.0, 0.0056, 0.0224)	(0.0005, 0.0078, 0.0239)	(0.0002, 0.0099, 0.033)	(0.0038, 0.023, 0.0618)	(0.0024, 0.0164, 0.0423)	(0.0003, 0.009, 0.0309)	(0.0, 0.0031, 0.0217)	(0.0093, 0.0407, 0.0991)	(0.0, 0.0015, 0.0179)	(0.0, 0.0066, 0.0443)	(0.0, 0.0022, 0.0161)	(0.0, 0.0018, 0.0219)	(0.0002, 0.0081, 0.0271)	(0.0, 0.0019, 0.0158)	(0.0009, 0.0089, 0.0265)	(0.0, 0.0048, 0.0261)	(0.0025, 0.0167, 0.0497)	(0.0, 0.0, 0.0082)	(0.0, 0.0044, 0.0181)	(0.0008, 0.0093, 0.0264)	(0.0012, 0.0105, 0.0297)	(0.0002, 0.007, 0.0231)	(0.0002, 0.0077, 0.0243)	(0.0001, 0.0076, 0.0258)
ENSG00000078140	(0.0, 0.0044, 0.0174)	(0.0, 0.0033, 0.0145)	(0.0, 0.001, 0.0132)	(0.0004, 0.0072, 0.0231)	(0.0052, 0.0172, 0.0347)	(0.0, 0.005, 0.0184)	(0.0, 0.0054, 0.0203)	(0.0028, 0.0132, 0.0315)	(0.0, 0.0, 0.0043)	(0.0, 0.0, 0.0122)	(0.0, 0.0, 0.0264)	(0.0002, 0.0148, 0.0537)	(0.0, 0.0, 0.0265)	(0.0, 0.0037, 0.0164)	(0.0, 0.0, 0.005)	(0.0, 0.0046, 0.0187)	(0.0001, 0.0047, 0.0186)	(0.0, 0.002, 0.0111)	(0.0005, 0.0096, 0.0311)	(0.0015, 0.0127, 0.0353)	(0.0004, 0.012, 0.0354)	(0.0, 0.0009, 0.0151)	(0.0, 0.0, 0.0279)	(0.0015, 0.0113, 0.0349)	(0.0003, 0.0118, 0.0383)
ENSG00000078142	(0.0031, 0.0146, 0.0333)	(0.0024, 0.0137, 0.0339)	(0.0016, 0.0143, 0.0389)	(0.0, 0.0023, 0.0185)	(0.0041, 0.0255, 0.0663)	(0.0028, 0.0167, 0.0459)	(0.0, 0.0034, 0.0194)	(0.0, 0.0, 0.0118)	(0.0, 0.0083, 0.037)	(0.0009, 0.0133, 0.0383)	(0.0002, 0.0085, 0.0309)	(0.0019, 0.0137, 0.0375)	(0.0001, 0.0096, 0.0347)	(0.0, 0.0075, 0.0282)	(0.0036, 0.021, 0.0551)	(0.0, 0.0033, 0.0291)	(0.0009, 0.0068, 0.0179)	(0.0006, 0.0104, 0.0344)	(0.0015, 0.0112, 0.0303)	(0.0021, 0.0111, 0.0291)	(0.0, 0.0032, 0.0362)	(0.0, 0.0, 0.5692)	(0.0, 0.0, 0.0147)	(0.0027, 0.0211, 0.059)	(0.0034, 0.0196, 0.0524)
ENSG00000078177	(0.007, 0.0223, 0.0495)	(0.004, 0.021, 0.0522)	(0.0042, 0.018, 0.0416)	(0.0076, 0.0358, 0.0822)	(0.0, 0.0077, 0.0406)	(0.0004, 0.0082, 0.0282)	(0.0046, 0.0215, 0.0493)	(0.012, 0.0341, 0.0727)	(0.0035, 0.0202, 0.0496)	(0.0041, 0.0235, 0.0618)	(0.0037, 0.0209, 0.051)	(0.0065, 0.025, 0.0564)	(0.0024, 0.019, 0.0543)	(0.0013, 0.0126, 0.0333)	(0.0019, 0.0136, 0.0339)	(0.0023, 0.0161, 0.0443)	(0.0001, 0.0089, 0.0322)	(0.0014, 0.0124, 0.0345)	(0.0082, 0.0291, 0.0619)	(0.0077, 0.0281, 0.0608)	(0.0024, 0.0184, 0.0462)	(0.0, 0.003, 0.0246)	(0.0016, 0.0138, 0.0394)	(0.0032, 0.0165, 0.0424)	(0.0003, 0.0081, 0.0271)
ENSG00000078237	(0.0011, 0.0051, 0.0123)	(0.0033, 0.0122, 0.0261)	(0.0024, 0.0072, 0.0149)	(0.0004, 0.0034, 0.0089)	(0.0004, 0.0023, 0.0057)	(0.0006, 0.0048, 0.0113)	(0.0, 0.0, 0.0244)	(0.0, 0.0018, 0.0062)	(0.001, 0.0045, 0.0114)	(0.001, 0.0053, 0.0142)	(0.0001, 0.002, 0.0063)	(0.0004, 0.0031, 0.008)	(0.0, 0.0014, 0.0075)	(0.0008, 0.0038, 0.0089)	(0.0007, 0.0045, 0.0114)	(0.0, 0.0005, 0.0082)	(0.0013, 0.0059, 0.0142)	(0.0009, 0.0044, 0.0113)	(0.0032, 0.0089, 0.0172)	(0.0, 0.0, 0.0175)	(0.001, 0.0055, 0.0129)	(0.0, 0.0021, 0.0077)	(0.0007, 0.0041, 0.0101)	(0.0001, 0.0024, 0.0087)	(0.0003, 0.0029, 0.0078)
ENSG00000078246	(0.0022, 0.0197, 0.0541)	(0.0026, 0.0272, 0.0778)	(0.0, 0.0091, 0.0371)	(0.0, 0.0, 0.0199)	(0.0009, 0.0167, 0.055)	(0.0001, 0.0136, 0.0506)	(0.0023, 0.0179, 0.0511)	(0.0118, 0.0547, 0.1368)	(0.0013, 0.0214, 0.0631)	(0.0021, 0.0194, 0.0574)	(0.0, 0.0001, 1.2119)	(0.0, 0.0077, 0.0322)	(0.0041, 0.0275, 0.0677)	(0.0018, 0.0206, 0.0579)	(0.0013, 0.0201, 0.0649)	(0.0021, 0.0202, 0.0554)	(0.005, 0.0253, 0.0629)	(0.0018, 0.0208, 0.0642)	(0.0027, 0.0238, 0.0673)	(0.0, 0.0007, 0.0828)	(0.0, 0.0013, 0.0626)	(0.0, 0.0, 0.0184)	(0.0057, 0.0351, 0.0957)	VG Unavailable	(0.0027, 0.0221, 0.0584)
ENSG00000078269	(0.0434, 0.1102, 0.2071)	(0.0169, 0.048, 0.0962)	(0.0182, 0.0632, 0.1437)	(0.0097, 0.0526, 0.1266)	(0.0016, 0.0163, 0.0489)	(0.0012, 0.0138, 0.0407)	(0.0031, 0.0171, 0.0434)	(0.0287, 0.0694, 0.1281)	(0.0047, 0.0263, 0.0649)	(0.0006, 0.0074, 0.0225)	(0.0033, 0.0226, 0.0554)	(0.0465, 0.1188, 0.2226)	(0.0522, 0.1674, 0.3525)	(0.0277, 0.0845, 0.1811)	(0.0203, 0.0778, 0.1782)	(0.0008, 0.0232, 0.0763)	(0.0181, 0.0552, 0.1094)	(0.0304, 0.078, 0.1458)	(0.0041, 0.0199, 0.0469)	(0.0006, 0.0101, 0.0331)	(0.0135, 0.0429, 0.0892)	(0.0065, 0.0285, 0.0631)	(0.0118, 0.0442, 0.0974)	(0.0065, 0.0262, 0.0618)	(0.0381, 0.0972, 0.1851)
ENSG00000078304	(0.0009, 0.0033, 0.0069)	(0.0031, 0.0082, 0.0157)	(0.0043, 0.0174, 0.0388)	(0.0025, 0.0088, 0.0185)	(0.0013, 0.0061, 0.0147)	(0.0017, 0.0092, 0.0227)	(0.0, 0.003, 0.0119)	(0.0001, 0.0014, 0.0048)	(0.0002, 0.0054, 0.0183)	(0.0002, 0.0063, 0.0215)	(0.0, 0.0021, 0.014)	(0.0018, 0.0048, 0.0092)	(0.0024, 0.0111, 0.027)	(0.0012, 0.0081, 0.0203)	(0.0007, 0.0054, 0.0141)	(0.0072, 0.0291, 0.0638)	(0.0015, 0.0047, 0.0101)	(0.0, 0.0008, 0.0031)	(0.0006, 0.0062, 0.0175)	(0.0025, 0.0082, 0.0199)	(0.0004, 0.0103, 0.0327)	(0.0026, 0.0102, 0.0246)	(0.0061, 0.0194, 0.0375)	(0.004, 0.0147, 0.032)	(0.0014, 0.0052, 0.0109)
ENSG00000078369	(0.0001, 0.0044, 0.0149)	(0.0, 0.0028, 0.0116)	(0.0, 0.0009, 0.0096)	(0.0033, 0.0142, 0.0328)	(0.0, 0.0046, 0.0236)	(0.0, 0.0, 0.014)	(0.0, 0.0008, 0.0066)	(0.0001, 0.0015, 0.0053)	(0.0, 0.0139, 0.0562)	(0.0, 0.0085, 0.0478)	(0.0, 0.0, 0.0157)	(0.0009, 0.004, 0.0094)	(0.0001, 0.0073, 0.029)	(0.0015, 0.009, 0.0233)	(0.0001, 0.0098, 0.036)	(0.0026, 0.0181, 0.0551)	(0.0, 0.0002, 0.003)	(0.0007, 0.0044, 0.0121)	(0.0028, 0.0172, 0.0438)	(0.0, 0.0, 0.0116)	(0.0, 0.0038, 0.0191)	(0.0, 0.0045, 0.0172)	(0.0003, 0.0069, 0.0212)	(0.0, 0.0, 0.1794)	(0.0, 0.0008, 0.0042)
ENSG00000078401	(0.0058, 0.0314, 0.0745)	(0.0201, 0.0661, 0.1448)	(0.0172, 0.0786, 0.1947)	(0.0004, 0.0212, 0.078)	(0.0012, 0.0177, 0.0569)	(0.0029, 0.0387, 0.1223)	(0.0006, 0.0194, 0.0685)	(0.0, 0.0, 0.0122)	(0.0, 0.0231, 0.113)	(0.0078, 0.0386, 0.0892)	(0.0005, 0.0214, 0.0703)	(0.066, 0.2237, 0.497)	(0.0163, 0.0747, 0.1702)	(0.0019, 0.0182, 0.0507)	(0.0008, 0.0564, 0.1866)	(0.0038, 0.0253, 0.0717)	(0.0059, 0.0369, 0.0958)	(0.0414, 0.122, 0.2466)	(0.0028, 0.0205, 0.052)	(0.0062, 0.0376, 0.0983)	(0.0003, 0.0136, 0.0438)	(0.0074, 0.04, 0.0967)	(0.0129, 0.0543, 0.1281)	(0.0047, 0.0277, 0.0738)	(0.0235, 0.0667, 0.1368)
ENSG00000078403	(0.001, 0.0091, 0.0252)	(0.0026, 0.0139, 0.0338)	(0.0001, 0.0079, 0.0274)	(0.0012, 0.0123, 0.0335)	(0.0124, 0.0603, 0.1542)	(0.0, 0.0, 0.0219)	(0.0, 0.0022, 0.0206)	(0.0, 0.0033, 0.0158)	(0.001, 0.0181, 0.0548)	(0.0005, 0.0124, 0.038)	(0.0, 0.0011, 0.041)	(0.0, 0.0037, 0.023)	(0.0057, 0.0276, 0.0638)	(0.0031, 0.017, 0.046)	VG Unavailable	(0.0, 0.056, 0.237)	(0.0001, 0.0065, 0.0225)	(0.0011, 0.0081, 0.0213)	(0.0, 0.0104, 0.0422)	(0.0, 0.0, 0.0549)	(0.0, 0.0038, 0.0192)	(0.0004, 0.0087, 0.0269)	(0.0007, 0.0218, 0.0821)	(0.0037, 0.018, 0.0433)	(0.0, 0.0034, 0.0136)
ENSG00000078589	VG Unavailable	(0.0256, 0.1226, 0.2837)	(0.0538, 0.2614, 0.6543)	(0.0679, 0.3137, 0.7479)	(0.1044, 0.3243, 0.6878)	(0.0234, 0.1083, 0.2725)	(0.0512, 0.1559, 0.3082)	VG Unavailable	VG Unavailable	VG Unavailable	(0.0481, 0.1568, 0.351)	(0.2793, 0.8939, 1.8984)	VG Unavailable	(0.1059, 0.4386, 0.9963)	(0.1069, 0.4448, 0.9941)	(0.0621, 0.2438, 0.5666)	VG Unavailable	VG Unavailable	(0.0569, 0.2336, 0.57)	(0.0818, 0.2523, 0.5424)	(0.0596, 0.1779, 0.3661)	VG Unavailable	VG Unavailable	VG Unavailable	(0.1666, 0.8939, 2.1611)
ENSG00000078596	(0.2722, 0.8939, 1.7831)	(0.1067, 0.3487, 0.7564)	(0.3381, 0.8939, 1.6191)	(0.3122, 0.8939, 1.7542)	VG Unavailable	VG Unavailable	(0.1342, 0.5486, 1.2102)	(0.292, 0.8939, 1.773)	VG Unavailable	VG Unavailable	(0.211, 0.5981, 1.2113)	(0.44, 0.8939, 1.499)	VG Unavailable	(0.2288, 0.6946, 1.5208)	VG Unavailable	VG Unavailable	(0.4656, 0.8939, 1.5204)	(0.4496, 0.8939, 1.4212)	(0.2389, 0.7346, 1.5361)	(0.2558, 0.7521, 1.558)	(0.2453, 0.7443, 1.5567)	(0.0946, 0.2846, 0.5828)	(0.1369, 0.453, 0.9977)	(0.4928, 0.8939, 1.4215)	(0.403, 0.8939, 1.62)
ENSG00000078618	(0.0015, 0.0047, 0.0099)	(0.0014, 0.0066, 0.0144)	(0.0002, 0.0017, 0.0043)	(0.0, 0.0017, 0.0064)	(0.0, 0.0004, 0.003)	(0.0002, 0.002, 0.0054)	(0.0004, 0.0022, 0.0053)	(0.0023, 0.0055, 0.0105)	(0.0, 0.0013, 0.0049)	(0.0021, 0.0052, 0.0104)	(0.0006, 0.0028, 0.006)	(0.0023, 0.0075, 0.0157)	(0.0031, 0.0088, 0.0173)	(0.0009, 0.0035, 0.0077)	(0.0, 0.0, 0.0019)	(0.0006, 0.0054, 0.0156)	(0.0038, 0.0098, 0.0176)	(0.0016, 0.0061, 0.0136)	(0.0006, 0.0032, 0.0076)	(0.0001, 0.0015, 0.0049)	(0.0007, 0.0025, 0.0053)	(0.0011, 0.0064, 0.0151)	(0.0014, 0.0044, 0.0085)	(0.0007, 0.0032, 0.0071)	(0.0011, 0.0036, 0.0074)
ENSG00000078668	(0.0, 0.0012, 0.0038)	(0.0003, 0.0029, 0.0086)	(0.0, 0.0028, 0.0107)	(0.0001, 0.0025, 0.009)	(0.0004, 0.0075, 0.0212)	(0.2473, 0.8939, 2.07)	VG Unavailable	(0.0002, 0.0026, 0.0074)	(0.0005, 0.0048, 0.0139)	VG Unavailable	(0.0, 0.0013, 0.0067)	(0.0007, 0.0072, 0.0196)	VG Unavailable	(0.0003, 0.0031, 0.0085)	(0.0, 0.0, 0.0068)	VG Unavailable	(0.0, 0.001, 0.0057)	(0.004, 0.0113, 0.0217)	VG Unavailable	VG Unavailable	(0.0, 0.0018, 0.0062)	VG Unavailable	(0.0003, 0.0032, 0.0098)	VG Unavailable	(0.0003, 0.0031, 0.0084)
ENSG00000078674	(0.0024, 0.006, 0.0113)	(0.0003, 0.0016, 0.0037)	(0.0023, 0.0066, 0.0136)	(0.0008, 0.0028, 0.006)	(0.0001, 0.0011, 0.0031)	(0.0011, 0.0034, 0.0069)	(0.0009, 0.0029, 0.0062)	(0.0, 0.0007, 0.0023)	(0.0008, 0.0026, 0.0057)	(0.0008, 0.0035, 0.0081)	(0.0016, 0.0046, 0.0092)	(0.0003, 0.0014, 0.0033)	(0.001, 0.004, 0.0084)	(0.0006, 0.0029, 0.007)	(0.0004, 0.0026, 0.0065)	(0.0006, 0.0022, 0.0048)	(0.0013, 0.0036, 0.0069)	(0.0018, 0.0044, 0.0085)	(0.0006, 0.0022, 0.0048)	(0.0, 0.0009, 0.0029)	(0.0001, 0.0015, 0.004)	(0.0002, 0.0015, 0.004)	(0.0002, 0.002, 0.0063)	(0.0004, 0.0022, 0.0052)	(0.0004, 0.0019, 0.0044)
ENSG00000078687	(0.0112, 0.0601, 0.1478)	(0.0, 0.0158, 0.0738)	VG Unavailable	VG Unavailable	VG Unavailable	VG Unavailable	VG Unavailable	(0.0251, 0.0913, 0.2092)	VG Unavailable	VG Unavailable	(0.0002, 0.0386, 0.1421)	(0.0094, 0.0526, 0.1167)	VG Unavailable	VG Unavailable	VG Unavailable	VG Unavailable	(0.0132, 0.0636, 0.151)	(0.0166, 0.0648, 0.1546)	VG Unavailable	VG Unavailable	VG Unavailable	VG Unavailable	VG Unavailable	VG Unavailable	(0.0093, 0.0556, 0.1408)
ENSG00000078699	(0.0036, 0.0163, 0.0447)	(0.0001, 0.0095, 0.0349)	(0.0029, 0.0259, 0.0689)	(0.0, 0.0082, 0.0391)	(0.0025, 0.0265, 0.0784)	(0.0, 0.0, 0.0493)	(0.0, 0.0, 0.0125)	(0.0, 0.0045, 0.0345)	(0.0, 0.0, 0.0929)	(0.0, 0.0007, 0.0996)	(0.0034, 0.0307, 0.0886)	(0.0011, 0.0133, 0.0404)	(0.0005, 0.0208, 0.0756)	(0.0001, 0.0135, 0.049)	(0.0, 0.0087, 0.0462)	(0.0002, 0.0114, 0.0388)	(0.0015, 0.011, 0.0297)	(0.0124, 0.0362, 0.0772)	(0.0009, 0.0104, 0.0346)	(0.0024, 0.0158, 0.0441)	(0.0016, 0.0159, 0.0491)	(0.0051, 0.025, 0.0587)	(0.0016, 0.0255, 0.0814)	(0.0007, 0.0149, 0.0492)	(0.0036, 0.0264, 0.0688)
ENSG00000078747	(0.0002, 0.0048, 0.0164)	(0.0, 0.0051, 0.0195)	(0.0, 0.003, 0.0141)	(0.0017, 0.0097, 0.026)	(0.0, 0.0037, 0.0158)	(0.0, 0.0, 0.0116)	(0.001, 0.0088, 0.0253)	(0.0, 0.0035, 0.0129)	(0.0002, 0.0047, 0.0174)	(0.0, 0.0, 0.0283)	(0.0, 0.0049, 0.018)	(0.0, 0.0016, 0.009)	(0.0009, 0.0077, 0.0205)	(0.0007, 0.0072, 0.022)	(0.0003, 0.005, 0.0141)	(0.0, 0.0036, 0.0148)	(0.0024, 0.0109, 0.0243)	(0.0019, 0.0128, 0.0337)	(0.0005, 0.0073, 0.0227)	VG Unavailable	(0.0, 0.002, 0.0124)	(0.0, 0.0, 0.01)	(0.006, 0.0216, 0.0444)	(0.0, 0.0018, 0.0128)	(0.0, 0.0, 0.1602)
ENSG00000078795	(0.0059, 0.0253, 0.0629)	(0.0, 0.0065, 0.0304)	VG Unavailable	VG Unavailable	VG Unavailable	(0.0, 0.0095, 0.0458)	(0.0, 0.0047, 0.0301)	(0.0, 0.0028, 0.0188)	(0.0001, 0.0121, 0.044)	(0.0, 0.0034, 0.1173)	VG Unavailable	(0.0012, 0.0157, 0.0483)	(0.0004, 0.0139, 0.0479)	(0.0002, 0.0407, 0.1416)	VG Unavailable	(0.0, 0.0241, 0.102)	(0.0, 0.0, 0.1032)	(0.0, 0.0077, 0.0295)	(0.0, 0.002, 0.022)	VG Unavailable	(0.0031, 0.0491, 0.1553)	(0.0, 0.0034, 0.0228)	(0.0115, 0.0707, 0.2002)	(0.0004, 0.0365, 0.1298)	(0.0, 0.0051, 0.0309)
ENSG00000078804	VG Unavailable	VG Unavailable	VG Unavailable	(0.0, 0.0, 0.0182)	(0.0005, 0.0243, 0.0868)	(0.0, 0.0, 0.0287)	(0.0, 0.0032, 0.0259)	(0.0, 0.0043, 0.0369)	VG Unavailable	VG Unavailable	VG Unavailable	(0.0009, 0.0167, 0.0552)	VG Unavailable	VG Unavailable	(0.0018, 0.0255, 0.0811)	VG Unavailable	(0.0004, 0.009, 0.0291)	(0.0, 0.0061, 0.0227)	(0.0013, 0.0249, 0.076)	(0.0, 0.0, 0.0253)	VG Unavailable	VG Unavailable	VG Unavailable	VG Unavailable	(0.0013, 0.0212, 0.0655)
ENSG00000078808	(0.0014, 0.0057, 0.0136)	(0.0007, 0.004, 0.0102)	(0.0046, 0.0124, 0.0245)	(0.0012, 0.0063, 0.016)	(0.0028, 0.0115, 0.0262)	(0.0028, 0.0113, 0.0262)	(0.0011, 0.0054, 0.013)	(0.0012, 0.0046, 0.0096)	(0.0029, 0.0082, 0.0168)	(0.0025, 0.0103, 0.0242)	(0.0011, 0.0068, 0.0173)	(0.0019, 0.0048, 0.0088)	(0.0011, 0.0056, 0.0142)	(0.0015, 0.0077, 0.0187)	(0.0043, 0.0115, 0.0214)	(0.0023, 0.0101, 0.0235)	(0.0008, 0.0029, 0.0067)	(0.0016, 0.0049, 0.0103)	(0.0021, 0.0077, 0.0169)	(0.0002, 0.0043, 0.013)	(0.0009, 0.0056, 0.0133)	(0.0, 0.0021, 0.0068)	(0.0001, 0.0022, 0.0078)	(0.0025, 0.0139, 0.0362)	(0.0022, 0.0055, 0.011)
ENSG00000078814	VG Unavailable	(0.0013, 0.0267, 0.092)	(0.0, 0.0107, 0.0619)	VG Unavailable	VG Unavailable	VG Unavailable	VG Unavailable	(0.0, 0.014, 0.065)	VG Unavailable	VG Unavailable	VG Unavailable	(0.0, 0.0175, 0.0648)	VG Unavailable	VG Unavailable	VG Unavailable	VG Unavailable	(0.0075, 0.038, 0.0935)	(0.0, 0.0, 0.0366)	VG Unavailable	VG Unavailable	VG Unavailable	VG Unavailable	(0.0003, 0.0202, 0.0725)	(0.0, 0.0055, 0.0715)	VG Unavailable
ENSG00000078900	(0.0068, 0.0204, 0.0403)	(0.0197, 0.0454, 0.0814)	(0.0025, 0.0107, 0.0246)	(0.0045, 0.0176, 0.0426)	(0.0092, 0.0299, 0.0602)	(0.0176, 0.0407, 0.0739)	(0.0132, 0.0391, 0.0825)	(0.0302, 0.0648, 0.1129)	(0.0015, 0.0104, 0.0264)	(0.0171, 0.059, 0.1251)	(0.0045, 0.0152, 0.0345)	(0.0186, 0.0377, 0.0697)	(0.0075, 0.0209, 0.0419)	(0.0081, 0.0212, 0.0436)	(0.0037, 0.0143, 0.0316)	(0.0069, 0.0239, 0.0492)	(0.0181, 0.0482, 0.0902)	(0.0223, 0.0514, 0.0902)	(0.0066, 0.0221, 0.0452)	(0.0083, 0.026, 0.0539)	(0.0111, 0.0309, 0.0598)	(0.0041, 0.0165, 0.036)	(0.0114, 0.0293, 0.0571)	(0.0178, 0.0444, 0.0834)	(0.0114, 0.0283, 0.0539)
ENSG00000078902	(0.0017, 0.0093, 0.0229)	(0.0013, 0.007, 0.0175)	(0.001, 0.0056, 0.0138)	(0.0, 0.0026, 0.0156)	(0.0, 0.0036, 0.0194)	(0.0003, 0.0057, 0.017)	(0.0, 0.002, 0.009)	(0.0014, 0.0067, 0.0168)	(0.0024, 0.0095, 0.0202)	(0.0044, 0.0147, 0.0316)	(0.0032, 0.0116, 0.0247)	(0.0024, 0.0121, 0.0309)	(0.0068, 0.0197, 0.0397)	(0.0009, 0.0066, 0.0161)	(0.0, 0.0019, 0.0126)	(0.0, 0.0, 0.007)	(0.0021, 0.0073, 0.015)	(0.0011, 0.0071, 0.0176)	(0.0004, 0.004, 0.0124)	(0.0, 0.004, 0.0154)	(0.0029, 0.0112, 0.025)	(0.0021, 0.0091, 0.0225)	(0.0046, 0.0215, 0.0506)	(0.0015, 0.0088, 0.0225)	(0.0, 0.0036, 0.0162)
ENSG00000078967	(0.0, 0.0016, 0.0431)	(0.001, 0.015, 0.0486)	(0.0, 0.0, 0.0301)	(0.0026, 0.0346, 0.1056)	(0.0035, 0.0213, 0.055)	(0.0039, 0.0241, 0.0631)	(0.009, 0.0387, 0.0914)	(0.0003, 0.0108, 0.0358)	(0.0, 0.0071, 0.0342)	(0.0183, 0.0888, 0.228)	(0.0076, 0.0398, 0.0985)	(0.0097, 0.044, 0.1161)	(0.0, 0.0, 0.1219)	(0.0144, 0.0697, 0.1593)	(0.0, 0.0042, 0.0436)	(0.0, 0.018, 0.0877)	(0.0, 0.005, 0.0374)	(0.0091, 0.042, 0.0967)	(0.0, 0.0018, 0.0265)	(0.0, 0.0023, 0.0275)	(0.0009, 0.0175, 0.0662)	(0.0, 0.0058, 0.0362)	(0.0, 0.0, 0.0321)	(0.0, 0.0064, 0.0361)	(0.0, 0.0046, 0.0484)
ENSG00000079134	(0.0008, 0.0062, 0.0179)	(0.0, 0.0038, 0.0198)	(0.0015, 0.0093, 0.0245)	(0.0, 0.0022, 0.0114)	(0.0027, 0.0104, 0.0247)	(0.0, 0.0, 0.0164)	(0.001, 0.0091, 0.0244)	(0.0, 0.0029, 0.0145)	(0.0, 0.0044, 0.0159)	(0.0, 0.0, 0.0051)	(0.0, 0.0081, 0.0338)	(0.0, 0.0042, 0.0173)	(0.0, 0.0, 0.0084)	(0.0, 0.0, 0.0053)	(0.0002, 0.006, 0.0196)	(0.0, 0.0007, 0.0095)	(0.0004, 0.0059, 0.0186)	(0.0, 0.0034, 0.0186)	(0.0, 0.0022, 0.0116)	(0.0019, 0.0098, 0.0233)	(0.0, 0.0014, 0.0109)	(0.0, 0.0003, 0.0222)	(0.0, 0.0015, 0.0131)	(0.0, 0.0, 0.0294)	(0.0, 0.0054, 0.0238)
ENSG00000079215	VG Unavailable	(0.1165, 0.3114, 0.6396)	VG Unavailable	VG Unavailable	VG Unavailable	VG Unavailable	VG Unavailable	VG Unavailable	VG Unavailable	VG Unavailable	VG Unavailable	VG Unavailable	VG Unavailable	VG Unavailable	VG Unavailable	VG Unavailable	VG Unavailable	VG Unavailable	VG Unavailable	VG Unavailable	VG Unavailable	VG Unavailable	VG Unavailable	VG Unavailable	VG Unavailable
ENSG00000079246	(0.0006, 0.0022, 0.0047)	(0.0004, 0.0026, 0.0071)	(0.0006, 0.0021, 0.0045)	(0.0, 0.001, 0.0043)	(0.0, 0.0006, 0.0035)	(0.0002, 0.0024, 0.0064)	(0.0007, 0.0042, 0.0105)	(0.0, 0.0007, 0.0021)	(0.0, 0.0007, 0.0026)	(0.0001, 0.0014, 0.0037)	(0.0009, 0.0029, 0.006)	(0.0023, 0.0066, 0.0125)	(0.0013, 0.0042, 0.0086)	(0.0008, 0.0035, 0.0075)	(0.0004, 0.0027, 0.008)	(0.0, 0.001, 0.0041)	(0.0002, 0.0013, 0.0034)	(0.0008, 0.003, 0.0063)	(0.0008, 0.0034, 0.0075)	(0.0, 0.0008, 0.0051)	(0.001, 0.0031, 0.0063)	(0.0001, 0.0013, 0.0039)	(0.0003, 0.0018, 0.0047)	(0.0, 0.0006, 0.0026)	(0.0, 0.0009, 0.0032)
ENSG00000079257	(0.0054, 0.0183, 0.0395)	(0.0008, 0.0057, 0.016)	(0.0, 0.0, 0.0056)	(0.0007, 0.0091, 0.0259)	(0.0005, 0.0064, 0.0202)	(0.0, 0.0024, 0.0105)	(0.0001, 0.0022, 0.0076)	(0.0016, 0.007, 0.0165)	(0.0, 0.0, 0.0036)	(0.0037, 0.0162, 0.0405)	(0.0002, 0.0034, 0.0109)	(0.0006, 0.0045, 0.0123)	(0.0018, 0.0099, 0.0246)	(0.0, 0.0026, 0.0108)	(0.0013, 0.0076, 0.0193)	(0.0013, 0.0098, 0.027)	(0.0043, 0.0163, 0.0339)	(0.0045, 0.0161, 0.034)	(0.0, 0.0031, 0.0138)	(0.0011, 0.0067, 0.0178)	(0.0006, 0.0058, 0.0153)	(0.0021, 0.0103, 0.0247)	(0.0, 0.0, 0.0054)	(0.0004, 0.0048, 0.0148)	(0.0007, 0.0071, 0.0207)
ENSG00000079263	(0.0152, 0.0341, 0.0596)	(0.0097, 0.0214, 0.0393)	(0.0041, 0.0094, 0.0177)	(0.002, 0.0094, 0.0204)	(0.0032, 0.0082, 0.0163)	(0.0012, 0.0047, 0.0106)	(0.0178, 0.0342, 0.0567)	(0.0145, 0.0294, 0.0499)	(0.0045, 0.0103, 0.0195)	(0.0093, 0.0204, 0.0365)	(0.0059, 0.0134, 0.025)	(0.0221, 0.0476, 0.0829)	(0.0083, 0.017, 0.0304)	(0.0064, 0.0167, 0.032)	(0.0002, 0.0025, 0.007)	(0.0001, 0.0024, 0.0071)	(0.0114, 0.0258, 0.0475)	(0.0095, 0.0216, 0.0385)	(0.0109, 0.0264, 0.0492)	(0.0049, 0.0151, 0.0307)	(0.0081, 0.0175, 0.0303)	(0.011, 0.0227, 0.041)	(0.0069, 0.0155, 0.0284)	(0.0036, 0.008, 0.0148)	(0.01, 0.0239, 0.0449)
ENSG00000079277	(0.0, 0.0, 0.1807)	(0.0001, 0.0147, 0.0525)	(0.0, 0.0039, 0.0575)	(0.0, 0.0037, 0.0231)	(0.0023, 0.0298, 0.0819)	(0.0, 0.0134, 0.0548)	(0.0024, 0.0225, 0.0627)	(0.0202, 0.0805, 0.1896)	(0.0, 0.0043, 0.0286)	(0.0, 0.0008, 0.0437)	(0.0, 0.0157, 0.0654)	(0.0036, 0.0233, 0.061)	(0.0001, 0.0078, 0.0285)	(0.0, 0.0031, 0.0186)	(0.0, 0.0, 0.0157)	(0.0, 0.0052, 0.0258)	(0.0004, 0.0133, 0.0447)	(0.0, 0.0058, 0.0237)	(0.0041, 0.0185, 0.0453)	(0.0, 0.0005, 0.02)	(0.0, 0.0, 0.0142)	(0.007, 0.0284, 0.0686)	(0.0, 0.0, 0.0052)	(0.0, 0.0036, 0.0255)	(0.0, 0.0025, 0.0333)
ENSG00000079313	(0.0013, 0.0043, 0.0094)	(0.0002, 0.0035, 0.0108)	(0.0049, 0.0144, 0.0308)	(0.0015, 0.0079, 0.0187)	(0.0006, 0.0054, 0.0153)	(0.0, 0.0006, 0.01)	(0.0036, 0.0129, 0.0299)	(0.0008, 0.0052, 0.0133)	(0.0, 0.0029, 0.0106)	(0.0005, 0.0054, 0.0168)	(0.0002, 0.0042, 0.0136)	(0.0077, 0.0197, 0.0371)	(0.0004, 0.0079, 0.0248)	(0.0, 0.0038, 0.0161)	(0.0, 0.0, 0.0034)	(0.0, 0.0017, 0.0071)	(0.0028, 0.0091, 0.0183)	(0.0004, 0.0028, 0.0083)	(0.0003, 0.0042, 0.0125)	(0.001, 0.0046, 0.0115)	(0.0006, 0.0061, 0.0163)	(0.0, 0.0038, 0.014)	(0.0, 0.0004, 0.015)	(0.0, 0.0, 0.0123)	(0.0013, 0.005, 0.0119)
ENSG00000079332	(0.0023, 0.0088, 0.0198)	(0.0008, 0.0049, 0.0127)	(0.0042, 0.0127, 0.0243)	(0.0035, 0.0124, 0.0262)	(0.0054, 0.0168, 0.0348)	(0.0019, 0.0076, 0.0179)	(0.0031, 0.0089, 0.0191)	(0.0048, 0.0129, 0.0251)	(0.005, 0.0171, 0.0364)	(0.0031, 0.0101, 0.021)	(0.0048, 0.0141, 0.0294)	(0.0025, 0.008, 0.0165)	(0.0, 0.0012, 0.007)	(0.0003, 0.0034, 0.0095)	(0.0, 0.0023, 0.0079)	(0.0031, 0.0116, 0.0271)	(0.004, 0.0101, 0.0192)	(0.0014, 0.0072, 0.0172)	(0.0011, 0.0072, 0.0185)	(0.0041, 0.0119, 0.0241)	(0.0018, 0.0072, 0.016)	(0.0008, 0.0047, 0.0118)	(0.0022, 0.0084, 0.0185)	(0.0037, 0.0119, 0.0248)	(0.0037, 0.0117, 0.0255)
ENSG00000079335	(0.0, 0.0017, 0.0179)	(0.0048, 0.0182, 0.041)	(0.0, 0.003, 0.0407)	(0.0004, 0.0154, 0.0491)	(0.0, 0.0003, 0.1131)	(0.0, 0.0072, 0.0387)	(0.0, 0.0063, 0.0273)	(0.0053, 0.0173, 0.0375)	(0.005, 0.0304, 0.0863)	(0.0, 0.0079, 0.0499)	(0.0003, 0.0174, 0.0658)	(0.0001, 0.0087, 0.0315)	(0.0067, 0.0464, 0.1165)	(0.0013, 0.0256, 0.0825)	(0.0, 0.0004, 0.1084)	(0.0011, 0.0238, 0.072)	(0.0, 0.0056, 0.0213)	(0.0, 0.0024, 0.0139)	(0.0, 0.0065, 0.0275)	(0.0, 0.008, 0.037)	(0.01, 0.0455, 0.1064)	(0.0008, 0.0167, 0.0515)	(0.0194, 0.0787, 0.1807)	(0.0048, 0.0256, 0.0649)	(0.0, 0.0035, 0.0314)
ENSG00000079387	(0.0004, 0.0069, 0.0214)	(0.0013, 0.0094, 0.0263)	(0.0, 0.0004, 0.027)	(0.0, 0.0028, 0.0183)	(0.0001, 0.0062, 0.02)	(0.0002, 0.0052, 0.0165)	(0.0, 0.0027, 0.0179)	(0.0002, 0.0065, 0.0213)	(0.0002, 0.0078, 0.0268)	(0.0009, 0.0099, 0.027)	(0.0, 0.0028, 0.0197)	(0.0024, 0.0125, 0.0304)	(0.0, 0.0, 0.1718)	(0.0039, 0.0196, 0.0459)	(0.0003, 0.0078, 0.0249)	(0.0, 0.0033, 0.0117)	(0.0, 0.0075, 0.0286)	(0.0051, 0.0184, 0.0405)	(0.0037, 0.0212, 0.0549)	(0.0, 0.0, 0.013)	(0.0023, 0.0117, 0.0282)	(0.0003, 0.0053, 0.0167)	(0.0033, 0.0196, 0.0492)	(0.0007, 0.0086, 0.0259)	(0.0003, 0.009, 0.0273)
ENSG00000079432	(0.0, 0.0, 0.0083)	(0.0, 0.0067, 0.0279)	(0.0, 0.0034, 0.0398)	(0.0317, 0.191, 0.4753)	VG Unavailable	(0.0154, 0.1209, 0.3799)	(0.0149, 0.0523, 0.1239)	VG Unavailable	(0.0, 0.0062, 0.0278)	(0.0065, 0.0349, 0.0779)	(0.0028, 0.0208, 0.0542)	(0.0485, 0.1744, 0.4002)	(0.0008, 0.0181, 0.0543)	(0.0371, 0.1508, 0.3495)	VG Unavailable	VG Unavailable	(0.0002, 0.0063, 0.022)	(0.0018, 0.0179, 0.0601)	(0.0031, 0.0239, 0.065)	VG Unavailable	(0.0, 0.0, 0.0156)	(0.0004, 0.0099, 0.0318)	(0.0, 0.0062, 0.0366)	(0.0019, 0.0127, 0.0356)	(0.0, 0.0068, 0.0465)
ENSG00000079435	(0.0011, 0.0281, 0.0869)	(0.0005, 0.0267, 0.0948)	VG Unavailable	VG Unavailable	VG Unavailable	VG Unavailable	VG Unavailable	(0.0, 0.0139, 0.0737)	VG Unavailable	VG Unavailable	VG Unavailable	VG Unavailable	VG Unavailable	VG Unavailable	VG Unavailable	VG Unavailable	(0.0113, 0.0906, 0.2544)	VG Unavailable	VG Unavailable	VG Unavailable	VG Unavailable	VG Unavailable	VG Unavailable	VG Unavailable	(0.0023, 0.0407, 0.1198)
ENSG00000079459	(0.0013, 0.0034, 0.0062)	(0.0021, 0.0043, 0.0077)	(0.0029, 0.0066, 0.0115)	(0.0002, 0.0011, 0.0024)	(0.0024, 0.0054, 0.0101)	(0.0018, 0.0043, 0.0084)	(0.0016, 0.004, 0.0072)	(0.0004, 0.0011, 0.0024)	(0.0016, 0.0043, 0.0081)	(0.0019, 0.0044, 0.0077)	(0.0001, 0.0008, 0.0023)	(0.0015, 0.0034, 0.0062)	(0.0042, 0.0087, 0.0146)	(0.0023, 0.005, 0.0094)	(0.0021, 0.0051, 0.0097)	(0.0018, 0.0043, 0.0077)	(0.0014, 0.0032, 0.0057)	(0.0009, 0.0024, 0.0047)	(0.001, 0.0033, 0.0066)	(0.0006, 0.0016, 0.003)	(0.0007, 0.0021, 0.0043)	(0.0015, 0.0033, 0.006)	(0.0008, 0.0029, 0.0069)	(0.0015, 0.0043, 0.0075)	(0.0008, 0.0022, 0.0045)
ENSG00000079616	(0.0023, 0.009, 0.0194)	(0.003, 0.0091, 0.0205)	VG Unavailable	VG Unavailable	VG Unavailable	VG Unavailable	VG Unavailable	(0.0031, 0.0106, 0.0214)	VG Unavailable	VG Unavailable	VG Unavailable	(0.0018, 0.0083, 0.019)	VG Unavailable	VG Unavailable	VG Unavailable	(0.0031, 0.0133, 0.0282)	(0.0022, 0.0094, 0.0217)	(0.0007, 0.0034, 0.0083)	VG Unavailable	VG Unavailable	VG Unavailable	(0.0002, 0.0046, 0.0151)	VG Unavailable	VG Unavailable	(0.0009, 0.0041, 0.0095)
ENSG00000079691	(0.0994, 0.2086, 0.3611)	(0.0462, 0.1003, 0.1794)	(0.1082, 0.2589, 0.4856)	(0.1424, 0.3391, 0.6496)	(0.0296, 0.0694, 0.123)	(0.0341, 0.0935, 0.1784)	(0.111, 0.2289, 0.4171)	(0.1202, 0.299, 0.5505)	(0.1019, 0.2303, 0.4166)	(0.0262, 0.057, 0.0986)	(0.0436, 0.0944, 0.1694)	(0.1581, 0.4023, 0.8025)	(0.0976, 0.2461, 0.4904)	(0.0995, 0.232, 0.4482)	(0.0146, 0.046, 0.0929)	(0.0271, 0.0794, 0.1728)	(0.1048, 0.2426, 0.4438)	(0.0965, 0.299, 0.6211)	(0.0497, 0.1047, 0.181)	(0.0293, 0.0811, 0.1551)	(0.0406, 0.111, 0.2192)	(0.0835, 0.1947, 0.3419)	(0.126, 0.3048, 0.5818)	(0.0822, 0.1716, 0.3056)	(0.0522, 0.1202, 0.2177)
ENSG00000079739	(0.0011, 0.003, 0.0059)	(0.0027, 0.0083, 0.0156)	(0.017, 0.0377, 0.0682)	(0.0, 0.0014, 0.0052)	(0.0021, 0.0065, 0.0132)	(0.0017, 0.0054, 0.0115)	(0.0013, 0.0041, 0.0086)	(0.0021, 0.0055, 0.0106)	(0.0034, 0.0084, 0.0162)	(0.0046, 0.0125, 0.0241)	(0.0019, 0.0058, 0.0124)	(0.0021, 0.0069, 0.013)	(0.0008, 0.0038, 0.0087)	(0.0002, 0.003, 0.0088)	(0.0001, 0.0028, 0.0085)	(0.0013, 0.0082, 0.021)	(0.0019, 0.006, 0.0123)	(0.0041, 0.0105, 0.0193)	(0.0019, 0.0067, 0.0147)	(0.003, 0.0086, 0.0178)	(0.0003, 0.0029, 0.0085)	(0.0046, 0.0118, 0.0226)	(0.0119, 0.0327, 0.0647)	(0.0027, 0.0072, 0.0139)	(0.002, 0.0057, 0.011)
ENSG00000079785	(0.0143, 0.0365, 0.0678)	(0.0039, 0.013, 0.0282)	(0.003, 0.0086, 0.0174)	(0.0052, 0.0145, 0.0288)	(0.0015, 0.0058, 0.0117)	(0.0037, 0.0088, 0.0174)	(0.0223, 0.0585, 0.1119)	(0.0284, 0.0895, 0.1767)	(0.0025, 0.0088, 0.0197)	(0.0036, 0.0107, 0.0224)	(0.0071, 0.0244, 0.055)	(0.0099, 0.0257, 0.0504)	(0.0014, 0.0071, 0.0188)	(0.0038, 0.0121, 0.0258)	(0.0033, 0.0096, 0.0201)	(0.0028, 0.0076, 0.0147)	(0.0587, 0.1403, 0.2574)	(0.0042, 0.0166, 0.0339)	(0.0008, 0.004, 0.0096)	(0.0024, 0.0089, 0.0187)	(0.0018, 0.0073, 0.0171)	(0.0022, 0.0093, 0.0201)	(0.0006, 0.0068, 0.02)	(0.002, 0.0078, 0.017)	(0.017, 0.0399, 0.076)
ENSG00000079805	(0.0002, 0.0017, 0.0045)	(0.0, 0.0002, 0.0047)	(0.0012, 0.0042, 0.0091)	(0.0, 0.0008, 0.0039)	(0.0011, 0.0044, 0.0104)	(0.0014, 0.0052, 0.012)	(0.001, 0.0049, 0.0117)	(0.0015, 0.0065, 0.0155)	(0.0013, 0.0064, 0.0156)	(0.0, 0.0, 0.0068)	(0.0001, 0.0019, 0.0061)	(0.0029, 0.0066, 0.0121)	(0.0, 0.0013, 0.0068)	(0.0012, 0.0055, 0.0137)	(0.0003, 0.0016, 0.0039)	(0.0, 0.0004, 0.0043)	(0.001, 0.0039, 0.0087)	(0.0013, 0.0038, 0.0072)	(0.0, 0.0008, 0.0049)	(0.0003, 0.0026, 0.0072)	(0.0005, 0.0026, 0.0063)	(0.0, 0.0013, 0.0062)	(0.0, 0.0007, 0.0048)	(0.0, 0.0013, 0.0046)	(0.0002, 0.0021, 0.0061)
ENSG00000079819	(0.0023, 0.0062, 0.0116)	(0.0062, 0.0133, 0.0225)	(0.0125, 0.0328, 0.0621)	(0.0027, 0.0117, 0.028)	(0.0033, 0.0114, 0.023)	(0.0027, 0.0083, 0.0178)	(0.0096, 0.0237, 0.0438)	(0.0131, 0.0288, 0.0491)	(0.0069, 0.0157, 0.0275)	(0.0041, 0.0105, 0.0209)	(0.0022, 0.0078, 0.0158)	(0.0113, 0.0223, 0.0392)	(0.0081, 0.019, 0.0346)	(0.0098, 0.0233, 0.0428)	(0.006, 0.0181, 0.0394)	(0.0026, 0.0082, 0.0163)	(0.009, 0.0202, 0.0351)	(0.008, 0.0183, 0.0319)	(0.01, 0.0208, 0.0348)	(0.0028, 0.0077, 0.0147)	(0.0036, 0.0097, 0.0191)	(0.0034, 0.0081, 0.0154)	(0.0047, 0.012, 0.0237)	(0.0027, 0.0077, 0.0147)	(0.0162, 0.0342, 0.0585)
ENSG00000079931	(0.0326, 0.0978, 0.2042)	(0.0816, 0.2221, 0.4411)	VG Unavailable	VG Unavailable	VG Unavailable	VG Unavailable	VG Unavailable	(0.0663, 0.2316, 0.5334)	(0.0619, 0.1887, 0.3856)	VG Unavailable	VG Unavailable	(0.0541, 0.1522, 0.3038)	(0.0577, 0.2151, 0.4995)	VG Unavailable	VG Unavailable	VG Unavailable	(0.3011, 0.8939, 1.8172)	(0.0748, 0.2371, 0.5019)	VG Unavailable	VG Unavailable	VG Unavailable	(0.013, 0.0852, 0.2289)	VG Unavailable	(0.0135, 0.1275, 0.355)	(0.1142, 0.3656, 0.7992)
ENSG00000079950	(0.0011, 0.0046, 0.0107)	(0.0032, 0.0111, 0.0249)	(0.0, 0.0008, 0.0069)	(0.0, 0.0021, 0.008)	(0.004, 0.0124, 0.0269)	(0.0001, 0.0033, 0.0106)	(0.0066, 0.0176, 0.0344)	(0.0, 0.0007, 0.0056)	(0.0002, 0.0042, 0.0113)	(0.0006, 0.0047, 0.0127)	(0.003, 0.0112, 0.0239)	(0.0, 0.0, 0.0039)	(0.0026, 0.0076, 0.0159)	(0.0027, 0.0098, 0.0216)	(0.0052, 0.0138, 0.0261)	(0.0007, 0.0044, 0.0121)	(0.0003, 0.003, 0.0089)	(0.001, 0.0045, 0.011)	(0.0001, 0.0037, 0.0123)	(0.0, 0.0011, 0.0067)	(0.0, 0.0023, 0.0081)	(0.0003, 0.0032, 0.0097)	(0.0005, 0.0046, 0.0129)	(0.003, 0.0083, 0.016)	(0.0036, 0.0096, 0.0187)
ENSG00000079999	(0.0014, 0.0084, 0.0236)	(0.0005, 0.0069, 0.0192)	(0.0, 0.003, 0.0153)	(0.0004, 0.0084, 0.0269)	(0.0023, 0.0102, 0.0234)	(0.0, 0.0016, 0.013)	(0.0008, 0.0111, 0.0301)	(0.0004, 0.0067, 0.0185)	(0.0021, 0.0251, 0.0712)	(0.0, 0.0052, 0.0375)	(0.0, 0.0, 0.0257)	(0.0, 0.0016, 0.0175)	(0.0, 0.0047, 0.0232)	(0.0019, 0.0139, 0.0386)	(0.0018, 0.0094, 0.0232)	(0.0013, 0.0106, 0.0293)	(0.0003, 0.0071, 0.0233)	(0.0003, 0.0053, 0.0168)	(0.0, 0.0, 0.066)	(0.0004, 0.0107, 0.0366)	(0.0, 0.0, 0.0187)	(0.0001, 0.005, 0.019)	(0.0, 0.0035, 0.0196)	(0.0002, 0.0061, 0.0191)	(0.0, 0.0022, 0.0234)
ENSG00000080189	(0.0002, 0.0053, 0.0168)	(0.0108, 0.031, 0.0641)	(0.0128, 0.0398, 0.0838)	(0.0014, 0.0167, 0.0434)	(0.0028, 0.0148, 0.0389)	(0.0024, 0.0193, 0.0543)	(0.0007, 0.0075, 0.0213)	(0.0046, 0.0183, 0.0411)	(0.0, 0.0, 0.1253)	(0.0002, 0.0072, 0.0217)	(0.0448, 0.1329, 0.283)	(0.0021, 0.0122, 0.0307)	(0.0, 0.0049, 0.0345)	(0.0084, 0.0297, 0.0643)	(0.0004, 0.0073, 0.0237)	(0.0, 0.0016, 0.0147)	(0.0, 0.0038, 0.0164)	(0.0043, 0.0146, 0.0325)	(0.0004, 0.0051, 0.0153)	(0.0007, 0.007, 0.0218)	(0.0002, 0.0063, 0.0208)	(0.0014, 0.0117, 0.0355)	(0.0012, 0.0088, 0.0241)	(0.015, 0.0435, 0.0902)	(0.0027, 0.0122, 0.0285)
ENSG00000080200	VG Unavailable	VG Unavailable	VG Unavailable	VG Unavailable	VG Unavailable	VG Unavailable	(0.072, 0.2638, 0.584)	VG Unavailable	VG Unavailable	VG Unavailable	(0.0606, 0.1901, 0.4229)	VG Unavailable	(0.0003, 0.0319, 0.1098)	VG Unavailable	VG Unavailable	VG Unavailable	VG Unavailable	VG Unavailable	(0.0347, 0.111, 0.2464)	VG Unavailable	VG Unavailable	VG Unavailable	VG Unavailable	(0.0214, 0.0938, 0.2242)	VG Unavailable
ENSG00000080298	(0.0014, 0.0065, 0.0171)	(0.0082, 0.0196, 0.0374)	(0.0012, 0.0077, 0.0204)	(0.0013, 0.0121, 0.0313)	(0.0004, 0.0079, 0.0238)	(0.0, 0.0, 0.0204)	(0.0072, 0.0254, 0.0585)	(0.0053, 0.0158, 0.0308)	(0.0011, 0.0152, 0.0458)	(0.0, 0.0058, 0.028)	(0.0, 0.0016, 0.0381)	(0.002, 0.0102, 0.0248)	(0.0, 0.0041, 0.0232)	(0.0068, 0.0232, 0.0498)	(0.0101, 0.0403, 0.0868)	(0.0026, 0.0157, 0.0377)	(0.0023, 0.0083, 0.019)	(0.0029, 0.0092, 0.0192)	(0.0056, 0.022, 0.0478)	(0.0, 0.0035, 0.0181)	(0.0002, 0.0113, 0.0422)	(0.0, 0.0003, 0.0411)	(0.0011, 0.0109, 0.0334)	(0.0057, 0.0222, 0.0495)	(0.0, 0.0043, 0.0153)
ENSG00000080345	(0.0006, 0.0035, 0.0086)	(0.0, 0.0007, 0.0051)	(0.0002, 0.0027, 0.0083)	(0.0003, 0.0026, 0.0072)	(0.0004, 0.003, 0.0082)	(0.0027, 0.009, 0.0195)	(0.0018, 0.0065, 0.0148)	(0.0008, 0.0066, 0.0176)	(0.0, 0.0008, 0.0063)	(0.0005, 0.0035, 0.0093)	(0.0015, 0.0065, 0.015)	(0.0004, 0.0033, 0.0082)	(0.0008, 0.0039, 0.0091)	(0.0, 0.0004, 0.008)	(0.0024, 0.0079, 0.0163)	(0.0062, 0.021, 0.0462)	(0.0009, 0.0044, 0.0108)	(0.0012, 0.006, 0.0148)	(0.0, 0.0015, 0.0064)	(0.0, 0.0, 0.0032)	(0.0017, 0.0072, 0.0152)	(0.0, 0.0013, 0.0058)	(0.0, 0.0019, 0.0072)	(0.0003, 0.0024, 0.0068)	(0.0002, 0.0026, 0.0078)
ENSG00000080371	(0.0008, 0.0033, 0.0076)	(0.0018, 0.0053, 0.0106)	(0.0002, 0.0021, 0.0057)	(0.0, 0.0036, 0.0125)	(0.0009, 0.0033, 0.0073)	(0.0011, 0.0044, 0.0098)	(0.0, 0.0013, 0.0052)	(0.0009, 0.0037, 0.0083)	(0.0, 0.0013, 0.0067)	(0.0002, 0.0037, 0.0118)	(0.0008, 0.0077, 0.0219)	(0.0004, 0.0022, 0.0052)	(0.0014, 0.0064, 0.0167)	(0.0002, 0.0038, 0.0116)	(0.0, 0.0, 0.0067)	(0.0001, 0.0016, 0.0053)	(0.0025, 0.0084, 0.0188)	(0.0017, 0.0051, 0.0104)	(0.0, 0.001, 0.0052)	(0.0002, 0.0024, 0.0074)	(0.0, 0.0009, 0.004)	(0.0005, 0.0038, 0.0102)	(0.0001, 0.0019, 0.0058)	(0.0, 0.0, 0.0028)	(0.0014, 0.0049, 0.0104)
ENSG00000080503	(0.0071, 0.0143, 0.0238)	(0.0036, 0.0077, 0.0136)	(0.0053, 0.0131, 0.0227)	(0.0056, 0.0121, 0.0217)	(0.0112, 0.024, 0.0432)	(0.0047, 0.0112, 0.021)	(0.0043, 0.0104, 0.0186)	(0.0085, 0.0166, 0.0268)	(0.0042, 0.0099, 0.0181)	(0.0002, 0.0023, 0.0063)	(0.0049, 0.011, 0.0206)	(0.0067, 0.0139, 0.0226)	(0.0035, 0.0085, 0.0153)	(0.0036, 0.0083, 0.0153)	(0.0075, 0.018, 0.0337)	(0.0058, 0.0128, 0.0232)	(0.007, 0.0146, 0.0254)	(0.0032, 0.0075, 0.0132)	(0.0009, 0.0027, 0.0055)	(0.0025, 0.0066, 0.0132)	(0.0018, 0.0075, 0.0181)	(0.0014, 0.0047, 0.0095)	(0.0057, 0.0169, 0.0333)	(0.0029, 0.0073, 0.0138)	(0.0044, 0.0093, 0.0168)
ENSG00000080546	VG Unavailable	VG Unavailable	(0.0, 0.016, 0.0978)	VG Unavailable	VG Unavailable	VG Unavailable	VG Unavailable	VG Unavailable	(0.0, 0.0259, 0.1106)	VG Unavailable	(0.0, 0.0054, 0.0918)	VG Unavailable	VG Unavailable	VG Unavailable	VG Unavailable	VG Unavailable	VG Unavailable	(0.0089, 0.0813, 0.2262)	VG Unavailable	VG Unavailable	(0.0, 0.0, 0.0314)	VG Unavailable	(0.0015, 0.0273, 0.0867)	VG Unavailable	(0.0001, 0.0558, 0.2107)
ENSG00000080603	(0.0002, 0.0059, 0.0194)	(0.0, 0.0047, 0.0228)	VG Unavailable	(0.0, 0.0058, 0.0484)	VG Unavailable	VG Unavailable	VG Unavailable	(0.0, 0.002, 0.0281)	VG Unavailable	VG Unavailable	VG Unavailable	(0.0, 0.0043, 0.0187)	VG Unavailable	VG Unavailable	VG Unavailable	(0.0, 0.0, 0.0205)	(0.0, 0.0027, 0.0121)	(0.0, 0.0079, 0.033)	VG Unavailable	VG Unavailable	VG Unavailable	(0.0, 0.019, 0.0795)	VG Unavailable	VG Unavailable	(0.0, 0.0016, 0.0104)
ENSG00000080608	(0.0005, 0.0027, 0.0067)	(0.0001, 0.0024, 0.0074)	(0.0, 0.0014, 0.005)	(0.0001, 0.0028, 0.0084)	(0.0035, 0.0102, 0.0216)	(0.0003, 0.0046, 0.0141)	(0.0011, 0.0053, 0.0124)	(0.0014, 0.0054, 0.0122)	(0.0005, 0.0034, 0.0089)	(0.0, 0.0017, 0.0069)	(0.0001, 0.002, 0.0063)	(0.0017, 0.0051, 0.0105)	(0.0023, 0.008, 0.0169)	(0.001, 0.0057, 0.0137)	(0.0019, 0.0067, 0.0146)	(0.0018, 0.007, 0.0164)	(0.0008, 0.0047, 0.0116)	(0.0011, 0.005, 0.0112)	(0.0, 0.0019, 0.0074)	(0.0004, 0.0024, 0.0063)	(0.0002, 0.0029, 0.0085)	(0.0, 0.0004, 0.0052)	(0.0008, 0.004, 0.0103)	(0.0, 0.0, 0.0047)	(0.0034, 0.0098, 0.0193)
ENSG00000080802	(0.0057, 0.0175, 0.036)	(0.0049, 0.0183, 0.0391)	(0.0004, 0.0097, 0.0313)	(0.0047, 0.0326, 0.0834)	(0.0008, 0.0114, 0.035)	(0.0, 0.0052, 0.0241)	(0.0005, 0.0103, 0.037)	(0.0021, 0.0115, 0.03)	(0.0, 0.0028, 0.0206)	(0.0006, 0.0084, 0.0242)	(0.0012, 0.0159, 0.052)	(0.0, 0.0, 0.0043)	(0.0018, 0.0112, 0.0309)	(0.0, 0.0, 0.0106)	(0.0, 0.0, 0.0437)	(0.0, 0.0, 0.2299)	(0.0007, 0.011, 0.0326)	(0.0, 0.0047, 0.0195)	(0.001, 0.0103, 0.0289)	(0.0, 0.0012, 0.0256)	(0.0009, 0.0106, 0.0314)	(0.0002, 0.0078, 0.0252)	(0.0013, 0.0156, 0.0436)	(0.0, 0.0065, 0.0291)	(0.0, 0.0042, 0.0231)
ENSG00000080815	(0.0, 0.003, 0.017)	(0.0002, 0.0065, 0.0217)	(0.017, 0.0471, 0.0951)	(0.0051, 0.024, 0.0582)	(0.0003, 0.0105, 0.038)	(0.0074, 0.0255, 0.0553)	(0.0, 0.0018, 0.0129)	(0.0, 0.0048, 0.0282)	(0.0009, 0.0107, 0.0328)	(0.0, 0.0017, 0.0115)	(0.0, 0.0082, 0.0365)	(0.0006, 0.0075, 0.0207)	(0.0, 0.0045, 0.0251)	(0.0004, 0.0132, 0.0412)	(0.0, 0.0085, 0.0341)	(0.0041, 0.0208, 0.0496)	(0.0, 0.0, 0.0038)	(0.0, 0.0, 0.0428)	(0.0013, 0.0127, 0.0348)	(0.0, 0.0004, 0.023)	(0.001, 0.011, 0.0363)	(0.0066, 0.032, 0.0837)	(0.0085, 0.0282, 0.0645)	(0.0, 0.0034, 0.0191)	(0.0, 0.0002, 0.0628)
ENSG00000080819	(0.0036, 0.0075, 0.0128)	(0.0011, 0.0026, 0.0046)	(0.0019, 0.0045, 0.0077)	(0.0016, 0.0035, 0.0061)	(0.0029, 0.0058, 0.0102)	(0.0005, 0.0017, 0.0034)	(0.0032, 0.0069, 0.0115)	(0.0028, 0.0059, 0.0105)	(0.0022, 0.0052, 0.0094)	(0.0021, 0.0046, 0.0083)	(0.0028, 0.0063, 0.0104)	(0.0059, 0.0122, 0.0199)	(0.0026, 0.0057, 0.0099)	(0.0048, 0.0097, 0.0165)	(0.0017, 0.0038, 0.0068)	(0.002, 0.004, 0.0068)	(0.0054, 0.0102, 0.017)	(0.0038, 0.0075, 0.0127)	(0.0017, 0.0041, 0.0072)	(0.0015, 0.0034, 0.006)	(0.0035, 0.0069, 0.0115)	(0.002, 0.0043, 0.0076)	(0.0026, 0.0055, 0.0096)	(0.0017, 0.0041, 0.0074)	(0.005, 0.0095, 0.0155)
ENSG00000080822	(0.0003, 0.0062, 0.0205)	(0.0019, 0.0071, 0.0161)	(0.0062, 0.0226, 0.0476)	(0.0058, 0.0149, 0.0294)	(0.0002, 0.0052, 0.0168)	(0.0025, 0.0131, 0.0325)	(0.0088, 0.0235, 0.0466)	(0.0012, 0.0069, 0.0171)	(0.0007, 0.0079, 0.0208)	(0.0011, 0.0071, 0.0169)	(0.0008, 0.0042, 0.0107)	(0.0029, 0.0099, 0.0214)	(0.0056, 0.0209, 0.0454)	(0.0046, 0.0153, 0.0324)	(0.0031, 0.0104, 0.0218)	(0.0038, 0.0116, 0.0237)	(0.0068, 0.0177, 0.0345)	(0.004, 0.0165, 0.0338)	(0.0023, 0.009, 0.0199)	(0.0001, 0.0041, 0.0131)	(0.0033, 0.0095, 0.0188)	(0.0, 0.0039, 0.0136)	(0.0011, 0.007, 0.0179)	(0.0026, 0.0104, 0.0249)	(0.0087, 0.0259, 0.0499)
ENSG00000080823	(0.3551, 0.8939, 1.7148)	(0.2939, 0.8049, 1.6326)	VG Unavailable	VG Unavailable	VG Unavailable	VG Unavailable	VG Unavailable	VG Unavailable	VG Unavailable	VG Unavailable	VG Unavailable	VG Unavailable	VG Unavailable	VG Unavailable	VG Unavailable	VG Unavailable	VG Unavailable	VG Unavailable	VG Unavailable	VG Unavailable	VG Unavailable	VG Unavailable	VG Unavailable	VG Unavailable	VG Unavailable
ENSG00000080824	(0.0013, 0.0035, 0.0063)	(0.0018, 0.0047, 0.009)	(0.0015, 0.0053, 0.0117)	(0.0427, 0.1114, 0.2152)	(0.0183, 0.0468, 0.0928)	(0.0254, 0.0609, 0.1158)	(0.0008, 0.0054, 0.0132)	(0.0012, 0.003, 0.0053)	(0.0006, 0.0035, 0.0084)	(0.0005, 0.0024, 0.0061)	(0.0142, 0.0412, 0.082)	(0.0011, 0.0027, 0.005)	(0.0007, 0.0064, 0.017)	(0.0001, 0.0012, 0.0037)	(0.0174, 0.0402, 0.0735)	(0.0352, 0.1085, 0.2257)	(0.0002, 0.0008, 0.0019)	(0.0009, 0.0024, 0.0042)	(0.0004, 0.0019, 0.0047)	VG Unavailable	(0.0013, 0.0052, 0.0118)	(0.0003, 0.0023, 0.0062)	(0.0008, 0.0032, 0.008)	(0.0008, 0.0033, 0.0077)	(0.0011, 0.0038, 0.0086)
ENSG00000080839	VG Unavailable	(0.0, 0.021, 0.0768)	VG Unavailable	VG Unavailable	VG Unavailable	VG Unavailable	VG Unavailable	(0.0006, 0.0282, 0.0986)	VG Unavailable	VG Unavailable	VG Unavailable	(0.0, 0.0136, 0.0546)	VG Unavailable	VG Unavailable	VG Unavailable	(0.0002, 0.0194, 0.0705)	(0.002, 0.0288, 0.0822)	(0.0, 0.0025, 0.1222)	(0.0002, 0.0233, 0.087)	(0.0, 0.0132, 0.0743)	VG Unavailable	VG Unavailable	VG Unavailable	VG Unavailable	(0.0, 0.0128, 0.0706)
ENSG00000080845	(0.0066, 0.0234, 0.0499)	(0.0037, 0.0162, 0.0369)	(0.0074, 0.0352, 0.09)	(0.0, 0.0002, 0.0368)	(0.0018, 0.0111, 0.0274)	(0.0023, 0.01, 0.0238)	(0.1299, 0.3411, 0.6918)	(0.0016, 0.0114, 0.0294)	(0.0031, 0.0658, 0.2047)	(0.0, 0.003, 0.0175)	(0.0024, 0.0135, 0.0354)	(0.0176, 0.0473, 0.0889)	(0.0601, 0.2029, 0.4275)	(0.0348, 0.098, 0.1956)	(0.0, 0.0012, 0.014)	(0.0002, 0.0048, 0.0159)	(0.0001, 0.0058, 0.0201)	(0.0032, 0.0138, 0.0307)	(0.0004, 0.007, 0.0226)	(0.0012, 0.0118, 0.0343)	(0.001, 0.0078, 0.0213)	(0.0227, 0.056, 0.112)	(0.0146, 0.0961, 0.2665)	(0.1018, 0.3197, 0.6989)	(0.0014, 0.0099, 0.0264)
ENSG00000080986	(0.0, 0.0012, 0.0168)	(0.0011, 0.0115, 0.0311)	(0.0, 0.0023, 0.019)	(0.0009, 0.0143, 0.042)	(0.0, 0.0025, 0.0235)	(0.0, 0.0, 0.008)	(0.0, 0.0031, 0.0273)	(0.0, 0.0071, 0.0249)	(0.0004, 0.0071, 0.0202)	(0.0, 0.0013, 0.0166)	(0.0033, 0.0168, 0.0456)	(0.0021, 0.0148, 0.0376)	(0.0028, 0.0133, 0.0342)	(0.0, 0.0055, 0.02)	(0.0, 0.007, 0.0323)	(0.0066, 0.0283, 0.0676)	(0.0001, 0.0075, 0.0256)	(0.0024, 0.0118, 0.0295)	(0.0003, 0.0073, 0.0253)	(0.0, 0.0, 0.008)	(0.0, 0.0009, 0.0168)	(0.0, 0.0017, 0.0215)	(0.0055, 0.0278, 0.069)	(0.0, 0.0024, 0.0204)	(0.0, 0.0031, 0.0236)
ENSG00000081014	(0.0013, 0.0103, 0.0256)	(0.0, 0.0, 0.0151)	(0.0, 0.0066, 0.0261)	(0.0014, 0.0182, 0.0526)	(0.0, 0.0013, 0.0238)	(0.0, 0.0, 0.6065)	(0.0003, 0.0107, 0.0356)	(0.0002, 0.0078, 0.0257)	(0.0, 0.0072, 0.0304)	(0.0017, 0.0161, 0.0453)	(0.0, 0.0065, 0.0348)	(0.0007, 0.0098, 0.0301)	(0.0069, 0.0286, 0.0652)	(0.0, 0.0079, 0.0391)	(0.0006, 0.0124, 0.0401)	(0.0001, 0.016, 0.057)	(0.0102, 0.038, 0.0844)	(0.0, 0.005, 0.0202)	(0.0033, 0.0177, 0.0427)	(0.0, 0.0001, 0.178)	(0.0, 0.006, 0.0296)	(0.0074, 0.0429, 0.1114)	(0.0004, 0.0098, 0.032)	(0.002, 0.0139, 0.0379)	(0.0006, 0.0086, 0.0267)
ENSG00000081019	VG Unavailable	VG Unavailable	(0.0001, 0.008, 0.0269)	(0.0001, 0.0104, 0.0401)	(0.0001, 0.015, 0.0519)	(0.0, 0.0082, 0.0336)	(0.0002, 0.0167, 0.0596)	VG Unavailable	(0.0001, 0.0101, 0.0406)	(0.0002, 0.0117, 0.0462)	VG Unavailable	VG Unavailable	(0.0, 0.0157, 0.0718)	(0.0024, 0.0221, 0.0618)	(0.0, 0.0, 0.0135)	(0.0, 0.008, 0.0331)	VG Unavailable	VG Unavailable	VG Unavailable	VG Unavailable	VG Unavailable	VG Unavailable	VG Unavailable	(0.0, 0.0079, 0.038)	VG Unavailable
ENSG00000081052	(0.0147, 0.0364, 0.0692)	(0.0147, 0.045, 0.0901)	(0.0185, 0.053, 0.1086)	(0.0055, 0.023, 0.0512)	(0.0174, 0.0458, 0.0859)	(0.0149, 0.0426, 0.0825)	(0.0, 0.0096, 0.0405)	(0.0442, 0.0917, 0.1569)	(0.02, 0.0765, 0.1763)	(0.011, 0.039, 0.088)	(0.0186, 0.0489, 0.0975)	(0.0147, 0.0354, 0.0676)	(0.0355, 0.0922, 0.1819)	(0.0023, 0.0169, 0.0443)	(0.0179, 0.0628, 0.1357)	(0.0, 0.0034, 0.0268)	(0.0353, 0.0807, 0.1396)	(0.0103, 0.0319, 0.065)	(0.0458, 0.1093, 0.2165)	(0.0056, 0.0263, 0.0632)	(0.0088, 0.0285, 0.0609)	(0.0, 0.0048, 0.0185)	(0.0027, 0.0125, 0.0346)	(0.0146, 0.0417, 0.0868)	(0.071, 0.1457, 0.2512)
ENSG00000081059	(0.0352, 0.0749, 0.1259)	(0.0497, 0.1126, 0.1985)	(0.018, 0.0412, 0.0727)	(0.0107, 0.0321, 0.0633)	(0.0084, 0.0237, 0.0501)	(0.0094, 0.0381, 0.089)	(0.0311, 0.0654, 0.1127)	(0.0368, 0.0741, 0.1299)	(0.0343, 0.0944, 0.1816)	(0.0176, 0.0524, 0.108)	(0.0113, 0.034, 0.0702)	(0.0209, 0.0474, 0.0922)	(0.0182, 0.0458, 0.0864)	(0.0155, 0.043, 0.0855)	(0.0204, 0.0595, 0.125)	(0.0162, 0.0479, 0.0937)	(0.0337, 0.0662, 0.1129)	(0.033, 0.0744, 0.134)	(0.0163, 0.0339, 0.0586)	(0.0204, 0.0469, 0.0812)	(0.0099, 0.0263, 0.052)	(0.0208, 0.0592, 0.1172)	(0.0166, 0.0518, 0.1072)	(0.0124, 0.0336, 0.0673)	(0.0427, 0.0971, 0.1704)
ENSG00000081087	(0.0053, 0.0258, 0.0637)	(0.0084, 0.0274, 0.0614)	(0.0043, 0.0276, 0.0779)	(0.0063, 0.0249, 0.0545)	(0.0, 0.0103, 0.0415)	(0.0, 0.0058, 0.0268)	(0.0018, 0.0175, 0.0457)	(0.005, 0.0245, 0.0578)	(0.0068, 0.0341, 0.0893)	(0.0023, 0.0278, 0.0877)	(0.0, 0.013, 0.0536)	(0.0057, 0.0213, 0.0459)	(0.0078, 0.0454, 0.1208)	(0.0012, 0.0217, 0.0712)	(0.0007, 0.0136, 0.0394)	(0.0135, 0.0492, 0.1086)	(0.0057, 0.0269, 0.0674)	(0.0059, 0.0228, 0.053)	(0.0001, 0.008, 0.0263)	(0.0061, 0.0233, 0.049)	(0.0022, 0.0206, 0.0593)	(0.0014, 0.014, 0.0428)	(0.0007, 0.0126, 0.0405)	(0.0103, 0.0456, 0.1152)	(0.0034, 0.0162, 0.0397)
ENSG00000081154	(0.0621, 0.1317, 0.2376)	(0.0442, 0.0978, 0.1733)	(0.0274, 0.0789, 0.1527)	(0.0007, 0.0044, 0.0108)	(0.0016, 0.0167, 0.0484)	(0.0011, 0.0053, 0.013)	(0.0, 0.0005, 0.0046)	(0.0723, 0.1511, 0.2599)	(0.0, 0.0012, 0.0108)	(0.0118, 0.0363, 0.0732)	(0.002, 0.016, 0.0452)	(0.0045, 0.0138, 0.0284)	(0.0561, 0.1299, 0.2402)	(0.0003, 0.0061, 0.0197)	(0.0005, 0.0051, 0.0139)	(0.0035, 0.0129, 0.0289)	(0.0062, 0.0224, 0.0516)	(0.0055, 0.0285, 0.073)	(0.0125, 0.0288, 0.0539)	(0.0015, 0.0055, 0.0129)	(0.0008, 0.0067, 0.0165)	(0.0155, 0.0466, 0.0982)	(0.0139, 0.0357, 0.0712)	(0.122, 0.2817, 0.53)	(0.1005, 0.2151, 0.3813)
ENSG00000081177	(0.0, 0.0112, 0.0453)	(0.0, 0.0039, 0.0339)	(0.0132, 0.0675, 0.1605)	VG Unavailable	VG Unavailable	VG Unavailable	(0.0106, 0.052, 0.1239)	(0.0205, 0.0797, 0.1686)	(0.0, 0.0087, 0.0368)	(0.0004, 0.0145, 0.0462)	(0.0002, 0.016, 0.0562)	(0.0001, 0.0131, 0.0471)	(0.0029, 0.0258, 0.0726)	(0.0, 0.0107, 0.0465)	VG Unavailable	VG Unavailable	(0.0039, 0.0333, 0.0893)	(0.0066, 0.0453, 0.1262)	(0.0, 0.007, 0.048)	(0.0, 0.0031, 0.0732)	(0.0026, 0.0228, 0.0668)	(0.0031, 0.0264, 0.07)	(0.0, 0.0043, 0.035)	(0.008, 0.0384, 0.0973)	(0.0034, 0.0284, 0.0758)
ENSG00000081181	(0.0001, 0.0075, 0.0269)	(0.0, 0.003, 0.0163)	(0.0, 0.0021, 0.0115)	(0.0003, 0.0065, 0.0219)	(0.0003, 0.0068, 0.0235)	(0.0006, 0.0049, 0.0126)	(0.0, 0.0022, 0.0117)	(0.0007, 0.0053, 0.0137)	(0.0003, 0.0134, 0.0467)	(0.0002, 0.015, 0.0544)	(0.0, 0.0068, 0.0242)	(0.0009, 0.0078, 0.0223)	(0.0005, 0.0129, 0.0395)	(0.0, 0.0009, 0.0143)	(0.0016, 0.0073, 0.0172)	(0.0, 0.0, 0.0379)	(0.0049, 0.0257, 0.0646)	(0.0006, 0.0146, 0.0492)	(0.0, 0.0021, 0.0124)	(0.0, 0.0, 0.0075)	(0.0, 0.0, 0.0627)	(0.0, 0.0001, 0.099)	(0.0, 0.0, 0.0214)	(0.0, 0.0075, 0.0317)	(0.0, 0.0004, 0.0165)
ENSG00000081189	(0.0, 0.0009, 0.0053)	(0.001, 0.005, 0.0117)	(0.0047, 0.0126, 0.0253)	(0.0003, 0.0029, 0.0084)	(0.0002, 0.0039, 0.0119)	(0.0, 0.0009, 0.0077)	(0.0002, 0.0028, 0.0084)	(0.0009, 0.005, 0.0133)	(0.0, 0.003, 0.0109)	(0.0, 0.0006, 0.0091)	(0.0, 0.0013, 0.0074)	(0.0, 0.0005, 0.0059)	(0.0002, 0.0023, 0.0075)	(0.003, 0.0103, 0.0221)	(0.0002, 0.003, 0.0092)	(0.0003, 0.0042, 0.0117)	(0.0, 0.0013, 0.0057)	(0.0018, 0.0078, 0.0178)	(0.0, 0.0013, 0.005)	(0.0, 0.0, 0.0217)	(0.0001, 0.0029, 0.0104)	(0.0018, 0.0073, 0.0156)	(0.0021, 0.01, 0.0251)	(0.0002, 0.0031, 0.0095)	(0.0, 0.0017, 0.0082)
ENSG00000081237	(0.0044, 0.0111, 0.0213)	(0.0061, 0.0163, 0.0306)	(0.0002, 0.0018, 0.0051)	(0.0012, 0.0058, 0.0142)	(0.002, 0.0084, 0.0191)	(0.0023, 0.0093, 0.0209)	(0.0043, 0.0181, 0.0419)	(0.0075, 0.0168, 0.0311)	(0.0, 0.0017, 0.0117)	(0.0, 0.0, 0.0101)	(0.0019, 0.0133, 0.0397)	(0.0035, 0.0089, 0.0171)	(0.0, 0.0, 0.0047)	(0.0065, 0.0391, 0.1099)	(0.0015, 0.0064, 0.0134)	(0.0019, 0.0078, 0.0171)	(0.0033, 0.0072, 0.0128)	(0.0022, 0.0077, 0.0159)	(0.0047, 0.017, 0.0371)	(0.0012, 0.004, 0.0083)	(0.0044, 0.0118, 0.0218)	(0.0019, 0.0086, 0.0194)	(0.0068, 0.0164, 0.0305)	(0.0066, 0.0217, 0.0473)	(0.0099, 0.0339, 0.0726)
ENSG00000081307	(0.0, 0.0, 0.0057)	(0.0069, 0.0254, 0.0526)	(0.0, 0.0012, 0.0172)	(0.0019, 0.0101, 0.0257)	(0.0, 0.0029, 0.0123)	(0.0, 0.0, 0.0055)	(0.0004, 0.0093, 0.0293)	(0.0, 0.0028, 0.011)	(0.0, 0.002, 0.0173)	(0.0, 0.0079, 0.0317)	(0.0, 0.0, 0.0051)	(0.0, 0.002, 0.0107)	(0.0, 0.0014, 0.0376)	(0.0022, 0.0183, 0.0538)	(0.0, 0.0, 0.0077)	(0.0, 0.0011, 0.0133)	(0.0002, 0.0049, 0.0141)	(0.0011, 0.0078, 0.0213)	(0.0, 0.0217, 0.1083)	(0.0024, 0.0155, 0.0433)	(0.0, 0.0035, 0.0213)	(0.0, 0.0046, 0.0203)	(0.0006, 0.0088, 0.0264)	(0.0, 0.0028, 0.0262)	(0.003, 0.0154, 0.0359)
ENSG00000081320	(0.0014, 0.0039, 0.0075)	(0.0062, 0.0134, 0.0238)	(0.0074, 0.0199, 0.0393)	(0.0046, 0.0124, 0.0224)	(0.0104, 0.0236, 0.0417)	(0.0056, 0.015, 0.0294)	(0.0013, 0.0045, 0.0095)	(0.0088, 0.0193, 0.0332)	(0.001, 0.003, 0.0059)	(0.0082, 0.0186, 0.0341)	(0.0114, 0.0271, 0.0494)	(0.0042, 0.0095, 0.0164)	(0.0015, 0.0045, 0.0087)	(0.0039, 0.0095, 0.0168)	(0.0031, 0.0081, 0.0158)	(0.0055, 0.0135, 0.025)	(0.01, 0.0205, 0.0365)	(0.0113, 0.0243, 0.0402)	(0.0089, 0.022, 0.0429)	(0.0055, 0.0132, 0.0244)	(0.0037, 0.0098, 0.0197)	(0.0088, 0.0267, 0.0548)	(0.0071, 0.0184, 0.0359)	(0.0033, 0.0075, 0.0138)	(0.0078, 0.0157, 0.0271)
ENSG00000081386	(0.0, 0.0051, 0.0192)	(0.0, 0.006, 0.0211)	VG Unavailable	(0.0028, 0.0301, 0.0839)	(0.0014, 0.0251, 0.0748)	(0.0, 0.0021, 0.05)	VG Unavailable	(0.0066, 0.0218, 0.0468)	VG Unavailable	VG Unavailable	VG Unavailable	(0.0015, 0.0133, 0.0355)	VG Unavailable	VG Unavailable	(0.0, 0.0062, 0.0441)	(0.0026, 0.0878, 0.3133)	(0.0065, 0.0246, 0.0555)	(0.0007, 0.0081, 0.0239)	VG Unavailable	VG Unavailable	VG Unavailable	VG Unavailable	(0.0, 0.0012, 0.1431)	VG Unavailable	(0.0, 0.0031, 0.0208)
ENSG00000081665	(0.008, 0.0227, 0.0433)	(0.0281, 0.064, 0.114)	(0.0187, 0.0556, 0.1154)	(0.0305, 0.0727, 0.1342)	(0.0311, 0.0801, 0.1461)	(0.0315, 0.0798, 0.1457)	(0.041, 0.0954, 0.1783)	(0.0103, 0.0291, 0.0573)	(0.0189, 0.0531, 0.1046)	(0.0112, 0.0329, 0.0689)	(0.0117, 0.0374, 0.0805)	(0.0291, 0.0671, 0.1177)	(0.0094, 0.0486, 0.1238)	(0.0332, 0.0918, 0.1868)	(0.0361, 0.0802, 0.143)	(0.0335, 0.0828, 0.1512)	(0.0028, 0.0171, 0.0405)	(0.0055, 0.0184, 0.0382)	(0.0207, 0.063, 0.1321)	(0.0446, 0.0962, 0.1663)	(0.0254, 0.0694, 0.1326)	(0.0291, 0.0705, 0.1316)	(0.0342, 0.1029, 0.2097)	(0.0145, 0.0474, 0.0947)	(0.0139, 0.0331, 0.0607)
ENSG00000081692	(0.0027, 0.025, 0.076)	(0.0, 0.0113, 0.048)	(0.0042, 0.0236, 0.0609)	(0.0, 0.0062, 0.033)	(0.0, 0.0025, 0.0402)	(0.0006, 0.0197, 0.0718)	(0.0087, 0.0423, 0.0998)	(0.0067, 0.0356, 0.0881)	(0.0, 0.0068, 0.0262)	(0.0, 0.0017, 0.0362)	(0.001, 0.0142, 0.0404)	(0.0029, 0.0425, 0.1362)	(0.0002, 0.01, 0.0353)	(0.0, 0.0041, 0.0347)	(0.0008, 0.0145, 0.046)	(0.0052, 0.0448, 0.1197)	(0.0012, 0.0195, 0.057)	(0.0026, 0.0188, 0.0498)	(0.0002, 0.0085, 0.0293)	(0.0025, 0.0262, 0.0775)	(0.0, 0.0155, 0.0623)	(0.0096, 0.0405, 0.097)	(0.0129, 0.0509, 0.1125)	(0.0044, 0.0205, 0.05)	(0.0003, 0.0234, 0.0824)
ENSG00000081721	(0.0028, 0.0113, 0.026)	(0.0005, 0.0044, 0.0122)	(0.0012, 0.0087, 0.0234)	(0.0, 0.0, 0.0085)	(0.0002, 0.0033, 0.0093)	(0.0, 0.002, 0.0074)	(0.0002, 0.0049, 0.0162)	(0.0, 0.0022, 0.0089)	(0.0, 0.0011, 0.0072)	(0.0008, 0.0079, 0.0233)	(0.0001, 0.0051, 0.0173)	(0.0013, 0.0046, 0.0102)	(0.0021, 0.0091, 0.0232)	(0.0, 0.0, 0.0053)	(0.0, 0.0013, 0.0077)	(0.0, 0.0006, 0.008)	(0.0006, 0.0047, 0.0122)	(0.0, 0.0031, 0.0114)	(0.0015, 0.012, 0.0346)	(0.0, 0.0, 0.0065)	(0.0, 0.0061, 0.0216)	(0.0003, 0.0051, 0.0165)	(0.0, 0.0016, 0.0125)	(0.0, 0.0, 0.0051)	(0.0034, 0.0143, 0.0328)
ENSG00000081760	(0.004, 0.0132, 0.0273)	(0.0011, 0.0064, 0.0155)	(0.0, 0.0003, 0.0233)	(0.0024, 0.0078, 0.0153)	(0.0007, 0.004, 0.01)	(0.0013, 0.0067, 0.0185)	(0.0073, 0.0178, 0.0347)	(0.0001, 0.0034, 0.0111)	(0.0, 0.0012, 0.0076)	(0.0006, 0.0068, 0.0181)	(0.0018, 0.0073, 0.0158)	(0.005, 0.0142, 0.0319)	(0.0067, 0.0174, 0.0338)	(0.0, 0.004, 0.0157)	(0.0, 0.0009, 0.0077)	(0.0027, 0.0093, 0.0199)	(0.0069, 0.0187, 0.0352)	(0.0015, 0.0069, 0.016)	(0.0031, 0.0104, 0.0226)	(0.0055, 0.017, 0.033)	(0.0016, 0.0078, 0.018)	(0.0005, 0.0045, 0.0124)	(0.0073, 0.0225, 0.0463)	(0.0031, 0.0136, 0.0295)	(0.0015, 0.0073, 0.0185)
ENSG00000081791	(0.001, 0.0035, 0.0079)	(0.0074, 0.0182, 0.0342)	(0.0015, 0.0066, 0.0149)	(0.0004, 0.0083, 0.0281)	(0.0001, 0.0078, 0.0306)	(0.0005, 0.0133, 0.0446)	(0.0004, 0.0045, 0.0138)	(0.0007, 0.0057, 0.0154)	(0.0025, 0.0149, 0.0386)	(0.0003, 0.0051, 0.0176)	(0.002, 0.0079, 0.0177)	(0.0044, 0.0123, 0.024)	(0.001, 0.0062, 0.0174)	(0.0041, 0.0151, 0.0308)	(0.0012, 0.0135, 0.0439)	VG Unavailable	(0.001, 0.0047, 0.0099)	(0.002, 0.0062, 0.0134)	(0.0, 0.0014, 0.0085)	(0.0019, 0.0247, 0.0755)	(0.0033, 0.0136, 0.0298)	(0.0036, 0.0137, 0.031)	(0.0019, 0.0095, 0.0247)	(0.0046, 0.0145, 0.0311)	(0.0018, 0.0062, 0.0126)
ENSG00000081870	(0.0181, 0.0586, 0.12)	(0.0381, 0.1147, 0.2536)	VG Unavailable	VG Unavailable	VG Unavailable	VG Unavailable	(0.0304, 0.1362, 0.3741)	(0.0286, 0.0845, 0.1774)	VG Unavailable	VG Unavailable	VG Unavailable	(0.0202, 0.1058, 0.2479)	VG Unavailable	VG Unavailable	VG Unavailable	VG Unavailable	(0.0107, 0.0429, 0.1052)	(0.0375, 0.1112, 0.2549)	VG Unavailable	VG Unavailable	VG Unavailable	(0.0065, 0.0534, 0.1587)	VG Unavailable	(0.0022, 0.0526, 0.1591)	(0.0071, 0.0315, 0.0738)
ENSG00000081913	(0.0121, 0.0499, 0.1218)	(0.0, 0.0, 0.0134)	(0.0, 0.0025, 0.0561)	VG Unavailable	VG Unavailable	(0.0012, 0.026, 0.0852)	(0.0006, 0.0146, 0.0516)	(0.0004, 0.0133, 0.0444)	(0.0049, 0.0359, 0.097)	(0.0041, 0.0319, 0.086)	VG Unavailable	(0.0018, 0.0163, 0.043)	(0.0, 0.0054, 0.0393)	VG Unavailable	VG Unavailable	VG Unavailable	(0.0151, 0.0585, 0.1341)	(0.0086, 0.0299, 0.0666)	(0.0, 0.015, 0.0733)	(0.0, 0.0168, 0.0666)	(0.004, 0.0342, 0.095)	(0.0081, 0.0551, 0.1406)	(0.0, 0.0189, 0.0985)	(0.0113, 0.0719, 0.2014)	(0.0, 0.0089, 0.0455)
ENSG00000081923	(0.0001, 0.0125, 0.0418)	(0.0, 0.0063, 0.0241)	(0.0, 0.0079, 0.0645)	VG Unavailable	VG Unavailable	(0.0, 0.0, 0.0757)	(0.0004, 0.0129, 0.0518)	(0.0077, 0.0284, 0.0644)	(0.0, 0.004, 0.0419)	(0.0001, 0.0127, 0.0453)	(0.0, 0.0024, 0.0188)	(0.0018, 0.0215, 0.0597)	(0.0087, 0.0382, 0.0959)	(0.0019, 0.0185, 0.0534)	VG Unavailable	(0.0, 0.0012, 0.0939)	(0.0, 0.0073, 0.0322)	(0.0001, 0.0076, 0.0281)	(0.0, 0.0146, 0.0847)	(0.0005, 0.0309, 0.1072)	(0.0003, 0.0202, 0.0664)	(0.0, 0.0021, 0.1127)	(0.0058, 0.0276, 0.0648)	(0.0, 0.0035, 0.0168)	(0.0, 0.006, 0.0347)
ENSG00000081985	(0.0431, 0.0922, 0.1564)	(0.0291, 0.0714, 0.1353)	(0.0206, 0.0508, 0.0977)	(0.0409, 0.1131, 0.2237)	(0.0285, 0.0989, 0.2069)	(0.0046, 0.0257, 0.067)	(0.0286, 0.0817, 0.1735)	(0.0891, 0.1796, 0.3008)	(0.0069, 0.0304, 0.0761)	(0.0048, 0.0375, 0.0969)	(0.026, 0.0937, 0.2061)	(0.1105, 0.2228, 0.3851)	(0.0427, 0.1116, 0.2088)	(0.0082, 0.032, 0.0706)	(0.0232, 0.0694, 0.1449)	(0.0282, 0.0767, 0.1606)	(0.0277, 0.0666, 0.1269)	(0.1093, 0.2409, 0.4315)	(0.015, 0.0508, 0.1097)	(0.0514, 0.1102, 0.2076)	(0.0221, 0.0831, 0.2013)	(0.0286, 0.0711, 0.1367)	(0.0309, 0.0967, 0.1993)	(0.063, 0.1716, 0.3328)	(0.0386, 0.0866, 0.1471)
ENSG00000082068	(0.0045, 0.0171, 0.0369)	(0.0049, 0.0206, 0.0474)	(0.0041, 0.0171, 0.0406)	(0.003, 0.0194, 0.0505)	(0.0025, 0.0195, 0.0524)	(0.0006, 0.0157, 0.0535)	(0.0045, 0.0322, 0.0806)	(0.0027, 0.0114, 0.0251)	(0.0043, 0.0299, 0.0723)	(0.0009, 0.0154, 0.0481)	(0.0034, 0.0197, 0.0462)	(0.0099, 0.0259, 0.0511)	(0.0106, 0.0499, 0.1243)	(0.0, 0.0, 0.0194)	(0.0085, 0.0291, 0.0649)	(0.0218, 0.0794, 0.179)	(0.0079, 0.0239, 0.0479)	(0.0038, 0.0121, 0.0276)	(0.0023, 0.0235, 0.0731)	(0.0047, 0.0189, 0.0455)	(0.004, 0.0315, 0.085)	(0.0, 0.0051, 0.0171)	(0.0011, 0.0242, 0.078)	(0.0165, 0.066, 0.1412)	(0.0006, 0.006, 0.0163)
ENSG00000082146	(0.0016, 0.0266, 0.0817)	(0.0, 0.0077, 0.0588)	(0.0, 0.0189, 0.1084)	VG Unavailable	VG Unavailable	VG Unavailable	(0.0095, 0.0621, 0.1545)	(0.0005, 0.0176, 0.0731)	VG Unavailable	VG Unavailable	VG Unavailable	(0.0226, 0.0799, 0.1752)	VG Unavailable	VG Unavailable	VG Unavailable	VG Unavailable	(0.0006, 0.0215, 0.0717)	(0.0, 0.0093, 0.0444)	VG Unavailable	VG Unavailable	VG Unavailable	(0.0067, 0.0611, 0.1856)	VG Unavailable	VG Unavailable	(0.0003, 0.0246, 0.0955)
ENSG00000082153	(0.0011, 0.0074, 0.0181)	(0.0067, 0.0201, 0.0424)	(0.0034, 0.0157, 0.0361)	(0.0003, 0.0058, 0.0193)	(0.0031, 0.0152, 0.0369)	(0.004, 0.0198, 0.0472)	(0.0, 0.0048, 0.0166)	(0.0042, 0.013, 0.0263)	(0.0059, 0.0274, 0.0623)	(0.0005, 0.0102, 0.0334)	(0.0019, 0.0127, 0.0316)	(0.0026, 0.0121, 0.029)	(0.0185, 0.0526, 0.1143)	(0.0016, 0.0117, 0.0309)	(0.0, 0.0043, 0.0199)	(0.0034, 0.0138, 0.0314)	(0.0031, 0.0109, 0.0255)	(0.0072, 0.02, 0.0393)	(0.0121, 0.033, 0.0655)	(0.0028, 0.0125, 0.0308)	(0.0001, 0.0033, 0.0113)	(0.006, 0.0198, 0.0436)	(0.0019, 0.0097, 0.022)	(0.0146, 0.0442, 0.094)	(0.0038, 0.019, 0.0463)
ENSG00000082212	(0.0001, 0.0019, 0.0062)	(0.0045, 0.0156, 0.0335)	(0.0, 0.0, 0.0044)	(0.0, 0.0042, 0.0154)	(0.0003, 0.0032, 0.01)	(0.0027, 0.0098, 0.0206)	(0.0337, 0.101, 0.2071)	(0.0001, 0.002, 0.0067)	(0.0013, 0.0067, 0.0164)	(0.0009, 0.0067, 0.0189)	(0.0004, 0.0036, 0.0106)	(0.0011, 0.0058, 0.0136)	(0.0012, 0.0059, 0.0148)	(0.0, 0.0023, 0.0103)	(0.0017, 0.0064, 0.0151)	(0.0471, 0.0953, 0.1812)	(0.0014, 0.0061, 0.014)	(0.0016, 0.0072, 0.0161)	(0.0007, 0.0042, 0.013)	(0.0, 0.0021, 0.0098)	(0.0015, 0.0076, 0.0169)	(0.0, 0.0016, 0.0067)	(0.0051, 0.019, 0.0414)	(0.0001, 0.0022, 0.0074)	(0.0004, 0.0037, 0.0095)
ENSG00000082213	(0.0092, 0.0259, 0.0487)	(0.0057, 0.0208, 0.047)	(0.0074, 0.0215, 0.0433)	(0.0034, 0.0155, 0.0361)	(0.0004, 0.0045, 0.0143)	(0.001, 0.0115, 0.0309)	(0.0, 0.0021, 0.0126)	(0.0102, 0.027, 0.052)	(0.0043, 0.0146, 0.0329)	(0.0007, 0.0057, 0.0165)	(0.0043, 0.0143, 0.0306)	(0.0149, 0.0393, 0.0794)	(0.0, 0.0013, 0.0157)	(0.0004, 0.0051, 0.0143)	(0.0028, 0.015, 0.0349)	(0.0058, 0.0199, 0.0457)	(0.0018, 0.009, 0.0232)	(0.0083, 0.0256, 0.0553)	(0.0021, 0.0101, 0.024)	(0.0009, 0.0083, 0.0224)	(0.0, 0.0015, 0.0161)	(0.0014, 0.007, 0.0169)	(0.0007, 0.0066, 0.0197)	(0.0037, 0.0138, 0.032)	(0.0042, 0.0149, 0.0326)
ENSG00000082258	(0.0003, 0.0041, 0.0129)	(0.0, 0.0, 0.0189)	(0.0057, 0.0212, 0.0479)	(0.0027, 0.0104, 0.0234)	(0.0019, 0.0084, 0.0209)	(0.0018, 0.0084, 0.021)	(0.0, 0.0, 0.0404)	(0.0009, 0.0062, 0.0168)	(0.0003, 0.004, 0.012)	(0.0, 0.0041, 0.0134)	(0.0016, 0.0117, 0.0324)	(0.0, 0.0019, 0.0095)	(0.001, 0.0072, 0.0192)	(0.0021, 0.0122, 0.0312)	(0.0, 0.0029, 0.0116)	(0.0009, 0.0081, 0.0215)	(0.0, 0.0011, 0.0056)	(0.0002, 0.0034, 0.0106)	(0.0, 0.0, 0.007)	(0.0011, 0.0063, 0.0152)	(0.0017, 0.0067, 0.015)	(0.0, 0.001, 0.0086)	(0.0019, 0.0096, 0.0216)	(0.0001, 0.0053, 0.0182)	(0.0003, 0.0035, 0.0099)
ENSG00000082269	(0.0005, 0.0071, 0.0222)	(0.0019, 0.0097, 0.0226)	(0.0011, 0.024, 0.0766)	(0.0, 0.0019, 0.0581)	(0.0016, 0.0252, 0.0777)	(0.0, 0.0202, 0.0849)	(0.0, 0.0, 0.01)	(0.0103, 0.0303, 0.0626)	(0.0016, 0.021, 0.0601)	(0.0, 0.0, 0.0324)	(0.0027, 0.0236, 0.0654)	(0.0, 0.0032, 0.017)	(0.0051, 0.0451, 0.1165)	(0.0, 0.0033, 0.0302)	(0.0, 0.0, 0.0086)	(0.0077, 0.0599, 0.1637)	(0.007, 0.022, 0.0442)	(0.0, 0.0059, 0.0253)	(0.0009, 0.0102, 0.0335)	(0.0, 0.0066, 0.0323)	(0.0, 0.0188, 0.1027)	(0.0017, 0.0152, 0.0445)	VG Unavailable	(0.0, 0.0085, 0.0676)	(0.0015, 0.0111, 0.0298)
ENSG00000082293	(0.0068, 0.0207, 0.0417)	(0.0006, 0.0047, 0.0126)	(0.0, 0.0, 0.012)	(0.0024, 0.0145, 0.0366)	(0.002, 0.008, 0.0205)	(0.0047, 0.0165, 0.037)	(0.0067, 0.0212, 0.0448)	(0.0005, 0.0047, 0.0131)	(0.0005, 0.0059, 0.0177)	(0.0009, 0.0054, 0.0139)	(0.003, 0.0121, 0.0267)	(0.0042, 0.0147, 0.0321)	(0.0019, 0.0127, 0.0335)	(0.0, 0.0, 0.0073)	(0.0055, 0.0181, 0.0393)	(0.0027, 0.0113, 0.0258)	(0.0023, 0.0078, 0.0165)	(0.0178, 0.0478, 0.0936)	(0.001, 0.0093, 0.0261)	(0.0038, 0.0222, 0.0554)	(0.0024, 0.0137, 0.0334)	(0.001, 0.0111, 0.0347)	(0.0037, 0.0138, 0.031)	(0.0011, 0.0076, 0.021)	(0.0021, 0.0107, 0.0246)
ENSG00000082512	(0.0, 0.0008, 0.0138)	(0.0, 0.0002, 0.0277)	(0.0, 0.0048, 0.0175)	(0.0069, 0.0279, 0.0622)	(0.0022, 0.0144, 0.0359)	(0.0045, 0.027, 0.0687)	(0.0, 0.0, 0.0211)	(0.0, 0.0, 0.0044)	(0.0028, 0.0149, 0.039)	(0.0027, 0.0182, 0.0452)	(0.0035, 0.0218, 0.0564)	(0.0, 0.006, 0.0248)	(0.0, 0.0067, 0.0265)	(0.0, 0.0028, 0.0196)	(0.0, 0.0046, 0.0228)	(0.0, 0.0008, 0.0191)	(0.0, 0.0028, 0.0116)	(0.0, 0.0042, 0.0206)	(0.0025, 0.016, 0.0423)	(0.0, 0.0079, 0.0279)	(0.001, 0.0105, 0.0309)	(0.0, 0.0063, 0.0224)	(0.0, 0.0008, 0.0352)	(0.0002, 0.0093, 0.0322)	(0.0046, 0.0174, 0.0407)
ENSG00000082515	(0.0009, 0.005, 0.0134)	(0.0042, 0.0152, 0.0338)	(0.0, 0.0002, 0.009)	(0.0002, 0.0051, 0.0155)	(0.0, 0.0034, 0.0157)	(0.0032, 0.0281, 0.0754)	(0.001, 0.0048, 0.0116)	(0.0, 0.001, 0.006)	(0.004, 0.0136, 0.0295)	(0.0017, 0.0066, 0.0142)	(0.0, 0.0003, 0.0075)	(0.0008, 0.0133, 0.046)	(0.0009, 0.0055, 0.0136)	(0.0001, 0.0046, 0.0147)	VG Unavailable	(0.0003, 0.0048, 0.0139)	(0.0, 0.0037, 0.0247)	(0.0, 0.0128, 0.0621)	(0.0003, 0.0023, 0.0066)	(0.0, 0.001, 0.0056)	(0.0, 0.0011, 0.0049)	(0.0002, 0.0022, 0.0064)	(0.0038, 0.0138, 0.0319)	(0.0, 0.0018, 0.0064)	(0.0, 0.0014, 0.0079)
ENSG00000082516	(0.0, 0.0022, 0.0218)	(0.0, 0.0038, 0.0234)	(0.0, 0.0134, 0.1113)	(0.0, 0.0095, 0.0362)	VG Unavailable	(0.0, 0.0063, 0.0276)	(0.0002, 0.0084, 0.0274)	(0.0, 0.0, 0.0235)	(0.0001, 0.0181, 0.0606)	(0.0, 0.0, 0.0766)	(0.0, 0.0069, 0.0322)	(0.0, 0.0057, 0.021)	(0.0, 0.0026, 0.0231)	(0.0015, 0.0235, 0.0743)	(0.0, 0.0188, 0.0691)	VG Unavailable	(0.0016, 0.0099, 0.0251)	(0.0, 0.0021, 0.0256)	(0.0, 0.0019, 0.0134)	(0.0, 0.0, 0.0199)	VG Unavailable	(0.0, 0.0049, 0.0286)	VG Unavailable	(0.0048, 0.0224, 0.0553)	(0.0004, 0.0072, 0.0225)
ENSG00000082641	(0.0024, 0.0088, 0.0201)	(0.0, 0.0009, 0.0057)	(0.0004, 0.0031, 0.0092)	(0.0032, 0.0352, 0.101)	(0.004, 0.0389, 0.1131)	(0.0005, 0.0047, 0.0138)	(0.0113, 0.0551, 0.1374)	(0.0005, 0.0041, 0.011)	(0.0025, 0.0076, 0.0158)	(0.0, 0.0016, 0.0054)	(0.0001, 0.0016, 0.0054)	(0.004, 0.0221, 0.0545)	(0.0, 0.0019, 0.0082)	(0.0033, 0.0162, 0.0375)	(0.0009, 0.006, 0.0153)	(0.0009, 0.0131, 0.0423)	(0.0008, 0.005, 0.0117)	(0.0045, 0.0161, 0.0334)	(0.0003, 0.0024, 0.0069)	VG Unavailable	(0.0, 0.0004, 0.0036)	(0.0004, 0.0041, 0.0118)	(0.0, 0.0006, 0.0091)	(0.0018, 0.0073, 0.0157)	(0.005, 0.028, 0.069)
ENSG00000082701	(0.0007, 0.004, 0.0096)	(0.0, 0.0017, 0.0072)	(0.0008, 0.005, 0.0138)	(0.0, 0.0017, 0.0117)	(0.0009, 0.0068, 0.0206)	(0.0, 0.0029, 0.0153)	(0.0045, 0.0149, 0.0326)	(0.0009, 0.0047, 0.0111)	(0.0001, 0.0054, 0.0206)	(0.0, 0.0021, 0.011)	(0.0004, 0.0063, 0.0185)	(0.0, 0.0007, 0.0053)	(0.0, 0.0029, 0.0116)	(0.0, 0.0004, 0.0214)	(0.0, 0.0006, 0.0425)	(0.0005, 0.0043, 0.0111)	(0.0, 0.0018, 0.0064)	(0.0004, 0.0036, 0.0094)	(0.0004, 0.0101, 0.0355)	(0.0, 0.0, 0.1569)	(0.0044, 0.0171, 0.0392)	(0.0, 0.0, 0.0047)	(0.0, 0.0021, 0.0118)	(0.0, 0.0008, 0.0218)	(0.0002, 0.0029, 0.0086)
ENSG00000082781	(0.0993, 0.2207, 0.3979)	(0.0868, 0.2377, 0.4509)	VG Unavailable	VG Unavailable	VG Unavailable	VG Unavailable	VG Unavailable	VG Unavailable	VG Unavailable	VG Unavailable	VG Unavailable	(0.0832, 0.199, 0.3628)	VG Unavailable	(0.1857, 0.7187, 1.6471)	VG Unavailable	VG Unavailable	(0.1446, 0.3554, 0.6911)	(0.0616, 0.1752, 0.371)	VG Unavailable	VG Unavailable	(0.2887, 0.6942, 1.3168)	VG Unavailable	VG Unavailable	VG Unavailable	(0.0437, 0.1257, 0.2487)
ENSG00000082805	(0.0286, 0.0694, 0.1317)	(0.0138, 0.0464, 0.0991)	(0.109, 0.2385, 0.4306)	(0.0457, 0.189, 0.4175)	(0.0713, 0.1768, 0.3512)	VG Unavailable	(0.0134, 0.052, 0.1164)	(0.0196, 0.0532, 0.1065)	(0.002, 0.0344, 0.1096)	(0.0468, 0.1194, 0.2412)	(0.0405, 0.1077, 0.2124)	(0.0454, 0.1137, 0.2143)	VG Unavailable	(0.0063, 0.0334, 0.0896)	VG Unavailable	(0.0197, 0.0726, 0.1592)	(0.0158, 0.0462, 0.0952)	(0.0414, 0.0961, 0.1825)	(0.0612, 0.1531, 0.2783)	VG Unavailable	(0.0371, 0.1051, 0.2139)	(0.0551, 0.1341, 0.2625)	(0.0188, 0.0735, 0.1652)	(0.0026, 0.0263, 0.0778)	(0.0099, 0.0399, 0.0887)
ENSG00000082898	(0.0007, 0.0027, 0.0061)	(0.0, 0.0006, 0.0031)	(0.0001, 0.0016, 0.0047)	(0.0001, 0.0014, 0.0043)	(0.0011, 0.0039, 0.0089)	(0.0002, 0.0017, 0.0047)	(0.0002, 0.0022, 0.0061)	(0.0004, 0.003, 0.0071)	(0.0, 0.0017, 0.0066)	(0.0, 0.0019, 0.007)	(0.0, 0.0006, 0.0038)	(0.0, 0.0004, 0.0032)	(0.0004, 0.0031, 0.0084)	(0.0005, 0.0024, 0.0057)	(0.0007, 0.0029, 0.0072)	(0.0003, 0.0023, 0.0055)	(0.0018, 0.0059, 0.0121)	(0.0001, 0.0022, 0.0069)	(0.0003, 0.0023, 0.0062)	(0.0002, 0.0024, 0.0069)	(0.0004, 0.0021, 0.0056)	(0.0026, 0.0098, 0.0219)	(0.0006, 0.0024, 0.0057)	(0.0, 0.0001, 0.0083)	(0.0013, 0.0044, 0.0091)
ENSG00000082996	(0.003, 0.0212, 0.0553)	(0.0086, 0.0287, 0.0622)	(0.0, 0.0068, 0.0341)	VG Unavailable	(0.0153, 0.0874, 0.2258)	(0.0008, 0.023, 0.0727)	(0.0021, 0.0188, 0.0535)	(0.0, 0.0131, 0.0477)	(0.0, 0.0061, 0.0283)	(0.0022, 0.0251, 0.0711)	(0.0011, 0.0144, 0.0416)	(0.0, 0.0015, 0.031)	(0.0026, 0.0266, 0.0805)	(0.0, 0.0038, 0.0347)	(0.0003, 0.0141, 0.0518)	(0.0, 0.0, 0.5244)	(0.0, 0.004, 0.0232)	(0.0007, 0.0147, 0.0459)	(0.004, 0.0207, 0.0502)	(0.0002, 0.0131, 0.045)	(0.0001, 0.0065, 0.0252)	(0.0001, 0.008, 0.0281)	(0.0, 0.0115, 0.0661)	(0.0, 0.03, 0.1143)	(0.0005, 0.0109, 0.0345)
ENSG00000083093	(0.0, 0.0024, 0.0611)	VG Unavailable	VG Unavailable	VG Unavailable	VG Unavailable	VG Unavailable	VG Unavailable	(0.0, 0.0103, 0.0904)	(0.0, 0.0, 0.0237)	VG Unavailable	VG Unavailable	(0.0, 0.0087, 0.0827)	VG Unavailable	VG Unavailable	VG Unavailable	VG Unavailable	VG Unavailable	(0.0014, 0.03, 0.0972)	VG Unavailable	VG Unavailable	VG Unavailable	(0.0001, 0.0109, 0.0393)	VG Unavailable	VG Unavailable	(0.0006, 0.0217, 0.0714)
ENSG00000083097	(0.0, 0.0023, 0.0102)	(0.0, 0.0, 0.0046)	(0.0028, 0.0191, 0.0485)	(0.0, 0.0, 0.0602)	(0.0, 0.0, 0.0232)	(0.0024, 0.0144, 0.0373)	(0.0, 0.0042, 0.0176)	(0.0, 0.0024, 0.0115)	(0.0018, 0.01, 0.0258)	(0.0019, 0.0177, 0.0488)	(0.0, 0.0075, 0.0277)	(0.0, 0.0017, 0.0098)	(0.0055, 0.0317, 0.0809)	(0.0, 0.012, 0.0511)	(0.0006, 0.0066, 0.0211)	(0.0, 0.0021, 0.0128)	(0.0045, 0.0146, 0.0298)	(0.0013, 0.0097, 0.0263)	(0.0002, 0.0089, 0.03)	(0.0, 0.0057, 0.0205)	(0.0002, 0.0146, 0.0493)	(0.0, 0.003, 0.0173)	(0.0001, 0.0092, 0.0319)	(0.0, 0.0003, 0.0417)	(0.0009, 0.0069, 0.0195)
ENSG00000083099	(0.0086, 0.0386, 0.0943)	(0.0029, 0.0231, 0.0676)	(0.0042, 0.0309, 0.0844)	VG Unavailable	VG Unavailable	(0.0085, 0.055, 0.1397)	(0.0, 0.0107, 0.0531)	(0.0049, 0.0371, 0.0971)	(0.0302, 0.1093, 0.245)	(0.0117, 0.0431, 0.1004)	(0.0027, 0.0268, 0.0779)	(0.0096, 0.0362, 0.0854)	(0.0198, 0.0616, 0.1332)	(0.0289, 0.0943, 0.2317)	(0.0181, 0.1129, 0.2991)	(0.0108, 0.0565, 0.147)	(0.0299, 0.0953, 0.212)	(0.0132, 0.0471, 0.0975)	(0.0054, 0.0363, 0.0971)	(0.0032, 0.0251, 0.0685)	(0.0099, 0.0432, 0.1014)	(0.0, 0.0, 0.0176)	(0.0043, 0.0307, 0.0813)	(0.0244, 0.0782, 0.1684)	(0.0087, 0.0523, 0.1331)
ENSG00000083123	(0.0025, 0.0133, 0.0348)	(0.0002, 0.0054, 0.0175)	(0.0, 0.0003, 0.0198)	(0.0, 0.0, 0.032)	(0.0, 0.0028, 0.0175)	(0.0, 0.0067, 0.0261)	(0.0, 0.0009, 0.0144)	(0.0009, 0.0089, 0.0231)	(0.0, 0.0024, 0.0129)	(0.0005, 0.0137, 0.0469)	(0.0, 0.0005, 0.0216)	(0.0018, 0.0085, 0.0199)	(0.0, 0.016, 0.0638)	(0.0026, 0.0123, 0.0306)	(0.0, 0.0, 0.0063)	(0.0, 0.0107, 0.0401)	(0.0, 0.0028, 0.012)	(0.001, 0.0077, 0.0215)	(0.0009, 0.0087, 0.0234)	(0.0, 0.0047, 0.0402)	(0.0004, 0.0052, 0.016)	(0.0002, 0.0077, 0.026)	(0.0032, 0.0142, 0.0323)	(0.0, 0.0027, 0.0191)	(0.0, 0.0033, 0.0144)
ENSG00000083168	(0.0, 0.0038, 0.0137)	(0.0005, 0.0071, 0.0216)	(0.0005, 0.0076, 0.0207)	(0.0062, 0.0198, 0.0411)	(0.0, 0.0062, 0.0308)	(0.0028, 0.0167, 0.0416)	(0.0022, 0.0092, 0.0215)	(0.0, 0.0039, 0.014)	(0.0009, 0.006, 0.0164)	(0.0001, 0.0055, 0.0184)	(0.0027, 0.0151, 0.0379)	(0.0, 0.0017, 0.0106)	(0.0013, 0.0099, 0.025)	(0.0, 0.0005, 0.0131)	(0.0013, 0.0151, 0.0461)	(0.0096, 0.0453, 0.1052)	(0.0004, 0.0046, 0.0141)	(0.0081, 0.027, 0.0567)	(0.0, 0.0, 0.0101)	(0.0, 0.0035, 0.0134)	(0.0035, 0.0281, 0.0695)	(0.0014, 0.008, 0.0207)	(0.004, 0.0259, 0.06)	(0.0018, 0.01, 0.028)	(0.0061, 0.0252, 0.0581)
ENSG00000083223	(0.0, 0.0031, 0.0103)	(0.0, 0.0007, 0.014)	(0.0, 0.0006, 0.0062)	(0.0012, 0.0082, 0.0208)	(0.0, 0.0026, 0.0116)	(0.0, 0.002, 0.0093)	(0.0, 0.0022, 0.013)	(0.0009, 0.0049, 0.0123)	(0.0008, 0.0049, 0.0132)	(0.0005, 0.0041, 0.0115)	(0.0005, 0.0045, 0.0118)	(0.0011, 0.0074, 0.0203)	(0.0038, 0.0118, 0.0262)	(0.0, 0.0002, 0.0124)	(0.0005, 0.0049, 0.0125)	(0.0, 0.0033, 0.0127)	(0.0, 0.0009, 0.0076)	(0.0, 0.0009, 0.0133)	(0.0001, 0.004, 0.0129)	(0.0, 0.0033, 0.0124)	(0.0002, 0.0032, 0.0105)	(0.0, 0.0006, 0.0109)	(0.0003, 0.0062, 0.0179)	(0.0007, 0.0051, 0.0134)	(0.0014, 0.0093, 0.0253)
ENSG00000083290	(0.0554, 0.2354, 0.5039)	(0.0925, 0.256, 0.5098)	(0.1343, 0.4161, 0.9054)	(0.2703, 0.7275, 1.3814)	(0.0793, 0.2322, 0.4775)	(0.1244, 0.3562, 0.7085)	VG Unavailable	(0.1156, 0.3933, 0.8519)	VG Unavailable	VG Unavailable	(0.0038, 0.0453, 0.1454)	(0.0492, 0.1708, 0.3989)	VG Unavailable	(0.0133, 0.1171, 0.3487)	(0.0862, 0.2017, 0.3821)	(0.053, 0.1576, 0.3118)	VG Unavailable	(0.0759, 0.2351, 0.4954)	(0.0188, 0.0899, 0.2164)	VG Unavailable	(0.0038, 0.1382, 0.4869)	VG Unavailable	(0.0196, 0.1002, 0.2446)	VG Unavailable	VG Unavailable
ENSG00000083312	(0.002, 0.008, 0.0186)	(0.0021, 0.0089, 0.0206)	(0.0002, 0.0032, 0.0095)	(0.0, 0.0044, 0.0158)	(0.0049, 0.0142, 0.0275)	(0.0009, 0.006, 0.0152)	(0.0008, 0.0066, 0.0182)	(0.0004, 0.0045, 0.0128)	(0.0, 0.0038, 0.0146)	(0.0012, 0.0079, 0.0204)	(0.0007, 0.0052, 0.0144)	(0.0, 0.0021, 0.0087)	(0.0011, 0.0075, 0.0184)	(0.0006, 0.005, 0.0125)	(0.0007, 0.0065, 0.0184)	(0.0, 0.0, 0.0091)	(0.0, 0.0026, 0.0109)	(0.0, 0.001, 0.0069)	(0.0, 0.0025, 0.0116)	(0.0, 0.0, 0.0087)	(0.0001, 0.0044, 0.0158)	(0.0, 0.0011, 0.0134)	(0.0, 0.0, 0.1221)	(0.0001, 0.0038, 0.0129)	(0.0005, 0.0039, 0.0112)
ENSG00000083444	(0.0023, 0.0084, 0.0178)	(0.0032, 0.0102, 0.0225)	(0.0059, 0.0147, 0.0269)	(0.0087, 0.0208, 0.0373)	(0.0026, 0.0097, 0.0224)	(0.0015, 0.0098, 0.0264)	(0.0003, 0.0057, 0.0175)	(0.0009, 0.0048, 0.012)	(0.0029, 0.0086, 0.0173)	(0.0001, 0.0027, 0.0092)	(0.0208, 0.0492, 0.0961)	(0.0015, 0.0053, 0.0112)	(0.001, 0.0062, 0.0148)	(0.0008, 0.0039, 0.0094)	(0.0047, 0.0122, 0.0236)	(0.0077, 0.0192, 0.0341)	(0.0022, 0.0064, 0.0129)	(0.0027, 0.0085, 0.0174)	(0.0, 0.0, 0.0524)	(0.0022, 0.0109, 0.0258)	(0.0053, 0.0139, 0.0267)	(0.0013, 0.0046, 0.01)	(0.0016, 0.0062, 0.014)	(0.0012, 0.0062, 0.0147)	(0.002, 0.0062, 0.0132)
ENSG00000083454	(0.0772, 0.1532, 0.2607)	(0.3295, 0.7837, 1.3339)	(0.0988, 0.2018, 0.3314)	(0.0529, 0.1283, 0.2289)	(0.0718, 0.1461, 0.2495)	(0.0178, 0.0397, 0.0688)	(0.0646, 0.1367, 0.2281)	(0.1391, 0.2712, 0.4609)	(0.0627, 0.1282, 0.2168)	(0.1265, 0.249, 0.4255)	(0.0497, 0.0932, 0.1513)	(0.1311, 0.325, 0.5855)	(0.0461, 0.0937, 0.163)	(0.0405, 0.0804, 0.1346)	(0.0238, 0.0601, 0.1161)	(0.0505, 0.1024, 0.174)	(0.0991, 0.195, 0.3335)	(0.0993, 0.2315, 0.4257)	(0.1009, 0.2112, 0.3697)	(0.0246, 0.0632, 0.1212)	(0.0889, 0.1688, 0.282)	(0.0432, 0.0828, 0.1376)	(0.0501, 0.0924, 0.1511)	(0.0245, 0.0569, 0.1023)	(0.2387, 0.5377, 0.9402)
ENSG00000083457	(0.0032, 0.0215, 0.0529)	(0.0038, 0.0181, 0.0419)	(0.0025, 0.014, 0.0357)	(0.0048, 0.0193, 0.0424)	(0.0, 0.0061, 0.0226)	(0.0108, 0.0533, 0.1288)	(0.0081, 0.0212, 0.0416)	(0.007, 0.0263, 0.061)	(0.0059, 0.0192, 0.0409)	(0.0086, 0.0289, 0.0581)	(0.0049, 0.0167, 0.0386)	(0.0032, 0.0178, 0.0463)	(0.0024, 0.0144, 0.037)	(0.0007, 0.0069, 0.0204)	(0.0, 0.0017, 0.0157)	(0.0103, 0.0352, 0.0778)	(0.0107, 0.0314, 0.0654)	(0.0006, 0.0092, 0.0272)	(0.0017, 0.0286, 0.0949)	(0.005, 0.0533, 0.1466)	(0.0048, 0.0222, 0.053)	(0.0073, 0.0218, 0.0421)	(0.0025, 0.0135, 0.0335)	(0.006, 0.0226, 0.0503)	(0.0081, 0.0439, 0.1089)
ENSG00000083520	(0.0, 0.0016, 0.0057)	(0.0001, 0.0016, 0.0049)	(0.0001, 0.0017, 0.0055)	(0.0, 0.001, 0.0045)	(0.0001, 0.0015, 0.0046)	(0.0001, 0.0016, 0.005)	(0.0, 0.0004, 0.0026)	(0.0, 0.0, 0.0075)	(0.0011, 0.0048, 0.011)	(0.002, 0.0049, 0.0089)	(0.0005, 0.0021, 0.0054)	(0.0, 0.0005, 0.0029)	(0.0001, 0.0019, 0.0065)	(0.0, 0.0004, 0.0036)	(0.0, 0.0011, 0.004)	(0.0001, 0.0014, 0.0042)	(0.0003, 0.0023, 0.007)	(0.0001, 0.002, 0.0061)	(0.0, 0.0, 0.0013)	(0.0, 0.0011, 0.0044)	(0.0008, 0.0029, 0.0066)	(0.0001, 0.0013, 0.004)	(0.0005, 0.0024, 0.0062)	(0.0012, 0.0042, 0.0096)	(0.0, 0.001, 0.0056)
ENSG00000083535	(0.0, 0.0053, 0.0233)	(0.0, 0.0019, 0.034)	(0.0, 0.0046, 0.0331)	(0.0007, 0.0125, 0.0403)	(0.0006, 0.0114, 0.0407)	(0.0, 0.0046, 0.042)	(0.0, 0.0018, 0.0495)	(0.0, 0.0052, 0.0242)	(0.0, 0.0197, 0.0796)	(0.0127, 0.0473, 0.1034)	(0.0, 0.0032, 0.0337)	(0.0049, 0.025, 0.0607)	(0.0009, 0.0109, 0.0322)	(0.0, 0.0, 0.0514)	(0.0, 0.0016, 0.0423)	(0.0005, 0.0102, 0.0311)	(0.0, 0.0083, 0.0338)	(0.0, 0.0013, 0.029)	(0.0, 0.0068, 0.0295)	(0.0051, 0.0273, 0.0738)	(0.0, 0.004, 0.021)	(0.0, 0.0023, 0.0155)	(0.0001, 0.009, 0.0346)	(0.001, 0.0173, 0.053)	(0.0, 0.01, 0.0414)
ENSG00000083544	(0.0044, 0.0274, 0.0706)	(0.0, 0.0054, 0.0428)	(0.0001, 0.014, 0.0559)	(0.0, 0.0062, 0.0486)	(0.0014, 0.0369, 0.1162)	(0.0003, 0.0297, 0.1174)	(0.0, 0.0222, 0.0819)	(0.0085, 0.0505, 0.1285)	(0.0, 0.0072, 0.041)	(0.0019, 0.0234, 0.0685)	(0.0034, 0.0387, 0.1058)	(0.004, 0.0313, 0.0886)	(0.0, 0.0138, 0.0652)	(0.0, 0.0072, 0.0516)	(0.0, 0.0128, 0.1377)	(0.0005, 0.0168, 0.0602)	(0.0, 0.0035, 0.0306)	(0.0005, 0.0191, 0.0613)	(0.0015, 0.0264, 0.081)	(0.0, 0.0091, 0.0371)	(0.0, 0.0052, 0.0408)	(0.0, 0.0, 0.0527)	(0.0006, 0.0224, 0.0763)	(0.0048, 0.0363, 0.0931)	(0.0, 0.0, 5.7662)
ENSG00000083635	(0.0, 0.0, 0.0189)	(0.0014, 0.0127, 0.0368)	(0.0005, 0.0102, 0.0305)	(0.0, 0.0016, 0.0149)	(0.0005, 0.0094, 0.0304)	(0.0002, 0.0077, 0.026)	(0.0, 0.0074, 0.0308)	(0.0, 0.0053, 0.031)	(0.0002, 0.0352, 0.1328)	(0.0, 0.0225, 0.1125)	(0.0, 0.0013, 0.0273)	(0.0, 0.0029, 0.0224)	(0.0, 0.0, 0.0363)	(0.0001, 0.0115, 0.041)	(0.0007, 0.0124, 0.038)	(0.0004, 0.0103, 0.0297)	(0.0005, 0.015, 0.0462)	(0.0002, 0.0159, 0.0562)	(0.0, 0.0003, 0.0665)	(0.001, 0.0147, 0.047)	(0.0008, 0.0095, 0.029)	(0.0021, 0.016, 0.0419)	(0.0148, 0.0541, 0.1336)	(0.0, 0.0, 0.0084)	(0.0001, 0.0094, 0.0332)
ENSG00000083642	(0.0013, 0.0069, 0.0179)	(0.0, 0.0031, 0.0126)	(0.0015, 0.0096, 0.0246)	(0.0005, 0.0081, 0.0278)	(0.0, 0.0022, 0.0279)	(0.0, 0.0029, 0.013)	(0.0001, 0.0022, 0.0076)	(0.0001, 0.0032, 0.0113)	(0.0009, 0.0089, 0.0249)	(0.0025, 0.0088, 0.0197)	(0.0015, 0.0088, 0.0237)	(0.0021, 0.0087, 0.0193)	(0.0005, 0.0041, 0.0115)	(0.0001, 0.0035, 0.0127)	(0.0, 0.0059, 0.0239)	(0.0, 0.0, 0.009)	(0.0004, 0.005, 0.0147)	(0.0046, 0.014, 0.0278)	(0.0, 0.0013, 0.007)	(0.0002, 0.0049, 0.0159)	(0.0014, 0.0125, 0.0331)	(0.0001, 0.0031, 0.0099)	(0.0001, 0.003, 0.01)	(0.0013, 0.0081, 0.0207)	(0.0, 0.0036, 0.0139)
ENSG00000083720	(0.0, 0.0, 0.0343)	(0.0, 0.0058, 0.0319)	(0.0, 0.0, 0.0523)	(0.0, 0.0, 0.0288)	VG Unavailable	VG Unavailable	(0.0, 0.0046, 0.0217)	(0.0, 0.0005, 0.0102)	(0.0, 0.0101, 0.0668)	(0.0, 0.0071, 0.0487)	(0.0, 0.0051, 0.0195)	(0.0005, 0.0062, 0.0175)	(0.0002, 0.011, 0.0378)	(0.0, 0.0061, 0.0273)	(0.0, 0.002, 0.0279)	VG Unavailable	(0.0001, 0.004, 0.0137)	(0.0, 0.0123, 0.0455)	(0.0, 0.0013, 0.0201)	(0.0033, 0.016, 0.0378)	(0.0, 0.0079, 0.0373)	(0.0, 0.0052, 0.0291)	(0.0, 0.0, 0.0322)	(0.0, 0.0, 0.0243)	(0.0, 0.0004, 0.0432)
ENSG00000083750	VG Unavailable	(0.126, 0.4619, 1.0867)	VG Unavailable	(0.2261, 0.8939, 1.8897)	VG Unavailable	VG Unavailable	VG Unavailable	(0.2991, 0.8939, 1.7992)	VG Unavailable	VG Unavailable	VG Unavailable	VG Unavailable	VG Unavailable	(0.192, 0.8939, 2.2194)	VG Unavailable	(0.171, 0.7327, 1.7219)	(0.4559, 0.8939, 1.5604)	VG Unavailable	VG Unavailable	(0.2324, 0.8087, 1.7764)	VG Unavailable	(0.0744, 0.2925, 0.6782)	VG Unavailable	(0.3469, 0.8939, 1.7186)	VG Unavailable
ENSG00000083799	(0.0, 0.0021, 0.0075)	(0.0, 0.0, 0.0522)	(0.0017, 0.0075, 0.017)	(0.0006, 0.0199, 0.0672)	(0.0, 0.0, 0.0194)	(0.0, 0.004, 0.0187)	(0.0009, 0.006, 0.0165)	(0.0011, 0.0048, 0.0109)	(0.0, 0.0, 0.0051)	(0.0023, 0.0174, 0.0436)	(0.0003, 0.0042, 0.0122)	(0.0, 0.0005, 0.0055)	(0.0, 0.0011, 0.0131)	(0.0009, 0.0065, 0.0159)	(0.0014, 0.008, 0.0202)	(0.0007, 0.0093, 0.0283)	(0.002, 0.007, 0.0154)	(0.0008, 0.0051, 0.0132)	(0.0, 0.0, 0.0553)	(0.0009, 0.012, 0.0363)	(0.0001, 0.003, 0.0093)	(0.0002, 0.0052, 0.018)	(0.0053, 0.0149, 0.0305)	(0.0001, 0.0071, 0.024)	(0.0007, 0.004, 0.0103)
ENSG00000083807	(0.0, 0.0025, 0.038)	(0.0051, 0.0273, 0.0692)	(0.0048, 0.038, 0.107)	(0.0157, 0.0713, 0.1771)	(0.0021, 0.0265, 0.0851)	(0.0027, 0.0448, 0.1421)	VG Unavailable	(0.0018, 0.0154, 0.0413)	(0.0131, 0.0701, 0.1684)	(0.0123, 0.0617, 0.1572)	(0.0157, 0.0729, 0.171)	(0.0, 0.0062, 0.0295)	(0.0, 0.0052, 0.0424)	(0.0044, 0.0459, 0.1295)	VG Unavailable	(0.0181, 0.0729, 0.1802)	(0.0075, 0.0258, 0.0592)	(0.0033, 0.0321, 0.0994)	(0.0061, 0.0455, 0.1205)	(0.003, 0.0265, 0.0726)	(0.0111, 0.0498, 0.1262)	(0.0005, 0.0136, 0.0468)	(0.003, 0.0295, 0.089)	(0.0129, 0.0557, 0.1366)	(0.0018, 0.0175, 0.0461)
ENSG00000083812	(0.0, 0.0027, 0.0326)	(0.0179, 0.0845, 0.1982)	(0.0021, 0.0337, 0.1039)	VG Unavailable	VG Unavailable	VG Unavailable	VG Unavailable	(0.0089, 0.0358, 0.0908)	VG Unavailable	(0.0002, 0.0266, 0.1049)	VG Unavailable	(0.0, 0.0104, 0.0574)	VG Unavailable	VG Unavailable	VG Unavailable	VG Unavailable	(0.0029, 0.0282, 0.0758)	(0.0036, 0.0295, 0.0874)	(0.0, 0.0012, 0.1672)	(0.0044, 0.0307, 0.0866)	VG Unavailable	(0.0001, 0.0218, 0.0833)	VG Unavailable	VG Unavailable	(0.0102, 0.0368, 0.0859)
ENSG00000083814	(0.0026, 0.0257, 0.0722)	(0.0015, 0.0302, 0.0922)	(0.0, 0.0019, 0.0773)	VG Unavailable	VG Unavailable	VG Unavailable	VG Unavailable	(0.0, 0.0153, 0.062)	(0.0019, 0.0238, 0.0711)	(0.0, 0.0, 0.0136)	(0.0003, 0.0256, 0.0911)	(0.0018, 0.024, 0.0741)	(0.0181, 0.1166, 0.2963)	(0.0, 0.002, 0.0995)	VG Unavailable	(0.0, 0.0052, 0.067)	(0.0013, 0.0279, 0.0877)	VG Unavailable	(0.0, 0.0158, 0.0758)	VG Unavailable	(0.0, 0.0111, 0.0604)	(0.0, 0.0, 0.3033)	(0.0047, 0.0482, 0.1395)	(0.0019, 0.0247, 0.0769)	VG Unavailable
ENSG00000083828	(0.0097, 0.0244, 0.0467)	(0.0268, 0.0686, 0.1367)	(0.0038, 0.0173, 0.0414)	(0.0051, 0.0171, 0.0384)	(0.0031, 0.0125, 0.0283)	(0.0033, 0.0142, 0.0332)	(0.0099, 0.0309, 0.0622)	(0.0111, 0.0269, 0.051)	(0.0021, 0.015, 0.0412)	(0.0046, 0.017, 0.0358)	(0.0004, 0.0087, 0.0299)	(0.0047, 0.0171, 0.0379)	(0.0125, 0.0339, 0.0677)	(0.0032, 0.0138, 0.032)	(0.0033, 0.0159, 0.0354)	(0.0017, 0.0129, 0.0335)	(0.0012, 0.0065, 0.016)	(0.0015, 0.0085, 0.0205)	(0.0039, 0.016, 0.0378)	(0.0081, 0.0275, 0.0562)	(0.0037, 0.0182, 0.0471)	(0.0039, 0.0181, 0.0444)	(0.0031, 0.0164, 0.041)	(0.0058, 0.0232, 0.0558)	(0.0038, 0.0152, 0.0349)
ENSG00000083838	(0.0, 0.0074, 0.035)	(0.0114, 0.0391, 0.0866)	(0.0017, 0.0233, 0.0711)	(0.002, 0.0275, 0.084)	(0.0, 0.004, 0.0325)	(0.0, 0.0057, 0.0509)	(0.0, 0.0, 0.0124)	(0.0022, 0.018, 0.0468)	(0.0026, 0.0226, 0.061)	(0.0, 0.0061, 0.0354)	(0.0001, 0.0158, 0.0614)	(0.0, 0.0058, 0.0295)	(0.0, 0.0054, 0.0388)	(0.0, 0.0003, 0.435)	(0.0, 0.0118, 0.0602)	(0.0034, 0.0393, 0.1062)	(0.0016, 0.0128, 0.0368)	(0.002, 0.0191, 0.0594)	(0.0, 0.0089, 0.0452)	(0.0, 0.0, 0.0299)	(0.0, 0.001, 0.0985)	(0.0015, 0.0156, 0.045)	(0.0, 0.0025, 0.0459)	(0.0, 0.0089, 0.0632)	(0.0055, 0.0273, 0.0609)
ENSG00000083844	(0.0037, 0.0132, 0.0287)	(0.0066, 0.0199, 0.0419)	(0.0002, 0.0054, 0.0174)	(0.0023, 0.0135, 0.0335)	(0.0012, 0.0141, 0.0396)	(0.0003, 0.0092, 0.0321)	(0.0011, 0.0094, 0.0279)	(0.0221, 0.054, 0.0979)	(0.0071, 0.0205, 0.0413)	(0.0005, 0.0074, 0.0244)	(0.0064, 0.0217, 0.0453)	(0.0043, 0.0152, 0.0348)	(0.0112, 0.0307, 0.0582)	(0.0079, 0.0251, 0.0532)	(0.0011, 0.0158, 0.0498)	(0.0004, 0.0122, 0.0405)	(0.0002, 0.0049, 0.0159)	(0.0047, 0.0149, 0.0305)	(0.0039, 0.0158, 0.0375)	(0.0007, 0.0075, 0.0221)	(0.0, 0.003, 0.0123)	(0.0004, 0.006, 0.0186)	(0.0019, 0.0125, 0.0349)	(0.0023, 0.0157, 0.042)	(0.0207, 0.0458, 0.0848)
ENSG00000083845	(0.0078, 0.0168, 0.0298)	(0.006, 0.0143, 0.0273)	(0.005, 0.0125, 0.0219)	(0.0031, 0.0078, 0.0153)	(0.0062, 0.0143, 0.0252)	(0.0033, 0.0089, 0.017)	(0.0034, 0.0095, 0.0192)	(0.0069, 0.0148, 0.0257)	(0.0047, 0.0141, 0.0284)	(0.0051, 0.0141, 0.0279)	(0.0095, 0.0251, 0.0478)	(0.0109, 0.0242, 0.0436)	(0.0048, 0.0146, 0.0305)	(0.0078, 0.0179, 0.0314)	(0.0058, 0.0139, 0.0277)	(0.0012, 0.0037, 0.0074)	(0.0034, 0.0091, 0.0182)	(0.0054, 0.0161, 0.0327)	(0.0082, 0.0175, 0.0329)	(0.0051, 0.0128, 0.0243)	(0.007, 0.0322, 0.0836)	(0.009, 0.0255, 0.05)	(0.0057, 0.0138, 0.0258)	(0.006, 0.0145, 0.0266)	(0.0035, 0.0113, 0.0235)
ENSG00000083896	(0.0001, 0.0056, 0.0247)	(0.0, 0.0, 0.0037)	VG Unavailable	(0.0, 0.0111, 0.0621)	(0.0, 0.0074, 0.0291)	(0.0, 0.0, 0.014)	(0.0, 0.011, 0.0406)	(0.0048, 0.0255, 0.0632)	VG Unavailable	VG Unavailable	VG Unavailable	(0.0, 0.0043, 0.0185)	VG Unavailable	VG Unavailable	(0.0, 0.0082, 0.0375)	(0.0002, 0.0167, 0.066)	(0.0, 0.0025, 0.0107)	(0.0003, 0.0094, 0.0307)	VG Unavailable	(0.0, 0.0045, 0.0764)	VG Unavailable	(0.0, 0.0, 0.0055)	VG Unavailable	VG Unavailable	(0.0, 0.0, 0.0827)
ENSG00000083937	(0.0003, 0.0036, 0.0109)	(0.0015, 0.0108, 0.0274)	(0.0014, 0.01, 0.0256)	(0.0056, 0.0218, 0.0457)	(0.0032, 0.0123, 0.0272)	(0.001, 0.0066, 0.0182)	(0.0025, 0.0121, 0.0297)	(0.0015, 0.0076, 0.0194)	(0.0008, 0.0082, 0.0251)	(0.0007, 0.0073, 0.022)	(0.0, 0.0008, 0.0199)	(0.0, 0.0006, 0.0141)	(0.001, 0.0056, 0.015)	(0.0, 0.003, 0.0122)	(0.0063, 0.0175, 0.0362)	(0.0, 0.0011, 0.0124)	(0.0, 0.0019, 0.0089)	(0.0019, 0.0099, 0.0257)	(0.0001, 0.0054, 0.0207)	(0.0052, 0.0223, 0.0526)	(0.0005, 0.0066, 0.0203)	(0.0016, 0.0091, 0.0249)	(0.0032, 0.0287, 0.0795)	(0.0003, 0.0075, 0.0225)	(0.0, 0.0012, 0.0103)
ENSG00000084070	(0.0001, 0.0019, 0.0053)	(0.002, 0.0082, 0.0191)	(0.0084, 0.0257, 0.0565)	(0.001, 0.0077, 0.0212)	(0.0031, 0.0125, 0.0283)	(0.0002, 0.0033, 0.0105)	(0.0044, 0.0169, 0.0396)	(0.0022, 0.0071, 0.015)	(0.0036, 0.0111, 0.022)	(0.0, 0.0045, 0.0169)	(0.0, 0.004, 0.0144)	(0.0044, 0.0129, 0.0276)	(0.0011, 0.0064, 0.0167)	(0.0006, 0.0046, 0.0132)	(0.0009, 0.0067, 0.017)	(0.0017, 0.0099, 0.0244)	(0.0041, 0.01, 0.0189)	(0.0036, 0.0102, 0.0196)	(0.0043, 0.0144, 0.0305)	(0.0008, 0.0045, 0.0113)	(0.001, 0.0061, 0.0158)	(0.0043, 0.0134, 0.0295)	(0.0061, 0.0178, 0.0358)	(0.0038, 0.0144, 0.032)	(0.0029, 0.0095, 0.0195)
ENSG00000084072	(0.0183, 0.0488, 0.0918)	(0.0108, 0.0291, 0.0535)	(0.017, 0.0489, 0.1051)	(0.0115, 0.0299, 0.0565)	(0.0035, 0.0145, 0.0326)	(0.0091, 0.03, 0.0642)	(0.0072, 0.0187, 0.0365)	(0.0141, 0.037, 0.0679)	(0.0049, 0.0154, 0.0311)	(0.0051, 0.0251, 0.0578)	(0.0079, 0.0346, 0.0801)	(0.014, 0.037, 0.0745)	(0.0173, 0.0478, 0.0916)	(0.011, 0.0304, 0.0646)	(0.009, 0.0269, 0.056)	(0.0149, 0.0474, 0.1063)	(0.0324, 0.0732, 0.1325)	(0.0058, 0.0236, 0.0525)	(0.0042, 0.0174, 0.0396)	(0.0144, 0.0347, 0.0656)	(0.0096, 0.0321, 0.0673)	(0.0063, 0.0202, 0.0394)	(0.0079, 0.0207, 0.0418)	(0.0083, 0.0215, 0.0418)	(0.0092, 0.0228, 0.0428)
ENSG00000084073	(0.0, 0.0, 0.0205)	(0.0, 0.0037, 0.0479)	(0.0004, 0.0079, 0.0247)	(0.0, 0.0034, 0.0189)	(0.0, 0.0012, 0.0377)	(0.0, 0.0, 0.1557)	VG Unavailable	VG Unavailable	(0.0, 0.0097, 0.0549)	VG Unavailable	(0.0, 0.001, 0.0235)	(0.0013, 0.017, 0.0498)	(0.0, 0.0034, 0.0287)	(0.0, 0.0055, 0.0697)	(0.0, 0.005, 0.037)	(0.0004, 0.014, 0.0461)	(0.0, 0.0, 0.0389)	(0.0, 0.0091, 0.0403)	(0.0, 0.006, 0.0429)	(0.0013, 0.0114, 0.0319)	(0.0, 0.0055, 0.0302)	(0.0, 0.0005, 0.135)	(0.0, 0.0003, 0.0769)	(0.0, 0.0, 0.1597)	(0.0, 0.007, 0.0488)
ENSG00000084090	(0.0, 0.0013, 0.0062)	(0.0006, 0.0049, 0.0143)	(0.006, 0.0193, 0.0396)	(0.0173, 0.0446, 0.0889)	(0.0204, 0.0669, 0.1358)	(0.0231, 0.0606, 0.1223)	(0.0072, 0.0164, 0.0288)	VG Unavailable	(0.0016, 0.0064, 0.0141)	(0.0032, 0.0084, 0.0163)	(0.0, 0.001, 0.0039)	(0.0015, 0.0098, 0.027)	(0.0011, 0.0046, 0.0103)	(0.0037, 0.0102, 0.0208)	(0.0167, 0.0432, 0.0802)	(0.0287, 0.0707, 0.1324)	(0.0013, 0.0101, 0.027)	VG Unavailable	(0.0097, 0.0203, 0.035)	(0.0127, 0.0277, 0.0495)	(0.0, 0.0018, 0.0067)	(0.0014, 0.0057, 0.0121)	(0.0079, 0.0185, 0.0345)	(0.0022, 0.0082, 0.0173)	(0.0, 0.0045, 0.0201)
ENSG00000084092	(0.0035, 0.0149, 0.0344)	(0.0002, 0.0057, 0.0214)	VG Unavailable	(0.0, 0.0023, 0.0091)	(0.0001, 0.0037, 0.0133)	(0.0001, 0.0045, 0.0167)	(0.0004, 0.0043, 0.0123)	(0.0058, 0.0253, 0.0596)	VG Unavailable	VG Unavailable	VG Unavailable	(0.0017, 0.0153, 0.0397)	VG Unavailable	VG Unavailable	VG Unavailable	(0.0, 0.0, 0.012)	(0.0, 0.0007, 0.0164)	(0.0048, 0.0158, 0.033)	(0.0001, 0.0026, 0.0087)	(0.0017, 0.0077, 0.0193)	VG Unavailable	(0.001, 0.0139, 0.0409)	VG Unavailable	VG Unavailable	(0.0025, 0.0115, 0.0273)
ENSG00000084093	(0.0066, 0.0253, 0.0589)	(0.0027, 0.0135, 0.0339)	(0.0078, 0.0265, 0.0556)	(0.0062, 0.0258, 0.0578)	(0.0014, 0.0186, 0.0553)	(0.0008, 0.0132, 0.044)	(0.0024, 0.0155, 0.0388)	(0.0119, 0.0417, 0.0902)	(0.0004, 0.0093, 0.0309)	(0.0039, 0.0179, 0.0426)	(0.0, 0.0044, 0.024)	(0.0025, 0.0119, 0.0286)	(0.0, 0.003, 0.0193)	(0.0128, 0.0483, 0.1012)	(0.0083, 0.032, 0.0689)	(0.0071, 0.0265, 0.0599)	(0.0, 0.0019, 0.0173)	(0.0059, 0.0229, 0.0509)	(0.0, 0.0, 0.0215)	(0.0013, 0.0111, 0.0287)	(0.0005, 0.0088, 0.0286)	(0.0121, 0.0385, 0.0807)	(0.0, 0.0043, 0.0257)	(0.0071, 0.0252, 0.0561)	(0.0014, 0.0143, 0.0386)
ENSG00000084112	(0.0001, 0.0026, 0.0085)	(0.0013, 0.0057, 0.0139)	(0.0096, 0.0297, 0.0626)	(0.0013, 0.006, 0.0142)	(0.0009, 0.0056, 0.0151)	(0.0055, 0.0143, 0.0273)	(0.0006, 0.0055, 0.0142)	(0.0014, 0.0053, 0.0117)	(0.0009, 0.0067, 0.0178)	(0.0009, 0.0108, 0.031)	(0.0014, 0.0072, 0.0192)	(0.0005, 0.0037, 0.0109)	(0.0032, 0.0127, 0.0285)	(0.0004, 0.0061, 0.0187)	(0.0018, 0.0074, 0.0172)	(0.0, 0.0029, 0.0112)	(0.0029, 0.0098, 0.0203)	(0.0006, 0.0046, 0.0127)	(0.002, 0.009, 0.0204)	(0.001, 0.0052, 0.0129)	(0.0001, 0.0042, 0.0138)	(0.0003, 0.0045, 0.0145)	(0.0028, 0.014, 0.0334)	(0.0034, 0.0143, 0.0319)	(0.0017, 0.0074, 0.0176)
ENSG00000084207	(0.007, 0.0131, 0.0217)	(0.0086, 0.0167, 0.0276)	(0.0132, 0.039, 0.0809)	(0.0085, 0.0264, 0.0539)	(0.0018, 0.0077, 0.0174)	(0.0136, 0.0396, 0.0831)	(0.0574, 0.1107, 0.1846)	(0.0076, 0.0151, 0.0255)	(0.004, 0.012, 0.0242)	(0.0011, 0.0031, 0.0061)	(0.0005, 0.0018, 0.0042)	(0.01, 0.0223, 0.0372)	(0.0051, 0.0144, 0.0282)	(0.075, 0.1821, 0.3591)	(0.0057, 0.0635, 0.1863)	(0.0179, 0.0532, 0.1028)	(0.0177, 0.0386, 0.0667)	(0.0093, 0.0202, 0.0355)	(0.0429, 0.0935, 0.1576)	(0.0555, 0.1273, 0.2304)	(0.0025, 0.009, 0.0184)	(0.0092, 0.0223, 0.0403)	(0.0021, 0.0059, 0.0121)	(0.0041, 0.0125, 0.0245)	(0.0038, 0.0104, 0.0205)
ENSG00000084234	(0.0124, 0.0504, 0.1259)	(0.0405, 0.1063, 0.2175)	(0.0367, 0.1543, 0.3776)	(0.015, 0.095, 0.2744)	(0.0038, 0.0363, 0.0986)	(0.0072, 0.0578, 0.1691)	(0.0045, 0.055, 0.159)	(0.0693, 0.2037, 0.4301)	(0.0096, 0.064, 0.1798)	(0.006, 0.0442, 0.1195)	VG Unavailable	(0.0212, 0.0608, 0.1193)	(0.0, 0.0068, 0.0737)	VG Unavailable	VG Unavailable	(0.0158, 0.1057, 0.2909)	(0.0327, 0.0923, 0.194)	(0.1121, 0.2941, 0.5764)	VG Unavailable	VG Unavailable	VG Unavailable	(0.0181, 0.0914, 0.2339)	VG Unavailable	(0.0116, 0.0947, 0.2612)	(0.0219, 0.0782, 0.1736)
ENSG00000084463	(0.0, 0.0008, 0.0043)	(0.0, 0.0008, 0.0062)	(0.0002, 0.0021, 0.006)	(0.0013, 0.0087, 0.0207)	(0.0006, 0.0041, 0.0107)	(0.0001, 0.0039, 0.0136)	(0.0001, 0.0014, 0.0045)	(0.0006, 0.004, 0.0103)	(0.0001, 0.0017, 0.005)	(0.0009, 0.004, 0.0102)	(0.0, 0.0007, 0.0042)	(0.0, 0.0006, 0.0045)	(0.0, 0.0003, 0.0058)	(0.0004, 0.0036, 0.0096)	(0.0008, 0.0057, 0.0151)	(0.0002, 0.0036, 0.0115)	(0.0, 0.0003, 0.0053)	(0.0009, 0.0038, 0.0083)	(0.0005, 0.0033, 0.0083)	(0.0009, 0.004, 0.0089)	(0.0001, 0.0027, 0.0089)	(0.0, 0.0021, 0.0078)	(0.0006, 0.0052, 0.013)	(0.0, 0.0016, 0.0059)	(0.0001, 0.0021, 0.007)
ENSG00000084623	(0.014, 0.0651, 0.1436)	(0.0042, 0.0451, 0.1262)	(0.02, 0.0767, 0.1752)	(0.0029, 0.031, 0.0889)	(0.0018, 0.0286, 0.0974)	(0.0, 0.0, 0.0137)	(0.0, 0.0, 0.1273)	(0.0016, 0.0322, 0.1017)	(0.0043, 0.0574, 0.1564)	VG Unavailable	(0.0, 0.0, 0.1039)	(0.0217, 0.098, 0.2358)	VG Unavailable	(0.0, 0.0212, 0.0911)	(0.0014, 0.0245, 0.0785)	(0.0001, 0.0166, 0.0657)	(0.0, 0.0109, 0.0565)	(0.0291, 0.0974, 0.215)	(0.0, 0.003, 0.0543)	(0.0, 0.0, 0.0028)	(0.0011, 0.0154, 0.0442)	(0.0, 0.0065, 0.03)	(0.0006, 0.0176, 0.0612)	VG Unavailable	(0.0294, 0.1115, 0.2469)
ENSG00000084652	(0.0, 0.0, 0.0063)	(0.0056, 0.0201, 0.0412)	(0.0, 0.0044, 0.018)	(0.0, 0.0023, 0.0183)	(0.0, 0.0043, 0.0203)	(0.0003, 0.0146, 0.0469)	(0.0, 0.0, 0.0368)	(0.0001, 0.0029, 0.0095)	(0.0001, 0.0115, 0.0389)	VG Unavailable	(0.0027, 0.0146, 0.036)	(0.0045, 0.0184, 0.0426)	VG Unavailable	(0.0005, 0.0075, 0.0241)	(0.0, 0.004, 0.028)	(0.0, 0.0, 0.0133)	(0.0023, 0.0095, 0.0227)	(0.0014, 0.0074, 0.0174)	(0.0, 0.0, 0.0114)	(0.0, 0.003, 0.0127)	(0.0002, 0.0094, 0.0311)	(0.0015, 0.0094, 0.025)	(0.0051, 0.0214, 0.0501)	(0.0, 0.0096, 0.0628)	(0.0023, 0.0104, 0.0243)
ENSG00000084676	(0.0009, 0.0059, 0.0154)	(0.0, 0.0028, 0.0138)	(0.0009, 0.0092, 0.0254)	(0.0075, 0.0274, 0.0601)	(0.0011, 0.0117, 0.0342)	(0.0048, 0.021, 0.0492)	(0.0, 0.0028, 0.0171)	(0.0024, 0.0128, 0.0319)	(0.0, 0.001, 0.0136)	(0.0, 0.0009, 0.0104)	(0.0009, 0.0095, 0.0269)	(0.0, 0.0035, 0.0148)	(0.0018, 0.0135, 0.0354)	(0.0032, 0.0154, 0.0357)	(0.0, 0.0007, 0.0245)	(0.0091, 0.0338, 0.0727)	(0.0044, 0.0136, 0.0264)	(0.0003, 0.0048, 0.0143)	(0.0016, 0.0105, 0.0267)	(0.001, 0.0178, 0.0504)	(0.0011, 0.0089, 0.024)	(0.0003, 0.006, 0.0185)	(0.0025, 0.0128, 0.0312)	(0.0, 0.001, 0.0204)	(0.0, 0.0025, 0.0163)
ENSG00000084693	(0.0002, 0.0143, 0.0463)	(0.0004, 0.0144, 0.0442)	(0.0001, 0.0109, 0.0433)	VG Unavailable	(0.0, 0.0, 0.0116)	(0.0, 0.0, 0.0957)	(0.0, 0.0, 0.0444)	(0.0063, 0.0265, 0.0627)	(0.0004, 0.0167, 0.061)	(0.0, 0.0024, 0.0639)	VG Unavailable	(0.0, 0.0074, 0.0376)	(0.0, 0.0075, 0.0473)	(0.001, 0.0191, 0.0572)	(0.0, 0.0267, 0.1308)	(0.0034, 0.0411, 0.1228)	(0.0026, 0.0192, 0.0545)	(0.0, 0.007, 0.0315)	(0.0, 0.012, 0.07)	(0.0, 0.0, 0.1295)	(0.0, 0.004, 0.0394)	(0.0014, 0.0145, 0.0489)	(0.0, 0.0041, 0.0402)	(0.0003, 0.0141, 0.0463)	(0.0027, 0.0204, 0.0541)
ENSG00000084710	VG Unavailable	(0.0066, 0.0638, 0.1829)	(0.0055, 0.0642, 0.1897)	(0.0122, 0.0555, 0.1308)	VG Unavailable	VG Unavailable	VG Unavailable	VG Unavailable	VG Unavailable	VG Unavailable	VG Unavailable	(0.0459, 0.1683, 0.4002)	(0.0017, 0.0198, 0.0574)	VG Unavailable	VG Unavailable	(0.0047, 0.0394, 0.1158)	VG Unavailable	(0.0362, 0.1447, 0.3287)	VG Unavailable	VG Unavailable	VG Unavailable	(0.0072, 0.0541, 0.1541)	VG Unavailable	VG Unavailable	VG Unavailable
ENSG00000084733	(0.0005, 0.0031, 0.0082)	(0.0017, 0.0055, 0.0119)	(0.0, 0.002, 0.0107)	(0.0044, 0.0296, 0.0787)	(0.0, 0.0, 0.0036)	(0.0, 0.0027, 0.0098)	(0.0, 0.0023, 0.0087)	(0.001, 0.0043, 0.0093)	(0.0004, 0.0047, 0.0132)	(0.0014, 0.0063, 0.0152)	(0.0, 0.001, 0.0061)	(0.0004, 0.003, 0.0085)	(0.0, 0.0023, 0.0111)	(0.002, 0.0079, 0.0185)	(0.0, 0.0, 0.0068)	(0.0005, 0.0106, 0.0322)	(0.0016, 0.0049, 0.0104)	(0.0018, 0.0061, 0.0129)	(0.0001, 0.0034, 0.0105)	(0.0009, 0.0064, 0.0166)	(0.0011, 0.0075, 0.0199)	(0.0001, 0.0021, 0.0067)	(0.0041, 0.0103, 0.0193)	(0.0004, 0.0051, 0.0151)	(0.0012, 0.0055, 0.0128)
ENSG00000084754	(0.0009, 0.0096, 0.0267)	(0.0047, 0.0213, 0.0513)	(0.0038, 0.0134, 0.0288)	(0.0034, 0.0091, 0.0183)	VG Unavailable	(0.0026, 0.0109, 0.0246)	(0.0, 0.0026, 0.0094)	(0.0033, 0.012, 0.0255)	(0.0023, 0.0079, 0.016)	(0.0014, 0.0078, 0.0188)	(0.0013, 0.0041, 0.0083)	(0.0042, 0.019, 0.047)	(0.0051, 0.0165, 0.0328)	(0.0086, 0.026, 0.0544)	VG Unavailable	(0.0064, 0.0222, 0.0449)	(0.0101, 0.0243, 0.0452)	(0.0082, 0.0232, 0.0479)	(0.0046, 0.0165, 0.0359)	(0.0047, 0.0232, 0.0576)	VG Unavailable	(0.0048, 0.015, 0.0326)	(0.0036, 0.014, 0.0316)	(0.0013, 0.0072, 0.017)	(0.0047, 0.0159, 0.0344)
ENSG00000084774	(0.0, 0.0037, 0.0149)	(0.0, 0.0, 0.0227)	(0.0, 0.0024, 0.014)	(0.0, 0.0054, 0.0233)	VG Unavailable	(0.0012, 0.0156, 0.0529)	(0.0, 0.0037, 0.0126)	(0.0, 0.0018, 0.0129)	(0.0012, 0.0122, 0.0319)	(0.0, 0.0, 0.032)	(0.0002, 0.0031, 0.0097)	(0.0002, 0.0048, 0.015)	(0.0011, 0.0083, 0.022)	(0.0066, 0.0239, 0.0529)	(0.0, 0.01, 0.0508)	(0.0011, 0.0098, 0.0292)	(0.0005, 0.0066, 0.0225)	(0.0031, 0.0125, 0.0272)	(0.0, 0.0052, 0.0219)	(0.0, 0.0, 0.0286)	(0.0023, 0.0104, 0.0255)	(0.0001, 0.0055, 0.0202)	(0.0, 0.0059, 0.0215)	(0.0, 0.0025, 0.0158)	(0.0, 0.003, 0.012)
ENSG00000085063	(0.0039, 0.0093, 0.0166)	(0.0059, 0.0126, 0.0222)	(0.0104, 0.0241, 0.0444)	(0.0047, 0.0125, 0.0234)	(0.0069, 0.0154, 0.029)	(0.0094, 0.0205, 0.0364)	(0.0093, 0.0242, 0.048)	(0.0081, 0.0171, 0.0283)	(0.0066, 0.0159, 0.0288)	(0.0044, 0.0106, 0.0195)	(0.0065, 0.0154, 0.0288)	(0.0083, 0.019, 0.0356)	(0.0035, 0.0121, 0.0254)	(0.0052, 0.0136, 0.026)	(0.0053, 0.0142, 0.0292)	(0.0049, 0.0122, 0.024)	(0.0092, 0.0188, 0.0341)	(0.0051, 0.0115, 0.0204)	(0.0044, 0.0115, 0.0213)	(0.0047, 0.0121, 0.0229)	(0.0061, 0.0149, 0.0275)	(0.0047, 0.0112, 0.0201)	(0.0071, 0.0165, 0.0292)	(0.0029, 0.009, 0.0187)	(0.0031, 0.0077, 0.0142)
ENSG00000085117	(0.0018, 0.0039, 0.0066)	(0.0016, 0.0034, 0.0059)	(0.0017, 0.004, 0.0078)	(0.0019, 0.0042, 0.0072)	(0.0009, 0.002, 0.0035)	(0.0015, 0.0033, 0.0061)	(0.0004, 0.0011, 0.0021)	(0.0017, 0.0041, 0.0072)	(0.0006, 0.0019, 0.0036)	(0.0022, 0.005, 0.0089)	(0.0006, 0.0019, 0.004)	(0.0021, 0.0048, 0.0087)	(0.0008, 0.002, 0.0035)	(0.0012, 0.0029, 0.0053)	(0.0008, 0.0021, 0.0039)	(0.0005, 0.0013, 0.0023)	(0.0017, 0.0039, 0.0068)	(0.0029, 0.0066, 0.0111)	(0.0012, 0.0027, 0.0046)	(0.0008, 0.0021, 0.0037)	(0.0024, 0.0054, 0.0096)	(0.0029, 0.0058, 0.0098)	(0.0014, 0.0035, 0.0063)	(0.0023, 0.008, 0.0179)	(0.0033, 0.0065, 0.0103)
ENSG00000085224	(0.2437, 0.8939, 2.0457)	(0.0978, 0.2758, 0.5541)	(0.1046, 0.3748, 0.9038)	(0.1728, 0.8892, 2.0245)	(0.2489, 0.8939, 1.9453)	(0.1184, 0.6009, 1.4335)	(0.1416, 0.4651, 0.9665)	(0.1305, 0.4836, 1.106)	VG Unavailable	VG Unavailable	(0.1718, 0.65, 1.4203)	(0.1974, 0.5837, 1.2217)	VG Unavailable	(0.1801, 0.6729, 1.5134)	(0.097, 0.3905, 0.9452)	(0.2121, 0.6302, 1.4098)	(0.2529, 0.8939, 1.9591)	(0.1361, 0.8907, 2.2638)	(0.0706, 0.4712, 1.2828)	(0.1171, 0.3988, 0.8906)	(0.2188, 0.8939, 1.9392)	(0.0503, 0.1812, 0.4068)	(0.1065, 0.4584, 1.201)	VG Unavailable	(0.2261, 0.8939, 1.9584)
ENSG00000085274	(0.0, 0.0, 0.0167)	(0.0001, 0.0117, 0.0422)	(0.0, 0.0004, 0.0801)	(0.0, 0.0076, 0.0279)	(0.0, 0.0031, 0.0177)	(0.0, 0.0, 0.0167)	(0.0, 0.0122, 0.0542)	(0.0008, 0.0165, 0.0549)	(0.0, 0.0, 0.0111)	(0.0002, 0.0085, 0.0297)	(0.0029, 0.0246, 0.0708)	(0.0, 0.0015, 0.0697)	(0.0001, 0.0084, 0.0302)	(0.0, 0.0051, 0.026)	(0.0, 0.0012, 0.0474)	(0.0, 0.0008, 0.0329)	(0.0022, 0.0193, 0.0593)	(0.0011, 0.0253, 0.0771)	(0.0026, 0.0155, 0.0464)	(0.0, 0.0075, 0.0323)	(0.0, 0.0046, 0.0259)	(0.002, 0.0211, 0.0619)	(0.0, 0.0035, 0.0286)	(0.0058, 0.0328, 0.0796)	VG Unavailable
ENSG00000085365	(0.0053, 0.0267, 0.0615)	(0.0025, 0.0176, 0.0474)	(0.0, 0.0066, 0.0265)	(0.0014, 0.0174, 0.0522)	(0.0011, 0.0158, 0.0483)	(0.0052, 0.0338, 0.0878)	(0.0167, 0.0532, 0.1099)	(0.0, 0.0, 0.0052)	(0.0005, 0.0157, 0.0563)	(0.0026, 0.0213, 0.056)	(0.0022, 0.0147, 0.0403)	(0.0, 0.0033, 0.0214)	(0.0, 0.003, 0.0226)	(0.0013, 0.0154, 0.0505)	(0.0, 0.0, 0.0192)	(0.0024, 0.0168, 0.0445)	(0.0, 0.0, 0.0101)	(0.0014, 0.014, 0.0388)	(0.0001, 0.0066, 0.0245)	(0.0041, 0.0298, 0.0744)	(0.0004, 0.0088, 0.0313)	(0.0, 0.0007, 0.0601)	(0.0029, 0.0197, 0.0509)	(0.0041, 0.0289, 0.0711)	(0.0061, 0.026, 0.0627)
ENSG00000085377	(0.0011, 0.0056, 0.0135)	(0.0006, 0.0046, 0.0118)	(0.0, 0.0028, 0.0104)	(0.0, 0.0024, 0.0261)	(0.001, 0.0105, 0.0315)	(0.0, 0.003, 0.0197)	(0.0, 0.0012, 0.0122)	(0.0015, 0.007, 0.0165)	(0.0012, 0.0102, 0.0296)	(0.0007, 0.0076, 0.0229)	(0.0051, 0.0154, 0.0315)	(0.0003, 0.005, 0.0142)	(0.0, 0.002, 0.016)	(0.0016, 0.0076, 0.018)	(0.0009, 0.0093, 0.0259)	(0.0, 0.0018, 0.0133)	(0.0006, 0.0045, 0.0127)	(0.0004, 0.0047, 0.0124)	(0.0026, 0.0112, 0.0274)	(0.0, 0.0018, 0.0194)	(0.0026, 0.0103, 0.0252)	(0.0016, 0.0091, 0.0223)	(0.0013, 0.0063, 0.0155)	(0.0, 0.0036, 0.0123)	(0.0004, 0.0053, 0.0154)
ENSG00000085382	(0.0022, 0.0158, 0.042)	(0.0, 0.0044, 0.047)	(0.0, 0.0081, 0.0689)	(0.0021, 0.0552, 0.1687)	(0.0021, 0.0322, 0.103)	VG Unavailable	(0.0156, 0.0642, 0.1404)	(0.0, 0.0055, 0.0321)	(0.0068, 0.0357, 0.0887)	(0.0, 0.0149, 0.0671)	(0.0, 0.0028, 0.05)	(0.0, 0.0091, 0.0343)	(0.0066, 0.0446, 0.1105)	(0.0029, 0.0274, 0.075)	(0.0, 0.0, 0.0193)	VG Unavailable	(0.0008, 0.0131, 0.0415)	(0.0, 0.006, 0.035)	(0.0023, 0.0302, 0.0867)	(0.005, 0.0366, 0.0906)	(0.0114, 0.066, 0.1675)	(0.0, 0.0128, 0.0547)	VG Unavailable	(0.0, 0.0098, 0.0474)	(0.0, 0.0062, 0.0443)
ENSG00000085415	(0.0009, 0.0052, 0.0132)	(0.0024, 0.0092, 0.0202)	(0.0012, 0.0058, 0.0147)	(0.0002, 0.0034, 0.0108)	(0.0027, 0.0077, 0.016)	(0.0002, 0.0034, 0.0113)	(0.0012, 0.0064, 0.0151)	(0.0032, 0.0127, 0.0275)	(0.0001, 0.0024, 0.0086)	(0.0005, 0.0055, 0.0168)	(0.0002, 0.0035, 0.011)	(0.0021, 0.0086, 0.0215)	(0.0, 0.0009, 0.0056)	(0.0, 0.0, 0.0077)	(0.0, 0.0025, 0.0123)	(0.0014, 0.0065, 0.0149)	(0.001, 0.0064, 0.0177)	(0.0036, 0.0152, 0.0342)	(0.001, 0.0051, 0.0119)	(0.0006, 0.0039, 0.0099)	(0.0002, 0.003, 0.0095)	(0.0015, 0.0067, 0.0146)	(0.0008, 0.0072, 0.019)	(0.0044, 0.0133, 0.028)	(0.0021, 0.0086, 0.02)
ENSG00000085433	(0.0152, 0.0774, 0.1791)	VG Unavailable	VG Unavailable	VG Unavailable	VG Unavailable	VG Unavailable	VG Unavailable	(0.0029, 0.0404, 0.1296)	VG Unavailable	VG Unavailable	VG Unavailable	VG Unavailable	VG Unavailable	VG Unavailable	VG Unavailable	VG Unavailable	VG Unavailable	(0.003, 0.0402, 0.1189)	VG Unavailable	VG Unavailable	VG Unavailable	VG Unavailable	VG Unavailable	VG Unavailable	VG Unavailable
ENSG00000085449	(0.0021, 0.0045, 0.008)	(0.0041, 0.0091, 0.016)	(0.0011, 0.0033, 0.0068)	(0.0004, 0.0024, 0.006)	(0.0024, 0.0057, 0.0107)	(0.0005, 0.0018, 0.0039)	(0.0014, 0.0041, 0.0084)	(0.0028, 0.0061, 0.0107)	(0.0012, 0.0044, 0.0099)	(0.0009, 0.0041, 0.0099)	(0.001, 0.0033, 0.0069)	(0.0052, 0.0108, 0.0187)	(0.002, 0.0058, 0.0114)	(0.0001, 0.0011, 0.0035)	(0.0013, 0.0031, 0.0055)	(0.0006, 0.0023, 0.0053)	(0.0034, 0.0071, 0.0119)	(0.0014, 0.0034, 0.0063)	(0.0002, 0.0018, 0.0052)	(0.0011, 0.0029, 0.0058)	(0.0012, 0.0041, 0.009)	(0.0004, 0.0021, 0.005)	(0.0015, 0.0045, 0.0091)	(0.0011, 0.0044, 0.0102)	(0.0033, 0.0078, 0.0141)
ENSG00000085465	VG Unavailable	VG Unavailable	VG Unavailable	(0.0, 0.0104, 0.0694)	VG Unavailable	VG Unavailable	VG Unavailable	VG Unavailable	VG Unavailable	VG Unavailable	VG Unavailable	VG Unavailable	(0.0, 0.0155, 0.0835)	(0.0123, 0.0808, 0.2188)	VG Unavailable	VG Unavailable	(0.0277, 0.1169, 0.2867)	VG Unavailable	VG Unavailable	VG Unavailable	(0.0, 0.0077, 0.0582)	VG Unavailable	(0.0152, 0.0807, 0.2022)	VG Unavailable	VG Unavailable
ENSG00000085491	(0.1106, 0.3401, 0.6898)	VG Unavailable	VG Unavailable	VG Unavailable	VG Unavailable	VG Unavailable	(0.049, 0.1477, 0.3157)	VG Unavailable	VG Unavailable	(0.0109, 0.0557, 0.1314)	(0.0111, 0.0874, 0.2499)	VG Unavailable	(0.0334, 0.1631, 0.3854)	VG Unavailable	VG Unavailable	VG Unavailable	(0.077, 0.3141, 0.7524)	VG Unavailable	(0.0361, 0.1103, 0.2325)	(0.118, 0.4273, 0.9619)	(0.0687, 0.184, 0.3678)	(0.0672, 0.2301, 0.5035)	(0.018, 0.074, 0.1711)	(0.0735, 0.2694, 0.6153)	(0.0346, 0.1438, 0.3232)
ENSG00000085511	(0.0137, 0.0305, 0.0566)	(0.0028, 0.0139, 0.0324)	(0.0061, 0.0201, 0.0417)	(0.0016, 0.0133, 0.0349)	(0.0004, 0.0058, 0.0184)	(0.0105, 0.0342, 0.067)	(0.0035, 0.0147, 0.0345)	(0.019, 0.0448, 0.0812)	(0.0037, 0.0201, 0.0489)	(0.0205, 0.0632, 0.1479)	(0.0061, 0.0292, 0.0736)	(0.0133, 0.0356, 0.0677)	(0.0141, 0.0394, 0.081)	(0.0006, 0.0072, 0.0204)	(0.0013, 0.0123, 0.0355)	(0.009, 0.0265, 0.053)	(0.0077, 0.0223, 0.0467)	(0.0155, 0.038, 0.0702)	(0.0072, 0.0249, 0.053)	(0.0024, 0.0138, 0.0347)	(0.0012, 0.0077, 0.0195)	(0.0006, 0.0069, 0.02)	(0.0047, 0.0445, 0.123)	(0.0, 0.0014, 0.0146)	(0.0068, 0.0217, 0.0442)
ENSG00000085563	(0.0002, 0.0146, 0.047)	VG Unavailable	VG Unavailable	VG Unavailable	VG Unavailable	VG Unavailable	VG Unavailable	VG Unavailable	VG Unavailable	VG Unavailable	VG Unavailable	VG Unavailable	VG Unavailable	VG Unavailable	VG Unavailable	VG Unavailable	VG Unavailable	VG Unavailable	VG Unavailable	VG Unavailable	VG Unavailable	VG Unavailable	VG Unavailable	(0.0, 0.0256, 0.1196)	VG Unavailable
ENSG00000085644	(0.0015, 0.0155, 0.0385)	(0.0, 0.0061, 0.0334)	(0.0041, 0.0258, 0.0674)	(0.0045, 0.0595, 0.1777)	(0.0, 0.0107, 0.0577)	(0.0021, 0.0178, 0.0531)	(0.0, 0.0056, 0.0356)	(0.0, 0.0058, 0.0341)	(0.0034, 0.0301, 0.0815)	(0.0063, 0.034, 0.0834)	(0.0363, 0.1359, 0.3142)	(0.004, 0.0292, 0.0796)	(0.0092, 0.0451, 0.1187)	(0.0032, 0.0231, 0.0647)	(0.0085, 0.0634, 0.1846)	VG Unavailable	(0.0, 0.0, 0.0234)	(0.0023, 0.0175, 0.0478)	(0.0122, 0.0504, 0.1179)	(0.0093, 0.0398, 0.0943)	(0.0211, 0.0759, 0.1631)	(0.0, 0.0188, 0.0738)	(0.0099, 0.0441, 0.1009)	(0.0072, 0.0294, 0.0665)	(0.0, 0.0, 0.1255)
ENSG00000085662	(0.0, 0.0, 0.2806)	(0.0015, 0.0095, 0.0249)	(0.0011, 0.0152, 0.0455)	(0.0, 0.0145, 0.0584)	(0.0209, 0.1865, 0.5064)	(0.0011, 0.0183, 0.0579)	VG Unavailable	(0.0052, 0.0206, 0.0444)	(0.0, 0.0, 0.2908)	VG Unavailable	VG Unavailable	(0.0, 0.0044, 0.0165)	VG Unavailable	(0.0014, 0.0162, 0.0463)	(0.0, 0.0, 0.078)	(0.0106, 0.069, 0.2131)	(0.0062, 0.0265, 0.0601)	(0.0037, 0.0149, 0.0334)	(0.0006, 0.017, 0.0573)	VG Unavailable	(0.0, 0.0023, 0.0165)	(0.0, 0.0015, 0.0153)	(0.0131, 0.0612, 0.1462)	VG Unavailable	(0.0012, 0.0076, 0.0224)
ENSG00000085719	(0.0006, 0.0034, 0.0085)	(0.0012, 0.0042, 0.009)	(0.0004, 0.0024, 0.006)	(0.0025, 0.0084, 0.0181)	(0.0019, 0.0069, 0.0156)	(0.0006, 0.0033, 0.0084)	(0.0025, 0.0081, 0.0161)	(0.0016, 0.0052, 0.0103)	(0.0024, 0.007, 0.0138)	(0.0014, 0.0049, 0.0102)	(0.0001, 0.0023, 0.0074)	(0.0007, 0.0028, 0.0067)	(0.0016, 0.0052, 0.0112)	(0.0008, 0.0037, 0.0093)	(0.0017, 0.0059, 0.0126)	(0.009, 0.0228, 0.0448)	(0.0107, 0.0263, 0.0492)	(0.001, 0.003, 0.0064)	(0.0007, 0.0032, 0.0073)	(0.0016, 0.0083, 0.0219)	(0.0001, 0.0015, 0.0048)	(0.0008, 0.0031, 0.0073)	(0.0013, 0.0044, 0.0105)	(0.0015, 0.0042, 0.0092)	(0.0018, 0.0054, 0.0107)
ENSG00000085721	(0.0, 0.0, 0.0507)	(0.0, 0.0069, 0.03)	(0.0015, 0.0073, 0.0176)	(0.0, 0.0, 0.018)	(0.0, 0.0045, 0.0174)	(0.0008, 0.0094, 0.0251)	(0.0, 0.003, 0.0117)	VG Unavailable	(0.0013, 0.0077, 0.0197)	(0.0, 0.0036, 0.0177)	(0.0, 0.0, 0.0086)	(0.0, 0.0027, 0.0233)	(0.0, 0.0026, 0.0097)	(0.0004, 0.0058, 0.0174)	(0.0016, 0.0078, 0.018)	(0.0, 0.0016, 0.0129)	(0.0019, 0.0117, 0.0324)	(0.0002, 0.0124, 0.0404)	(0.0026, 0.0092, 0.0214)	(0.0012, 0.0065, 0.0154)	(0.0011, 0.007, 0.0191)	(0.0001, 0.0055, 0.0177)	(0.007, 0.0307, 0.0721)	(0.001, 0.0081, 0.0228)	(0.0, 0.0, 0.0276)
ENSG00000085733	(0.0069, 0.0245, 0.0547)	(0.0038, 0.0162, 0.0381)	(0.0038, 0.0247, 0.0647)	(0.0043, 0.0322, 0.0803)	(0.0024, 0.052, 0.1821)	(0.0009, 0.0277, 0.0974)	(0.0003, 0.007, 0.0233)	(0.0016, 0.0138, 0.0347)	(0.0116, 0.0419, 0.0945)	(0.0019, 0.009, 0.0223)	(0.0039, 0.0243, 0.0598)	(0.0096, 0.027, 0.0528)	(0.0014, 0.0117, 0.0304)	(0.0016, 0.0152, 0.0467)	(0.0, 0.0101, 0.0591)	(0.0, 0.0129, 0.0939)	(0.0013, 0.0138, 0.0397)	(0.0192, 0.0448, 0.0871)	(0.0001, 0.0108, 0.0406)	(0.0039, 0.0223, 0.0513)	(0.0, 0.0056, 0.0262)	(0.0003, 0.0066, 0.021)	(0.0259, 0.0784, 0.1618)	(0.0058, 0.0261, 0.0687)	(0.0012, 0.0124, 0.0337)
ENSG00000085741	VG Unavailable	VG Unavailable	VG Unavailable	VG Unavailable	VG Unavailable	VG Unavailable	VG Unavailable	VG Unavailable	VG Unavailable	VG Unavailable	VG Unavailable	VG Unavailable	VG Unavailable	VG Unavailable	VG Unavailable	VG Unavailable	VG Unavailable	VG Unavailable	(0.0094, 0.0412, 0.0936)	VG Unavailable	VG Unavailable	VG Unavailable	VG Unavailable	VG Unavailable	VG Unavailable
ENSG00000085760	(0.0, 0.0, 0.0276)	(0.0, 0.0004, 0.0191)	(0.0, 0.0015, 0.0069)	(0.0, 0.0011, 0.0165)	(0.0, 0.0024, 0.0202)	(0.0014, 0.0092, 0.0244)	(0.0001, 0.0042, 0.0137)	(0.0012, 0.0077, 0.0201)	(0.0, 0.0, 0.0171)	(0.0, 0.0012, 0.0204)	(0.0, 0.0018, 0.0091)	(0.0, 0.0026, 0.0118)	(0.0022, 0.0135, 0.0334)	(0.0013, 0.0092, 0.0252)	(0.0, 0.0032, 0.0141)	(0.0003, 0.005, 0.0164)	(0.0001, 0.0048, 0.0162)	(0.0002, 0.0101, 0.0316)	(0.0015, 0.008, 0.0197)	(0.0, 0.0, 0.0327)	(0.0068, 0.0288, 0.0679)	(0.0041, 0.019, 0.0491)	(0.0, 0.0013, 0.0138)	(0.0, 0.0081, 0.0338)	(0.0, 0.0044, 0.015)
ENSG00000085788	(0.0, 0.0018, 0.0221)	(0.0001, 0.0159, 0.0585)	(0.0, 0.0056, 0.0286)	(0.0007, 0.0079, 0.0223)	(0.0, 0.0048, 0.0217)	(0.0, 0.0015, 0.0179)	(0.0, 0.0045, 0.0161)	(0.0, 0.0, 0.0089)	(0.0018, 0.0123, 0.0322)	(0.0, 0.0041, 0.0223)	(0.0, 0.0125, 0.0784)	(0.0, 0.006, 0.0364)	(0.0033, 0.0178, 0.0437)	(0.0005, 0.0105, 0.0358)	(0.0, 0.0055, 0.019)	(0.0002, 0.0044, 0.0144)	(0.0002, 0.0343, 0.1466)	(0.0034, 0.018, 0.0501)	(0.0, 0.004, 0.0151)	(0.0001, 0.0067, 0.0227)	VG Unavailable	(0.0026, 0.0127, 0.0299)	VG Unavailable	(0.0012, 0.0121, 0.0358)	(0.0, 0.008, 0.0403)
ENSG00000085832	(0.0008, 0.0032, 0.0072)	(0.0001, 0.0016, 0.0049)	(0.0, 0.0019, 0.0067)	(0.0235, 0.1019, 0.2395)	(0.0, 0.0011, 0.0132)	(0.0, 0.0004, 0.0698)	(0.0, 0.0005, 0.0052)	(0.0005, 0.0029, 0.0067)	(0.0, 0.0, 0.008)	(0.0003, 0.0025, 0.0068)	(0.0, 0.003, 0.0133)	(0.0, 0.0013, 0.005)	(0.0, 0.0004, 0.0073)	(0.0, 0.0009, 0.0068)	(0.0, 0.0, 0.0212)	(0.0, 0.0, 0.0558)	(0.0027, 0.0069, 0.0138)	(0.0008, 0.0048, 0.012)	(0.0001, 0.0026, 0.0088)	(0.0, 0.0013, 0.006)	(0.0, 0.0008, 0.0068)	(0.0012, 0.005, 0.011)	(0.0068, 0.0196, 0.039)	(0.0016, 0.0055, 0.0121)	(0.0003, 0.0023, 0.0058)
ENSG00000085840	(0.0, 0.0033, 0.0581)	(0.0023, 0.034, 0.102)	VG Unavailable	VG Unavailable	VG Unavailable	(0.0, 0.0164, 0.0917)	VG Unavailable	(0.0, 0.0031, 0.068)	VG Unavailable	VG Unavailable	VG Unavailable	(0.001, 0.0176, 0.0535)	VG Unavailable	VG Unavailable	VG Unavailable	(0.0, 0.0, 0.0263)	(0.0, 0.0084, 0.0733)	(0.0023, 0.0246, 0.0699)	VG Unavailable	VG Unavailable	VG Unavailable	VG Unavailable	VG Unavailable	VG Unavailable	VG Unavailable
ENSG00000085871	(0.1115, 0.3832, 0.8551)	(0.0392, 0.1733, 0.4037)	VG Unavailable	(0.0009, 0.0262, 0.0865)	(0.0366, 0.1757, 0.4072)	(0.0074, 0.0861, 0.2651)	VG Unavailable	(0.0567, 0.2002, 0.453)	VG Unavailable	VG Unavailable	(0.0016, 0.0305, 0.1017)	(0.1349, 0.3454, 0.7062)	VG Unavailable	(0.0339, 0.1295, 0.3095)	(0.0112, 0.1596, 0.5143)	VG Unavailable	(0.087, 0.2426, 0.4612)	(0.029, 0.1019, 0.2375)	VG Unavailable	VG Unavailable	VG Unavailable	VG Unavailable	(0.0203, 0.1261, 0.316)	VG Unavailable	(0.0265, 0.0848, 0.1777)
ENSG00000085872	(0.0, 0.0004, 0.005)	(0.0009, 0.0072, 0.0186)	(0.0005, 0.004, 0.0108)	(0.001, 0.0074, 0.0195)	(0.0023, 0.0092, 0.0218)	(0.0, 0.0003, 0.0128)	(0.0005, 0.0047, 0.0122)	(0.0009, 0.0059, 0.0158)	(0.0, 0.0033, 0.0123)	(0.0, 0.0006, 0.0057)	(0.0004, 0.0058, 0.0184)	(0.0, 0.0, 0.01)	(0.0017, 0.0082, 0.0193)	(0.0018, 0.0083, 0.0194)	(0.0, 0.0016, 0.012)	(0.0, 0.0, 0.0303)	(0.0, 0.0017, 0.0074)	(0.0021, 0.0084, 0.0187)	(0.0, 0.0022, 0.0087)	(0.0035, 0.018, 0.0409)	(0.0, 0.0003, 0.0092)	(0.0, 0.0019, 0.0079)	(0.0, 0.0056, 0.0203)	(0.0, 0.0, 0.0054)	(0.0008, 0.005, 0.0139)
ENSG00000085978	(0.0017, 0.0078, 0.0186)	(0.0022, 0.0072, 0.0146)	(0.0, 0.0009, 0.0064)	(0.0006, 0.0041, 0.011)	(0.0017, 0.0067, 0.0151)	(0.0012, 0.0048, 0.0114)	(0.0006, 0.004, 0.0097)	(0.0, 0.002, 0.0074)	(0.0, 0.0016, 0.0059)	(0.0002, 0.0026, 0.0074)	(0.0041, 0.0132, 0.0266)	(0.0012, 0.0046, 0.0108)	(0.0028, 0.0109, 0.0259)	(0.001, 0.0056, 0.0135)	(0.0, 0.0014, 0.0061)	(0.0, 0.0021, 0.0078)	(0.0031, 0.0084, 0.0172)	(0.0037, 0.0102, 0.02)	(0.0002, 0.0026, 0.0073)	(0.0001, 0.0024, 0.009)	(0.0004, 0.0036, 0.0102)	(0.0046, 0.0144, 0.0282)	(0.0034, 0.0101, 0.0195)	(0.0024, 0.0075, 0.016)	(0.0002, 0.0024, 0.0072)
ENSG00000085982	(0.0001, 0.0031, 0.0114)	(0.0, 0.0025, 0.0195)	(0.0, 0.0047, 0.0191)	(0.0124, 0.0551, 0.1447)	(0.0109, 0.0525, 0.1258)	(0.0016, 0.0398, 0.1305)	(0.0036, 0.0187, 0.0496)	(0.0018, 0.0094, 0.0234)	(0.0, 0.0009, 0.0244)	(0.0002, 0.0064, 0.0223)	(0.0052, 0.0199, 0.0463)	(0.0017, 0.0086, 0.0209)	(0.0176, 0.0482, 0.1056)	(0.0, 0.0086, 0.0414)	(0.0035, 0.0362, 0.1032)	(0.0394, 0.0916, 0.1702)	(0.0036, 0.014, 0.0318)	(0.0019, 0.0091, 0.0204)	(0.0, 0.0047, 0.022)	(0.0, 0.0172, 0.0577)	(0.0, 0.0016, 0.0249)	(0.0125, 0.041, 0.0886)	(0.0, 0.0001, 0.145)	(0.0112, 0.0498, 0.1204)	(0.0009, 0.0067, 0.0186)
ENSG00000085998	(0.0025, 0.0113, 0.0268)	(0.0005, 0.0062, 0.0185)	(0.0, 0.0018, 0.0196)	(0.0003, 0.0157, 0.0534)	(0.0006, 0.0141, 0.0476)	(0.0013, 0.0206, 0.0681)	(0.0042, 0.0179, 0.0413)	(0.0083, 0.0241, 0.048)	(0.001, 0.0147, 0.0432)	(0.0001, 0.0095, 0.0321)	(0.0001, 0.0065, 0.0227)	(0.0013, 0.0112, 0.0329)	(0.0018, 0.0141, 0.0384)	(0.0011, 0.0093, 0.0279)	(0.0, 0.0059, 0.0236)	(0.0022, 0.0191, 0.0538)	(0.0, 0.0014, 0.0121)	(0.0006, 0.0069, 0.0196)	(0.0014, 0.0098, 0.0274)	(0.0, 0.0034, 0.0224)	(0.0006, 0.0116, 0.0358)	(0.002, 0.0125, 0.031)	(0.006, 0.0253, 0.0581)	(0.0004, 0.0089, 0.0294)	(0.001, 0.008, 0.0246)
ENSG00000085999	(0.0025, 0.0255, 0.0717)	(0.0008, 0.0165, 0.0545)	VG Unavailable	VG Unavailable	VG Unavailable	VG Unavailable	VG Unavailable	(0.0082, 0.0724, 0.2021)	VG Unavailable	VG Unavailable	VG Unavailable	(0.0, 0.0109, 0.0462)	VG Unavailable	VG Unavailable	VG Unavailable	VG Unavailable	(0.0, 0.0252, 0.1062)	(0.0075, 0.038, 0.0893)	VG Unavailable	VG Unavailable	VG Unavailable	VG Unavailable	VG Unavailable	VG Unavailable	(0.02, 0.0753, 0.169)
ENSG00000086015	(0.0, 0.0039, 0.0153)	(0.0002, 0.0043, 0.0137)	(0.0008, 0.006, 0.0171)	(0.0, 0.0025, 0.0111)	(0.005, 0.0188, 0.044)	(0.0, 0.0012, 0.0107)	(0.0006, 0.006, 0.0162)	(0.0003, 0.007, 0.0241)	(0.0, 0.0, 0.0029)	(0.0005, 0.0045, 0.0131)	(0.0, 0.0002, 0.0138)	(0.0007, 0.0062, 0.0165)	(0.0, 0.0028, 0.0098)	(0.0001, 0.0055, 0.0185)	(0.0, 0.0037, 0.0144)	(0.0002, 0.0037, 0.0122)	(0.0004, 0.0044, 0.0119)	(0.0033, 0.0147, 0.0328)	(0.0, 0.0, 0.0074)	(0.0009, 0.0065, 0.0175)	(0.0, 0.0023, 0.0083)	(0.0009, 0.0056, 0.0144)	(0.0, 0.0012, 0.0101)	(0.0005, 0.0042, 0.0114)	(0.0006, 0.0058, 0.0168)
ENSG00000086061	(0.0011, 0.0044, 0.0101)	(0.0016, 0.0058, 0.013)	(0.0, 0.0015, 0.0052)	(0.0014, 0.0054, 0.0121)	(0.0007, 0.0112, 0.0335)	(0.0, 0.0008, 0.0049)	(0.0016, 0.0056, 0.0124)	(0.0004, 0.0024, 0.0061)	(0.0008, 0.0033, 0.0076)	(0.0, 0.0006, 0.0033)	(0.0002, 0.0054, 0.0196)	(0.0007, 0.0053, 0.0125)	(0.0001, 0.0018, 0.0056)	(0.0001, 0.0017, 0.005)	(0.0001, 0.0022, 0.0073)	(0.0, 0.0059, 0.0326)	(0.0016, 0.0058, 0.0125)	(0.0024, 0.0072, 0.0155)	(0.0001, 0.0021, 0.0064)	(0.0021, 0.0076, 0.0168)	(0.0, 0.0, 0.0022)	(0.0004, 0.0028, 0.0075)	(0.0, 0.0011, 0.0052)	(0.0003, 0.0023, 0.0061)	(0.0019, 0.0072, 0.0165)
ENSG00000086062	(0.0175, 0.0355, 0.0589)	(0.0117, 0.0258, 0.0456)	(0.0033, 0.0095, 0.0188)	(0.0138, 0.0289, 0.0535)	(0.0166, 0.0327, 0.0549)	(0.0145, 0.0308, 0.0529)	(0.0108, 0.025, 0.0457)	(0.0209, 0.0396, 0.0644)	(0.0088, 0.0183, 0.0317)	(0.0123, 0.0301, 0.0538)	(0.0102, 0.0261, 0.0505)	(0.0099, 0.0209, 0.0356)	(0.0106, 0.0269, 0.052)	(0.0146, 0.0313, 0.0546)	(0.0146, 0.035, 0.0629)	(0.0138, 0.0323, 0.0578)	(0.0139, 0.0292, 0.0489)	(0.009, 0.0183, 0.0315)	(0.0097, 0.0225, 0.04)	(0.0027, 0.0085, 0.0179)	(0.014, 0.0272, 0.0452)	(0.0124, 0.0267, 0.0476)	(0.0128, 0.0305, 0.0557)	(0.024, 0.0463, 0.081)	(0.0121, 0.0262, 0.0468)
ENSG00000086065	(0.0037, 0.0449, 0.1355)	VG Unavailable	VG Unavailable	VG Unavailable	VG Unavailable	VG Unavailable	VG Unavailable	VG Unavailable	VG Unavailable	VG Unavailable	VG Unavailable	(0.0019, 0.03, 0.0817)	VG Unavailable	VG Unavailable	VG Unavailable	VG Unavailable	(0.0, 0.0, 0.0384)	(0.0006, 0.021, 0.066)	VG Unavailable	VG Unavailable	VG Unavailable	VG Unavailable	VG Unavailable	VG Unavailable	VG Unavailable
ENSG00000086102	(0.0014, 0.0085, 0.023)	(0.0005, 0.0081, 0.0253)	(0.0168, 0.0717, 0.1673)	(0.0, 0.0104, 0.0432)	(0.0, 0.0, 0.0715)	(0.0043, 0.0273, 0.074)	(0.0, 0.0027, 0.0449)	(0.0, 0.0056, 0.022)	(0.002, 0.0241, 0.0702)	(0.0088, 0.0727, 0.2084)	(0.0029, 0.0257, 0.0706)	(0.0, 0.0018, 0.0145)	(0.0004, 0.0217, 0.0747)	(0.0, 0.0006, 0.0745)	(0.003, 0.0224, 0.0629)	(0.0, 0.0, 1.0027)	(0.0, 0.0, 0.0949)	(0.002, 0.0157, 0.043)	(0.0027, 0.0188, 0.0566)	(0.0003, 0.0168, 0.0594)	(0.0056, 0.0456, 0.1299)	(0.0, 0.0021, 0.0332)	(0.0, 0.0065, 0.0361)	(0.0, 0.0, 0.0188)	(0.0013, 0.0101, 0.0294)
ENSG00000086189	(0.0022, 0.0104, 0.0253)	(0.0036, 0.0135, 0.0307)	(0.0108, 0.027, 0.0524)	(0.0007, 0.0069, 0.0176)	(0.0078, 0.028, 0.0636)	(0.0002, 0.0039, 0.0125)	(0.0015, 0.0083, 0.0191)	(0.0027, 0.0112, 0.0273)	(0.0, 0.0027, 0.0089)	(0.0022, 0.01, 0.0253)	(0.0006, 0.0057, 0.0161)	(0.0035, 0.0135, 0.0301)	(0.0022, 0.0106, 0.0247)	(0.0021, 0.0094, 0.022)	(0.0023, 0.0096, 0.0222)	(0.0013, 0.0059, 0.014)	(0.0006, 0.0048, 0.013)	(0.003, 0.0096, 0.0206)	(0.0038, 0.0144, 0.031)	(0.003, 0.0107, 0.0227)	(0.001, 0.0073, 0.0191)	(0.0062, 0.0178, 0.037)	(0.0002, 0.0038, 0.0123)	(0.0019, 0.0108, 0.0263)	(0.0014, 0.0077, 0.0193)
ENSG00000086200	(0.0, 0.0056, 0.0251)	(0.0, 0.0152, 0.0628)	(0.0081, 0.035, 0.0885)	(0.0011, 0.0304, 0.1098)	(0.0034, 0.0238, 0.0623)	(0.0023, 0.0217, 0.0621)	(0.0, 0.0033, 0.0622)	(0.0003, 0.0098, 0.0349)	(0.0025, 0.0252, 0.0716)	(0.0, 0.0, 0.6722)	(0.0, 0.0084, 0.0449)	(0.0, 0.0048, 0.0257)	(0.0001, 0.0099, 0.0335)	(0.0006, 0.0196, 0.0614)	(0.0, 0.0104, 0.0509)	(0.0002, 0.0089, 0.0327)	(0.0054, 0.0241, 0.0549)	(0.0, 0.0061, 0.0251)	(0.0027, 0.0224, 0.0576)	(0.0026, 0.0223, 0.0628)	(0.0, 0.0097, 0.0393)	(0.0, 0.0021, 0.0291)	(0.002, 0.0277, 0.0796)	(0.0016, 0.0242, 0.0687)	(0.0056, 0.026, 0.0627)
ENSG00000086232	(0.0057, 0.0143, 0.0281)	(0.0028, 0.0111, 0.0255)	(0.0053, 0.0132, 0.0256)	(0.0076, 0.0169, 0.0296)	(0.0068, 0.0165, 0.0303)	(0.0048, 0.0148, 0.0281)	(0.0024, 0.0094, 0.0205)	(0.0016, 0.0055, 0.0123)	(0.0012, 0.0052, 0.0125)	(0.0018, 0.0082, 0.019)	(0.0001, 0.0025, 0.0087)	(0.0059, 0.0145, 0.0278)	(0.0083, 0.0233, 0.0435)	(0.0039, 0.0101, 0.0208)	(0.0028, 0.0084, 0.0177)	(0.0098, 0.0227, 0.0404)	(0.002, 0.0072, 0.0166)	(0.0034, 0.0096, 0.0198)	(0.0031, 0.01, 0.0206)	(0.0087, 0.0202, 0.0378)	(0.0055, 0.0124, 0.0229)	(0.0072, 0.0179, 0.0348)	(0.0017, 0.0068, 0.016)	(0.0007, 0.0047, 0.0119)	(0.0024, 0.0071, 0.0139)
ENSG00000086289	(0.0917, 0.2269, 0.4357)	(0.0225, 0.066, 0.1302)	(0.0518, 0.1768, 0.4081)	(0.0139, 0.0577, 0.1257)	(0.0304, 0.0746, 0.1355)	(0.0402, 0.1404, 0.3251)	(0.0179, 0.0722, 0.159)	(0.0595, 0.1387, 0.2517)	(0.0194, 0.0655, 0.1326)	(0.047, 0.1329, 0.2853)	(0.0179, 0.059, 0.1273)	(0.0388, 0.114, 0.2283)	(0.0391, 0.1102, 0.2146)	(0.0007, 0.014, 0.0463)	(0.0194, 0.0491, 0.0929)	(0.0231, 0.0738, 0.1477)	(0.0506, 0.1197, 0.2149)	(0.0224, 0.0601, 0.1189)	(0.0147, 0.0509, 0.1152)	(0.0034, 0.0257, 0.0688)	(0.0014, 0.0208, 0.0648)	(0.0278, 0.0852, 0.1693)	(0.0917, 0.2527, 0.4892)	(0.0, 0.0079, 0.0841)	(0.0307, 0.0783, 0.1441)
ENSG00000086300	(0.0097, 0.0352, 0.0752)	(0.0007, 0.009, 0.0256)	(0.0118, 0.068, 0.1707)	(0.0163, 0.0474, 0.0911)	(0.0154, 0.0468, 0.099)	(0.0138, 0.0484, 0.0979)	(0.0, 0.0031, 0.0153)	(0.011, 0.0428, 0.0954)	(0.0, 0.0129, 0.053)	(0.0002, 0.0046, 0.0157)	VG Unavailable	(0.0198, 0.0656, 0.1402)	(0.0, 0.0013, 0.0173)	(0.0, 0.0102, 0.0466)	(0.0178, 0.0493, 0.0921)	(0.0098, 0.0336, 0.0709)	(0.0039, 0.0238, 0.0614)	(0.0056, 0.0211, 0.0463)	(0.0, 0.0015, 0.0167)	(0.0061, 0.0256, 0.0596)	(0.0101, 0.047, 0.1225)	(0.0027, 0.0203, 0.0493)	(0.0108, 0.0381, 0.0768)	(0.0007, 0.0131, 0.0387)	(0.0308, 0.1, 0.2108)
ENSG00000086475	(0.0008, 0.0153, 0.0475)	(0.0005, 0.0078, 0.0254)	(0.0009, 0.0081, 0.0226)	(0.0, 0.0026, 0.02)	(0.0006, 0.0124, 0.0399)	(0.0002, 0.0086, 0.0283)	(0.0041, 0.0163, 0.0356)	(0.0001, 0.0048, 0.017)	(0.0011, 0.0096, 0.0254)	(0.0002, 0.0059, 0.02)	(0.0001, 0.0036, 0.0114)	(0.0015, 0.0107, 0.0281)	(0.0, 0.0, 0.0059)	(0.0005, 0.0066, 0.0193)	(0.0, 0.0028, 0.0158)	(0.0, 0.0026, 0.0138)	(0.0058, 0.0213, 0.0457)	(0.0003, 0.0057, 0.0169)	(0.0003, 0.0058, 0.0187)	VG Unavailable	(0.0, 0.0015, 0.0169)	(0.0, 0.0017, 0.0148)	(0.0001, 0.0063, 0.0208)	(0.0009, 0.006, 0.0161)	(0.0111, 0.0315, 0.0604)
ENSG00000086504	(0.0051, 0.0114, 0.0207)	(0.0039, 0.0089, 0.0171)	(0.0026, 0.0077, 0.0158)	(0.0102, 0.0251, 0.0466)	(0.0043, 0.0124, 0.0237)	(0.0047, 0.0129, 0.0265)	(0.0032, 0.0083, 0.0157)	(0.001, 0.004, 0.009)	(0.0047, 0.0101, 0.0186)	(0.0039, 0.0127, 0.0247)	(0.0033, 0.0095, 0.0193)	(0.0039, 0.0093, 0.017)	(0.0023, 0.0063, 0.0129)	(0.0043, 0.0111, 0.0207)	(0.0039, 0.01, 0.0194)	(0.0031, 0.0081, 0.0168)	(0.0018, 0.0059, 0.0114)	(0.0399, 0.0934, 0.1721)	(0.0033, 0.0102, 0.0211)	(0.0015, 0.0058, 0.0131)	(0.0036, 0.0095, 0.0191)	(0.0024, 0.0082, 0.0181)	(0.0073, 0.0172, 0.0322)	(0.0047, 0.0114, 0.02)	(0.0036, 0.0096, 0.0181)
ENSG00000086544	(0.0009, 0.0158, 0.0491)	(0.0015, 0.0152, 0.0427)	(0.0074, 0.041, 0.1141)	(0.0031, 0.0252, 0.0735)	(0.0021, 0.0263, 0.0759)	(0.0, 0.0, 0.1686)	(0.0235, 0.1211, 0.2932)	(0.0004, 0.0232, 0.0882)	(0.0, 0.0005, 0.2765)	(0.0, 0.0, 0.0641)	(0.0, 0.0153, 0.0664)	(0.0, 0.0077, 0.0432)	(0.0005, 0.0197, 0.0752)	(0.0, 0.0135, 0.0621)	(0.0, 0.0, 0.0251)	(0.0, 0.0035, 0.0392)	(0.0, 0.0, 0.0177)	(0.0, 0.0059, 0.0552)	(0.0023, 0.0397, 0.132)	(0.0, 0.0095, 0.1098)	(0.0018, 0.0214, 0.0651)	(0.0, 0.008, 0.0527)	(0.0016, 0.0225, 0.0698)	(0.0017, 0.0216, 0.063)	(0.0, 0.0174, 0.072)
ENSG00000086589	(0.001, 0.0194, 0.0614)	(0.0004, 0.0191, 0.0667)	(0.0, 0.0, 0.0273)	(0.0, 0.0023, 0.0238)	(0.0, 0.0036, 0.0616)	(0.0, 0.0127, 0.053)	(0.0, 0.002, 0.0215)	(0.0, 0.0, 0.0084)	VG Unavailable	VG Unavailable	(0.0, 0.0, 0.0328)	(0.0005, 0.0086, 0.0253)	VG Unavailable	VG Unavailable	(0.0, 0.0, 0.0093)	VG Unavailable	(0.0, 0.0011, 0.0094)	(0.0006, 0.008, 0.0258)	VG Unavailable	VG Unavailable	(0.0, 0.0049, 0.0609)	VG Unavailable	(0.0, 0.0, 0.1064)	(0.0022, 0.0381, 0.1252)	(0.0002, 0.0135, 0.045)
ENSG00000086598	(0.0087, 0.0195, 0.0342)	(0.0002, 0.0015, 0.0043)	(0.0003, 0.0023, 0.0057)	VG Unavailable	VG Unavailable	(0.0, 0.0047, 0.017)	(0.0005, 0.0037, 0.01)	(0.0, 0.0013, 0.0045)	(0.0, 0.0, 0.003)	(0.001, 0.0067, 0.0171)	(0.0001, 0.0011, 0.0036)	(0.002, 0.0062, 0.0122)	(0.0, 0.0001, 0.0056)	(0.0001, 0.0026, 0.008)	VG Unavailable	(0.0014, 0.0081, 0.0201)	(0.0007, 0.0031, 0.0075)	(0.0009, 0.0031, 0.007)	(0.0, 0.0026, 0.0095)	(0.0002, 0.0022, 0.0067)	(0.0, 0.0004, 0.0042)	(0.0003, 0.0021, 0.006)	(0.0051, 0.0142, 0.0278)	(0.0, 0.0, 0.0027)	(0.0003, 0.0025, 0.0069)
ENSG00000086619	(0.0021, 0.0062, 0.0125)	(0.0015, 0.0052, 0.0122)	(0.0022, 0.007, 0.0145)	(0.0036, 0.0105, 0.0229)	(0.0006, 0.0044, 0.0121)	(0.0002, 0.0031, 0.0087)	(0.0016, 0.0063, 0.0134)	(0.0006, 0.0037, 0.0085)	(0.0031, 0.0096, 0.0198)	(0.0, 0.0027, 0.0093)	(0.0037, 0.0147, 0.0332)	(0.0017, 0.006, 0.0128)	(0.0046, 0.0137, 0.0273)	(0.0038, 0.0114, 0.0243)	(0.001, 0.004, 0.0096)	(0.0025, 0.0079, 0.0158)	(0.0025, 0.0081, 0.017)	(0.0031, 0.009, 0.0173)	(0.0001, 0.0025, 0.0071)	(0.0, 0.0016, 0.0052)	(0.0009, 0.0039, 0.0089)	(0.0006, 0.003, 0.0078)	(0.0049, 0.013, 0.0249)	(0.0002, 0.0022, 0.007)	(0.0022, 0.008, 0.0165)
ENSG00000086666	(0.0011, 0.006, 0.0148)	(0.0003, 0.0042, 0.0131)	(0.0, 0.0032, 0.0118)	(0.001, 0.0048, 0.0115)	(0.0, 0.0, 0.0318)	(0.0, 0.0032, 0.0115)	(0.0003, 0.0087, 0.0288)	(0.0024, 0.0078, 0.0178)	(0.0, 0.0027, 0.0134)	(0.0003, 0.0046, 0.014)	(0.0, 0.0028, 0.0138)	(0.0003, 0.004, 0.0123)	(0.0012, 0.0098, 0.0256)	(0.0, 0.0025, 0.0106)	(0.0, 0.0035, 0.0144)	(0.0, 0.0016, 0.0084)	(0.0025, 0.0081, 0.0175)	(0.0023, 0.0077, 0.016)	(0.001, 0.0071, 0.0196)	(0.0012, 0.0054, 0.0117)	(0.0, 0.0009, 0.0078)	(0.0, 0.0037, 0.016)	(0.0, 0.0025, 0.0105)	(0.0018, 0.0074, 0.0175)	(0.0, 0.0, 0.0055)
ENSG00000086712	(0.0477, 0.1736, 0.3958)	(0.0173, 0.0551, 0.1185)	(0.0113, 0.0462, 0.104)	(0.0278, 0.1041, 0.2203)	VG Unavailable	VG Unavailable	(0.0328, 0.1413, 0.334)	(0.0395, 0.1368, 0.2964)	VG Unavailable	(0.0111, 0.0426, 0.1002)	VG Unavailable	(0.028, 0.0782, 0.1597)	VG Unavailable	VG Unavailable	(0.057, 0.1818, 0.3849)	(0.0238, 0.079, 0.1742)	(0.0327, 0.1425, 0.344)	(0.0772, 0.2069, 0.4307)	VG Unavailable	(0.0069, 0.0385, 0.0945)	(0.0388, 0.1156, 0.2418)	(0.0231, 0.0698, 0.1442)	(0.0063, 0.0403, 0.1002)	VG Unavailable	(0.0443, 0.1739, 0.3877)
ENSG00000086730	(0.0082, 0.0213, 0.0421)	(0.0015, 0.0095, 0.0252)	(0.0, 0.0088, 0.0369)	(0.0, 0.004, 0.0138)	(0.0009, 0.0056, 0.0142)	(0.0, 0.0137, 0.0613)	(0.0, 0.0098, 0.0344)	(0.0016, 0.0078, 0.0178)	(0.0015, 0.0196, 0.0568)	(0.0009, 0.0287, 0.0973)	(0.0, 0.0196, 0.0912)	(0.0064, 0.015, 0.0281)	(0.0022, 0.0262, 0.0808)	(0.004, 0.0524, 0.1617)	(0.0007, 0.0056, 0.0161)	(0.0025, 0.07, 0.2331)	(0.0023, 0.0087, 0.0203)	(0.0034, 0.0113, 0.0238)	(0.0207, 0.0616, 0.1284)	(0.0, 0.0097, 0.0505)	(0.0, 0.0116, 0.0472)	(0.0001, 0.0265, 0.094)	(0.0, 0.0031, 0.0307)	(0.0066, 0.0499, 0.1414)	(0.0012, 0.0046, 0.01)
ENSG00000086758	(0.1167, 0.5123, 1.2235)	(0.2169, 0.6095, 1.2723)	(0.2878, 0.8939, 1.9564)	(0.2471, 0.6888, 1.3296)	(0.2233, 0.7782, 1.6861)	(0.1176, 0.4358, 0.974)	(0.2311, 0.6719, 1.3368)	VG Unavailable	VG Unavailable	(0.3768, 0.8939, 1.6175)	(0.2341, 0.8939, 1.9853)	(0.2924, 0.8939, 1.8818)	VG Unavailable	(0.2969, 0.8939, 1.8056)	(0.2591, 0.6474, 1.3003)	(0.241, 0.6245, 1.1785)	(0.211, 0.821, 1.9403)	(0.3817, 0.8939, 1.6876)	(0.1513, 0.566, 1.2777)	(0.1149, 0.3943, 0.8536)	(0.337, 0.8939, 1.6815)	(0.1, 0.2776, 0.5336)	(0.2017, 0.8275, 1.9921)	VG Unavailable	(0.2456, 0.8939, 1.9363)
ENSG00000086827	VG Unavailable	VG Unavailable	VG Unavailable	VG Unavailable	VG Unavailable	VG Unavailable	VG Unavailable	(0.0004, 0.025, 0.0937)	VG Unavailable	VG Unavailable	VG Unavailable	VG Unavailable	VG Unavailable	VG Unavailable	VG Unavailable	VG Unavailable	VG Unavailable	(0.0, 0.0323, 0.1307)	VG Unavailable	VG Unavailable	VG Unavailable	VG Unavailable	VG Unavailable	VG Unavailable	VG Unavailable
ENSG00000086848	(0.0044, 0.025, 0.0608)	(0.0001, 0.0147, 0.0525)	(0.0024, 0.0315, 0.0953)	(0.0, 0.0092, 0.0342)	(0.0, 0.0053, 0.0298)	(0.0, 0.0, 0.1688)	(0.0001, 0.0115, 0.0408)	(0.0079, 0.0382, 0.0944)	VG Unavailable	(0.0, 0.0085, 0.0316)	(0.0017, 0.0126, 0.0362)	(0.0035, 0.0192, 0.0481)	(0.0068, 0.0314, 0.0835)	(0.0013, 0.0149, 0.045)	(0.0, 0.0102, 0.0423)	(0.0016, 0.0139, 0.0367)	(0.0, 0.0, 0.0212)	(0.0004, 0.017, 0.0585)	(0.001, 0.0114, 0.0325)	(0.0, 0.0, 0.2934)	(0.0, 0.0, 0.0822)	(0.0, 0.0005, 0.0845)	(0.0, 0.0033, 0.0218)	(0.0, 0.0068, 0.0481)	(0.0061, 0.0418, 0.112)
ENSG00000086967	(0.0183, 0.0621, 0.1456)	(0.0339, 0.096, 0.1852)	(0.041, 0.1001, 0.1941)	(0.0328, 0.0957, 0.2009)	(0.0201, 0.0597, 0.1253)	(0.0098, 0.0387, 0.094)	(0.0324, 0.0987, 0.202)	(0.0266, 0.0918, 0.1987)	(0.0016, 0.0204, 0.0598)	(0.0202, 0.0748, 0.1643)	(0.0419, 0.1289, 0.2701)	(0.0331, 0.1202, 0.2701)	(0.0134, 0.0487, 0.1026)	(0.0283, 0.0841, 0.1673)	(0.0919, 0.2005, 0.3578)	(0.014, 0.0604, 0.1376)	(0.0171, 0.0618, 0.13)	(0.0371, 0.1063, 0.2268)	(0.0261, 0.0796, 0.1681)	(0.0661, 0.1584, 0.28)	(0.051, 0.1537, 0.3127)	(0.0357, 0.1018, 0.2096)	(0.0463, 0.1199, 0.224)	(0.0096, 0.0349, 0.0768)	(0.0249, 0.0718, 0.1524)
ENSG00000087008	(0.0056, 0.0144, 0.0267)	(0.0024, 0.0102, 0.0217)	(0.0007, 0.0058, 0.0158)	(0.006, 0.0194, 0.0417)	(0.0053, 0.0187, 0.0398)	(0.0024, 0.014, 0.0338)	(0.0053, 0.0244, 0.0594)	(0.0085, 0.0236, 0.0477)	(0.0, 0.0042, 0.0204)	(0.0011, 0.0123, 0.0354)	(0.0, 0.004, 0.0173)	(0.0, 0.0026, 0.0096)	(0.0011, 0.0089, 0.0241)	(0.0039, 0.0186, 0.0441)	(0.0011, 0.0144, 0.038)	(0.0012, 0.0095, 0.0242)	(0.0005, 0.0047, 0.0131)	(0.0028, 0.0088, 0.018)	(0.0008, 0.0105, 0.0303)	(0.0136, 0.045, 0.0952)	(0.0017, 0.0086, 0.0197)	(0.0051, 0.0212, 0.049)	(0.002, 0.0126, 0.0323)	(0.0021, 0.0084, 0.0199)	(0.0025, 0.0094, 0.0195)
ENSG00000087053	(0.0, 0.0029, 0.0104)	(0.0, 0.0005, 0.0215)	(0.0012, 0.0077, 0.0196)	(0.0, 0.0032, 0.0125)	(0.0, 0.0, 0.0041)	(0.0, 0.0021, 0.0088)	(0.0039, 0.0127, 0.0275)	(0.0, 0.0009, 0.0085)	(0.0005, 0.0055, 0.0157)	(0.0073, 0.0214, 0.0472)	(0.0, 0.0006, 0.0063)	(0.001, 0.0112, 0.0325)	(0.0, 0.0013, 0.007)	(0.0, 0.0005, 0.0094)	(0.0, 0.0021, 0.0104)	(0.0, 0.004, 0.0188)	(0.002, 0.0106, 0.027)	(0.0, 0.0038, 0.0172)	(0.0004, 0.0064, 0.0204)	(0.0001, 0.0104, 0.041)	(0.0005, 0.0044, 0.0121)	(0.0014, 0.0089, 0.0222)	(0.0014, 0.0105, 0.0253)	(0.0, 0.0016, 0.0064)	(0.0006, 0.0058, 0.0163)
ENSG00000087074	(0.0035, 0.0072, 0.0117)	(0.0022, 0.0044, 0.0076)	(0.0005, 0.0013, 0.0025)	(0.0021, 0.0061, 0.0121)	(0.0007, 0.0026, 0.0055)	(0.0011, 0.0032, 0.0067)	(0.0013, 0.0033, 0.0063)	(0.0012, 0.0028, 0.0052)	(0.0024, 0.0056, 0.0102)	(0.0011, 0.0028, 0.0051)	(0.0024, 0.0052, 0.009)	(0.0015, 0.0031, 0.0054)	(0.0012, 0.0033, 0.0067)	(0.0011, 0.0023, 0.0041)	(0.0023, 0.0057, 0.0107)	(0.0005, 0.0023, 0.0052)	(0.0028, 0.0058, 0.0099)	(0.0035, 0.0073, 0.0126)	(0.001, 0.0022, 0.0039)	(0.0006, 0.0017, 0.0033)	(0.0016, 0.0036, 0.006)	(0.0015, 0.0035, 0.0066)	(0.0037, 0.008, 0.0149)	(0.0009, 0.0024, 0.0047)	(0.0034, 0.007, 0.0121)
ENSG00000087076	VG Unavailable	VG Unavailable	VG Unavailable	VG Unavailable	VG Unavailable	VG Unavailable	VG Unavailable	VG Unavailable	(0.002, 0.0378, 0.1203)	VG Unavailable	VG Unavailable	VG Unavailable	VG Unavailable	VG Unavailable	VG Unavailable	VG Unavailable	VG Unavailable	VG Unavailable	(0.0043, 0.0485, 0.1542)	VG Unavailable	(0.0103, 0.0818, 0.2198)	VG Unavailable	VG Unavailable	VG Unavailable	VG Unavailable
ENSG00000087077	(0.015, 0.0331, 0.0562)	(0.0053, 0.0148, 0.0283)	(0.0095, 0.0271, 0.053)	(0.0081, 0.0241, 0.0472)	(0.0014, 0.0081, 0.0191)	(0.001, 0.0071, 0.0178)	(0.0096, 0.0245, 0.0478)	(0.0014, 0.0082, 0.0214)	(0.0066, 0.0183, 0.0375)	(0.0014, 0.0109, 0.0264)	(0.0008, 0.0054, 0.0144)	(0.0502, 0.1808, 0.3819)	(0.0072, 0.0179, 0.0336)	(0.0042, 0.0187, 0.0433)	(0.0029, 0.0091, 0.0181)	(0.0026, 0.0099, 0.0226)	(0.0044, 0.018, 0.0389)	(0.0005, 0.0037, 0.0105)	(0.0015, 0.0082, 0.0201)	(0.0036, 0.012, 0.0245)	(0.0089, 0.0286, 0.0601)	(0.003, 0.0095, 0.0194)	(0.0001, 0.0032, 0.0105)	(0.0013, 0.0064, 0.0162)	(0.0084, 0.0323, 0.0729)
ENSG00000087085	(0.0255, 0.0797, 0.1627)	(0.0, 0.0, 0.0079)	VG Unavailable	VG Unavailable	VG Unavailable	VG Unavailable	(0.0, 0.0221, 0.089)	VG Unavailable	VG Unavailable	(0.0003, 0.019, 0.0712)	VG Unavailable	VG Unavailable	VG Unavailable	VG Unavailable	VG Unavailable	VG Unavailable	VG Unavailable	(0.0, 0.0046, 0.0395)	VG Unavailable	VG Unavailable	VG Unavailable	VG Unavailable	VG Unavailable	VG Unavailable	VG Unavailable
ENSG00000087087	(0.001, 0.0034, 0.0073)	(0.0007, 0.003, 0.0066)	(0.0002, 0.0019, 0.0054)	(0.0003, 0.0028, 0.0072)	(0.0072, 0.0188, 0.0362)	(0.0031, 0.017, 0.0429)	(0.0001, 0.0013, 0.004)	(0.0012, 0.0044, 0.0095)	(0.0094, 0.028, 0.0593)	(0.0, 0.0005, 0.0038)	(0.011, 0.0323, 0.0693)	(0.0076, 0.0239, 0.0525)	(0.0012, 0.0045, 0.0097)	(0.0016, 0.0122, 0.0345)	(0.0, 0.0, 0.0025)	(0.0198, 0.0479, 0.0914)	(0.0038, 0.0122, 0.0271)	(0.0014, 0.0057, 0.0142)	(0.0008, 0.0041, 0.0092)	(0.0001, 0.0013, 0.0047)	(0.0016, 0.0055, 0.0126)	(0.0008, 0.003, 0.0068)	(0.0014, 0.0065, 0.0154)	(0.0021, 0.0078, 0.0168)	(0.0, 0.0005, 0.0042)
ENSG00000087088	(0.0057, 0.0242, 0.0559)	(0.0122, 0.0472, 0.1077)	(0.0212, 0.0803, 0.1776)	(0.0184, 0.0651, 0.1369)	(0.0005, 0.0333, 0.1192)	(0.003, 0.028, 0.0791)	(0.0104, 0.0459, 0.1015)	(0.0007, 0.0133, 0.043)	(0.0328, 0.1175, 0.2634)	(0.0024, 0.0237, 0.0643)	(0.0012, 0.0416, 0.1401)	(0.0141, 0.0437, 0.0937)	(0.0053, 0.0446, 0.1212)	(0.0209, 0.0864, 0.1967)	(0.0017, 0.0313, 0.0912)	(0.011, 0.0637, 0.1611)	(0.0001, 0.0078, 0.0293)	(0.0026, 0.0192, 0.0495)	(0.0168, 0.0746, 0.1807)	(0.0049, 0.0424, 0.1171)	(0.0017, 0.0153, 0.0439)	(0.0322, 0.1145, 0.25)	(0.0, 0.0182, 0.1267)	(0.0, 0.0, 0.0064)	(0.0124, 0.0369, 0.0758)
ENSG00000087095	(0.0025, 0.0268, 0.0799)	(0.0031, 0.0264, 0.0741)	VG Unavailable	VG Unavailable	VG Unavailable	VG Unavailable	VG Unavailable	(0.0111, 0.0636, 0.1683)	VG Unavailable	(0.0, 0.0087, 0.0761)	VG Unavailable	(0.0, 0.0081, 0.0768)	VG Unavailable	VG Unavailable	VG Unavailable	VG Unavailable	(0.0038, 0.0344, 0.089)	(0.0, 0.0035, 0.0412)	VG Unavailable	VG Unavailable	VG Unavailable	VG Unavailable	VG Unavailable	(0.0115, 0.099, 0.2659)	(0.0, 0.0143, 0.0523)
ENSG00000087111	(0.0021, 0.0124, 0.0319)	VG Unavailable	VG Unavailable	VG Unavailable	VG Unavailable	VG Unavailable	VG Unavailable	(0.0006, 0.0048, 0.0124)	VG Unavailable	VG Unavailable	VG Unavailable	(0.0038, 0.0337, 0.0918)	VG Unavailable	(0.0002, 0.0087, 0.0302)	VG Unavailable	VG Unavailable	(0.0, 0.0009, 0.0103)	(0.0032, 0.0135, 0.0307)	VG Unavailable	VG Unavailable	(0.0061, 0.0547, 0.1618)	VG Unavailable	VG Unavailable	VG Unavailable	(0.0006, 0.0074, 0.0225)
ENSG00000087152	(0.0, 0.0026, 0.0098)	(0.0, 0.0006, 0.0089)	(0.0013, 0.0089, 0.0232)	(0.0, 0.0026, 0.0184)	(0.0004, 0.0086, 0.0304)	(0.0, 0.0033, 0.022)	(0.0, 0.0005, 0.0134)	(0.0003, 0.0033, 0.0097)	(0.0002, 0.0048, 0.0173)	(0.003, 0.0134, 0.0314)	(0.0008, 0.0072, 0.0197)	(0.0, 0.0019, 0.0092)	(0.0, 0.0025, 0.0132)	(0.0003, 0.0094, 0.0283)	(0.0, 0.0, 0.0047)	(0.0, 0.0047, 0.0229)	(0.0002, 0.0048, 0.0166)	(0.0021, 0.0125, 0.0294)	(0.0004, 0.0063, 0.0196)	(0.0, 0.0, 0.0055)	(0.0003, 0.0063, 0.0204)	(0.0, 0.0026, 0.0147)	(0.0, 0.0033, 0.0162)	(0.0001, 0.0048, 0.0168)	(0.0008, 0.0065, 0.017)
ENSG00000087157	(0.0015, 0.0051, 0.0115)	(0.0022, 0.0075, 0.0164)	(0.0059, 0.0159, 0.0309)	(0.0015, 0.0075, 0.0175)	(0.0031, 0.0112, 0.0253)	(0.0089, 0.0254, 0.0544)	(0.0014, 0.006, 0.0134)	(0.0013, 0.0052, 0.012)	(0.0054, 0.0139, 0.0262)	(0.0002, 0.003, 0.0092)	(0.0003, 0.0043, 0.0125)	(0.0005, 0.0034, 0.008)	(0.0008, 0.0043, 0.0116)	(0.0003, 0.0045, 0.013)	(0.0043, 0.0145, 0.0317)	(0.002, 0.0083, 0.0203)	(0.006, 0.0128, 0.0224)	(0.0015, 0.0057, 0.0121)	(0.0, 0.0015, 0.0071)	(0.0009, 0.0066, 0.0162)	(0.0013, 0.0077, 0.0186)	(0.001, 0.0052, 0.0122)	(0.0029, 0.0104, 0.0231)	(0.0002, 0.0034, 0.0103)	(0.0031, 0.0082, 0.0156)
ENSG00000087191	(0.0, 0.0, 0.0088)	(0.0, 0.0041, 0.0205)	(0.0003, 0.0031, 0.0087)	(0.0001, 0.0011, 0.0034)	(0.0, 0.0, 0.0096)	(0.0002, 0.0019, 0.0054)	(0.0, 0.0014, 0.0046)	(0.0004, 0.0104, 0.0296)	(0.0001, 0.0015, 0.0039)	(0.0001, 0.002, 0.0064)	VG Unavailable	(0.0001, 0.0032, 0.0108)	(0.0, 0.0011, 0.0051)	(0.0005, 0.0029, 0.0074)	(0.0, 0.0004, 0.0025)	(0.0004, 0.0028, 0.0065)	(0.0001, 0.0028, 0.0083)	(0.0, 0.0001, 0.0138)	(0.0, 0.0, 0.001)	(0.0003, 0.0021, 0.0059)	(0.0012, 0.0038, 0.0082)	(0.0003, 0.002, 0.0054)	(0.0, 0.001, 0.0038)	(0.0, 0.0013, 0.004)	(0.0, 0.0006, 0.0062)
ENSG00000087206	(0.004, 0.0114, 0.0226)	(0.0005, 0.0041, 0.011)	(0.0029, 0.0091, 0.0185)	(0.0035, 0.0142, 0.0286)	(0.0015, 0.0058, 0.0131)	(0.0022, 0.0076, 0.0158)	(0.0031, 0.0102, 0.0205)	(0.0042, 0.0123, 0.0241)	(0.0019, 0.0069, 0.015)	(0.0028, 0.0094, 0.0202)	(0.0034, 0.0092, 0.0176)	(0.0015, 0.0058, 0.0125)	(0.003, 0.0098, 0.0219)	(0.0048, 0.0147, 0.0306)	(0.0018, 0.008, 0.0183)	(0.008, 0.02, 0.0366)	(0.0017, 0.0079, 0.0181)	(0.0028, 0.0086, 0.0166)	(0.0044, 0.012, 0.0233)	(0.0013, 0.0054, 0.0117)	(0.0037, 0.0119, 0.0233)	(0.0014, 0.0051, 0.0118)	(0.0102, 0.0248, 0.0473)	(0.0037, 0.0101, 0.0201)	(0.0045, 0.012, 0.0231)
ENSG00000087237	(0.013, 0.0401, 0.0805)	(0.0337, 0.0803, 0.1504)	(0.0104, 0.0374, 0.0847)	(0.022, 0.0718, 0.1514)	(0.007, 0.0231, 0.0512)	(0.0075, 0.0413, 0.1077)	(0.0129, 0.045, 0.0951)	(0.1172, 0.237, 0.425)	(0.0262, 0.0829, 0.1872)	(0.0109, 0.0312, 0.0606)	(0.0512, 0.1296, 0.2377)	(0.0138, 0.0431, 0.088)	(0.0194, 0.0636, 0.1338)	(0.0284, 0.075, 0.1411)	(0.0487, 0.1407, 0.2782)	(0.0, 0.0075, 0.0303)	(0.0289, 0.0829, 0.1712)	(0.0258, 0.0698, 0.1341)	(0.0071, 0.0244, 0.0528)	(0.0183, 0.0535, 0.1013)	(0.0184, 0.0565, 0.1107)	(0.0237, 0.0566, 0.1085)	(0.0253, 0.0825, 0.1733)	(0.0006, 0.012, 0.0427)	(0.0375, 0.0829, 0.1575)
ENSG00000087245	VG Unavailable	VG Unavailable	VG Unavailable	VG Unavailable	VG Unavailable	VG Unavailable	VG Unavailable	VG Unavailable	VG Unavailable	VG Unavailable	VG Unavailable	VG Unavailable	VG Unavailable	VG Unavailable	VG Unavailable	VG Unavailable	VG Unavailable	VG Unavailable	(0.4054, 0.8939, 1.6239)	VG Unavailable	VG Unavailable	VG Unavailable	VG Unavailable	VG Unavailable	VG Unavailable
ENSG00000087263	(0.0011, 0.0147, 0.0445)	(0.0055, 0.024, 0.0566)	(0.0016, 0.0091, 0.0219)	(0.0067, 0.0185, 0.0389)	(0.0059, 0.0175, 0.0375)	(0.007, 0.0203, 0.0428)	(0.0024, 0.0142, 0.0381)	(0.0, 0.0056, 0.033)	(0.0013, 0.0092, 0.0244)	(0.0, 0.0047, 0.018)	(0.0232, 0.0578, 0.1128)	(0.0083, 0.0383, 0.0909)	(0.0, 0.0026, 0.0125)	(0.0052, 0.0195, 0.0447)	(0.0034, 0.016, 0.039)	(0.0036, 0.0114, 0.0242)	(0.0, 0.0012, 0.0223)	(0.0151, 0.0777, 0.1856)	(0.0003, 0.0067, 0.0217)	(0.0047, 0.0175, 0.042)	(0.0001, 0.0049, 0.0163)	(0.0037, 0.0155, 0.0347)	(0.0044, 0.0141, 0.0286)	(0.005, 0.0192, 0.0409)	(0.0059, 0.029, 0.0706)
ENSG00000087266	(0.0012, 0.0044, 0.0096)	(0.0012, 0.0036, 0.0076)	(0.0002, 0.0022, 0.0069)	(0.0015, 0.0053, 0.0109)	(0.0006, 0.0029, 0.007)	(0.0017, 0.0053, 0.0114)	(0.002, 0.0055, 0.0112)	(0.0027, 0.007, 0.0132)	(0.0047, 0.0116, 0.0235)	(0.0038, 0.0095, 0.0184)	(0.0015, 0.0052, 0.0119)	(0.0024, 0.0061, 0.0122)	(0.0017, 0.0055, 0.0122)	(0.0014, 0.0048, 0.0102)	(0.0033, 0.0096, 0.0176)	(0.0017, 0.0072, 0.0159)	(0.0002, 0.002, 0.0053)	(0.0053, 0.0117, 0.0205)	(0.0019, 0.0052, 0.0107)	(0.0022, 0.0067, 0.0136)	(0.0041, 0.0097, 0.0175)	(0.0019, 0.0062, 0.0123)	(0.0007, 0.0033, 0.0081)	(0.0022, 0.0063, 0.0126)	(0.0091, 0.0206, 0.038)
ENSG00000087269	(0.0, 0.0, 0.0121)	(0.0009, 0.0037, 0.0082)	(0.0, 0.0053, 0.0195)	(0.0004, 0.0027, 0.0076)	(0.0, 0.0, 0.0049)	(0.0001, 0.0054, 0.0168)	(0.0002, 0.0027, 0.0077)	(0.0008, 0.0039, 0.0088)	(0.0004, 0.0023, 0.0053)	(0.0005, 0.0033, 0.0086)	(0.0018, 0.0093, 0.0224)	(0.0007, 0.0035, 0.0081)	(0.0001, 0.0015, 0.0049)	(0.0004, 0.0051, 0.0152)	(0.0, 0.0023, 0.009)	(0.0022, 0.0106, 0.0244)	(0.0032, 0.0085, 0.0158)	(0.0004, 0.0022, 0.0055)	(0.0012, 0.0046, 0.0105)	(0.0, 0.0006, 0.0028)	(0.0, 0.0, 0.01)	(0.0022, 0.0067, 0.0135)	(0.0, 0.0007, 0.0036)	(0.0001, 0.0019, 0.0059)	(0.0018, 0.0064, 0.0138)
ENSG00000087274	(0.0012, 0.0042, 0.0093)	(0.0, 0.0023, 0.01)	(0.002, 0.008, 0.0187)	(0.0006, 0.0029, 0.007)	(0.0006, 0.0027, 0.006)	(0.0001, 0.0013, 0.0035)	(0.0002, 0.0015, 0.0041)	(0.0011, 0.0039, 0.0091)	(0.0001, 0.0023, 0.0069)	(0.0004, 0.002, 0.0049)	(0.0001, 0.0011, 0.0037)	(0.0, 0.0012, 0.0042)	(0.0022, 0.0076, 0.016)	(0.0016, 0.0063, 0.0134)	(0.0, 0.0002, 0.003)	(0.0014, 0.0046, 0.0097)	(0.0007, 0.0026, 0.0057)	(0.0036, 0.0082, 0.0149)	(0.0074, 0.02, 0.0385)	(0.0007, 0.0032, 0.0069)	(0.0011, 0.0052, 0.0126)	(0.0001, 0.0014, 0.0044)	(0.0017, 0.0062, 0.0137)	(0.0007, 0.0033, 0.0073)	(0.0017, 0.0062, 0.0142)
ENSG00000087299	(0.0055, 0.0208, 0.0431)	(0.002, 0.0114, 0.027)	(0.0017, 0.0112, 0.0331)	(0.0002, 0.0062, 0.0215)	(0.0006, 0.0096, 0.0296)	(0.0031, 0.0152, 0.0382)	(0.0021, 0.0157, 0.0414)	(0.0016, 0.0094, 0.0247)	(0.0043, 0.0188, 0.0456)	(0.0, 0.0009, 0.0354)	(0.0016, 0.0131, 0.0391)	(0.008, 0.0309, 0.0651)	(0.0011, 0.0164, 0.0509)	(0.004, 0.0225, 0.0578)	(0.0005, 0.0173, 0.058)	(0.0035, 0.0254, 0.0688)	(0.0052, 0.0157, 0.033)	(0.0, 0.004, 0.0154)	(0.0014, 0.0083, 0.0221)	(0.0017, 0.0107, 0.0273)	(0.0012, 0.0221, 0.0727)	(0.0017, 0.0113, 0.0289)	(0.004, 0.0151, 0.0339)	(0.0, 0.0003, 0.0392)	(0.0091, 0.0268, 0.0526)
ENSG00000087301	(0.0046, 0.023, 0.0539)	(0.0, 0.0028, 0.0235)	(0.0011, 0.0208, 0.0639)	(0.002, 0.0151, 0.0429)	(0.001, 0.0126, 0.0366)	(0.0017, 0.0138, 0.0363)	(0.0148, 0.0483, 0.1015)	(0.0007, 0.0098, 0.0297)	(0.0, 0.0068, 0.0305)	(0.0, 0.0054, 0.0247)	(0.0, 0.0045, 0.0207)	(0.0004, 0.0091, 0.0277)	(0.0044, 0.0234, 0.0596)	(0.0063, 0.027, 0.0693)	(0.0001, 0.0132, 0.0469)	(0.0038, 0.0185, 0.0462)	(0.0043, 0.0189, 0.0457)	(0.0031, 0.0159, 0.0415)	(0.0099, 0.0475, 0.1079)	(0.0059, 0.0292, 0.0679)	(0.0001, 0.0131, 0.0485)	(0.0004, 0.0137, 0.041)	(0.0007, 0.0131, 0.0407)	(0.0016, 0.0261, 0.0793)	(0.0026, 0.0178, 0.0468)
ENSG00000087302	(0.0006, 0.0196, 0.0671)	(0.0002, 0.004, 0.0122)	(0.0, 0.0, 0.015)	(0.0, 0.0002, 0.2918)	(0.0037, 0.0179, 0.0421)	(0.0047, 0.0259, 0.066)	(0.0, 0.0106, 0.0467)	(0.0005, 0.0053, 0.015)	(0.0, 0.002, 0.0532)	(0.0, 0.0019, 0.0091)	(0.0002, 0.0242, 0.0978)	(0.0, 0.0004, 0.0048)	(0.0003, 0.0179, 0.0604)	(0.0026, 0.0216, 0.0575)	(0.0014, 0.0209, 0.056)	(0.0, 0.0064, 0.0442)	(0.0003, 0.0054, 0.0151)	(0.0011, 0.0058, 0.0141)	(0.0006, 0.0189, 0.065)	(0.0043, 0.0335, 0.0839)	(0.0, 0.0067, 0.0326)	(0.0025, 0.0154, 0.043)	(0.0, 0.0076, 0.0443)	(0.0, 0.0177, 0.0751)	(0.0, 0.0002, 0.0054)
ENSG00000087338	(0.0002, 0.003, 0.0093)	(0.0006, 0.0077, 0.0232)	(0.0001, 0.0064, 0.0215)	(0.0005, 0.0057, 0.0165)	(0.0033, 0.0126, 0.0304)	(0.0014, 0.0114, 0.0293)	(0.0017, 0.0078, 0.0187)	(0.002, 0.0088, 0.0212)	(0.0012, 0.0086, 0.0227)	(0.0058, 0.0224, 0.0451)	(0.0, 0.0069, 0.0316)	(0.0011, 0.0066, 0.0165)	(0.0063, 0.0248, 0.0585)	(0.0, 0.0082, 0.0356)	(0.0026, 0.0116, 0.0266)	(0.0003, 0.0048, 0.0141)	(0.0007, 0.0068, 0.017)	(0.0025, 0.0107, 0.0242)	(0.0003, 0.0048, 0.0145)	(0.0, 0.0034, 0.0121)	(0.0, 0.0, 0.0157)	(0.0051, 0.0173, 0.0387)	(0.0, 0.0035, 0.0162)	(0.0016, 0.0109, 0.026)	(0.0005, 0.0052, 0.016)
ENSG00000087365	(0.0008, 0.0043, 0.0105)	(0.0035, 0.014, 0.0315)	(0.0046, 0.0156, 0.0338)	(0.0024, 0.0062, 0.0123)	(0.0013, 0.0049, 0.011)	(0.0094, 0.0226, 0.0419)	(0.0029, 0.0078, 0.0161)	(0.0, 0.0055, 0.0202)	(0.0023, 0.0083, 0.0181)	(0.0035, 0.0121, 0.0273)	(0.0002, 0.0054, 0.0181)	(0.0039, 0.013, 0.0285)	(0.0029, 0.0115, 0.0251)	(0.0059, 0.0218, 0.0486)	(0.0039, 0.0104, 0.0206)	(0.0023, 0.0074, 0.0157)	(0.0051, 0.0147, 0.0286)	(0.0027, 0.0133, 0.0324)	(0.0033, 0.0106, 0.0215)	(0.0026, 0.0136, 0.0311)	(0.0025, 0.0107, 0.0243)	(0.0036, 0.0114, 0.0243)	(0.0, 0.0028, 0.0123)	(0.0019, 0.0139, 0.0342)	(0.003, 0.0152, 0.0366)
ENSG00000087448	(0.0, 0.0015, 0.023)	(0.0011, 0.0124, 0.0363)	(0.0002, 0.0168, 0.0606)	(0.0095, 0.0485, 0.1162)	(0.0003, 0.0197, 0.0679)	(0.0038, 0.0319, 0.0878)	(0.0, 0.004, 0.0289)	(0.0016, 0.0165, 0.05)	(0.0001, 0.0177, 0.0681)	(0.0006, 0.0166, 0.0537)	(0.0, 0.0168, 0.06)	(0.0131, 0.0399, 0.085)	(0.0, 0.0142, 0.0502)	(0.0041, 0.0306, 0.0949)	(0.0088, 0.0475, 0.1219)	(0.0012, 0.0185, 0.0531)	(0.0042, 0.0263, 0.063)	(0.0206, 0.0611, 0.1189)	(0.0, 0.0, 0.0563)	(0.0014, 0.0166, 0.0474)	(0.0006, 0.0151, 0.0522)	(0.0005, 0.0178, 0.0592)	(0.0074, 0.0419, 0.1131)	(0.0, 0.0065, 0.0483)	(0.0002, 0.0109, 0.0398)
ENSG00000087460	(0.0008, 0.0021, 0.0038)	(0.0011, 0.0031, 0.0058)	(0.0009, 0.0045, 0.0107)	(0.053, 0.1443, 0.3079)	(0.0005, 0.0028, 0.0066)	(0.0009, 0.0027, 0.0056)	(0.001, 0.0029, 0.0058)	(0.0011, 0.0024, 0.0042)	(0.0092, 0.0204, 0.0375)	(0.001, 0.0058, 0.0144)	(0.0007, 0.0022, 0.0044)	(0.0007, 0.0015, 0.0029)	(0.0003, 0.0027, 0.0067)	(0.0001, 0.0007, 0.0019)	(0.0004, 0.0012, 0.0024)	(0.0003, 0.0013, 0.0029)	(0.0015, 0.003, 0.0052)	(0.0013, 0.0034, 0.0067)	(0.0006, 0.0027, 0.0066)	(0.0001, 0.0023, 0.0067)	(0.0, 0.0103, 0.0425)	(0.0092, 0.0203, 0.0356)	(0.0061, 0.0176, 0.0356)	(0.0021, 0.0076, 0.016)	(0.0022, 0.005, 0.0087)
ENSG00000087470	(0.0038, 0.0119, 0.0246)	(0.0028, 0.0106, 0.0234)	(0.0125, 0.0492, 0.1156)	(0.0072, 0.0759, 0.2229)	(0.0, 0.0016, 0.0089)	VG Unavailable	(0.0291, 0.0825, 0.1696)	(0.0532, 0.1289, 0.2414)	(0.0011, 0.0121, 0.0325)	(0.0, 0.0013, 0.0052)	(0.0042, 0.0176, 0.0385)	(0.0146, 0.037, 0.0694)	(0.031, 0.1026, 0.222)	(0.0449, 0.1331, 0.2575)	VG Unavailable	(0.002, 0.0179, 0.0526)	(0.0233, 0.0627, 0.1239)	(0.0051, 0.0156, 0.0318)	(0.1172, 0.3299, 0.6411)	(0.0738, 0.2014, 0.4296)	(0.031, 0.088, 0.1699)	(0.0206, 0.0503, 0.098)	(0.0028, 0.0102, 0.0212)	(0.0291, 0.0781, 0.1562)	(0.0215, 0.0529, 0.1061)
ENSG00000087502	(0.0, 0.0, 0.0128)	(0.0, 0.0105, 0.0505)	(0.0, 0.0096, 0.0671)	(0.0, 0.0113, 0.0444)	(0.0, 0.0028, 0.0148)	(0.0041, 0.0173, 0.0388)	(0.0015, 0.0145, 0.0449)	(0.0, 0.0096, 0.0373)	(0.002, 0.0319, 0.0934)	(0.001, 0.0279, 0.0936)	(0.0, 0.0019, 0.0189)	(0.0028, 0.0143, 0.0363)	(0.0, 0.0027, 0.0164)	(0.0024, 0.0295, 0.089)	(0.0017, 0.016, 0.0449)	(0.0017, 0.0207, 0.0609)	(0.0015, 0.0183, 0.0538)	(0.003, 0.0246, 0.0719)	(0.0, 0.0117, 0.0568)	(0.0048, 0.0491, 0.1559)	(0.0019, 0.0197, 0.0537)	(0.0, 0.0063, 0.0231)	(0.0038, 0.0526, 0.1579)	(0.0023, 0.0213, 0.0648)	(0.0018, 0.0089, 0.0206)
ENSG00000087586	(0.0, 0.0037, 0.017)	(0.0027, 0.0137, 0.0329)	(0.0, 0.0, 0.0035)	(0.0, 0.0, 0.0125)	(0.0015, 0.01, 0.0258)	(0.0002, 0.0092, 0.0325)	(0.0012, 0.0113, 0.0325)	(0.0, 0.0025, 0.0223)	(0.0028, 0.0122, 0.0289)	(0.0029, 0.0154, 0.0362)	(0.0, 0.0, 0.0143)	(0.0013, 0.0105, 0.0291)	(0.0, 0.0, 0.0069)	(0.0022, 0.0156, 0.0436)	(0.0005, 0.0067, 0.0222)	(0.0001, 0.0051, 0.0188)	(0.0001, 0.0041, 0.0148)	(0.0033, 0.025, 0.0661)	(0.0, 0.0069, 0.0287)	(0.0022, 0.0115, 0.0283)	(0.0, 0.0, 0.0084)	(0.0022, 0.0146, 0.0366)	(0.0005, 0.0066, 0.0176)	(0.0008, 0.0086, 0.0247)	(0.0, 0.0013, 0.0298)
ENSG00000087842	(0.3175, 0.8939, 1.7157)	(0.1105, 0.3395, 0.7375)	(0.1587, 0.5827, 1.3433)	VG Unavailable	VG Unavailable	VG Unavailable	VG Unavailable	VG Unavailable	VG Unavailable	VG Unavailable	(0.1198, 0.5276, 1.2473)	(0.3629, 0.8939, 1.7195)	VG Unavailable	(0.1411, 0.4734, 1.0343)	VG Unavailable	VG Unavailable	(0.3593, 0.8939, 1.6399)	(0.458, 0.8939, 1.4692)	VG Unavailable	VG Unavailable	(0.2999, 0.8939, 1.85)	VG Unavailable	VG Unavailable	VG Unavailable	VG Unavailable
ENSG00000087884	(0.0104, 0.0373, 0.0856)	(0.0031, 0.018, 0.0433)	(0.0088, 0.0327, 0.0737)	(0.0, 0.0053, 0.0286)	(0.0002, 0.0075, 0.027)	(0.0028, 0.0229, 0.0666)	(0.0019, 0.0124, 0.0338)	(0.0062, 0.0249, 0.0565)	(0.0007, 0.0112, 0.0345)	(0.002, 0.0171, 0.0477)	(0.0019, 0.0145, 0.0414)	(0.001, 0.0141, 0.0426)	(0.0035, 0.0205, 0.0525)	(0.0, 0.0016, 0.0239)	(0.0, 0.0082, 0.0313)	(0.0, 0.0, 0.0789)	(0.0, 0.0069, 0.0281)	(0.0, 0.0004, 0.0386)	(0.002, 0.0128, 0.0344)	(0.002, 0.0126, 0.0333)	(0.0, 0.0075, 0.0394)	(0.0013, 0.0114, 0.0316)	(0.001, 0.0139, 0.0424)	(0.001, 0.0152, 0.0472)	(0.0011, 0.0127, 0.0367)
ENSG00000087903	(0.0247, 0.0671, 0.129)	(0.0064, 0.03, 0.0729)	(0.0063, 0.0504, 0.1364)	(0.0094, 0.0451, 0.1071)	(0.0004, 0.0228, 0.0804)	VG Unavailable	(0.0, 0.0149, 0.0582)	(0.0105, 0.0383, 0.0859)	VG Unavailable	(0.0171, 0.0793, 0.1818)	(0.0, 0.0132, 0.0618)	(0.0, 0.0073, 0.0384)	(0.0, 0.0045, 0.0632)	(0.0011, 0.031, 0.0948)	VG Unavailable	(0.0003, 0.0123, 0.0412)	(0.0005, 0.0148, 0.0526)	(0.0065, 0.027, 0.0649)	(0.0, 0.0, 0.1839)	VG Unavailable	(0.0, 0.0047, 0.043)	(0.0, 0.0123, 0.0517)	(0.0, 0.0103, 0.0809)	(0.0, 0.0068, 0.0776)	(0.0059, 0.0266, 0.0646)
ENSG00000087995	(0.0002, 0.016, 0.0623)	(0.0, 0.0083, 0.0455)	VG Unavailable	VG Unavailable	VG Unavailable	VG Unavailable	VG Unavailable	(0.0008, 0.0172, 0.0573)	VG Unavailable	VG Unavailable	VG Unavailable	(0.0129, 0.0546, 0.1257)	VG Unavailable	VG Unavailable	VG Unavailable	VG Unavailable	(0.0, 0.0101, 0.0654)	(0.0045, 0.0321, 0.0861)	VG Unavailable	VG Unavailable	VG Unavailable	VG Unavailable	VG Unavailable	VG Unavailable	(0.0136, 0.054, 0.1253)
ENSG00000088035	(0.0029, 0.0142, 0.0348)	(0.0013, 0.0128, 0.0343)	(0.0052, 0.0223, 0.056)	(0.0, 0.0013, 0.0299)	(0.0, 0.0054, 0.0267)	(0.0005, 0.0127, 0.0463)	(0.0, 0.0, 0.105)	(0.0, 0.0073, 0.025)	(0.0018, 0.0132, 0.0372)	(0.0029, 0.0182, 0.0495)	(0.0, 0.0115, 0.0428)	(0.001, 0.0115, 0.0325)	(0.0046, 0.0225, 0.0517)	(0.0, 0.0048, 0.0347)	(0.0048, 0.0258, 0.0649)	(0.0, 0.01, 0.0381)	(0.001, 0.0094, 0.0271)	(0.0129, 0.0421, 0.0888)	(0.002, 0.0148, 0.0394)	(0.0028, 0.021, 0.0587)	(0.0, 0.0054, 0.0262)	(0.0102, 0.0311, 0.069)	(0.0, 0.0116, 0.0434)	(0.0007, 0.0116, 0.0354)	(0.0033, 0.0163, 0.0415)
ENSG00000088038	(0.003, 0.013, 0.0296)	(0.0017, 0.0091, 0.0212)	(0.0005, 0.0077, 0.0236)	(0.007, 0.0248, 0.0518)	(0.0023, 0.0129, 0.0336)	(0.0015, 0.0078, 0.019)	(0.0013, 0.0121, 0.0356)	(0.0001, 0.0045, 0.0156)	(0.0028, 0.0187, 0.0485)	(0.004, 0.0189, 0.0433)	(0.0004, 0.011, 0.0364)	(0.0001, 0.0044, 0.0163)	(0.0039, 0.0145, 0.0314)	(0.0, 0.0, 0.0356)	(0.0003, 0.0045, 0.015)	(0.0006, 0.0069, 0.0198)	(0.0004, 0.0057, 0.016)	(0.0001, 0.0039, 0.0133)	(0.0043, 0.0139, 0.0294)	(0.0006, 0.0066, 0.017)	(0.0098, 0.0364, 0.0771)	(0.0001, 0.0052, 0.0185)	(0.007, 0.0256, 0.0588)	(0.0028, 0.0155, 0.039)	(0.0042, 0.0165, 0.0361)
ENSG00000088053	VG Unavailable	(0.0505, 0.204, 0.4683)	VG Unavailable	VG Unavailable	VG Unavailable	VG Unavailable	VG Unavailable	VG Unavailable	VG Unavailable	VG Unavailable	VG Unavailable	(0.2675, 0.6802, 1.2572)	VG Unavailable	VG Unavailable	(0.0552, 0.2516, 0.5761)	(0.098, 0.2984, 0.6573)	(0.2825, 0.6819, 1.288)	(0.1338, 0.3504, 0.6796)	VG Unavailable	(0.08, 0.2149, 0.44)	VG Unavailable	(0.1195, 0.4131, 0.8836)	VG Unavailable	VG Unavailable	(0.169, 0.4606, 0.8725)
ENSG00000088179	(0.0, 0.0041, 0.0755)	(0.0, 0.0129, 0.0532)	VG Unavailable	VG Unavailable	VG Unavailable	VG Unavailable	(0.0, 0.0218, 0.1005)	(0.0, 0.0132, 0.0641)	(0.0, 0.0, 0.1051)	(0.0197, 0.0907, 0.2057)	(0.0064, 0.0486, 0.1282)	(0.0, 0.0076, 0.0593)	(0.0, 0.0, 0.1374)	(0.0, 0.0198, 0.0812)	VG Unavailable	VG Unavailable	(0.0, 0.0049, 0.0733)	(0.0025, 0.03, 0.098)	(0.0092, 0.0678, 0.1995)	VG Unavailable	VG Unavailable	(0.0011, 0.0221, 0.0717)	(0.0052, 0.0466, 0.1253)	(0.0012, 0.0516, 0.1739)	VG Unavailable
ENSG00000088205	(0.0002, 0.0013, 0.004)	(0.0012, 0.0043, 0.0093)	(0.0033, 0.0086, 0.0162)	(0.0023, 0.0067, 0.0128)	(0.0016, 0.0052, 0.0112)	(0.002, 0.006, 0.0114)	(0.0027, 0.007, 0.013)	(0.0034, 0.0092, 0.0176)	(0.0033, 0.0085, 0.0163)	(0.003, 0.008, 0.0174)	(0.0017, 0.0061, 0.0125)	(0.0011, 0.0035, 0.0077)	(0.0008, 0.0032, 0.0071)	(0.0023, 0.007, 0.0146)	(0.0006, 0.0034, 0.0089)	(0.0011, 0.005, 0.0126)	(0.0013, 0.0047, 0.0097)	(0.0022, 0.0069, 0.0145)	(0.0005, 0.0022, 0.0054)	(0.0017, 0.0057, 0.0125)	(0.0013, 0.0041, 0.0085)	(0.0057, 0.0134, 0.0231)	(0.003, 0.0078, 0.0154)	(0.0041, 0.0115, 0.0219)	(0.0023, 0.0063, 0.0126)
ENSG00000088247	(0.0027, 0.0059, 0.0108)	(0.002, 0.0047, 0.0091)	(0.0, 0.0012, 0.0045)	(0.0005, 0.0025, 0.0063)	(0.0001, 0.0041, 0.0144)	(0.0, 0.0026, 0.0111)	(0.0013, 0.0047, 0.0103)	(0.0016, 0.004, 0.0072)	(0.0009, 0.0028, 0.0059)	(0.0, 0.0009, 0.0045)	(0.0001, 0.0018, 0.0056)	(0.0008, 0.0028, 0.006)	(0.0005, 0.003, 0.0065)	(0.0, 0.0003, 0.0032)	(0.0011, 0.0068, 0.0163)	(0.0011, 0.0053, 0.0123)	(0.0009, 0.0026, 0.0051)	(0.0031, 0.007, 0.0125)	(0.0003, 0.0034, 0.0097)	(0.0013, 0.0064, 0.0162)	(0.0, 0.0011, 0.0033)	(0.0003, 0.0015, 0.0037)	(0.0017, 0.0069, 0.0162)	(0.0, 0.0006, 0.0035)	(0.0036, 0.0076, 0.0135)
ENSG00000088256	(0.0056, 0.0261, 0.0627)	(0.0378, 0.0936, 0.1733)	(0.0282, 0.0735, 0.1501)	(0.0, 0.0038, 0.0282)	(0.0011, 0.0106, 0.0287)	(0.0063, 0.0311, 0.0767)	(0.0, 0.0056, 0.0285)	(0.0107, 0.0373, 0.0791)	(0.0024, 0.012, 0.0313)	(0.0018, 0.0184, 0.0515)	(0.078, 0.2085, 0.4126)	(0.0241, 0.0851, 0.1804)	(0.0109, 0.0513, 0.1232)	(0.0064, 0.0271, 0.0657)	(0.0153, 0.0484, 0.1103)	(0.0015, 0.0154, 0.0474)	(0.0, 0.0, 0.0316)	(0.0478, 0.1114, 0.2079)	(0.0121, 0.0368, 0.0756)	(0.0007, 0.008, 0.0265)	(0.0102, 0.0418, 0.101)	(0.0, 0.0038, 0.0199)	(0.004, 0.0229, 0.0627)	(0.0094, 0.0373, 0.0819)	(0.0117, 0.0364, 0.0757)
ENSG00000088298	(0.0122, 0.0388, 0.0851)	(0.0013, 0.0106, 0.0302)	(0.005, 0.0231, 0.057)	(0.001, 0.0137, 0.0392)	VG Unavailable	(0.0, 0.0011, 0.0512)	(0.0077, 0.0422, 0.1132)	(0.0, 0.0016, 0.0172)	(0.0058, 0.0322, 0.0783)	(0.0152, 0.0485, 0.106)	(0.0, 0.008, 0.0313)	(0.0549, 0.1428, 0.2751)	(0.0078, 0.0518, 0.1381)	(0.0, 0.0059, 0.0249)	(0.0138, 0.0698, 0.1836)	(0.0041, 0.0222, 0.0576)	(0.0, 0.0017, 0.0122)	(0.0054, 0.0215, 0.0507)	(0.0038, 0.0313, 0.0875)	VG Unavailable	(0.0032, 0.0204, 0.0573)	(0.0058, 0.0238, 0.0536)	(0.0108, 0.0314, 0.0627)	(0.0118, 0.0401, 0.0921)	(0.0015, 0.0144, 0.0403)
ENSG00000088325	(0.0007, 0.0046, 0.0117)	(0.0002, 0.0024, 0.0078)	(0.0009, 0.0087, 0.0267)	VG Unavailable	VG Unavailable	VG Unavailable	(0.0003, 0.0112, 0.0361)	(0.0026, 0.0087, 0.0194)	(0.0008, 0.0067, 0.0188)	(0.0019, 0.0094, 0.0232)	VG Unavailable	(0.0021, 0.0066, 0.0133)	(0.0, 0.0024, 0.0092)	(0.0001, 0.0056, 0.022)	VG Unavailable	VG Unavailable	(0.0003, 0.0027, 0.0077)	(0.0009, 0.0046, 0.0104)	(0.0, 0.0032, 0.014)	(0.0, 0.0033, 0.0137)	VG Unavailable	(0.0014, 0.0068, 0.0159)	(0.0007, 0.0125, 0.0384)	(0.0, 0.001, 0.0076)	(0.0027, 0.0079, 0.0165)
ENSG00000088340	(0.0118, 0.0343, 0.0696)	(0.0034, 0.0245, 0.0623)	(0.0, 0.0063, 0.0287)	(0.0023, 0.0283, 0.0814)	VG Unavailable	VG Unavailable	(0.0137, 0.0692, 0.1744)	(0.0, 0.0, 0.4704)	(0.0, 0.019, 0.0704)	(0.0004, 0.0241, 0.09)	(0.0159, 0.0498, 0.1061)	(0.017, 0.0599, 0.1343)	(0.003, 0.034, 0.1072)	(0.0183, 0.0719, 0.1618)	(0.0027, 0.0391, 0.1151)	(0.0, 0.0111, 0.0514)	(0.0104, 0.0362, 0.0706)	(0.0024, 0.0191, 0.0526)	(0.0004, 0.0185, 0.0663)	VG Unavailable	(0.0065, 0.0437, 0.1135)	(0.0221, 0.0729, 0.1687)	(0.0, 0.0, 0.0397)	(0.0097, 0.052, 0.1363)	(0.0003, 0.0094, 0.0317)
ENSG00000088356	(0.0, 0.0029, 0.0236)	VG Unavailable	VG Unavailable	VG Unavailable	VG Unavailable	VG Unavailable	VG Unavailable	VG Unavailable	VG Unavailable	VG Unavailable	VG Unavailable	VG Unavailable	VG Unavailable	VG Unavailable	VG Unavailable	VG Unavailable	VG Unavailable	VG Unavailable	VG Unavailable	VG Unavailable	VG Unavailable	VG Unavailable	VG Unavailable	VG Unavailable	VG Unavailable
ENSG00000088387	(0.0143, 0.0461, 0.099)	(0.0058, 0.0295, 0.0767)	(0.0009, 0.017, 0.0535)	(0.0, 0.0139, 0.0612)	VG Unavailable	(0.0003, 0.0156, 0.0564)	(0.021, 0.0674, 0.1464)	(0.0209, 0.0639, 0.1341)	(0.0191, 0.0683, 0.1517)	(0.0118, 0.0375, 0.0778)	(0.0293, 0.088, 0.1818)	(0.0095, 0.0477, 0.1105)	(0.0212, 0.0783, 0.167)	(0.0437, 0.1171, 0.23)	(0.0278, 0.1013, 0.2327)	(0.0055, 0.0427, 0.118)	(0.0, 0.0101, 0.06)	(0.0283, 0.0911, 0.1806)	(0.007, 0.0485, 0.1198)	(0.0202, 0.0623, 0.1256)	(0.0227, 0.0696, 0.1469)	(0.0198, 0.0661, 0.1336)	VG Unavailable	(0.0269, 0.0708, 0.1405)	(0.0345, 0.0891, 0.1788)
ENSG00000088448	(0.0004, 0.0027, 0.0074)	(0.0023, 0.0055, 0.0095)	(0.0017, 0.0048, 0.0091)	(0.0, 0.0006, 0.0019)	(0.001, 0.0044, 0.0105)	(0.0, 0.0, 0.0109)	(0.0004, 0.0016, 0.0037)	(0.0019, 0.0046, 0.0079)	(0.0003, 0.0015, 0.0035)	(0.0021, 0.006, 0.0123)	(0.0003, 0.0011, 0.0025)	(0.0014, 0.0035, 0.0068)	(0.0013, 0.0035, 0.0066)	(0.0005, 0.0016, 0.0034)	(0.0001, 0.0009, 0.0029)	(0.0003, 0.0026, 0.0071)	(0.0011, 0.0034, 0.0072)	(0.0011, 0.0028, 0.0059)	(0.0007, 0.0022, 0.0047)	(0.0002, 0.0017, 0.0042)	(0.0005, 0.0015, 0.0032)	(0.0009, 0.0025, 0.0049)	(0.0023, 0.0051, 0.009)	(0.0008, 0.0034, 0.008)	(0.0011, 0.0034, 0.0069)
ENSG00000088451	(0.0, 0.0098, 0.0427)	(0.0, 0.011, 0.0479)	(0.0, 0.0087, 0.0647)	(0.0, 0.0, 0.0661)	(0.0, 0.0, 0.0383)	(0.0, 0.0103, 0.0606)	(0.0005, 0.0224, 0.073)	(0.0, 0.0, 0.0195)	(0.0, 0.0, 0.0309)	(0.0012, 0.0264, 0.0801)	(0.0005, 0.0294, 0.1205)	(0.0, 0.0012, 0.0514)	(0.0, 0.0019, 0.0954)	VG Unavailable	(0.0, 0.022, 0.0964)	(0.0, 0.0005, 0.1181)	(0.0, 0.0, 0.0084)	(0.0001, 0.0109, 0.0425)	(0.0071, 0.0389, 0.1098)	(0.0, 0.0227, 0.0961)	(0.0051, 0.0381, 0.1013)	(0.0019, 0.0186, 0.051)	(0.0, 0.0055, 0.06)	(0.0, 0.0, 0.0398)	(0.0015, 0.0168, 0.0468)
ENSG00000088682	(0.0, 0.001, 0.0218)	(0.0021, 0.015, 0.0412)	(0.0, 0.0063, 0.0505)	VG Unavailable	VG Unavailable	VG Unavailable	VG Unavailable	(0.0, 0.0, 0.0098)	(0.0005, 0.024, 0.0857)	(0.0, 0.0004, 0.0422)	(0.0033, 0.0227, 0.0665)	(0.0006, 0.0105, 0.0331)	(0.0055, 0.0553, 0.1587)	(0.0011, 0.0222, 0.0748)	VG Unavailable	VG Unavailable	(0.0008, 0.0123, 0.0378)	(0.0, 0.0037, 0.0234)	VG Unavailable	VG Unavailable	VG Unavailable	(0.0, 0.0013, 0.0321)	(0.0, 0.0096, 0.0444)	VG Unavailable	(0.0021, 0.025, 0.0721)
ENSG00000088766	(0.0, 0.0001, 0.1132)	(0.0, 0.0072, 0.0281)	(0.0, 0.0004, 0.022)	(0.0, 0.0023, 0.0176)	(0.0, 0.0186, 0.0843)	(0.0, 0.0, 0.0915)	(0.0, 0.0, 0.0022)	(0.0, 0.0009, 0.0087)	(0.0099, 0.0521, 0.1336)	(0.0029, 0.0196, 0.0524)	(0.0, 0.0053, 0.0247)	(0.0, 0.0, 0.0051)	(0.0033, 0.0386, 0.1219)	(0.0, 0.01, 0.0817)	(0.0003, 0.0146, 0.0513)	(0.0073, 0.0353, 0.0842)	(0.0, 0.0, 0.0604)	(0.0016, 0.0131, 0.0345)	(0.0, 0.0034, 0.0189)	(0.0, 0.001, 0.0113)	(0.0, 0.004, 0.0163)	(0.0003, 0.0075, 0.0243)	(0.0, 0.0026, 0.0135)	(0.0, 0.0014, 0.0076)	(0.0, 0.0009, 0.0172)
ENSG00000088808	VG Unavailable	VG Unavailable	VG Unavailable	VG Unavailable	VG Unavailable	VG Unavailable	VG Unavailable	(0.0084, 0.065, 0.1743)	VG Unavailable	VG Unavailable	VG Unavailable	VG Unavailable	VG Unavailable	VG Unavailable	VG Unavailable	VG Unavailable	VG Unavailable	(0.0028, 0.0328, 0.0983)	VG Unavailable	VG Unavailable	VG Unavailable	VG Unavailable	VG Unavailable	VG Unavailable	VG Unavailable
ENSG00000088812	(0.0042, 0.0196, 0.0429)	(0.0032, 0.0198, 0.0522)	(0.0, 0.0181, 0.0731)	VG Unavailable	VG Unavailable	VG Unavailable	(0.0, 0.0046, 0.0558)	(0.0075, 0.0286, 0.0651)	(0.0037, 0.0159, 0.039)	(0.0, 0.009, 0.0341)	(0.0001, 0.013, 0.0498)	(0.0023, 0.0168, 0.047)	(0.0019, 0.0162, 0.0456)	(0.0, 0.0059, 0.0369)	(0.0071, 0.0818, 0.2456)	VG Unavailable	(0.0, 0.0079, 0.0311)	(0.0, 0.0077, 0.0285)	(0.0, 0.0072, 0.0375)	(0.0, 0.0083, 0.0526)	(0.0, 0.007, 0.044)	(0.0, 0.0, 1.2216)	VG Unavailable	(0.0, 0.0076, 0.0274)	(0.0086, 0.0344, 0.078)
ENSG00000088832	(0.0026, 0.0056, 0.01)	(0.0016, 0.0044, 0.0087)	(0.0023, 0.0054, 0.0104)	(0.0004, 0.0052, 0.0146)	(0.0013, 0.0072, 0.0178)	(0.0032, 0.0177, 0.0433)	(0.0043, 0.0109, 0.0202)	(0.0044, 0.0092, 0.0156)	(0.0017, 0.0048, 0.0091)	(0.0016, 0.0043, 0.008)	(0.0005, 0.0023, 0.0053)	(0.0041, 0.0087, 0.0153)	(0.0035, 0.0081, 0.0151)	(0.0032, 0.0083, 0.0158)	(0.0013, 0.0082, 0.0212)	(0.0018, 0.0072, 0.0165)	(0.0051, 0.0111, 0.0184)	(0.0042, 0.0092, 0.0161)	(0.0026, 0.0069, 0.0122)	(0.0013, 0.0033, 0.0061)	(0.0023, 0.006, 0.0112)	(0.0015, 0.0036, 0.0068)	(0.004, 0.0087, 0.015)	(0.0043, 0.0088, 0.015)	(0.0034, 0.0077, 0.0137)
ENSG00000088833	(0.0, 0.0009, 0.0048)	(0.0, 0.0, 0.0122)	(0.0033, 0.0111, 0.0245)	(0.0, 0.0004, 0.0095)	VG Unavailable	(0.0, 0.0021, 0.0094)	(0.0002, 0.0063, 0.0207)	(0.0005, 0.0063, 0.0197)	(0.0005, 0.004, 0.0103)	(0.0004, 0.0048, 0.0131)	(0.0001, 0.0023, 0.0076)	(0.0, 0.0, 0.0097)	(0.0, 0.0026, 0.0099)	(0.001, 0.0074, 0.018)	(0.0, 0.0, 0.0076)	(0.0005, 0.0084, 0.026)	(0.0016, 0.0079, 0.0208)	(0.0, 0.001, 0.0055)	(0.0001, 0.0022, 0.0062)	(0.0, 0.0, 0.0081)	(0.0, 0.0012, 0.0072)	(0.0001, 0.0021, 0.0076)	(0.0, 0.0001, 0.0197)	(0.0004, 0.0032, 0.0092)	(0.0003, 0.0055, 0.0172)
ENSG00000088854	VG Unavailable	VG Unavailable	VG Unavailable	VG Unavailable	VG Unavailable	VG Unavailable	VG Unavailable	VG Unavailable	VG Unavailable	VG Unavailable	VG Unavailable	VG Unavailable	(0.0138, 0.1166, 0.3284)	VG Unavailable	VG Unavailable	VG Unavailable	(0.0483, 0.1607, 0.3409)	(0.0328, 0.1272, 0.284)	VG Unavailable	VG Unavailable	VG Unavailable	VG Unavailable	VG Unavailable	VG Unavailable	(0.0842, 0.2395, 0.4891)
ENSG00000088876	(0.0024, 0.0212, 0.0589)	(0.0078, 0.0371, 0.0858)	(0.0, 0.0087, 0.0539)	(0.0229, 0.0819, 0.1671)	(0.0001, 0.0172, 0.066)	(0.0, 0.0161, 0.0691)	(0.0004, 0.0217, 0.0686)	(0.0, 0.0026, 0.0513)	(0.0028, 0.0279, 0.0773)	(0.0001, 0.0224, 0.0859)	(0.0022, 0.0228, 0.0715)	(0.0, 0.0083, 0.0344)	(0.0012, 0.0315, 0.1164)	(0.0001, 0.0174, 0.0639)	(0.0, 0.0021, 0.0511)	(0.0103, 0.0538, 0.1324)	(0.0014, 0.0126, 0.036)	(0.0043, 0.0256, 0.0613)	(0.0025, 0.0367, 0.1097)	VG Unavailable	(0.0856, 0.2371, 0.4791)	(0.0189, 0.072, 0.1485)	(0.0227, 0.0756, 0.1547)	(0.0, 0.0, 0.0303)	(0.0, 0.0073, 0.0464)
ENSG00000088882	(0.0079, 0.0595, 0.1577)	(0.032, 0.1037, 0.2404)	VG Unavailable	VG Unavailable	(0.1214, 0.409, 0.9068)	VG Unavailable	(0.0378, 0.1862, 0.465)	(0.0159, 0.0498, 0.1112)	(0.0037, 0.0477, 0.1471)	(0.0068, 0.0632, 0.1707)	(0.0175, 0.0785, 0.1908)	(0.0675, 0.1868, 0.3602)	VG Unavailable	VG Unavailable	VG Unavailable	VG Unavailable	(0.0795, 0.18, 0.3343)	(0.081, 0.2642, 0.6046)	(0.0168, 0.0919, 0.2281)	VG Unavailable	(0.0173, 0.0762, 0.1824)	VG Unavailable	VG Unavailable	(0.0296, 0.1602, 0.4159)	(0.011, 0.0679, 0.1763)
ENSG00000088888	(0.0008, 0.0039, 0.01)	(0.0, 0.0003, 0.0076)	(0.0, 0.001, 0.0077)	(0.0, 0.0015, 0.0065)	(0.0001, 0.0018, 0.0065)	(0.0004, 0.0039, 0.0104)	(0.0002, 0.0031, 0.0084)	(0.0001, 0.0028, 0.0087)	(0.0, 0.0014, 0.0095)	(0.0, 0.0028, 0.0095)	(0.0007, 0.0044, 0.0105)	(0.0018, 0.0091, 0.0213)	(0.0001, 0.0031, 0.0097)	(0.0018, 0.0065, 0.0136)	(0.0005, 0.0046, 0.0117)	(0.0006, 0.0041, 0.0107)	(0.002, 0.0075, 0.0161)	(0.0, 0.0005, 0.0039)	(0.0, 0.001, 0.006)	(0.0007, 0.0047, 0.0123)	(0.0, 0.0017, 0.0072)	(0.0009, 0.004, 0.0099)	(0.0006, 0.0041, 0.0109)	(0.0, 0.0014, 0.0072)	(0.0005, 0.0048, 0.0122)
ENSG00000088930	(0.0, 0.0024, 0.0114)	(0.0005, 0.0042, 0.012)	(0.0, 0.0069, 0.0603)	VG Unavailable	(0.0, 0.0084, 0.036)	(0.0, 0.0, 0.008)	(0.0, 0.0, 0.0072)	(0.0004, 0.0043, 0.0133)	(0.0033, 0.0251, 0.0671)	(0.0, 0.0, 0.0111)	VG Unavailable	(0.0, 0.0038, 0.0186)	(0.0008, 0.0086, 0.023)	(0.0, 0.0032, 0.0806)	VG Unavailable	VG Unavailable	(0.0056, 0.0207, 0.0437)	(0.0008, 0.0072, 0.0194)	(0.0012, 0.0166, 0.0494)	(0.0006, 0.0202, 0.0676)	(0.0, 0.0, 0.0237)	(0.0, 0.0005, 0.0171)	(0.0001, 0.0187, 0.0714)	(0.0, 0.0093, 0.0555)	(0.0, 0.0015, 0.019)
ENSG00000088970	(0.0179, 0.0522, 0.1085)	(0.0148, 0.039, 0.0803)	(0.0, 0.0051, 0.0226)	(0.0, 0.0, 0.0226)	(0.0, 0.0059, 0.0246)	(0.0194, 0.0642, 0.1377)	(0.0002, 0.0058, 0.0182)	(0.0, 0.0023, 0.0143)	(0.0, 0.009, 0.0415)	(0.0, 0.002, 0.0152)	(0.0, 0.0, 0.0136)	(0.0085, 0.0272, 0.0543)	(0.0, 0.0057, 0.0256)	(0.0018, 0.0259, 0.0759)	(0.0002, 0.0048, 0.0154)	(0.003, 0.0188, 0.0478)	(0.0008, 0.0087, 0.0252)	(0.0121, 0.0333, 0.0631)	(0.0014, 0.0087, 0.0213)	(0.0, 0.0, 0.0141)	VG Unavailable	(0.0022, 0.0138, 0.0373)	(0.0004, 0.0079, 0.0249)	(0.0, 0.0, 0.0522)	(0.0345, 0.0799, 0.146)
ENSG00000088986	(0.0, 0.0002, 0.005)	(0.0015, 0.0056, 0.0127)	(0.0025, 0.0093, 0.0201)	(0.0, 0.0002, 0.016)	(0.0004, 0.0043, 0.012)	(0.0005, 0.0141, 0.0441)	(0.0008, 0.0041, 0.0105)	(0.0006, 0.0032, 0.0077)	(0.0, 0.0021, 0.0129)	(0.0, 0.0, 0.0042)	(0.0012, 0.0063, 0.0161)	(0.0008, 0.0046, 0.0121)	(0.0009, 0.0046, 0.0116)	(0.0, 0.0017, 0.0092)	(0.0, 0.0, 0.0103)	(0.0011, 0.011, 0.0336)	(0.0048, 0.0138, 0.0289)	(0.0003, 0.0026, 0.0077)	(0.0, 0.0013, 0.0052)	(0.0041, 0.031, 0.0817)	(0.0, 0.003, 0.0116)	(0.0002, 0.0031, 0.009)	(0.0026, 0.0108, 0.0238)	(0.0, 0.0016, 0.0072)	(0.0005, 0.0028, 0.0068)
ENSG00000088992	(0.0529, 0.1107, 0.1906)	(0.0296, 0.0908, 0.1723)	(0.0406, 0.0839, 0.1515)	(0.0277, 0.0773, 0.156)	(0.0213, 0.0537, 0.1035)	(0.0322, 0.0683, 0.1231)	(0.0296, 0.0868, 0.1765)	(0.0417, 0.09, 0.166)	(0.0281, 0.0807, 0.1676)	(0.0359, 0.1176, 0.2533)	(0.1038, 0.2422, 0.4483)	(0.0493, 0.1118, 0.2051)	(0.0782, 0.2316, 0.4813)	(0.031, 0.0749, 0.1401)	(0.0966, 0.2419, 0.4683)	(0.013, 0.0369, 0.0712)	(0.0516, 0.1162, 0.2043)	(0.0474, 0.1047, 0.1909)	(0.0175, 0.0571, 0.1204)	(0.0233, 0.1038, 0.2333)	(0.057, 0.1159, 0.2141)	(0.0308, 0.086, 0.1657)	(0.0217, 0.0561, 0.1132)	(0.0767, 0.228, 0.4727)	(0.0436, 0.0942, 0.1665)
ENSG00000089006	(0.0003, 0.0015, 0.0039)	(0.002, 0.0058, 0.0114)	(0.0018, 0.0067, 0.0147)	(0.0002, 0.0018, 0.0045)	(0.0021, 0.0059, 0.0121)	(0.0155, 0.0353, 0.0662)	(0.0019, 0.0054, 0.0102)	(0.0009, 0.0031, 0.0066)	(0.0003, 0.0019, 0.0048)	(0.0005, 0.0029, 0.0072)	(0.0007, 0.0038, 0.0088)	(0.003, 0.0072, 0.0131)	(0.0009, 0.0032, 0.0066)	(0.0006, 0.0027, 0.0065)	(0.0009, 0.0047, 0.0108)	(0.0023, 0.0053, 0.0101)	(0.0025, 0.0066, 0.0123)	(0.0018, 0.0047, 0.009)	(0.0019, 0.0058, 0.0118)	(0.0009, 0.0035, 0.0084)	(0.0037, 0.0102, 0.0205)	(0.0009, 0.0034, 0.0079)	(0.0006, 0.0028, 0.0063)	(0.0016, 0.0062, 0.0134)	(0.0, 0.0011, 0.0036)
ENSG00000089009	(0.0227, 0.0663, 0.1321)	(0.0447, 0.1335, 0.2852)	(0.0001, 0.028, 0.1043)	(0.0077, 0.0418, 0.1007)	(0.0036, 0.04, 0.1252)	VG Unavailable	(0.006, 0.0445, 0.1204)	(0.039, 0.109, 0.2104)	(0.0, 0.0168, 0.0809)	VG Unavailable	(0.0065, 0.0527, 0.1376)	(0.0478, 0.1133, 0.2057)	VG Unavailable	VG Unavailable	(0.0162, 0.0604, 0.1379)	(0.0, 0.0, 0.0373)	(0.0938, 0.255, 0.5094)	(0.0569, 0.1356, 0.2466)	(0.011, 0.0642, 0.1661)	(0.0, 0.011, 0.0711)	VG Unavailable	(0.0077, 0.0417, 0.101)	(0.0099, 0.0709, 0.1946)	VG Unavailable	(0.0451, 0.0983, 0.1876)
ENSG00000089022	(0.0007, 0.009, 0.0271)	(0.0003, 0.0072, 0.0237)	(0.0, 0.0038, 0.0151)	(0.0039, 0.0165, 0.037)	(0.0014, 0.0116, 0.0306)	(0.0002, 0.0111, 0.0378)	(0.0036, 0.0187, 0.0483)	(0.0061, 0.0266, 0.0669)	VG Unavailable	(0.0008, 0.0139, 0.0412)	(0.0057, 0.0424, 0.1271)	(0.0019, 0.012, 0.0312)	(0.0004, 0.0111, 0.0387)	(0.0051, 0.0279, 0.0671)	(0.0036, 0.0175, 0.0446)	(0.0, 0.0043, 0.0259)	(0.0001, 0.0075, 0.0275)	(0.0, 0.0036, 0.0182)	(0.0031, 0.0201, 0.0529)	(0.0, 0.0072, 0.0581)	(0.0, 0.0038, 0.0333)	(0.0, 0.0077, 0.0286)	(0.0018, 0.0186, 0.0513)	(0.0, 0.0029, 0.0427)	(0.0042, 0.0159, 0.0347)
ENSG00000089041	(0.0784, 0.192, 0.3515)	(0.0088, 0.0295, 0.0636)	(0.1014, 0.2497, 0.4604)	(0.0604, 0.172, 0.3621)	(0.0196, 0.0675, 0.1401)	(0.0298, 0.123, 0.2734)	(0.0191, 0.0535, 0.1107)	(0.0676, 0.1747, 0.3366)	(0.0119, 0.0506, 0.1146)	(0.0096, 0.038, 0.0866)	(0.0136, 0.0526, 0.1182)	(0.068, 0.1417, 0.2557)	(0.0839, 0.2136, 0.4008)	(0.0382, 0.1045, 0.1987)	(0.0379, 0.1318, 0.2728)	(0.0634, 0.2241, 0.4894)	(0.058, 0.1325, 0.2505)	(0.1413, 0.3726, 0.7176)	(0.0396, 0.1022, 0.1915)	(0.0072, 0.0427, 0.1095)	(0.0572, 0.1428, 0.2724)	(0.0198, 0.0633, 0.1391)	(0.0234, 0.0759, 0.1681)	(0.0459, 0.1143, 0.2263)	(0.0642, 0.1538, 0.3153)
ENSG00000089048	(0.0, 0.0017, 0.0152)	(0.0, 0.0054, 0.0216)	(0.0013, 0.0134, 0.0406)	(0.0, 0.0062, 0.0244)	(0.0062, 0.0202, 0.0452)	(0.0029, 0.0152, 0.0391)	(0.0035, 0.0172, 0.0446)	(0.0, 0.0044, 0.0193)	(0.0007, 0.0074, 0.0223)	(0.0, 0.0006, 0.0246)	(0.0, 0.0, 0.0126)	(0.0, 0.0055, 0.0233)	(0.0001, 0.0053, 0.0188)	(0.0035, 0.0176, 0.0437)	(0.0016, 0.0139, 0.0409)	(0.0, 0.0039, 0.0194)	(0.0003, 0.007, 0.0211)	(0.0, 0.0, 0.0051)	(0.001, 0.0082, 0.0225)	(0.0, 0.0052, 0.0209)	(0.0, 0.0006, 0.0251)	(0.0001, 0.0084, 0.0304)	(0.0, 0.0024, 0.0205)	(0.0, 0.0039, 0.0174)	(0.0008, 0.0139, 0.042)
ENSG00000089050	(0.0033, 0.0163, 0.037)	(0.0026, 0.0121, 0.0278)	(0.0025, 0.0147, 0.0394)	(0.0092, 0.0284, 0.0587)	(0.0001, 0.0077, 0.0259)	(0.0025, 0.0129, 0.0335)	(0.0009, 0.0085, 0.0222)	(0.008, 0.0248, 0.0479)	(0.0028, 0.0193, 0.0526)	(0.0023, 0.0117, 0.0275)	(0.0, 0.0057, 0.0238)	(0.0019, 0.0105, 0.0265)	(0.002, 0.0163, 0.041)	(0.0151, 0.05, 0.1107)	(0.0029, 0.0153, 0.0379)	(0.0068, 0.0241, 0.0548)	(0.0061, 0.0234, 0.0513)	(0.0039, 0.0155, 0.0385)	(0.0055, 0.017, 0.0339)	(0.003, 0.0117, 0.0264)	(0.006, 0.0224, 0.0527)	(0.0, 0.0046, 0.0164)	(0.0043, 0.0172, 0.0371)	(0.0032, 0.0145, 0.037)	(0.0001, 0.0075, 0.0257)
ENSG00000089053	(0.0077, 0.0223, 0.0453)	(0.0, 0.0022, 0.0187)	(0.0, 0.0013, 0.0068)	(0.0, 0.0001, 0.0779)	(0.0123, 0.0513, 0.1132)	(0.0, 0.0036, 0.0212)	(0.0118, 0.0476, 0.1155)	(0.0, 0.0045, 0.0198)	VG Unavailable	(0.0, 0.0028, 0.0154)	(0.0007, 0.01, 0.0318)	(0.0007, 0.0109, 0.0335)	(0.0017, 0.0156, 0.0482)	(0.017, 0.0669, 0.1441)	(0.0128, 0.0679, 0.179)	(0.0, 0.0151, 0.0634)	(0.0, 0.0035, 0.0232)	(0.002, 0.0117, 0.028)	(0.0041, 0.0289, 0.0755)	(0.0, 0.0005, 0.0252)	(0.0056, 0.0344, 0.0931)	(0.0, 0.0072, 0.0586)	(0.0075, 0.041, 0.1091)	(0.0, 0.0008, 0.024)	(0.0065, 0.0306, 0.0755)
ENSG00000089057	(0.0233, 0.0484, 0.0823)	(0.0294, 0.0609, 0.1007)	(0.0145, 0.031, 0.0572)	(0.0174, 0.0453, 0.0886)	(0.0083, 0.0306, 0.0691)	(0.0155, 0.0417, 0.0817)	(0.0297, 0.0594, 0.1022)	(0.0126, 0.0298, 0.053)	(0.0159, 0.038, 0.0722)	(0.0091, 0.0292, 0.0613)	(0.0031, 0.0214, 0.0569)	(0.0205, 0.0449, 0.0807)	(0.0087, 0.024, 0.0446)	(0.0079, 0.0255, 0.052)	(0.0027, 0.013, 0.0307)	(0.0097, 0.031, 0.0641)	(0.0296, 0.0676, 0.1207)	(0.0273, 0.0606, 0.1114)	(0.0166, 0.0401, 0.0761)	(0.0236, 0.0521, 0.0926)	(0.0007, 0.0079, 0.0226)	(0.0152, 0.0358, 0.0635)	(0.0053, 0.0175, 0.0365)	(0.0051, 0.0251, 0.0606)	(0.0068, 0.0214, 0.0447)
ENSG00000089060	(0.0, 0.0, 0.0271)	(0.0, 0.0043, 0.0752)	(0.0005, 0.0181, 0.0678)	(0.028, 0.0938, 0.1795)	(0.0029, 0.0217, 0.0604)	(0.0112, 0.0424, 0.0979)	(0.0, 0.0074, 0.1393)	(0.0022, 0.0252, 0.074)	(0.0066, 0.0478, 0.1237)	(0.0, 0.0021, 0.0725)	(0.0, 0.0127, 0.0675)	(0.0004, 0.0229, 0.0759)	(0.0091, 0.102, 0.2872)	(0.0124, 0.0773, 0.1916)	(0.0151, 0.0479, 0.0973)	(0.0072, 0.0549, 0.144)	(0.0002, 0.0175, 0.0605)	(0.0061, 0.0291, 0.0689)	(0.0037, 0.0313, 0.0901)	VG Unavailable	(0.0076, 0.0368, 0.0902)	(0.0115, 0.0567, 0.1349)	(0.0246, 0.0773, 0.1689)	(0.0144, 0.0578, 0.132)	(0.0017, 0.0204, 0.0622)
ENSG00000089063	(0.0008, 0.0063, 0.0157)	(0.0038, 0.0117, 0.0246)	VG Unavailable	VG Unavailable	VG Unavailable	VG Unavailable	(0.0, 0.0034, 0.0137)	(0.0024, 0.0086, 0.0204)	VG Unavailable	VG Unavailable	VG Unavailable	(0.003, 0.024, 0.0659)	VG Unavailable	VG Unavailable	VG Unavailable	VG Unavailable	(0.0049, 0.0203, 0.0445)	(0.004, 0.0206, 0.0538)	(0.0, 0.0066, 0.027)	VG Unavailable	(0.0033, 0.034, 0.0997)	(0.0033, 0.0163, 0.0369)	VG Unavailable	(0.0312, 0.1074, 0.2436)	(0.0039, 0.016, 0.0355)
ENSG00000089091	(0.0142, 0.0405, 0.0841)	(0.0148, 0.0399, 0.0791)	(0.0147, 0.047, 0.1)	(0.0002, 0.0129, 0.0448)	(0.0194, 0.0737, 0.1613)	(0.0055, 0.0221, 0.0528)	(0.0122, 0.0383, 0.0846)	(0.0038, 0.0204, 0.0465)	(0.019, 0.0643, 0.1488)	(0.0, 0.0106, 0.0461)	(0.005, 0.0253, 0.0612)	(0.0197, 0.0632, 0.1377)	(0.0012, 0.0182, 0.0514)	(0.0015, 0.0206, 0.0601)	(0.012, 0.0423, 0.0878)	(0.0, 0.0043, 0.0459)	(0.0229, 0.0629, 0.1325)	(0.0165, 0.054, 0.1113)	(0.0061, 0.0213, 0.0483)	(0.02, 0.0584, 0.122)	(0.0015, 0.0164, 0.0517)	(0.0, 0.0055, 0.0291)	(0.0, 0.0079, 0.0406)	(0.0025, 0.023, 0.0595)	(0.0088, 0.0323, 0.0687)
ENSG00000089094	(0.0002, 0.0017, 0.0051)	(0.0006, 0.0032, 0.0077)	(0.0007, 0.004, 0.0097)	(0.0011, 0.0047, 0.0114)	(0.0019, 0.0075, 0.0159)	(0.0034, 0.0104, 0.022)	(0.0, 0.0009, 0.004)	(0.0004, 0.0026, 0.0063)	(0.0004, 0.0026, 0.0068)	(0.0003, 0.0026, 0.0074)	(0.0011, 0.0048, 0.0113)	(0.0011, 0.0051, 0.0123)	(0.0012, 0.0043, 0.009)	(0.0002, 0.0021, 0.0059)	(0.0047, 0.0128, 0.0245)	(0.0007, 0.0034, 0.0083)	(0.0011, 0.0042, 0.009)	(0.0009, 0.0038, 0.0088)	(0.0005, 0.003, 0.0081)	(0.0011, 0.0055, 0.0132)	(0.0001, 0.0014, 0.0044)	(0.0027, 0.0108, 0.0239)	(0.0013, 0.005, 0.0102)	(0.0016, 0.0057, 0.0119)	(0.0001, 0.0025, 0.0086)
ENSG00000089123	(0.0, 0.0091, 0.0372)	(0.0, 0.0053, 0.0487)	(0.006, 0.0424, 0.1088)	(0.0, 0.0109, 0.0835)	(0.0, 0.0, 0.0328)	(0.0, 0.0109, 0.0454)	VG Unavailable	(0.0005, 0.0151, 0.0508)	(0.0, 0.0074, 0.0377)	(0.0068, 0.0579, 0.1608)	(0.0, 0.0, 0.1021)	(0.0115, 0.0495, 0.1111)	(0.0157, 0.075, 0.1827)	VG Unavailable	(0.0, 0.0072, 0.0462)	(0.0021, 0.021, 0.0641)	(0.0036, 0.0294, 0.0787)	(0.0, 0.0077, 0.0425)	(0.0, 0.0103, 0.0573)	VG Unavailable	(0.0, 0.0074, 0.0626)	(0.0033, 0.0239, 0.0701)	(0.0, 0.0282, 0.1171)	VG Unavailable	(0.0, 0.0119, 0.0574)
ENSG00000089127	(0.0049, 0.0176, 0.0379)	(0.0123, 0.0295, 0.0522)	(0.022, 0.0533, 0.1007)	(0.0199, 0.0474, 0.0833)	(0.0223, 0.0542, 0.0934)	(0.0231, 0.0516, 0.0884)	(0.0249, 0.0507, 0.0874)	(0.0212, 0.0534, 0.1078)	(0.0191, 0.0445, 0.0791)	(0.0257, 0.0591, 0.1051)	(0.0321, 0.0735, 0.1244)	(0.0037, 0.009, 0.0179)	(0.0248, 0.0573, 0.1066)	(0.0078, 0.0173, 0.0306)	(0.0211, 0.0528, 0.0916)	(0.0344, 0.0733, 0.1329)	(0.0432, 0.0948, 0.1704)	(0.0305, 0.0866, 0.1778)	(0.0246, 0.0511, 0.0893)	(0.0092, 0.0233, 0.0445)	(0.0367, 0.0856, 0.1579)	(0.0141, 0.0275, 0.0461)	(0.0093, 0.025, 0.0469)	(0.0267, 0.0561, 0.0966)	(0.0221, 0.0551, 0.1104)
ENSG00000089154	(0.0018, 0.0049, 0.0098)	(0.0001, 0.0019, 0.0061)	(0.0004, 0.0037, 0.0105)	(0.0007, 0.0044, 0.0112)	(0.0004, 0.0043, 0.0119)	(0.0014, 0.0059, 0.0135)	(0.0, 0.0016, 0.0055)	(0.0009, 0.0036, 0.0077)	(0.0, 0.0, 0.0089)	(0.0001, 0.0025, 0.0072)	(0.0008, 0.0044, 0.0105)	(0.0, 0.001, 0.0037)	(0.0, 0.0014, 0.0118)	(0.0012, 0.0057, 0.0133)	(0.0004, 0.0032, 0.0091)	(0.0002, 0.0022, 0.0061)	(0.0015, 0.0049, 0.0105)	(0.0008, 0.0039, 0.0089)	(0.0003, 0.0026, 0.0069)	(0.0, 0.0032, 0.0118)	(0.0015, 0.0065, 0.0153)	(0.0001, 0.0029, 0.0098)	(0.0015, 0.0081, 0.0203)	(0.0, 0.0008, 0.0071)	(0.0018, 0.0051, 0.0103)
ENSG00000089157	(0.0352, 0.0807, 0.1459)	(0.0393, 0.0953, 0.1779)	(0.0409, 0.1018, 0.192)	(0.055, 0.1216, 0.2143)	(0.0593, 0.1389, 0.2523)	(0.0533, 0.1255, 0.2247)	(0.0309, 0.0799, 0.156)	(0.0448, 0.0896, 0.1518)	(0.0333, 0.114, 0.2327)	(0.0492, 0.1187, 0.2131)	(0.0615, 0.1767, 0.3432)	(0.0775, 0.1706, 0.3135)	(0.0605, 0.1533, 0.3003)	(0.0669, 0.1618, 0.3097)	(0.0506, 0.116, 0.2083)	(0.0401, 0.0986, 0.1854)	(0.0435, 0.095, 0.1691)	(0.0541, 0.13, 0.2421)	(0.0461, 0.1085, 0.2032)	VG Unavailable	(0.0557, 0.1391, 0.2649)	(0.0401, 0.1095, 0.2118)	(0.0853, 0.2001, 0.3771)	(0.0826, 0.2194, 0.4221)	(0.0393, 0.0873, 0.1528)
ENSG00000089159	(0.0286, 0.0813, 0.1573)	(0.0069, 0.0291, 0.0649)	(0.0296, 0.1064, 0.2307)	(0.0, 0.0058, 0.0432)	(0.0063, 0.055, 0.146)	(0.0058, 0.0368, 0.1004)	(0.0112, 0.05, 0.1099)	(0.035, 0.0876, 0.1748)	(0.0219, 0.0663, 0.1326)	(0.0, 0.0085, 0.032)	(0.0006, 0.0164, 0.0514)	(0.0193, 0.0585, 0.1246)	(0.0, 0.0035, 0.0268)	(0.0001, 0.0187, 0.0661)	(0.0115, 0.0487, 0.113)	(0.0, 0.0177, 0.0762)	(0.0162, 0.0463, 0.097)	(0.004, 0.0224, 0.0552)	(0.0, 0.0068, 0.0308)	(0.0004, 0.013, 0.043)	(0.0199, 0.0589, 0.1202)	(0.0257, 0.0713, 0.1446)	(0.0, 0.0022, 0.0496)	(0.0, 0.0071, 0.0359)	(0.0042, 0.0306, 0.0791)
ENSG00000089177	(0.0508, 0.1517, 0.3044)	(0.0361, 0.1003, 0.1942)	(0.0854, 0.2352, 0.4575)	(0.008, 0.0483, 0.1219)	(0.0017, 0.0273, 0.0819)	VG Unavailable	(0.0461, 0.1262, 0.2717)	(0.0228, 0.0739, 0.1731)	(0.0563, 0.1528, 0.3074)	(0.0566, 0.1478, 0.283)	(0.0107, 0.0412, 0.091)	(0.081, 0.1949, 0.3677)	(0.0132, 0.0445, 0.0974)	(0.008, 0.0365, 0.0845)	(0.026, 0.1006, 0.2263)	(0.0247, 0.1018, 0.2412)	(0.0188, 0.0625, 0.1327)	(0.04, 0.1003, 0.1986)	(0.0422, 0.1065, 0.2002)	(0.0452, 0.1341, 0.2867)	(0.0184, 0.0531, 0.1078)	(0.0086, 0.0409, 0.0974)	(0.0451, 0.1115, 0.2254)	(0.0268, 0.0784, 0.1586)	(0.009, 0.0387, 0.0914)
ENSG00000089195	(0.0004, 0.0053, 0.0151)	(0.0, 0.0029, 0.0163)	(0.0007, 0.0072, 0.021)	(0.0003, 0.0083, 0.0276)	(0.0002, 0.0055, 0.0169)	(0.0, 0.0053, 0.0267)	(0.0011, 0.0102, 0.0298)	(0.0, 0.0029, 0.0116)	(0.0, 0.0, 0.0842)	VG Unavailable	(0.0004, 0.0075, 0.0237)	(0.0, 0.0027, 0.014)	(0.0, 0.0123, 0.0449)	(0.0, 0.0039, 0.0158)	(0.0003, 0.007, 0.0245)	(0.0, 0.0038, 0.0169)	(0.0005, 0.0074, 0.0224)	(0.0, 0.0, 0.0057)	(0.0, 0.0, 0.038)	(0.0001, 0.0021, 0.0077)	(0.0001, 0.0035, 0.0128)	(0.0002, 0.0034, 0.0119)	(0.0031, 0.0142, 0.0343)	(0.0002, 0.0109, 0.0395)	(0.0052, 0.0222, 0.0533)
ENSG00000089220	(0.0029, 0.0088, 0.0185)	(0.0051, 0.0147, 0.0286)	(0.0001, 0.0039, 0.0142)	(0.0, 0.0002, 0.0152)	(0.0011, 0.0077, 0.0208)	(0.0, 0.0016, 0.0145)	(0.0003, 0.0032, 0.0087)	(0.0054, 0.0173, 0.037)	(0.0002, 0.0029, 0.0091)	(0.0003, 0.0055, 0.0174)	(0.0018, 0.0084, 0.0198)	(0.0009, 0.0045, 0.0105)	(0.0001, 0.0042, 0.0148)	(0.0, 0.0035, 0.0142)	(0.0, 0.0044, 0.0146)	(0.0, 0.0015, 0.0115)	(0.0034, 0.0092, 0.0181)	(0.0004, 0.0036, 0.0098)	(0.0013, 0.006, 0.0134)	(0.0, 0.0021, 0.0184)	(0.0003, 0.0044, 0.0131)	(0.0012, 0.0084, 0.0236)	(0.0001, 0.0053, 0.02)	(0.0002, 0.0039, 0.0115)	(0.0014, 0.0061, 0.0134)
ENSG00000089234	(0.0, 0.0072, 0.0393)	VG Unavailable	VG Unavailable	VG Unavailable	(0.0, 0.0771, 0.3377)	(0.0016, 0.0281, 0.0896)	VG Unavailable	VG Unavailable	VG Unavailable	VG Unavailable	VG Unavailable	VG Unavailable	VG Unavailable	VG Unavailable	(0.0, 0.007, 0.0462)	VG Unavailable	(0.0, 0.0009, 0.0099)	VG Unavailable	VG Unavailable	VG Unavailable	VG Unavailable	VG Unavailable	VG Unavailable	VG Unavailable	VG Unavailable
ENSG00000089248	(0.0017, 0.0102, 0.0245)	(0.0, 0.004, 0.0193)	(0.0012, 0.0063, 0.0164)	(0.0015, 0.0044, 0.0091)	(0.0004, 0.0024, 0.0062)	(0.0016, 0.0079, 0.0184)	(0.0005, 0.0038, 0.0104)	(0.0016, 0.0065, 0.0142)	(0.0, 0.0044, 0.0192)	VG Unavailable	(0.0002, 0.012, 0.0427)	(0.0006, 0.0033, 0.0085)	(0.0, 0.0015, 0.014)	(0.0015, 0.0117, 0.0335)	(0.0009, 0.0031, 0.0069)	(0.0002, 0.0033, 0.0106)	(0.0018, 0.0067, 0.0143)	(0.0026, 0.0112, 0.0254)	(0.0006, 0.0067, 0.0187)	(0.0009, 0.0058, 0.0142)	VG Unavailable	(0.0, 0.004, 0.0219)	(0.0, 0.0015, 0.0142)	VG Unavailable	(0.0002, 0.0021, 0.0065)
ENSG00000089280	(0.004, 0.0093, 0.0169)	(0.0013, 0.0032, 0.0061)	(0.0, 0.0007, 0.0022)	(0.0, 0.0004, 0.0026)	VG Unavailable	(0.0, 0.0014, 0.0045)	(0.0001, 0.0007, 0.002)	(0.0027, 0.0073, 0.0139)	(0.0, 0.0006, 0.0016)	(0.0004, 0.0014, 0.0031)	(0.0001, 0.0007, 0.0018)	(0.0011, 0.0029, 0.0055)	(0.0, 0.0005, 0.0019)	(0.0, 0.0005, 0.0014)	(0.0007, 0.0029, 0.0068)	(0.0, 0.0001, 0.0017)	(0.0019, 0.0044, 0.0079)	(0.0019, 0.0043, 0.0079)	(0.0006, 0.0018, 0.0036)	(0.0, 0.0002, 0.0012)	(0.0, 0.0005, 0.0014)	(0.0004, 0.0015, 0.0031)	(0.0013, 0.0047, 0.0103)	(0.0, 0.0003, 0.0022)	(0.0025, 0.0061, 0.0112)
ENSG00000089289	VG Unavailable	(0.0679, 0.2056, 0.4598)	(0.2253, 0.7764, 1.7389)	VG Unavailable	VG Unavailable	VG Unavailable	VG Unavailable	(0.0813, 0.4984, 1.2958)	VG Unavailable	VG Unavailable	VG Unavailable	(0.3546, 0.8939, 1.7126)	VG Unavailable	VG Unavailable	VG Unavailable	VG Unavailable	(0.4214, 0.8939, 1.6341)	(0.4171, 0.8939, 1.5814)	VG Unavailable	VG Unavailable	VG Unavailable	VG Unavailable	VG Unavailable	VG Unavailable	(0.2499, 0.8939, 2.0072)
ENSG00000089327	(0.001, 0.0034, 0.0068)	(0.0022, 0.0054, 0.01)	(0.0006, 0.0024, 0.0052)	(0.001, 0.0037, 0.0076)	(0.0014, 0.0047, 0.0095)	(0.0011, 0.0035, 0.0076)	(0.0013, 0.0035, 0.0068)	(0.0026, 0.0069, 0.0131)	(0.005, 0.0109, 0.0195)	(0.0012, 0.0044, 0.0093)	(0.004, 0.0091, 0.016)	(0.0018, 0.0051, 0.0101)	(0.0024, 0.0059, 0.0117)	(0.0025, 0.0062, 0.012)	(0.0011, 0.0043, 0.0099)	(0.0028, 0.0067, 0.0124)	(0.0053, 0.0111, 0.0206)	(0.0041, 0.0098, 0.0187)	(0.0012, 0.0034, 0.0069)	(0.0003, 0.0017, 0.004)	(0.001, 0.0029, 0.0058)	(0.0014, 0.0037, 0.0071)	(0.0015, 0.0039, 0.0074)	(0.0048, 0.0114, 0.0206)	(0.0027, 0.0058, 0.0102)
ENSG00000089335	(0.004, 0.0342, 0.0986)	(0.0097, 0.0339, 0.0772)	(0.0122, 0.0328, 0.064)	(0.0118, 0.0387, 0.0787)	(0.0013, 0.0127, 0.0375)	(0.0, 0.0051, 0.0305)	(0.0069, 0.0297, 0.0735)	(0.003, 0.0163, 0.041)	(0.0189, 0.0505, 0.0997)	(0.0111, 0.0398, 0.0899)	(0.0017, 0.013, 0.0344)	(0.0, 0.0124, 0.0525)	(0.0326, 0.0808, 0.156)	(0.0161, 0.0566, 0.123)	(0.001, 0.0121, 0.0355)	(0.0046, 0.0227, 0.0559)	(0.0051, 0.0209, 0.049)	(0.0084, 0.0396, 0.0967)	(0.0166, 0.066, 0.1521)	(0.0, 0.0057, 0.0404)	(0.0095, 0.0361, 0.0797)	(0.0169, 0.0473, 0.0926)	(0.0125, 0.0431, 0.093)	(0.009, 0.0345, 0.0781)	(0.0008, 0.016, 0.0501)
ENSG00000089351	(0.0133, 0.0268, 0.0473)	(0.0042, 0.0114, 0.0222)	(0.0061, 0.0164, 0.0328)	(0.0032, 0.0089, 0.0183)	(0.0079, 0.0225, 0.0427)	(0.0081, 0.0217, 0.0419)	(0.0094, 0.0266, 0.054)	(0.0059, 0.0131, 0.0232)	(0.0173, 0.0428, 0.0814)	(0.0125, 0.0305, 0.0577)	(0.0017, 0.007, 0.0152)	(0.0038, 0.0115, 0.0246)	(0.0132, 0.0328, 0.059)	(0.0098, 0.0243, 0.0467)	(0.0067, 0.0169, 0.0314)	(0.0083, 0.0251, 0.0511)	(0.009, 0.0195, 0.0345)	(0.0128, 0.0276, 0.0487)	(0.0153, 0.0308, 0.053)	(0.0181, 0.0431, 0.0744)	(0.0088, 0.0221, 0.0428)	(0.0215, 0.0468, 0.0866)	(0.0254, 0.0575, 0.1055)	(0.0128, 0.0278, 0.048)	(0.0119, 0.0242, 0.0428)
ENSG00000089486	(0.0309, 0.0774, 0.1463)	(0.0208, 0.0612, 0.1174)	(0.0544, 0.1573, 0.3057)	(0.0418, 0.1469, 0.3271)	(0.0292, 0.0891, 0.1824)	(0.0532, 0.1569, 0.3178)	(0.0518, 0.1409, 0.2868)	(0.0513, 0.144, 0.2864)	(0.0479, 0.165, 0.3575)	(0.0432, 0.1607, 0.3771)	(0.0301, 0.0898, 0.1976)	(0.0416, 0.1018, 0.1899)	(0.0631, 0.1553, 0.2928)	(0.0285, 0.0967, 0.2142)	(0.031, 0.0873, 0.1893)	(0.0772, 0.2154, 0.4051)	(0.0586, 0.1266, 0.2315)	(0.095, 0.217, 0.3952)	(0.0552, 0.1321, 0.2565)	(0.0511, 0.1274, 0.2454)	(0.071, 0.225, 0.4732)	(0.0712, 0.1771, 0.3236)	(0.0818, 0.2681, 0.6099)	(0.0473, 0.1448, 0.2976)	(0.0796, 0.2103, 0.3803)
ENSG00000089597	(0.0, 0.0006, 0.0044)	(0.0, 0.0009, 0.0099)	(0.0008, 0.0116, 0.0336)	VG Unavailable	(0.0006, 0.0068, 0.0189)	(0.0067, 0.0309, 0.0717)	(0.0019, 0.0366, 0.1144)	(0.0005, 0.0047, 0.014)	(0.0, 0.0108, 0.0408)	(0.0052, 0.0247, 0.0666)	(0.0006, 0.0289, 0.1059)	(0.0, 0.0064, 0.0245)	(0.0, 0.0047, 0.0266)	(0.0091, 0.0542, 0.147)	(0.0018, 0.0184, 0.0553)	(0.0003, 0.006, 0.0196)	(0.0, 0.0052, 0.0194)	(0.0, 0.0091, 0.0319)	(0.0, 0.01, 0.0501)	VG Unavailable	(0.0004, 0.0103, 0.0338)	(0.0005, 0.0084, 0.0247)	(0.0009, 0.0355, 0.1152)	(0.0003, 0.0109, 0.0365)	(0.0009, 0.0118, 0.0367)
ENSG00000089639	(0.0, 0.0022, 0.0116)	(0.0011, 0.0079, 0.0207)	(0.0, 0.0, 0.0155)	(0.0, 0.0037, 0.0204)	(0.0037, 0.0173, 0.041)	(0.0, 0.0019, 0.0138)	(0.0017, 0.0092, 0.0258)	(0.0045, 0.0145, 0.0298)	(0.0012, 0.0257, 0.0825)	(0.0, 0.0015, 0.0204)	(0.0018, 0.0127, 0.0338)	(0.0022, 0.0106, 0.0247)	(0.0004, 0.0063, 0.02)	(0.003, 0.0185, 0.0477)	(0.0002, 0.0049, 0.0156)	(0.0, 0.0028, 0.0161)	(0.0003, 0.0043, 0.0134)	(0.0001, 0.0055, 0.0202)	(0.0, 0.0044, 0.0173)	(0.0, 0.0, 0.0162)	(0.0001, 0.0036, 0.0129)	(0.0001, 0.0067, 0.0251)	(0.0, 0.0025, 0.012)	(0.0011, 0.0101, 0.0297)	(0.0, 0.0016, 0.0111)
ENSG00000089682	VG Unavailable	(0.105, 0.4172, 0.9395)	(0.1239, 0.5953, 1.5348)	(0.3759, 0.8939, 1.6427)	VG Unavailable	VG Unavailable	(0.1865, 0.6395, 1.3429)	(0.1851, 0.7914, 1.9332)	VG Unavailable	VG Unavailable	(0.2204, 0.8939, 2.0285)	(0.268, 0.8939, 1.7632)	VG Unavailable	(0.1159, 0.5575, 1.371)	VG Unavailable	(0.2548, 0.8939, 1.9556)	(0.3358, 0.8939, 1.7346)	(0.4282, 0.8939, 1.5002)	VG Unavailable	(0.1058, 0.4427, 1.1005)	(0.2017, 0.7744, 1.6914)	(0.1057, 0.5465, 1.3581)	(0.0795, 0.4065, 1.0058)	VG Unavailable	(0.2191, 0.8939, 1.9889)
ENSG00000089685	(0.001, 0.0042, 0.0096)	(0.0006, 0.0026, 0.0061)	(0.0101, 0.0228, 0.0408)	(0.001, 0.0034, 0.0072)	(0.0013, 0.0044, 0.0095)	(0.0017, 0.0052, 0.0106)	(0.0012, 0.0045, 0.01)	(0.0003, 0.0022, 0.0065)	(0.0022, 0.0064, 0.0123)	(0.019, 0.042, 0.0753)	(0.0096, 0.0215, 0.0406)	(0.0005, 0.0028, 0.007)	(0.0501, 0.1267, 0.2445)	(0.024, 0.0514, 0.0921)	(0.0002, 0.0016, 0.0042)	(0.0023, 0.0067, 0.0136)	(0.001, 0.0049, 0.0115)	(0.0001, 0.0026, 0.0079)	(0.0029, 0.0083, 0.0164)	(0.0085, 0.0192, 0.0358)	(0.0544, 0.1156, 0.2049)	(0.1506, 0.3194, 0.5425)	(0.1416, 0.3075, 0.5661)	(0.0596, 0.1311, 0.2385)	(0.0055, 0.0165, 0.0315)
ENSG00000089692	(0.0024, 0.0297, 0.0772)	(0.0101, 0.0448, 0.1058)	(0.0782, 0.3209, 0.7572)	(0.0, 0.0156, 0.1054)	(0.073, 0.2248, 0.486)	(0.0, 0.0129, 0.0594)	(0.0, 0.0121, 0.0456)	(0.0316, 0.0864, 0.1691)	(0.0, 0.0174, 0.0858)	(0.0095, 0.0384, 0.0886)	(0.0005, 0.0341, 0.1159)	(0.0254, 0.0944, 0.2029)	(0.0021, 0.0396, 0.1178)	(0.0, 0.0138, 0.0811)	(0.0, 0.0155, 0.0869)	(0.0, 0.0139, 0.055)	(0.0244, 0.0696, 0.1364)	(0.0569, 0.162, 0.3292)	(0.0011, 0.024, 0.0779)	(0.0, 0.0032, 0.0697)	(0.0162, 0.0588, 0.1346)	(0.0133, 0.046, 0.1034)	(0.0119, 0.0965, 0.2859)	(0.008, 0.054, 0.1435)	(0.0078, 0.0293, 0.0675)
ENSG00000089693	(0.0026, 0.0076, 0.0149)	(0.0008, 0.003, 0.0066)	(0.0082, 0.0378, 0.0879)	(0.0023, 0.0107, 0.0242)	(0.0033, 0.0141, 0.0335)	(0.0092, 0.0287, 0.0596)	(0.0056, 0.0158, 0.0312)	(0.0022, 0.0072, 0.0154)	(0.0135, 0.0365, 0.0714)	(0.0062, 0.0165, 0.0316)	(0.0064, 0.0239, 0.0539)	(0.0337, 0.0767, 0.1374)	(0.0081, 0.0194, 0.0384)	(0.0932, 0.3037, 0.6524)	(0.0054, 0.0176, 0.0376)	(0.0335, 0.1, 0.1884)	(0.0046, 0.0117, 0.023)	(0.0066, 0.0152, 0.0285)	(0.0076, 0.0202, 0.0409)	(0.0103, 0.0235, 0.0427)	(0.0391, 0.1055, 0.2095)	(0.0005, 0.003, 0.0078)	(0.0127, 0.0467, 0.1036)	(0.0063, 0.0243, 0.0542)	(0.002, 0.0062, 0.0125)
ENSG00000089737	(0.0005, 0.0019, 0.0043)	(0.0002, 0.0013, 0.0032)	(0.0004, 0.0026, 0.0063)	(0.0, 0.0011, 0.004)	(0.0011, 0.004, 0.0083)	(0.0, 0.0013, 0.0046)	(0.0001, 0.0011, 0.0033)	(0.0003, 0.0012, 0.0027)	(0.0002, 0.002, 0.0056)	(0.0, 0.0, 0.011)	(0.0018, 0.0064, 0.0144)	(0.0006, 0.0019, 0.0042)	(0.0011, 0.0051, 0.0124)	(0.0009, 0.0035, 0.0077)	(0.0003, 0.002, 0.0054)	(0.0, 0.0012, 0.0049)	(0.0003, 0.0013, 0.0029)	(0.0007, 0.0022, 0.0045)	(0.0, 0.0005, 0.0027)	(0.0006, 0.0028, 0.0069)	(0.0007, 0.0033, 0.0074)	(0.0003, 0.0021, 0.0051)	(0.009, 0.0212, 0.0388)	(0.0001, 0.0016, 0.0046)	(0.0005, 0.0022, 0.005)
ENSG00000089775	(0.0027, 0.0075, 0.015)	(0.0011, 0.0047, 0.0103)	(0.0034, 0.009, 0.0181)	(0.0006, 0.0037, 0.0095)	(0.0006, 0.0042, 0.0108)	(0.0003, 0.0031, 0.0088)	(0.0009, 0.0046, 0.012)	(0.0014, 0.0044, 0.0088)	(0.0002, 0.0022, 0.0072)	(0.0, 0.0024, 0.0093)	(0.0004, 0.0034, 0.0087)	(0.0009, 0.0038, 0.0085)	(0.0, 0.0009, 0.0061)	(0.0, 0.0014, 0.0053)	(0.0003, 0.003, 0.0087)	(0.0007, 0.0039, 0.0099)	(0.0026, 0.0077, 0.0144)	(0.0024, 0.0074, 0.0155)	(0.0017, 0.0078, 0.0171)	(0.0, 0.0028, 0.0098)	(0.0, 0.0003, 0.0118)	(0.0, 0.0, 0.0022)	(0.0022, 0.0077, 0.0166)	(0.0024, 0.008, 0.017)	(0.0016, 0.0052, 0.011)
ENSG00000089818	(0.1985, 0.4067, 0.7097)	(0.2143, 0.4555, 0.8052)	(0.3258, 0.815, 1.5768)	(0.001, 0.0216, 0.0687)	(0.0, 0.0, 0.9311)	(0.132, 0.4386, 0.9116)	(0.3676, 0.8939, 1.6063)	(0.3657, 0.8045, 1.4062)	(0.471, 0.8939, 1.4466)	(0.4448, 0.8939, 1.4869)	(0.2937, 0.7076, 1.3123)	(0.1379, 0.312, 0.5478)	(0.5336, 0.8939, 1.3564)	(0.4065, 0.8939, 1.5927)	(0.0543, 0.1861, 0.4043)	(0.1986, 0.5059, 1.0223)	(0.0506, 0.1205, 0.2136)	(0.2488, 0.5338, 0.9797)	(0.2421, 0.6567, 1.2216)	(0.1722, 0.3738, 0.6923)	(0.0901, 0.2402, 0.4669)	(0.3217, 0.7514, 1.3668)	(0.504, 0.8939, 1.4311)	(0.4693, 0.8939, 1.4769)	(0.4221, 0.8939, 1.5046)
ENSG00000089820	(0.3195, 0.8939, 1.9079)	(0.1713, 0.5008, 0.974)	(0.1518, 0.6761, 1.6701)	(0.4288, 0.8939, 1.573)	VG Unavailable	VG Unavailable	(0.1692, 0.5433, 1.2339)	(0.2912, 0.8939, 1.8403)	VG Unavailable	(0.1398, 0.4483, 0.9503)	(0.1656, 0.7311, 1.6195)	(0.4333, 0.8939, 1.5295)	VG Unavailable	(0.2436, 0.7467, 1.5797)	(0.2497, 0.8939, 1.9132)	(0.3036, 0.6694, 1.2482)	(0.4064, 0.8939, 1.6668)	(0.5101, 0.8939, 1.5128)	(0.0582, 0.2533, 0.5888)	(0.0945, 0.3299, 0.6928)	(0.3375, 0.8939, 1.6475)	(0.1926, 0.5613, 1.1179)	(0.0617, 0.2145, 0.4671)	(0.5183, 0.8939, 1.3685)	(0.3582, 0.8939, 1.633)
ENSG00000089847	(0.0046, 0.0272, 0.0714)	(0.0128, 0.0447, 0.1019)	(0.0171, 0.0634, 0.1327)	(0.0098, 0.0482, 0.1175)	(0.0215, 0.082, 0.1867)	(0.0, 0.0103, 0.0694)	(0.0054, 0.0337, 0.0919)	(0.0016, 0.0197, 0.0604)	(0.0183, 0.0847, 0.201)	(0.0, 0.0128, 0.0612)	(0.0026, 0.0389, 0.1266)	(0.018, 0.0662, 0.1399)	(0.0006, 0.0226, 0.0879)	(0.0009, 0.0224, 0.0702)	(0.0025, 0.0308, 0.0954)	(0.0, 0.0032, 0.0646)	(0.002, 0.024, 0.0691)	(0.0076, 0.0425, 0.1049)	(0.0396, 0.1135, 0.2447)	(0.0005, 0.0243, 0.0856)	(0.0485, 0.1452, 0.3109)	(0.0075, 0.0443, 0.1058)	(0.0124, 0.0602, 0.1428)	(0.0052, 0.0267, 0.0656)	(0.0049, 0.0313, 0.0788)
ENSG00000089876	(0.0076, 0.027, 0.0592)	(0.0062, 0.0234, 0.0557)	(0.0282, 0.0822, 0.1621)	(0.0053, 0.0254, 0.0626)	(0.024, 0.0681, 0.1432)	(0.0086, 0.0343, 0.0792)	(0.0475, 0.1645, 0.3488)	(0.0319, 0.0782, 0.1405)	(0.0048, 0.0255, 0.0639)	(0.0325, 0.1141, 0.2437)	(0.0482, 0.2231, 0.5595)	(0.0071, 0.0206, 0.0425)	(0.0415, 0.1264, 0.2662)	(0.0099, 0.041, 0.1)	(0.0074, 0.031, 0.0714)	(0.0418, 0.1354, 0.2848)	(0.0114, 0.0439, 0.0937)	(0.0047, 0.0271, 0.0729)	(0.0098, 0.0527, 0.1356)	(0.1479, 0.7059, 1.7058)	(0.0279, 0.0826, 0.1667)	(0.0041, 0.017, 0.0402)	(0.0087, 0.0357, 0.0825)	(0.0075, 0.0325, 0.0773)	(0.0108, 0.0397, 0.0861)
ENSG00000089902	(0.0005, 0.005, 0.0145)	(0.0001, 0.0053, 0.018)	(0.0, 0.0072, 0.0261)	(0.0018, 0.0274, 0.0795)	(0.0, 0.0068, 0.0248)	(0.0, 0.0014, 0.0178)	(0.0017, 0.0105, 0.0274)	(0.0, 0.0013, 0.0248)	(0.0071, 0.0277, 0.0632)	(0.0053, 0.0235, 0.0522)	(0.0, 0.0053, 0.0245)	(0.002, 0.0108, 0.0273)	(0.001, 0.0084, 0.0244)	(0.0061, 0.0214, 0.0518)	(0.0001, 0.0063, 0.023)	(0.0, 0.004, 0.0203)	(0.0007, 0.0063, 0.0186)	(0.0, 0.0022, 0.0153)	(0.0021, 0.0107, 0.0274)	(0.001, 0.0096, 0.0286)	(0.0021, 0.0198, 0.059)	(0.0033, 0.0122, 0.0286)	(0.0, 0.0019, 0.0202)	(0.0, 0.0, 0.0173)	(0.0, 0.0, 0.0095)
ENSG00000089916	(0.0043, 0.0113, 0.0217)	(0.0128, 0.0265, 0.0451)	(0.0137, 0.0326, 0.0587)	(0.0041, 0.0114, 0.0219)	(0.0084, 0.018, 0.0324)	(0.0068, 0.0154, 0.0286)	(0.0069, 0.018, 0.0349)	(0.0081, 0.0193, 0.0332)	(0.0136, 0.0418, 0.0896)	(0.0086, 0.0208, 0.0408)	(0.0073, 0.0181, 0.0333)	(0.0109, 0.0225, 0.0405)	(0.0155, 0.0316, 0.0523)	(0.0064, 0.0165, 0.0314)	(0.0066, 0.0141, 0.0246)	(0.004, 0.0113, 0.0231)	(0.0076, 0.0173, 0.0297)	(0.0106, 0.023, 0.0396)	(0.0112, 0.0242, 0.0431)	(0.0222, 0.0562, 0.1109)	(0.0057, 0.0141, 0.0255)	(0.005, 0.0122, 0.0233)	(0.0103, 0.0283, 0.0543)	(0.0083, 0.0211, 0.0392)	(0.0094, 0.0199, 0.0343)
ENSG00000090006	(0.0061, 0.0166, 0.0334)	(0.0191, 0.0477, 0.0915)	(0.0007, 0.0052, 0.014)	(0.0007, 0.0056, 0.0147)	(0.0017, 0.0125, 0.0304)	(0.0057, 0.019, 0.0396)	(0.0065, 0.0217, 0.0461)	(0.0054, 0.0173, 0.034)	(0.0088, 0.0238, 0.0476)	(0.0, 0.0022, 0.009)	(0.0001, 0.0037, 0.0124)	(0.0151, 0.0385, 0.0786)	(0.0015, 0.0125, 0.0341)	(0.002, 0.0147, 0.0363)	(0.0, 0.0004, 0.0099)	(0.0006, 0.0051, 0.0149)	(0.0121, 0.0293, 0.056)	(0.0052, 0.0151, 0.0297)	(0.0005, 0.0055, 0.0156)	(0.0, 0.003, 0.0142)	(0.0008, 0.0055, 0.0143)	(0.0034, 0.0132, 0.0309)	(0.0013, 0.0067, 0.0171)	(0.003, 0.0112, 0.0231)	(0.015, 0.0388, 0.0758)
ENSG00000090013	(0.0, 0.0, 0.0114)	(0.0, 0.0045, 0.0206)	(0.0002, 0.0051, 0.0183)	VG Unavailable	VG Unavailable	VG Unavailable	VG Unavailable	(0.0064, 0.0253, 0.0567)	VG Unavailable	VG Unavailable	(0.0008, 0.0096, 0.0286)	(0.0003, 0.0116, 0.042)	(0.0044, 0.0259, 0.0638)	(0.0014, 0.0135, 0.041)	(0.0, 0.0, 0.0675)	VG Unavailable	(0.0009, 0.013, 0.0359)	(0.001, 0.0154, 0.0492)	VG Unavailable	VG Unavailable	(0.0057, 0.0273, 0.0685)	VG Unavailable	(0.0082, 0.0652, 0.1832)	(0.0003, 0.0066, 0.0214)	VG Unavailable
ENSG00000090020	(0.0, 0.0026, 0.0181)	(0.0041, 0.0202, 0.0474)	(0.0058, 0.0256, 0.0613)	(0.0, 0.0, 0.0189)	(0.0, 0.0, 0.0106)	VG Unavailable	(0.0046, 0.028, 0.0685)	(0.0041, 0.019, 0.0465)	(0.0001, 0.006, 0.0206)	(0.0, 0.0047, 0.0212)	(0.0005, 0.0175, 0.0601)	(0.0, 0.0069, 0.0273)	(0.0045, 0.0232, 0.0588)	(0.0, 0.0009, 0.034)	VG Unavailable	(0.0, 0.0071, 0.0491)	(0.0006, 0.0098, 0.0302)	(0.0072, 0.022, 0.0467)	(0.025, 0.0833, 0.1877)	(0.0005, 0.0163, 0.054)	(0.0, 0.0008, 0.0261)	(0.0002, 0.0067, 0.0216)	(0.0, 0.0037, 0.0177)	(0.0007, 0.01, 0.0307)	(0.0101, 0.0353, 0.0776)
ENSG00000090054	(0.0006, 0.0055, 0.0173)	(0.0022, 0.0102, 0.0234)	(0.0017, 0.0117, 0.03)	(0.0, 0.0008, 0.0175)	(0.0055, 0.0183, 0.0408)	(0.0044, 0.0211, 0.0489)	(0.0, 0.0022, 0.0101)	(0.0, 0.0025, 0.0166)	(0.0, 0.0016, 0.0124)	(0.0028, 0.0159, 0.0375)	(0.0083, 0.0274, 0.0599)	(0.0, 0.0039, 0.0158)	(0.0056, 0.0205, 0.0466)	(0.0005, 0.0091, 0.0312)	(0.0026, 0.0172, 0.0456)	(0.0, 0.0, 0.0768)	(0.015, 0.0363, 0.0696)	(0.0037, 0.0157, 0.036)	(0.0, 0.0044, 0.0183)	(0.0014, 0.0107, 0.0283)	(0.0031, 0.0161, 0.0368)	(0.0038, 0.0179, 0.0396)	(0.0028, 0.0137, 0.0336)	(0.0005, 0.007, 0.0203)	(0.0073, 0.0222, 0.0463)
ENSG00000090060	(0.0, 0.0021, 0.0084)	(0.0, 0.0077, 0.0351)	(0.0033, 0.0495, 0.154)	(0.0011, 0.0121, 0.0349)	(0.0001, 0.0083, 0.0309)	(0.0, 0.0055, 0.0242)	(0.0005, 0.0105, 0.0332)	(0.0006, 0.0045, 0.012)	(0.0018, 0.0113, 0.0291)	(0.0001, 0.0044, 0.0155)	(0.0, 0.0001, 0.0347)	(0.0001, 0.0086, 0.0291)	(0.006, 0.0213, 0.0482)	(0.0001, 0.0053, 0.0164)	VG Unavailable	(0.0, 0.0027, 0.0187)	(0.0, 0.0053, 0.0209)	(0.0024, 0.0097, 0.0204)	(0.0003, 0.0057, 0.0185)	(0.0, 0.0043, 0.022)	(0.0, 0.0019, 0.0131)	(0.0, 0.0044, 0.0217)	(0.0, 0.0051, 0.0166)	(0.0, 0.0016, 0.0165)	(0.0008, 0.0056, 0.0151)
ENSG00000090061	(0.0019, 0.0092, 0.0214)	(0.0, 0.0056, 0.0199)	(0.0124, 0.0365, 0.0738)	(0.002, 0.0152, 0.0362)	(0.0034, 0.0222, 0.0551)	(0.0, 0.0059, 0.0238)	(0.0005, 0.01, 0.0321)	(0.0014, 0.0088, 0.0259)	(0.0095, 0.0317, 0.068)	(0.0, 0.0066, 0.0266)	(0.0, 0.0, 0.0089)	(0.0012, 0.0072, 0.0183)	(0.0, 0.0, 0.0049)	(0.0084, 0.0399, 0.0918)	(0.0, 0.0038, 0.0158)	(0.0154, 0.048, 0.0972)	(0.0002, 0.0046, 0.018)	(0.0, 0.0033, 0.0125)	(0.0006, 0.0084, 0.0255)	(0.0006, 0.0082, 0.0235)	(0.0, 0.0112, 0.0555)	(0.0013, 0.0201, 0.0591)	(0.0, 0.0047, 0.0328)	(0.0018, 0.0135, 0.0374)	(0.0179, 0.0532, 0.1123)
ENSG00000090097	(0.0, 0.0046, 0.0176)	(0.0021, 0.0137, 0.037)	VG Unavailable	VG Unavailable	VG Unavailable	VG Unavailable	VG Unavailable	(0.002, 0.0142, 0.0365)	VG Unavailable	VG Unavailable	VG Unavailable	(0.0093, 0.0393, 0.0924)	VG Unavailable	VG Unavailable	(0.0005, 0.0479, 0.1876)	VG Unavailable	(0.0052, 0.0281, 0.075)	(0.0025, 0.0189, 0.0478)	VG Unavailable	VG Unavailable	(0.0006, 0.0494, 0.1669)	VG Unavailable	VG Unavailable	VG Unavailable	(0.0, 0.0, 0.4303)
ENSG00000090104	(0.0179, 0.0391, 0.0669)	(0.0035, 0.0087, 0.0167)	(0.0066, 0.0213, 0.0468)	(0.003, 0.0152, 0.039)	(0.0173, 0.0432, 0.0773)	(0.0012, 0.0072, 0.0179)	(0.0071, 0.0181, 0.0356)	(0.0148, 0.0284, 0.0485)	(0.0, 0.0007, 0.0063)	(0.0009, 0.0032, 0.0069)	(0.0002, 0.0094, 0.0324)	(0.0327, 0.0652, 0.1104)	(0.0031, 0.0087, 0.0171)	(0.0032, 0.0109, 0.023)	(0.0076, 0.0175, 0.0323)	(0.0004, 0.0031, 0.0088)	(0.0119, 0.0229, 0.0378)	(0.0121, 0.0247, 0.041)	(0.0, 0.0017, 0.0077)	(0.0042, 0.0136, 0.0271)	(0.003, 0.0122, 0.0279)	(0.0036, 0.0121, 0.0251)	(0.0051, 0.0201, 0.046)	(0.0049, 0.0202, 0.0475)	(0.0127, 0.0267, 0.0457)
ENSG00000090263	(0.0011, 0.0069, 0.0169)	(0.0007, 0.007, 0.0193)	(0.0, 0.0011, 0.0111)	(0.0015, 0.0124, 0.0321)	VG Unavailable	VG Unavailable	(0.0061, 0.0266, 0.0672)	(0.0009, 0.0054, 0.0139)	(0.0018, 0.012, 0.0325)	(0.0057, 0.0231, 0.0506)	(0.0009, 0.0121, 0.0358)	(0.0, 0.0027, 0.0103)	(0.0046, 0.0253, 0.0618)	(0.0, 0.0012, 0.0151)	VG Unavailable	(0.0019, 0.0186, 0.0521)	(0.0007, 0.0094, 0.0282)	(0.0, 0.0016, 0.0074)	VG Unavailable	VG Unavailable	(0.0048, 0.0206, 0.0459)	(0.0, 0.0073, 0.0287)	(0.0, 0.0, 0.1035)	(0.0001, 0.0052, 0.0168)	(0.0007, 0.0065, 0.0173)
ENSG00000090266	(0.0437, 0.115, 0.2263)	(0.0498, 0.1233, 0.2474)	(0.0044, 0.0238, 0.0608)	(0.0009, 0.0267, 0.0908)	(0.0148, 0.0503, 0.1097)	(0.0061, 0.0417, 0.1202)	(0.0039, 0.0488, 0.141)	(0.0192, 0.0567, 0.1208)	VG Unavailable	(0.0131, 0.0626, 0.1592)	(0.0259, 0.1193, 0.2739)	(0.0347, 0.0976, 0.2022)	(0.0276, 0.1072, 0.2462)	(0.0161, 0.0496, 0.1044)	VG Unavailable	(0.0089, 0.0966, 0.2746)	(0.005, 0.0306, 0.0767)	(0.0041, 0.0304, 0.0815)	(0.0313, 0.1576, 0.3931)	(0.0149, 0.0538, 0.1185)	(0.008, 0.0433, 0.1091)	(0.0363, 0.1186, 0.2593)	(0.0101, 0.0441, 0.109)	VG Unavailable	(0.0418, 0.136, 0.2877)
ENSG00000090273	(0.0, 0.0, 0.0029)	(0.0014, 0.0191, 0.0603)	(0.0002, 0.0077, 0.0249)	VG Unavailable	VG Unavailable	VG Unavailable	(0.0011, 0.0117, 0.0334)	(0.0, 0.0025, 0.0211)	(0.0, 0.0, 0.0151)	(0.0001, 0.0054, 0.0181)	(0.0006, 0.0092, 0.0302)	(0.0019, 0.0171, 0.0458)	(0.0, 0.0016, 0.0142)	VG Unavailable	VG Unavailable	VG Unavailable	(0.0066, 0.0316, 0.0821)	(0.0003, 0.0085, 0.029)	VG Unavailable	VG Unavailable	(0.0, 0.0037, 0.0146)	(0.0004, 0.01, 0.0337)	(0.0, 0.0037, 0.0158)	VG Unavailable	(0.0, 0.0028, 0.0124)
ENSG00000090316	(0.0038, 0.0116, 0.0252)	(0.0047, 0.0139, 0.0281)	(0.0023, 0.0098, 0.0229)	(0.0033, 0.014, 0.0299)	(0.0001, 0.005, 0.0167)	(0.0035, 0.0137, 0.0322)	(0.0, 0.0025, 0.0154)	(0.0, 0.0016, 0.0069)	(0.0018, 0.0094, 0.0238)	(0.0001, 0.0049, 0.0161)	(0.0, 0.0028, 0.0116)	(0.0001, 0.004, 0.0145)	(0.0005, 0.0054, 0.0171)	(0.0, 0.0071, 0.0267)	(0.0, 0.0022, 0.0106)	(0.0025, 0.0125, 0.0288)	(0.0, 0.0005, 0.005)	(0.0008, 0.0051, 0.0129)	(0.0019, 0.0094, 0.0212)	(0.0, 0.0, 0.0081)	(0.0025, 0.0116, 0.0267)	(0.0007, 0.0059, 0.0154)	(0.0029, 0.0134, 0.0333)	(0.0004, 0.0068, 0.0218)	(0.0, 0.0021, 0.0082)
ENSG00000090339	(0.0001, 0.0015, 0.0039)	(0.0002, 0.0022, 0.0062)	(0.003, 0.0105, 0.0224)	(0.0, 0.0005, 0.0045)	(0.0004, 0.0028, 0.0068)	(0.0004, 0.0037, 0.0106)	(0.0006, 0.0034, 0.0087)	(0.0, 0.0006, 0.0037)	(0.0002, 0.0017, 0.0044)	(0.0001, 0.0011, 0.0031)	(0.0, 0.0005, 0.0062)	(0.0, 0.0001, 0.0075)	(0.0096, 0.0257, 0.051)	(0.0, 0.0021, 0.0149)	(0.0, 0.0011, 0.0038)	(0.0006, 0.0046, 0.0125)	(0.0005, 0.0022, 0.0053)	(0.0003, 0.002, 0.0052)	(0.0024, 0.0101, 0.023)	(0.001, 0.003, 0.0063)	(0.0, 0.001, 0.0037)	(0.0002, 0.0041, 0.013)	(0.0017, 0.0064, 0.0146)	(0.0003, 0.0018, 0.0045)	(0.0005, 0.0027, 0.0069)
ENSG00000090372	(0.0004, 0.0036, 0.0102)	(0.0008, 0.0038, 0.0092)	(0.0001, 0.0031, 0.0092)	(0.0, 0.0001, 0.016)	(0.0009, 0.0043, 0.0098)	(0.0016, 0.0061, 0.0141)	(0.0001, 0.0026, 0.0072)	(0.0, 0.0001, 0.0123)	(0.001, 0.0051, 0.0122)	(0.0014, 0.006, 0.0146)	(0.0, 0.0, 0.0119)	(0.0002, 0.0029, 0.0091)	(0.0, 0.0001, 0.0226)	(0.0, 0.0025, 0.0116)	(0.0011, 0.0047, 0.0105)	(0.0, 0.0013, 0.0052)	(0.0008, 0.0039, 0.0101)	(0.0, 0.0, 0.0016)	(0.0014, 0.0055, 0.0119)	(0.0, 0.0, 0.0106)	(0.0011, 0.0063, 0.0153)	(0.0007, 0.0042, 0.0111)	(0.0044, 0.0126, 0.0251)	(0.0012, 0.006, 0.0139)	(0.0, 0.0013, 0.0064)
ENSG00000090376	(0.0035, 0.0165, 0.0387)	(0.0186, 0.0486, 0.0926)	(0.0749, 0.2068, 0.402)	(0.0848, 0.254, 0.5137)	(0.008, 0.0337, 0.074)	VG Unavailable	(0.0669, 0.205, 0.4473)	(0.0342, 0.0826, 0.1507)	(0.0464, 0.1463, 0.316)	(0.0152, 0.0473, 0.097)	(0.0148, 0.0564, 0.1215)	(0.0224, 0.0629, 0.1272)	VG Unavailable	(0.0032, 0.0366, 0.1156)	(0.0156, 0.0645, 0.1469)	(0.0004, 0.0275, 0.099)	(0.0267, 0.0713, 0.1369)	(0.0171, 0.0493, 0.0998)	(0.0473, 0.1252, 0.253)	(0.0217, 0.113, 0.3052)	(0.0291, 0.0966, 0.2063)	(0.0141, 0.0555, 0.1286)	(0.0152, 0.0632, 0.1472)	(0.0205, 0.0653, 0.1376)	(0.007, 0.0238, 0.0539)
ENSG00000090432	(0.0, 0.0, 0.0197)	(0.0004, 0.005, 0.0142)	(0.0031, 0.0143, 0.0349)	(0.0003, 0.027, 0.0933)	(0.0, 0.007, 0.0357)	(0.0, 0.0, 0.1164)	(0.0218, 0.0888, 0.1911)	(0.0016, 0.014, 0.0382)	(0.0039, 0.0134, 0.0285)	(0.0074, 0.0202, 0.0401)	(0.011, 0.0438, 0.1073)	(0.0013, 0.0066, 0.0169)	(0.0058, 0.0163, 0.035)	(0.0009, 0.0087, 0.0262)	(0.0003, 0.0073, 0.026)	(0.0014, 0.0169, 0.0495)	(0.001, 0.0064, 0.0156)	(0.0004, 0.0044, 0.0118)	(0.0116, 0.0333, 0.0646)	(0.0, 0.0, 0.0045)	(0.0012, 0.008, 0.022)	(0.0001, 0.0072, 0.0235)	(0.0018, 0.0106, 0.0248)	(0.0017, 0.0069, 0.0155)	(0.0022, 0.0103, 0.0249)
ENSG00000090447	(0.0, 0.0, 0.0207)	(0.0021, 0.0335, 0.1049)	(0.0022, 0.0214, 0.0635)	(0.0, 0.0064, 0.0485)	(0.0, 0.0094, 0.068)	VG Unavailable	(0.0, 0.0156, 0.0628)	(0.0044, 0.0381, 0.108)	(0.0001, 0.0181, 0.0708)	(0.004, 0.0418, 0.1165)	(0.0, 0.0268, 0.1013)	(0.0003, 0.0219, 0.083)	(0.0, 0.0, 0.0782)	(0.0041, 0.0255, 0.067)	(0.0, 0.0, 0.1127)	(0.0, 0.0188, 0.083)	(0.0, 0.0068, 0.0549)	(0.0015, 0.025, 0.0805)	(0.0, 0.005, 0.0286)	(0.0, 0.0, 0.0232)	(0.0026, 0.0251, 0.0701)	(0.0, 0.0049, 0.0292)	(0.0057, 0.0349, 0.089)	(0.0008, 0.0241, 0.0866)	(0.0003, 0.0128, 0.0388)
ENSG00000090470	VG Unavailable	(0.0, 0.0314, 0.1221)	VG Unavailable	VG Unavailable	VG Unavailable	VG Unavailable	VG Unavailable	(0.0001, 0.0208, 0.0826)	VG Unavailable	VG Unavailable	VG Unavailable	VG Unavailable	VG Unavailable	VG Unavailable	VG Unavailable	VG Unavailable	(0.0001, 0.0117, 0.0464)	(0.0001, 0.0093, 0.0346)	VG Unavailable	VG Unavailable	VG Unavailable	VG Unavailable	VG Unavailable	VG Unavailable	VG Unavailable
ENSG00000090487	(0.0026, 0.0092, 0.0195)	(0.0002, 0.003, 0.009)	(0.0031, 0.0126, 0.0291)	(0.0, 0.003, 0.0138)	(0.0, 0.0016, 0.0082)	(0.0, 0.0, 0.015)	(0.0, 0.0001, 0.0196)	(0.0, 0.0, 0.0038)	(0.0, 0.0012, 0.0067)	(0.0, 0.001, 0.006)	(0.0002, 0.0047, 0.0164)	(0.0012, 0.0052, 0.0124)	(0.0, 0.0015, 0.0055)	(0.0012, 0.0078, 0.0196)	VG Unavailable	(0.0, 0.004, 0.0147)	(0.0022, 0.0079, 0.0175)	(0.0033, 0.0129, 0.0281)	(0.0, 0.0008, 0.0054)	(0.0, 0.0004, 0.0061)	(0.0, 0.0007, 0.0074)	(0.0003, 0.0029, 0.008)	(0.0001, 0.0021, 0.0072)	(0.0002, 0.0033, 0.0104)	(0.0021, 0.0061, 0.0127)
ENSG00000090520	(0.0021, 0.0103, 0.0234)	(0.0009, 0.0041, 0.0103)	(0.0001, 0.0018, 0.0057)	(0.0001, 0.0016, 0.0047)	(0.0004, 0.0046, 0.0127)	(0.0, 0.0014, 0.0056)	(0.0005, 0.0024, 0.0059)	(0.0004, 0.0022, 0.0051)	(0.0, 0.0007, 0.0028)	(0.0, 0.0015, 0.0057)	(0.0003, 0.0035, 0.0096)	(0.0, 0.0012, 0.0048)	(0.0004, 0.0035, 0.0102)	(0.001, 0.0051, 0.0117)	(0.0, 0.0, 0.0073)	(0.0, 0.0008, 0.0045)	(0.0005, 0.0029, 0.0074)	(0.0006, 0.0029, 0.0068)	(0.0001, 0.0017, 0.0054)	(0.0, 0.0013, 0.0056)	(0.0, 0.0008, 0.003)	(0.0004, 0.0024, 0.0058)	(0.0, 0.0015, 0.0069)	(0.0, 0.0, 0.0027)	(0.0, 0.0009, 0.0032)
ENSG00000090530	(0.1723, 0.4252, 0.7789)	(0.1257, 0.3352, 0.667)	(0.1018, 0.2435, 0.4616)	(0.2844, 0.8101, 1.5693)	VG Unavailable	(0.0952, 0.2837, 0.5976)	(0.228, 0.5382, 1.0021)	(0.2565, 0.5981, 1.137)	(0.0532, 0.1556, 0.3002)	VG Unavailable	(0.0546, 0.1644, 0.3469)	(0.2306, 0.5339, 0.9834)	(0.1018, 0.2149, 0.4008)	(0.0606, 0.1991, 0.4134)	VG Unavailable	(0.046, 0.1436, 0.2958)	(0.1145, 0.288, 0.5662)	(0.1044, 0.2411, 0.4499)	(0.1077, 0.3135, 0.665)	VG Unavailable	(0.1031, 0.3259, 0.6683)	(0.0367, 0.1436, 0.3237)	(0.0504, 0.1714, 0.3674)	(0.0418, 0.21, 0.5015)	(0.1647, 0.4627, 0.9166)
ENSG00000090554	(0.0054, 0.0251, 0.0622)	(0.0134, 0.0545, 0.1247)	VG Unavailable	VG Unavailable	VG Unavailable	VG Unavailable	(0.0, 0.0059, 0.0362)	(0.0016, 0.026, 0.0814)	VG Unavailable	VG Unavailable	VG Unavailable	(0.0002, 0.0116, 0.045)	(0.0007, 0.0185, 0.0578)	(0.0, 0.014, 0.0655)	VG Unavailable	VG Unavailable	(0.0175, 0.0674, 0.16)	(0.0, 0.0073, 0.0419)	VG Unavailable	VG Unavailable	VG Unavailable	(0.0, 0.014, 0.06)	VG Unavailable	(0.003, 0.0401, 0.1227)	(0.0, 0.009, 0.0385)
ENSG00000090565	(0.0038, 0.0106, 0.0206)	(0.0055, 0.0151, 0.0297)	(0.0011, 0.0133, 0.045)	(0.0058, 0.0212, 0.0454)	(0.0029, 0.0128, 0.0293)	(0.0025, 0.0136, 0.0359)	(0.0004, 0.0087, 0.0256)	(0.0056, 0.016, 0.0309)	(0.0026, 0.014, 0.0366)	(0.0, 0.0064, 0.0263)	(0.0017, 0.015, 0.047)	(0.0035, 0.0124, 0.0267)	(0.0, 0.0045, 0.0216)	(0.0047, 0.0187, 0.044)	(0.006, 0.0221, 0.0479)	(0.001, 0.0083, 0.0219)	(0.0035, 0.0124, 0.0283)	(0.0021, 0.0078, 0.0173)	(0.0077, 0.0296, 0.0712)	(0.0024, 0.0096, 0.0213)	(0.0109, 0.0589, 0.1517)	(0.0058, 0.0208, 0.0455)	(0.0308, 0.0969, 0.2154)	(0.0001, 0.01, 0.032)	(0.0079, 0.0182, 0.0341)
ENSG00000090581	(0.0007, 0.0091, 0.0267)	(0.0003, 0.0095, 0.0342)	(0.0, 0.0098, 0.04)	(0.0034, 0.0338, 0.0986)	(0.0013, 0.0166, 0.049)	(0.0018, 0.0168, 0.0504)	(0.0015, 0.0189, 0.0586)	(0.0051, 0.019, 0.0432)	(0.0001, 0.0163, 0.0597)	(0.0, 0.0109, 0.0516)	(0.0, 0.0, 0.0137)	(0.0087, 0.024, 0.0487)	(0.0, 0.0033, 0.0227)	(0.0, 0.011, 0.0483)	(0.0003, 0.018, 0.064)	(0.0, 0.0034, 0.0424)	(0.0, 0.0042, 0.0207)	(0.0034, 0.0139, 0.0339)	(0.0001, 0.0181, 0.0627)	(0.0, 0.0051, 0.0345)	(0.0013, 0.0174, 0.0472)	(0.0, 0.0017, 0.0547)	(0.0017, 0.0207, 0.0615)	(0.0022, 0.0181, 0.0505)	(0.0004, 0.0073, 0.0238)
ENSG00000090612	(0.0, 0.0, 0.0257)	(0.0087, 0.0327, 0.0712)	(0.0031, 0.0137, 0.0341)	(0.0017, 0.0235, 0.0731)	(0.0007, 0.0153, 0.0441)	(0.0006, 0.0195, 0.0697)	(0.0004, 0.0099, 0.0327)	(0.0009, 0.0129, 0.0391)	(0.0, 0.0075, 0.0277)	(0.0011, 0.014, 0.0435)	(0.0002, 0.0069, 0.0254)	(0.0, 0.0026, 0.03)	(0.0024, 0.017, 0.0448)	(0.0, 0.0005, 0.0429)	(0.0009, 0.0158, 0.0506)	(0.0002, 0.0128, 0.0425)	(0.0, 0.0067, 0.0261)	(0.0008, 0.011, 0.0332)	(0.0001, 0.0105, 0.0384)	(0.0001, 0.0087, 0.0323)	(0.0, 0.0069, 0.026)	(0.0, 0.0033, 0.0347)	(0.0025, 0.0152, 0.0397)	(0.008, 0.0348, 0.079)	(0.0014, 0.014, 0.0376)
ENSG00000090615	(0.0025, 0.006, 0.0115)	(0.0059, 0.0134, 0.0238)	(0.0046, 0.0178, 0.0419)	(0.0002, 0.0024, 0.0071)	(0.0002, 0.002, 0.006)	(0.0012, 0.004, 0.0086)	(0.0002, 0.0025, 0.0079)	(0.0025, 0.0065, 0.0133)	(0.0011, 0.004, 0.0087)	(0.0341, 0.0786, 0.1429)	(0.0, 0.0004, 0.0038)	(0.0043, 0.0108, 0.0209)	(0.0001, 0.0017, 0.0055)	(0.0006, 0.0067, 0.0185)	(0.0001, 0.0014, 0.0046)	(0.0011, 0.004, 0.0086)	(0.0032, 0.008, 0.0155)	(0.0029, 0.008, 0.0148)	(0.0081, 0.0191, 0.0361)	(0.0025, 0.0077, 0.0156)	(0.0001, 0.002, 0.0062)	(0.002, 0.0063, 0.0137)	(0.0065, 0.0159, 0.03)	(0.0333, 0.0741, 0.1318)	(0.0095, 0.0241, 0.0463)
ENSG00000090621	(0.0001, 0.0045, 0.0161)	(0.001, 0.0055, 0.0136)	(0.0009, 0.0055, 0.0142)	(0.0051, 0.0201, 0.0451)	(0.0137, 0.0422, 0.0839)	(0.006, 0.0291, 0.0709)	(0.0, 0.0044, 0.0151)	(0.0019, 0.0106, 0.0267)	(0.0011, 0.0049, 0.0109)	(0.0001, 0.0015, 0.0052)	VG Unavailable	(0.0, 0.0026, 0.0125)	(0.0014, 0.0049, 0.0105)	(0.0011, 0.0193, 0.064)	(0.0025, 0.0125, 0.0293)	(0.0065, 0.0207, 0.047)	(0.0027, 0.0143, 0.0343)	(0.0, 0.0015, 0.0076)	(0.0004, 0.0029, 0.0074)	(0.0025, 0.0165, 0.0391)	(0.0, 0.0, 0.0033)	(0.0004, 0.0036, 0.0101)	(0.0003, 0.0096, 0.0297)	(0.0013, 0.0067, 0.0162)	(0.0, 0.0024, 0.0097)
ENSG00000090661	(0.0019, 0.0055, 0.0108)	(0.0003, 0.002, 0.0057)	(0.0005, 0.0034, 0.0092)	(0.0019, 0.0053, 0.0107)	(0.0005, 0.0033, 0.0083)	(0.0003, 0.0023, 0.0058)	(0.0021, 0.0073, 0.0154)	(0.0014, 0.005, 0.0103)	(0.0027, 0.0084, 0.018)	(0.0018, 0.0061, 0.0119)	(0.001, 0.0056, 0.015)	(0.0022, 0.0063, 0.0121)	(0.0059, 0.0157, 0.0304)	(0.0009, 0.005, 0.0118)	(0.0027, 0.0084, 0.0172)	(0.0176, 0.0399, 0.0702)	(0.0024, 0.0087, 0.0179)	(0.0036, 0.0078, 0.0143)	(0.0012, 0.0046, 0.0104)	(0.0023, 0.0072, 0.0147)	(0.0013, 0.0055, 0.0131)	(0.0008, 0.0043, 0.0106)	(0.0023, 0.0084, 0.0187)	(0.0007, 0.004, 0.0097)	(0.0032, 0.0084, 0.0157)
ENSG00000090686	(0.0047, 0.0112, 0.0199)	(0.0023, 0.0072, 0.0157)	(0.0054, 0.0127, 0.0231)	(0.0026, 0.0102, 0.0217)	(0.0057, 0.0147, 0.0304)	(0.0012, 0.0081, 0.0211)	(0.003, 0.0077, 0.0152)	(0.0017, 0.0061, 0.0126)	(0.0035, 0.0085, 0.016)	(0.0031, 0.0084, 0.0171)	(0.0033, 0.009, 0.0184)	(0.0052, 0.0137, 0.0249)	(0.0029, 0.0069, 0.0126)	(0.0039, 0.0093, 0.0166)	(0.0044, 0.0112, 0.0215)	(0.0016, 0.0048, 0.01)	(0.0041, 0.0104, 0.0206)	(0.0028, 0.0074, 0.0142)	(0.0051, 0.0125, 0.0249)	(0.0019, 0.0155, 0.0435)	(0.006, 0.0137, 0.0248)	(0.0054, 0.012, 0.0205)	(0.0017, 0.006, 0.0125)	(0.0094, 0.0219, 0.0397)	(0.0061, 0.0159, 0.0304)
ENSG00000090857	(0.0415, 0.082, 0.1338)	(0.0218, 0.0467, 0.0777)	(0.0864, 0.1566, 0.2637)	(0.033, 0.0682, 0.1168)	(0.0274, 0.0599, 0.1031)	(0.0428, 0.0865, 0.1501)	(0.0569, 0.1111, 0.1803)	(0.0484, 0.0982, 0.1659)	(0.0627, 0.121, 0.2035)	(0.0747, 0.1479, 0.2468)	(0.0334, 0.0704, 0.122)	(0.0274, 0.0616, 0.0998)	(0.0524, 0.1047, 0.175)	(0.0688, 0.1508, 0.2576)	(0.0252, 0.0551, 0.0976)	(0.0442, 0.0921, 0.1613)	(0.023, 0.0495, 0.0851)	(0.0661, 0.1258, 0.204)	(0.0513, 0.1041, 0.1801)	(0.0461, 0.0986, 0.1648)	(0.0611, 0.1182, 0.2006)	(0.0577, 0.1081, 0.1768)	(0.074, 0.1511, 0.2655)	(0.0407, 0.0808, 0.1355)	(0.048, 0.0978, 0.1668)
ENSG00000090861	(0.0057, 0.0152, 0.0276)	(0.0001, 0.0018, 0.0053)	(0.0021, 0.0071, 0.0149)	(0.0, 0.0006, 0.0067)	(0.0, 0.0, 0.0064)	(0.0007, 0.0054, 0.0147)	(0.0013, 0.0044, 0.0088)	(0.0022, 0.0071, 0.0147)	(0.0005, 0.0037, 0.0097)	(0.0009, 0.0037, 0.0085)	(0.0, 0.0013, 0.0051)	(0.0009, 0.0033, 0.007)	(0.0021, 0.0066, 0.0137)	(0.0, 0.0017, 0.0053)	(0.0, 0.001, 0.0078)	(0.0, 0.0011, 0.0074)	(0.0015, 0.0067, 0.0147)	(0.0025, 0.0073, 0.0146)	(0.0001, 0.0012, 0.0038)	(0.0004, 0.0025, 0.0063)	(0.0009, 0.004, 0.0089)	(0.0009, 0.0036, 0.0083)	(0.0038, 0.0103, 0.0204)	(0.0015, 0.005, 0.0105)	(0.0014, 0.0056, 0.0128)
ENSG00000090863	(0.0014, 0.0071, 0.017)	(0.0006, 0.0045, 0.0112)	(0.0017, 0.0074, 0.0168)	(0.0004, 0.0116, 0.038)	(0.0, 0.0011, 0.0077)	(0.0, 0.004, 0.0164)	(0.0004, 0.0038, 0.01)	(0.0009, 0.0047, 0.0116)	(0.0014, 0.0062, 0.0149)	(0.0004, 0.003, 0.0078)	(0.005, 0.0149, 0.0293)	(0.0008, 0.0042, 0.0108)	(0.0029, 0.0092, 0.0193)	(0.0017, 0.0079, 0.0189)	(0.0004, 0.0029, 0.0076)	(0.0024, 0.0124, 0.0298)	(0.0033, 0.0097, 0.0197)	(0.0039, 0.0128, 0.0261)	(0.0028, 0.0097, 0.0212)	(0.001, 0.0058, 0.0141)	(0.0, 0.0013, 0.0065)	(0.0, 0.0018, 0.0074)	(0.0024, 0.0079, 0.0165)	(0.0, 0.0013, 0.0051)	(0.0032, 0.0091, 0.0177)
ENSG00000090889	VG Unavailable	(0.0862, 0.4229, 1.0376)	VG Unavailable	(0.1854, 0.8939, 2.1998)	VG Unavailable	VG Unavailable	VG Unavailable	(0.162, 0.8507, 2.0493)	VG Unavailable	VG Unavailable	VG Unavailable	(0.3887, 0.8939, 1.6974)	VG Unavailable	VG Unavailable	VG Unavailable	VG Unavailable	(0.3218, 0.8939, 1.7758)	(0.3949, 0.8939, 1.5233)	VG Unavailable	VG Unavailable	VG Unavailable	VG Unavailable	VG Unavailable	VG Unavailable	VG Unavailable
ENSG00000090905	(0.0001, 0.0029, 0.011)	(0.0004, 0.006, 0.0162)	(0.0014, 0.0078, 0.02)	(0.0, 0.0021, 0.0156)	(0.0011, 0.011, 0.0325)	(0.0005, 0.0065, 0.0185)	(0.0, 0.0018, 0.011)	(0.0011, 0.0068, 0.0174)	(0.0, 0.0033, 0.0132)	(0.0032, 0.012, 0.0278)	(0.0005, 0.007, 0.0205)	(0.0, 0.0022, 0.0102)	(0.0001, 0.0038, 0.0134)	(0.0004, 0.0053, 0.0151)	(0.0, 0.0028, 0.0125)	(0.0007, 0.007, 0.019)	(0.0001, 0.0049, 0.0175)	(0.0017, 0.0083, 0.0197)	(0.0013, 0.0079, 0.0211)	(0.0, 0.0038, 0.0133)	(0.0001, 0.0044, 0.0137)	(0.0, 0.0037, 0.0159)	(0.0011, 0.0076, 0.0203)	(0.0004, 0.0056, 0.016)	(0.002, 0.0093, 0.0231)
ENSG00000090924	(0.0031, 0.0085, 0.0159)	(0.0007, 0.0037, 0.0095)	(0.0007, 0.0045, 0.0118)	(0.0, 0.0005, 0.0102)	(0.0047, 0.013, 0.0258)	(0.0018, 0.0085, 0.021)	(0.002, 0.0078, 0.0173)	(0.0009, 0.0041, 0.0107)	(0.0058, 0.0148, 0.0295)	(0.004, 0.0122, 0.0243)	(0.0063, 0.0176, 0.0335)	(0.0026, 0.0074, 0.0149)	(0.0039, 0.0121, 0.0238)	(0.0044, 0.0125, 0.0254)	(0.0048, 0.014, 0.0277)	(0.004, 0.0137, 0.0302)	(0.0037, 0.0101, 0.0196)	(0.0022, 0.0065, 0.013)	(0.0029, 0.0107, 0.0224)	(0.0066, 0.0181, 0.0377)	(0.0049, 0.012, 0.0222)	(0.0044, 0.0123, 0.0237)	(0.0035, 0.0105, 0.021)	(0.0017, 0.0062, 0.0128)	(0.0015, 0.007, 0.0166)
ENSG00000090971	(0.0004, 0.0206, 0.0703)	(0.0, 0.0097, 0.0456)	(0.0019, 0.0191, 0.0513)	(0.0002, 0.0167, 0.0588)	(0.0, 0.0, 0.0215)	(0.0001, 0.0186, 0.0655)	(0.0, 0.0037, 0.0409)	(0.0, 0.0253, 0.097)	(0.0035, 0.0226, 0.058)	(0.0, 0.0, 0.0065)	(0.0, 0.0088, 0.034)	(0.0039, 0.0298, 0.078)	(0.0047, 0.0239, 0.0607)	(0.0, 0.0017, 0.0322)	(0.007, 0.0444, 0.1132)	(0.0, 0.0031, 0.0395)	(0.0103, 0.05, 0.1214)	(0.0, 0.0019, 0.0404)	(0.0001, 0.0096, 0.0338)	(0.0023, 0.0273, 0.077)	(0.0001, 0.0184, 0.0693)	(0.0, 0.0016, 0.0352)	(0.0, 0.0, 0.3135)	(0.0002, 0.0129, 0.0529)	(0.0004, 0.0208, 0.0719)
ENSG00000090989	(0.0015, 0.0114, 0.0311)	(0.0, 0.0052, 0.0203)	(0.0034, 0.0154, 0.0412)	(0.0027, 0.0172, 0.0426)	(0.0, 0.003, 0.0253)	(0.0009, 0.0073, 0.0194)	(0.0005, 0.0088, 0.029)	(0.0, 0.0001, 0.1211)	(0.0001, 0.0058, 0.0191)	(0.0, 0.0049, 0.0189)	(0.0, 0.0, 0.0122)	(0.0002, 0.0066, 0.0236)	(0.0013, 0.014, 0.0386)	(0.0, 0.0, 0.0103)	(0.0, 0.0019, 0.0156)	(0.0065, 0.023, 0.051)	(0.0, 0.0012, 0.0167)	(0.0026, 0.0134, 0.0365)	(0.008, 0.0263, 0.0535)	(0.0, 0.0015, 0.0117)	(0.0, 0.004, 0.018)	(0.0003, 0.0095, 0.0328)	(0.0028, 0.0124, 0.0292)	(0.0004, 0.0095, 0.0333)	(0.0, 0.0037, 0.0131)
ENSG00000091009	(0.0019, 0.0114, 0.0281)	(0.0, 0.0059, 0.0227)	(0.0, 0.0031, 0.0176)	(0.0, 0.0084, 0.0329)	(0.0, 0.0, 0.0097)	VG Unavailable	(0.0006, 0.0105, 0.0323)	(0.0028, 0.015, 0.035)	(0.0, 0.0016, 0.0194)	(0.0029, 0.0254, 0.0728)	(0.0014, 0.0124, 0.0346)	(0.0, 0.0037, 0.014)	(0.0, 0.0037, 0.0251)	(0.0, 0.0, 0.0499)	(0.0, 0.0, 0.02)	(0.0, 0.0078, 0.0335)	(0.0012, 0.0134, 0.0367)	(0.0, 0.0007, 0.011)	(0.0009, 0.0088, 0.0268)	(0.0, 0.002, 0.0187)	(0.0, 0.0019, 0.0124)	(0.0, 0.0018, 0.0157)	(0.0, 0.0046, 0.0231)	(0.0, 0.0066, 0.0261)	(0.0015, 0.0084, 0.0195)
ENSG00000091039	(0.005, 0.0178, 0.0397)	(0.0091, 0.0253, 0.0495)	(0.0114, 0.0384, 0.0796)	(0.0472, 0.1137, 0.2179)	(0.0421, 0.1016, 0.1832)	(0.0242, 0.0704, 0.1425)	(0.0108, 0.0335, 0.0703)	(0.0107, 0.0281, 0.057)	(0.004, 0.0195, 0.0494)	(0.0035, 0.0171, 0.0431)	(0.0126, 0.0413, 0.0839)	(0.002, 0.0092, 0.0212)	(0.007, 0.0228, 0.048)	(0.0116, 0.0318, 0.0618)	(0.0436, 0.112, 0.2185)	(0.0404, 0.1092, 0.2119)	(0.0019, 0.0102, 0.0225)	(0.0032, 0.0155, 0.0382)	(0.0075, 0.027, 0.061)	(0.0097, 0.0452, 0.1097)	(0.0166, 0.0387, 0.0793)	(0.0079, 0.027, 0.057)	(0.0138, 0.0431, 0.0886)	(0.0106, 0.0308, 0.0623)	(0.0007, 0.0075, 0.0211)
ENSG00000091073	(0.0786, 0.2561, 0.5395)	(0.0775, 0.2494, 0.537)	(0.003, 0.021, 0.0563)	(0.0197, 0.0932, 0.2194)	(0.0696, 0.291, 0.6952)	(0.0004, 0.0097, 0.0318)	(0.0537, 0.1656, 0.3589)	(0.0288, 0.1022, 0.2212)	(0.0426, 0.3017, 0.8077)	(0.0, 0.0086, 0.0565)	(0.0, 0.0069, 0.0272)	(0.0733, 0.2125, 0.4204)	(0.0463, 0.1521, 0.3196)	(0.0097, 0.0399, 0.0922)	(0.0187, 0.067, 0.1648)	(0.0011, 0.0143, 0.0373)	(0.0742, 0.2195, 0.4316)	(0.1056, 0.2985, 0.6084)	(0.0912, 0.4127, 1.0608)	(0.0097, 0.0347, 0.079)	(0.0042, 0.0246, 0.0649)	(0.0499, 0.2673, 0.6799)	(0.0152, 0.0839, 0.2114)	(0.0946, 0.3757, 0.8388)	(0.0585, 0.1867, 0.3748)
ENSG00000091127	(0.0, 0.0034, 0.026)	(0.0012, 0.0166, 0.0546)	(0.0023, 0.0142, 0.0379)	(0.0042, 0.037, 0.1085)	VG Unavailable	VG Unavailable	(0.0, 0.004, 0.0401)	(0.0, 0.0099, 0.0481)	(0.0076, 0.047, 0.1273)	(0.0022, 0.0277, 0.0822)	(0.0046, 0.0221, 0.055)	(0.0012, 0.0129, 0.0384)	(0.0031, 0.0152, 0.0391)	(0.0, 0.0057, 0.0299)	(0.0111, 0.07, 0.177)	(0.0066, 0.048, 0.128)	(0.0, 0.0089, 0.0403)	(0.0, 0.0, 0.0772)	(0.0, 0.0, 0.1195)	(0.0004, 0.01, 0.0347)	(0.0044, 0.0234, 0.0617)	(0.0, 0.0082, 0.0442)	(0.0049, 0.0342, 0.085)	(0.0082, 0.0338, 0.0825)	(0.0033, 0.0227, 0.0613)
ENSG00000091129	VG Unavailable	VG Unavailable	VG Unavailable	VG Unavailable	VG Unavailable	VG Unavailable	VG Unavailable	VG Unavailable	VG Unavailable	VG Unavailable	VG Unavailable	VG Unavailable	(0.0744, 0.2234, 0.5341)	VG Unavailable	VG Unavailable	VG Unavailable	VG Unavailable	(0.0257, 0.091, 0.1991)	VG Unavailable	VG Unavailable	VG Unavailable	VG Unavailable	VG Unavailable	VG Unavailable	(0.1429, 0.481, 1.0697)
ENSG00000091136	(0.0027, 0.0204, 0.0533)	(0.0164, 0.0517, 0.1006)	(0.0001, 0.0157, 0.0632)	VG Unavailable	(0.0357, 0.1078, 0.2328)	VG Unavailable	(0.0243, 0.0876, 0.1967)	(0.0128, 0.0411, 0.0851)	(0.0085, 0.0553, 0.15)	(0.012, 0.0559, 0.1337)	(0.0041, 0.0343, 0.0967)	(0.0298, 0.0857, 0.1716)	(0.0064, 0.0348, 0.0911)	VG Unavailable	(0.0052, 0.031, 0.0826)	VG Unavailable	(0.0509, 0.1194, 0.2236)	(0.017, 0.0494, 0.1031)	(0.0019, 0.0182, 0.0556)	(0.023, 0.0701, 0.1396)	(0.0537, 0.1714, 0.3728)	VG Unavailable	(0.0058, 0.0514, 0.1415)	(0.0, 0.0152, 0.0602)	(0.0635, 0.1499, 0.2661)
ENSG00000091140	(0.0002, 0.0023, 0.0062)	(0.0019, 0.0062, 0.0125)	(0.0001, 0.0019, 0.0065)	(0.0008, 0.0048, 0.0123)	(0.002, 0.0063, 0.0127)	(0.0, 0.0012, 0.004)	(0.0005, 0.0028, 0.0069)	(0.003, 0.0074, 0.0141)	(0.0006, 0.0028, 0.0068)	(0.0, 0.0007, 0.0039)	(0.0003, 0.0032, 0.0091)	(0.0014, 0.0046, 0.0099)	(0.0001, 0.0017, 0.0048)	(0.0008, 0.0037, 0.0085)	(0.0004, 0.003, 0.0078)	(0.001, 0.0041, 0.0095)	(0.0023, 0.0072, 0.0147)	(0.0015, 0.0052, 0.0107)	(0.0006, 0.0025, 0.0057)	(0.0004, 0.002, 0.0047)	(0.0004, 0.0028, 0.007)	(0.0003, 0.0019, 0.0051)	(0.0005, 0.003, 0.0078)	(0.0002, 0.0019, 0.0049)	(0.0024, 0.007, 0.0137)
ENSG00000091157	(0.002, 0.0102, 0.0263)	(0.0009, 0.0089, 0.0246)	(0.0038, 0.0291, 0.0726)	(0.0, 0.0114, 0.0542)	(0.0, 0.0, 0.0174)	(0.0, 0.0043, 0.0509)	(0.0008, 0.0131, 0.0395)	(0.0073, 0.0277, 0.0633)	(0.0, 0.0083, 0.0344)	(0.0, 0.0122, 0.0547)	(0.0067, 0.0389, 0.093)	(0.0005, 0.0077, 0.0241)	(0.0003, 0.011, 0.0348)	(0.0048, 0.0303, 0.082)	(0.0, 0.0105, 0.0391)	(0.0, 0.0002, 0.1037)	(0.003, 0.0162, 0.0393)	(0.0009, 0.009, 0.0272)	(0.0034, 0.0235, 0.0628)	(0.0, 0.0015, 0.0349)	(0.0008, 0.0118, 0.0343)	(0.0101, 0.0383, 0.0841)	(0.0, 0.0085, 0.04)	(0.0025, 0.0182, 0.048)	(0.0009, 0.0081, 0.0222)
ENSG00000091164	(0.0012, 0.004, 0.0087)	(0.0024, 0.0086, 0.0195)	(0.0024, 0.0113, 0.0289)	(0.0, 0.0, 0.0031)	(0.0012, 0.012, 0.0368)	(0.0, 0.0, 0.0018)	(0.0001, 0.0029, 0.0098)	(0.0008, 0.0087, 0.0245)	(0.0034, 0.0277, 0.0725)	(0.0062, 0.0375, 0.0912)	(0.0014, 0.012, 0.0339)	(0.0006, 0.0041, 0.0116)	(0.0024, 0.0103, 0.0243)	(0.0, 0.0, 0.0018)	(0.0, 0.0048, 0.0195)	(0.0, 0.0046, 0.0206)	(0.0019, 0.0056, 0.0124)	(0.0002, 0.0019, 0.0055)	(0.0333, 0.0997, 0.2221)	(0.0002, 0.0086, 0.028)	(0.003, 0.0164, 0.0387)	(0.0, 0.0007, 0.0057)	(0.0, 0.0035, 0.0126)	(0.0, 0.001, 0.0063)	(0.002, 0.0062, 0.0135)
ENSG00000091317	(0.0007, 0.0075, 0.0206)	(0.0055, 0.0255, 0.0578)	(0.0017, 0.0094, 0.0224)	(0.0016, 0.0078, 0.0191)	(0.0028, 0.0108, 0.0251)	(0.0, 0.0031, 0.0116)	(0.0, 0.003, 0.0123)	(0.0014, 0.0077, 0.0189)	(0.0037, 0.0202, 0.0482)	(0.0, 0.0052, 0.0194)	(0.0003, 0.0052, 0.0165)	(0.0051, 0.0131, 0.025)	(0.0025, 0.0099, 0.0233)	(0.0026, 0.0198, 0.0539)	(0.0028, 0.0109, 0.0259)	(0.0059, 0.0155, 0.0288)	(0.0004, 0.0042, 0.0123)	(0.0026, 0.0107, 0.0242)	(0.0017, 0.007, 0.0166)	(0.0011, 0.0099, 0.0268)	(0.0006, 0.009, 0.0266)	(0.0036, 0.0135, 0.0289)	(0.0003, 0.0074, 0.025)	(0.0, 0.0, 0.0059)	(0.0006, 0.0071, 0.0201)
ENSG00000091409	(0.0079, 0.0454, 0.1146)	(0.0184, 0.0698, 0.1621)	(0.0305, 0.0928, 0.1951)	(0.0, 0.0108, 0.0634)	(0.006, 0.0401, 0.1158)	VG Unavailable	VG Unavailable	(0.0067, 0.0388, 0.0966)	VG Unavailable	VG Unavailable	VG Unavailable	(0.0, 0.0089, 0.0473)	VG Unavailable	(0.0321, 0.1065, 0.2345)	(0.0071, 0.055, 0.1603)	VG Unavailable	(0.0014, 0.0181, 0.0524)	(0.0289, 0.0967, 0.215)	(0.016, 0.0662, 0.1512)	VG Unavailable	VG Unavailable	VG Unavailable	(0.0252, 0.0921, 0.1986)	VG Unavailable	(0.0136, 0.05, 0.1127)
ENSG00000091436	(0.0097, 0.0236, 0.0467)	(0.007, 0.0206, 0.0408)	(0.0096, 0.0287, 0.0604)	(0.009, 0.0351, 0.0771)	(0.0037, 0.0169, 0.0408)	(0.0114, 0.0431, 0.0967)	(0.018, 0.041, 0.0763)	(0.0064, 0.021, 0.0432)	(0.0216, 0.0603, 0.1196)	(0.0074, 0.0203, 0.039)	(0.0091, 0.0272, 0.056)	(0.0012, 0.0097, 0.0256)	(0.0138, 0.0391, 0.0745)	(0.0033, 0.0122, 0.0288)	(0.0016, 0.0118, 0.0292)	(0.0059, 0.0248, 0.0545)	(0.0057, 0.0156, 0.032)	(0.0046, 0.0143, 0.0282)	(0.0061, 0.0165, 0.0335)	(0.0068, 0.0188, 0.0355)	(0.0101, 0.0272, 0.0536)	(0.0046, 0.0154, 0.0349)	(0.0006, 0.0072, 0.0194)	(0.0043, 0.0153, 0.0326)	(0.0055, 0.0187, 0.0395)
ENSG00000091483	(0.0005, 0.0075, 0.0213)	(0.0, 0.0, 0.0043)	VG Unavailable	VG Unavailable	VG Unavailable	VG Unavailable	VG Unavailable	(0.0001, 0.0039, 0.0128)	VG Unavailable	VG Unavailable	VG Unavailable	(0.0001, 0.0026, 0.0081)	VG Unavailable	VG Unavailable	VG Unavailable	VG Unavailable	(0.0, 0.0063, 0.0283)	(0.0, 0.002, 0.0097)	VG Unavailable	VG Unavailable	VG Unavailable	VG Unavailable	VG Unavailable	VG Unavailable	(0.0, 0.0042, 0.0327)
ENSG00000091490	(0.0168, 0.036, 0.0646)	(0.0092, 0.0207, 0.038)	(0.0128, 0.033, 0.0634)	(0.0369, 0.0861, 0.1508)	(0.004, 0.0162, 0.0363)	(0.0075, 0.0264, 0.0575)	(0.0229, 0.0527, 0.0931)	(0.0023, 0.0071, 0.0146)	(0.0171, 0.0497, 0.1009)	(0.0109, 0.0335, 0.0699)	(0.0071, 0.0214, 0.0441)	(0.0131, 0.0309, 0.0533)	(0.0252, 0.0711, 0.1324)	(0.0118, 0.0358, 0.0699)	(0.039, 0.0862, 0.163)	(0.0125, 0.0359, 0.0723)	(0.0096, 0.023, 0.0405)	(0.0193, 0.0409, 0.0715)	(0.0131, 0.0336, 0.0618)	(0.0038, 0.0138, 0.0314)	(0.0101, 0.0347, 0.0785)	(0.009, 0.026, 0.0504)	(0.0081, 0.0257, 0.0529)	(0.0231, 0.0524, 0.0992)	(0.0122, 0.0293, 0.0521)
ENSG00000091527	(0.0019, 0.0047, 0.0087)	(0.0008, 0.0034, 0.0075)	(0.0003, 0.0049, 0.0159)	(0.0, 0.0027, 0.0227)	(0.0001, 0.0061, 0.0222)	(0.0, 0.0039, 0.0149)	(0.0007, 0.0031, 0.0074)	(0.0006, 0.0021, 0.0046)	(0.0019, 0.0064, 0.0129)	(0.0027, 0.0127, 0.0303)	(0.0008, 0.0049, 0.0127)	(0.0051, 0.012, 0.0218)	(0.0025, 0.0069, 0.013)	(0.0006, 0.0067, 0.0184)	(0.0002, 0.0029, 0.0092)	(0.0009, 0.0084, 0.0234)	(0.001, 0.0027, 0.0053)	(0.0023, 0.0054, 0.0098)	(0.0006, 0.0043, 0.0108)	(0.0, 0.0035, 0.0128)	(0.0015, 0.0059, 0.0132)	(0.0047, 0.014, 0.0281)	(0.0, 0.0009, 0.0266)	(0.0013, 0.0049, 0.0106)	(0.0014, 0.0045, 0.0091)
ENSG00000091542	(0.0026, 0.0074, 0.0141)	(0.0006, 0.003, 0.0072)	(0.0013, 0.0057, 0.0134)	(0.0004, 0.0044, 0.0136)	(0.0, 0.0014, 0.0082)	(0.0009, 0.0062, 0.0161)	(0.0011, 0.0035, 0.0072)	(0.0032, 0.008, 0.0149)	(0.0058, 0.0143, 0.0288)	(0.0019, 0.0061, 0.0123)	(0.0, 0.0019, 0.0071)	(0.0019, 0.0059, 0.0114)	(0.0027, 0.0069, 0.0133)	(0.0023, 0.0078, 0.0158)	(0.001, 0.0043, 0.0096)	(0.0, 0.0009, 0.0036)	(0.0021, 0.0053, 0.0099)	(0.0014, 0.0043, 0.0091)	(0.0023, 0.0066, 0.0131)	(0.001, 0.0039, 0.0088)	(0.0023, 0.0083, 0.0164)	(0.0013, 0.0042, 0.0087)	(0.003, 0.0088, 0.0172)	(0.0015, 0.0047, 0.0101)	(0.0005, 0.003, 0.0073)
ENSG00000091592	(0.0108, 0.0227, 0.0379)	(0.0052, 0.0116, 0.0206)	(0.0103, 0.0216, 0.0371)	(0.0124, 0.0292, 0.0547)	(0.0063, 0.0167, 0.0324)	(0.0057, 0.016, 0.0318)	(0.0053, 0.012, 0.0228)	(0.0068, 0.0149, 0.0269)	(0.0084, 0.02, 0.0379)	(0.004, 0.0131, 0.0267)	(0.0075, 0.0183, 0.0333)	(0.004, 0.0088, 0.0159)	(0.0196, 0.0424, 0.0752)	(0.0103, 0.023, 0.0414)	(0.0055, 0.0123, 0.0225)	(0.0156, 0.0347, 0.063)	(0.017, 0.0359, 0.0638)	(0.0052, 0.0136, 0.0266)	(0.007, 0.0155, 0.0283)	(0.0083, 0.0181, 0.0315)	(0.0072, 0.0169, 0.0314)	(0.0062, 0.0168, 0.0318)	(0.0122, 0.0248, 0.0429)	(0.0219, 0.0411, 0.0686)	(0.0148, 0.0288, 0.0471)
ENSG00000091640	(0.0012, 0.0188, 0.0613)	(0.0085, 0.0353, 0.0852)	(0.0011, 0.039, 0.1304)	(0.0081, 0.0387, 0.0952)	(0.0, 0.014, 0.0545)	(0.0008, 0.0194, 0.0585)	(0.0017, 0.0425, 0.1469)	(0.0006, 0.0066, 0.0205)	VG Unavailable	VG Unavailable	(0.0022, 0.0368, 0.1116)	(0.0004, 0.0037, 0.0097)	VG Unavailable	(0.0061, 0.0492, 0.1479)	(0.0172, 0.0706, 0.1537)	(0.009, 0.045, 0.1091)	(0.0006, 0.0062, 0.0173)	(0.0015, 0.0066, 0.0171)	(0.0136, 0.0734, 0.1984)	(0.0053, 0.0273, 0.0664)	(0.0, 0.0014, 0.0258)	(0.0158, 0.0809, 0.1992)	(0.0, 0.015, 0.068)	VG Unavailable	(0.0027, 0.0081, 0.0171)
ENSG00000091651	(0.0, 0.0, 0.0246)	(0.0, 0.0055, 0.0508)	(0.0001, 0.0252, 0.1001)	VG Unavailable	VG Unavailable	VG Unavailable	(0.0, 0.0109, 0.0603)	(0.0, 0.0156, 0.0697)	(0.0, 0.0058, 0.021)	(0.0126, 0.074, 0.1905)	(0.0, 0.0051, 0.0387)	(0.0072, 0.0526, 0.1469)	(0.0138, 0.0562, 0.1294)	(0.0003, 0.0396, 0.1368)	VG Unavailable	VG Unavailable	(0.0, 0.0, 0.3648)	VG Unavailable	(0.0, 0.0, 0.1159)	VG Unavailable	(0.0, 0.0047, 0.0331)	(0.0, 0.0, 0.0109)	(0.0, 0.0078, 0.067)	(0.0005, 0.0131, 0.0475)	VG Unavailable
ENSG00000091732	(0.0, 0.0, 1.1383)	(0.0006, 0.0109, 0.0355)	(0.0, 0.0109, 0.0536)	(0.0049, 0.0377, 0.1017)	(0.0, 0.0067, 0.0566)	(0.0, 0.0134, 0.0721)	(0.0, 0.0098, 0.0421)	(0.0, 0.0001, 0.4903)	(0.0, 0.0041, 0.0246)	(0.0, 0.0067, 0.0272)	(0.0, 0.0081, 0.0353)	(0.0, 0.0114, 0.0461)	(0.002, 0.0219, 0.0605)	(0.0, 0.0103, 0.0429)	(0.0011, 0.0293, 0.0977)	(0.0, 0.0002, 0.4915)	(0.0, 0.0006, 0.0616)	(0.0026, 0.0287, 0.0907)	(0.0015, 0.0227, 0.0742)	(0.0, 0.0132, 0.0561)	(0.0, 0.0, 0.0237)	(0.003, 0.0326, 0.092)	(0.0035, 0.0283, 0.0772)	(0.0, 0.0084, 0.0476)	(0.0, 0.0034, 0.0688)
ENSG00000091831	VG Unavailable	VG Unavailable	(0.0, 0.0072, 0.0555)	(0.001, 0.036, 0.121)	(0.0, 0.0106, 0.0729)	VG Unavailable	VG Unavailable	VG Unavailable	(0.0011, 0.0314, 0.1153)	VG Unavailable	(0.0, 0.0061, 0.0506)	VG Unavailable	VG Unavailable	VG Unavailable	VG Unavailable	VG Unavailable	VG Unavailable	(0.0, 0.0, 0.0289)	VG Unavailable	VG Unavailable	(0.0029, 0.0496, 0.1769)	VG Unavailable	(0.0, 0.0209, 0.0848)	(0.0, 0.0158, 0.0648)	VG Unavailable
ENSG00000091879	(0.0168, 0.0504, 0.1079)	(0.0018, 0.0194, 0.0574)	(0.0047, 0.0358, 0.0975)	(0.0008, 0.015, 0.0525)	(0.0173, 0.075, 0.1832)	(0.0042, 0.0362, 0.0977)	(0.0031, 0.0281, 0.0831)	(0.0, 0.0, 0.0514)	(0.0, 0.0173, 0.0739)	(0.0402, 0.1292, 0.2699)	(0.0, 0.0023, 0.0673)	(0.002, 0.0243, 0.0748)	(0.01, 0.0495, 0.1218)	(0.0, 0.0, 0.0213)	(0.0002, 0.0259, 0.084)	(0.0, 0.0112, 0.0521)	(0.015, 0.0469, 0.0956)	(0.0119, 0.039, 0.0824)	(0.0095, 0.0526, 0.1273)	(0.0022, 0.0286, 0.0862)	(0.002, 0.024, 0.07)	(0.0001, 0.027, 0.1032)	(0.012, 0.0519, 0.1325)	(0.0003, 0.0229, 0.0792)	(0.0035, 0.027, 0.0675)
ENSG00000091947	(0.0, 0.0062, 0.0322)	(0.0008, 0.0176, 0.0626)	VG Unavailable	VG Unavailable	VG Unavailable	VG Unavailable	VG Unavailable	(0.0, 0.0, 0.0067)	VG Unavailable	VG Unavailable	VG Unavailable	(0.0, 0.004, 0.0154)	VG Unavailable	VG Unavailable	VG Unavailable	VG Unavailable	(0.0, 0.0, 0.0125)	VG Unavailable	VG Unavailable	VG Unavailable	VG Unavailable	VG Unavailable	VG Unavailable	VG Unavailable	(0.0, 0.0034, 0.0152)
ENSG00000091972	(0.007, 0.0209, 0.0431)	(0.0029, 0.0155, 0.0355)	(0.0094, 0.033, 0.071)	(0.0005, 0.0136, 0.0458)	(0.0015, 0.0157, 0.044)	(0.0003, 0.0104, 0.0353)	(0.0018, 0.0166, 0.0471)	(0.0125, 0.0303, 0.0573)	(0.0027, 0.0191, 0.0504)	(0.0009, 0.0067, 0.0189)	(0.0084, 0.045, 0.122)	(0.0102, 0.032, 0.0643)	(0.0094, 0.0304, 0.0648)	(0.0009, 0.0117, 0.0372)	(0.0, 0.0078, 0.0328)	(0.0035, 0.0214, 0.0568)	(0.0066, 0.0208, 0.0417)	(0.0041, 0.0191, 0.0444)	(0.0147, 0.0423, 0.0873)	(0.0085, 0.0326, 0.0722)	(0.0141, 0.0372, 0.0767)	(0.0043, 0.0209, 0.0496)	(0.0, 0.0069, 0.0268)	(0.0078, 0.0298, 0.0677)	(0.007, 0.021, 0.044)
ENSG00000092010	VG Unavailable	VG Unavailable	VG Unavailable	VG Unavailable	VG Unavailable	VG Unavailable	(0.0039, 0.0352, 0.1004)	VG Unavailable	VG Unavailable	VG Unavailable	VG Unavailable	VG Unavailable	VG Unavailable	VG Unavailable	VG Unavailable	VG Unavailable	VG Unavailable	VG Unavailable	(0.0009, 0.0126, 0.0353)	(0.0018, 0.031, 0.0939)	VG Unavailable	VG Unavailable	VG Unavailable	VG Unavailable	VG Unavailable
ENSG00000092020	(0.0105, 0.0257, 0.0484)	(0.0186, 0.0449, 0.0855)	(0.0154, 0.0525, 0.1072)	(0.0087, 0.0293, 0.0602)	(0.0301, 0.0678, 0.1276)	(0.0072, 0.0203, 0.0408)	(0.0105, 0.0287, 0.0545)	(0.0209, 0.0493, 0.0929)	(0.0084, 0.0246, 0.0497)	(0.0095, 0.0329, 0.0679)	(0.0117, 0.0328, 0.0657)	(0.0097, 0.0267, 0.0542)	(0.0044, 0.023, 0.0534)	(0.0178, 0.0527, 0.1072)	(0.0187, 0.0539, 0.1171)	(0.0093, 0.0447, 0.1078)	(0.009, 0.0231, 0.0432)	(0.0077, 0.0257, 0.0527)	(0.0224, 0.0563, 0.1143)	(0.0123, 0.0355, 0.0717)	(0.0069, 0.0192, 0.0359)	(0.0117, 0.0345, 0.0656)	(0.0048, 0.0144, 0.0291)	(0.0061, 0.0192, 0.0443)	(0.0121, 0.0309, 0.0616)
ENSG00000092036	(0.0, 0.0073, 0.0442)	(0.0, 0.003, 0.0167)	(0.0007, 0.0063, 0.0187)	(0.0002, 0.0049, 0.0161)	(0.0008, 0.0091, 0.0255)	VG Unavailable	(0.0025, 0.0114, 0.0258)	(0.0, 0.0038, 0.0236)	(0.0007, 0.0082, 0.0241)	(0.0007, 0.0072, 0.0189)	(0.0103, 0.034, 0.0778)	(0.0003, 0.01, 0.0333)	(0.0029, 0.0139, 0.0358)	(0.0, 0.0021, 0.0131)	VG Unavailable	(0.0013, 0.0102, 0.0262)	VG Unavailable	(0.0002, 0.0064, 0.0222)	(0.0003, 0.0059, 0.0174)	(0.0, 0.0, 0.0173)	(0.0003, 0.005, 0.0156)	(0.0, 0.0026, 0.0093)	(0.0039, 0.0192, 0.051)	(0.0021, 0.0093, 0.0232)	(0.0, 0.0146, 0.0564)
ENSG00000092094	(0.0039, 0.0117, 0.0252)	(0.0089, 0.0226, 0.0433)	(0.0, 0.0024, 0.0092)	(0.0, 0.0006, 0.0071)	(0.0004, 0.0032, 0.009)	(0.0, 0.0, 0.0089)	(0.004, 0.019, 0.0454)	(0.0076, 0.0212, 0.0418)	(0.0, 0.0026, 0.0089)	(0.0, 0.0004, 0.011)	(0.0, 0.0014, 0.0056)	(0.0067, 0.02, 0.0428)	(0.0011, 0.007, 0.0181)	(0.0007, 0.0044, 0.0116)	(0.0028, 0.0102, 0.0229)	(0.0, 0.0002, 0.0076)	(0.0072, 0.0196, 0.0419)	(0.0065, 0.0182, 0.0388)	(0.0019, 0.0092, 0.0223)	(0.0003, 0.007, 0.0201)	(0.0005, 0.0055, 0.0158)	(0.0011, 0.0057, 0.0144)	(0.0014, 0.0081, 0.0204)	(0.0, 0.0011, 0.0052)	(0.002, 0.0073, 0.0159)
ENSG00000092098	(0.0013, 0.0061, 0.0154)	(0.0, 0.0021, 0.009)	(0.0, 0.0062, 0.0259)	(0.0, 0.0018, 0.0111)	(0.0, 0.0022, 0.0199)	(0.0006, 0.0121, 0.0385)	(0.0, 0.0, 0.0151)	(0.0006, 0.0074, 0.0205)	(0.0, 0.0077, 0.0281)	(0.0, 0.0, 0.0211)	(0.0012, 0.0098, 0.0253)	(0.0035, 0.0109, 0.0234)	(0.0008, 0.0098, 0.0307)	(0.0, 0.0002, 0.0234)	(0.0, 0.0026, 0.0137)	(0.0018, 0.0094, 0.0236)	(0.0002, 0.0037, 0.0114)	(0.0023, 0.0088, 0.0211)	(0.0, 0.0, 0.0419)	(0.0, 0.0, 0.0078)	(0.0008, 0.0061, 0.0159)	(0.0015, 0.0122, 0.0348)	(0.0, 0.0003, 0.0221)	(0.0, 0.0041, 0.0157)	(0.0, 0.0021, 0.0095)
ENSG00000092108	(0.0017, 0.0071, 0.0168)	(0.0016, 0.0055, 0.0118)	(0.0001, 0.0022, 0.0067)	(0.0022, 0.0107, 0.0254)	(0.0001, 0.0037, 0.0119)	(0.0, 0.0025, 0.0093)	(0.0, 0.0025, 0.009)	(0.003, 0.0093, 0.0196)	(0.0024, 0.0102, 0.0231)	(0.0013, 0.0053, 0.0115)	(0.0004, 0.0024, 0.0061)	(0.0022, 0.0076, 0.0161)	(0.0, 0.0006, 0.006)	(0.0006, 0.0036, 0.009)	(0.0046, 0.0252, 0.0651)	(0.0007, 0.005, 0.0134)	(0.0, 0.0012, 0.0049)	(0.0001, 0.0021, 0.0065)	(0.0004, 0.0041, 0.0108)	(0.0024, 0.0092, 0.0204)	(0.0021, 0.0091, 0.02)	(0.0002, 0.0022, 0.0068)	(0.0003, 0.0045, 0.0132)	(0.0, 0.0, 0.0057)	(0.0003, 0.0029, 0.0085)
ENSG00000092140	(0.004, 0.0192, 0.0447)	(0.0004, 0.0077, 0.0242)	(0.0002, 0.0109, 0.039)	(0.0, 0.0, 0.0257)	(0.0, 0.004, 0.041)	(0.0019, 0.0226, 0.0733)	(0.0049, 0.0233, 0.0578)	(0.0, 0.0047, 0.02)	(0.0, 0.0018, 0.0369)	(0.0, 0.0072, 0.0364)	(0.0054, 0.0292, 0.0695)	(0.0012, 0.0092, 0.0236)	(0.0, 0.0034, 0.0331)	(0.0, 0.0054, 0.0313)	(0.0, 0.0003, 0.0749)	(0.0035, 0.0257, 0.0705)	(0.0022, 0.0112, 0.0275)	(0.0014, 0.0091, 0.0235)	(0.0014, 0.015, 0.0419)	(0.0044, 0.0206, 0.0528)	(0.0002, 0.0102, 0.0348)	(0.004, 0.0257, 0.0643)	(0.0, 0.0027, 0.0277)	(0.001, 0.0094, 0.0281)	(0.0039, 0.0223, 0.0587)
ENSG00000092148	(0.0, 0.0009, 0.0065)	(0.0, 0.0, 0.0174)	(0.0019, 0.0067, 0.0151)	(0.0, 0.0, 0.075)	(0.0, 0.0019, 0.0075)	(0.0019, 0.0094, 0.0242)	(0.0, 0.0034, 0.0139)	(0.0, 0.0018, 0.0069)	(0.0, 0.0017, 0.0095)	(0.0, 0.0006, 0.0079)	(0.0, 0.001, 0.007)	(0.001, 0.0047, 0.011)	(0.0006, 0.0052, 0.014)	(0.0, 0.0012, 0.0063)	(0.001, 0.005, 0.0118)	(0.0, 0.0027, 0.0096)	(0.0, 0.0014, 0.0085)	(0.0, 0.0018, 0.0066)	(0.0, 0.0, 0.0079)	(0.0017, 0.0095, 0.0242)	(0.0, 0.0003, 0.0103)	(0.0049, 0.0147, 0.0323)	(0.0009, 0.0056, 0.0154)	(0.0003, 0.0037, 0.0113)	(0.0003, 0.0051, 0.0156)
ENSG00000092199	(0.0014, 0.0067, 0.0154)	(0.0006, 0.0063, 0.0176)	(0.0025, 0.0103, 0.0226)	(0.0008, 0.0054, 0.015)	(0.0027, 0.015, 0.043)	(0.0, 0.0024, 0.0125)	(0.0069, 0.0232, 0.0486)	(0.0007, 0.0047, 0.011)	(0.0033, 0.0102, 0.0208)	(0.0014, 0.0076, 0.0179)	(0.0007, 0.0041, 0.0105)	(0.0029, 0.0108, 0.0231)	(0.0004, 0.0047, 0.0137)	(0.0003, 0.0042, 0.0124)	(0.0, 0.0042, 0.0154)	(0.0, 0.0, 0.0153)	(0.0, 0.0007, 0.009)	(0.0017, 0.007, 0.0157)	(0.0, 0.0026, 0.0131)	(0.0008, 0.0059, 0.0157)	(0.0052, 0.014, 0.0277)	(0.0001, 0.0052, 0.0188)	(0.0006, 0.0074, 0.0205)	VG Unavailable	(0.0004, 0.0033, 0.0095)
ENSG00000092201	(0.0004, 0.0023, 0.0056)	(0.0, 0.0005, 0.0025)	(0.0, 0.0, 0.0053)	VG Unavailable	VG Unavailable	VG Unavailable	(0.0, 0.0009, 0.0031)	(0.0002, 0.0014, 0.0039)	(0.0009, 0.0057, 0.0136)	(0.0, 0.0009, 0.0057)	(0.0, 0.0021, 0.0071)	(0.002, 0.0055, 0.0108)	(0.0001, 0.0022, 0.0074)	(0.0, 0.0, 0.0036)	VG Unavailable	(0.0001, 0.0081, 0.0308)	(0.0006, 0.0037, 0.0097)	(0.0001, 0.0009, 0.0027)	(0.0, 0.0007, 0.0036)	(0.0, 0.0003, 0.0022)	(0.0002, 0.0037, 0.0116)	(0.0, 0.0004, 0.0051)	(0.005, 0.0613, 0.1893)	(0.0, 0.0005, 0.0083)	(0.0001, 0.0014, 0.0042)
ENSG00000092203	(0.0007, 0.0047, 0.0128)	(0.0016, 0.0081, 0.019)	(0.0024, 0.0107, 0.0255)	(0.0026, 0.011, 0.0245)	(0.0031, 0.0119, 0.0276)	(0.0024, 0.0112, 0.025)	(0.0, 0.0, 0.0162)	(0.001, 0.0067, 0.0176)	(0.0012, 0.0063, 0.0154)	(0.0, 0.0017, 0.0098)	(0.0025, 0.0108, 0.0265)	(0.0022, 0.0091, 0.0204)	(0.0015, 0.0065, 0.0162)	(0.0001, 0.0037, 0.0124)	(0.0014, 0.0092, 0.0229)	(0.0013, 0.0091, 0.0228)	(0.0068, 0.0204, 0.0441)	(0.0016, 0.0079, 0.0216)	(0.0, 0.0004, 0.0196)	(0.0, 0.0025, 0.0109)	(0.0, 0.0023, 0.0078)	(0.0005, 0.004, 0.0112)	(0.0024, 0.0109, 0.0245)	(0.0, 0.0015, 0.0074)	(0.0, 0.002, 0.0091)
ENSG00000092330	(0.0001, 0.0036, 0.0115)	(0.0, 0.001, 0.0206)	VG Unavailable	VG Unavailable	VG Unavailable	VG Unavailable	VG Unavailable	(0.0011, 0.0074, 0.0203)	VG Unavailable	VG Unavailable	VG Unavailable	(0.0007, 0.0078, 0.0228)	VG Unavailable	VG Unavailable	VG Unavailable	VG Unavailable	(0.0031, 0.0102, 0.0213)	(0.0002, 0.0053, 0.0166)	VG Unavailable	VG Unavailable	VG Unavailable	VG Unavailable	VG Unavailable	VG Unavailable	(0.0009, 0.0105, 0.0284)
ENSG00000092421	(0.0167, 0.05, 0.1021)	(0.0075, 0.0261, 0.0532)	(0.0018, 0.0223, 0.0669)	(0.0082, 0.0268, 0.0572)	(0.0078, 0.0249, 0.0544)	(0.0038, 0.0171, 0.0375)	(0.0171, 0.0443, 0.0849)	(0.0265, 0.0637, 0.1148)	(0.0021, 0.0227, 0.0681)	(0.007, 0.0222, 0.047)	(0.0328, 0.0892, 0.1803)	(0.0347, 0.086, 0.1687)	(0.0055, 0.0323, 0.0801)	(0.0078, 0.0323, 0.0709)	(0.0274, 0.0628, 0.1141)	(0.005, 0.0228, 0.0542)	(0.0426, 0.0941, 0.1782)	(0.0186, 0.0426, 0.0782)	(0.0056, 0.0228, 0.0509)	(0.0157, 0.0397, 0.0754)	(0.0131, 0.0403, 0.0772)	(0.0155, 0.0476, 0.0994)	(0.0055, 0.0217, 0.0521)	(0.0246, 0.0723, 0.1494)	(0.0118, 0.0336, 0.0701)
ENSG00000092439	(0.0013, 0.0048, 0.0108)	(0.0009, 0.0036, 0.0079)	(0.0001, 0.002, 0.0063)	(0.0008, 0.0042, 0.0101)	(0.0009, 0.0047, 0.0108)	(0.0018, 0.0063, 0.0139)	(0.001, 0.0051, 0.0124)	(0.0022, 0.0062, 0.012)	(0.0015, 0.0059, 0.0131)	(0.0017, 0.0053, 0.0112)	(0.0008, 0.0045, 0.0108)	(0.0006, 0.003, 0.0074)	(0.0, 0.0013, 0.0047)	(0.0, 0.0015, 0.0056)	(0.0011, 0.0044, 0.0102)	(0.0011, 0.0061, 0.0164)	(0.0, 0.0008, 0.0046)	(0.005, 0.0128, 0.0246)	(0.0, 0.0013, 0.0043)	(0.0, 0.0016, 0.0058)	(0.0005, 0.0037, 0.0095)	(0.0, 0.001, 0.0045)	(0.0004, 0.0028, 0.0076)	(0.0004, 0.0023, 0.0061)	(0.0003, 0.0029, 0.0086)
ENSG00000092470	(0.0, 0.0, 0.0502)	(0.0, 0.0098, 0.0388)	(0.0025, 0.0255, 0.0735)	VG Unavailable	(0.0004, 0.0384, 0.1529)	(0.0617, 0.1859, 0.3818)	(0.0, 0.0167, 0.0708)	(0.0, 0.0088, 0.0329)	(0.0007, 0.0287, 0.098)	(0.0, 0.0038, 0.0403)	(0.0, 0.0219, 0.0853)	(0.0012, 0.0121, 0.0368)	(0.0003, 0.0149, 0.0527)	(0.0008, 0.0114, 0.0371)	(0.0267, 0.0896, 0.1873)	VG Unavailable	(0.0001, 0.0071, 0.0247)	(0.0, 0.0029, 0.0318)	(0.0, 0.008, 0.0405)	(0.0, 0.016, 0.0652)	(0.0, 0.0063, 0.0261)	(0.0, 0.0, 0.098)	(0.0, 0.0, 0.0525)	(0.0, 0.0024, 0.0298)	(0.0, 0.0061, 0.0299)
ENSG00000092529	(0.0035, 0.026, 0.0715)	(0.0201, 0.0849, 0.2053)	VG Unavailable	VG Unavailable	VG Unavailable	VG Unavailable	VG Unavailable	(0.0092, 0.0533, 0.1361)	VG Unavailable	VG Unavailable	VG Unavailable	(0.0163, 0.0667, 0.1541)	VG Unavailable	VG Unavailable	VG Unavailable	VG Unavailable	(0.0316, 0.1024, 0.2237)	(0.0031, 0.0227, 0.0646)	VG Unavailable	VG Unavailable	VG Unavailable	VG Unavailable	VG Unavailable	VG Unavailable	(0.0002, 0.028, 0.1016)
ENSG00000092531	(0.0022, 0.0061, 0.0119)	(0.0054, 0.0128, 0.0236)	(0.0002, 0.0046, 0.0141)	(0.0001, 0.0189, 0.0722)	VG Unavailable	VG Unavailable	(0.0, 0.0126, 0.0566)	(0.0091, 0.0195, 0.0346)	(0.0, 0.0, 0.003)	(0.0, 0.0004, 0.0039)	(0.0004, 0.004, 0.011)	(0.0155, 0.0306, 0.0506)	(0.0001, 0.0016, 0.0048)	(0.0005, 0.0032, 0.0079)	(0.0, 0.016, 0.0644)	(0.0, 0.0, 0.0548)	(0.0054, 0.0119, 0.0212)	(0.0099, 0.0202, 0.0329)	(0.0003, 0.0039, 0.0124)	(0.0, 0.0014, 0.0128)	(0.0, 0.003, 0.0116)	(0.0, 0.0006, 0.0036)	(0.0, 0.0015, 0.0053)	(0.0, 0.0002, 0.0043)	(0.0078, 0.0169, 0.0314)
ENSG00000092607	VG Unavailable	VG Unavailable	VG Unavailable	VG Unavailable	VG Unavailable	VG Unavailable	VG Unavailable	VG Unavailable	VG Unavailable	VG Unavailable	VG Unavailable	VG Unavailable	VG Unavailable	VG Unavailable	VG Unavailable	VG Unavailable	(0.1223, 0.4536, 1.0417)	VG Unavailable	VG Unavailable	VG Unavailable	VG Unavailable	VG Unavailable	VG Unavailable	VG Unavailable	(0.1195, 0.3255, 0.6563)
ENSG00000092621	(0.017, 0.0944, 0.2113)	(0.0012, 0.0076, 0.0198)	(0.0032, 0.0169, 0.0419)	(0.0014, 0.0196, 0.057)	(0.0102, 0.0264, 0.0493)	(0.0019, 0.0145, 0.0394)	(0.006, 0.0289, 0.0674)	(0.0022, 0.0095, 0.0214)	(0.0074, 0.0324, 0.075)	(0.0028, 0.0147, 0.0351)	(0.0022, 0.0125, 0.0322)	(0.0138, 0.0483, 0.1022)	(0.0067, 0.0239, 0.0521)	(0.0013, 0.0103, 0.0266)	(0.0019, 0.0088, 0.0202)	(0.0103, 0.0304, 0.0624)	(0.0054, 0.03, 0.0749)	(0.0045, 0.0165, 0.0357)	(0.0048, 0.0184, 0.0423)	(0.002, 0.0084, 0.0199)	(0.0306, 0.0773, 0.1495)	(0.0051, 0.0231, 0.0542)	(0.0046, 0.0181, 0.0391)	(0.0428, 0.1074, 0.2101)	(0.0054, 0.018, 0.0365)
ENSG00000092758	(0.2628, 0.5451, 1.0113)	(0.2448, 0.5698, 0.9796)	(0.1284, 0.2986, 0.5492)	(0.1272, 0.2898, 0.5377)	(0.0701, 0.1707, 0.3298)	(0.0514, 0.1571, 0.3138)	(0.211, 0.5084, 1.0172)	(0.1567, 0.3563, 0.6154)	(0.0281, 0.1095, 0.249)	(0.0899, 0.2318, 0.4658)	(0.1092, 0.2629, 0.482)	(0.3286, 0.7295, 1.2895)	(0.1624, 0.385, 0.7522)	(0.1411, 0.3611, 0.7002)	(0.1785, 0.518, 0.9942)	(0.1379, 0.3062, 0.5519)	(0.3592, 0.7757, 1.4735)	(0.2932, 0.7796, 1.4863)	(0.1565, 0.3986, 0.7725)	(0.1878, 0.4641, 0.8868)	(0.2683, 0.6357, 1.2408)	VG Unavailable	(0.1545, 0.3695, 0.7443)	(0.1321, 0.3662, 0.717)	(0.4755, 0.8939, 1.4829)
ENSG00000092820	(0.0037, 0.0076, 0.0135)	(0.0074, 0.0151, 0.0265)	(0.0022, 0.0056, 0.0108)	(0.0009, 0.0045, 0.0106)	(0.0104, 0.0312, 0.0637)	(0.0355, 0.0842, 0.1502)	(0.0639, 0.1295, 0.2148)	(0.0029, 0.0061, 0.0104)	(0.029, 0.0575, 0.0972)	(0.032, 0.0648, 0.1123)	(0.0039, 0.0084, 0.0142)	(0.0027, 0.0056, 0.0097)	(0.1279, 0.275, 0.4921)	(0.0038, 0.0086, 0.0152)	(0.0023, 0.0069, 0.0134)	(0.0127, 0.0312, 0.0603)	(0.0033, 0.0065, 0.011)	(0.0043, 0.0084, 0.0148)	(0.0251, 0.0602, 0.1156)	(0.0004, 0.0021, 0.0053)	(0.0022, 0.006, 0.0111)	(0.0035, 0.0074, 0.0133)	(0.0031, 0.0071, 0.0127)	(0.0122, 0.0262, 0.0447)	(0.003, 0.0071, 0.0125)
ENSG00000092841	(0.0016, 0.0174, 0.0537)	(0.0003, 0.0134, 0.0465)	VG Unavailable	VG Unavailable	VG Unavailable	VG Unavailable	VG Unavailable	(0.0, 0.0024, 0.0337)	VG Unavailable	VG Unavailable	VG Unavailable	(0.0042, 0.0309, 0.09)	VG Unavailable	VG Unavailable	VG Unavailable	VG Unavailable	(0.0016, 0.0194, 0.0603)	(0.0005, 0.0195, 0.0681)	VG Unavailable	VG Unavailable	(0.0043, 0.0375, 0.1102)	VG Unavailable	VG Unavailable	VG Unavailable	(0.0011, 0.0245, 0.0771)
ENSG00000092847	(0.0, 0.0023, 0.0174)	(0.0, 0.0043, 0.0225)	(0.0, 0.0035, 0.0383)	(0.0005, 0.0182, 0.0612)	(0.0007, 0.0436, 0.164)	(0.0, 0.0037, 0.0538)	(0.0, 0.0, 0.082)	(0.0021, 0.0157, 0.0428)	VG Unavailable	VG Unavailable	(0.0005, 0.022, 0.0818)	(0.0006, 0.0103, 0.0319)	(0.0, 0.0086, 0.0713)	(0.002, 0.0164, 0.0509)	(0.0, 0.0065, 0.0582)	(0.0, 0.0079, 0.0476)	(0.0006, 0.0093, 0.0284)	(0.0, 0.0037, 0.019)	(0.004, 0.0259, 0.0642)	(0.0001, 0.011, 0.04)	(0.0, 0.0, 0.1501)	(0.0, 0.0075, 0.0489)	(0.0211, 0.0862, 0.2023)	VG Unavailable	(0.0014, 0.011, 0.0296)
ENSG00000092853	(0.0, 0.0064, 0.028)	(0.0047, 0.0249, 0.0641)	(0.0, 0.0, 0.0242)	(0.0, 0.0093, 0.0442)	VG Unavailable	(0.0, 0.0, 0.1909)	(0.0017, 0.0297, 0.0913)	(0.0013, 0.0215, 0.0647)	VG Unavailable	VG Unavailable	(0.0, 0.0042, 0.0521)	(0.0, 0.0, 0.0139)	(0.0001, 0.0184, 0.0681)	(0.0, 0.0253, 0.097)	(0.0, 0.0, 0.0354)	(0.0, 0.0088, 0.046)	(0.0025, 0.0175, 0.0474)	(0.0, 0.0016, 0.0408)	(0.0027, 0.0209, 0.0552)	(0.0, 0.0131, 0.0526)	(0.0, 0.0096, 0.0469)	(0.0041, 0.0301, 0.0788)	(0.0017, 0.0253, 0.0828)	(0.0, 0.0, 0.0263)	(0.0, 0.0117, 0.0517)
ENSG00000092871	(0.0071, 0.0256, 0.0518)	(0.0016, 0.0069, 0.017)	(0.0017, 0.0098, 0.025)	(0.0021, 0.0135, 0.0338)	(0.0, 0.0023, 0.0177)	(0.002, 0.0153, 0.0431)	(0.0016, 0.0101, 0.0273)	(0.0032, 0.0108, 0.0256)	(0.0, 0.0, 0.1473)	(0.0001, 0.0054, 0.0216)	(0.0008, 0.0073, 0.0201)	(0.0048, 0.0149, 0.0311)	(0.0, 0.0009, 0.019)	(0.0012, 0.0096, 0.0259)	(0.0006, 0.0077, 0.0265)	(0.0, 0.0065, 0.0241)	(0.0081, 0.0227, 0.045)	(0.0004, 0.0057, 0.0175)	(0.0, 0.0054, 0.0193)	(0.0004, 0.0068, 0.02)	(0.0007, 0.0085, 0.0237)	(0.004, 0.0162, 0.0373)	(0.0, 0.0032, 0.0139)	(0.0012, 0.0094, 0.0254)	(0.0019, 0.0088, 0.0218)
ENSG00000092929	(0.0045, 0.0111, 0.0196)	(0.0023, 0.0067, 0.0137)	(0.0066, 0.0171, 0.0314)	(0.0045, 0.0117, 0.0241)	(0.003, 0.008, 0.0145)	(0.0035, 0.009, 0.018)	(0.0024, 0.0081, 0.0181)	(0.0009, 0.0049, 0.0111)	(0.0028, 0.0157, 0.04)	(0.0054, 0.0147, 0.0284)	(0.005, 0.0159, 0.0325)	(0.0024, 0.0063, 0.0123)	(0.0163, 0.0507, 0.1086)	(0.0143, 0.0333, 0.0609)	(0.0039, 0.0093, 0.0166)	(0.0031, 0.012, 0.0273)	(0.003, 0.008, 0.0157)	(0.0015, 0.0053, 0.0114)	(0.0061, 0.0186, 0.04)	(0.0029, 0.049, 0.1637)	(0.0049, 0.0124, 0.0246)	(0.0066, 0.0169, 0.0335)	(0.0104, 0.0272, 0.0512)	(0.0021, 0.0074, 0.0159)	(0.0056, 0.014, 0.026)
ENSG00000092931	(0.0008, 0.0025, 0.005)	(0.0006, 0.002, 0.0044)	(0.0, 0.0007, 0.0084)	(0.0, 0.0031, 0.0134)	(0.0117, 0.0425, 0.0906)	(0.0, 0.0055, 0.023)	(0.001, 0.0071, 0.0189)	(0.0004, 0.0014, 0.003)	(0.002, 0.0083, 0.0185)	(0.0, 0.0048, 0.0206)	(0.0003, 0.0048, 0.0138)	(0.0005, 0.0017, 0.0036)	(0.0, 0.0018, 0.0171)	(0.0, 0.0041, 0.0165)	(0.0018, 0.0084, 0.0201)	(0.001, 0.008, 0.0212)	(0.0, 0.0005, 0.0019)	(0.0006, 0.0018, 0.004)	(0.0027, 0.0109, 0.0244)	(0.0036, 0.0208, 0.0506)	(0.0004, 0.0092, 0.0294)	(0.0, 0.0009, 0.0029)	(0.0004, 0.0063, 0.0208)	(0.0054, 0.0263, 0.0623)	(0.0, 0.0005, 0.0018)
ENSG00000092964	(0.0037, 0.0268, 0.0696)	(0.0, 0.01, 0.0432)	(0.0, 0.0, 0.0435)	(0.0066, 0.0397, 0.1028)	(0.0071, 0.0381, 0.0981)	(0.0003, 0.0276, 0.1066)	(0.0123, 0.0421, 0.0889)	(0.013, 0.0541, 0.13)	(0.0004, 0.0116, 0.0358)	VG Unavailable	(0.004, 0.0241, 0.0657)	(0.0233, 0.0664, 0.1313)	(0.0067, 0.0249, 0.0577)	(0.0061, 0.027, 0.0674)	(0.0071, 0.0365, 0.0968)	(0.0051, 0.035, 0.106)	(0.0208, 0.0669, 0.1425)	(0.0098, 0.0427, 0.1092)	(0.0011, 0.019, 0.0564)	(0.0329, 0.0954, 0.1976)	(0.0, 0.0169, 0.0633)	(0.0, 0.0133, 0.0533)	(0.0087, 0.0433, 0.101)	(0.0001, 0.0128, 0.0471)	(0.0023, 0.0192, 0.0569)
ENSG00000092978	(0.0, 0.0002, 0.1922)	(0.0034, 0.0216, 0.0498)	(0.0, 0.007, 0.0454)	(0.0, 0.0054, 0.0374)	(0.0, 0.0, 0.1547)	(0.0, 0.0, 0.0137)	(0.0, 0.0066, 0.075)	(0.0031, 0.0185, 0.0472)	(0.0028, 0.0248, 0.0701)	(0.0028, 0.0193, 0.0535)	(0.0037, 0.0236, 0.0579)	(0.0003, 0.0135, 0.0402)	(0.0, 0.0021, 0.0357)	(0.0008, 0.0266, 0.0888)	(0.0062, 0.0526, 0.1404)	(0.0024, 0.0249, 0.0772)	(0.0024, 0.0178, 0.0486)	(0.0023, 0.0203, 0.0533)	(0.0053, 0.0352, 0.0914)	(0.0, 0.0004, 0.1699)	(0.0, 0.0, 0.0208)	(0.0002, 0.0134, 0.0467)	(0.0, 0.009, 0.0356)	(0.0028, 0.0178, 0.0478)	(0.0, 0.0104, 0.0419)
ENSG00000093000	(0.0005, 0.0021, 0.0053)	(0.0001, 0.0018, 0.0057)	(0.0009, 0.0055, 0.0142)	(0.0006, 0.0039, 0.0098)	(0.0003, 0.0023, 0.0055)	(0.0, 0.0, 0.0018)	(0.0, 0.0014, 0.0052)	(0.0003, 0.0022, 0.0059)	(0.0006, 0.0035, 0.0099)	(0.0002, 0.0026, 0.0079)	(0.0, 0.0004, 0.0024)	(0.0007, 0.003, 0.0066)	VG Unavailable	(0.0001, 0.0019, 0.0064)	(0.0, 0.0011, 0.0039)	(0.0, 0.0014, 0.0047)	(0.0008, 0.0032, 0.0073)	(0.0, 0.0007, 0.0026)	(0.0002, 0.003, 0.0089)	(0.0014, 0.0055, 0.0123)	(0.0011, 0.0053, 0.0125)	(0.0, 0.0022, 0.0074)	(0.0, 0.0007, 0.0037)	(0.0023, 0.0079, 0.0168)	(0.0007, 0.0037, 0.0096)
ENSG00000093009	(0.0, 0.0038, 0.0267)	(0.0002, 0.0081, 0.0281)	(0.0077, 0.0253, 0.057)	(0.0004, 0.0121, 0.0381)	(0.0, 0.0101, 0.0398)	(0.0001, 0.0137, 0.0512)	(0.0, 0.0027, 0.0316)	(0.0029, 0.0237, 0.0643)	(0.0, 0.0033, 0.0186)	(0.0027, 0.0244, 0.0709)	(0.0002, 0.0054, 0.0179)	(0.0008, 0.0138, 0.0428)	(0.0003, 0.0132, 0.0439)	(0.0016, 0.0161, 0.0441)	(0.0014, 0.026, 0.0869)	(0.0041, 0.0212, 0.0523)	(0.0, 0.0046, 0.0226)	(0.0, 0.0044, 0.0259)	(0.0, 0.0004, 0.0265)	(0.0, 0.0, 0.0133)	(0.0015, 0.0131, 0.0343)	(0.0007, 0.009, 0.0284)	(0.0013, 0.014, 0.0383)	(0.0, 0.0055, 0.0375)	(0.0065, 0.0308, 0.0792)
ENSG00000093010	(0.0019, 0.0056, 0.0108)	(0.0013, 0.0044, 0.0095)	(0.0015, 0.005, 0.0105)	(0.0024, 0.0071, 0.0142)	(0.0025, 0.0067, 0.0131)	(0.0101, 0.024, 0.0438)	(0.0004, 0.0021, 0.0056)	(0.0041, 0.0104, 0.0204)	(0.0, 0.0014, 0.0052)	(0.0014, 0.0068, 0.0167)	(0.0003, 0.0023, 0.0063)	(0.028, 0.0584, 0.0983)	(0.0011, 0.004, 0.0091)	(0.0012, 0.0041, 0.0086)	(0.001, 0.0033, 0.007)	(0.0004, 0.0033, 0.0086)	(0.009, 0.0196, 0.0353)	(0.0019, 0.0055, 0.0112)	(0.004, 0.0097, 0.0173)	(0.0003, 0.0016, 0.004)	(0.0002, 0.0019, 0.0052)	(0.0008, 0.0035, 0.0078)	(0.0051, 0.0157, 0.0316)	(0.0006, 0.0025, 0.0062)	(0.0027, 0.0077, 0.0144)
ENSG00000093072	(0.0125, 0.0283, 0.0507)	(0.0065, 0.0159, 0.029)	(0.0063, 0.0182, 0.0363)	(0.0097, 0.0263, 0.0514)	(0.0178, 0.0416, 0.0764)	(0.0035, 0.0183, 0.0458)	(0.006, 0.0187, 0.0374)	(0.0077, 0.018, 0.0353)	(0.0074, 0.0209, 0.0428)	(0.0051, 0.0161, 0.0346)	(0.007, 0.0162, 0.0287)	(0.007, 0.0182, 0.0337)	(0.0045, 0.0139, 0.0291)	(0.0111, 0.0283, 0.0555)	(0.0072, 0.0278, 0.0589)	(0.0014, 0.0086, 0.0221)	(0.0157, 0.0321, 0.0546)	(0.0113, 0.0249, 0.0458)	(0.0163, 0.0348, 0.0632)	(0.007, 0.0278, 0.0636)	(0.0074, 0.0174, 0.0302)	(0.0009, 0.0068, 0.0182)	(0.0059, 0.015, 0.0289)	(0.0067, 0.0165, 0.0306)	(0.0112, 0.0254, 0.0456)
ENSG00000093144	(0.0039, 0.018, 0.0449)	(0.0, 0.0023, 0.028)	(0.0006, 0.0083, 0.0265)	(0.0, 0.0052, 0.049)	(0.0, 0.0215, 0.1004)	(0.0052, 0.0245, 0.0564)	(0.0003, 0.0098, 0.0325)	(0.0, 0.0, 0.018)	(0.0, 0.0, 0.0074)	(0.0067, 0.0295, 0.074)	(0.0022, 0.0177, 0.0501)	(0.0, 0.0039, 0.0274)	(0.0, 0.0058, 0.0249)	(0.0, 0.0017, 0.0269)	(0.0, 0.0, 0.023)	(0.0, 0.0114, 0.062)	(0.0, 0.0039, 0.0245)	(0.0, 0.0043, 0.0284)	(0.0031, 0.0159, 0.0382)	(0.0, 0.0019, 0.0182)	(0.0, 0.0076, 0.0275)	(0.0, 0.0, 0.0211)	(0.0, 0.0, 0.0259)	(0.0, 0.0, 0.0137)	(0.0017, 0.0239, 0.0717)
ENSG00000093167	(0.0, 0.0002, 0.0146)	(0.0, 0.002, 0.0099)	(0.0019, 0.0116, 0.029)	(0.0, 0.0058, 0.0257)	(0.0103, 0.0604, 0.1493)	(0.0001, 0.0186, 0.0744)	(0.0, 0.0007, 0.0095)	(0.0001, 0.0034, 0.0122)	(0.0, 0.0013, 0.0076)	(0.0007, 0.0095, 0.0296)	(0.0, 0.0039, 0.0185)	(0.0016, 0.0062, 0.0141)	(0.0, 0.0024, 0.0112)	(0.0, 0.0012, 0.0139)	(0.0, 0.0003, 0.0102)	(0.0, 0.0085, 0.0654)	(0.0027, 0.011, 0.0242)	(0.0013, 0.0076, 0.02)	(0.0, 0.0007, 0.0065)	(0.0, 0.0029, 0.0128)	(0.0, 0.0024, 0.0084)	(0.001, 0.0066, 0.0172)	(0.001, 0.0157, 0.0553)	(0.0003, 0.005, 0.0155)	(0.0001, 0.0028, 0.0096)
ENSG00000093183	(0.0011, 0.0047, 0.0107)	(0.0016, 0.0054, 0.0128)	(0.0001, 0.0012, 0.0038)	(0.0, 0.0006, 0.0027)	(0.0002, 0.0015, 0.0041)	(0.0, 0.0007, 0.0027)	(0.0, 0.0006, 0.0026)	(0.001, 0.0041, 0.0088)	(0.0003, 0.0015, 0.0037)	(0.0, 0.0, 0.0027)	(0.0004, 0.002, 0.0047)	(0.0014, 0.0057, 0.0132)	(0.0002, 0.0014, 0.0041)	(0.0, 0.0006, 0.0024)	(0.0, 0.0006, 0.0038)	(0.0001, 0.0012, 0.0036)	(0.0001, 0.0016, 0.0055)	(0.0005, 0.0031, 0.0082)	(0.0, 0.0013, 0.0047)	(0.0, 0.001, 0.0035)	(0.0, 0.0005, 0.0027)	(0.0, 0.0003, 0.0031)	(0.0, 0.001, 0.0032)	(0.0, 0.0, 0.0013)	(0.0006, 0.0032, 0.0077)
ENSG00000094631	VG Unavailable	VG Unavailable	VG Unavailable	VG Unavailable	VG Unavailable	VG Unavailable	VG Unavailable	VG Unavailable	VG Unavailable	VG Unavailable	VG Unavailable	VG Unavailable	VG Unavailable	VG Unavailable	VG Unavailable	VG Unavailable	VG Unavailable	VG Unavailable	(0.2331, 0.8939, 2.1211)	(0.0843, 0.4945, 1.2571)	VG Unavailable	VG Unavailable	VG Unavailable	VG Unavailable	VG Unavailable
ENSG00000094804	(0.0, 0.0032, 0.0191)	(0.0, 0.007, 0.0436)	VG Unavailable	(0.0, 0.0, 0.5269)	VG Unavailable	(0.0, 0.0, 0.5071)	(0.0069, 0.0703, 0.2172)	(0.0, 0.0028, 0.0315)	VG Unavailable	VG Unavailable	VG Unavailable	(0.0099, 0.0369, 0.0811)	VG Unavailable	VG Unavailable	(0.018, 0.0831, 0.2141)	VG Unavailable	(0.0, 0.0016, 0.0198)	(0.0, 0.0042, 0.0258)	VG Unavailable	VG Unavailable	VG Unavailable	(0.0, 0.0126, 0.0581)	VG Unavailable	VG Unavailable	(0.0047, 0.0362, 0.1)
ENSG00000094841	VG Unavailable	(0.1205, 0.4531, 1.0393)	VG Unavailable	VG Unavailable	VG Unavailable	VG Unavailable	VG Unavailable	(0.246, 0.8899, 2.0823)	VG Unavailable	VG Unavailable	VG Unavailable	(0.3771, 0.8939, 1.6335)	VG Unavailable	(0.2615, 0.8939, 1.8905)	VG Unavailable	VG Unavailable	VG Unavailable	(0.5169, 0.8939, 1.4395)	VG Unavailable	VG Unavailable	VG Unavailable	VG Unavailable	VG Unavailable	VG Unavailable	VG Unavailable
ENSG00000094880	(0.0019, 0.0199, 0.0584)	(0.0, 0.0151, 0.0736)	(0.0, 0.0126, 0.0615)	(0.0, 0.0095, 0.0572)	(0.0, 0.0122, 0.0614)	(0.0026, 0.0413, 0.1256)	(0.0, 0.0133, 0.0557)	(0.0, 0.0, 0.0083)	(0.0, 0.003, 0.0748)	(0.0, 0.0135, 0.0629)	VG Unavailable	VG Unavailable	(0.0, 0.0, 0.016)	(0.0, 0.0, 0.0816)	(0.0009, 0.0188, 0.0594)	(0.0, 0.0112, 0.0627)	(0.0, 0.0057, 0.0374)	(0.0, 0.008, 0.0306)	(0.0, 0.0, 0.0164)	(0.0, 0.0, 0.0685)	(0.0, 0.0, 0.0342)	(0.0002, 0.0167, 0.065)	(0.0, 0.0066, 0.1422)	(0.0018, 0.0204, 0.0657)	VG Unavailable
ENSG00000094914	(0.0123, 0.0392, 0.084)	(0.0034, 0.0171, 0.0408)	VG Unavailable	VG Unavailable	VG Unavailable	VG Unavailable	(0.0, 0.0017, 0.0209)	(0.0178, 0.0528, 0.1095)	(0.0001, 0.0067, 0.0238)	(0.0, 0.0033, 0.0373)	VG Unavailable	(0.0331, 0.0953, 0.194)	(0.0007, 0.011, 0.035)	VG Unavailable	VG Unavailable	VG Unavailable	(0.0474, 0.1184, 0.2288)	(0.0265, 0.0762, 0.1464)	(0.0039, 0.0231, 0.0596)	VG Unavailable	(0.0, 0.0016, 0.0244)	(0.0001, 0.0036, 0.0128)	VG Unavailable	(0.0, 0.0, 0.0185)	(0.0433, 0.1146, 0.2219)
ENSG00000094916	(0.0014, 0.0099, 0.0275)	(0.0028, 0.0109, 0.0251)	(0.0007, 0.0044, 0.0108)	(0.0021, 0.0111, 0.025)	(0.0035, 0.0154, 0.0374)	(0.0036, 0.0102, 0.0214)	(0.0004, 0.0055, 0.0154)	(0.0027, 0.0104, 0.0233)	(0.0022, 0.0073, 0.0148)	(0.0022, 0.008, 0.0168)	(0.0, 0.0009, 0.0082)	(0.0012, 0.0055, 0.0127)	(0.008, 0.022, 0.043)	(0.0031, 0.01, 0.0216)	(0.0024, 0.0083, 0.0184)	(0.0042, 0.0234, 0.0571)	(0.0013, 0.0088, 0.0224)	(0.0036, 0.016, 0.0358)	(0.005, 0.0177, 0.0367)	(0.0029, 0.0101, 0.0224)	(0.0024, 0.01, 0.0213)	(0.0011, 0.0049, 0.0118)	(0.0032, 0.0097, 0.0191)	(0.0044, 0.0148, 0.031)	(0.0052, 0.0166, 0.0344)
ENSG00000094975	(0.0, 0.0024, 0.0091)	(0.002, 0.0091, 0.0216)	(0.0008, 0.0056, 0.0148)	(0.0011, 0.0104, 0.0295)	(0.0, 0.0049, 0.0186)	(0.0005, 0.0079, 0.0242)	(0.0, 0.0015, 0.0087)	(0.0, 0.0, 0.0043)	(0.0, 0.0, 0.0067)	(0.0012, 0.0071, 0.0178)	(0.0001, 0.0062, 0.0211)	(0.0, 0.0034, 0.0133)	(0.0, 0.0023, 0.011)	(0.0037, 0.0166, 0.0397)	(0.0004, 0.0057, 0.0183)	(0.0012, 0.0091, 0.025)	(0.0, 0.0011, 0.0092)	(0.0014, 0.0095, 0.0248)	(0.0002, 0.004, 0.0126)	(0.0001, 0.0057, 0.022)	(0.0, 0.0013, 0.0137)	(0.0, 0.0018, 0.0095)	(0.0016, 0.009, 0.0242)	(0.0006, 0.0054, 0.0142)	(0.0, 0.0011, 0.0099)
ENSG00000095002	(0.0022, 0.018, 0.0505)	(0.001, 0.0309, 0.1088)	(0.0, 0.0, 0.027)	VG Unavailable	VG Unavailable	VG Unavailable	(0.0186, 0.0689, 0.1541)	(0.0043, 0.0205, 0.0505)	(0.0032, 0.0318, 0.0889)	VG Unavailable	(0.0, 0.0, 0.0297)	(0.0, 0.0039, 0.035)	VG Unavailable	VG Unavailable	(0.0, 0.0085, 0.0614)	(0.0, 0.0058, 0.0367)	(0.001, 0.0231, 0.0753)	(0.0007, 0.0146, 0.0491)	VG Unavailable	VG Unavailable	VG Unavailable	VG Unavailable	(0.001, 0.0231, 0.0758)	VG Unavailable	(0.0001, 0.0108, 0.0366)
ENSG00000095015	(0.0008, 0.0095, 0.0269)	(0.0005, 0.0097, 0.0316)	(0.0045, 0.0363, 0.1015)	(0.0, 0.0062, 0.0249)	(0.0019, 0.0173, 0.0483)	(0.0, 0.0057, 0.0214)	(0.0, 0.0026, 0.0166)	(0.0024, 0.0163, 0.0424)	(0.0024, 0.0242, 0.0643)	(0.0, 0.0, 0.0117)	(0.0028, 0.0159, 0.0396)	(0.0, 0.0, 0.0067)	(0.0, 0.0067, 0.0271)	(0.0, 0.0082, 0.0365)	(0.0, 0.0047, 0.0255)	(0.0, 0.005, 0.0246)	(0.0, 0.0, 0.0069)	(0.0028, 0.0147, 0.038)	(0.003, 0.0143, 0.0364)	(0.0, 0.0011, 0.0192)	(0.0, 0.0072, 0.0263)	(0.0, 0.0047, 0.0212)	(0.0, 0.0002, 0.0931)	(0.0056, 0.0235, 0.0545)	(0.0055, 0.0245, 0.0546)
ENSG00000095059	(0.0067, 0.0172, 0.0339)	(0.0065, 0.0167, 0.0335)	VG Unavailable	VG Unavailable	VG Unavailable	VG Unavailable	VG Unavailable	(0.0031, 0.0113, 0.0244)	VG Unavailable	VG Unavailable	VG Unavailable	(0.0068, 0.0222, 0.0458)	(0.0021, 0.0193, 0.0557)	VG Unavailable	VG Unavailable	VG Unavailable	(0.0056, 0.0175, 0.0395)	(0.0059, 0.0151, 0.0283)	VG Unavailable	VG Unavailable	VG Unavailable	(0.0, 0.0048, 0.0197)	VG Unavailable	VG Unavailable	(0.0057, 0.0207, 0.0453)
ENSG00000095066	(0.0, 0.0017, 0.0097)	(0.0, 0.0014, 0.0043)	(0.0, 0.0015, 0.0181)	VG Unavailable	VG Unavailable	VG Unavailable	(0.0006, 0.0054, 0.0158)	(0.0, 0.0009, 0.004)	(0.0038, 0.0141, 0.032)	(0.0, 0.0016, 0.0067)	VG Unavailable	(0.0, 0.0001, 0.0032)	(0.0038, 0.016, 0.0358)	VG Unavailable	VG Unavailable	(0.0, 0.0026, 0.0145)	(0.0004, 0.0026, 0.0065)	(0.0, 0.0014, 0.008)	(0.0, 0.0008, 0.0043)	(0.0, 0.0009, 0.0091)	(0.0129, 0.0866, 0.2258)	(0.0002, 0.0028, 0.0083)	VG Unavailable	(0.0002, 0.0076, 0.0282)	(0.0, 0.0, 0.0025)
ENSG00000095139	(0.0, 0.0005, 0.0032)	(0.0005, 0.004, 0.0103)	(0.0004, 0.0024, 0.0058)	(0.0, 0.0011, 0.0039)	(0.0006, 0.0027, 0.0063)	(0.0018, 0.0065, 0.0151)	(0.0013, 0.0078, 0.0207)	(0.0, 0.0008, 0.0043)	(0.0, 0.0014, 0.0055)	(0.0002, 0.0043, 0.0131)	(0.0003, 0.0019, 0.0048)	(0.0004, 0.003, 0.0076)	(0.0, 0.0017, 0.0055)	(0.0004, 0.0024, 0.0065)	(0.0002, 0.0019, 0.0055)	(0.0013, 0.0045, 0.0096)	(0.0004, 0.0027, 0.0069)	(0.0002, 0.0024, 0.0068)	VG Unavailable	VG Unavailable	(0.0001, 0.0012, 0.0035)	(0.0, 0.0018, 0.0086)	(0.0016, 0.006, 0.0131)	VG Unavailable	(0.0001, 0.0015, 0.0051)
ENSG00000095209	(0.003, 0.0097, 0.0201)	(0.0053, 0.0156, 0.0318)	(0.0064, 0.0215, 0.0429)	(0.004, 0.0138, 0.0299)	(0.0057, 0.022, 0.0503)	(0.0018, 0.0082, 0.0192)	(0.0006, 0.0045, 0.0118)	(0.0073, 0.0186, 0.0343)	(0.0002, 0.0061, 0.0203)	(0.0071, 0.0278, 0.0625)	(0.0054, 0.0206, 0.0507)	(0.0123, 0.0288, 0.0521)	(0.0015, 0.0099, 0.0249)	(0.0016, 0.016, 0.0412)	(0.0041, 0.0167, 0.0378)	(0.0025, 0.0091, 0.0199)	(0.005, 0.0127, 0.0249)	(0.005, 0.0137, 0.0273)	(0.0027, 0.0102, 0.0233)	(0.0003, 0.0042, 0.012)	(0.0025, 0.012, 0.0275)	(0.0018, 0.0079, 0.0178)	(0.0, 0.0018, 0.021)	(0.0033, 0.0139, 0.0328)	(0.0018, 0.0073, 0.018)
ENSG00000095261	(0.0, 0.0048, 0.0266)	(0.0022, 0.0145, 0.037)	(0.0, 0.0082, 0.0564)	(0.0, 0.0018, 0.0223)	(0.0, 0.0024, 0.0347)	(0.0, 0.0, 0.0829)	(0.0023, 0.0147, 0.0423)	(0.0021, 0.0157, 0.0441)	(0.0012, 0.0156, 0.0495)	(0.0, 0.0067, 0.0282)	(0.0, 0.004, 0.028)	(0.0018, 0.0123, 0.0309)	(0.0031, 0.0163, 0.0415)	(0.0, 0.0034, 0.035)	(0.0001, 0.0101, 0.0379)	(0.0007, 0.0121, 0.0364)	(0.0072, 0.0268, 0.0619)	(0.0, 0.0, 0.0075)	(0.0022, 0.0155, 0.0433)	(0.0014, 0.0159, 0.045)	(0.0099, 0.0369, 0.0827)	(0.0025, 0.016, 0.0446)	(0.0, 0.0106, 0.0505)	(0.0007, 0.0108, 0.032)	(0.0005, 0.0129, 0.0433)
ENSG00000095303	(0.0239, 0.1014, 0.2472)	(0.0878, 0.1986, 0.3794)	VG Unavailable	VG Unavailable	VG Unavailable	VG Unavailable	VG Unavailable	(0.0876, 0.1958, 0.3453)	VG Unavailable	(0.0078, 0.0517, 0.1391)	VG Unavailable	(0.113, 0.2989, 0.6008)	VG Unavailable	(0.0362, 0.1257, 0.2485)	VG Unavailable	VG Unavailable	(0.1118, 0.2465, 0.4366)	(0.1108, 0.2936, 0.5764)	(0.0104, 0.0497, 0.1297)	(0.0504, 0.1852, 0.3976)	VG Unavailable	(0.0596, 0.2144, 0.4816)	VG Unavailable	(0.0216, 0.0841, 0.1815)	(0.086, 0.1998, 0.3686)
ENSG00000095319	(0.0083, 0.0235, 0.0516)	(0.0096, 0.0267, 0.0539)	(0.0006, 0.0068, 0.0188)	(0.0008, 0.0056, 0.0142)	(0.0, 0.0, 0.0126)	(0.0027, 0.012, 0.0287)	(0.0029, 0.0131, 0.0296)	(0.0095, 0.0269, 0.0548)	(0.0021, 0.0099, 0.0249)	(0.0, 0.0, 0.0033)	(0.0, 0.0029, 0.0139)	(0.008, 0.0209, 0.0397)	(0.0002, 0.0045, 0.0146)	(0.0006, 0.0061, 0.0173)	(0.0007, 0.0059, 0.0165)	(0.0, 0.0024, 0.0123)	(0.0044, 0.0138, 0.027)	(0.0058, 0.0173, 0.0364)	(0.0, 0.0052, 0.0194)	(0.0, 0.0008, 0.016)	(0.0002, 0.0047, 0.0154)	(0.0, 0.0031, 0.0165)	(0.0011, 0.0067, 0.0177)	(0.0005, 0.006, 0.017)	(0.0091, 0.0266, 0.0538)
ENSG00000095321	(0.0016, 0.0167, 0.0469)	(0.0085, 0.0363, 0.0863)	VG Unavailable	(0.0093, 0.0617, 0.1647)	(0.0283, 0.1247, 0.286)	(0.0017, 0.0382, 0.1117)	(0.0044, 0.0575, 0.2063)	(0.0011, 0.0117, 0.0311)	VG Unavailable	VG Unavailable	VG Unavailable	(0.0, 0.0, 0.1163)	VG Unavailable	(0.0053, 0.0452, 0.1401)	(0.0014, 0.0418, 0.1466)	VG Unavailable	(0.004, 0.0201, 0.0527)	(0.008, 0.0342, 0.0809)	(0.0014, 0.0275, 0.0908)	VG Unavailable	(0.012, 0.0663, 0.1698)	(0.0001, 0.0221, 0.0803)	VG Unavailable	VG Unavailable	(0.0084, 0.0394, 0.0923)
ENSG00000095370	(0.0048, 0.0166, 0.038)	(0.0047, 0.0142, 0.0292)	(0.0014, 0.0131, 0.0364)	(0.0015, 0.0113, 0.0284)	(0.0041, 0.018, 0.0456)	(0.0013, 0.0221, 0.0711)	(0.0, 0.0, 0.0075)	(0.0068, 0.0235, 0.0531)	(0.0, 0.0022, 0.0185)	(0.0, 0.0057, 0.0236)	(0.0037, 0.0161, 0.0392)	(0.0, 0.0036, 0.0143)	(0.0014, 0.0105, 0.0299)	(0.0, 0.0044, 0.0284)	(0.0043, 0.0361, 0.0963)	(0.0018, 0.0191, 0.0532)	(0.0067, 0.018, 0.0347)	(0.0022, 0.0133, 0.0321)	(0.0, 0.0027, 0.0196)	(0.0037, 0.0191, 0.048)	(0.0007, 0.0159, 0.0539)	(0.0001, 0.0054, 0.0202)	(0.0, 0.0056, 0.0262)	(0.0, 0.0039, 0.0201)	(0.0004, 0.0087, 0.0303)
ENSG00000095380	(0.0002, 0.0028, 0.009)	(0.0007, 0.0046, 0.0126)	(0.0014, 0.0056, 0.0125)	(0.0001, 0.0023, 0.0077)	(0.0019, 0.0093, 0.0226)	(0.0, 0.0013, 0.006)	(0.0008, 0.004, 0.0104)	(0.001, 0.0068, 0.0183)	(0.0016, 0.0069, 0.0158)	(0.0, 0.0009, 0.0051)	(0.0001, 0.002, 0.0063)	(0.0008, 0.0043, 0.0111)	(0.0015, 0.0056, 0.012)	(0.0027, 0.0105, 0.0238)	(0.0, 0.0007, 0.0069)	(0.0009, 0.006, 0.0157)	(0.0015, 0.0061, 0.0137)	(0.001, 0.0053, 0.0135)	(0.0001, 0.0019, 0.0055)	(0.0006, 0.0038, 0.0091)	(0.0, 0.0012, 0.0063)	(0.0006, 0.003, 0.0077)	(0.002, 0.0077, 0.0165)	(0.0, 0.0, 0.0064)	(0.0006, 0.0043, 0.012)
ENSG00000095397	(0.0082, 0.0455, 0.1154)	VG Unavailable	VG Unavailable	(0.0271, 0.1312, 0.3184)	VG Unavailable	(0.0109, 0.0626, 0.1701)	(0.0007, 0.0305, 0.104)	VG Unavailable	(0.0135, 0.0916, 0.2375)	VG Unavailable	VG Unavailable	(0.0433, 0.1241, 0.2403)	(0.0405, 0.153, 0.3593)	(0.0207, 0.0809, 0.189)	(0.0, 0.0095, 0.1043)	VG Unavailable	VG Unavailable	VG Unavailable	(0.0001, 0.0308, 0.1197)	(0.0299, 0.0998, 0.2096)	(0.0095, 0.058, 0.1613)	VG Unavailable	VG Unavailable	VG Unavailable	VG Unavailable
ENSG00000095485	(0.0, 0.0012, 0.0069)	(0.0003, 0.0039, 0.0115)	(0.001, 0.0094, 0.0266)	(0.0017, 0.0133, 0.0336)	(0.0, 0.001, 0.0148)	(0.0, 0.0033, 0.0183)	(0.0001, 0.0045, 0.0149)	(0.0, 0.0, 0.0066)	(0.0006, 0.0106, 0.033)	(0.0, 0.0043, 0.0653)	(0.0021, 0.0118, 0.0288)	(0.0003, 0.0036, 0.0101)	(0.0, 0.004, 0.0201)	(0.0018, 0.0084, 0.0207)	(0.0041, 0.0206, 0.0495)	(0.0007, 0.0085, 0.0251)	(0.0003, 0.0035, 0.0099)	(0.0009, 0.0042, 0.0096)	(0.0, 0.0039, 0.0171)	(0.0003, 0.0111, 0.0386)	(0.0, 0.0013, 0.0154)	(0.0, 0.0043, 0.02)	(0.0083, 0.0235, 0.0485)	(0.002, 0.0121, 0.0299)	(0.0003, 0.0041, 0.0125)
ENSG00000095564	(0.0, 0.003, 0.011)	(0.0019, 0.0087, 0.0177)	(0.003, 0.0177, 0.0449)	(0.0, 0.0016, 0.0072)	(0.0, 0.0032, 0.0133)	(0.0003, 0.0029, 0.0092)	(0.0, 0.0034, 0.0154)	(0.0011, 0.005, 0.0134)	(0.0, 0.0016, 0.0078)	(0.0, 0.0014, 0.0057)	(0.0, 0.0012, 0.009)	(0.0, 0.0, 0.003)	(0.0012, 0.0109, 0.0285)	(0.0, 0.0032, 0.0114)	(0.0, 0.0005, 0.0098)	(0.0005, 0.004, 0.0111)	(0.001, 0.0065, 0.0169)	(0.0007, 0.0057, 0.0155)	(0.0005, 0.0049, 0.0147)	(0.0003, 0.0038, 0.0112)	(0.0033, 0.0102, 0.0199)	(0.0006, 0.003, 0.0073)	(0.001, 0.0095, 0.0288)	(0.0, 0.0001, 0.0083)	(0.0016, 0.006, 0.0133)
ENSG00000095574	(0.0042, 0.0169, 0.0382)	(0.0004, 0.0051, 0.0156)	(0.0079, 0.0245, 0.0488)	(0.0013, 0.0074, 0.0198)	(0.0023, 0.012, 0.0288)	(0.0001, 0.0038, 0.0133)	(0.0007, 0.0063, 0.0191)	(0.0029, 0.0115, 0.0261)	(0.0042, 0.0164, 0.0371)	(0.0058, 0.0184, 0.0378)	(0.0074, 0.0199, 0.0382)	(0.0003, 0.0065, 0.0196)	(0.0021, 0.0134, 0.0337)	(0.004, 0.0204, 0.0455)	(0.0018, 0.0077, 0.0171)	(0.0017, 0.0114, 0.031)	(0.0001, 0.0035, 0.0135)	(0.0016, 0.0076, 0.0182)	(0.0009, 0.0067, 0.0164)	(0.0013, 0.0078, 0.0207)	(0.0007, 0.0098, 0.0274)	(0.0112, 0.0317, 0.0636)	(0.0022, 0.0095, 0.0215)	(0.0007, 0.0074, 0.025)	(0.0019, 0.0107, 0.0258)
ENSG00000095585	(0.0015, 0.0038, 0.0074)	(0.0043, 0.0105, 0.0197)	(0.0013, 0.0046, 0.009)	(0.0001, 0.0011, 0.0032)	(0.0001, 0.0022, 0.0066)	(0.001, 0.0041, 0.0098)	(0.0013, 0.0045, 0.0093)	(0.002, 0.0055, 0.0105)	(0.0008, 0.0032, 0.0076)	(0.0021, 0.0067, 0.0138)	(0.0007, 0.0026, 0.0055)	(0.0038, 0.0092, 0.0171)	(0.0006, 0.0041, 0.0107)	(0.0007, 0.0036, 0.0087)	(0.0008, 0.003, 0.0068)	(0.0005, 0.0027, 0.0061)	(0.0022, 0.0052, 0.0099)	(0.0026, 0.0057, 0.0098)	(0.0019, 0.0056, 0.0118)	(0.0003, 0.002, 0.0056)	(0.0003, 0.0015, 0.0037)	(0.0023, 0.0057, 0.0109)	(0.0009, 0.0029, 0.0062)	(0.0003, 0.0017, 0.0041)	(0.0011, 0.0032, 0.0061)
ENSG00000095787	(0.0007, 0.0037, 0.0084)	(0.0001, 0.0018, 0.0053)	(0.0052, 0.017, 0.0372)	(0.0023, 0.0092, 0.0191)	(0.0011, 0.0111, 0.028)	(0.0, 0.0022, 0.0101)	(0.0, 0.0022, 0.0092)	(0.0073, 0.0174, 0.0311)	(0.0, 0.0003, 0.0143)	(0.0005, 0.0046, 0.0132)	(0.0076, 0.0205, 0.0419)	(0.0021, 0.0084, 0.0183)	(0.0025, 0.0097, 0.0221)	(0.0001, 0.0041, 0.0131)	(0.0, 0.0033, 0.012)	(0.0, 0.0001, 0.0426)	(0.0005, 0.0029, 0.0077)	(0.0011, 0.0038, 0.0086)	(0.0041, 0.0128, 0.0275)	(0.0, 0.0037, 0.0162)	(0.0016, 0.0075, 0.018)	(0.0015, 0.0077, 0.0184)	(0.0041, 0.0158, 0.0363)	(0.0, 0.0015, 0.0107)	(0.0014, 0.0063, 0.0139)
ENSG00000095794	(0.0057, 0.0256, 0.0609)	(0.0012, 0.0122, 0.0361)	(0.0047, 0.0231, 0.0553)	(0.0039, 0.0264, 0.0764)	(0.0, 0.0147, 0.0697)	(0.0037, 0.032, 0.0889)	(0.0008, 0.0184, 0.056)	(0.0097, 0.0429, 0.1056)	(0.0001, 0.0087, 0.0337)	(0.0028, 0.0224, 0.0617)	(0.0058, 0.0358, 0.0943)	(0.0007, 0.008, 0.0254)	(0.0017, 0.0171, 0.0483)	(0.0009, 0.0202, 0.0639)	(0.0278, 0.1063, 0.2524)	(0.0001, 0.0111, 0.0409)	(0.012, 0.0406, 0.0875)	(0.0027, 0.0124, 0.0284)	(0.0022, 0.016, 0.0445)	(0.0001, 0.0119, 0.0424)	(0.0107, 0.0365, 0.0794)	(0.0093, 0.0342, 0.0765)	(0.0001, 0.0153, 0.0582)	(0.0019, 0.0206, 0.0563)	(0.0073, 0.0262, 0.0588)
ENSG00000095906	(0.0004, 0.0032, 0.0089)	(0.0007, 0.003, 0.007)	(0.0, 0.0009, 0.0035)	(0.0, 0.0004, 0.0024)	(0.0, 0.0008, 0.0059)	(0.0002, 0.0022, 0.0064)	(0.0031, 0.0096, 0.0203)	(0.0002, 0.0022, 0.0067)	(0.0004, 0.0021, 0.0052)	(0.0, 0.0007, 0.0039)	(0.0, 0.0002, 0.0038)	(0.0027, 0.0084, 0.017)	(0.0001, 0.0018, 0.0057)	(0.0005, 0.0022, 0.0056)	(0.0, 0.0006, 0.0028)	(0.0001, 0.0018, 0.0056)	(0.0004, 0.0019, 0.005)	(0.0011, 0.0039, 0.0088)	(0.0, 0.0004, 0.0032)	(0.0, 0.0, 0.0017)	(0.0002, 0.0019, 0.0054)	(0.0, 0.0004, 0.0029)	(0.0, 0.0012, 0.0062)	(0.0, 0.0006, 0.0027)	(0.0001, 0.0014, 0.0047)
ENSG00000095951	(0.0001, 0.0019, 0.0074)	(0.0006, 0.0037, 0.0091)	(0.0011, 0.005, 0.0117)	(0.0, 0.0013, 0.0056)	(0.0, 0.0009, 0.0075)	(0.0003, 0.0029, 0.0085)	(0.001, 0.0049, 0.0121)	(0.0, 0.0014, 0.0067)	(0.0025, 0.0086, 0.0174)	(0.0004, 0.0038, 0.0107)	(0.0023, 0.0094, 0.0212)	(0.0032, 0.0091, 0.0173)	(0.0002, 0.0025, 0.008)	(0.0, 0.0, 0.0248)	(0.0017, 0.0075, 0.0168)	(0.0, 0.0021, 0.0071)	(0.0008, 0.0043, 0.0105)	(0.0012, 0.0053, 0.0116)	(0.0, 0.0016, 0.0061)	(0.0, 0.0005, 0.0044)	(0.0, 0.002, 0.0076)	(0.0, 0.0019, 0.0073)	(0.0015, 0.0071, 0.0161)	(0.0, 0.0018, 0.0073)	(0.0016, 0.0059, 0.014)
ENSG00000096060	(0.0021, 0.01, 0.0227)	(0.0, 0.0019, 0.0102)	(0.0, 0.0041, 0.02)	(0.0, 0.0, 0.0165)	(0.0016, 0.0141, 0.0388)	(0.0035, 0.0264, 0.0683)	(0.0103, 0.0278, 0.0531)	(0.0023, 0.0086, 0.0186)	(0.0031, 0.0299, 0.0866)	(0.0, 0.0026, 0.0158)	(0.0067, 0.0232, 0.0511)	(0.0028, 0.0109, 0.0244)	(0.0, 0.002, 0.02)	(0.0, 0.0042, 0.0245)	(0.0004, 0.0194, 0.0692)	(0.0, 0.0064, 0.0312)	(0.0042, 0.0242, 0.0594)	(0.0033, 0.0124, 0.0263)	(0.0015, 0.0108, 0.0319)	(0.0077, 0.0209, 0.0422)	(0.0, 0.0, 0.0241)	(0.0057, 0.0204, 0.042)	(0.0011, 0.0118, 0.0368)	(0.0036, 0.0161, 0.0374)	(0.0026, 0.013, 0.0285)
ENSG00000096063	(0.0008, 0.0097, 0.0291)	(0.0024, 0.0112, 0.0265)	(0.0, 0.0017, 0.0104)	(0.0, 0.0, 0.0138)	(0.0, 0.0117, 0.0496)	(0.0006, 0.0079, 0.024)	(0.0004, 0.0046, 0.0124)	(0.0, 0.0028, 0.013)	(0.0, 0.0, 0.0429)	(0.0004, 0.0084, 0.0262)	(0.0, 0.0006, 0.017)	(0.0, 0.0021, 0.0117)	(0.0036, 0.0146, 0.0349)	(0.0015, 0.007, 0.0176)	(0.0009, 0.0116, 0.0338)	(0.0, 0.0, 0.0216)	(0.0, 0.0, 0.0198)	(0.0, 0.0025, 0.0121)	(0.0005, 0.0043, 0.0132)	(0.0, 0.0021, 0.0126)	(0.0, 0.0005, 0.0102)	(0.0026, 0.0144, 0.0348)	(0.0, 0.0016, 0.0085)	(0.001, 0.0078, 0.0223)	(0.003, 0.0126, 0.0295)
ENSG00000096070	(0.0034, 0.0269, 0.0729)	(0.0029, 0.0278, 0.0777)	(0.0, 0.0, 0.0139)	(0.0007, 0.0429, 0.1527)	(0.0, 0.0011, 0.1139)	VG Unavailable	VG Unavailable	(0.0, 0.0, 0.0228)	(0.0002, 0.0191, 0.072)	(0.0, 0.0113, 0.0727)	(0.0007, 0.0128, 0.0444)	(0.0006, 0.0154, 0.045)	(0.0382, 0.1255, 0.2745)	(0.0019, 0.0272, 0.0908)	(0.0052, 0.0396, 0.0987)	VG Unavailable	(0.0011, 0.0212, 0.0649)	(0.0046, 0.0278, 0.0732)	VG Unavailable	VG Unavailable	(0.0, 0.0083, 0.0547)	(0.0, 0.01, 0.0672)	(0.0, 0.0065, 0.1209)	(0.002, 0.0319, 0.0985)	(0.0, 0.0115, 0.0416)
ENSG00000096092	(0.0087, 0.06, 0.1585)	VG Unavailable	(0.0, 0.009, 0.0334)	(0.006, 0.0309, 0.0762)	(0.0002, 0.0504, 0.2062)	(0.0, 0.0105, 0.0437)	(0.0, 0.0133, 0.0504)	VG Unavailable	(0.0062, 0.047, 0.1292)	(0.001, 0.0247, 0.088)	(0.0, 0.0115, 0.0464)	(0.0021, 0.0266, 0.0853)	VG Unavailable	(0.0, 0.0096, 0.0457)	VG Unavailable	(0.0, 0.0059, 0.0328)	(0.0022, 0.0263, 0.0802)	VG Unavailable	(0.0, 0.0, 0.0393)	VG Unavailable	(0.0029, 0.0199, 0.0517)	(0.0, 0.008, 0.1201)	(0.0061, 0.0302, 0.0813)	(0.0009, 0.0219, 0.0738)	VG Unavailable
ENSG00000096093	(0.0211, 0.0434, 0.0719)	(0.0208, 0.0401, 0.0661)	(0.0081, 0.0184, 0.0331)	(0.0064, 0.0178, 0.0355)	(0.0143, 0.0364, 0.0685)	(0.0113, 0.0254, 0.0468)	(0.0209, 0.0415, 0.0688)	(0.0146, 0.0307, 0.0543)	(0.0096, 0.0207, 0.0356)	(0.0161, 0.0359, 0.0661)	(0.0145, 0.033, 0.0569)	(0.0262, 0.0559, 0.0958)	(0.0098, 0.021, 0.0372)	(0.0095, 0.0269, 0.0495)	(0.009, 0.022, 0.043)	(0.0052, 0.0174, 0.0354)	(0.0218, 0.0464, 0.0771)	(0.0142, 0.0319, 0.055)	(0.0045, 0.0123, 0.0243)	(0.0158, 0.0406, 0.0781)	(0.0292, 0.0586, 0.1)	(0.012, 0.0272, 0.0476)	(0.0184, 0.0384, 0.0681)	(0.0067, 0.0148, 0.027)	(0.0201, 0.0436, 0.0759)
ENSG00000096384	(0.0394, 0.1159, 0.2203)	(0.0232, 0.0596, 0.1078)	(0.0232, 0.0505, 0.0919)	(0.0076, 0.0197, 0.0383)	(0.0007, 0.0064, 0.0193)	(0.0181, 0.0545, 0.1077)	(0.0245, 0.061, 0.1147)	(0.0431, 0.0896, 0.1499)	(0.0058, 0.0175, 0.0348)	(0.0071, 0.0206, 0.0411)	(0.0264, 0.0686, 0.1272)	(0.0549, 0.1242, 0.2355)	(0.0185, 0.0429, 0.079)	(0.0035, 0.0103, 0.0221)	(0.0115, 0.0301, 0.0571)	(0.0033, 0.0119, 0.0256)	(0.0554, 0.1163, 0.2123)	(0.056, 0.1118, 0.1907)	(0.0224, 0.0585, 0.1079)	(0.008, 0.0224, 0.0425)	(0.0345, 0.0741, 0.1302)	(0.0061, 0.0171, 0.0333)	(0.0312, 0.084, 0.1566)	(0.0097, 0.0276, 0.0542)	(0.0207, 0.0492, 0.0918)
ENSG00000096401	(0.0014, 0.0089, 0.024)	(0.0021, 0.011, 0.0262)	(0.0005, 0.0039, 0.0107)	(0.0017, 0.0091, 0.0218)	(0.0, 0.0008, 0.0122)	(0.0008, 0.0057, 0.015)	(0.0008, 0.0055, 0.0152)	(0.0053, 0.0249, 0.0617)	(0.0022, 0.0147, 0.0361)	(0.0, 0.0111, 0.0671)	(0.001, 0.0079, 0.0222)	(0.0, 0.0019, 0.0113)	(0.0, 0.0111, 0.0702)	(0.0, 0.0026, 0.0108)	(0.0016, 0.0067, 0.0147)	(0.0008, 0.0059, 0.0151)	(0.0013, 0.0076, 0.0183)	(0.0001, 0.0055, 0.0196)	(0.0, 0.0019, 0.0085)	(0.0, 0.0037, 0.0142)	(0.0, 0.0022, 0.0111)	(0.0004, 0.0053, 0.015)	(0.0012, 0.0076, 0.0199)	(0.0004, 0.014, 0.0436)	(0.0, 0.0025, 0.0091)
ENSG00000096433	(0.0007, 0.0024, 0.0051)	(0.0026, 0.0064, 0.0118)	(0.0027, 0.007, 0.0135)	(0.0003, 0.0019, 0.0053)	(0.0006, 0.0031, 0.0071)	(0.0006, 0.0021, 0.0049)	(0.0004, 0.0019, 0.0045)	(0.0002, 0.0017, 0.0044)	(0.0018, 0.0047, 0.0089)	(0.0008, 0.0024, 0.0047)	(0.0014, 0.0044, 0.0096)	(0.0029, 0.0071, 0.0132)	(0.001, 0.0038, 0.0091)	(0.0048, 0.0119, 0.0215)	(0.0012, 0.0037, 0.0075)	(0.0, 0.0016, 0.0068)	(0.0011, 0.0035, 0.0071)	(0.0011, 0.0033, 0.0066)	(0.0008, 0.0026, 0.0052)	(0.0, 0.0006, 0.0025)	(0.0007, 0.0027, 0.0061)	(0.0014, 0.0042, 0.0087)	(0.0021, 0.0059, 0.012)	(0.0002, 0.0015, 0.0041)	(0.0009, 0.0037, 0.0084)
ENSG00000096654	(0.0, 0.0, 0.0238)	(0.0048, 0.0411, 0.1176)	(0.0, 0.0, 0.4022)	(0.0016, 0.0222, 0.0651)	(0.0058, 0.0643, 0.1726)	(0.0001, 0.0156, 0.0588)	(0.0, 0.0204, 0.0726)	(0.0, 0.011, 0.0579)	(0.0217, 0.0885, 0.21)	(0.0, 0.0176, 0.0762)	(0.0003, 0.026, 0.098)	VG Unavailable	(0.0, 0.0187, 0.0817)	VG Unavailable	(0.0, 0.0123, 0.0588)	(0.0, 0.0171, 0.0651)	(0.0, 0.0095, 0.0468)	(0.0, 0.0108, 0.0547)	(0.0013, 0.0279, 0.0922)	VG Unavailable	VG Unavailable	VG Unavailable	(0.0039, 0.0406, 0.111)	VG Unavailable	(0.0, 0.0136, 0.0995)
ENSG00000096717	(0.0009, 0.0087, 0.0253)	(0.0027, 0.0177, 0.0448)	(0.0014, 0.0138, 0.0393)	(0.0025, 0.0103, 0.024)	(0.0, 0.0, 0.0276)	(0.0, 0.002, 0.0206)	(0.0, 0.0087, 0.036)	(0.0029, 0.0139, 0.0356)	(0.0, 0.0027, 0.0202)	(0.0, 0.0005, 0.0963)	(0.0011, 0.0131, 0.0371)	(0.003, 0.0125, 0.0296)	(0.0032, 0.0224, 0.0556)	(0.0038, 0.02, 0.0474)	(0.0002, 0.0056, 0.0168)	(0.0, 0.0012, 0.017)	(0.0015, 0.0134, 0.0371)	(0.0015, 0.0131, 0.0371)	(0.0004, 0.0068, 0.0204)	(0.0019, 0.0096, 0.0223)	(0.0014, 0.0108, 0.0304)	(0.0, 0.0, 0.0383)	(0.0, 0.0043, 0.031)	(0.0007, 0.0196, 0.0683)	(0.0, 0.0, 0.0055)
ENSG00000096746	(0.0003, 0.0027, 0.0066)	(0.0002, 0.0017, 0.0048)	(0.0002, 0.0015, 0.0041)	(0.0006, 0.0046, 0.0129)	(0.0002, 0.0018, 0.0047)	(0.0002, 0.0023, 0.0069)	(0.0005, 0.002, 0.0045)	(0.0, 0.0009, 0.0031)	(0.0, 0.0, 0.0023)	(0.0004, 0.0025, 0.0063)	(0.0003, 0.0023, 0.0062)	(0.0, 0.0, 0.001)	VG Unavailable	(0.001, 0.0034, 0.0072)	(0.0, 0.0011, 0.0038)	(0.0009, 0.0041, 0.0095)	(0.0003, 0.0017, 0.0046)	(0.0003, 0.0025, 0.0067)	(0.0003, 0.0019, 0.0045)	(0.0001, 0.0008, 0.0022)	(0.0001, 0.0008, 0.0024)	(0.0001, 0.0025, 0.0073)	(0.0034, 0.0095, 0.0197)	(0.0, 0.0013, 0.0045)	(0.0005, 0.0021, 0.0048)
ENSG00000096872	(0.0013, 0.0359, 0.1068)	(0.0, 0.0, 0.0097)	(0.0086, 0.0297, 0.0638)	(0.0027, 0.026, 0.0751)	(0.0, 0.0084, 0.0321)	(0.0115, 0.0657, 0.1617)	(0.0089, 0.0416, 0.1013)	(0.0, 0.0086, 0.0457)	(0.0, 0.0072, 0.0448)	VG Unavailable	(0.0004, 0.0206, 0.0698)	(0.0044, 0.0215, 0.0565)	(0.0026, 0.0324, 0.095)	(0.0082, 0.0478, 0.1349)	(0.0009, 0.0171, 0.0544)	(0.0, 0.0036, 0.0389)	(0.0351, 0.1263, 0.2759)	(0.0164, 0.0679, 0.1593)	(0.0061, 0.0333, 0.0823)	(0.0004, 0.0144, 0.0511)	(0.0137, 0.0543, 0.1268)	(0.0051, 0.0452, 0.1314)	(0.014, 0.0494, 0.1109)	(0.0, 0.0072, 0.0418)	(0.0124, 0.0664, 0.1774)
ENSG00000096968	(0.0019, 0.0066, 0.0142)	(0.0041, 0.0122, 0.025)	(0.0007, 0.0044, 0.0115)	(0.0035, 0.0125, 0.028)	(0.0016, 0.0109, 0.0318)	(0.0032, 0.0136, 0.0306)	(0.0102, 0.0253, 0.0479)	(0.003, 0.0104, 0.0228)	(0.0, 0.0011, 0.0114)	(0.0165, 0.0489, 0.1071)	(0.0048, 0.0161, 0.0336)	(0.0043, 0.0123, 0.0246)	(0.0022, 0.0088, 0.0201)	(0.0014, 0.0081, 0.0216)	(0.0046, 0.0152, 0.0337)	(0.0047, 0.0163, 0.0336)	(0.0025, 0.01, 0.0231)	(0.0013, 0.007, 0.0179)	(0.0027, 0.0107, 0.0246)	(0.0042, 0.0125, 0.0261)	(0.0, 0.0028, 0.0115)	(0.0014, 0.0073, 0.0197)	(0.0059, 0.0175, 0.0369)	(0.0001, 0.0034, 0.0112)	(0.0026, 0.0101, 0.0225)
ENSG00000096996	(0.0015, 0.0226, 0.0688)	(0.0049, 0.0199, 0.0458)	(0.0151, 0.0668, 0.1563)	(0.0002, 0.0077, 0.0232)	(0.0096, 0.0375, 0.0898)	(0.0054, 0.0281, 0.0808)	(0.0117, 0.0414, 0.0906)	(0.0107, 0.0483, 0.1201)	(0.0077, 0.0227, 0.0485)	(0.0114, 0.0413, 0.0925)	(0.0044, 0.0184, 0.0429)	(0.0, 0.0075, 0.0467)	(0.0106, 0.0361, 0.0797)	(0.0108, 0.0485, 0.1124)	(0.0047, 0.0335, 0.0873)	(0.0092, 0.0481, 0.1151)	(0.0056, 0.026, 0.067)	(0.0049, 0.0249, 0.0569)	(0.0011, 0.0158, 0.0488)	(0.0001, 0.023, 0.0885)	(0.0099, 0.0281, 0.0603)	(0.0069, 0.0282, 0.061)	(0.0016, 0.022, 0.0713)	(0.0055, 0.0176, 0.036)	(0.0029, 0.0189, 0.0517)
ENSG00000097007	(0.0048, 0.0131, 0.0277)	(0.0017, 0.006, 0.0131)	(0.0002, 0.007, 0.0232)	(0.0, 0.0025, 0.0332)	(0.0, 0.0017, 0.02)	(0.0002, 0.0086, 0.0289)	(0.0009, 0.0067, 0.0187)	(0.0049, 0.0146, 0.0282)	(0.0, 0.0018, 0.0201)	(0.0026, 0.0134, 0.0342)	(0.0005, 0.0062, 0.0181)	(0.0029, 0.0088, 0.0179)	(0.0, 0.0, 0.0111)	(0.001, 0.0134, 0.0412)	(0.0047, 0.0203, 0.0464)	(0.0, 0.0007, 0.0079)	(0.0007, 0.004, 0.0096)	(0.0024, 0.0075, 0.0169)	(0.0011, 0.0097, 0.0269)	(0.002, 0.0118, 0.0326)	(0.0019, 0.0097, 0.0249)	(0.0, 0.0, 0.0615)	(0.0, 0.0017, 0.0119)	(0.0034, 0.0106, 0.0224)	(0.0053, 0.0157, 0.0312)
ENSG00000097021	(0.0004, 0.007, 0.0227)	(0.0, 0.002, 0.0114)	VG Unavailable	VG Unavailable	VG Unavailable	VG Unavailable	VG Unavailable	(0.0, 0.0051, 0.0187)	VG Unavailable	VG Unavailable	(0.0006, 0.0214, 0.0749)	(0.0005, 0.011, 0.0332)	VG Unavailable	(0.0007, 0.01, 0.0343)	VG Unavailable	VG Unavailable	(0.0, 0.0019, 0.011)	(0.0022, 0.0102, 0.0251)	VG Unavailable	VG Unavailable	VG Unavailable	(0.0, 0.0112, 0.082)	VG Unavailable	VG Unavailable	(0.0016, 0.0119, 0.0333)
ENSG00000097033	(0.0004, 0.0024, 0.0064)	(0.0001, 0.0019, 0.0061)	(0.0, 0.0, 0.0189)	(0.0008, 0.0043, 0.011)	(0.0001, 0.0037, 0.0123)	(0.0, 0.0022, 0.0073)	(0.0002, 0.0028, 0.0078)	(0.0006, 0.0034, 0.0081)	(0.0, 0.0009, 0.0047)	(0.0, 0.0015, 0.0065)	(0.0003, 0.0034, 0.01)	(0.0, 0.0006, 0.004)	(0.0, 0.0004, 0.0064)	(0.0, 0.0116, 0.0452)	(0.0, 0.0015, 0.0058)	(0.0009, 0.0039, 0.0099)	(0.0, 0.0001, 0.0081)	(0.0005, 0.0034, 0.0088)	(0.0009, 0.0035, 0.0073)	(0.0003, 0.0019, 0.0054)	(0.0005, 0.007, 0.0198)	(0.0, 0.0, 0.0239)	(0.0, 0.0001, 0.0356)	(0.0014, 0.006, 0.0139)	(0.0006, 0.0033, 0.0086)
ENSG00000097046	(0.0006, 0.0096, 0.0288)	(0.006, 0.0285, 0.0705)	(0.0, 0.0067, 0.0386)	(0.0071, 0.0338, 0.0778)	(0.002, 0.0236, 0.0714)	(0.0, 0.0121, 0.0526)	(0.0237, 0.0679, 0.1416)	(0.0087, 0.0353, 0.0792)	(0.0184, 0.0573, 0.1243)	(0.0011, 0.0167, 0.048)	(0.0005, 0.014, 0.0489)	(0.0001, 0.0104, 0.0362)	(0.012, 0.0472, 0.1061)	(0.0025, 0.0227, 0.0583)	(0.0, 0.0091, 0.0554)	(0.0009, 0.0174, 0.059)	(0.0, 0.0047, 0.0261)	(0.0, 0.0047, 0.0274)	(0.0, 0.0066, 0.0432)	(0.0057, 0.0552, 0.1506)	(0.0005, 0.0159, 0.0553)	(0.0021, 0.0187, 0.0558)	(0.0, 0.0127, 0.045)	(0.0071, 0.0412, 0.1024)	(0.0156, 0.0476, 0.0952)
ENSG00000099194	(0.0022, 0.0057, 0.0106)	(0.0029, 0.0072, 0.0144)	(0.0021, 0.0064, 0.0138)	(0.0026, 0.0076, 0.0158)	(0.004, 0.0091, 0.0168)	(0.0041, 0.01, 0.0193)	(0.002, 0.0048, 0.0091)	(0.0018, 0.0049, 0.0094)	(0.0023, 0.0066, 0.013)	(0.0009, 0.0037, 0.0081)	(0.0024, 0.0067, 0.0138)	(0.0048, 0.0101, 0.017)	(0.0022, 0.0052, 0.0097)	(0.0035, 0.0086, 0.0156)	(0.0026, 0.0066, 0.0125)	(0.0048, 0.0112, 0.0195)	(0.0106, 0.0236, 0.0397)	(0.0056, 0.013, 0.0233)	(0.0016, 0.0048, 0.0103)	(0.0022, 0.007, 0.0145)	(0.0076, 0.0159, 0.027)	(0.0015, 0.004, 0.0079)	(0.0033, 0.0078, 0.0138)	(0.0018, 0.0067, 0.014)	(0.0039, 0.01, 0.0179)
ENSG00000099203	VG Unavailable	VG Unavailable	VG Unavailable	(0.0, 0.0122, 0.0546)	(0.0005, 0.0159, 0.0535)	(0.0, 0.0107, 0.0371)	VG Unavailable	VG Unavailable	VG Unavailable	VG Unavailable	VG Unavailable	VG Unavailable	VG Unavailable	VG Unavailable	(0.0013, 0.018, 0.0501)	(0.0, 0.0084, 0.0362)	(0.0, 0.0036, 0.0317)	VG Unavailable	(0.0009, 0.0263, 0.0876)	(0.0, 0.0044, 0.0464)	VG Unavailable	VG Unavailable	VG Unavailable	VG Unavailable	VG Unavailable
ENSG00000099204	(0.0061, 0.0144, 0.0268)	(0.0057, 0.014, 0.0276)	(0.0037, 0.011, 0.0235)	(0.0057, 0.0164, 0.0325)	(0.0018, 0.0081, 0.0182)	(0.0019, 0.0088, 0.0193)	(0.0089, 0.0238, 0.0462)	(0.0076, 0.0171, 0.0296)	(0.0002, 0.0032, 0.0092)	(0.0212, 0.044, 0.0764)	(0.002, 0.0067, 0.0145)	(0.0036, 0.0088, 0.0163)	(0.0055, 0.0165, 0.0332)	(0.0004, 0.0044, 0.0133)	(0.0098, 0.0233, 0.0434)	(0.0001, 0.0029, 0.0096)	(0.025, 0.05, 0.0849)	(0.0153, 0.0305, 0.0529)	(0.0118, 0.0262, 0.0464)	(0.0031, 0.0114, 0.0246)	(0.0014, 0.0063, 0.015)	(0.0058, 0.017, 0.0358)	(0.0005, 0.0045, 0.0122)	(0.0132, 0.0309, 0.0549)	(0.0085, 0.02, 0.0375)
ENSG00000099219	(0.0006, 0.0026, 0.0058)	(0.0013, 0.0051, 0.011)	(0.0006, 0.0036, 0.0088)	(0.0, 0.0, 0.0238)	(0.0015, 0.0066, 0.0142)	(0.0, 0.0, 0.0018)	(0.0002, 0.0034, 0.0099)	(0.0009, 0.0029, 0.0061)	(0.0018, 0.0093, 0.0212)	(0.0001, 0.0016, 0.0043)	(0.0031, 0.0083, 0.0162)	(0.0004, 0.0023, 0.0055)	(0.0014, 0.0053, 0.0116)	(0.0003, 0.0048, 0.0152)	(0.0023, 0.0082, 0.0175)	(0.0001, 0.0022, 0.0078)	(0.0009, 0.0037, 0.0083)	(0.0005, 0.0029, 0.0071)	(0.0006, 0.0033, 0.0077)	(0.0005, 0.0028, 0.0074)	(0.0006, 0.045, 0.1704)	(0.0007, 0.004, 0.0097)	(0.0003, 0.0022, 0.0061)	(0.0023, 0.0074, 0.0151)	(0.0011, 0.0038, 0.008)
ENSG00000099246	(0.0, 0.0, 0.1099)	(0.0005, 0.008, 0.0256)	(0.0046, 0.016, 0.0358)	(0.0017, 0.0137, 0.037)	(0.0009, 0.0078, 0.0226)	(0.0027, 0.0158, 0.0393)	(0.0009, 0.012, 0.0392)	(0.0033, 0.0134, 0.0295)	(0.0, 0.0, 0.0056)	(0.0, 0.0082, 0.0535)	(0.0, 0.008, 0.0276)	(0.0013, 0.0073, 0.0203)	(0.0, 0.0093, 0.0761)	(0.0025, 0.0117, 0.0282)	(0.0001, 0.0054, 0.0184)	(0.0, 0.0086, 0.0292)	(0.0, 0.0023, 0.0109)	(0.0, 0.0043, 0.0158)	(0.0008, 0.0089, 0.028)	(0.0, 0.0, 0.014)	(0.0, 0.0048, 0.0311)	(0.0, 0.0082, 0.0351)	(0.0001, 0.0056, 0.0213)	(0.0, 0.0, 0.035)	(0.0038, 0.0137, 0.0293)
ENSG00000099282	(0.0, 0.0193, 0.0897)	VG Unavailable	VG Unavailable	VG Unavailable	VG Unavailable	VG Unavailable	VG Unavailable	VG Unavailable	VG Unavailable	VG Unavailable	VG Unavailable	VG Unavailable	VG Unavailable	VG Unavailable	VG Unavailable	VG Unavailable	VG Unavailable	(0.0644, 0.2205, 0.4752)	VG Unavailable	VG Unavailable	VG Unavailable	VG Unavailable	VG Unavailable	VG Unavailable	VG Unavailable
ENSG00000099290	(0.0, 0.0036, 0.0481)	VG Unavailable	(0.0, 0.0084, 0.0526)	(0.0, 0.0063, 0.0474)	(0.0022, 0.0373, 0.1126)	(0.0, 0.0103, 0.0426)	VG Unavailable	(0.0009, 0.0258, 0.0893)	VG Unavailable	(0.0013, 0.0298, 0.0958)	(0.0, 0.0043, 0.0294)	VG Unavailable	VG Unavailable	(0.0, 0.0078, 0.0449)	(0.0, 0.0053, 0.0438)	(0.0035, 0.0336, 0.0938)	(0.0002, 0.0204, 0.0726)	(0.0241, 0.1281, 0.3094)	(0.0, 0.0085, 0.0438)	(0.0, 0.0, 0.0295)	(0.0071, 0.0486, 0.1278)	(0.0, 0.0054, 0.0487)	(0.0071, 0.034, 0.0786)	(0.0065, 0.0427, 0.1246)	(0.022, 0.1, 0.2521)
ENSG00000099308	(0.0011, 0.0061, 0.015)	(0.001, 0.0067, 0.0181)	(0.0, 0.0, 0.004)	(0.0021, 0.0124, 0.0305)	(0.0, 0.0036, 0.0166)	(0.0, 0.0028, 0.0125)	(0.0001, 0.0053, 0.018)	(0.0001, 0.0066, 0.0224)	(0.0, 0.0006, 0.017)	(0.0, 0.0, 0.0109)	(0.0002, 0.0047, 0.0138)	(0.0015, 0.0077, 0.018)	(0.0, 0.0001, 0.0385)	(0.0, 0.0024, 0.0156)	(0.0, 0.0032, 0.0125)	(0.0006, 0.0067, 0.0198)	(0.0, 0.0, 0.0173)	(0.0002, 0.0056, 0.0191)	(0.0, 0.0047, 0.0176)	(0.0027, 0.014, 0.0322)	(0.0, 0.0011, 0.0126)	(0.0, 0.0031, 0.0141)	(0.006, 0.0399, 0.1019)	(0.0007, 0.0073, 0.0202)	(0.0, 0.0033, 0.0129)
ENSG00000099326	(0.0016, 0.0093, 0.0233)	(0.0, 0.0011, 0.0181)	(0.0, 0.001, 0.0128)	(0.0016, 0.0137, 0.0391)	(0.0139, 0.07, 0.1634)	(0.0, 0.016, 0.0601)	(0.0, 0.0101, 0.0416)	(0.0035, 0.0173, 0.0396)	(0.005, 0.0495, 0.141)	(0.0, 0.0086, 0.0332)	(0.0068, 0.0401, 0.1023)	(0.0, 0.0034, 0.0132)	(0.0223, 0.0742, 0.1574)	(0.0004, 0.0294, 0.0981)	(0.0094, 0.0529, 0.1291)	(0.0005, 0.0087, 0.0292)	(0.0085, 0.025, 0.0562)	(0.0004, 0.0079, 0.0243)	(0.0, 0.0031, 0.0212)	(0.0046, 0.0272, 0.0673)	(0.0001, 0.0084, 0.028)	(0.0037, 0.025, 0.0634)	(0.0032, 0.0267, 0.0721)	(0.0194, 0.0569, 0.1165)	(0.0102, 0.0385, 0.0813)
ENSG00000099330	(0.0, 0.0026, 0.014)	(0.0138, 0.0415, 0.0882)	(0.0, 0.0046, 0.0163)	(0.0012, 0.0087, 0.0223)	(0.0, 0.0049, 0.0234)	(0.0007, 0.0082, 0.0264)	(0.0005, 0.0091, 0.0274)	(0.0065, 0.0218, 0.0459)	(0.0, 0.0042, 0.0288)	(0.0, 0.0029, 0.0131)	(0.0003, 0.0084, 0.0281)	(0.0, 0.0003, 0.0478)	(0.0028, 0.0273, 0.0739)	(0.0013, 0.0113, 0.0292)	(0.0046, 0.0268, 0.069)	(0.0011, 0.0095, 0.0257)	(0.0, 0.0052, 0.0201)	(0.0, 0.0031, 0.0137)	(0.0, 0.0021, 0.017)	(0.0025, 0.0128, 0.0314)	(0.0046, 0.024, 0.0579)	(0.0038, 0.0148, 0.0342)	(0.0066, 0.0243, 0.053)	(0.0056, 0.0279, 0.0657)	(0.0, 0.003, 0.0158)
ENSG00000099331	(0.0011, 0.0028, 0.0052)	(0.0006, 0.0019, 0.004)	(0.0005, 0.0017, 0.0034)	(0.0016, 0.0037, 0.0067)	(0.0005, 0.0022, 0.0054)	(0.0006, 0.0023, 0.0054)	(0.0003, 0.001, 0.0023)	(0.0023, 0.0045, 0.0079)	(0.0009, 0.0021, 0.0042)	(0.0015, 0.0034, 0.006)	(0.0009, 0.0028, 0.0055)	(0.0007, 0.0019, 0.0035)	(0.0012, 0.0031, 0.006)	(0.0007, 0.0019, 0.0035)	(0.0021, 0.0064, 0.0129)	(0.0007, 0.0021, 0.0042)	(0.0011, 0.0026, 0.0048)	(0.0023, 0.0055, 0.0096)	(0.0012, 0.0033, 0.0065)	(0.0006, 0.002, 0.0043)	(0.0013, 0.003, 0.0054)	(0.0015, 0.0034, 0.006)	(0.0005, 0.0021, 0.0044)	(0.0013, 0.0028, 0.005)	(0.0031, 0.0071, 0.0129)
ENSG00000099337	(0.0, 0.0051, 0.069)	VG Unavailable	(0.003, 0.0163, 0.0405)	(0.0067, 0.0476, 0.1328)	VG Unavailable	VG Unavailable	(0.0093, 0.1071, 0.2667)	VG Unavailable	(0.0137, 0.0936, 0.2377)	(0.0, 0.0, 0.3556)	(0.0, 0.0098, 0.0407)	VG Unavailable	(0.0, 0.0126, 0.0916)	(0.0, 0.0074, 0.0493)	(0.0066, 0.0317, 0.077)	VG Unavailable	VG Unavailable	VG Unavailable	(0.0, 0.0066, 0.0329)	(0.002, 0.0229, 0.0668)	(0.0067, 0.0338, 0.0842)	(0.0, 0.0, 0.0412)	(0.0011, 0.0289, 0.0998)	(0.0, 0.0035, 0.0315)	VG Unavailable
ENSG00000099341	(0.0001, 0.0069, 0.0275)	(0.001, 0.0306, 0.099)	(0.0, 0.002, 0.0123)	VG Unavailable	VG Unavailable	VG Unavailable	VG Unavailable	VG Unavailable	VG Unavailable	(0.0, 0.0029, 0.012)	VG Unavailable	VG Unavailable	(0.0006, 0.0078, 0.0245)	(0.0009, 0.0088, 0.0248)	(0.0007, 0.0067, 0.0183)	VG Unavailable	(0.0, 0.0098, 0.0582)	VG Unavailable	(0.0003, 0.004, 0.0107)	(0.0006, 0.0048, 0.0122)	VG Unavailable	(0.002, 0.0111, 0.0277)	(0.0297, 0.1244, 0.2919)	(0.0, 0.0018, 0.0079)	(0.0005, 0.0167, 0.0587)
ENSG00000099381	(0.0058, 0.0224, 0.0495)	(0.0023, 0.0173, 0.0461)	(0.0, 0.0, 0.0161)	(0.0, 0.0104, 0.0421)	(0.0, 0.0061, 0.0411)	(0.0001, 0.0087, 0.0346)	(0.0, 0.0, 0.0035)	(0.0091, 0.0268, 0.0536)	(0.0002, 0.0068, 0.0224)	(0.0006, 0.0069, 0.0215)	(0.0, 0.0014, 0.0073)	(0.0005, 0.0113, 0.0341)	(0.0, 0.0056, 0.0259)	(0.0072, 0.0279, 0.0634)	(0.0, 0.0051, 0.0231)	(0.003, 0.0188, 0.0458)	(0.0015, 0.0101, 0.0272)	(0.0037, 0.0204, 0.0491)	(0.0, 0.0039, 0.0155)	(0.0, 0.0009, 0.0151)	(0.0019, 0.0114, 0.031)	(0.0004, 0.007, 0.023)	(0.0, 0.0063, 0.0239)	(0.0, 0.0037, 0.0363)	(0.0017, 0.0097, 0.0255)
ENSG00000099385	VG Unavailable	VG Unavailable	VG Unavailable	VG Unavailable	(0.0022, 0.0193, 0.0513)	VG Unavailable	VG Unavailable	VG Unavailable	VG Unavailable	VG Unavailable	VG Unavailable	VG Unavailable	VG Unavailable	VG Unavailable	(0.0003, 0.0126, 0.0478)	VG Unavailable	VG Unavailable	(0.0308, 0.1378, 0.3384)	VG Unavailable	VG Unavailable	VG Unavailable	VG Unavailable	VG Unavailable	(0.0, 0.0067, 0.0258)	VG Unavailable
ENSG00000099622	(0.0004, 0.0026, 0.0065)	(0.0015, 0.0052, 0.0115)	(0.0006, 0.0026, 0.0062)	VG Unavailable	(0.0039, 0.0184, 0.0439)	(0.0062, 0.0358, 0.0917)	(0.0004, 0.0026, 0.0073)	(0.0001, 0.0007, 0.0022)	(0.0004, 0.0024, 0.0061)	(0.0002, 0.0018, 0.0051)	(0.0007, 0.0031, 0.0074)	(0.0004, 0.0022, 0.0061)	(0.0, 0.0031, 0.0104)	(0.0005, 0.0023, 0.0051)	VG Unavailable	(0.0106, 0.0606, 0.152)	(0.001, 0.0035, 0.0077)	(0.0001, 0.001, 0.0027)	(0.0007, 0.0042, 0.0097)	(0.0003, 0.0022, 0.0059)	(0.0014, 0.005, 0.0107)	(0.0004, 0.0021, 0.0055)	(0.0002, 0.0057, 0.0204)	(0.0004, 0.002, 0.0056)	(0.0005, 0.0022, 0.0053)
ENSG00000099624	VG Unavailable	VG Unavailable	VG Unavailable	(0.0093, 0.0366, 0.0853)	(0.0042, 0.0178, 0.0388)	VG Unavailable	VG Unavailable	VG Unavailable	VG Unavailable	VG Unavailable	(0.0112, 0.0599, 0.1549)	(0.0026, 0.0168, 0.0458)	VG Unavailable	(0.0098, 0.0379, 0.0887)	(0.009, 0.0332, 0.0786)	(0.0012, 0.0156, 0.046)	VG Unavailable	(0.0, 0.0037, 0.02)	VG Unavailable	(0.0106, 0.0367, 0.0822)	(0.0095, 0.0376, 0.0814)	VG Unavailable	(0.0025, 0.0168, 0.0459)	VG Unavailable	(0.0008, 0.0147, 0.0472)
ENSG00000099783	(0.0011, 0.0035, 0.0067)	(0.0002, 0.0011, 0.0027)	(0.0002, 0.003, 0.0087)	(0.0002, 0.0022, 0.0072)	(0.0, 0.0002, 0.0127)	(0.0001, 0.0022, 0.0076)	(0.0, 0.0003, 0.0038)	(0.0, 0.0003, 0.002)	(0.0032, 0.0145, 0.0336)	(0.0007, 0.0064, 0.0175)	(0.0009, 0.0074, 0.0191)	(0.0014, 0.0041, 0.0084)	(0.0601, 0.1384, 0.2531)	(0.0006, 0.0054, 0.0154)	(0.0009, 0.0067, 0.0177)	(0.0001, 0.0025, 0.0079)	(0.0009, 0.0041, 0.0101)	(0.0003, 0.0014, 0.0033)	(0.0, 0.0001, 0.0056)	(0.0009, 0.0061, 0.0168)	(0.0649, 0.1414, 0.2522)	(0.0002, 0.0026, 0.0075)	(0.0005, 0.0031, 0.0078)	(0.0027, 0.0189, 0.0502)	(0.0005, 0.0018, 0.0042)
ENSG00000099785	(0.0, 0.0007, 0.0515)	(0.0001, 0.0061, 0.0236)	(0.0, 0.0124, 0.0441)	(0.0019, 0.0155, 0.0433)	(0.0, 0.0104, 0.0425)	(0.0, 0.0, 0.0429)	(0.0001, 0.0085, 0.0293)	(0.0, 0.0034, 0.0334)	(0.0012, 0.0147, 0.043)	(0.0001, 0.0078, 0.0269)	(0.001, 0.0119, 0.0364)	(0.0036, 0.0241, 0.0608)	(0.0074, 0.0354, 0.0769)	(0.0113, 0.0371, 0.0825)	(0.0063, 0.0373, 0.0995)	(0.0014, 0.0142, 0.0424)	(0.0008, 0.0166, 0.0571)	(0.0018, 0.0189, 0.056)	(0.0039, 0.02, 0.0531)	(0.0028, 0.0208, 0.0499)	(0.0016, 0.0164, 0.0464)	(0.0033, 0.0223, 0.0567)	(0.0054, 0.0235, 0.0568)	(0.0, 0.0041, 0.0232)	(0.0047, 0.0345, 0.1006)
ENSG00000099795	(0.0236, 0.0633, 0.1191)	(0.0, 0.0001, 0.0043)	(0.0003, 0.0021, 0.0058)	(0.0, 0.0017, 0.0052)	(0.0001, 0.0013, 0.0046)	(0.0, 0.0, 0.0028)	(0.0003, 0.0021, 0.0058)	(0.0, 0.0, 0.0031)	(0.0001, 0.0012, 0.0041)	(0.0, 0.0007, 0.0027)	(0.0, 0.0011, 0.0037)	(0.0, 0.0017, 0.0065)	(0.0007, 0.0026, 0.0058)	(0.0, 0.0011, 0.004)	(0.0, 0.0012, 0.0048)	(0.0, 0.0, 0.0027)	(0.0, 0.0003, 0.005)	(0.0, 0.0012, 0.0047)	(0.0003, 0.0018, 0.0046)	(0.0, 0.0, 0.0013)	(0.0, 0.0, 0.0016)	(0.0, 0.0, 0.011)	(0.0001, 0.0016, 0.0057)	(0.0001, 0.0011, 0.0034)	(0.0005, 0.0044, 0.0124)
ENSG00000099797	(0.0, 0.0026, 0.0125)	(0.0018, 0.015, 0.0417)	VG Unavailable	VG Unavailable	VG Unavailable	VG Unavailable	VG Unavailable	(0.0, 0.0, 0.0077)	VG Unavailable	VG Unavailable	VG Unavailable	(0.0, 0.0025, 0.0099)	VG Unavailable	VG Unavailable	VG Unavailable	VG Unavailable	(0.0004, 0.0045, 0.0136)	(0.0011, 0.0086, 0.0224)	VG Unavailable	VG Unavailable	VG Unavailable	VG Unavailable	VG Unavailable	VG Unavailable	(0.0008, 0.0133, 0.0407)
ENSG00000099800	(0.0, 0.0008, 0.0045)	(0.001, 0.0062, 0.0152)	(0.0, 0.0009, 0.0042)	(0.0, 0.0, 0.0103)	(0.0025, 0.0078, 0.0156)	(0.0025, 0.008, 0.0169)	(0.0002, 0.0024, 0.0071)	(0.0026, 0.0116, 0.0271)	(0.0017, 0.0072, 0.016)	(0.0014, 0.0077, 0.0179)	(0.0001, 0.0025, 0.0076)	(0.0021, 0.008, 0.0178)	(0.0004, 0.0037, 0.0107)	(0.0006, 0.0032, 0.0082)	(0.0012, 0.0051, 0.0106)	(0.0013, 0.0055, 0.0123)	(0.0023, 0.0115, 0.0277)	(0.0011, 0.0064, 0.0157)	(0.0006, 0.0037, 0.0093)	(0.0, 0.0044, 0.0169)	(0.0011, 0.0053, 0.0138)	(0.0002, 0.004, 0.0137)	(0.0005, 0.0035, 0.0101)	(0.0002, 0.0024, 0.0069)	(0.0011, 0.0076, 0.0188)
ENSG00000099804	(0.0105, 0.0341, 0.0762)	(0.0058, 0.0207, 0.0473)	(0.0016, 0.0066, 0.015)	(0.0031, 0.0116, 0.0251)	(0.0041, 0.0149, 0.0332)	(0.004, 0.0141, 0.0297)	(0.0072, 0.0196, 0.0373)	(0.0199, 0.0523, 0.1033)	(0.0031, 0.0134, 0.0318)	(0.0009, 0.0056, 0.0147)	(0.0032, 0.0149, 0.0353)	(0.003, 0.0195, 0.0519)	(0.0039, 0.0128, 0.0268)	(0.0024, 0.0106, 0.0265)	(0.0026, 0.011, 0.0262)	(0.0061, 0.0182, 0.0368)	(0.0043, 0.0162, 0.0356)	(0.0085, 0.0331, 0.0739)	(0.0021, 0.0093, 0.0215)	(0.0036, 0.0147, 0.0346)	(0.0016, 0.0072, 0.0164)	(0.0117, 0.0377, 0.0826)	(0.0073, 0.0235, 0.0505)	(0.005, 0.0144, 0.0317)	(0.0, 0.0035, 0.0346)
ENSG00000099810	(0.0058, 0.0181, 0.0359)	(0.0078, 0.0262, 0.0531)	(0.0116, 0.0341, 0.0705)	(0.0105, 0.0318, 0.0643)	(0.0011, 0.0088, 0.0237)	(0.0032, 0.016, 0.0397)	(0.0006, 0.0083, 0.0269)	(0.0011, 0.0103, 0.0276)	(0.0001, 0.0062, 0.0208)	(0.0, 0.0025, 0.0209)	(0.0002, 0.0076, 0.0264)	(0.0316, 0.0909, 0.1829)	(0.0033, 0.0164, 0.0404)	(0.0031, 0.0184, 0.0485)	(0.0018, 0.0138, 0.0348)	(0.0151, 0.0403, 0.0772)	(0.0073, 0.0263, 0.0568)	(0.0036, 0.0153, 0.0352)	(0.0005, 0.0066, 0.0205)	(0.0006, 0.0075, 0.0235)	(0.0297, 0.0774, 0.1414)	(0.0015, 0.0105, 0.0285)	(0.0, 0.0042, 0.0183)	(0.0022, 0.0137, 0.0347)	(0.0, 0.0038, 0.0156)
ENSG00000099814	VG Unavailable	VG Unavailable	VG Unavailable	VG Unavailable	VG Unavailable	VG Unavailable	VG Unavailable	VG Unavailable	VG Unavailable	VG Unavailable	VG Unavailable	VG Unavailable	VG Unavailable	VG Unavailable	VG Unavailable	VG Unavailable	VG Unavailable	(0.0123, 0.0675, 0.1788)	VG Unavailable	VG Unavailable	VG Unavailable	VG Unavailable	VG Unavailable	VG Unavailable	VG Unavailable
ENSG00000099817	(0.0011, 0.0031, 0.0063)	(0.0006, 0.0025, 0.0059)	(0.0006, 0.0028, 0.0064)	(0.0, 0.0001, 0.005)	(0.001, 0.0042, 0.0091)	(0.0008, 0.003, 0.0065)	(0.0015, 0.0047, 0.0096)	(0.002, 0.0049, 0.0092)	(0.0022, 0.0064, 0.0131)	(0.0018, 0.0053, 0.0101)	(0.0008, 0.0033, 0.0072)	(0.0019, 0.0047, 0.0091)	(0.0005, 0.0023, 0.0054)	(0.0007, 0.0031, 0.007)	(0.0, 0.0016, 0.0055)	(0.0015, 0.0059, 0.0129)	(0.0011, 0.0034, 0.0068)	(0.0019, 0.0045, 0.0085)	(0.0025, 0.0063, 0.0116)	(0.0, 0.0012, 0.0045)	(0.0021, 0.0053, 0.0104)	(0.0005, 0.0027, 0.0064)	(0.0027, 0.0066, 0.0124)	(0.0007, 0.0029, 0.0063)	(0.0014, 0.004, 0.0077)
ENSG00000099821	(0.0001, 0.0035, 0.0109)	(0.0012, 0.0082, 0.02)	(0.0025, 0.0158, 0.0404)	(0.0008, 0.0095, 0.0274)	(0.0042, 0.0136, 0.0288)	(0.0134, 0.0405, 0.0809)	(0.0123, 0.0376, 0.0762)	(0.0017, 0.0082, 0.0185)	(0.0055, 0.0186, 0.0385)	(0.0022, 0.0107, 0.0285)	(0.0063, 0.021, 0.0439)	(0.001, 0.0071, 0.0185)	(0.0109, 0.0289, 0.0552)	(0.0051, 0.0185, 0.0385)	(0.0004, 0.0067, 0.0201)	(0.0084, 0.0283, 0.0575)	(0.0041, 0.0138, 0.0292)	(0.0071, 0.018, 0.0344)	(0.007, 0.0258, 0.0586)	(0.0101, 0.036, 0.0795)	(0.0026, 0.0108, 0.0239)	(0.0146, 0.0343, 0.0638)	(0.0103, 0.0288, 0.055)	(0.0053, 0.0202, 0.0461)	(0.0, 0.0015, 0.013)
ENSG00000099840	(0.0202, 0.0489, 0.095)	(0.0315, 0.0706, 0.1232)	(0.0175, 0.0461, 0.0884)	(0.0222, 0.0517, 0.0925)	(0.0318, 0.0809, 0.1539)	(0.013, 0.0323, 0.0598)	(0.0097, 0.0267, 0.052)	(0.0281, 0.0696, 0.1251)	(0.0068, 0.0162, 0.0312)	(0.0031, 0.0089, 0.0185)	(0.0315, 0.0782, 0.1469)	(0.0089, 0.027, 0.0542)	(0.0209, 0.048, 0.0875)	(0.0246, 0.0656, 0.1234)	(0.0132, 0.0321, 0.059)	(0.0002, 0.0043, 0.0135)	(0.0155, 0.0438, 0.0881)	(0.0153, 0.0375, 0.0704)	(0.0157, 0.0338, 0.0611)	(0.0252, 0.0576, 0.109)	(0.0511, 0.1208, 0.2236)	(0.0148, 0.0386, 0.0692)	(0.0329, 0.082, 0.1468)	(0.0229, 0.0533, 0.0962)	(0.029, 0.0787, 0.152)
ENSG00000099849	(0.0011, 0.0112, 0.0305)	(0.0097, 0.0485, 0.1171)	(0.0, 0.0024, 0.0271)	(0.0006, 0.0084, 0.0276)	(0.0, 0.0039, 0.0202)	(0.0006, 0.0131, 0.0412)	(0.0, 0.0024, 0.0362)	(0.0001, 0.012, 0.0436)	(0.0, 0.0235, 0.0881)	(0.0, 0.0, 0.0174)	(0.0, 0.0004, 0.0491)	(0.005, 0.0207, 0.0515)	(0.0, 0.0192, 0.0722)	(0.0018, 0.0132, 0.0358)	(0.0002, 0.0059, 0.0182)	(0.0008, 0.0078, 0.0209)	(0.0009, 0.0095, 0.027)	(0.0001, 0.0072, 0.0294)	(0.0, 0.0, 0.0092)	(0.0012, 0.0091, 0.0238)	(0.0, 0.005, 0.0219)	(0.0, 0.0, 0.0828)	(0.0, 0.0026, 0.0171)	(0.0, 0.005, 0.0239)	(0.0, 0.0049, 0.022)
ENSG00000099860	(0.0059, 0.0123, 0.021)	(0.0027, 0.0063, 0.0106)	(0.0046, 0.0094, 0.0165)	(0.0022, 0.0062, 0.0122)	(0.004, 0.01, 0.0181)	(0.002, 0.0052, 0.0104)	(0.0023, 0.0053, 0.0096)	(0.0022, 0.0052, 0.0094)	(0.0016, 0.005, 0.0106)	(0.0018, 0.0052, 0.0102)	(0.0051, 0.0148, 0.029)	(0.08, 0.1604, 0.2862)	(0.0039, 0.009, 0.0159)	(0.0015, 0.0049, 0.0098)	(0.0014, 0.0043, 0.0085)	(0.0016, 0.0039, 0.0069)	(0.0024, 0.0054, 0.0095)	(0.0051, 0.0107, 0.0184)	(0.0037, 0.0083, 0.0147)	(0.0009, 0.0034, 0.0076)	(0.0041, 0.0094, 0.0163)	(0.0038, 0.0076, 0.0136)	(0.0017, 0.0043, 0.008)	(0.0058, 0.0131, 0.0219)	(0.0036, 0.0093, 0.0176)
ENSG00000099875	(0.0038, 0.0073, 0.0119)	(0.0027, 0.0051, 0.0083)	(0.0013, 0.0026, 0.0047)	(0.0019, 0.0038, 0.0068)	(0.0025, 0.0046, 0.0077)	(0.0023, 0.0047, 0.0081)	(0.0009, 0.0021, 0.0035)	(0.0089, 0.018, 0.0305)	(0.0008, 0.002, 0.0036)	(0.0017, 0.0037, 0.0067)	(0.001, 0.0027, 0.0053)	(0.0019, 0.0037, 0.0061)	(0.0016, 0.0034, 0.0059)	(0.0019, 0.0041, 0.0072)	(0.0013, 0.003, 0.0053)	(0.0023, 0.0048, 0.008)	(0.0028, 0.0056, 0.0093)	(0.003, 0.0062, 0.0104)	(0.0007, 0.0015, 0.0027)	(0.0022, 0.0052, 0.0089)	(0.0013, 0.0029, 0.0052)	(0.0009, 0.0022, 0.004)	(0.004, 0.0077, 0.0131)	(0.002, 0.004, 0.0066)	(0.0023, 0.0048, 0.0082)
ENSG00000099889	VG Unavailable	VG Unavailable	VG Unavailable	VG Unavailable	VG Unavailable	VG Unavailable	VG Unavailable	VG Unavailable	VG Unavailable	VG Unavailable	VG Unavailable	VG Unavailable	VG Unavailable	VG Unavailable	VG Unavailable	VG Unavailable	(0.011, 0.0633, 0.1752)	VG Unavailable	(0.0021, 0.0321, 0.1073)	VG Unavailable	VG Unavailable	VG Unavailable	VG Unavailable	VG Unavailable	VG Unavailable
ENSG00000099899	(0.0, 0.0104, 0.0609)	(0.0006, 0.0101, 0.0345)	(0.0, 0.0006, 0.0767)	VG Unavailable	VG Unavailable	(0.0, 0.0054, 0.0715)	VG Unavailable	(0.0, 0.008, 0.0349)	(0.0004, 0.0117, 0.0377)	(0.0048, 0.0313, 0.0892)	(0.0, 0.0051, 0.0316)	(0.0, 0.0006, 0.0773)	(0.0013, 0.0166, 0.0502)	(0.0125, 0.0506, 0.1241)	(0.0, 0.0053, 0.0333)	(0.0, 0.0075, 0.0363)	(0.0, 0.0, 0.022)	(0.0004, 0.0065, 0.0204)	(0.0, 0.0051, 0.0541)	(0.0024, 0.0233, 0.0688)	(0.0005, 0.0099, 0.0327)	(0.017, 0.0542, 0.1177)	(0.0004, 0.015, 0.0519)	(0.006, 0.0477, 0.1372)	(0.0001, 0.009, 0.0352)
ENSG00000099901	(0.0014, 0.0117, 0.0323)	(0.0014, 0.0126, 0.034)	(0.0004, 0.0103, 0.0336)	(0.0, 0.0033, 0.0515)	(0.001, 0.0214, 0.0688)	(0.0015, 0.0182, 0.0547)	(0.012, 0.0612, 0.1679)	(0.0002, 0.0073, 0.0259)	(0.0004, 0.0097, 0.0306)	(0.0, 0.0059, 0.033)	(0.0, 0.0021, 0.0289)	(0.0048, 0.0277, 0.0724)	(0.0013, 0.016, 0.0493)	(0.0, 0.0, 0.0044)	(0.0, 0.0055, 0.0244)	(0.0, 0.0037, 0.0164)	(0.0, 0.0001, 0.0565)	(0.0011, 0.0077, 0.0198)	(0.0, 0.0076, 0.0336)	(0.0, 0.0044, 0.0343)	(0.0, 0.0, 0.0239)	(0.0005, 0.0158, 0.0521)	(0.0065, 0.0277, 0.0648)	(0.0, 0.003, 0.0242)	(0.0015, 0.0137, 0.0353)
ENSG00000099904	(0.0001, 0.0065, 0.0218)	(0.0, 0.0034, 0.0133)	(0.0004, 0.0048, 0.0136)	(0.0005, 0.0068, 0.0228)	(0.0015, 0.0143, 0.0398)	(0.0058, 0.023, 0.0509)	(0.0, 0.0057, 0.0258)	(0.0005, 0.0084, 0.0256)	(0.0023, 0.0112, 0.0284)	(0.0062, 0.0207, 0.0439)	(0.0011, 0.0083, 0.0231)	(0.0043, 0.0197, 0.0467)	(0.0003, 0.0048, 0.0148)	(0.0042, 0.0155, 0.0341)	(0.0001, 0.0058, 0.0213)	(0.0037, 0.0153, 0.0367)	(0.0, 0.0, 0.0059)	(0.0006, 0.0081, 0.0234)	(0.0, 0.0014, 0.0161)	(0.0018, 0.0127, 0.0341)	(0.0036, 0.0138, 0.0319)	(0.0, 0.0024, 0.0131)	(0.002, 0.0083, 0.0177)	(0.0, 0.004, 0.0157)	(0.002, 0.0191, 0.0561)
ENSG00000099910	(0.0, 0.0062, 0.0342)	(0.0116, 0.038, 0.0848)	(0.0034, 0.0261, 0.0695)	(0.0027, 0.0213, 0.0616)	(0.0, 0.0109, 0.0437)	(0.0, 0.0039, 0.032)	(0.0, 0.0113, 0.0701)	(0.0049, 0.0285, 0.0705)	(0.0015, 0.0238, 0.0786)	(0.0005, 0.0185, 0.0663)	(0.0, 0.0062, 0.0538)	(0.0069, 0.0337, 0.0855)	(0.0, 0.0097, 0.0565)	VG Unavailable	(0.0, 0.0006, 0.0624)	(0.0071, 0.0335, 0.0904)	(0.0, 0.0054, 0.0284)	(0.0029, 0.0235, 0.0637)	(0.0013, 0.0212, 0.0616)	VG Unavailable	(0.0013, 0.0134, 0.0417)	(0.0, 0.0031, 0.0303)	(0.001, 0.0209, 0.0738)	(0.0, 0.0065, 0.043)	(0.0062, 0.0256, 0.0604)
ENSG00000099917	(0.0012, 0.0048, 0.011)	(0.0009, 0.0046, 0.0115)	(0.0004, 0.0038, 0.0112)	(0.0022, 0.0082, 0.0191)	(0.0017, 0.0056, 0.0122)	(0.0003, 0.0023, 0.0057)	(0.0, 0.0, 0.0102)	(0.0003, 0.0029, 0.0085)	(0.0002, 0.0033, 0.0103)	(0.0068, 0.0242, 0.0559)	(0.0007, 0.0061, 0.0179)	(0.0012, 0.0071, 0.0196)	(0.0004, 0.0048, 0.0139)	(0.0, 0.0013, 0.0064)	(0.0, 0.0012, 0.0057)	(0.0006, 0.0027, 0.0066)	(0.0, 0.0015, 0.0071)	(0.0022, 0.0081, 0.0172)	(0.0014, 0.007, 0.0183)	(0.0007, 0.0109, 0.0335)	(0.0001, 0.0021, 0.0066)	(0.0005, 0.004, 0.0106)	(0.005, 0.0157, 0.0324)	(0.0014, 0.0081, 0.0205)	(0.0017, 0.0071, 0.0157)
ENSG00000099940	(0.0154, 0.0441, 0.0882)	(0.021, 0.0553, 0.1067)	(0.0007, 0.0054, 0.0144)	(0.0089, 0.0277, 0.0603)	(0.0039, 0.0148, 0.0311)	(0.0204, 0.0562, 0.1122)	(0.016, 0.046, 0.091)	(0.0111, 0.0313, 0.0627)	(0.0005, 0.0058, 0.0156)	(0.0104, 0.0335, 0.0716)	(0.0012, 0.0087, 0.0245)	(0.0, 0.0018, 0.0081)	(0.0233, 0.0693, 0.1348)	(0.004, 0.0211, 0.0492)	(0.0091, 0.0335, 0.0758)	(0.0408, 0.093, 0.1674)	(0.0363, 0.1066, 0.2195)	(0.0064, 0.0182, 0.0366)	(0.0031, 0.0125, 0.0284)	(0.0065, 0.023, 0.0498)	(0.0284, 0.0698, 0.129)	(0.0193, 0.0505, 0.0943)	(0.012, 0.0463, 0.1039)	(0.0143, 0.0392, 0.076)	(0.0063, 0.017, 0.035)
ENSG00000099942	(0.0005, 0.0032, 0.0081)	(0.0008, 0.0044, 0.011)	(0.0, 0.0068, 0.0312)	(0.0, 0.0001, 0.0112)	(0.0005, 0.0035, 0.0092)	(0.0009, 0.0056, 0.0147)	(0.0007, 0.007, 0.0199)	(0.0005, 0.0033, 0.0087)	(0.0, 0.0007, 0.0062)	(0.0006, 0.0051, 0.0143)	(0.0, 0.0003, 0.0201)	(0.0001, 0.0021, 0.0073)	(0.0, 0.0004, 0.0139)	(0.0001, 0.0077, 0.0258)	(0.0016, 0.0117, 0.0297)	(0.0, 0.0016, 0.0074)	(0.0026, 0.0084, 0.0178)	(0.0003, 0.0027, 0.0078)	(0.0003, 0.0031, 0.0087)	(0.0, 0.0015, 0.0065)	(0.0022, 0.0091, 0.0212)	(0.0, 0.0019, 0.0079)	(0.0013, 0.0101, 0.027)	(0.0008, 0.0038, 0.0098)	(0.0, 0.0018, 0.0091)
ENSG00000099949	(0.0001, 0.0047, 0.0153)	(0.0, 0.0017, 0.0156)	(0.0, 0.0064, 0.0293)	(0.0011, 0.0092, 0.0227)	(0.0006, 0.0048, 0.0144)	(0.0002, 0.0049, 0.0163)	(0.0004, 0.0064, 0.0191)	(0.0026, 0.0106, 0.0223)	(0.0049, 0.0217, 0.0508)	(0.0022, 0.0148, 0.0374)	(0.0001, 0.0057, 0.0196)	(0.0053, 0.0167, 0.0356)	(0.0009, 0.0109, 0.0317)	(0.0, 0.0, 0.0841)	(0.002, 0.011, 0.0266)	(0.0, 0.0011, 0.0184)	(0.0009, 0.0069, 0.0186)	(0.0007, 0.0064, 0.0193)	(0.0011, 0.0079, 0.0206)	(0.0003, 0.0052, 0.0169)	(0.0049, 0.0185, 0.0408)	(0.0026, 0.0125, 0.0303)	(0.0054, 0.0192, 0.0422)	(0.0021, 0.0146, 0.0395)	(0.0009, 0.0063, 0.0161)
ENSG00000099956	(0.0052, 0.0193, 0.0441)	(0.0093, 0.025, 0.0481)	(0.0024, 0.0075, 0.0152)	(0.0013, 0.0066, 0.0158)	(0.0034, 0.0115, 0.0251)	(0.0035, 0.0121, 0.0269)	(0.0043, 0.0127, 0.0254)	(0.0073, 0.0192, 0.0385)	(0.0057, 0.0152, 0.0291)	(0.0011, 0.015, 0.0431)	(0.0051, 0.0117, 0.0216)	(0.0136, 0.0312, 0.0596)	(0.0031, 0.0127, 0.0272)	(0.0085, 0.0202, 0.037)	(0.0041, 0.0156, 0.0336)	(0.0022, 0.0069, 0.0133)	(0.0034, 0.0132, 0.0284)	(0.0083, 0.0223, 0.0448)	(0.0047, 0.0145, 0.0309)	(0.001, 0.0052, 0.0131)	(0.0035, 0.0123, 0.0259)	(0.0021, 0.0081, 0.0184)	(0.0032, 0.0112, 0.0264)	(0.0124, 0.0319, 0.0587)	(0.0062, 0.0191, 0.0377)
ENSG00000099958	(0.0166, 0.0405, 0.0747)	(0.0062, 0.0218, 0.0499)	(0.0212, 0.0556, 0.11)	(0.0009, 0.0143, 0.0445)	(0.0, 0.0148, 0.0557)	(0.0, 0.0002, 0.0306)	(0.0038, 0.0253, 0.0705)	(0.014, 0.0401, 0.0844)	(0.0033, 0.0183, 0.0451)	(0.0, 0.0203, 0.0797)	(0.0167, 0.0395, 0.0744)	(0.0089, 0.0283, 0.0615)	(0.0093, 0.0311, 0.0675)	(0.0059, 0.0204, 0.0479)	(0.0112, 0.0402, 0.0891)	(0.0054, 0.0296, 0.0792)	(0.0306, 0.0725, 0.1408)	(0.0044, 0.0207, 0.05)	(0.0001, 0.0116, 0.0436)	(0.0, 0.0, 0.0661)	(0.0014, 0.0147, 0.0423)	(0.0037, 0.0195, 0.048)	(0.0081, 0.0306, 0.0665)	(0.004, 0.0199, 0.0471)	(0.0074, 0.0275, 0.0602)
ENSG00000099968	(0.0036, 0.0114, 0.022)	(0.0017, 0.0075, 0.0176)	(0.0007, 0.0079, 0.0259)	(0.0, 0.0062, 0.0278)	(0.0015, 0.0133, 0.0372)	(0.0031, 0.0137, 0.0314)	(0.0, 0.0, 0.0089)	(0.0014, 0.0061, 0.0141)	(0.0021, 0.0071, 0.0155)	(0.0, 0.0014, 0.0062)	(0.0002, 0.003, 0.0087)	(0.0005, 0.0029, 0.0079)	(0.0001, 0.0017, 0.0058)	(0.0, 0.0015, 0.0077)	(0.0014, 0.0128, 0.0356)	(0.0031, 0.0122, 0.0266)	(0.0006, 0.0041, 0.0106)	(0.0025, 0.0082, 0.0179)	(0.0, 0.0021, 0.0099)	(0.0, 0.0014, 0.0128)	(0.0035, 0.0112, 0.0235)	(0.0006, 0.0035, 0.0092)	(0.0025, 0.0111, 0.0266)	(0.0016, 0.007, 0.0171)	(0.0018, 0.0067, 0.0153)
ENSG00000099974	(0.0096, 0.0472, 0.1105)	VG Unavailable	VG Unavailable	VG Unavailable	VG Unavailable	VG Unavailable	VG Unavailable	VG Unavailable	VG Unavailable	VG Unavailable	VG Unavailable	(0.0247, 0.0794, 0.1637)	VG Unavailable	VG Unavailable	VG Unavailable	VG Unavailable	(0.0, 0.0193, 0.081)	VG Unavailable	VG Unavailable	VG Unavailable	VG Unavailable	VG Unavailable	VG Unavailable	VG Unavailable	(0.0009, 0.0268, 0.087)
ENSG00000099991	(0.0047, 0.0177, 0.0391)	(0.0002, 0.005, 0.0147)	(0.0, 0.0038, 0.0181)	(0.0027, 0.0279, 0.0774)	(0.0039, 0.0151, 0.0341)	(0.002, 0.01, 0.0253)	(0.0, 0.0055, 0.0576)	(0.0012, 0.0097, 0.0267)	(0.0082, 0.0285, 0.0596)	(0.0, 0.006, 0.0244)	(0.0, 0.0023, 0.0111)	(0.0026, 0.0087, 0.0185)	(0.0065, 0.0538, 0.1445)	(0.0, 0.0007, 0.0305)	(0.0008, 0.0059, 0.0161)	(0.0, 0.0022, 0.0139)	(0.0025, 0.0107, 0.0247)	(0.0, 0.0, 0.0062)	(0.0, 0.0575, 0.3081)	(0.0013, 0.0098, 0.0285)	(0.0, 0.0032, 0.0121)	(0.0, 0.0305, 0.1222)	(0.0012, 0.011, 0.0292)	(0.0022, 0.0134, 0.0359)	(0.0015, 0.0114, 0.0308)
ENSG00000099992	(0.0034, 0.02, 0.051)	(0.0056, 0.0267, 0.0661)	(0.0, 0.0088, 0.0337)	(0.001, 0.0083, 0.0254)	(0.0, 0.0, 0.0096)	(0.0, 0.0017, 0.0117)	(0.0, 0.0013, 0.0219)	(0.0, 0.0035, 0.02)	(0.0, 0.0054, 0.0433)	(0.0026, 0.0121, 0.0284)	(0.0009, 0.0095, 0.0284)	(0.0016, 0.0143, 0.0387)	(0.0011, 0.0098, 0.0272)	(0.0, 0.0009, 0.0181)	(0.0, 0.0, 0.076)	(0.0, 0.0, 0.0089)	(0.0, 0.0033, 0.0214)	(0.0048, 0.0263, 0.0633)	(0.0, 0.0, 0.041)	(0.0008, 0.0071, 0.0205)	(0.0059, 0.0236, 0.0563)	(0.0, 0.001, 0.0173)	(0.0015, 0.0112, 0.0315)	(0.0004, 0.0057, 0.0155)	(0.0, 0.0021, 0.0285)
ENSG00000099995	(0.0, 0.0031, 0.0121)	(0.0039, 0.016, 0.0378)	(0.004, 0.0163, 0.0374)	(0.0004, 0.0054, 0.0157)	(0.0017, 0.0082, 0.0208)	(0.0016, 0.0075, 0.0171)	(0.0001, 0.0039, 0.0136)	(0.0003, 0.0074, 0.0242)	(0.002, 0.0088, 0.0216)	(0.0039, 0.0163, 0.0355)	(0.0004, 0.0086, 0.0275)	(0.001, 0.0094, 0.0246)	(0.0028, 0.0105, 0.0225)	(0.0012, 0.0131, 0.0419)	(0.002, 0.0145, 0.0384)	(0.0025, 0.01, 0.0205)	(0.0021, 0.0129, 0.0331)	(0.0114, 0.0421, 0.0928)	(0.0005, 0.0048, 0.0145)	(0.0004, 0.0062, 0.0189)	(0.0043, 0.0165, 0.0351)	(0.0027, 0.009, 0.0199)	(0.0007, 0.0111, 0.0348)	(0.0036, 0.0105, 0.0224)	(0.0032, 0.0209, 0.0544)
ENSG00000099999	(0.0, 0.0039, 0.0204)	(0.005, 0.0218, 0.0536)	(0.0034, 0.0209, 0.0501)	(0.0015, 0.0127, 0.0338)	(0.0, 0.001, 0.0346)	(0.0079, 0.0249, 0.0566)	(0.0, 0.0009, 0.0336)	(0.0, 0.008, 0.0371)	(0.0, 0.0036, 0.0233)	(0.0, 0.0026, 0.027)	(0.0048, 0.0204, 0.0513)	(0.0031, 0.0358, 0.1106)	(0.0002, 0.0058, 0.0196)	(0.0, 0.0058, 0.0271)	(0.0025, 0.0188, 0.0525)	(0.0022, 0.0137, 0.0377)	(0.0059, 0.022, 0.0512)	(0.0121, 0.0456, 0.1004)	(0.0009, 0.0159, 0.05)	(0.0002, 0.0078, 0.0288)	(0.0029, 0.0164, 0.0454)	(0.0017, 0.0104, 0.0274)	(0.0004, 0.0111, 0.0348)	(0.0064, 0.023, 0.0546)	(0.0, 0.0059, 0.0237)
ENSG00000100014	(0.0025, 0.0104, 0.0248)	(0.0002, 0.0039, 0.0131)	(0.0007, 0.0067, 0.0173)	(0.0005, 0.0057, 0.0172)	(0.0, 0.0034, 0.0176)	(0.0, 0.0032, 0.0151)	(0.0025, 0.012, 0.0277)	(0.0004, 0.0043, 0.0122)	(0.0, 0.0043, 0.0173)	(0.0, 0.0027, 0.0121)	(0.0005, 0.0066, 0.0205)	(0.0, 0.0, 0.0914)	(0.0027, 0.0125, 0.0291)	(0.0, 0.0002, 0.0372)	(0.0, 0.0, 0.0053)	(0.0006, 0.0056, 0.017)	(0.0016, 0.0077, 0.0188)	(0.0049, 0.0159, 0.0326)	(0.0, 0.003, 0.0147)	(0.0, 0.0023, 0.0126)	(0.0004, 0.0063, 0.0189)	(0.0, 0.0, 0.0237)	(0.0006, 0.0065, 0.0185)	(0.0019, 0.0109, 0.0266)	(0.003, 0.01, 0.0207)
ENSG00000100023	(0.0, 0.0025, 0.0096)	(0.0, 0.0008, 0.0074)	(0.0, 0.0, 0.0493)	(0.0026, 0.0116, 0.0284)	(0.0006, 0.005, 0.0141)	(0.0004, 0.0056, 0.0164)	(0.0024, 0.0083, 0.0183)	(0.0013, 0.0062, 0.0141)	(0.0007, 0.0051, 0.0133)	(0.0, 0.0, 0.0044)	(0.0006, 0.0048, 0.0129)	(0.0, 0.0031, 0.012)	(0.0, 0.0023, 0.0103)	(0.001, 0.0055, 0.0143)	(0.0, 0.0001, 0.0292)	(0.0013, 0.0114, 0.0295)	(0.0013, 0.0058, 0.0134)	(0.0, 0.0012, 0.006)	(0.0015, 0.0057, 0.0131)	(0.0015, 0.0069, 0.016)	(0.003, 0.0097, 0.0196)	(0.0008, 0.0051, 0.0136)	(0.0013, 0.0075, 0.0199)	(0.0005, 0.004, 0.0108)	(0.0, 0.0, 0.009)
ENSG00000100024	VG Unavailable	(0.0, 0.0297, 0.1504)	VG Unavailable	VG Unavailable	VG Unavailable	VG Unavailable	VG Unavailable	(0.001, 0.0263, 0.0799)	VG Unavailable	(0.0001, 0.0327, 0.13)	VG Unavailable	VG Unavailable	VG Unavailable	VG Unavailable	VG Unavailable	VG Unavailable	VG Unavailable	(0.0116, 0.0698, 0.1764)	VG Unavailable	VG Unavailable	VG Unavailable	VG Unavailable	VG Unavailable	VG Unavailable	(0.0, 0.0188, 0.0742)
ENSG00000100028	(0.0012, 0.0057, 0.0141)	(0.0001, 0.002, 0.0066)	(0.0004, 0.0038, 0.0111)	(0.0, 0.0075, 0.0327)	(0.0012, 0.0074, 0.0192)	(0.0017, 0.0155, 0.0443)	(0.0, 0.0008, 0.0058)	(0.0012, 0.0051, 0.0115)	(0.0, 0.0016, 0.0076)	(0.0, 0.0038, 0.0184)	(0.0, 0.0011, 0.0067)	(0.0, 0.0022, 0.008)	VG Unavailable	(0.0, 0.003, 0.011)	(0.0, 0.0016, 0.0059)	(0.0006, 0.0073, 0.0223)	(0.0, 0.001, 0.0049)	(0.0008, 0.0044, 0.0116)	(0.0011, 0.0067, 0.0177)	(0.0006, 0.0064, 0.0176)	(0.0, 0.0017, 0.0087)	(0.0003, 0.004, 0.0112)	(0.0115, 0.0379, 0.0828)	(0.0, 0.0026, 0.0127)	(0.0, 0.0015, 0.0057)
ENSG00000100029	(0.0043, 0.0138, 0.03)	(0.0064, 0.0234, 0.0515)	(0.0058, 0.0168, 0.0334)	(0.0046, 0.0143, 0.0295)	(0.0059, 0.021, 0.0474)	(0.0043, 0.0128, 0.0282)	(0.0028, 0.01, 0.0219)	(0.006, 0.0213, 0.048)	(0.0045, 0.0165, 0.035)	(0.0045, 0.0195, 0.0449)	(0.0134, 0.0403, 0.0838)	(0.005, 0.0215, 0.0514)	(0.0063, 0.0221, 0.0472)	(0.0121, 0.0339, 0.0674)	(0.0013, 0.005, 0.011)	(0.0044, 0.0154, 0.0329)	(0.003, 0.0113, 0.0236)	(0.0017, 0.0091, 0.0221)	(0.0153, 0.0356, 0.0667)	(0.0068, 0.0176, 0.0359)	(0.0065, 0.0185, 0.0376)	(0.0092, 0.0259, 0.0521)	(0.0096, 0.0318, 0.0641)	(0.0143, 0.0404, 0.0823)	(0.0004, 0.0047, 0.0147)
ENSG00000100030	(0.0014, 0.0051, 0.0116)	(0.0001, 0.0017, 0.0054)	(0.0014, 0.0068, 0.0154)	(0.0021, 0.0083, 0.0195)	(0.0041, 0.0107, 0.0226)	(0.0057, 0.0135, 0.0245)	(0.0015, 0.0055, 0.0121)	(0.0, 0.0017, 0.0062)	(0.0002, 0.002, 0.0058)	(0.0035, 0.0093, 0.0171)	(0.0005, 0.0043, 0.0132)	(0.0007, 0.0031, 0.0075)	(0.0007, 0.005, 0.0136)	(0.0004, 0.0033, 0.0088)	(0.002, 0.0082, 0.0183)	(0.0008, 0.0039, 0.0091)	(0.0005, 0.0035, 0.0102)	(0.0011, 0.0049, 0.0122)	(0.001, 0.006, 0.0154)	(0.0004, 0.0028, 0.0071)	(0.0015, 0.0061, 0.0136)	(0.0004, 0.0033, 0.0079)	(0.0011, 0.0049, 0.0114)	(0.0006, 0.0035, 0.0084)	(0.0007, 0.0043, 0.0112)
ENSG00000100031	(0.1375, 0.721, 1.6671)	(0.1013, 0.273, 0.5645)	VG Unavailable	VG Unavailable	VG Unavailable	VG Unavailable	VG Unavailable	(0.0711, 0.2047, 0.3966)	VG Unavailable	VG Unavailable	VG Unavailable	(0.1242, 0.3239, 0.6444)	VG Unavailable	VG Unavailable	VG Unavailable	VG Unavailable	(0.0924, 0.2629, 0.5455)	(0.0907, 0.2919, 0.6613)	VG Unavailable	VG Unavailable	VG Unavailable	VG Unavailable	VG Unavailable	VG Unavailable	(0.1611, 0.4094, 0.7838)
ENSG00000100034	(0.0148, 0.0613, 0.1365)	(0.008, 0.038, 0.0918)	(0.0034, 0.0218, 0.054)	(0.0029, 0.0245, 0.067)	(0.0022, 0.0191, 0.0488)	(0.0069, 0.0404, 0.1014)	(0.0037, 0.0176, 0.0441)	(0.0023, 0.0167, 0.0441)	(0.0, 0.0079, 0.0311)	(0.0006, 0.0105, 0.0334)	(0.0, 0.0054, 0.0381)	(0.0, 0.0, 0.0124)	(0.0045, 0.0242, 0.0589)	(0.0017, 0.0154, 0.0476)	(0.0034, 0.0211, 0.053)	(0.0063, 0.0334, 0.0821)	(0.0022, 0.0166, 0.0437)	(0.008, 0.0314, 0.0708)	(0.0066, 0.0437, 0.1175)	(0.0, 0.0089, 0.0462)	(0.0058, 0.0291, 0.0732)	(0.0, 0.0048, 0.0238)	(0.0119, 0.0518, 0.1135)	(0.0016, 0.0221, 0.0626)	(0.0009, 0.0114, 0.0354)
ENSG00000100036	(0.0161, 0.0589, 0.1256)	(0.014, 0.0409, 0.083)	(0.006, 0.0375, 0.0984)	(0.0015, 0.0176, 0.0518)	(0.0039, 0.0327, 0.0857)	(0.0008, 0.0224, 0.0705)	(0.0046, 0.0262, 0.068)	(0.0188, 0.0618, 0.1266)	(0.0, 0.0211, 0.0891)	(0.0012, 0.0227, 0.0709)	(0.005, 0.0338, 0.086)	(0.0, 0.0032, 0.0362)	(0.0, 0.0129, 0.0568)	(0.0076, 0.0815, 0.2313)	(0.001, 0.0154, 0.0479)	(0.0, 0.0, 0.035)	(0.0033, 0.0237, 0.0628)	(0.0066, 0.0294, 0.0661)	(0.0018, 0.0167, 0.0453)	(0.0, 0.0042, 0.0338)	(0.0032, 0.0231, 0.064)	(0.002, 0.0196, 0.0544)	(0.0002, 0.015, 0.0597)	(0.022, 0.0589, 0.1193)	(0.0131, 0.0469, 0.0999)
ENSG00000100055	(0.005, 0.0122, 0.0226)	(0.0063, 0.0159, 0.0295)	(0.0051, 0.0195, 0.0445)	(0.0019, 0.0097, 0.0254)	(0.0, 0.0023, 0.0096)	(0.0095, 0.0376, 0.0856)	(0.018, 0.0405, 0.0714)	(0.0275, 0.0571, 0.0994)	(0.0272, 0.064, 0.119)	(0.014, 0.0317, 0.058)	(0.0041, 0.018, 0.0404)	(0.0108, 0.0234, 0.041)	(0.0106, 0.0359, 0.077)	(0.0009, 0.0087, 0.0256)	(0.0035, 0.0099, 0.02)	(0.0041, 0.014, 0.0317)	(0.004, 0.0105, 0.02)	(0.0063, 0.0166, 0.0308)	(0.0026, 0.008, 0.0162)	(0.0025, 0.0108, 0.0253)	(0.0132, 0.0397, 0.0853)	(0.007, 0.0194, 0.0373)	(0.0125, 0.0322, 0.0576)	(0.0037, 0.0114, 0.0236)	(0.0006, 0.0036, 0.0088)
ENSG00000100056	(0.0022, 0.0147, 0.0378)	(0.0, 0.0021, 0.0173)	(0.0019, 0.0125, 0.0329)	(0.0, 0.0052, 0.0201)	(0.0005, 0.012, 0.0384)	(0.0004, 0.0096, 0.032)	(0.01, 0.0324, 0.0695)	(0.0, 0.0, 0.1246)	(0.0014, 0.0094, 0.0243)	(0.0017, 0.0141, 0.0395)	(0.0006, 0.0103, 0.0325)	(0.0044, 0.0188, 0.0478)	(0.0031, 0.024, 0.0618)	(0.0, 0.0032, 0.0198)	(0.0005, 0.0074, 0.0235)	(0.0008, 0.0113, 0.0368)	(0.0003, 0.0072, 0.0261)	(0.0, 0.0031, 0.0186)	(0.0, 0.0056, 0.0238)	(0.0, 0.0067, 0.0279)	(0.0008, 0.0079, 0.0233)	(0.0, 0.0017, 0.0147)	(0.0, 0.0, 0.2708)	(0.0008, 0.0113, 0.0334)	(0.0, 0.0037, 0.022)
ENSG00000100058	(0.0933, 0.2228, 0.4224)	(0.0313, 0.082, 0.1666)	(0.0267, 0.0716, 0.1575)	(0.0573, 0.1231, 0.2152)	(0.0861, 0.2476, 0.4922)	(0.0141, 0.0668, 0.1575)	(0.0313, 0.0865, 0.1665)	(0.0248, 0.0609, 0.116)	(0.0092, 0.0424, 0.0971)	(0.0306, 0.1174, 0.2686)	(0.0108, 0.048, 0.1063)	(0.0575, 0.1269, 0.2283)	(0.0062, 0.0265, 0.0635)	(0.0284, 0.0635, 0.1177)	(0.0119, 0.0392, 0.0822)	(0.01, 0.0545, 0.1467)	(0.0471, 0.1047, 0.1926)	(0.0377, 0.0952, 0.1826)	(0.0169, 0.0476, 0.0917)	(0.0333, 0.0818, 0.1537)	(0.0168, 0.0668, 0.1482)	(0.0096, 0.0265, 0.0552)	(0.0092, 0.0308, 0.0685)	(0.002, 0.0216, 0.062)	(0.1068, 0.2757, 0.5633)
ENSG00000100060	(0.0, 0.0, 0.0115)	(0.0, 0.0078, 0.0374)	(0.0212, 0.0891, 0.2151)	VG Unavailable	VG Unavailable	VG Unavailable	VG Unavailable	(0.0009, 0.0089, 0.0256)	VG Unavailable	VG Unavailable	VG Unavailable	(0.0, 0.0034, 0.0252)	VG Unavailable	VG Unavailable	VG Unavailable	VG Unavailable	(0.0, 0.0071, 0.0305)	(0.0017, 0.0218, 0.0647)	VG Unavailable	VG Unavailable	VG Unavailable	(0.0, 0.0, 0.0516)	(0.0095, 0.075, 0.2217)	(0.0, 0.0473, 0.2212)	(0.0, 0.0046, 0.0253)
ENSG00000100068	(0.0382, 0.0904, 0.1654)	(0.0164, 0.0476, 0.0943)	(0.0007, 0.0088, 0.0269)	(0.0065, 0.022, 0.0453)	(0.0094, 0.027, 0.056)	(0.0063, 0.0264, 0.0638)	(0.0134, 0.042, 0.0879)	(0.0175, 0.0464, 0.09)	(0.0059, 0.0221, 0.0477)	(0.0008, 0.0109, 0.0301)	(0.0032, 0.0201, 0.05)	(0.0093, 0.0288, 0.057)	(0.0115, 0.0398, 0.0847)	(0.0163, 0.0558, 0.1209)	(0.0132, 0.0384, 0.079)	(0.0002, 0.0077, 0.0242)	(0.0045, 0.0163, 0.035)	(0.0107, 0.0379, 0.0777)	(0.0133, 0.0387, 0.0794)	(0.0051, 0.0167, 0.0349)	(0.0017, 0.014, 0.0393)	(0.014, 0.0352, 0.0738)	(0.0018, 0.0164, 0.0445)	(0.0, 0.0056, 0.0242)	(0.0057, 0.022, 0.0464)
ENSG00000100075	(0.0, 0.0041, 0.0251)	(0.0001, 0.0092, 0.0354)	(0.0, 0.0018, 0.0128)	(0.0005, 0.0087, 0.0249)	(0.0039, 0.0206, 0.0523)	(0.0123, 0.0474, 0.1087)	(0.0026, 0.0238, 0.0706)	(0.0, 0.0, 0.0239)	(0.0117, 0.042, 0.0878)	(0.0042, 0.0263, 0.0656)	(0.0017, 0.0151, 0.0406)	(0.003, 0.028, 0.0776)	(0.0008, 0.0097, 0.0306)	(0.0004, 0.009, 0.0291)	(0.0005, 0.0133, 0.044)	(0.0011, 0.0111, 0.0299)	(0.0038, 0.0167, 0.0392)	(0.0103, 0.0454, 0.1062)	(0.0, 0.0, 0.0039)	(0.0, 0.0045, 0.0284)	(0.0064, 0.0319, 0.076)	(0.0022, 0.016, 0.047)	(0.0011, 0.0085, 0.0223)	(0.0034, 0.0198, 0.049)	(0.0025, 0.0196, 0.0536)
ENSG00000100077	(0.0043, 0.0132, 0.0285)	(0.0015, 0.0073, 0.0187)	VG Unavailable	(0.0, 0.0221, 0.0933)	(0.0, 0.0009, 0.0187)	(0.0011, 0.0202, 0.0725)	(0.0, 0.0026, 0.0436)	(0.0011, 0.0072, 0.0181)	(0.0022, 0.0199, 0.0565)	(0.0, 0.0056, 0.0271)	(0.0, 0.0075, 0.0306)	(0.0053, 0.0176, 0.0351)	(0.0, 0.0034, 0.0147)	(0.0015, 0.0114, 0.0311)	(0.0301, 0.1555, 0.3813)	(0.0029, 0.0267, 0.0713)	(0.0015, 0.0104, 0.0287)	(0.0018, 0.0073, 0.0166)	(0.0, 0.0072, 0.0311)	(0.0, 0.0005, 0.0266)	(0.0018, 0.0122, 0.0327)	(0.0, 0.0032, 0.0281)	(0.0087, 0.0274, 0.0556)	(0.0091, 0.0614, 0.1693)	(0.0006, 0.0054, 0.0164)
ENSG00000100083	(0.0031, 0.0086, 0.0176)	(0.0043, 0.0168, 0.0382)	(0.0021, 0.0117, 0.028)	(0.0007, 0.007, 0.0188)	(0.0036, 0.0159, 0.0359)	(0.0082, 0.0246, 0.0492)	(0.0016, 0.0095, 0.0249)	(0.0095, 0.027, 0.053)	(0.004, 0.0165, 0.0369)	(0.0161, 0.0481, 0.0986)	(0.0014, 0.0095, 0.0253)	(0.0073, 0.0208, 0.0417)	(0.0063, 0.0216, 0.0477)	(0.0047, 0.0172, 0.0373)	(0.0001, 0.0047, 0.0145)	(0.0, 0.0, 0.0033)	(0.0056, 0.0136, 0.026)	(0.0021, 0.0073, 0.0159)	(0.0026, 0.0122, 0.027)	(0.0076, 0.022, 0.0459)	(0.0016, 0.011, 0.0317)	(0.0003, 0.0144, 0.0532)	(0.0046, 0.0174, 0.0376)	(0.0066, 0.0259, 0.0615)	(0.0049, 0.0135, 0.0261)
ENSG00000100084	(0.0, 0.0016, 0.0218)	(0.0004, 0.0109, 0.0354)	(0.0013, 0.0199, 0.0602)	(0.0, 0.0091, 0.0361)	(0.0, 0.0073, 0.0473)	(0.0173, 0.0759, 0.1979)	(0.0163, 0.0847, 0.2092)	(0.0005, 0.0107, 0.0364)	VG Unavailable	(0.005, 0.0335, 0.0931)	(0.0014, 0.0155, 0.0435)	(0.0, 0.001, 0.0214)	(0.0, 0.0167, 0.066)	(0.0118, 0.0431, 0.0988)	(0.0, 0.0043, 0.0308)	(0.0, 0.0, 0.0146)	(0.0, 0.0065, 0.0317)	(0.0021, 0.0136, 0.0342)	(0.0046, 0.0233, 0.0578)	(0.0034, 0.0306, 0.0789)	(0.0005, 0.0113, 0.0331)	(0.0, 0.0019, 0.0343)	(0.0004, 0.0111, 0.0362)	(0.0, 0.0141, 0.0682)	(0.0, 0.0053, 0.0288)
ENSG00000100092	(0.0017, 0.0061, 0.0127)	(0.0024, 0.0072, 0.0145)	(0.0022, 0.0075, 0.0166)	(0.008, 0.0236, 0.0464)	(0.0092, 0.0249, 0.048)	(0.0006, 0.0074, 0.0217)	(0.0043, 0.016, 0.0349)	(0.004, 0.0099, 0.018)	(0.0016, 0.0068, 0.0169)	(0.0063, 0.0192, 0.038)	(0.0034, 0.012, 0.0256)	(0.0009, 0.0032, 0.0071)	(0.0062, 0.0193, 0.0417)	(0.0026, 0.01, 0.0224)	(0.0045, 0.0161, 0.0338)	(0.0026, 0.0106, 0.0251)	(0.001, 0.0035, 0.0076)	(0.0078, 0.0174, 0.0311)	(0.0003, 0.0056, 0.0164)	(0.0013, 0.0056, 0.0131)	(0.0006, 0.0048, 0.0123)	(0.0031, 0.0089, 0.0175)	(0.0037, 0.0112, 0.0237)	(0.003, 0.0099, 0.0194)	(0.0019, 0.0057, 0.0119)
ENSG00000100097	(0.0909, 0.2969, 0.6398)	(0.0785, 0.2404, 0.5127)	(0.0744, 0.201, 0.392)	(0.1251, 0.4317, 0.9752)	(0.2464, 0.6031, 1.1593)	(0.0779, 0.2531, 0.506)	(0.1163, 0.366, 0.7495)	(0.0879, 0.2497, 0.509)	(0.1094, 0.336, 0.7197)	(0.103, 0.3473, 0.8056)	VG Unavailable	(0.1248, 0.3561, 0.7371)	(0.1694, 0.5193, 1.0958)	(0.1862, 0.7863, 1.6821)	(0.2723, 0.8315, 1.6852)	(0.1673, 0.496, 1.0012)	(0.0435, 0.1392, 0.2995)	(0.1098, 0.4107, 0.9278)	(0.1697, 0.5472, 1.1275)	(0.1032, 0.3489, 0.7282)	(0.0531, 0.235, 0.5472)	(0.092, 0.2929, 0.6044)	(0.0773, 0.2808, 0.6727)	(0.1052, 0.2946, 0.6014)	(0.088, 0.2416, 0.5018)
ENSG00000100099	(0.0015, 0.0055, 0.0123)	(0.003, 0.0116, 0.0262)	(0.001, 0.0068, 0.018)	(0.0004, 0.0034, 0.0103)	(0.0002, 0.0029, 0.0092)	(0.0003, 0.0035, 0.0111)	(0.0008, 0.0058, 0.0156)	(0.0008, 0.0065, 0.0193)	(0.0094, 0.0279, 0.0574)	(0.0002, 0.0109, 0.0397)	(0.0031, 0.0186, 0.0481)	(0.0008, 0.0037, 0.009)	(0.0079, 0.0296, 0.0684)	(0.0001, 0.0023, 0.0076)	(0.0004, 0.0039, 0.0115)	(0.0008, 0.0055, 0.0145)	(0.0, 0.0009, 0.0057)	(0.0021, 0.0086, 0.0194)	(0.0013, 0.0072, 0.0179)	(0.0005, 0.0041, 0.011)	(0.0017, 0.0138, 0.037)	(0.0017, 0.0058, 0.0135)	(0.0005, 0.0049, 0.014)	(0.0036, 0.0148, 0.0332)	(0.0026, 0.0089, 0.0193)
ENSG00000100100	(0.0, 0.0014, 0.0273)	(0.0037, 0.0204, 0.0531)	(0.0001, 0.0103, 0.0354)	(0.0, 0.0045, 0.0333)	(0.0, 0.0065, 0.0445)	(0.0094, 0.038, 0.0934)	(0.0, 0.0016, 0.0264)	(0.0, 0.0009, 0.0824)	(0.0094, 0.0359, 0.081)	(0.0, 0.0025, 0.043)	(0.0018, 0.0168, 0.0475)	(0.0037, 0.0259, 0.0694)	(0.0074, 0.0299, 0.0677)	(0.0078, 0.0347, 0.0765)	(0.0, 0.0087, 0.0339)	(0.0023, 0.0167, 0.0436)	(0.02, 0.0558, 0.1057)	(0.0024, 0.0353, 0.1043)	(0.0076, 0.0276, 0.0642)	(0.0, 0.0081, 0.0295)	(0.0, 0.0033, 0.0279)	(0.0041, 0.0196, 0.0488)	(0.0, 0.0087, 0.0355)	(0.0029, 0.0239, 0.0649)	(0.001, 0.0257, 0.0794)
ENSG00000100104	(0.0, 0.0026, 0.0123)	(0.0008, 0.0096, 0.0274)	(0.0003, 0.0207, 0.0694)	(0.0022, 0.0145, 0.0385)	(0.0, 0.0042, 0.0184)	(0.0, 0.0008, 0.0213)	(0.0, 0.0025, 0.0279)	(0.0, 0.0, 0.0168)	(0.0, 0.0035, 0.041)	VG Unavailable	(0.0, 0.0063, 0.0218)	(0.0, 0.0016, 0.012)	(0.0, 0.005, 0.024)	(0.0051, 0.0419, 0.1234)	(0.0, 0.0, 0.0297)	(0.0, 0.0037, 0.0236)	(0.0003, 0.0109, 0.0386)	(0.0, 0.0025, 0.0112)	(0.0002, 0.0107, 0.0368)	VG Unavailable	VG Unavailable	(0.0006, 0.0114, 0.0347)	(0.0, 0.0, 0.0055)	VG Unavailable	(0.0, 0.0, 0.0118)
ENSG00000100105	(0.0061, 0.0288, 0.0697)	(0.0, 0.005, 0.0435)	(0.0, 0.0109, 0.0448)	(0.0, 0.0079, 0.029)	(0.0038, 0.0287, 0.0716)	(0.0, 0.0, 0.0111)	(0.0054, 0.0329, 0.0867)	(0.001, 0.034, 0.1066)	(0.0, 0.0056, 0.0289)	(0.0, 0.0061, 0.0553)	(0.016, 0.0682, 0.1574)	(0.005, 0.0413, 0.1231)	(0.0, 0.0073, 0.036)	(0.0, 0.0094, 0.0399)	(0.0, 0.0, 0.158)	(0.0068, 0.028, 0.0653)	(0.0, 0.0046, 0.0348)	(0.0, 0.0082, 0.0542)	(0.0042, 0.0239, 0.0584)	(0.0, 0.0, 0.0233)	(0.0, 0.0, 0.014)	(0.0, 0.0054, 0.0258)	(0.0, 0.0, 0.0307)	(0.0, 0.0036, 0.0399)	(0.0056, 0.0328, 0.083)
ENSG00000100106	(0.0011, 0.009, 0.0242)	(0.0097, 0.0433, 0.105)	(0.0037, 0.0145, 0.0318)	(0.0065, 0.0302, 0.0743)	(0.0004, 0.0065, 0.0222)	(0.0017, 0.0222, 0.0629)	(0.0002, 0.0057, 0.0179)	(0.0001, 0.0046, 0.0142)	(0.0062, 0.0198, 0.0413)	(0.0001, 0.006, 0.0203)	(0.0028, 0.0139, 0.0356)	(0.0063, 0.0207, 0.0437)	(0.0016, 0.0091, 0.0233)	(0.0013, 0.0102, 0.0263)	(0.0012, 0.0081, 0.0221)	(0.0013, 0.0096, 0.0258)	(0.0052, 0.0182, 0.0396)	(0.0035, 0.0161, 0.0365)	(0.0011, 0.0116, 0.036)	(0.0071, 0.0244, 0.0551)	(0.0054, 0.0208, 0.0478)	(0.0, 0.0, 0.0271)	(0.0, 0.0043, 0.0168)	(0.0036, 0.0157, 0.0373)	(0.0031, 0.0136, 0.0322)
ENSG00000100109	(0.0, 0.002, 0.0092)	(0.0013, 0.0073, 0.0182)	(0.0002, 0.0098, 0.0328)	(0.0, 0.0013, 0.0143)	(0.0, 0.0014, 0.0126)	(0.0022, 0.017, 0.0454)	(0.0, 0.0017, 0.0131)	(0.0011, 0.009, 0.0253)	(0.0, 0.0, 0.1266)	(0.0011, 0.0152, 0.0473)	(0.0, 0.0015, 0.0166)	(0.0007, 0.0054, 0.0147)	(0.0024, 0.0151, 0.0404)	(0.0026, 0.0156, 0.0414)	(0.0, 0.0, 0.0057)	(0.0002, 0.0065, 0.02)	(0.0006, 0.0056, 0.0165)	(0.0014, 0.0095, 0.0266)	(0.0022, 0.0202, 0.0585)	(0.001, 0.0144, 0.0446)	(0.0, 0.0012, 0.0335)	(0.0047, 0.0228, 0.0521)	(0.0, 0.0046, 0.0232)	(0.0, 0.0023, 0.0203)	(0.0, 0.0004, 0.0219)
ENSG00000100116	(0.0188, 0.075, 0.1702)	(0.0025, 0.0295, 0.0893)	(0.093, 0.317, 0.6741)	VG Unavailable	VG Unavailable	VG Unavailable	(0.0572, 0.19, 0.3915)	(0.019, 0.0935, 0.2199)	(0.031, 0.2521, 0.7104)	(0.0458, 0.1805, 0.3986)	(0.0565, 0.2334, 0.5465)	(0.0058, 0.0434, 0.1187)	(0.0595, 0.1904, 0.4053)	(0.0606, 0.1799, 0.3965)	VG Unavailable	VG Unavailable	(0.0028, 0.0353, 0.1075)	(0.0049, 0.0362, 0.1021)	(0.0311, 0.1169, 0.2649)	(0.0374, 0.2954, 0.8341)	(0.0685, 0.2108, 0.4448)	(0.0128, 0.0811, 0.2231)	VG Unavailable	(0.026, 0.1144, 0.2518)	(0.0015, 0.0232, 0.0659)
ENSG00000100124	(0.0, 0.0141, 0.0611)	(0.0, 0.0005, 0.2234)	VG Unavailable	(0.0, 0.0272, 0.1188)	VG Unavailable	VG Unavailable	(0.0, 0.005, 0.065)	(0.0, 0.0132, 0.0627)	(0.0233, 0.1624, 0.4677)	(0.0272, 0.1194, 0.2984)	VG Unavailable	(0.0, 0.0, 0.2728)	(0.0261, 0.1176, 0.2891)	VG Unavailable	VG Unavailable	(0.0185, 0.1157, 0.2998)	(0.0107, 0.0489, 0.1102)	(0.0031, 0.0277, 0.0819)	VG Unavailable	(0.0, 0.0102, 0.047)	(0.0007, 0.0282, 0.1033)	VG Unavailable	VG Unavailable	VG Unavailable	(0.0012, 0.017, 0.0537)
ENSG00000100129	(0.0014, 0.0062, 0.0142)	VG Unavailable	(0.0, 0.0023, 0.008)	VG Unavailable	VG Unavailable	VG Unavailable	VG Unavailable	(0.0, 0.0099, 0.0525)	VG Unavailable	VG Unavailable	VG Unavailable	(0.0, 0.001, 0.0038)	(0.0, 0.0, 0.0019)	VG Unavailable	VG Unavailable	VG Unavailable	(0.0009, 0.0043, 0.0105)	(0.0011, 0.0066, 0.0166)	VG Unavailable	(0.0, 0.0028, 0.0128)	VG Unavailable	(0.0, 0.0, 0.0071)	VG Unavailable	VG Unavailable	(0.0, 0.0009, 0.0035)
ENSG00000100138	(0.0207, 0.0437, 0.0745)	(0.014, 0.0338, 0.0625)	(0.0119, 0.0289, 0.0515)	(0.0096, 0.0358, 0.0744)	(0.0133, 0.0437, 0.0893)	(0.0121, 0.0416, 0.092)	(0.016, 0.0354, 0.0625)	(0.0192, 0.0408, 0.0724)	(0.0155, 0.0366, 0.0665)	(0.0099, 0.0366, 0.0802)	(0.0135, 0.0381, 0.0719)	(0.0575, 0.1302, 0.2241)	(0.0155, 0.0403, 0.0747)	(0.0175, 0.0411, 0.0775)	(0.0195, 0.0458, 0.0824)	(0.0081, 0.0241, 0.0474)	(0.0223, 0.053, 0.1029)	(0.0209, 0.0486, 0.0918)	(0.0278, 0.0715, 0.1351)	(0.0176, 0.0386, 0.0681)	(0.0176, 0.0366, 0.0611)	(0.015, 0.0316, 0.0539)	(0.0072, 0.0193, 0.0374)	(0.0155, 0.0381, 0.0728)	(0.0216, 0.0508, 0.0915)
ENSG00000100139	(0.0001, 0.0089, 0.0326)	(0.0043, 0.0298, 0.0787)	(0.0, 0.0, 0.0346)	(0.0001, 0.027, 0.104)	VG Unavailable	VG Unavailable	(0.0, 0.0, 1.1177)	(0.0003, 0.0162, 0.0577)	(0.0169, 0.0862, 0.2219)	(0.002, 0.0311, 0.0953)	(0.0039, 0.046, 0.1371)	(0.006, 0.0275, 0.0686)	(0.0066, 0.0465, 0.1251)	(0.0, 0.009, 0.0633)	(0.0, 0.0067, 0.0499)	(0.0009, 0.0284, 0.0994)	(0.0, 0.0068, 0.0283)	(0.0002, 0.015, 0.0484)	(0.0039, 0.0245, 0.0624)	(0.0001, 0.0142, 0.0554)	(0.0, 0.0084, 0.0458)	(0.0042, 0.0582, 0.1752)	(0.0, 0.0, 0.0458)	(0.0057, 0.032, 0.0932)	(0.0142, 0.0523, 0.113)
ENSG00000100147	VG Unavailable	VG Unavailable	VG Unavailable	VG Unavailable	VG Unavailable	VG Unavailable	(0.0, 0.0053, 0.0525)	(0.0079, 0.058, 0.1474)	(0.0, 0.0199, 0.1059)	VG Unavailable	(0.0, 0.0235, 0.0919)	VG Unavailable	VG Unavailable	VG Unavailable	VG Unavailable	VG Unavailable	(0.0009, 0.0183, 0.0591)	VG Unavailable	(0.0, 0.0102, 0.0533)	(0.0017, 0.0213, 0.0672)	(0.0021, 0.0244, 0.0721)	(0.006, 0.0366, 0.0954)	(0.0, 0.0047, 0.0731)	(0.0, 0.0172, 0.0741)	VG Unavailable
ENSG00000100150	(0.0059, 0.031, 0.074)	(0.0, 0.0, 0.0329)	(0.0, 0.0135, 0.0499)	VG Unavailable	VG Unavailable	VG Unavailable	(0.0, 0.0013, 0.0567)	(0.0, 0.0, 0.0644)	VG Unavailable	VG Unavailable	(0.001, 0.0219, 0.0685)	(0.0012, 0.0177, 0.0521)	VG Unavailable	(0.0, 0.0, 0.0382)	VG Unavailable	VG Unavailable	(0.0031, 0.0226, 0.0649)	(0.0001, 0.0133, 0.0538)	VG Unavailable	(0.0, 0.0004, 0.1254)	VG Unavailable	VG Unavailable	(0.0034, 0.0406, 0.1325)	(0.0014, 0.04, 0.1274)	(0.0, 0.0097, 0.048)
ENSG00000100151	(0.0153, 0.081, 0.2087)	(0.0, 0.0135, 0.0658)	VG Unavailable	VG Unavailable	VG Unavailable	VG Unavailable	VG Unavailable	VG Unavailable	VG Unavailable	VG Unavailable	VG Unavailable	VG Unavailable	VG Unavailable	VG Unavailable	VG Unavailable	VG Unavailable	(0.001, 0.022, 0.0725)	(0.0, 0.0, 0.1912)	VG Unavailable	VG Unavailable	VG Unavailable	VG Unavailable	(0.0, 0.0147, 0.0616)	VG Unavailable	VG Unavailable
ENSG00000100162	(0.0, 0.0018, 0.0067)	(0.0027, 0.0095, 0.0194)	(0.0, 0.0019, 0.0067)	(0.0, 0.0112, 0.0434)	(0.0019, 0.0329, 0.1102)	(0.0063, 0.0436, 0.1196)	(0.0014, 0.0194, 0.0612)	(0.0021, 0.0067, 0.0149)	(0.0069, 0.0336, 0.0821)	(0.0, 0.0038, 0.0177)	(0.0005, 0.0029, 0.0073)	(0.0073, 0.0197, 0.0381)	(0.0539, 0.2088, 0.5032)	(0.0061, 0.0479, 0.1284)	(0.037, 0.1316, 0.2977)	(0.0317, 0.1351, 0.301)	(0.0014, 0.0074, 0.0175)	(0.0, 0.0023, 0.0082)	(0.0004, 0.0034, 0.0088)	(0.0026, 0.008, 0.0161)	(0.0013, 0.005, 0.011)	(0.0001, 0.0055, 0.0178)	(0.0033, 0.0117, 0.0265)	(0.0, 0.001, 0.0074)	(0.0032, 0.0101, 0.0217)
ENSG00000100201	(0.0102, 0.0205, 0.0351)	(0.0015, 0.0039, 0.0073)	(0.0025, 0.0077, 0.0147)	(0.0417, 0.1118, 0.2022)	(0.0022, 0.006, 0.0118)	(0.0308, 0.0685, 0.1272)	(0.0509, 0.1918, 0.4424)	(0.0177, 0.0391, 0.0708)	(0.0029, 0.0142, 0.031)	(0.0012, 0.0049, 0.0107)	(0.0027, 0.013, 0.0302)	(0.0068, 0.0158, 0.0267)	(0.0193, 0.0386, 0.0659)	(0.0012, 0.0034, 0.0064)	(0.0014, 0.0039, 0.0078)	(0.0454, 0.1067, 0.1979)	(0.0101, 0.0195, 0.0333)	(0.0084, 0.0168, 0.0286)	(0.0064, 0.0199, 0.0399)	(0.0012, 0.0058, 0.0143)	(0.0022, 0.0065, 0.0134)	(0.0067, 0.0151, 0.0291)	(0.0635, 0.203, 0.4279)	(0.0038, 0.0099, 0.0194)	(0.0028, 0.007, 0.013)
ENSG00000100207	(0.0005, 0.0048, 0.0132)	(0.0019, 0.0114, 0.0297)	(0.0, 0.0027, 0.0142)	(0.0, 0.005, 0.0196)	(0.0, 0.0021, 0.0144)	(0.0, 0.0, 0.0147)	(0.0, 0.0052, 0.02)	(0.0, 0.0038, 0.0171)	(0.0012, 0.0087, 0.0239)	(0.0038, 0.0197, 0.048)	(0.0024, 0.0102, 0.0248)	(0.0008, 0.0068, 0.0184)	(0.0001, 0.0071, 0.0247)	(0.0, 0.0042, 0.0228)	(0.0006, 0.0077, 0.024)	(0.0001, 0.0044, 0.016)	(0.0034, 0.0131, 0.0316)	(0.0006, 0.0039, 0.0109)	(0.0, 0.0024, 0.0165)	(0.0, 0.0013, 0.0177)	(0.0, 0.0, 0.0037)	(0.0004, 0.0039, 0.0113)	(0.0, 0.0001, 0.0702)	(0.0003, 0.0055, 0.0176)	(0.0024, 0.0121, 0.0318)
ENSG00000100209	VG Unavailable	VG Unavailable	VG Unavailable	VG Unavailable	VG Unavailable	VG Unavailable	VG Unavailable	VG Unavailable	VG Unavailable	VG Unavailable	VG Unavailable	VG Unavailable	VG Unavailable	VG Unavailable	VG Unavailable	VG Unavailable	VG Unavailable	(0.0, 0.0021, 0.033)	VG Unavailable	VG Unavailable	VG Unavailable	VG Unavailable	VG Unavailable	VG Unavailable	(0.0, 0.0, 0.0104)
ENSG00000100211	(0.0012, 0.0244, 0.0763)	(0.0005, 0.0124, 0.0391)	(0.0, 0.0, 0.0059)	(0.0007, 0.0105, 0.0337)	(0.0007, 0.0127, 0.0431)	(0.0, 0.0064, 0.0292)	(0.0, 0.0012, 0.0498)	(0.0, 0.0, 0.0113)	(0.0, 0.007, 0.039)	(0.0016, 0.0186, 0.051)	(0.0, 0.0131, 0.0553)	(0.0, 0.0025, 0.0284)	(0.001, 0.0143, 0.0452)	(0.0001, 0.0094, 0.0342)	(0.0, 0.0022, 0.0289)	(0.0041, 0.0252, 0.0684)	(0.0016, 0.0271, 0.0894)	(0.0009, 0.0122, 0.0378)	(0.0004, 0.0131, 0.0439)	VG Unavailable	(0.0, 0.0, 0.0187)	(0.0, 0.0031, 0.0242)	(0.0026, 0.0237, 0.0712)	(0.0, 0.0102, 0.0448)	(0.0031, 0.025, 0.0722)
ENSG00000100216	(0.0757, 0.1894, 0.3555)	(0.0004, 0.0023, 0.0056)	(0.0025, 0.0068, 0.013)	(0.0018, 0.0061, 0.0124)	(0.0002, 0.0021, 0.0057)	(0.0018, 0.0058, 0.0122)	(0.0013, 0.0053, 0.0136)	(0.0394, 0.1103, 0.2152)	(0.0014, 0.0062, 0.0142)	(0.0, 0.0007, 0.0031)	(0.001, 0.0036, 0.008)	(0.0025, 0.0059, 0.0115)	(0.0021, 0.0056, 0.0104)	(0.0019, 0.0053, 0.0101)	(0.0012, 0.0039, 0.008)	(0.0, 0.0012, 0.0043)	(0.0008, 0.004, 0.0094)	(0.0037, 0.0104, 0.0195)	(0.0008, 0.0036, 0.0087)	(0.0003, 0.0032, 0.0086)	(0.0018, 0.0054, 0.0119)	(0.0011, 0.0036, 0.0074)	(0.0027, 0.0094, 0.0203)	(0.0014, 0.0055, 0.0121)	(0.0014, 0.0044, 0.0094)
ENSG00000100219	(0.0131, 0.0353, 0.0666)	(0.0002, 0.0048, 0.0153)	(0.0029, 0.0093, 0.0206)	(0.0019, 0.0055, 0.0113)	(0.0042, 0.0098, 0.0186)	(0.0027, 0.0074, 0.0148)	(0.0002, 0.0025, 0.0078)	(0.0058, 0.0197, 0.0459)	(0.002, 0.0069, 0.0151)	(0.0004, 0.0024, 0.0062)	(0.0011, 0.0042, 0.0098)	(0.0036, 0.0107, 0.022)	(0.0027, 0.0141, 0.035)	(0.0003, 0.0018, 0.0046)	(0.0011, 0.0036, 0.0076)	(0.0003, 0.0017, 0.0045)	(0.0023, 0.0095, 0.021)	(0.0041, 0.021, 0.0498)	(0.0007, 0.0038, 0.0091)	VG Unavailable	(0.0002, 0.0017, 0.0049)	(0.0012, 0.0046, 0.0106)	(0.0073, 0.0156, 0.0284)	(0.0, 0.002, 0.0067)	(0.0096, 0.0232, 0.0443)
ENSG00000100220	(0.0001, 0.0013, 0.0035)	(0.0004, 0.0021, 0.005)	(0.0, 0.0008, 0.0025)	(0.0, 0.0012, 0.0046)	(0.001, 0.0036, 0.0081)	(0.0001, 0.0033, 0.0109)	(0.0, 0.0016, 0.0054)	(0.0002, 0.0015, 0.004)	(0.0006, 0.0026, 0.0061)	(0.0006, 0.0026, 0.006)	(0.0, 0.0012, 0.005)	(0.0007, 0.0025, 0.0055)	(0.0002, 0.0021, 0.0064)	(0.0, 0.0003, 0.004)	(0.0, 0.0009, 0.0029)	(0.0005, 0.0024, 0.0054)	(0.0006, 0.002, 0.0044)	(0.0016, 0.0052, 0.011)	(0.0006, 0.0028, 0.0072)	(0.0002, 0.0023, 0.0065)	(0.0, 0.0008, 0.0044)	(0.0002, 0.0017, 0.0047)	(0.0001, 0.0037, 0.0111)	(0.0, 0.0, 0.0032)	(0.0, 0.0005, 0.0019)
ENSG00000100221	(0.0033, 0.0086, 0.0155)	(0.0044, 0.0122, 0.0231)	(0.0, 0.0009, 0.004)	(0.0011, 0.0048, 0.0111)	(0.0027, 0.0087, 0.0182)	(0.0048, 0.0138, 0.0258)	(0.0008, 0.0078, 0.0213)	(0.0064, 0.0174, 0.0328)	(0.001, 0.0055, 0.0135)	(0.0005, 0.0029, 0.0077)	(0.0057, 0.0161, 0.0319)	(0.0064, 0.015, 0.0257)	(0.0017, 0.0061, 0.0132)	(0.0005, 0.0026, 0.0062)	(0.002, 0.007, 0.0145)	(0.0019, 0.0063, 0.0134)	(0.0017, 0.0071, 0.0154)	(0.009, 0.0202, 0.0362)	(0.0019, 0.0067, 0.0148)	(0.0001, 0.004, 0.0136)	(0.0019, 0.0066, 0.0131)	(0.0008, 0.004, 0.0093)	(0.0005, 0.0033, 0.0084)	(0.0035, 0.0104, 0.0227)	(0.0033, 0.0094, 0.0192)
ENSG00000100225	(0.0084, 0.0183, 0.0313)	(0.0013, 0.0047, 0.0108)	(0.0015, 0.0089, 0.0218)	(0.0044, 0.0118, 0.0237)	(0.004, 0.016, 0.0342)	(0.0031, 0.01, 0.0215)	(0.0084, 0.0203, 0.0389)	(0.0028, 0.0076, 0.0141)	(0.0003, 0.002, 0.0051)	(0.0002, 0.0013, 0.0034)	(0.0011, 0.0039, 0.0087)	(0.0048, 0.0121, 0.0221)	(0.0024, 0.0068, 0.0131)	(0.0001, 0.0024, 0.0071)	(0.0001, 0.0057, 0.0212)	(0.0001, 0.0036, 0.0116)	(0.0035, 0.0093, 0.0182)	(0.0042, 0.0125, 0.0269)	(0.0013, 0.0053, 0.0114)	(0.0037, 0.0126, 0.0269)	(0.0033, 0.0116, 0.0254)	(0.0018, 0.0059, 0.0123)	(0.0002, 0.0037, 0.0121)	(0.0022, 0.0065, 0.0134)	(0.0028, 0.0071, 0.013)
ENSG00000100226	(0.0002, 0.0014, 0.004)	(0.0012, 0.0038, 0.0082)	(0.001, 0.0031, 0.0065)	(0.0004, 0.0025, 0.0066)	(0.0012, 0.0044, 0.0097)	(0.0011, 0.0037, 0.0078)	(0.0, 0.0007, 0.0038)	(0.0006, 0.0024, 0.0051)	(0.0001, 0.0024, 0.0072)	(0.0, 0.0012, 0.0037)	(0.0005, 0.0025, 0.0061)	(0.0024, 0.0063, 0.012)	(0.0009, 0.0035, 0.0075)	(0.0008, 0.0033, 0.0074)	(0.0006, 0.0029, 0.0068)	(0.0015, 0.0054, 0.0112)	(0.0011, 0.0038, 0.0084)	(0.0019, 0.0059, 0.0112)	(0.0009, 0.004, 0.009)	(0.0, 0.0001, 0.0163)	(0.0017, 0.0051, 0.0107)	(0.0022, 0.0064, 0.013)	(0.0018, 0.0078, 0.0172)	(0.0, 0.0008, 0.0034)	(0.0008, 0.0029, 0.0063)
ENSG00000100227	(0.0001, 0.0011, 0.0028)	(0.0, 0.0011, 0.0038)	(0.0004, 0.0023, 0.0062)	(0.0, 0.001, 0.0063)	(0.0002, 0.0017, 0.0048)	(0.0, 0.001, 0.0034)	(0.0007, 0.0043, 0.0116)	(0.0, 0.0006, 0.0023)	(0.0005, 0.0027, 0.0069)	(0.0, 0.0012, 0.0045)	(0.0, 0.0006, 0.0025)	(0.0003, 0.0019, 0.0049)	(0.0, 0.0, 0.0042)	(0.0002, 0.0014, 0.0038)	(0.0008, 0.0031, 0.0072)	(0.0004, 0.0026, 0.0066)	(0.0006, 0.0027, 0.0063)	(0.0021, 0.0054, 0.0098)	(0.0166, 0.0403, 0.0755)	(0.0, 0.001, 0.0035)	(0.0005, 0.0024, 0.0058)	(0.0001, 0.0017, 0.0051)	(0.0041, 0.0125, 0.0264)	(0.0, 0.0005, 0.0035)	(0.0004, 0.0017, 0.0042)
ENSG00000100239	(0.0009, 0.0038, 0.0085)	(0.0022, 0.0069, 0.0139)	(0.0006, 0.0037, 0.0099)	(0.0, 0.0007, 0.0052)	(0.0005, 0.0039, 0.0107)	(0.0, 0.0, 0.0022)	(0.0008, 0.0042, 0.0105)	(0.0, 0.0016, 0.0074)	(0.0033, 0.0087, 0.018)	(0.0009, 0.0042, 0.0101)	(0.0001, 0.0016, 0.0055)	(0.0014, 0.0055, 0.0119)	(0.0006, 0.003, 0.007)	(0.0003, 0.0025, 0.007)	(0.0, 0.002, 0.0081)	(0.0004, 0.0036, 0.0097)	(0.0007, 0.0032, 0.008)	(0.0014, 0.0053, 0.0115)	(0.0005, 0.0027, 0.0067)	(0.0, 0.0014, 0.0066)	(0.0, 0.0, 0.0206)	(0.0001, 0.0021, 0.0061)	(0.0, 0.0017, 0.0061)	(0.0002, 0.0028, 0.0089)	(0.0, 0.0, 0.0065)
ENSG00000100241	(0.0015, 0.0045, 0.009)	(0.0001, 0.0014, 0.0042)	(0.001, 0.0041, 0.0086)	(0.0016, 0.0051, 0.0095)	(0.0029, 0.0089, 0.0191)	(0.0008, 0.0036, 0.0088)	(0.0016, 0.0049, 0.0107)	(0.0018, 0.0049, 0.0095)	(0.0013, 0.0047, 0.0106)	(0.0005, 0.0033, 0.0084)	(0.0, 0.001, 0.0037)	(0.0026, 0.0063, 0.0118)	(0.0004, 0.0033, 0.0084)	(0.0016, 0.005, 0.0103)	(0.0016, 0.0061, 0.0131)	(0.0, 0.0, 0.0055)	(0.0021, 0.0057, 0.0111)	(0.0053, 0.0123, 0.0215)	(0.005, 0.0126, 0.0235)	(0.0021, 0.0074, 0.0163)	(0.0002, 0.0025, 0.0071)	(0.0014, 0.0049, 0.0113)	(0.0056, 0.0151, 0.0272)	(0.0004, 0.0025, 0.0068)	(0.0001, 0.0013, 0.0044)
ENSG00000100242	(0.0, 0.0, 0.0019)	(0.0002, 0.0015, 0.004)	(0.0007, 0.0029, 0.0064)	(0.0005, 0.0032, 0.0081)	(0.0013, 0.0043, 0.0088)	(0.0002, 0.0013, 0.0034)	(0.0, 0.0017, 0.006)	(0.0002, 0.0015, 0.0039)	(0.0015, 0.0062, 0.0142)	(0.0002, 0.002, 0.0057)	(0.0, 0.0008, 0.003)	(0.0004, 0.0019, 0.0044)	(0.001, 0.0041, 0.0092)	(0.0021, 0.0063, 0.0133)	(0.0, 0.0006, 0.0032)	(0.0012, 0.0037, 0.0083)	(0.0001, 0.0014, 0.0046)	(0.0018, 0.0066, 0.0144)	(0.0, 0.0, 0.0042)	(0.0, 0.0006, 0.0063)	(0.0005, 0.0022, 0.0055)	(0.0002, 0.0015, 0.0043)	(0.0001, 0.0022, 0.0065)	(0.0, 0.0004, 0.0027)	(0.0008, 0.0032, 0.007)
ENSG00000100243	(0.0088, 0.0193, 0.0348)	(0.0047, 0.0099, 0.0173)	(0.0019, 0.0095, 0.0224)	(0.0034, 0.0145, 0.032)	(0.0003, 0.0031, 0.0089)	(0.0016, 0.0069, 0.0169)	(0.0024, 0.0096, 0.0239)	(0.0048, 0.0129, 0.024)	(0.0031, 0.0113, 0.025)	(0.0026, 0.0135, 0.031)	(0.0018, 0.0065, 0.0141)	(0.004, 0.0094, 0.0176)	(0.0024, 0.0172, 0.0486)	(0.0008, 0.0044, 0.0109)	(0.0029, 0.0092, 0.0199)	(0.0051, 0.0165, 0.0362)	(0.0021, 0.0051, 0.0104)	(0.0029, 0.0071, 0.013)	(0.0004, 0.0031, 0.0079)	(0.0011, 0.006, 0.0148)	(0.0018, 0.0075, 0.0182)	(0.004, 0.0113, 0.0229)	(0.0055, 0.0261, 0.0622)	(0.0023, 0.0124, 0.0293)	(0.0047, 0.0104, 0.0191)
ENSG00000100246	(0.0, 0.0, 0.0146)	(0.0, 0.0093, 0.0496)	(0.0, 0.0074, 0.0518)	VG Unavailable	(0.0018, 0.0278, 0.0952)	(0.0, 0.0077, 0.0512)	(0.0114, 0.0604, 0.1618)	(0.0, 0.003, 0.0566)	(0.0035, 0.0277, 0.07)	(0.0007, 0.0301, 0.1024)	(0.0, 0.01, 0.04)	(0.0024, 0.029, 0.0882)	(0.0112, 0.0546, 0.1365)	(0.0028, 0.0241, 0.0703)	(0.0, 0.021, 0.0773)	VG Unavailable	(0.0087, 0.0428, 0.1052)	(0.0033, 0.022, 0.0572)	(0.0006, 0.0383, 0.1289)	VG Unavailable	(0.005, 0.0422, 0.1178)	(0.0001, 0.0176, 0.0644)	VG Unavailable	(0.0, 0.0157, 0.0704)	(0.0006, 0.0154, 0.053)
ENSG00000100258	(0.0012, 0.0054, 0.0129)	(0.0027, 0.0078, 0.0153)	(0.0013, 0.0051, 0.0119)	(0.0, 0.0024, 0.0085)	(0.0029, 0.0133, 0.0337)	(0.0012, 0.0054, 0.0125)	(0.0, 0.0008, 0.0088)	(0.0015, 0.006, 0.0132)	(0.0002, 0.0044, 0.0132)	(0.0014, 0.0061, 0.0143)	(0.0089, 0.0224, 0.0416)	(0.0004, 0.0028, 0.007)	(0.0016, 0.0067, 0.0146)	(0.0022, 0.0084, 0.0193)	(0.0003, 0.0049, 0.013)	(0.0001, 0.0031, 0.009)	(0.0026, 0.0072, 0.0146)	(0.0029, 0.0108, 0.022)	(0.0002, 0.0042, 0.0119)	(0.0016, 0.0066, 0.0154)	(0.0008, 0.0041, 0.0097)	(0.0, 0.0009, 0.0069)	(0.0016, 0.0052, 0.011)	(0.001, 0.0037, 0.0077)	(0.0022, 0.0067, 0.013)
ENSG00000100263	(0.0, 0.0003, 0.2568)	(0.0111, 0.0404, 0.0885)	(0.001, 0.0145, 0.0425)	(0.0, 0.0012, 0.0908)	(0.0, 0.0023, 0.0509)	(0.0, 0.0023, 0.0312)	(0.0026, 0.018, 0.0437)	(0.0057, 0.0271, 0.0587)	(0.0, 0.0002, 0.0766)	(0.0012, 0.0153, 0.0442)	(0.0, 0.0032, 0.0218)	(0.0029, 0.0284, 0.0769)	(0.0, 0.0066, 0.0342)	(0.0, 0.0025, 0.025)	(0.0006, 0.0203, 0.0683)	(0.0, 0.0201, 0.0938)	(0.0, 0.0095, 0.0384)	(0.0023, 0.0149, 0.0337)	(0.0, 0.0022, 0.016)	(0.0003, 0.0119, 0.038)	(0.0008, 0.0101, 0.0304)	(0.0083, 0.0365, 0.0833)	(0.0006, 0.0126, 0.0383)	(0.0, 0.0057, 0.0284)	(0.0, 0.0074, 0.0405)
ENSG00000100266	(0.005, 0.0108, 0.0185)	(0.009, 0.0189, 0.0338)	(0.0104, 0.0224, 0.039)	(0.0036, 0.0101, 0.0191)	(0.0011, 0.0071, 0.0179)	(0.0018, 0.0073, 0.0162)	(0.012, 0.0257, 0.0462)	(0.0089, 0.0197, 0.0344)	(0.0035, 0.0104, 0.0203)	(0.0098, 0.0213, 0.0364)	(0.0086, 0.0211, 0.0377)	(0.0073, 0.0165, 0.0297)	(0.011, 0.0249, 0.0448)	(0.005, 0.0125, 0.023)	(0.0055, 0.0148, 0.0299)	(0.0027, 0.0077, 0.016)	(0.0112, 0.023, 0.0406)	(0.0079, 0.0166, 0.0299)	(0.0036, 0.0088, 0.0161)	(0.0033, 0.0093, 0.0182)	(0.0051, 0.013, 0.0241)	(0.0041, 0.011, 0.0211)	(0.0064, 0.0151, 0.026)	(0.0078, 0.019, 0.0358)	(0.0064, 0.0141, 0.026)
ENSG00000100271	(0.0127, 0.0668, 0.1568)	(0.0018, 0.0176, 0.0546)	VG Unavailable	VG Unavailable	VG Unavailable	(0.0037, 0.0552, 0.1711)	(0.0, 0.0108, 0.0444)	(0.0, 0.0, 0.1079)	VG Unavailable	VG Unavailable	(0.0008, 0.0214, 0.0716)	(0.0071, 0.0482, 0.1188)	(0.0112, 0.054, 0.1333)	(0.0006, 0.0217, 0.0773)	VG Unavailable	VG Unavailable	(0.0, 0.0038, 0.0276)	(0.0042, 0.0269, 0.075)	(0.0086, 0.0416, 0.0989)	(0.0, 0.0, 0.0564)	(0.0, 0.0064, 0.0906)	(0.0, 0.0027, 0.0258)	VG Unavailable	VG Unavailable	(0.0023, 0.0248, 0.0694)
ENSG00000100280	(0.0, 0.0005, 0.0033)	(0.0016, 0.0048, 0.0104)	(0.0, 0.0, 0.0081)	(0.0, 0.0022, 0.0115)	(0.0002, 0.0026, 0.0078)	(0.0009, 0.0086, 0.0247)	(0.0001, 0.0016, 0.0051)	(0.0006, 0.0029, 0.0072)	(0.0, 0.0012, 0.0072)	(0.0008, 0.0044, 0.0114)	(0.0, 0.0006, 0.0053)	(0.0041, 0.0111, 0.0211)	(0.0019, 0.0074, 0.0173)	(0.0017, 0.0079, 0.0178)	(0.0, 0.0009, 0.0071)	(0.0, 0.0016, 0.0065)	(0.0008, 0.0038, 0.0086)	(0.0021, 0.0063, 0.0137)	(0.0001, 0.0046, 0.0148)	(0.0007, 0.0045, 0.0115)	(0.0004, 0.0046, 0.0139)	(0.0004, 0.003, 0.0079)	(0.0003, 0.0043, 0.0114)	(0.0006, 0.0046, 0.0116)	(0.0003, 0.0026, 0.0068)
ENSG00000100281	(0.0, 0.0014, 0.0102)	(0.0, 0.0051, 0.0214)	(0.0, 0.0007, 0.0116)	(0.0, 0.0056, 0.0233)	(0.0, 0.0001, 0.0598)	(0.0, 0.0048, 0.0207)	(0.0, 0.0004, 0.0308)	(0.0, 0.0022, 0.012)	(0.0, 0.0, 0.0065)	(0.0, 0.0031, 0.0134)	(0.0002, 0.0056, 0.0191)	(0.0, 0.0, 0.1436)	(0.0001, 0.0043, 0.0137)	(0.0, 0.0021, 0.0124)	(0.0007, 0.0066, 0.0194)	(0.0, 0.0046, 0.0197)	(0.001, 0.0141, 0.045)	(0.0029, 0.0272, 0.0763)	(0.0, 0.0011, 0.0102)	(0.0, 0.0033, 0.0119)	(0.0, 0.0026, 0.0098)	(0.0, 0.0, 0.0059)	(0.0, 0.0007, 0.0164)	(0.0022, 0.0161, 0.0424)	(0.0, 0.0037, 0.016)
ENSG00000100284	(0.0039, 0.0149, 0.0351)	(0.0007, 0.0095, 0.0283)	(0.0, 0.0084, 0.0432)	(0.0002, 0.0085, 0.0282)	(0.0004, 0.0136, 0.0445)	(0.0139, 0.0522, 0.1186)	(0.0, 0.0056, 0.0301)	(0.0, 0.0029, 0.0128)	(0.0, 0.0, 0.2281)	(0.001, 0.0162, 0.0546)	(0.0, 0.0, 0.0075)	(0.0, 0.001, 0.0095)	(0.0005, 0.0098, 0.0294)	(0.0006, 0.0115, 0.0384)	(0.0044, 0.0343, 0.0952)	(0.0014, 0.019, 0.0571)	(0.002, 0.0139, 0.0374)	(0.0022, 0.0158, 0.04)	(0.0, 0.0032, 0.0171)	(0.0, 0.0, 0.016)	(0.0006, 0.0157, 0.0551)	(0.0004, 0.0091, 0.0273)	(0.0, 0.0087, 0.0431)	(0.0, 0.0046, 0.0332)	(0.0039, 0.0169, 0.0387)
ENSG00000100285	VG Unavailable	VG Unavailable	VG Unavailable	VG Unavailable	VG Unavailable	VG Unavailable	VG Unavailable	VG Unavailable	VG Unavailable	(0.1467, 0.4752, 1.0494)	(0.0797, 0.2361, 0.5045)	VG Unavailable	(0.2322, 0.6269, 1.2421)	(0.0752, 0.3014, 0.6763)	VG Unavailable	VG Unavailable	VG Unavailable	VG Unavailable	(0.1996, 0.6224, 1.2319)	VG Unavailable	(0.1537, 0.561, 1.2994)	VG Unavailable	(0.039, 0.1854, 0.4227)	VG Unavailable	VG Unavailable
ENSG00000100288	(0.0038, 0.0108, 0.0217)	(0.0052, 0.0178, 0.0349)	(0.0055, 0.0154, 0.0312)	(0.0113, 0.026, 0.0473)	(0.0143, 0.0345, 0.0658)	(0.0226, 0.0616, 0.113)	(0.0035, 0.0155, 0.0352)	(0.0264, 0.0627, 0.1132)	(0.003, 0.0145, 0.0354)	(0.0011, 0.0117, 0.0346)	(0.0089, 0.0237, 0.045)	(0.025, 0.0707, 0.133)	(0.0013, 0.0087, 0.0221)	(0.0049, 0.0149, 0.0301)	(0.0131, 0.0341, 0.0644)	(0.018, 0.0417, 0.0767)	(0.0057, 0.0153, 0.0315)	(0.0072, 0.0233, 0.0479)	(0.0047, 0.0166, 0.0347)	(0.0105, 0.0347, 0.0685)	(0.0067, 0.0178, 0.0349)	(0.0036, 0.0144, 0.0347)	(0.0151, 0.041, 0.0784)	(0.0005, 0.0057, 0.016)	(0.0116, 0.036, 0.0773)
ENSG00000100292	(0.0157, 0.0395, 0.0765)	(0.0074, 0.0287, 0.0629)	VG Unavailable	VG Unavailable	VG Unavailable	VG Unavailable	VG Unavailable	(0.0018, 0.0164, 0.0431)	VG Unavailable	VG Unavailable	VG Unavailable	(0.0203, 0.0472, 0.0904)	VG Unavailable	VG Unavailable	VG Unavailable	VG Unavailable	(0.0089, 0.0341, 0.0717)	(0.0, 0.0151, 0.0535)	VG Unavailable	VG Unavailable	VG Unavailable	VG Unavailable	VG Unavailable	(0.0, 0.0323, 0.1318)	(0.0016, 0.0176, 0.0521)
ENSG00000100294	(0.0075, 0.0319, 0.0759)	(0.0, 0.0089, 0.0342)	(0.001, 0.0179, 0.0575)	(0.0001, 0.0095, 0.0346)	(0.0052, 0.0261, 0.0638)	(0.0, 0.0045, 0.0408)	(0.0078, 0.0546, 0.1435)	(0.0, 0.0044, 0.0243)	(0.0, 0.0046, 0.0362)	(0.0, 0.0, 0.097)	(0.0001, 0.0123, 0.0428)	(0.0, 0.0015, 0.0431)	(0.0, 0.0, 0.0347)	(0.0, 0.0, 0.0529)	(0.0011, 0.0162, 0.054)	(0.0, 0.0105, 0.0465)	(0.0011, 0.0115, 0.0342)	(0.0, 0.0011, 0.0428)	(0.0, 0.0031, 0.0183)	(0.0014, 0.0201, 0.0617)	(0.0047, 0.0227, 0.0567)	(0.0, 0.0046, 0.0361)	(0.0079, 0.04, 0.099)	(0.0009, 0.0164, 0.055)	(0.0013, 0.0224, 0.0712)
ENSG00000100296	(0.0058, 0.0209, 0.0452)	(0.0004, 0.0068, 0.0193)	(0.0022, 0.011, 0.0269)	(0.0011, 0.0075, 0.019)	(0.0002, 0.0053, 0.0161)	(0.0015, 0.0082, 0.0203)	(0.0, 0.0035, 0.0161)	(0.0009, 0.0089, 0.026)	(0.0, 0.0023, 0.0114)	(0.0005, 0.0087, 0.028)	(0.0, 0.0, 0.0082)	(0.0015, 0.0102, 0.0263)	(0.0, 0.0038, 0.0156)	(0.0003, 0.0064, 0.0208)	(0.0, 0.0041, 0.0195)	(0.0, 0.0029, 0.0125)	(0.0031, 0.0193, 0.0481)	(0.0035, 0.019, 0.0482)	(0.002, 0.0156, 0.0433)	(0.0001, 0.0045, 0.0156)	(0.002, 0.014, 0.0386)	(0.0, 0.0037, 0.0193)	(0.0, 0.0028, 0.0141)	(0.0, 0.0066, 0.0263)	(0.0021, 0.0142, 0.0351)
ENSG00000100297	(0.0008, 0.0033, 0.0071)	(0.0, 0.001, 0.0034)	(0.0011, 0.0056, 0.014)	(0.0066, 0.0402, 0.1022)	(0.0, 0.0001, 0.0565)	(0.0, 0.0, 0.0027)	(0.0001, 0.0025, 0.0079)	(0.0008, 0.0033, 0.0074)	(0.0006, 0.0061, 0.0161)	(0.0021, 0.0219, 0.0609)	(0.0014, 0.0069, 0.0165)	(0.001, 0.0045, 0.0101)	(0.0, 0.0009, 0.0063)	(0.0002, 0.0036, 0.0107)	(0.0022, 0.0172, 0.0474)	(0.0002, 0.0065, 0.021)	(0.0025, 0.0072, 0.0142)	(0.0004, 0.0034, 0.0115)	(0.0009, 0.009, 0.0265)	(0.0047, 0.0248, 0.0625)	(0.0011, 0.009, 0.0224)	(0.0033, 0.0159, 0.0403)	(0.0014, 0.0086, 0.0216)	(0.0004, 0.0036, 0.0098)	(0.0004, 0.0029, 0.0077)
ENSG00000100298	(0.0207, 0.0522, 0.0983)	(0.0374, 0.1054, 0.2166)	(0.0103, 0.0357, 0.0716)	(0.0123, 0.0369, 0.0785)	(0.0116, 0.0408, 0.0918)	(0.016, 0.0691, 0.1657)	(0.0248, 0.0623, 0.1242)	(0.0107, 0.0385, 0.0846)	(0.0089, 0.0298, 0.0631)	(0.0084, 0.029, 0.0608)	(0.0164, 0.0469, 0.0929)	(0.1183, 0.2713, 0.4969)	(0.0222, 0.0553, 0.1033)	(0.0101, 0.0362, 0.0739)	(0.0097, 0.0331, 0.0701)	(0.0248, 0.081, 0.1711)	(0.0306, 0.0999, 0.2101)	(0.0264, 0.0709, 0.1423)	(0.0236, 0.0736, 0.1551)	(0.0213, 0.058, 0.1148)	(0.0142, 0.0537, 0.1158)	(0.0258, 0.072, 0.1488)	(0.0013, 0.0087, 0.0223)	(0.0159, 0.0468, 0.0948)	(0.0118, 0.0429, 0.1015)
ENSG00000100299	(0.0121, 0.0284, 0.0526)	(0.0046, 0.0134, 0.0259)	(0.0138, 0.0375, 0.0713)	(0.0021, 0.0124, 0.0302)	(0.0038, 0.0153, 0.0338)	(0.0019, 0.0123, 0.0335)	(0.0042, 0.0196, 0.0423)	(0.0034, 0.0104, 0.0214)	(0.0, 0.005, 0.0223)	(0.0025, 0.0139, 0.0338)	(0.0021, 0.0118, 0.0286)	(0.0044, 0.0141, 0.0315)	(0.0002, 0.0066, 0.0254)	(0.004, 0.0201, 0.048)	(0.0, 0.0015, 0.0117)	(0.0012, 0.0097, 0.028)	(0.0032, 0.0109, 0.0232)	(0.007, 0.0186, 0.0372)	(0.0029, 0.0107, 0.0225)	(0.0019, 0.0127, 0.0326)	(0.0194, 0.0471, 0.0873)	(0.0036, 0.0164, 0.0393)	(0.0002, 0.0051, 0.0154)	(0.0, 0.0022, 0.0072)	(0.0037, 0.0155, 0.0362)
ENSG00000100300	(0.0349, 0.0669, 0.1136)	(0.0049, 0.0113, 0.0207)	(0.0057, 0.0141, 0.0285)	(0.0016, 0.0058, 0.0123)	(0.0014, 0.0065, 0.0153)	VG Unavailable	(0.0059, 0.0166, 0.0318)	(0.0111, 0.0276, 0.0526)	(0.0053, 0.014, 0.0285)	(0.0022, 0.0074, 0.0153)	(0.0148, 0.0486, 0.0971)	(0.0214, 0.0454, 0.0811)	(0.0054, 0.0131, 0.0239)	(0.0145, 0.0384, 0.0751)	(0.0002, 0.0025, 0.0066)	(0.0038, 0.0118, 0.0227)	(0.0204, 0.046, 0.0822)	(0.0045, 0.0115, 0.0222)	(0.0008, 0.008, 0.022)	(0.0243, 0.0682, 0.1392)	(0.0069, 0.0211, 0.041)	(0.0221, 0.0571, 0.1067)	(0.0039, 0.0096, 0.0176)	(0.0057, 0.0149, 0.0294)	(0.0108, 0.0324, 0.07)
ENSG00000100304	(0.0053, 0.0116, 0.0207)	(0.0023, 0.006, 0.0119)	(0.0052, 0.0125, 0.0229)	(0.0028, 0.0094, 0.0193)	(0.0045, 0.0142, 0.0293)	(0.0043, 0.015, 0.0318)	(0.017, 0.0351, 0.0602)	(0.0068, 0.0151, 0.0256)	(0.0091, 0.0205, 0.0374)	(0.0049, 0.0134, 0.0256)	(0.0041, 0.0126, 0.0259)	(0.0025, 0.0075, 0.0142)	(0.008, 0.017, 0.0292)	(0.0035, 0.0112, 0.0222)	(0.0041, 0.0117, 0.0234)	(0.0035, 0.0122, 0.0251)	(0.0034, 0.0093, 0.0175)	(0.0131, 0.0272, 0.0471)	(0.0095, 0.0218, 0.0413)	(0.0075, 0.0218, 0.0452)	(0.0057, 0.0139, 0.0251)	(0.0063, 0.0132, 0.0239)	(0.02, 0.0426, 0.0747)	(0.0078, 0.0205, 0.0388)	(0.0058, 0.0127, 0.0246)
ENSG00000100307	(0.0018, 0.008, 0.0196)	(0.002, 0.0087, 0.0191)	(0.0002, 0.0024, 0.007)	(0.0006, 0.0038, 0.0104)	(0.0003, 0.0038, 0.0117)	(0.0007, 0.0042, 0.0108)	(0.0002, 0.0023, 0.0069)	(0.0002, 0.0024, 0.0072)	(0.0002, 0.0021, 0.0063)	(0.004, 0.0162, 0.0389)	(0.0005, 0.0034, 0.0085)	(0.0031, 0.0117, 0.0259)	(0.0, 0.0008, 0.0216)	(0.0012, 0.009, 0.0222)	(0.0006, 0.0043, 0.0117)	(0.0046, 0.0134, 0.0259)	(0.0012, 0.0057, 0.0135)	(0.0014, 0.0068, 0.0173)	(0.0011, 0.0052, 0.0116)	(0.0022, 0.0065, 0.0141)	(0.0024, 0.0073, 0.0145)	(0.0009, 0.0059, 0.016)	(0.0012, 0.0122, 0.0347)	(0.0034, 0.0101, 0.0215)	(0.0015, 0.0057, 0.0123)
ENSG00000100316	(0.0044, 0.0097, 0.0165)	(0.0024, 0.0059, 0.011)	(0.002, 0.0051, 0.0093)	(0.0004, 0.0023, 0.0058)	(0.002, 0.0078, 0.0175)	(0.0044, 0.0117, 0.0232)	(0.0005, 0.003, 0.0076)	(0.002, 0.0047, 0.0085)	(0.0014, 0.0051, 0.0109)	(0.0, 0.0015, 0.0064)	(0.0, 0.0, 0.0088)	(0.0041, 0.0082, 0.0138)	(0.0, 0.0004, 0.0034)	(0.0, 0.0015, 0.0051)	(0.0001, 0.0033, 0.011)	(0.0001, 0.0019, 0.0063)	(0.0032, 0.0071, 0.0125)	(0.0034, 0.0088, 0.0169)	(0.0018, 0.0045, 0.0086)	(0.0015, 0.008, 0.0198)	(0.0012, 0.0035, 0.0073)	(0.0028, 0.0065, 0.0118)	(0.0008, 0.0028, 0.0063)	(0.003, 0.0097, 0.0201)	(0.0028, 0.0058, 0.0098)
ENSG00000100321	(0.3843, 0.8939, 1.6628)	(0.2492, 0.6997, 1.4651)	VG Unavailable	VG Unavailable	VG Unavailable	VG Unavailable	VG Unavailable	VG Unavailable	VG Unavailable	VG Unavailable	VG Unavailable	VG Unavailable	VG Unavailable	(0.1629, 0.8939, 2.2905)	VG Unavailable	VG Unavailable	(0.2892, 0.7796, 1.5268)	(0.389, 0.8939, 1.6751)	VG Unavailable	VG Unavailable	VG Unavailable	VG Unavailable	VG Unavailable	VG Unavailable	VG Unavailable
ENSG00000100324	(0.0006, 0.0142, 0.0475)	(0.0, 0.0028, 0.018)	VG Unavailable	(0.0, 0.0031, 0.0208)	VG Unavailable	(0.0056, 0.036, 0.0912)	(0.0, 0.0117, 0.0482)	(0.0001, 0.0078, 0.0284)	(0.0043, 0.0362, 0.1071)	(0.0, 0.0041, 0.0344)	(0.0, 0.066, 0.2685)	(0.0, 0.0029, 0.0311)	(0.0, 0.0, 0.0348)	(0.0, 0.0199, 0.0754)	VG Unavailable	VG Unavailable	(0.0, 0.0006, 0.0107)	(0.0011, 0.0137, 0.0432)	(0.0011, 0.0402, 0.1372)	VG Unavailable	(0.0, 0.0117, 0.0479)	(0.0, 0.004, 0.0409)	(0.0041, 0.1182, 0.4192)	(0.0, 0.0101, 0.0424)	(0.0, 0.0055, 0.0268)
ENSG00000100325	(0.0002, 0.0029, 0.0089)	(0.0008, 0.005, 0.0123)	(0.0008, 0.005, 0.0127)	(0.0001, 0.0027, 0.0086)	(0.0009, 0.005, 0.0127)	(0.0006, 0.0038, 0.0099)	(0.0003, 0.0043, 0.0125)	(0.0017, 0.0065, 0.0141)	(0.0033, 0.0086, 0.018)	(0.0007, 0.0043, 0.0111)	(0.0004, 0.0056, 0.0166)	(0.0036, 0.0104, 0.0204)	(0.0003, 0.0046, 0.0139)	(0.0014, 0.0061, 0.0148)	(0.0005, 0.0052, 0.0147)	(0.0003, 0.0041, 0.0127)	(0.0, 0.0017, 0.0076)	(0.0011, 0.0052, 0.0121)	(0.002, 0.0075, 0.0172)	(0.0013, 0.0068, 0.0166)	(0.0004, 0.0038, 0.0109)	(0.0024, 0.0084, 0.018)	(0.0067, 0.0264, 0.0604)	(0.0041, 0.0124, 0.0248)	(0.0029, 0.0086, 0.0178)
ENSG00000100330	(0.0, 0.0, 0.0053)	(0.0, 0.0006, 0.0071)	(0.0013, 0.0083, 0.0224)	(0.0035, 0.0147, 0.0337)	(0.0, 0.0023, 0.0131)	(0.001, 0.009, 0.0261)	(0.0003, 0.0042, 0.0131)	(0.0021, 0.0079, 0.0178)	(0.0, 0.0016, 0.0137)	(0.0, 0.0009, 0.0104)	(0.0003, 0.0057, 0.0175)	(0.0089, 0.0233, 0.0439)	(0.0009, 0.0061, 0.0161)	(0.0003, 0.0047, 0.0145)	(0.0, 0.0024, 0.0166)	(0.0006, 0.0054, 0.0158)	(0.0005, 0.0043, 0.0123)	(0.0002, 0.0032, 0.0103)	(0.0001, 0.0035, 0.0121)	(0.0, 0.0028, 0.0147)	(0.0001, 0.0035, 0.0119)	(0.0001, 0.0042, 0.0144)	(0.0, 0.0026, 0.0093)	(0.0023, 0.0114, 0.027)	(0.0026, 0.0106, 0.0245)
ENSG00000100335	(0.0007, 0.0047, 0.0118)	(0.0, 0.0025, 0.0091)	(0.0, 0.0045, 0.018)	(0.0005, 0.0072, 0.0213)	(0.0, 0.0013, 0.0114)	(0.0053, 0.0205, 0.0448)	(0.0001, 0.0061, 0.021)	(0.0003, 0.0029, 0.0085)	(0.0005, 0.0218, 0.0719)	(0.0026, 0.0189, 0.0496)	(0.001, 0.0147, 0.0432)	(0.0, 0.0008, 0.0041)	(0.0002, 0.0064, 0.0209)	(0.0, 0.0017, 0.0221)	(0.0, 0.0023, 0.0312)	(0.0, 0.0051, 0.0248)	(0.0, 0.0014, 0.0067)	(0.0022, 0.0095, 0.0208)	(0.0, 0.0, 0.0078)	(0.0, 0.0121, 0.0505)	(0.0, 0.004, 0.0149)	(0.0002, 0.0075, 0.0283)	(0.0, 0.0049, 0.0214)	(0.0005, 0.0096, 0.0296)	(0.0001, 0.0024, 0.0076)
ENSG00000100342	(0.0702, 0.1491, 0.2618)	(0.0101, 0.0226, 0.0392)	(0.0, 0.0, 0.0096)	(0.0253, 0.0777, 0.1589)	(0.002, 0.0178, 0.0499)	(0.0056, 0.0184, 0.0406)	(0.0116, 0.0288, 0.0555)	(0.0554, 0.1582, 0.3249)	(0.0159, 0.0405, 0.0772)	(0.0091, 0.0225, 0.0412)	(0.012, 0.0291, 0.0516)	(0.1425, 0.3169, 0.5632)	(0.0154, 0.0411, 0.0781)	(0.0103, 0.0278, 0.0548)	(0.0247, 0.1384, 0.3794)	(0.0126, 0.0419, 0.0882)	(0.031, 0.0691, 0.1213)	(0.0384, 0.0852, 0.1506)	(0.0136, 0.0351, 0.0663)	(0.0088, 0.0339, 0.0798)	(0.0016, 0.008, 0.0186)	(0.0099, 0.0246, 0.0459)	(0.0032, 0.0138, 0.0351)	(0.0387, 0.0787, 0.1343)	(0.0139, 0.0309, 0.054)
ENSG00000100345	(0.0012, 0.0025, 0.0043)	(0.0, 0.0004, 0.0012)	(0.0006, 0.0018, 0.0035)	(0.0011, 0.0026, 0.0048)	(0.0019, 0.0046, 0.0084)	(0.0014, 0.0044, 0.0092)	(0.0006, 0.0017, 0.0033)	(0.0002, 0.0011, 0.0026)	(0.0005, 0.002, 0.0045)	(0.0002, 0.001, 0.0024)	(0.0008, 0.0023, 0.0043)	(0.0005, 0.0014, 0.0029)	(0.0003, 0.0013, 0.0028)	(0.0012, 0.0031, 0.0057)	(0.0007, 0.0019, 0.0041)	(0.0009, 0.0021, 0.0037)	(0.0004, 0.0011, 0.0023)	(0.0078, 0.0157, 0.026)	(0.0006, 0.0016, 0.0028)	(0.0007, 0.002, 0.0036)	(0.0006, 0.0018, 0.0036)	(0.0016, 0.004, 0.0073)	(0.0008, 0.0027, 0.006)	(0.0004, 0.0012, 0.0023)	(0.0013, 0.0032, 0.0059)
ENSG00000100347	(0.0012, 0.0035, 0.0075)	(0.0, 0.0011, 0.0039)	(0.0005, 0.0026, 0.0064)	(0.0005, 0.0023, 0.0057)	(0.001, 0.0036, 0.0074)	(0.0002, 0.0018, 0.0048)	(0.0002, 0.0016, 0.0045)	(0.0043, 0.0122, 0.0232)	(0.0007, 0.003, 0.0069)	(0.0005, 0.0022, 0.005)	(0.0003, 0.0017, 0.0045)	(0.0016, 0.0054, 0.0122)	(0.002, 0.0059, 0.012)	(0.0002, 0.0021, 0.0054)	(0.0015, 0.0052, 0.0115)	(0.0008, 0.0032, 0.0078)	(0.0026, 0.0071, 0.0146)	(0.0023, 0.0079, 0.0162)	(0.0008, 0.0033, 0.0072)	(0.0016, 0.0047, 0.0098)	(0.0002, 0.002, 0.0052)	(0.0, 0.0001, 0.0039)	(0.0016, 0.0057, 0.0116)	(0.0007, 0.0037, 0.0085)	(0.0014, 0.0047, 0.0106)
ENSG00000100348	(0.008, 0.0344, 0.0807)	(0.0, 0.0021, 0.0246)	(0.0026, 0.0118, 0.0278)	VG Unavailable	VG Unavailable	(0.0138, 0.0504, 0.1145)	(0.0, 0.0063, 0.0217)	(0.0032, 0.0127, 0.0303)	(0.0006, 0.012, 0.0404)	(0.0002, 0.0078, 0.0242)	(0.0037, 0.0169, 0.0388)	(0.0084, 0.0363, 0.0815)	(0.0019, 0.0286, 0.0914)	(0.0082, 0.0371, 0.0908)	(0.0028, 0.0115, 0.0246)	(0.0065, 0.0396, 0.1014)	(0.0027, 0.0326, 0.0944)	(0.0196, 0.061, 0.1334)	(0.0007, 0.0218, 0.0741)	VG Unavailable	(0.0003, 0.0072, 0.0229)	(0.0015, 0.0112, 0.0317)	(0.0009, 0.0145, 0.0413)	(0.0061, 0.0189, 0.0399)	(0.0054, 0.0239, 0.0558)
ENSG00000100350	(0.0009, 0.0134, 0.041)	(0.0055, 0.0319, 0.0778)	(0.0026, 0.0231, 0.068)	(0.0001, 0.0202, 0.0839)	VG Unavailable	(0.0023, 0.0223, 0.0666)	(0.0, 0.0025, 0.0457)	(0.0052, 0.037, 0.1076)	(0.0042, 0.0299, 0.0806)	(0.0072, 0.0415, 0.1083)	(0.0, 0.0, 0.0135)	(0.0024, 0.0185, 0.0514)	(0.0018, 0.0213, 0.0645)	(0.0, 0.0063, 0.0422)	(0.0, 0.0076, 0.031)	(0.0003, 0.0171, 0.0626)	(0.0096, 0.0399, 0.0986)	(0.0053, 0.0305, 0.0746)	(0.0021, 0.0213, 0.0628)	(0.0034, 0.0292, 0.081)	(0.0036, 0.0261, 0.0812)	(0.0, 0.0, 0.6346)	(0.0, 0.005, 0.0353)	(0.0023, 0.022, 0.0598)	(0.0069, 0.0387, 0.0899)
ENSG00000100351	VG Unavailable	VG Unavailable	VG Unavailable	VG Unavailable	VG Unavailable	VG Unavailable	VG Unavailable	VG Unavailable	VG Unavailable	VG Unavailable	VG Unavailable	VG Unavailable	VG Unavailable	VG Unavailable	VG Unavailable	VG Unavailable	VG Unavailable	VG Unavailable	VG Unavailable	VG Unavailable	VG Unavailable	VG Unavailable	VG Unavailable	VG Unavailable	(0.0036, 0.1241, 0.4001)
ENSG00000100353	(0.0009, 0.0037, 0.0082)	(0.0003, 0.0015, 0.0035)	(0.0008, 0.0068, 0.0186)	(0.0311, 0.098, 0.212)	(0.016, 0.0898, 0.2464)	(0.0, 0.0178, 0.0682)	(0.0007, 0.0038, 0.0093)	(0.0031, 0.009, 0.0196)	(0.0003, 0.007, 0.0228)	(0.0, 0.0016, 0.0061)	(0.0, 0.0011, 0.0063)	(0.0034, 0.0123, 0.0268)	(0.0, 0.0091, 0.0397)	(0.0, 0.0031, 0.0117)	(0.0005, 0.0146, 0.052)	(0.074, 0.2065, 0.4102)	(0.0003, 0.0015, 0.0036)	(0.0085, 0.0184, 0.0317)	(0.0, 0.0004, 0.0022)	(0.0001, 0.0015, 0.0048)	(0.0, 0.0018, 0.0071)	(0.0007, 0.0032, 0.0081)	(0.0006, 0.0027, 0.0066)	(0.0, 0.0078, 0.0341)	(0.0014, 0.004, 0.008)
ENSG00000100354	(0.0, 0.0065, 0.0265)	(0.0005, 0.0096, 0.0314)	(0.0, 0.0072, 0.0333)	(0.0, 0.0112, 0.055)	(0.0, 0.009, 0.0423)	(0.0072, 0.0497, 0.1351)	(0.0017, 0.0133, 0.034)	(0.0023, 0.0146, 0.0378)	(0.0009, 0.0132, 0.0394)	(0.0, 0.0, 0.0143)	(0.0069, 0.027, 0.0667)	(0.0028, 0.0156, 0.0401)	(0.0, 0.0041, 0.0348)	(0.0, 0.0039, 0.0256)	(0.0051, 0.0258, 0.0638)	(0.0009, 0.0177, 0.0561)	(0.0, 0.0053, 0.0323)	(0.0, 0.0, 0.1043)	(0.0017, 0.0189, 0.0544)	(0.0, 0.0003, 0.1221)	(0.0, 0.0047, 0.0306)	(0.0082, 0.0327, 0.0726)	(0.0, 0.0098, 0.0401)	(0.0, 0.0118, 0.0493)	(0.0004, 0.0123, 0.0393)
ENSG00000100359	(0.0067, 0.0421, 0.1044)	(0.0222, 0.0883, 0.2284)	(0.0801, 0.2757, 0.5731)	(0.0757, 0.3179, 0.7487)	(0.0963, 0.3174, 0.6746)	(0.0418, 0.2064, 0.5262)	(0.091, 0.2373, 0.4606)	(0.0133, 0.047, 0.1037)	(0.047, 0.1453, 0.3188)	(0.038, 0.164, 0.4021)	(0.0129, 0.0661, 0.1716)	(0.0015, 0.0141, 0.0396)	(0.0667, 0.2691, 0.5579)	(0.0116, 0.0869, 0.2326)	(0.0315, 0.1344, 0.3266)	(0.0391, 0.1361, 0.306)	(0.0, 0.0019, 0.0327)	(0.0047, 0.0268, 0.0654)	(0.0146, 0.0642, 0.1519)	(0.0044, 0.0389, 0.1028)	(0.061, 0.2892, 0.7313)	(0.0097, 0.0497, 0.1246)	(0.0466, 0.1773, 0.4177)	VG Unavailable	(0.0021, 0.0193, 0.0541)
ENSG00000100360	(0.001, 0.0129, 0.0421)	(0.0004, 0.0092, 0.0311)	(0.0, 0.0328, 0.1282)	VG Unavailable	VG Unavailable	VG Unavailable	VG Unavailable	(0.005, 0.0363, 0.1005)	(0.0175, 0.0927, 0.2443)	VG Unavailable	(0.0014, 0.0241, 0.0707)	(0.0028, 0.0182, 0.049)	VG Unavailable	(0.0, 0.0079, 0.0636)	VG Unavailable	VG Unavailable	(0.0033, 0.0222, 0.0552)	(0.0065, 0.0197, 0.0411)	(0.0, 0.0, 0.0192)	VG Unavailable	(0.0023, 0.0313, 0.0955)	(0.0001, 0.0183, 0.0664)	(0.0, 0.0302, 0.1262)	VG Unavailable	(0.0037, 0.0285, 0.0774)
ENSG00000100364	(0.0071, 0.0177, 0.0308)	(0.0045, 0.0107, 0.0203)	(0.0125, 0.0319, 0.0603)	(0.0156, 0.0316, 0.0533)	(0.0156, 0.0351, 0.0641)	(0.0333, 0.0711, 0.1215)	(0.0207, 0.0477, 0.0897)	(0.0054, 0.0132, 0.0248)	(0.0155, 0.0365, 0.0666)	(0.0063, 0.0159, 0.0298)	(0.0102, 0.0312, 0.062)	(0.0092, 0.0231, 0.0441)	(0.0067, 0.0196, 0.043)	(0.0086, 0.0238, 0.0494)	(0.0138, 0.0314, 0.0562)	(0.0133, 0.0294, 0.0526)	(0.0025, 0.0065, 0.013)	(0.0105, 0.024, 0.0432)	(0.0249, 0.0511, 0.0837)	(0.0062, 0.0185, 0.0366)	(0.011, 0.026, 0.049)	(0.0069, 0.0209, 0.0419)	(0.0081, 0.0227, 0.0458)	(0.0202, 0.0442, 0.0789)	(0.0051, 0.0124, 0.0242)
ENSG00000100365	(0.1004, 0.2331, 0.4219)	(0.0524, 0.1065, 0.181)	(0.0985, 0.246, 0.5071)	(0.0739, 0.1997, 0.3812)	(0.0114, 0.0447, 0.0983)	(0.0556, 0.1709, 0.3646)	(0.0153, 0.047, 0.096)	(0.0339, 0.0736, 0.1323)	VG Unavailable	(0.0019, 0.0224, 0.0645)	(0.0423, 0.1201, 0.2366)	(0.0471, 0.1009, 0.1821)	(0.1204, 0.3654, 0.7608)	(0.0555, 0.1425, 0.2778)	(0.0136, 0.0582, 0.1418)	(0.0722, 0.2297, 0.4751)	(0.0378, 0.078, 0.1328)	(0.0548, 0.1242, 0.2319)	(0.0872, 0.2058, 0.3715)	(0.0327, 0.0955, 0.1909)	(0.0563, 0.1396, 0.2663)	(0.1261, 0.3082, 0.5941)	(0.1455, 0.3566, 0.6401)	(0.0385, 0.1087, 0.215)	(0.0212, 0.0596, 0.1143)
ENSG00000100368	(0.0695, 0.1472, 0.2524)	(0.0454, 0.0954, 0.1704)	(0.0579, 0.1168, 0.2)	(0.0551, 0.1449, 0.285)	(0.0454, 0.1277, 0.2447)	(0.0982, 0.2293, 0.4575)	(0.0532, 0.1139, 0.1992)	(0.062, 0.1397, 0.2509)	(0.0647, 0.1425, 0.2584)	(0.0648, 0.1491, 0.28)	(0.0716, 0.1567, 0.2895)	(0.0501, 0.1081, 0.1808)	(0.0392, 0.116, 0.2266)	(0.0477, 0.0985, 0.1716)	(0.0369, 0.1235, 0.2716)	(0.0153, 0.0481, 0.0979)	(0.0276, 0.0651, 0.1192)	(0.0438, 0.0958, 0.1708)	(0.0915, 0.1912, 0.3322)	(0.0434, 0.0894, 0.155)	(0.0599, 0.1294, 0.228)	(0.0834, 0.1794, 0.3012)	(0.076, 0.1635, 0.2751)	(0.0618, 0.1249, 0.2241)	(0.0371, 0.0748, 0.1344)
ENSG00000100372	(0.0056, 0.0378, 0.0942)	(0.0, 0.0327, 0.1582)	(0.0, 0.0, 0.0358)	(0.0136, 0.0491, 0.1071)	(0.0215, 0.065, 0.1376)	(0.0074, 0.0499, 0.1315)	(0.0077, 0.0332, 0.0779)	(0.0, 0.0183, 0.0958)	(0.0065, 0.0363, 0.0882)	VG Unavailable	(0.0028, 0.0444, 0.1366)	(0.0033, 0.0246, 0.0707)	(0.0116, 0.0521, 0.1281)	(0.0016, 0.0315, 0.1017)	(0.011, 0.0583, 0.1483)	VG Unavailable	(0.0112, 0.0632, 0.1602)	(0.043, 0.1209, 0.2461)	(0.0135, 0.0506, 0.1061)	(0.002, 0.0145, 0.0395)	(0.0029, 0.0201, 0.0527)	(0.0, 0.0045, 0.023)	(0.0033, 0.034, 0.0992)	(0.0059, 0.0495, 0.1395)	(0.0061, 0.0327, 0.0782)
ENSG00000100376	(0.0247, 0.0502, 0.0901)	(0.0073, 0.0178, 0.0338)	(0.057, 0.1215, 0.2116)	(0.0598, 0.1254, 0.2145)	(0.0693, 0.1422, 0.2438)	(0.0516, 0.1016, 0.1672)	(0.0328, 0.0757, 0.1327)	(0.0257, 0.0574, 0.1041)	(0.0577, 0.1227, 0.216)	(0.0406, 0.0928, 0.1786)	(0.0656, 0.1496, 0.2631)	(0.0166, 0.0468, 0.0957)	(0.078, 0.1634, 0.2955)	(0.0644, 0.146, 0.2614)	(0.0434, 0.0924, 0.1713)	(0.041, 0.093, 0.1613)	(0.0232, 0.0534, 0.1034)	(0.006, 0.0195, 0.042)	(0.0584, 0.1634, 0.3263)	(0.0066, 0.017, 0.031)	(0.0465, 0.0956, 0.1671)	(0.0488, 0.1059, 0.1876)	(0.0401, 0.0893, 0.1638)	(0.0398, 0.0926, 0.1634)	(0.0062, 0.021, 0.0458)
ENSG00000100379	(0.0017, 0.0223, 0.0706)	(0.0027, 0.0389, 0.1199)	VG Unavailable	VG Unavailable	VG Unavailable	VG Unavailable	VG Unavailable	(0.0043, 0.0293, 0.076)	VG Unavailable	VG Unavailable	VG Unavailable	(0.0008, 0.0154, 0.05)	(0.0, 0.0, 1.2875)	(0.0, 0.0181, 0.0806)	VG Unavailable	VG Unavailable	(0.0005, 0.0148, 0.0488)	(0.0035, 0.0287, 0.0778)	VG Unavailable	VG Unavailable	VG Unavailable	(0.0028, 0.0349, 0.1024)	VG Unavailable	VG Unavailable	(0.0, 0.0164, 0.0708)
ENSG00000100380	(0.0004, 0.0066, 0.0199)	VG Unavailable	VG Unavailable	(0.0, 0.0011, 0.0067)	(0.0005, 0.0065, 0.0201)	(0.0, 0.0024, 0.0085)	(0.0, 0.0031, 0.011)	(0.0, 0.0028, 0.0236)	VG Unavailable	(0.0, 0.0009, 0.0042)	VG Unavailable	(0.0017, 0.0158, 0.0441)	VG Unavailable	VG Unavailable	(0.0, 0.0012, 0.0084)	(0.0001, 0.0035, 0.0114)	(0.0, 0.0075, 0.0341)	VG Unavailable	VG Unavailable	VG Unavailable	VG Unavailable	VG Unavailable	VG Unavailable	VG Unavailable	(0.0, 0.0024, 0.0097)
ENSG00000100385	(0.003, 0.0067, 0.0119)	(0.006, 0.0125, 0.0213)	(0.0036, 0.0096, 0.0176)	(0.0012, 0.0055, 0.0137)	(0.0046, 0.0112, 0.0213)	(0.0044, 0.011, 0.0204)	(0.0121, 0.0262, 0.0478)	(0.0127, 0.0243, 0.0409)	(0.002, 0.0066, 0.014)	(0.0062, 0.0168, 0.0335)	(0.0019, 0.0062, 0.0137)	(0.0042, 0.0088, 0.0145)	(0.0007, 0.0034, 0.0077)	(0.0079, 0.0203, 0.0393)	(0.0035, 0.0089, 0.0179)	(0.0012, 0.005, 0.0115)	(0.0044, 0.0101, 0.0177)	(0.0085, 0.018, 0.0306)	(0.0009, 0.0042, 0.0093)	(0.0035, 0.0097, 0.0185)	(0.0009, 0.0035, 0.008)	(0.0042, 0.0097, 0.0179)	(0.0023, 0.0083, 0.0188)	(0.0024, 0.0069, 0.0143)	(0.01, 0.0189, 0.0308)
ENSG00000100387	(0.0, 0.0038, 0.1274)	VG Unavailable	VG Unavailable	(0.0033, 0.0529, 0.1641)	(0.0, 0.0058, 0.048)	(0.0, 0.0072, 0.0706)	VG Unavailable	(0.0, 0.0, 0.0661)	VG Unavailable	VG Unavailable	VG Unavailable	(0.0034, 0.0283, 0.0817)	VG Unavailable	VG Unavailable	VG Unavailable	(0.0, 0.0135, 0.0891)	(0.0044, 0.0341, 0.0946)	(0.0, 0.0097, 0.0524)	VG Unavailable	VG Unavailable	VG Unavailable	VG Unavailable	VG Unavailable	VG Unavailable	(0.0042, 0.0393, 0.1124)
ENSG00000100393	(0.0017, 0.0076, 0.018)	(0.0076, 0.0199, 0.0402)	(0.0047, 0.0136, 0.0276)	(0.0028, 0.0102, 0.0224)	(0.0001, 0.005, 0.0144)	(0.0001, 0.0045, 0.0154)	(0.0002, 0.0032, 0.0099)	(0.0, 0.0062, 0.0252)	(0.0, 0.0012, 0.0125)	(0.0, 0.0026, 0.0105)	(0.0002, 0.0038, 0.0119)	(0.0002, 0.0036, 0.0104)	(0.0006, 0.0049, 0.0123)	(0.0023, 0.0097, 0.0244)	(0.0, 0.0007, 0.0094)	(0.0, 0.002, 0.0097)	(0.0001, 0.0023, 0.0072)	(0.0036, 0.0112, 0.023)	(0.0, 0.0003, 0.0105)	(0.0004, 0.0072, 0.0217)	(0.0002, 0.0051, 0.0168)	(0.0002, 0.0039, 0.0126)	(0.0039, 0.0164, 0.0394)	(0.0074, 0.027, 0.0632)	(0.0, 0.0011, 0.0056)
ENSG00000100395	(0.0, 0.0023, 0.0098)	(0.0, 0.0, 0.1992)	(0.0012, 0.007, 0.0179)	(0.0063, 0.0231, 0.0517)	(0.0, 0.0012, 0.0106)	(0.0, 0.0101, 0.0436)	(0.0024, 0.0139, 0.0322)	(0.0005, 0.0075, 0.0215)	(0.0013, 0.0089, 0.0251)	(0.0004, 0.0061, 0.0179)	(0.0001, 0.0035, 0.0123)	(0.0001, 0.0037, 0.0115)	(0.0011, 0.0062, 0.0148)	(0.0019, 0.0105, 0.0247)	(0.0024, 0.0129, 0.0303)	(0.002, 0.0158, 0.0405)	(0.0019, 0.0083, 0.0192)	(0.0025, 0.0116, 0.0264)	(0.002, 0.0093, 0.0222)	(0.0, 0.0019, 0.0086)	(0.0025, 0.0121, 0.0293)	(0.0006, 0.0049, 0.0137)	(0.0005, 0.0074, 0.0212)	(0.0035, 0.0129, 0.0307)	(0.0001, 0.0042, 0.0131)
ENSG00000100399	(0.0, 0.0057, 0.0283)	(0.0014, 0.0221, 0.0673)	(0.0, 0.0, 0.4103)	(0.0002, 0.0122, 0.0459)	(0.0, 0.0, 0.0116)	(0.0, 0.0043, 0.0406)	(0.0026, 0.0209, 0.0588)	(0.0, 0.0076, 0.0439)	(0.0005, 0.0139, 0.0438)	(0.0, 0.0058, 0.024)	(0.0, 0.0027, 0.019)	(0.0007, 0.0113, 0.0362)	(0.0018, 0.0115, 0.0302)	(0.0042, 0.0267, 0.0682)	(0.0012, 0.0142, 0.0429)	(0.0008, 0.0145, 0.0477)	(0.0, 0.006, 0.0353)	(0.0026, 0.0186, 0.0511)	(0.0002, 0.0145, 0.0541)	(0.0, 0.01, 0.0497)	(0.0034, 0.0197, 0.0496)	(0.0, 0.0, 0.0133)	(0.0, 0.0012, 0.0322)	(0.0002, 0.0092, 0.034)	(0.005, 0.0224, 0.0553)
ENSG00000100401	(0.0009, 0.0035, 0.008)	(0.0013, 0.0043, 0.0088)	(0.0012, 0.0042, 0.009)	(0.0006, 0.0052, 0.0143)	(0.0003, 0.0041, 0.0114)	(0.0, 0.0, 0.0022)	(0.0001, 0.002, 0.0058)	(0.0018, 0.0054, 0.011)	(0.0004, 0.0027, 0.007)	(0.0, 0.0007, 0.0033)	(0.0, 0.0008, 0.0056)	(0.0012, 0.0041, 0.0092)	(0.0001, 0.0019, 0.0057)	(0.0, 0.0, 0.017)	(0.0, 0.0014, 0.0072)	(0.0001, 0.0029, 0.0097)	(0.0011, 0.0041, 0.0088)	(0.001, 0.0049, 0.0114)	(0.0, 0.0011, 0.0061)	(0.0, 0.0, 0.0032)	(0.0, 0.0, 0.0025)	(0.0006, 0.003, 0.0068)	(0.0011, 0.0041, 0.0095)	(0.0007, 0.0037, 0.0086)	(0.0005, 0.0027, 0.0071)
ENSG00000100403	(0.0019, 0.0056, 0.0115)	(0.0, 0.0009, 0.005)	(0.0, 0.0006, 0.0049)	(0.0, 0.0, 0.0137)	(0.0001, 0.0032, 0.0105)	(0.0, 0.0022, 0.01)	(0.0, 0.0, 0.0039)	(0.0001, 0.0023, 0.0076)	(0.0, 0.0016, 0.0138)	(0.0, 0.0004, 0.0079)	(0.0, 0.0034, 0.0161)	(0.0004, 0.003, 0.0082)	(0.0, 0.0024, 0.0142)	(0.0, 0.0012, 0.0062)	(0.0017, 0.0082, 0.0196)	(0.0, 0.0007, 0.0068)	(0.0, 0.0021, 0.0066)	(0.0015, 0.0061, 0.0136)	(0.0, 0.0, 0.0027)	(0.0016, 0.0113, 0.0309)	(0.0, 0.0011, 0.0052)	(0.0001, 0.0019, 0.0053)	(0.0015, 0.006, 0.0144)	(0.0007, 0.005, 0.0134)	(0.0, 0.0011, 0.0055)
ENSG00000100410	(0.0, 0.0058, 0.0322)	VG Unavailable	(0.0, 0.0, 0.0115)	VG Unavailable	VG Unavailable	VG Unavailable	(0.0002, 0.0042, 0.0137)	VG Unavailable	VG Unavailable	VG Unavailable	VG Unavailable	VG Unavailable	(0.0, 0.0003, 0.0327)	(0.0014, 0.0087, 0.025)	VG Unavailable	VG Unavailable	VG Unavailable	VG Unavailable	(0.0, 0.0, 0.003)	(0.0, 0.0, 0.0078)	(0.0, 0.0024, 0.0097)	(0.0, 0.0, 0.0698)	(0.0, 0.0013, 0.0104)	(0.0, 0.0, 0.0087)	VG Unavailable
ENSG00000100412	(0.0001, 0.0021, 0.0066)	(0.0013, 0.0066, 0.0153)	(0.0002, 0.003, 0.0085)	(0.0, 0.0, 0.0249)	(0.0006, 0.0044, 0.012)	(0.0, 0.0033, 0.0116)	(0.0, 0.0013, 0.0061)	(0.0009, 0.0074, 0.0192)	(0.0013, 0.0065, 0.0156)	(0.0019, 0.0082, 0.0204)	(0.0, 0.0024, 0.0104)	(0.0003, 0.0025, 0.007)	(0.0, 0.0016, 0.0056)	(0.0, 0.0004, 0.0061)	(0.0005, 0.003, 0.0072)	(0.0, 0.0008, 0.0037)	(0.0018, 0.006, 0.0121)	(0.0029, 0.0153, 0.0363)	(0.0012, 0.0083, 0.0219)	(0.0, 0.0019, 0.0092)	(0.0, 0.001, 0.004)	(0.0012, 0.0045, 0.0096)	(0.0003, 0.003, 0.0089)	(0.0002, 0.0022, 0.0068)	(0.0001, 0.0035, 0.0113)
ENSG00000100413	(0.0003, 0.0092, 0.0297)	(0.0, 0.0, 0.0079)	(0.0003, 0.0214, 0.0806)	VG Unavailable	VG Unavailable	VG Unavailable	(0.0125, 0.066, 0.1556)	(0.0036, 0.017, 0.044)	VG Unavailable	VG Unavailable	(0.0001, 0.0287, 0.1104)	(0.0, 0.0055, 0.0311)	(0.0001, 0.0176, 0.0649)	(0.0248, 0.0874, 0.2019)	VG Unavailable	VG Unavailable	(0.0026, 0.0182, 0.0461)	(0.0, 0.0018, 0.0211)	(0.0186, 0.0809, 0.2028)	(0.0066, 0.0332, 0.0758)	(0.0185, 0.066, 0.1394)	(0.0007, 0.0136, 0.0419)	(0.0032, 0.0254, 0.0714)	(0.0006, 0.0204, 0.07)	(0.0035, 0.0157, 0.0362)
ENSG00000100416	(0.0079, 0.0177, 0.0331)	(0.0034, 0.0086, 0.017)	(0.0, 0.0, 0.0083)	VG Unavailable	VG Unavailable	VG Unavailable	(0.0086, 0.0692, 0.1778)	(0.0056, 0.0137, 0.0251)	(0.0, 0.0089, 0.0364)	(0.0, 0.0011, 0.0116)	(0.0, 0.0113, 0.0423)	(0.0048, 0.0126, 0.0237)	(0.0, 0.0065, 0.0334)	(0.0002, 0.0092, 0.0296)	(0.0, 0.0049, 0.0307)	VG Unavailable	(0.0025, 0.0068, 0.0129)	(0.0078, 0.0197, 0.0371)	(0.0, 0.0, 0.0234)	VG Unavailable	(0.0001, 0.0046, 0.0158)	(0.0014, 0.0299, 0.0882)	(0.0, 0.0109, 0.0401)	(0.0, 0.0019, 0.0147)	(0.0122, 0.0266, 0.0461)
ENSG00000100417	(0.0, 0.016, 0.0632)	VG Unavailable	VG Unavailable	VG Unavailable	VG Unavailable	VG Unavailable	VG Unavailable	(0.0, 0.0058, 0.037)	VG Unavailable	VG Unavailable	VG Unavailable	VG Unavailable	VG Unavailable	VG Unavailable	VG Unavailable	VG Unavailable	VG Unavailable	VG Unavailable	VG Unavailable	VG Unavailable	VG Unavailable	VG Unavailable	VG Unavailable	VG Unavailable	(0.0, 0.0027, 0.0608)
ENSG00000100418	(0.0228, 0.0628, 0.1249)	(0.0021, 0.0093, 0.0203)	(0.0347, 0.0877, 0.1703)	(0.0364, 0.2203, 0.5725)	VG Unavailable	(0.0184, 0.1273, 0.3597)	(0.025, 0.0648, 0.1251)	(0.0013, 0.0048, 0.0117)	(0.0325, 0.1661, 0.39)	VG Unavailable	(0.0306, 0.0988, 0.203)	(0.0243, 0.0582, 0.1034)	(0.0154, 0.0565, 0.1115)	(0.0343, 0.093, 0.1819)	VG Unavailable	VG Unavailable	(0.0005, 0.0052, 0.0149)	(0.0059, 0.0207, 0.0434)	(0.0203, 0.0651, 0.1288)	(0.097, 0.216, 0.4111)	(0.0493, 0.1093, 0.1861)	(0.0243, 0.0606, 0.1189)	(0.0603, 0.1519, 0.2809)	(0.039, 0.1003, 0.192)	(0.0037, 0.0142, 0.0307)
ENSG00000100422	(0.003, 0.0075, 0.0139)	(0.0043, 0.0107, 0.0204)	(0.0007, 0.007, 0.019)	(0.0051, 0.0174, 0.0371)	(0.0022, 0.0075, 0.0162)	(0.0005, 0.0039, 0.011)	(0.0006, 0.004, 0.0107)	(0.0051, 0.0138, 0.0265)	(0.0036, 0.0125, 0.0262)	(0.0008, 0.0055, 0.0141)	(0.0006, 0.0052, 0.0138)	(0.0017, 0.0057, 0.0132)	(0.0019, 0.008, 0.0185)	(0.0006, 0.0044, 0.0116)	(0.0058, 0.0175, 0.0346)	(0.004, 0.0154, 0.0338)	(0.0025, 0.0065, 0.012)	(0.0044, 0.0115, 0.021)	(0.0059, 0.0171, 0.0342)	(0.003, 0.0093, 0.0191)	(0.0056, 0.0178, 0.0372)	(0.0018, 0.0064, 0.0137)	(0.0007, 0.0053, 0.0153)	(0.0025, 0.0086, 0.0186)	(0.0044, 0.012, 0.023)
ENSG00000100425	(0.002, 0.0063, 0.0121)	(0.0016, 0.0069, 0.0165)	(0.0066, 0.0199, 0.0415)	(0.0, 0.0052, 0.0181)	(0.0045, 0.0201, 0.0462)	(0.0028, 0.014, 0.0352)	(0.0074, 0.0229, 0.0472)	(0.0011, 0.0049, 0.0111)	(0.0, 0.0017, 0.0123)	(0.0027, 0.0295, 0.0851)	(0.0078, 0.0216, 0.0438)	(0.0033, 0.009, 0.0174)	(0.0109, 0.0309, 0.0631)	(0.0005, 0.0044, 0.0123)	(0.0, 0.0, 0.0111)	(0.0015, 0.0237, 0.07)	(0.0008, 0.0041, 0.009)	(0.0082, 0.0206, 0.0393)	(0.0019, 0.0136, 0.0339)	(0.0, 0.0, 0.008)	(0.0054, 0.0152, 0.0301)	(0.0072, 0.0216, 0.0446)	(0.0027, 0.009, 0.0195)	(0.0023, 0.0097, 0.023)	(0.0012, 0.0049, 0.011)
ENSG00000100426	(0.0023, 0.0069, 0.014)	(0.0003, 0.0033, 0.0099)	(0.0, 0.0026, 0.01)	(0.0, 0.0044, 0.0154)	(0.0, 0.0012, 0.0186)	(0.0011, 0.0095, 0.026)	(0.0011, 0.0078, 0.0217)	(0.0027, 0.0079, 0.0161)	(0.0003, 0.0029, 0.0085)	(0.0, 0.0, 0.0147)	(0.0, 0.0004, 0.0083)	(0.0, 0.0, 0.0044)	(0.0009, 0.0068, 0.0188)	(0.0022, 0.0095, 0.0232)	(0.0, 0.0009, 0.0097)	(0.0, 0.0, 0.0053)	(0.0006, 0.0043, 0.0112)	(0.0014, 0.0059, 0.0132)	(0.0, 0.0044, 0.0155)	(0.0001, 0.0052, 0.0173)	(0.0026, 0.0087, 0.0189)	(0.0012, 0.007, 0.018)	(0.0001, 0.003, 0.0112)	(0.0, 0.0056, 0.0179)	(0.0012, 0.0054, 0.0121)
ENSG00000100429	(0.0, 0.0016, 0.0205)	(0.0029, 0.0171, 0.0455)	(0.0424, 0.16, 0.3859)	(0.0, 0.0015, 0.0124)	(0.0008, 0.0053, 0.0139)	(0.0055, 0.0168, 0.0351)	(0.001, 0.011, 0.0321)	(0.0, 0.0123, 0.0705)	(0.0, 0.0013, 0.0085)	(0.0, 0.0001, 0.0223)	(0.0007, 0.0192, 0.0606)	VG Unavailable	(0.001, 0.0143, 0.039)	VG Unavailable	(0.0029, 0.0154, 0.0406)	(0.0002, 0.0047, 0.0149)	(0.0, 0.0023, 0.0157)	(0.0014, 0.0193, 0.0551)	(0.0018, 0.0127, 0.0361)	(0.0, 0.0004, 0.103)	(0.0005, 0.0057, 0.0179)	(0.0, 0.004, 0.016)	(0.0151, 0.0565, 0.1306)	(0.0006, 0.0052, 0.0152)	VG Unavailable
ENSG00000100439	(0.001, 0.007, 0.0189)	(0.0025, 0.0116, 0.0277)	(0.0034, 0.0156, 0.0373)	(0.0, 0.0, 0.2162)	(0.0026, 0.0607, 0.2126)	(0.0, 0.0056, 0.0336)	(0.0001, 0.0129, 0.0501)	(0.007, 0.0296, 0.0626)	(0.0057, 0.0241, 0.0579)	(0.0175, 0.0492, 0.1038)	(0.0062, 0.0232, 0.0527)	(0.001, 0.0082, 0.0231)	(0.001, 0.0225, 0.0727)	(0.0086, 0.0407, 0.0968)	(0.0, 0.0036, 0.0433)	(0.0095, 0.0458, 0.1102)	(0.0015, 0.0113, 0.0329)	(0.0063, 0.0195, 0.0422)	(0.0072, 0.0365, 0.0918)	(0.0018, 0.0227, 0.0705)	(0.0145, 0.0495, 0.1169)	(0.0027, 0.0206, 0.0534)	(0.0106, 0.0457, 0.1059)	(0.0, 0.0064, 0.0239)	(0.004, 0.0173, 0.0379)
ENSG00000100441	(0.0037, 0.0078, 0.0135)	(0.0044, 0.0096, 0.0172)	(0.0013, 0.0057, 0.0126)	(0.0014, 0.0054, 0.0119)	(0.0017, 0.0083, 0.02)	(0.0033, 0.0079, 0.0138)	(0.0011, 0.0041, 0.0092)	(0.0032, 0.0079, 0.0157)	(0.0017, 0.0053, 0.0114)	(0.0006, 0.0032, 0.0078)	(0.0015, 0.005, 0.0102)	(0.0017, 0.0038, 0.0069)	(0.001, 0.0054, 0.0127)	(0.0014, 0.0049, 0.0106)	(0.0014, 0.0042, 0.0087)	(0.0022, 0.0074, 0.0156)	(0.0023, 0.0058, 0.011)	(0.0035, 0.0076, 0.013)	(0.0033, 0.0089, 0.0179)	(0.0, 0.0014, 0.0053)	(0.0085, 0.0216, 0.0399)	(0.0043, 0.0171, 0.0378)	(0.0047, 0.0134, 0.0263)	(0.0003, 0.0019, 0.0045)	(0.0019, 0.0054, 0.0102)
ENSG00000100442	(0.0045, 0.0383, 0.1113)	VG Unavailable	VG Unavailable	VG Unavailable	VG Unavailable	VG Unavailable	VG Unavailable	(0.0, 0.0002, 1.1851)	VG Unavailable	VG Unavailable	VG Unavailable	(0.0, 0.0196, 0.0781)	VG Unavailable	VG Unavailable	VG Unavailable	VG Unavailable	(0.0, 0.0, 0.0459)	(0.0, 0.0, 1.0285)	VG Unavailable	VG Unavailable	VG Unavailable	VG Unavailable	VG Unavailable	VG Unavailable	VG Unavailable
ENSG00000100445	(0.0267, 0.0815, 0.1628)	(0.0158, 0.047, 0.0947)	VG Unavailable	VG Unavailable	VG Unavailable	(0.0131, 0.0452, 0.0937)	VG Unavailable	(0.0204, 0.0545, 0.1074)	VG Unavailable	VG Unavailable	VG Unavailable	(0.0178, 0.0498, 0.0977)	VG Unavailable	VG Unavailable	(0.0118, 0.035, 0.0724)	VG Unavailable	(0.0219, 0.0717, 0.1649)	(0.0075, 0.0374, 0.091)	VG Unavailable	VG Unavailable	VG Unavailable	VG Unavailable	VG Unavailable	VG Unavailable	(0.0213, 0.0642, 0.1374)
ENSG00000100461	(0.0, 0.0014, 0.0084)	(0.0008, 0.0039, 0.0097)	(0.0, 0.0005, 0.0047)	(0.0006, 0.0056, 0.0153)	(0.0, 0.0009, 0.0043)	(0.0043, 0.0158, 0.0351)	(0.0009, 0.0047, 0.0121)	(0.0073, 0.0215, 0.0448)	(0.0, 0.0023, 0.0094)	(0.0012, 0.0072, 0.0181)	(0.0, 0.0, 0.0038)	(0.0013, 0.0069, 0.0179)	(0.0056, 0.014, 0.0282)	(0.0, 0.0012, 0.0083)	(0.0009, 0.0082, 0.0236)	(0.0, 0.0011, 0.0065)	(0.0006, 0.0033, 0.0084)	(0.0045, 0.0123, 0.024)	(0.0062, 0.0149, 0.0284)	(0.0, 0.0007, 0.0041)	(0.0016, 0.009, 0.021)	(0.0005, 0.003, 0.0077)	(0.0042, 0.0132, 0.0276)	(0.0005, 0.004, 0.0106)	(0.0017, 0.0073, 0.0168)
ENSG00000100462	(0.0001, 0.0079, 0.0274)	VG Unavailable	VG Unavailable	VG Unavailable	VG Unavailable	VG Unavailable	VG Unavailable	(0.0004, 0.0046, 0.0143)	VG Unavailable	VG Unavailable	VG Unavailable	(0.0001, 0.0097, 0.0326)	VG Unavailable	VG Unavailable	VG Unavailable	VG Unavailable	(0.0, 0.0087, 0.0516)	VG Unavailable	(0.0, 0.0055, 0.0644)	VG Unavailable	VG Unavailable	(0.0, 0.0071, 0.0277)	VG Unavailable	VG Unavailable	(0.0, 0.003, 0.0133)
ENSG00000100473	(0.0435, 0.1294, 0.249)	(0.0147, 0.0466, 0.097)	(0.0056, 0.0231, 0.052)	(0.0055, 0.0204, 0.0459)	(0.0119, 0.0374, 0.0781)	(0.0129, 0.0476, 0.1136)	(0.0556, 0.1312, 0.2609)	(0.0344, 0.0862, 0.1621)	(0.0066, 0.0275, 0.0601)	(0.0123, 0.0383, 0.0798)	(0.0141, 0.042, 0.0869)	(0.011, 0.0381, 0.0783)	(0.0135, 0.0373, 0.073)	(0.0286, 0.0616, 0.1074)	(0.0021, 0.0108, 0.0277)	(0.0041, 0.0187, 0.0482)	(0.0581, 0.1501, 0.2895)	(0.066, 0.1512, 0.2815)	(0.0187, 0.0499, 0.0982)	(0.0318, 0.1113, 0.2348)	(0.0033, 0.0157, 0.0377)	(0.004, 0.0157, 0.0344)	(0.0209, 0.0513, 0.0925)	(0.0052, 0.0229, 0.0562)	(0.02, 0.046, 0.0855)
ENSG00000100478	VG Unavailable	VG Unavailable	VG Unavailable	VG Unavailable	(0.0146, 0.0589, 0.1319)	VG Unavailable	VG Unavailable	(0.0, 0.0116, 0.0516)	VG Unavailable	VG Unavailable	VG Unavailable	(0.0008, 0.0209, 0.0665)	VG Unavailable	VG Unavailable	VG Unavailable	VG Unavailable	(0.0004, 0.0188, 0.0673)	VG Unavailable	(0.0, 0.0013, 0.2)	(0.0006, 0.0205, 0.0691)	VG Unavailable	VG Unavailable	VG Unavailable	VG Unavailable	(0.0134, 0.0578, 0.1382)
ENSG00000100479	(0.0, 0.0, 0.0226)	(0.0, 0.0098, 0.0456)	VG Unavailable	VG Unavailable	VG Unavailable	VG Unavailable	(0.0087, 0.0687, 0.1844)	(0.0013, 0.0176, 0.0537)	(0.0, 0.0, 0.0086)	(0.0037, 0.0423, 0.1215)	VG Unavailable	(0.0084, 0.0329, 0.082)	(0.0063, 0.0368, 0.0976)	VG Unavailable	VG Unavailable	VG Unavailable	(0.0, 0.0047, 0.0335)	(0.0006, 0.0152, 0.0536)	(0.0, 0.0119, 0.0469)	(0.0003, 0.0171, 0.0609)	VG Unavailable	(0.0, 0.0, 0.0295)	VG Unavailable	(0.0, 0.019, 0.0724)	(0.0, 0.0, 0.0658)
ENSG00000100483	(0.0028, 0.0096, 0.0205)	(0.0006, 0.0056, 0.015)	(0.0, 0.0036, 0.0115)	(0.0018, 0.0087, 0.0194)	(0.0, 0.0031, 0.0121)	(0.0005, 0.005, 0.0136)	(0.0022, 0.0101, 0.0244)	(0.001, 0.0052, 0.0131)	(0.0032, 0.0119, 0.0259)	(0.0019, 0.0126, 0.031)	(0.0062, 0.0221, 0.0483)	(0.0, 0.0019, 0.01)	(0.0085, 0.023, 0.0492)	(0.0011, 0.0076, 0.0199)	(0.0003, 0.0052, 0.0157)	(0.0016, 0.0096, 0.0244)	(0.0053, 0.0162, 0.0337)	(0.0, 0.0021, 0.0086)	(0.0051, 0.0197, 0.0467)	(0.001, 0.0064, 0.0159)	(0.0006, 0.0048, 0.0144)	(0.0028, 0.0133, 0.0337)	(0.0015, 0.0102, 0.0297)	(0.0, 0.0032, 0.0195)	(0.0033, 0.0102, 0.0219)
ENSG00000100485	(0.0, 0.0, 0.0912)	(0.0, 0.0, 0.0095)	(0.0, 0.0, 0.0139)	(0.0004, 0.0065, 0.0208)	(0.0, 0.0031, 0.0179)	(0.0, 0.0056, 0.0216)	(0.0039, 0.0151, 0.0363)	(0.0015, 0.0098, 0.0251)	(0.0036, 0.0139, 0.0304)	(0.0022, 0.0145, 0.0363)	(0.0, 0.0033, 0.0152)	(0.0021, 0.0121, 0.03)	(0.0011, 0.0141, 0.0412)	(0.0005, 0.008, 0.024)	(0.0017, 0.0156, 0.0433)	(0.0012, 0.0129, 0.0337)	(0.0, 0.0029, 0.0108)	(0.0036, 0.0129, 0.0283)	(0.0007, 0.0091, 0.0283)	(0.0004, 0.007, 0.022)	(0.0, 0.0025, 0.0164)	(0.0201, 0.0682, 0.1441)	(0.0003, 0.0096, 0.0321)	(0.0158, 0.0604, 0.1405)	(0.0039, 0.0144, 0.033)
ENSG00000100503	(0.0003, 0.0013, 0.0031)	(0.001, 0.0034, 0.0068)	(0.0, 0.0006, 0.0025)	(0.0008, 0.0031, 0.0071)	(0.0023, 0.0066, 0.0135)	(0.0011, 0.0052, 0.0114)	(0.0012, 0.0036, 0.0073)	(0.0015, 0.0035, 0.0069)	(0.001, 0.0036, 0.0075)	(0.0009, 0.0028, 0.0059)	(0.0003, 0.0017, 0.0042)	(0.0001, 0.0011, 0.003)	(0.0003, 0.0018, 0.0042)	(0.0014, 0.0046, 0.0096)	(0.0006, 0.0035, 0.009)	(0.0008, 0.003, 0.0067)	(0.0004, 0.0022, 0.0048)	(0.0007, 0.002, 0.0043)	(0.002, 0.0052, 0.0102)	(0.0015, 0.0041, 0.0078)	(0.0017, 0.0056, 0.0118)	(0.0021, 0.0051, 0.0099)	(0.0, 0.0012, 0.0047)	(0.0009, 0.0033, 0.0071)	(0.0009, 0.003, 0.0061)
ENSG00000100504	VG Unavailable	VG Unavailable	VG Unavailable	VG Unavailable	VG Unavailable	VG Unavailable	VG Unavailable	VG Unavailable	VG Unavailable	VG Unavailable	VG Unavailable	VG Unavailable	VG Unavailable	VG Unavailable	VG Unavailable	VG Unavailable	(0.2201, 0.7488, 1.6111)	VG Unavailable	VG Unavailable	VG Unavailable	VG Unavailable	VG Unavailable	VG Unavailable	VG Unavailable	(0.3744, 0.8939, 1.6661)
ENSG00000100505	VG Unavailable	VG Unavailable	VG Unavailable	VG Unavailable	VG Unavailable	VG Unavailable	VG Unavailable	VG Unavailable	VG Unavailable	VG Unavailable	VG Unavailable	VG Unavailable	VG Unavailable	VG Unavailable	VG Unavailable	VG Unavailable	VG Unavailable	VG Unavailable	(0.0159, 0.0735, 0.1741)	VG Unavailable	VG Unavailable	VG Unavailable	VG Unavailable	VG Unavailable	VG Unavailable
ENSG00000100519	(0.0013, 0.0113, 0.0337)	(0.0009, 0.0228, 0.0698)	(0.0, 0.0, 0.048)	(0.0005, 0.0055, 0.0162)	(0.0, 0.0042, 0.0224)	(0.0026, 0.024, 0.0714)	(0.0028, 0.0333, 0.0986)	(0.0, 0.0, 0.0283)	(0.0007, 0.0131, 0.039)	(0.0, 0.0066, 0.0444)	(0.002, 0.0172, 0.052)	(0.0005, 0.0113, 0.0388)	(0.002, 0.0236, 0.0611)	(0.002, 0.0224, 0.0674)	(0.0, 0.0, 0.2746)	(0.0, 0.0028, 0.0296)	(0.0073, 0.0278, 0.067)	(0.0, 0.0079, 0.0362)	(0.0017, 0.0181, 0.0501)	(0.0001, 0.012, 0.0392)	(0.0, 0.0057, 0.0315)	(0.0047, 0.0399, 0.118)	(0.0, 0.0, 0.0082)	(0.0, 0.0035, 0.0242)	(0.001, 0.0123, 0.0366)
ENSG00000100522	(0.0019, 0.0196, 0.0571)	(0.005, 0.027, 0.0685)	(0.0019, 0.0262, 0.0789)	(0.0127, 0.04, 0.0846)	(0.0002, 0.0103, 0.0319)	(0.0, 0.0025, 0.0251)	(0.0, 0.0, 0.308)	(0.0, 0.0, 0.0537)	(0.0012, 0.0156, 0.0501)	(0.0013, 0.025, 0.0851)	(0.0, 0.0, 0.0363)	(0.0007, 0.0298, 0.1013)	(0.0, 0.0094, 0.0459)	(0.0, 0.0062, 0.0377)	(0.0, 0.0, 0.1229)	(0.0, 0.0151, 0.0625)	(0.0062, 0.0491, 0.1435)	(0.0041, 0.0279, 0.0756)	(0.0, 0.0114, 0.0529)	(0.0035, 0.0296, 0.08)	(0.0, 0.0009, 0.0581)	(0.003, 0.0368, 0.1084)	(0.0008, 0.0161, 0.0509)	(0.0, 0.0161, 0.0811)	(0.0033, 0.0432, 0.1282)
ENSG00000100523	(0.0003, 0.0019, 0.0047)	(0.0018, 0.0049, 0.0102)	(0.0002, 0.0058, 0.0192)	(0.0, 0.0015, 0.0113)	(0.0022, 0.0118, 0.0285)	(0.0, 0.0008, 0.0115)	(0.0, 0.0022, 0.011)	(0.002, 0.0054, 0.0104)	(0.0008, 0.0053, 0.0143)	(0.0, 0.0008, 0.0047)	(0.0, 0.0018, 0.0095)	(0.0009, 0.0032, 0.0071)	(0.0003, 0.0036, 0.0102)	(0.0001, 0.0052, 0.0162)	(0.0005, 0.0124, 0.0385)	(0.0014, 0.0099, 0.0255)	(0.0002, 0.0017, 0.0048)	(0.0021, 0.0053, 0.0103)	(0.0, 0.0, 0.0432)	(0.0002, 0.0017, 0.0053)	(0.0002, 0.0026, 0.0081)	(0.0011, 0.0056, 0.0135)	(0.0017, 0.0101, 0.0247)	(0.0005, 0.0045, 0.0133)	(0.0007, 0.003, 0.0071)
ENSG00000100528	(0.0001, 0.0019, 0.0064)	(0.0, 0.0006, 0.0092)	(0.0053, 0.0312, 0.0801)	(0.0001, 0.0031, 0.0095)	(0.0003, 0.0083, 0.0297)	(0.0, 0.0037, 0.0209)	(0.0002, 0.0093, 0.0329)	(0.0, 0.001, 0.0052)	(0.0009, 0.0052, 0.014)	(0.0, 0.0071, 0.0266)	(0.0, 0.0, 0.0063)	(0.0016, 0.0091, 0.0213)	(0.0, 0.0023, 0.0122)	(0.0, 0.0, 0.0096)	(0.0008, 0.0111, 0.036)	(0.0, 0.0002, 0.0613)	(0.0, 0.0014, 0.006)	(0.0004, 0.0031, 0.0085)	(0.0, 0.0, 0.0382)	VG Unavailable	(0.0, 0.0, 0.0173)	VG Unavailable	(0.0063, 0.0223, 0.05)	(0.0, 0.0017, 0.0123)	(0.0, 0.0007, 0.0068)
ENSG00000100554	(0.0012, 0.006, 0.0143)	(0.0, 0.003, 0.0111)	(0.0003, 0.0097, 0.0316)	(0.0015, 0.0093, 0.0225)	(0.0, 0.0, 0.0278)	(0.0, 0.0012, 0.0057)	(0.0, 0.0038, 0.0147)	(0.0001, 0.004, 0.0127)	VG Unavailable	VG Unavailable	(0.0, 0.0014, 0.0084)	(0.0002, 0.0042, 0.0141)	(0.0, 0.0072, 0.0398)	(0.0003, 0.0057, 0.016)	(0.0002, 0.0036, 0.0118)	(0.0, 0.0022, 0.0085)	(0.0, 0.0029, 0.011)	(0.0021, 0.008, 0.0176)	(0.0008, 0.0088, 0.0261)	(0.0, 0.0, 0.0192)	(0.0004, 0.0045, 0.0127)	(0.0, 0.001, 0.0138)	(0.0, 0.0049, 0.021)	(0.0, 0.0011, 0.0377)	(0.0008, 0.0068, 0.017)
ENSG00000100557	(0.001, 0.0174, 0.0517)	(0.0006, 0.0116, 0.0401)	VG Unavailable	VG Unavailable	(0.0004, 0.0159, 0.0609)	VG Unavailable	VG Unavailable	(0.0034, 0.0242, 0.0644)	(0.0461, 0.2029, 0.4981)	(0.0013, 0.0252, 0.0865)	VG Unavailable	(0.0184, 0.0966, 0.244)	VG Unavailable	VG Unavailable	VG Unavailable	VG Unavailable	(0.0053, 0.0206, 0.0432)	(0.0, 0.008, 0.0299)	(0.0079, 0.0391, 0.0924)	VG Unavailable	(0.0, 0.0145, 0.0771)	VG Unavailable	(0.0022, 0.0267, 0.0903)	(0.0003, 0.0146, 0.0543)	(0.0043, 0.0195, 0.0474)
ENSG00000100564	(0.0026, 0.0104, 0.0232)	(0.0003, 0.0051, 0.0171)	(0.0055, 0.0177, 0.0386)	(0.0137, 0.0463, 0.0956)	(0.0024, 0.0089, 0.0194)	(0.002, 0.0103, 0.0257)	(0.0008, 0.0075, 0.02)	(0.0017, 0.008, 0.019)	(0.0, 0.0031, 0.0132)	(0.0017, 0.0094, 0.0234)	(0.0039, 0.0162, 0.035)	(0.0008, 0.0058, 0.0153)	(0.0001, 0.0065, 0.0217)	(0.0008, 0.007, 0.0197)	(0.0044, 0.014, 0.0276)	(0.0007, 0.0062, 0.0167)	(0.0053, 0.0157, 0.0312)	(0.0049, 0.0144, 0.0289)	(0.0001, 0.0042, 0.014)	(0.0011, 0.0063, 0.0158)	(0.002, 0.0121, 0.0307)	(0.0024, 0.011, 0.0234)	(0.0, 0.0002, 0.0253)	(0.0006, 0.0066, 0.0189)	(0.0, 0.0, 0.0175)
ENSG00000100567	(0.0001, 0.0029, 0.0083)	(0.0005, 0.0035, 0.0094)	(0.0013, 0.0082, 0.019)	(0.0, 0.0046, 0.0191)	(0.0007, 0.0134, 0.0389)	(0.0011, 0.0104, 0.0285)	(0.0, 0.0027, 0.0095)	(0.001, 0.0058, 0.0142)	(0.0005, 0.0047, 0.0131)	(0.0001, 0.0038, 0.0144)	(0.0025, 0.0111, 0.0242)	(0.0, 0.0017, 0.0085)	(0.0005, 0.0078, 0.0229)	(0.0027, 0.0124, 0.0304)	(0.0, 0.0042, 0.0182)	(0.0, 0.0, 0.0132)	(0.001, 0.0059, 0.0149)	(0.0004, 0.005, 0.0158)	(0.001, 0.0064, 0.0169)	(0.0009, 0.0085, 0.0236)	(0.0003, 0.0053, 0.0162)	(0.0004, 0.0059, 0.0173)	(0.0003, 0.0057, 0.0174)	(0.0001, 0.0062, 0.0183)	(0.0013, 0.0082, 0.0195)
ENSG00000100568	(0.0005, 0.0044, 0.0116)	(0.0002, 0.0056, 0.019)	(0.0, 0.0014, 0.0126)	(0.0001, 0.0032, 0.0104)	(0.0012, 0.0082, 0.0255)	(0.0014, 0.0068, 0.0153)	(0.0, 0.0018, 0.013)	(0.0028, 0.0091, 0.0199)	(0.0, 0.0034, 0.026)	(0.0, 0.0076, 0.0371)	(0.0001, 0.007, 0.0239)	(0.0043, 0.014, 0.0289)	(0.0014, 0.0127, 0.037)	(0.0, 0.0029, 0.018)	(0.0024, 0.0093, 0.0212)	(0.0, 0.0011, 0.0098)	(0.0082, 0.021, 0.0404)	(0.0128, 0.0364, 0.0744)	(0.0, 0.0027, 0.0103)	(0.0, 0.0, 0.013)	(0.0, 0.0, 0.0052)	(0.0, 0.0, 0.0117)	(0.0, 0.0, 0.0137)	(0.0002, 0.0112, 0.0408)	(0.0, 0.0025, 0.0091)
ENSG00000100575	(0.0013, 0.0059, 0.0137)	(0.0, 0.0015, 0.0079)	VG Unavailable	VG Unavailable	VG Unavailable	VG Unavailable	(0.0, 0.0001, 0.0497)	(0.0003, 0.0038, 0.0104)	VG Unavailable	VG Unavailable	VG Unavailable	(0.0015, 0.006, 0.013)	VG Unavailable	VG Unavailable	VG Unavailable	VG Unavailable	(0.0, 0.0019, 0.0082)	(0.0, 0.0008, 0.0037)	VG Unavailable	VG Unavailable	(0.0, 0.0022, 0.0126)	VG Unavailable	VG Unavailable	VG Unavailable	(0.0003, 0.0043, 0.0127)
ENSG00000100577	(0.0028, 0.01, 0.0217)	(0.0001, 0.0036, 0.0145)	(0.0027, 0.0114, 0.0259)	(0.0022, 0.0107, 0.026)	(0.0031, 0.0126, 0.0287)	(0.004, 0.0145, 0.0315)	(0.002, 0.0105, 0.0239)	(0.0011, 0.0089, 0.0256)	(0.0006, 0.0052, 0.0139)	(0.0106, 0.0323, 0.066)	(0.0018, 0.0096, 0.0245)	(0.0002, 0.0037, 0.011)	(0.0053, 0.0152, 0.0304)	(0.0014, 0.0105, 0.0278)	(0.0029, 0.0171, 0.0444)	(0.0017, 0.0096, 0.0254)	(0.0061, 0.0223, 0.0476)	(0.0, 0.0006, 0.0115)	(0.0002, 0.0034, 0.0103)	(0.0037, 0.0135, 0.0297)	(0.0049, 0.0191, 0.0411)	(0.0044, 0.0162, 0.0343)	(0.0063, 0.0195, 0.0429)	(0.0008, 0.0065, 0.0178)	(0.0002, 0.0046, 0.0161)
ENSG00000100578	(0.01, 0.0435, 0.1047)	(0.0027, 0.0217, 0.0619)	(0.0, 0.0078, 0.0504)	(0.0, 0.001, 0.1176)	(0.0041, 0.0316, 0.0921)	(0.0, 0.0113, 0.0505)	(0.004, 0.0376, 0.1099)	(0.0034, 0.0228, 0.0634)	(0.006, 0.0538, 0.1533)	(0.0, 0.0, 0.3049)	(0.0, 0.0019, 0.0754)	(0.0, 0.0, 0.4937)	(0.0, 0.0138, 0.059)	(0.008, 0.0475, 0.1212)	(0.0, 0.0082, 0.0454)	VG Unavailable	(0.0, 0.0, 0.2318)	(0.0014, 0.0156, 0.0444)	(0.0052, 0.0466, 0.1389)	VG Unavailable	(0.0058, 0.0439, 0.1204)	(0.0014, 0.0265, 0.0909)	VG Unavailable	VG Unavailable	(0.0, 0.0077, 0.0375)
ENSG00000100580	(0.0024, 0.0087, 0.0194)	(0.0002, 0.005, 0.017)	(0.0, 0.0014, 0.0071)	(0.001, 0.01, 0.0277)	(0.0034, 0.0167, 0.0379)	(0.0, 0.0, 0.0212)	(0.0013, 0.008, 0.0206)	(0.0006, 0.0039, 0.0115)	(0.0011, 0.0122, 0.0324)	(0.003, 0.0143, 0.0358)	(0.0018, 0.0115, 0.0294)	(0.0004, 0.0037, 0.0114)	(0.0004, 0.003, 0.0075)	(0.0, 0.0022, 0.0087)	(0.0, 0.0089, 0.0349)	(0.0018, 0.0084, 0.0195)	(0.0033, 0.0116, 0.0234)	(0.0, 0.0027, 0.0122)	(0.0001, 0.0021, 0.0068)	(0.0, 0.0016, 0.0057)	(0.0001, 0.0036, 0.0118)	(0.0, 0.0004, 0.0074)	(0.0008, 0.005, 0.0134)	(0.0, 0.0011, 0.0056)	(0.0, 0.0015, 0.0081)
ENSG00000100583	(0.0103, 0.0489, 0.113)	(0.0064, 0.0471, 0.1265)	(0.0, 0.0, 0.192)	VG Unavailable	VG Unavailable	VG Unavailable	(0.009, 0.044, 0.1099)	(0.0038, 0.0428, 0.124)	(0.0029, 0.0261, 0.069)	(0.0091, 0.0548, 0.1368)	(0.0031, 0.0402, 0.1189)	(0.0024, 0.0243, 0.0714)	(0.0014, 0.0231, 0.0713)	(0.0, 0.0238, 0.1025)	VG Unavailable	VG Unavailable	(0.0035, 0.0321, 0.0913)	(0.0056, 0.0582, 0.1605)	(0.0068, 0.0417, 0.1087)	(0.0, 0.0146, 0.0608)	(0.0141, 0.0522, 0.1222)	(0.0088, 0.0424, 0.1055)	(0.0009, 0.0256, 0.0814)	(0.0034, 0.0259, 0.0787)	(0.0007, 0.0229, 0.0795)
ENSG00000100591	(0.0, 0.0003, 0.002)	(0.0002, 0.0012, 0.0033)	(0.0004, 0.0021, 0.0051)	VG Unavailable	VG Unavailable	VG Unavailable	(0.0018, 0.0054, 0.0113)	(0.0007, 0.0028, 0.0061)	(0.002, 0.0055, 0.0107)	(0.0001, 0.001, 0.0031)	(0.0011, 0.0042, 0.0095)	(0.0003, 0.0017, 0.0045)	(0.0001, 0.001, 0.0028)	(0.0, 0.0005, 0.0025)	VG Unavailable	VG Unavailable	(0.0, 0.001, 0.0058)	(0.0011, 0.0038, 0.0083)	(0.0009, 0.0028, 0.0056)	(0.0006, 0.0023, 0.0053)	(0.0005, 0.0019, 0.0045)	(0.0001, 0.0009, 0.0026)	(0.0028, 0.0093, 0.0198)	(0.0002, 0.0011, 0.0028)	(0.0, 0.0012, 0.0038)
ENSG00000100592	(0.0083, 0.0294, 0.0646)	(0.0194, 0.058, 0.1153)	(0.0066, 0.0327, 0.0779)	(0.0077, 0.0411, 0.0993)	(0.0038, 0.0269, 0.0668)	(0.0, 0.0093, 0.0495)	(0.0395, 0.1013, 0.2068)	(0.0096, 0.0483, 0.1112)	(0.0109, 0.0354, 0.0776)	(0.0182, 0.0437, 0.0867)	(0.0033, 0.0177, 0.0436)	(0.0085, 0.0456, 0.11)	(0.0271, 0.0737, 0.1502)	(0.0, 0.0117, 0.0509)	(0.0, 0.0, 0.0438)	(0.0123, 0.0509, 0.1148)	(0.0006, 0.0087, 0.0277)	(0.0033, 0.0183, 0.0469)	(0.0032, 0.0159, 0.0394)	(0.013, 0.0551, 0.1259)	(0.0074, 0.0273, 0.0633)	(0.0108, 0.0388, 0.0945)	(0.0002, 0.014, 0.0482)	(0.0044, 0.018, 0.0424)	(0.0004, 0.0145, 0.0497)
ENSG00000100596	(0.0048, 0.0125, 0.0239)	(0.0007, 0.0046, 0.012)	(0.0176, 0.0464, 0.0883)	(0.0101, 0.0374, 0.0854)	(0.0217, 0.0659, 0.1331)	(0.0064, 0.0333, 0.079)	(0.0068, 0.0191, 0.0383)	(0.0095, 0.0229, 0.0399)	(0.0018, 0.0121, 0.032)	(0.0001, 0.0047, 0.0163)	(0.0147, 0.0367, 0.0726)	(0.02, 0.0461, 0.0819)	(0.0159, 0.0378, 0.0733)	(0.0175, 0.0425, 0.0793)	(0.0051, 0.0265, 0.0676)	(0.013, 0.0468, 0.1065)	(0.0094, 0.0212, 0.0379)	(0.0057, 0.0146, 0.0265)	(0.0151, 0.0352, 0.0606)	(0.0193, 0.0459, 0.085)	(0.0135, 0.0347, 0.0662)	(0.0032, 0.0116, 0.0277)	(0.0055, 0.0199, 0.0437)	(0.0026, 0.0214, 0.0544)	(0.0048, 0.0126, 0.0244)
ENSG00000100599	(0.0084, 0.018, 0.0311)	(0.0055, 0.0134, 0.0244)	(0.0092, 0.0203, 0.0362)	(0.0304, 0.0605, 0.1046)	(0.0095, 0.0245, 0.0445)	(0.0028, 0.0077, 0.0154)	(0.003, 0.0089, 0.0174)	(0.0124, 0.0265, 0.0449)	(0.0084, 0.0211, 0.0399)	(0.0059, 0.0143, 0.0257)	(0.0052, 0.0135, 0.0251)	(0.0121, 0.0256, 0.0446)	(0.0149, 0.035, 0.0632)	(0.0072, 0.0168, 0.0306)	(0.0099, 0.0252, 0.0453)	(0.0151, 0.0334, 0.0575)	(0.0111, 0.0241, 0.0413)	(0.0116, 0.0246, 0.0415)	(0.0042, 0.0101, 0.0184)	(0.0112, 0.0252, 0.0449)	(0.0151, 0.0308, 0.0552)	(0.0125, 0.0272, 0.0478)	(0.0082, 0.0198, 0.0358)	(0.0116, 0.0256, 0.0455)	(0.0052, 0.013, 0.0239)
ENSG00000100600	(0.0125, 0.0269, 0.0473)	(0.0073, 0.0176, 0.0312)	(0.018, 0.0347, 0.06)	(0.0057, 0.0135, 0.0247)	(0.0076, 0.0206, 0.0408)	(0.0149, 0.0295, 0.05)	(0.0091, 0.0198, 0.0341)	(0.0086, 0.0177, 0.0297)	(0.005, 0.0141, 0.0276)	(0.0034, 0.0104, 0.0208)	(0.0145, 0.0342, 0.0616)	(0.0117, 0.0222, 0.037)	(0.0132, 0.0269, 0.045)	(0.0108, 0.0255, 0.045)	(0.003, 0.0103, 0.0231)	(0.0102, 0.0218, 0.0362)	(0.011, 0.023, 0.0396)	(0.0158, 0.0336, 0.0548)	(0.0053, 0.0121, 0.0219)	(0.0137, 0.03, 0.0554)	(0.0069, 0.0163, 0.0284)	(0.0189, 0.0375, 0.0632)	(0.0104, 0.023, 0.0421)	(0.0125, 0.026, 0.0458)	(0.0169, 0.0386, 0.0691)
ENSG00000100601	(0.0105, 0.0373, 0.0855)	(0.0068, 0.0311, 0.071)	(0.0001, 0.0159, 0.0603)	(0.0, 0.0146, 0.0603)	(0.0001, 0.0099, 0.0316)	(0.0, 0.0122, 0.054)	(0.0008, 0.0163, 0.0587)	(0.0304, 0.0815, 0.1586)	(0.0119, 0.047, 0.1029)	(0.0078, 0.0294, 0.0645)	(0.0066, 0.0377, 0.0969)	(0.0209, 0.062, 0.1316)	(0.0, 0.0, 0.0176)	(0.002, 0.0623, 0.2078)	(0.0006, 0.0122, 0.0367)	(0.0026, 0.0255, 0.0754)	(0.0197, 0.0588, 0.1178)	(0.0245, 0.0657, 0.131)	(0.0049, 0.0353, 0.0986)	(0.0, 0.0053, 0.0308)	(0.0173, 0.0593, 0.127)	(0.0133, 0.0439, 0.0906)	(0.0003, 0.0145, 0.0526)	(0.0079, 0.037, 0.0814)	(0.0207, 0.0639, 0.1269)
ENSG00000100603	(0.0022, 0.0084, 0.0195)	(0.0, 0.001, 0.0052)	(0.0, 0.0023, 0.0104)	(0.0, 0.0006, 0.0066)	(0.0, 0.0015, 0.006)	(0.0001, 0.0031, 0.012)	(0.0001, 0.0035, 0.0115)	(0.0008, 0.0044, 0.0113)	(0.0002, 0.003, 0.0089)	(0.0002, 0.0031, 0.0102)	(0.0, 0.0012, 0.0056)	(0.0017, 0.0083, 0.0194)	(0.0008, 0.0042, 0.0111)	(0.0001, 0.0036, 0.0121)	(0.0, 0.0005, 0.0063)	(0.002, 0.0089, 0.0204)	(0.0011, 0.0078, 0.0205)	(0.0, 0.0007, 0.0049)	(0.0, 0.0001, 0.0126)	(0.0, 0.0017, 0.0069)	(0.0, 0.001, 0.0056)	(0.0003, 0.0023, 0.0065)	(0.0005, 0.0037, 0.01)	(0.0, 0.001, 0.0059)	(0.0022, 0.0078, 0.017)
ENSG00000100605	(0.0065, 0.0142, 0.0247)	(0.0043, 0.0099, 0.0175)	(0.0035, 0.0085, 0.0166)	(0.004, 0.01, 0.0189)	(0.0019, 0.0059, 0.0123)	(0.0081, 0.0209, 0.0386)	(0.0048, 0.0109, 0.0201)	(0.0145, 0.0301, 0.0528)	(0.008, 0.0184, 0.034)	(0.0017, 0.0055, 0.0117)	(0.0055, 0.0131, 0.0245)	(0.002, 0.007, 0.0153)	(0.0048, 0.0115, 0.0209)	(0.0045, 0.0109, 0.0193)	(0.0053, 0.0141, 0.0292)	(0.0048, 0.0121, 0.0228)	(0.0141, 0.028, 0.0467)	(0.0049, 0.0123, 0.0234)	(0.0031, 0.0081, 0.0148)	(0.0079, 0.0192, 0.0356)	(0.0029, 0.008, 0.0158)	(0.0023, 0.0071, 0.0141)	(0.0029, 0.0076, 0.0146)	(0.0077, 0.0173, 0.0313)	(0.0088, 0.0182, 0.0314)
ENSG00000100612	(0.0, 0.0028, 0.0197)	VG Unavailable	(0.0014, 0.0158, 0.0492)	(0.002, 0.0303, 0.0911)	VG Unavailable	(0.0, 0.0, 0.0361)	VG Unavailable	(0.0061, 0.0322, 0.0792)	VG Unavailable	VG Unavailable	(0.0, 0.0, 0.0182)	(0.0008, 0.0086, 0.0244)	VG Unavailable	(0.0, 0.0083, 0.0327)	VG Unavailable	(0.0013, 0.0304, 0.1003)	(0.0, 0.0055, 0.0258)	(0.0014, 0.011, 0.0301)	VG Unavailable	VG Unavailable	(0.0, 0.0133, 0.0562)	(0.0002, 0.0391, 0.1473)	(0.0, 0.0015, 0.117)	(0.0, 0.0, 0.0581)	(0.003, 0.0308, 0.0833)
ENSG00000100614	(0.0023, 0.0064, 0.0123)	(0.0034, 0.0096, 0.0198)	(0.0002, 0.0028, 0.0082)	(0.0001, 0.002, 0.0062)	(0.0006, 0.0039, 0.0104)	(0.0003, 0.0031, 0.0094)	(0.0776, 0.1667, 0.2884)	(0.0006, 0.0036, 0.0095)	(0.0005, 0.0037, 0.0091)	(0.0003, 0.0036, 0.0106)	(0.0012, 0.0047, 0.0107)	(0.0047, 0.0156, 0.0337)	(0.0021, 0.0081, 0.018)	(0.0002, 0.0021, 0.0053)	(0.0049, 0.0289, 0.0709)	(0.0004, 0.0036, 0.0094)	(0.0031, 0.009, 0.0182)	(0.0053, 0.0136, 0.0267)	(0.0004, 0.0069, 0.0231)	(0.0003, 0.0032, 0.0084)	(0.03, 0.0648, 0.1196)	(0.0012, 0.0049, 0.0109)	(0.0018, 0.0061, 0.0128)	(0.0076, 0.0191, 0.0389)	(0.0032, 0.0087, 0.0164)
ENSG00000100628	(0.0132, 0.0333, 0.0617)	(0.0164, 0.0418, 0.0832)	(0.0078, 0.0341, 0.0799)	(0.0087, 0.0399, 0.0869)	(0.0157, 0.0491, 0.1046)	(0.0051, 0.0276, 0.0678)	(0.0098, 0.0391, 0.0828)	(0.0228, 0.0591, 0.1072)	(0.0063, 0.0247, 0.056)	(0.0076, 0.0344, 0.0781)	(0.0023, 0.013, 0.0314)	(0.0345, 0.0831, 0.1567)	(0.0113, 0.041, 0.094)	(0.0209, 0.0558, 0.1089)	(0.0229, 0.0707, 0.15)	(0.0175, 0.0606, 0.1191)	(0.0738, 0.1533, 0.2686)	(0.0307, 0.0779, 0.1494)	(0.0139, 0.0404, 0.08)	(0.0188, 0.0663, 0.144)	(0.0284, 0.082, 0.1669)	(0.0009, 0.0114, 0.0339)	(0.0155, 0.0435, 0.0816)	(0.001, 0.0112, 0.0311)	(0.0498, 0.1154, 0.1987)
ENSG00000100629	(0.0, 0.0103, 0.0389)	(0.0, 0.0042, 0.0361)	(0.0, 0.0056, 0.0303)	(0.0054, 0.0321, 0.0846)	(0.0063, 0.0288, 0.0654)	(0.0109, 0.0613, 0.1584)	(0.0089, 0.0446, 0.1052)	(0.0015, 0.02, 0.0613)	(0.0035, 0.0256, 0.0682)	(0.0, 0.0, 0.2969)	(0.0, 0.0002, 0.1333)	(0.0075, 0.0314, 0.0765)	(0.0051, 0.0375, 0.0942)	(0.0, 0.0102, 0.0461)	(0.0351, 0.1202, 0.261)	(0.0, 0.0055, 0.0279)	(0.0018, 0.0172, 0.0494)	(0.0027, 0.0261, 0.0716)	(0.0, 0.0163, 0.0633)	(0.0, 0.0051, 0.0377)	(0.0, 0.0, 0.0311)	(0.0, 0.0095, 0.0435)	(0.0, 0.0074, 0.0463)	(0.0, 0.0092, 0.0425)	(0.0039, 0.0296, 0.0744)
ENSG00000100632	(0.0045, 0.0135, 0.0289)	(0.0066, 0.0303, 0.0777)	(0.0295, 0.0646, 0.1172)	(0.0081, 0.0378, 0.0874)	(0.0, 0.0, 0.0237)	(0.0, 0.0, 0.0091)	(0.0039, 0.0182, 0.0414)	(0.0018, 0.0122, 0.0328)	(0.0014, 0.0089, 0.0232)	(0.002, 0.0194, 0.0568)	(0.0063, 0.0246, 0.0561)	(0.008, 0.032, 0.0767)	(0.0, 0.007, 0.0357)	(0.0, 0.0, 0.0026)	(0.0204, 0.0842, 0.1936)	(0.0051, 0.0219, 0.0535)	(0.0017, 0.0126, 0.0337)	(0.0073, 0.0374, 0.0972)	(0.0033, 0.0161, 0.0381)	(0.0, 0.0047, 0.0303)	(0.0017, 0.0126, 0.0395)	(0.0005, 0.0131, 0.0445)	(0.0, 0.0041, 0.0218)	(0.0029, 0.0181, 0.0491)	(0.0078, 0.037, 0.0925)
ENSG00000100644	(0.0015, 0.0046, 0.0104)	(0.0012, 0.0043, 0.0093)	(0.0012, 0.0056, 0.0132)	(0.0018, 0.0099, 0.0232)	(0.0003, 0.0031, 0.009)	(0.0012, 0.0062, 0.0161)	(0.0, 0.0, 0.0017)	(0.0, 0.0016, 0.0056)	(0.0, 0.0087, 0.0375)	(0.0009, 0.0043, 0.0101)	(0.0, 0.0019, 0.0073)	(0.0, 0.0009, 0.0029)	(0.0015, 0.0062, 0.0142)	(0.0029, 0.0091, 0.0189)	(0.0001, 0.0025, 0.0081)	(0.0012, 0.0052, 0.0114)	(0.0001, 0.0024, 0.0077)	(0.0027, 0.0085, 0.0174)	(0.0017, 0.0107, 0.0275)	(0.0006, 0.0073, 0.0208)	(0.0009, 0.005, 0.013)	(0.0017, 0.0075, 0.0173)	(0.0, 0.0015, 0.0059)	(0.0019, 0.007, 0.016)	(0.0004, 0.0033, 0.008)
ENSG00000100647	(0.0016, 0.0076, 0.0169)	(0.0016, 0.0065, 0.0151)	(0.0, 0.0017, 0.0089)	(0.0008, 0.0057, 0.0152)	(0.0003, 0.0064, 0.0197)	(0.0004, 0.0055, 0.0157)	(0.0002, 0.0105, 0.0403)	(0.0011, 0.0081, 0.0217)	(0.0023, 0.0082, 0.0187)	(0.0, 0.0067, 0.0279)	(0.0, 0.0, 0.0063)	(0.0001, 0.0033, 0.01)	(0.0, 0.0002, 0.0245)	(0.0028, 0.019, 0.0519)	(0.0002, 0.0049, 0.0156)	(0.0005, 0.0053, 0.0149)	(0.0011, 0.0068, 0.0167)	(0.0005, 0.0053, 0.0141)	(0.0, 0.0032, 0.0198)	VG Unavailable	(0.002, 0.0191, 0.0499)	(0.0004, 0.0053, 0.0148)	(0.0, 0.0045, 0.0252)	(0.0, 0.0, 0.0074)	(0.0, 0.0032, 0.0112)
ENSG00000100650	(0.0011, 0.0046, 0.0109)	(0.0028, 0.0104, 0.0228)	(0.0, 0.0, 0.0816)	(0.0019, 0.0223, 0.066)	(0.0, 0.0031, 0.0128)	(0.0, 0.0001, 0.0264)	(0.0025, 0.0077, 0.0168)	(0.0004, 0.0037, 0.0098)	(0.0, 0.0004, 0.0087)	(0.0, 0.0016, 0.0054)	(0.0, 0.003, 0.0135)	(0.0002, 0.0034, 0.0107)	(0.0007, 0.0047, 0.012)	(0.0, 0.0032, 0.0123)	VG Unavailable	(0.0, 0.0012, 0.0048)	(0.0013, 0.0061, 0.0146)	(0.0002, 0.002, 0.0058)	(0.0006, 0.0035, 0.0084)	(0.0002, 0.0034, 0.0097)	VG Unavailable	(0.001, 0.0053, 0.0131)	VG Unavailable	(0.0, 0.0019, 0.0082)	(0.0, 0.0014, 0.0071)
ENSG00000100664	(0.003, 0.0074, 0.0128)	(0.0017, 0.0048, 0.0091)	(0.0005, 0.0025, 0.0061)	(0.0021, 0.005, 0.0095)	(0.0003, 0.0013, 0.0029)	(0.0003, 0.0017, 0.0041)	(0.0005, 0.0023, 0.0056)	(0.0023, 0.0077, 0.0171)	(0.0, 0.0011, 0.0035)	(0.0, 0.0009, 0.0041)	(0.0003, 0.0014, 0.0032)	(0.0005, 0.0019, 0.0041)	(0.0, 0.0016, 0.0065)	(0.0, 0.0008, 0.0026)	(0.0058, 0.023, 0.0524)	(0.0094, 0.0324, 0.0689)	(0.0009, 0.0027, 0.0053)	(0.0011, 0.0032, 0.0065)	(0.0005, 0.0018, 0.004)	(0.0002, 0.0008, 0.002)	(0.0069, 0.023, 0.0482)	(0.0004, 0.0031, 0.0085)	(0.0019, 0.0051, 0.0097)	(0.0002, 0.0015, 0.0039)	(0.0016, 0.0042, 0.0079)
ENSG00000100678	(0.0095, 0.0292, 0.0579)	(0.0093, 0.0294, 0.0588)	(0.0338, 0.0976, 0.2074)	(0.0135, 0.0434, 0.0948)	(0.0189, 0.056, 0.1146)	(0.0027, 0.0188, 0.049)	(0.0298, 0.0711, 0.1372)	(0.0364, 0.0836, 0.1557)	(0.0531, 0.1235, 0.2255)	(0.0142, 0.0398, 0.0768)	(0.0438, 0.1054, 0.1942)	(0.0334, 0.0999, 0.2046)	(0.0317, 0.0747, 0.1328)	(0.0099, 0.0343, 0.079)	(0.0084, 0.0345, 0.074)	(0.0312, 0.0964, 0.2013)	(0.0113, 0.0375, 0.0782)	(0.0238, 0.0581, 0.11)	(0.0176, 0.0571, 0.1114)	(0.0103, 0.041, 0.0911)	(0.0333, 0.0785, 0.1492)	(0.0067, 0.0218, 0.0438)	(0.0008, 0.0151, 0.0439)	(0.0214, 0.057, 0.1071)	(0.0116, 0.0351, 0.0748)
ENSG00000100697	(0.0003, 0.0059, 0.0168)	(0.0, 0.0, 0.0628)	(0.0007, 0.0085, 0.0252)	(0.0001, 0.0052, 0.0186)	(0.0, 0.0023, 0.0163)	(0.0, 0.0045, 0.0194)	(0.0007, 0.0084, 0.0242)	(0.003, 0.0127, 0.03)	(0.0, 0.0055, 0.0251)	(0.005, 0.0161, 0.0329)	(0.0, 0.0056, 0.0206)	(0.0012, 0.0096, 0.0262)	(0.0041, 0.0214, 0.0501)	(0.0034, 0.0242, 0.0634)	(0.0025, 0.0106, 0.0235)	(0.0004, 0.0101, 0.0315)	(0.0011, 0.0049, 0.0112)	(0.0, 0.0018, 0.0087)	(0.0, 0.001, 0.0163)	(0.0005, 0.0113, 0.0346)	(0.0032, 0.0301, 0.0762)	(0.0, 0.0048, 0.0205)	(0.0014, 0.0115, 0.0322)	(0.0, 0.0092, 0.0403)	(0.0021, 0.0094, 0.0229)
ENSG00000100711	(0.0022, 0.0152, 0.0395)	(0.0017, 0.0138, 0.0394)	(0.0102, 0.0363, 0.077)	(0.0, 0.0049, 0.0185)	(0.0, 0.0086, 0.042)	(0.0, 0.0044, 0.0308)	(0.0011, 0.0105, 0.0277)	(0.0019, 0.0118, 0.0324)	(0.0053, 0.025, 0.0575)	(0.0016, 0.0125, 0.0319)	(0.0002, 0.0114, 0.0426)	(0.0024, 0.0127, 0.0312)	(0.0055, 0.0203, 0.0456)	(0.0, 0.0061, 0.0693)	(0.0024, 0.0136, 0.0347)	(0.0, 0.0031, 0.0258)	(0.0025, 0.0172, 0.0446)	(0.005, 0.0243, 0.0553)	(0.0011, 0.0084, 0.0216)	(0.0001, 0.0083, 0.0309)	(0.0047, 0.0179, 0.0419)	(0.0, 0.0, 0.0178)	(0.0, 0.0104, 0.0399)	(0.0005, 0.0158, 0.0478)	(0.0037, 0.0166, 0.0387)
ENSG00000100714	(0.0044, 0.0109, 0.0212)	(0.0022, 0.0069, 0.0135)	(0.0032, 0.0094, 0.0198)	(0.003, 0.0084, 0.0168)	(0.0198, 0.0517, 0.0973)	(0.0, 0.0013, 0.006)	(0.0019, 0.0063, 0.0134)	(0.0014, 0.0051, 0.0104)	(0.0001, 0.0015, 0.0046)	(0.0004, 0.0029, 0.0071)	(0.0002, 0.0029, 0.0094)	(0.0011, 0.0047, 0.0109)	(0.0, 0.0029, 0.0119)	(0.0006, 0.0041, 0.0112)	(0.0007, 0.0047, 0.0125)	(0.0009, 0.0051, 0.0122)	(0.0018, 0.0055, 0.0115)	(0.0068, 0.0169, 0.0318)	(0.0021, 0.0072, 0.0155)	(0.0008, 0.0047, 0.012)	(0.0039, 0.0123, 0.026)	(0.0014, 0.0047, 0.0106)	(0.0068, 0.017, 0.0307)	(0.002, 0.0068, 0.0145)	(0.001, 0.005, 0.0117)
ENSG00000100721	(0.0137, 0.0576, 0.132)	(0.0065, 0.026, 0.0566)	VG Unavailable	(0.0031, 0.0192, 0.0531)	VG Unavailable	(0.0222, 0.0892, 0.2111)	(0.0008, 0.0089, 0.0279)	(0.0401, 0.1368, 0.2882)	VG Unavailable	VG Unavailable	VG Unavailable	(0.0341, 0.086, 0.1634)	VG Unavailable	(0.2506, 0.8939, 2.1134)	(0.0073, 0.026, 0.0543)	(0.0007, 0.0062, 0.0168)	(0.0398, 0.111, 0.2217)	(0.0347, 0.1125, 0.2487)	(0.2037, 0.8939, 2.1626)	VG Unavailable	VG Unavailable	VG Unavailable	VG Unavailable	VG Unavailable	(0.0832, 0.3205, 0.7507)
ENSG00000100722	(0.0065, 0.0309, 0.0705)	(0.0, 0.002, 0.0345)	(0.0002, 0.0199, 0.0751)	(0.0014, 0.0288, 0.0967)	VG Unavailable	VG Unavailable	(0.0, 0.006, 0.0515)	(0.0, 0.007, 0.0317)	VG Unavailable	VG Unavailable	(0.0006, 0.0453, 0.1642)	(0.0, 0.0003, 0.1941)	VG Unavailable	(0.0, 0.001, 0.0894)	VG Unavailable	VG Unavailable	(0.001, 0.0223, 0.0752)	(0.0, 0.0111, 0.046)	VG Unavailable	VG Unavailable	(0.0, 0.0134, 0.0804)	(0.0036, 0.036, 0.1055)	(0.0006, 0.0224, 0.0852)	VG Unavailable	(0.0, 0.0, 0.015)
ENSG00000100726	(0.0031, 0.0096, 0.02)	(0.0052, 0.0135, 0.0262)	(0.0061, 0.0176, 0.035)	(0.0046, 0.0117, 0.0214)	(0.0026, 0.0082, 0.0174)	(0.0056, 0.0181, 0.0374)	(0.0012, 0.0056, 0.0142)	(0.0074, 0.0174, 0.0304)	(0.0002, 0.0035, 0.0115)	(0.0028, 0.0086, 0.0184)	(0.0017, 0.0059, 0.0121)	(0.0101, 0.0239, 0.0442)	(0.0017, 0.0084, 0.0213)	(0.0045, 0.0131, 0.0262)	(0.003, 0.0079, 0.0147)	(0.0046, 0.0136, 0.0274)	(0.003, 0.0088, 0.0173)	(0.0054, 0.0148, 0.0314)	(0.0027, 0.0098, 0.022)	(0.0, 0.0013, 0.0057)	(0.0102, 0.0231, 0.0408)	(0.0028, 0.0093, 0.0213)	(0.0037, 0.0114, 0.0227)	(0.0034, 0.0105, 0.0213)	(0.0058, 0.0145, 0.0276)
ENSG00000100731	(0.0, 0.0, 0.0069)	(0.0007, 0.0043, 0.0115)	(0.0034, 0.0116, 0.0256)	(0.0005, 0.0036, 0.0101)	(0.0018, 0.0062, 0.014)	(0.0018, 0.0078, 0.017)	(0.0, 0.0016, 0.007)	(0.0042, 0.0108, 0.0215)	(0.0022, 0.0078, 0.0158)	(0.0005, 0.0047, 0.0128)	(0.0, 0.0, 0.0062)	(0.0009, 0.004, 0.0098)	(0.001, 0.0061, 0.0145)	(0.0026, 0.0102, 0.0213)	(0.0008, 0.0049, 0.0126)	(0.0009, 0.0051, 0.0128)	(0.0025, 0.0093, 0.0195)	(0.0, 0.0001, 0.0126)	(0.0014, 0.0066, 0.0158)	(0.0002, 0.003, 0.0095)	(0.0056, 0.0175, 0.0352)	(0.0, 0.0014, 0.0088)	(0.0032, 0.0102, 0.0218)	(0.0011, 0.005, 0.0113)	(0.0016, 0.0056, 0.0121)
ENSG00000100744	(0.0, 0.0009, 0.0335)	(0.0, 0.0051, 0.0458)	(0.0, 0.0018, 0.0306)	(0.0, 0.0042, 0.0183)	(0.0013, 0.0095, 0.0235)	(0.0012, 0.0146, 0.0399)	(0.0, 0.0, 0.4795)	(0.0026, 0.0243, 0.069)	(0.0, 0.0074, 0.0342)	(0.0049, 0.0227, 0.0532)	(0.0, 0.0041, 0.0262)	(0.0, 0.0134, 0.0507)	(0.0026, 0.014, 0.0342)	(0.001, 0.0115, 0.0333)	(0.0006, 0.0114, 0.0355)	(0.0004, 0.0074, 0.0232)	(0.0, 0.0, 0.5271)	(0.0, 0.0151, 0.1033)	(0.0018, 0.0142, 0.041)	(0.0008, 0.0089, 0.0261)	(0.0019, 0.0105, 0.0276)	(0.0001, 0.0075, 0.0265)	(0.0001, 0.0095, 0.0342)	(0.0085, 0.0276, 0.0546)	(0.0016, 0.0176, 0.0511)
ENSG00000100749	(0.0025, 0.009, 0.0188)	(0.0028, 0.0108, 0.0246)	(0.0006, 0.0037, 0.0097)	(0.0005, 0.0056, 0.0162)	(0.0, 0.0008, 0.0079)	VG Unavailable	(0.0, 0.0015, 0.0069)	(0.001, 0.0087, 0.025)	(0.0001, 0.0023, 0.0078)	(0.0, 0.0007, 0.0072)	(0.0007, 0.0044, 0.0109)	(0.0012, 0.0069, 0.0174)	(0.0002, 0.0034, 0.0118)	(0.0006, 0.009, 0.0259)	(0.0, 0.0047, 0.0176)	(0.0, 0.0084, 0.033)	(0.0003, 0.0052, 0.0165)	(0.0, 0.0, 0.0071)	(0.0, 0.0011, 0.0072)	(0.0, 0.0013, 0.0052)	(0.0015, 0.006, 0.0137)	(0.0006, 0.0053, 0.0141)	(0.0028, 0.0106, 0.0245)	(0.0001, 0.0025, 0.0089)	(0.0016, 0.01, 0.0252)
ENSG00000100764	(0.0, 0.0078, 0.0315)	(0.0, 0.0091, 0.0379)	(0.0019, 0.0219, 0.063)	(0.001, 0.018, 0.0609)	(0.0074, 0.0407, 0.1031)	(0.0, 0.0, 0.0166)	(0.0, 0.0, 0.0977)	(0.0002, 0.0198, 0.0703)	(0.0, 0.0035, 0.0462)	(0.0095, 0.0481, 0.1259)	(0.0024, 0.0331, 0.1091)	(0.0018, 0.0148, 0.0372)	(0.0055, 0.0259, 0.06)	(0.0, 0.0, 0.1456)	(0.0, 0.0083, 0.0385)	(0.0, 0.0, 0.0296)	(0.0008, 0.0155, 0.0467)	(0.0023, 0.0268, 0.0774)	(0.0, 0.0039, 0.0257)	(0.0031, 0.0181, 0.0437)	(0.0, 0.0061, 0.0292)	(0.0, 0.0094, 0.0396)	(0.0008, 0.0194, 0.0664)	(0.0007, 0.0216, 0.0741)	(0.0011, 0.0163, 0.0478)
ENSG00000100767	(0.0074, 0.0248, 0.0537)	(0.0042, 0.0218, 0.0493)	(0.0059, 0.0215, 0.047)	(0.004, 0.0298, 0.0764)	(0.0005, 0.0163, 0.0577)	(0.0023, 0.0304, 0.0852)	(0.0062, 0.0228, 0.053)	(0.0015, 0.017, 0.0494)	(0.0104, 0.0385, 0.0826)	(0.0047, 0.0233, 0.0552)	(0.0062, 0.0268, 0.0596)	(0.011, 0.036, 0.0746)	(0.0119, 0.0376, 0.0728)	(0.0049, 0.0217, 0.0531)	(0.0092, 0.0353, 0.0803)	(0.0006, 0.0172, 0.0572)	(0.0051, 0.0238, 0.0577)	(0.0077, 0.0253, 0.0512)	(0.0033, 0.0196, 0.0472)	(0.0023, 0.0153, 0.0419)	(0.0078, 0.0283, 0.0615)	(0.0053, 0.0278, 0.0633)	(0.0023, 0.0171, 0.0465)	(0.0082, 0.028, 0.0604)	(0.0023, 0.013, 0.0322)
ENSG00000100784	VG Unavailable	VG Unavailable	VG Unavailable	VG Unavailable	VG Unavailable	VG Unavailable	VG Unavailable	VG Unavailable	VG Unavailable	VG Unavailable	VG Unavailable	(0.0049, 0.0387, 0.1058)	VG Unavailable	VG Unavailable	VG Unavailable	VG Unavailable	(0.0, 0.0113, 0.0604)	VG Unavailable	VG Unavailable	VG Unavailable	VG Unavailable	VG Unavailable	VG Unavailable	VG Unavailable	VG Unavailable
ENSG00000100796	(0.0012, 0.0045, 0.01)	(0.0, 0.0019, 0.0069)	(0.0001, 0.0016, 0.0059)	(0.0003, 0.0032, 0.0093)	(0.0004, 0.0027, 0.007)	(0.0012, 0.0067, 0.0165)	(0.0001, 0.002, 0.0066)	(0.0, 0.0009, 0.0054)	(0.0, 0.0, 0.0327)	(0.0, 0.0016, 0.0067)	(0.0005, 0.0039, 0.0104)	(0.0, 0.0021, 0.0074)	(0.0001, 0.0039, 0.0121)	(0.0003, 0.0031, 0.0086)	(0.0, 0.0015, 0.0055)	(0.0007, 0.0035, 0.0082)	(0.0, 0.0007, 0.0046)	(0.0, 0.0014, 0.005)	(0.0, 0.0012, 0.0047)	(0.0002, 0.0028, 0.009)	(0.0001, 0.0021, 0.0074)	(0.0007, 0.0044, 0.011)	(0.0001, 0.0022, 0.0072)	(0.0004, 0.0037, 0.0103)	(0.0, 0.002, 0.0064)
ENSG00000100802	(0.0, 0.0035, 0.081)	VG Unavailable	VG Unavailable	VG Unavailable	VG Unavailable	VG Unavailable	VG Unavailable	VG Unavailable	VG Unavailable	VG Unavailable	VG Unavailable	VG Unavailable	VG Unavailable	VG Unavailable	VG Unavailable	VG Unavailable	VG Unavailable	VG Unavailable	(0.0, 0.0, 0.0277)	VG Unavailable	VG Unavailable	VG Unavailable	VG Unavailable	VG Unavailable	VG Unavailable
ENSG00000100804	VG Unavailable	(0.0, 0.0025, 0.0167)	VG Unavailable	VG Unavailable	VG Unavailable	VG Unavailable	VG Unavailable	VG Unavailable	VG Unavailable	VG Unavailable	VG Unavailable	VG Unavailable	VG Unavailable	VG Unavailable	VG Unavailable	VG Unavailable	VG Unavailable	(0.0, 0.0034, 0.0255)	VG Unavailable	VG Unavailable	VG Unavailable	VG Unavailable	VG Unavailable	VG Unavailable	VG Unavailable
ENSG00000100811	(0.0004, 0.0045, 0.0141)	(0.0, 0.0026, 0.0097)	(0.0025, 0.0132, 0.0329)	(0.0, 0.0032, 0.0266)	(0.0026, 0.0165, 0.0471)	(0.0, 0.0116, 0.0415)	(0.0003, 0.0085, 0.0265)	(0.0018, 0.0063, 0.0138)	(0.0001, 0.0082, 0.0296)	(0.0013, 0.0094, 0.0268)	(0.0005, 0.0125, 0.0429)	(0.0022, 0.0082, 0.0171)	(0.005, 0.0206, 0.0462)	(0.0006, 0.0128, 0.0385)	(0.0, 0.0081, 0.0348)	(0.0007, 0.011, 0.0368)	(0.0006, 0.0049, 0.0136)	(0.0007, 0.0045, 0.0128)	(0.0, 0.0029, 0.024)	(0.0, 0.0008, 0.0276)	(0.0286, 0.0592, 0.1058)	(0.0002, 0.0031, 0.0089)	(0.0, 0.0031, 0.0317)	(0.0, 0.0, 0.1592)	(0.0006, 0.0036, 0.0108)
ENSG00000100813	(0.001, 0.0036, 0.0079)	(0.0008, 0.0032, 0.0073)	(0.0, 0.0011, 0.0039)	(0.0002, 0.0018, 0.005)	(0.0, 0.0011, 0.0042)	(0.0002, 0.0024, 0.007)	(0.0007, 0.0037, 0.0095)	(0.0001, 0.0022, 0.0064)	(0.0003, 0.0024, 0.0063)	(0.0012, 0.0046, 0.0108)	(0.0001, 0.0017, 0.0053)	(0.0002, 0.002, 0.0054)	(0.0, 0.0008, 0.0043)	(0.0, 0.0013, 0.0047)	(0.0, 0.0013, 0.0052)	(0.0, 0.0001, 0.0058)	(0.0006, 0.0033, 0.0079)	(0.0, 0.0013, 0.0041)	(0.0003, 0.0025, 0.0073)	(0.0, 0.0, 0.0261)	(0.0002, 0.0019, 0.0052)	(0.0001, 0.0017, 0.0053)	(0.0, 0.0014, 0.0057)	(0.0, 0.0012, 0.0048)	(0.0002, 0.0024, 0.0063)
ENSG00000100814	(0.0011, 0.0038, 0.008)	(0.003, 0.0085, 0.017)	(0.0015, 0.0058, 0.0126)	(0.0004, 0.0031, 0.0077)	(0.0015, 0.0044, 0.0091)	(0.0006, 0.0032, 0.008)	(0.0001, 0.002, 0.0059)	(0.0068, 0.0148, 0.0261)	(0.0, 0.0, 0.0097)	(0.0, 0.0031, 0.0138)	(0.001, 0.0052, 0.0125)	(0.0116, 0.0304, 0.0593)	(0.0, 0.005, 0.0322)	(0.0005, 0.003, 0.0078)	(0.0007, 0.003, 0.0069)	(0.0, 0.001, 0.0036)	(0.0039, 0.0099, 0.0191)	(0.0026, 0.0096, 0.0209)	(0.0013, 0.0053, 0.0114)	(0.0002, 0.0012, 0.0034)	(0.0017, 0.0051, 0.0109)	(0.0013, 0.005, 0.0116)	(0.0006, 0.0032, 0.0076)	(0.0001, 0.0016, 0.0056)	(0.0022, 0.0062, 0.0133)
ENSG00000100815	(0.0, 0.0084, 0.0389)	(0.0, 0.0092, 0.0398)	(0.0008, 0.0216, 0.0751)	(0.0006, 0.0206, 0.0716)	(0.0, 0.0124, 0.0749)	VG Unavailable	(0.0, 0.0098, 0.0671)	(0.0, 0.0035, 0.0238)	(0.0, 0.0231, 0.0937)	VG Unavailable	(0.0, 0.0233, 0.0943)	(0.0015, 0.0126, 0.0345)	(0.0117, 0.0723, 0.1771)	VG Unavailable	(0.0074, 0.0381, 0.0981)	(0.0007, 0.0198, 0.0676)	(0.0025, 0.024, 0.0705)	(0.0013, 0.013, 0.0372)	VG Unavailable	VG Unavailable	(0.0005, 0.0123, 0.0415)	(0.0, 0.0056, 0.0379)	(0.0, 0.0141, 0.0553)	VG Unavailable	(0.0, 0.0022, 0.0199)
ENSG00000100823	(0.0005, 0.0025, 0.0056)	(0.0021, 0.0055, 0.0109)	(0.0004, 0.0031, 0.0084)	(0.0013, 0.0044, 0.0094)	(0.0007, 0.0022, 0.0047)	(0.001, 0.0056, 0.013)	(0.001, 0.005, 0.0117)	(0.0021, 0.0067, 0.014)	(0.0006, 0.0048, 0.0132)	(0.0008, 0.0033, 0.0079)	(0.0003, 0.0034, 0.0097)	(0.0, 0.0001, 0.0045)	(0.0009, 0.0046, 0.0106)	(0.0006, 0.0031, 0.0082)	(0.0002, 0.002, 0.0056)	(0.0007, 0.0028, 0.0064)	(0.0004, 0.0024, 0.0066)	(0.0002, 0.0022, 0.0063)	(0.0, 0.0001, 0.0071)	(0.001, 0.0039, 0.0083)	(0.0, 0.0015, 0.0059)	(0.0, 0.001, 0.0041)	VG Unavailable	(0.0006, 0.0041, 0.0105)	(0.002, 0.0063, 0.0133)
ENSG00000100836	(0.0026, 0.0086, 0.0188)	(0.0117, 0.0291, 0.0529)	(0.0, 0.0029, 0.0134)	(0.031, 0.1058, 0.2417)	(0.0, 0.0042, 0.0174)	(0.0006, 0.0088, 0.0261)	(0.0218, 0.0641, 0.1325)	(0.0012, 0.0055, 0.0123)	(0.0025, 0.0108, 0.0263)	(0.0, 0.003, 0.0127)	(0.0018, 0.015, 0.0374)	(0.0028, 0.0096, 0.0213)	(0.0085, 0.0378, 0.0866)	(0.0, 0.0004, 0.0045)	(0.0284, 0.0927, 0.2097)	(0.0018, 0.026, 0.0818)	(0.0021, 0.0062, 0.0125)	(0.0018, 0.0068, 0.0166)	(0.0316, 0.1116, 0.2508)	VG Unavailable	(0.0, 0.0008, 0.0073)	(0.0003, 0.0076, 0.0259)	(0.0106, 0.039, 0.0913)	(0.0, 0.0079, 0.0325)	(0.0043, 0.0124, 0.0247)
ENSG00000100852	(0.0013, 0.0312, 0.0991)	(0.0162, 0.0867, 0.2019)	VG Unavailable	VG Unavailable	VG Unavailable	VG Unavailable	VG Unavailable	(0.0, 0.0105, 0.0573)	VG Unavailable	VG Unavailable	VG Unavailable	(0.0005, 0.0141, 0.0498)	VG Unavailable	VG Unavailable	VG Unavailable	VG Unavailable	(0.0073, 0.0319, 0.0771)	(0.0004, 0.018, 0.0641)	VG Unavailable	VG Unavailable	VG Unavailable	VG Unavailable	VG Unavailable	VG Unavailable	(0.0001, 0.0125, 0.0477)
ENSG00000100865	(0.0018, 0.0065, 0.0151)	(0.0056, 0.0166, 0.0335)	(0.0031, 0.0104, 0.0233)	(0.0009, 0.0042, 0.0095)	(0.0, 0.0023, 0.0097)	(0.0009, 0.0057, 0.0137)	(0.0049, 0.015, 0.0295)	(0.0086, 0.0282, 0.0603)	(0.0029, 0.0097, 0.0206)	(0.0007, 0.0033, 0.0081)	(0.0, 0.0021, 0.0068)	(0.0282, 0.066, 0.1186)	(0.0166, 0.0409, 0.0781)	(0.0001, 0.0022, 0.0068)	(0.0, 0.0027, 0.0105)	(0.0, 0.0015, 0.0053)	(0.0018, 0.0096, 0.0234)	(0.0013, 0.0083, 0.022)	(0.0001, 0.0024, 0.0078)	(0.0013, 0.0079, 0.0206)	(0.0002, 0.0019, 0.0057)	(0.0012, 0.0074, 0.0193)	(0.0, 0.0014, 0.0063)	(0.0, 0.0008, 0.0044)	(0.014, 0.0321, 0.0588)
ENSG00000100883	(0.0003, 0.0034, 0.01)	(0.0013, 0.0044, 0.0093)	(0.004, 0.0095, 0.0173)	(0.0005, 0.0022, 0.0052)	(0.0009, 0.0029, 0.0062)	(0.0001, 0.0013, 0.0035)	(0.0002, 0.0023, 0.0067)	(0.0, 0.0015, 0.0054)	(0.0006, 0.0026, 0.0064)	(0.0008, 0.0044, 0.0109)	(0.0024, 0.0064, 0.0128)	(0.0015, 0.0069, 0.0159)	(0.0007, 0.0038, 0.0085)	(0.0013, 0.0039, 0.0079)	(0.0, 0.0008, 0.0035)	(0.0018, 0.0053, 0.0117)	(0.0001, 0.0016, 0.0051)	(0.0, 0.0007, 0.0036)	(0.0, 0.0006, 0.0031)	(0.0, 0.0, 0.0032)	(0.0, 0.0007, 0.003)	(0.0005, 0.0025, 0.0064)	(0.002, 0.0062, 0.0124)	(0.0001, 0.002, 0.006)	(0.0013, 0.0073, 0.0171)
ENSG00000100888	(0.0, 0.0027, 0.0208)	(0.0, 0.0036, 0.0193)	(0.0, 0.0, 0.0337)	(0.0, 0.0007, 0.0634)	VG Unavailable	(0.0, 0.0051, 0.0428)	(0.0, 0.0021, 0.032)	(0.0031, 0.016, 0.041)	(0.0019, 0.0208, 0.0622)	(0.0, 0.0053, 0.0335)	(0.0, 0.0015, 0.0339)	(0.006, 0.0203, 0.0442)	(0.0, 0.0092, 0.0519)	VG Unavailable	VG Unavailable	(0.0095, 0.0434, 0.1128)	(0.0, 0.0043, 0.0247)	(0.0004, 0.006, 0.0185)	(0.0, 0.0067, 0.0341)	(0.0, 0.0, 0.0168)	(0.0, 0.0086, 0.0549)	(0.0, 0.0079, 0.0295)	VG Unavailable	VG Unavailable	(0.0, 0.0007, 0.0288)
ENSG00000100889	(0.0002, 0.0077, 0.0277)	(0.0109, 0.0306, 0.0622)	(0.0061, 0.0466, 0.145)	(0.0047, 0.0176, 0.0398)	(0.0034, 0.0126, 0.0282)	(0.0029, 0.0093, 0.0197)	VG Unavailable	(0.0004, 0.0057, 0.0174)	(0.0, 0.0008, 0.0291)	(0.0033, 0.0175, 0.0475)	(0.0001, 0.0053, 0.0179)	(0.0007, 0.0055, 0.0147)	VG Unavailable	(0.0017, 0.0148, 0.0404)	(0.0017, 0.0101, 0.0257)	(0.0027, 0.0146, 0.0377)	(0.003, 0.0397, 0.1244)	(0.0014, 0.0114, 0.0318)	(0.0, 0.0028, 0.0182)	VG Unavailable	(0.0006, 0.0169, 0.0539)	VG Unavailable	(0.003, 0.0126, 0.0287)	(0.0023, 0.0235, 0.0658)	(0.0, 0.0028, 0.0195)
ENSG00000100890	(0.0053, 0.0146, 0.0274)	(0.0061, 0.0172, 0.0335)	(0.0165, 0.0353, 0.0628)	(0.0184, 0.0422, 0.077)	(0.018, 0.0398, 0.0731)	(0.0118, 0.0272, 0.0506)	(0.0116, 0.0252, 0.0448)	(0.0102, 0.0234, 0.0423)	(0.0138, 0.0338, 0.0649)	(0.0078, 0.0218, 0.0438)	(0.0094, 0.0246, 0.0462)	(0.0021, 0.0073, 0.0152)	(0.0084, 0.0237, 0.0458)	(0.0113, 0.0285, 0.053)	(0.0092, 0.034, 0.0712)	(0.011, 0.034, 0.0757)	(0.0088, 0.0188, 0.0359)	(0.0054, 0.0153, 0.0305)	(0.0101, 0.0251, 0.0445)	(0.0067, 0.0174, 0.0344)	(0.0173, 0.0394, 0.0692)	(0.0179, 0.0403, 0.0744)	(0.0057, 0.0145, 0.0272)	(0.0162, 0.0463, 0.0929)	(0.0054, 0.0153, 0.0327)
ENSG00000100897	(0.0003, 0.005, 0.0142)	(0.0002, 0.0066, 0.021)	(0.0, 0.001, 0.0076)	(0.0007, 0.0047, 0.0128)	(0.0, 0.0002, 0.0096)	(0.0007, 0.0047, 0.0129)	(0.0, 0.0009, 0.009)	(0.0084, 0.0276, 0.0553)	(0.0001, 0.0016, 0.0059)	(0.0, 0.0004, 0.0078)	(0.0002, 0.0027, 0.0087)	(0.0012, 0.0063, 0.0152)	(0.0, 0.0, 0.003)	(0.003, 0.0087, 0.0184)	(0.0, 0.0016, 0.0058)	(0.0016, 0.0073, 0.017)	(0.0017, 0.0114, 0.0297)	(0.0037, 0.0142, 0.0336)	(0.0, 0.0026, 0.0099)	(0.0001, 0.0033, 0.0117)	(0.0, 0.0017, 0.0063)	(0.002, 0.0084, 0.0186)	(0.0007, 0.0045, 0.0117)	(0.0, 0.0, 0.0212)	(0.0021, 0.0074, 0.0177)
ENSG00000100902	(0.0002, 0.0017, 0.0048)	(0.0015, 0.0064, 0.0152)	(0.0, 0.0012, 0.0074)	VG Unavailable	VG Unavailable	(0.0002, 0.0403, 0.1737)	(0.0013, 0.0114, 0.0308)	(0.0, 0.0036, 0.0195)	(0.0016, 0.0068, 0.0157)	(0.0, 0.0041, 0.0195)	(0.0005, 0.0039, 0.0108)	(0.0024, 0.008, 0.0171)	(0.0, 0.0, 0.003)	(0.0039, 0.0148, 0.0314)	VG Unavailable	VG Unavailable	(0.003, 0.0108, 0.0231)	(0.002, 0.0087, 0.02)	(0.0019, 0.0088, 0.0213)	(0.0013, 0.0068, 0.0169)	(0.0005, 0.0055, 0.0162)	(0.0006, 0.0049, 0.013)	(0.0018, 0.028, 0.0798)	(0.0002, 0.0044, 0.0134)	(0.0015, 0.0045, 0.0091)
ENSG00000100906	(0.0004, 0.0014, 0.0029)	(0.0008, 0.002, 0.0038)	(0.0004, 0.0012, 0.0026)	(0.0007, 0.0017, 0.0031)	(0.0005, 0.0013, 0.0026)	(0.0007, 0.0021, 0.0041)	(0.0006, 0.0016, 0.003)	(0.0006, 0.0017, 0.0034)	(0.0005, 0.0012, 0.0024)	(0.0008, 0.0019, 0.0035)	(0.0004, 0.0013, 0.0026)	(0.0016, 0.0041, 0.0078)	(0.0011, 0.0023, 0.004)	(0.0004, 0.0015, 0.0033)	(0.0005, 0.0015, 0.0031)	(0.0004, 0.0014, 0.0029)	(0.0004, 0.001, 0.002)	(0.0009, 0.002, 0.0035)	(0.0008, 0.0018, 0.0033)	(0.001, 0.0027, 0.0053)	(0.0007, 0.0017, 0.0034)	(0.0004, 0.0012, 0.0023)	(0.0003, 0.0009, 0.0018)	(0.0005, 0.0015, 0.0029)	(0.0008, 0.0022, 0.0042)
ENSG00000100908	(0.0368, 0.0912, 0.1624)	(0.0618, 0.1728, 0.3229)	(0.0149, 0.0572, 0.129)	(0.0614, 0.1479, 0.283)	(0.0578, 0.1589, 0.3229)	(0.0634, 0.1687, 0.3387)	(0.0341, 0.0958, 0.1848)	(0.0601, 0.1476, 0.2683)	(0.0952, 0.2699, 0.5367)	(0.0632, 0.1714, 0.3368)	(0.0603, 0.1492, 0.2818)	(0.0631, 0.1465, 0.2693)	(0.0416, 0.1306, 0.2616)	(0.0648, 0.145, 0.2725)	(0.043, 0.1167, 0.2266)	(0.0233, 0.083, 0.1828)	(0.0581, 0.1332, 0.2413)	(0.0384, 0.1088, 0.2296)	(0.0516, 0.1379, 0.2831)	(0.0365, 0.1069, 0.2221)	(0.0378, 0.0849, 0.1542)	(0.0383, 0.1157, 0.2405)	(0.0436, 0.1073, 0.1977)	(0.058, 0.2042, 0.4622)	(0.0499, 0.1219, 0.2262)
ENSG00000100911	(0.0014, 0.0041, 0.0084)	(0.0011, 0.0033, 0.0066)	VG Unavailable	(0.0002, 0.001, 0.0022)	(0.0004, 0.0015, 0.0033)	(0.0006, 0.0022, 0.005)	(0.0005, 0.0018, 0.0039)	(0.001, 0.0028, 0.0056)	(0.0003, 0.0014, 0.0033)	(0.0001, 0.0008, 0.0021)	(0.0002, 0.0011, 0.0026)	(0.0026, 0.0073, 0.0152)	(0.0007, 0.0026, 0.0055)	(0.0003, 0.0011, 0.0023)	(0.0003, 0.0014, 0.0033)	(0.0001, 0.0007, 0.0019)	(0.0, 0.0004, 0.0012)	(0.0019, 0.007, 0.0147)	(0.0001, 0.0008, 0.002)	(0.0002, 0.0011, 0.0029)	(0.001, 0.0027, 0.0054)	(0.0002, 0.0008, 0.0022)	(0.0021, 0.0058, 0.0114)	(0.0001, 0.0007, 0.0018)	(0.0003, 0.0015, 0.0037)
ENSG00000100916	VG Unavailable	VG Unavailable	VG Unavailable	VG Unavailable	VG Unavailable	VG Unavailable	VG Unavailable	VG Unavailable	VG Unavailable	VG Unavailable	VG Unavailable	VG Unavailable	VG Unavailable	VG Unavailable	VG Unavailable	VG Unavailable	(0.0, 0.0251, 0.1067)	VG Unavailable	VG Unavailable	VG Unavailable	VG Unavailable	VG Unavailable	VG Unavailable	VG Unavailable	(0.0046, 0.0417, 0.1162)
ENSG00000100918	(0.0043, 0.0113, 0.022)	(0.0035, 0.0112, 0.0236)	(0.0, 0.0024, 0.008)	(0.0008, 0.0043, 0.0109)	(0.0004, 0.0058, 0.0178)	(0.0005, 0.0041, 0.0114)	(0.0035, 0.0152, 0.0366)	(0.0031, 0.0104, 0.0223)	(0.0149, 0.0397, 0.0744)	(0.0, 0.0037, 0.0138)	(0.0003, 0.003, 0.0087)	(0.0047, 0.0134, 0.0271)	(0.0016, 0.0089, 0.0218)	(0.001, 0.0078, 0.0227)	(0.0008, 0.0072, 0.0191)	(0.0015, 0.0063, 0.0144)	(0.0126, 0.0282, 0.0513)	(0.0073, 0.0221, 0.0433)	(0.0, 0.0023, 0.0089)	(0.0028, 0.0186, 0.0477)	(0.0001, 0.0029, 0.0099)	(0.0031, 0.0183, 0.0468)	(0.0, 0.0009, 0.0109)	(0.0058, 0.0194, 0.0416)	(0.0048, 0.0134, 0.029)
ENSG00000100926	(0.0, 0.0051, 0.0258)	(0.0, 0.0044, 0.0417)	(0.0, 0.0, 0.2331)	(0.0051, 0.0357, 0.0889)	(0.0046, 0.038, 0.1064)	(0.0017, 0.0216, 0.0711)	(0.0023, 0.0193, 0.0537)	(0.0, 0.0002, 0.2673)	(0.0, 0.0053, 0.0245)	(0.0, 0.0018, 0.0648)	(0.0, 0.0047, 0.0382)	(0.0015, 0.0204, 0.061)	VG Unavailable	(0.0012, 0.0302, 0.0978)	(0.0, 0.0282, 0.1594)	(0.0001, 0.0172, 0.0619)	(0.0, 0.0034, 0.0261)	(0.0, 0.011, 0.0447)	(0.0013, 0.0156, 0.0448)	(0.0, 0.0082, 0.0381)	(0.0, 0.0051, 0.0593)	(0.0016, 0.0193, 0.0597)	(0.0003, 0.0276, 0.1006)	(0.0015, 0.0254, 0.0805)	(0.0, 0.006, 0.0265)
ENSG00000100934	(0.0023, 0.0109, 0.0283)	(0.0024, 0.0143, 0.0365)	(0.0, 0.0028, 0.0109)	(0.0007, 0.0056, 0.0158)	(0.0, 0.0023, 0.0106)	(0.0, 0.0027, 0.0133)	(0.0, 0.0022, 0.0102)	(0.0009, 0.0082, 0.0248)	(0.0, 0.0016, 0.0069)	(0.0, 0.0, 0.0573)	(0.0013, 0.0092, 0.0237)	(0.0002, 0.0053, 0.0165)	(0.0006, 0.005, 0.014)	(0.0, 0.0004, 0.0127)	(0.0006, 0.0053, 0.0161)	(0.0006, 0.0044, 0.0128)	(0.007, 0.0196, 0.0437)	(0.0015, 0.0101, 0.0253)	(0.0045, 0.0163, 0.034)	(0.0, 0.0026, 0.0098)	(0.0001, 0.0032, 0.0127)	(0.0, 0.0036, 0.0154)	(0.0, 0.0037, 0.021)	(0.0009, 0.0077, 0.0204)	(0.0004, 0.0075, 0.0221)
ENSG00000100938	(0.0006, 0.0095, 0.0293)	(0.0023, 0.0183, 0.0544)	(0.0051, 0.0201, 0.0458)	(0.0001, 0.0042, 0.0154)	(0.0032, 0.0126, 0.0286)	(0.0023, 0.023, 0.0634)	(0.0013, 0.0413, 0.1543)	(0.0008, 0.0174, 0.0564)	(0.0, 0.0023, 0.0272)	VG Unavailable	(0.0024, 0.0131, 0.033)	(0.0053, 0.0247, 0.0622)	VG Unavailable	(0.0054, 0.0241, 0.0588)	(0.0024, 0.0098, 0.0241)	(0.0012, 0.0122, 0.0317)	(0.0019, 0.017, 0.0554)	(0.0034, 0.0192, 0.0487)	(0.0015, 0.0103, 0.028)	(0.0039, 0.0174, 0.0439)	(0.0036, 0.0233, 0.0616)	VG Unavailable	(0.0005, 0.0085, 0.0272)	VG Unavailable	(0.0, 0.0036, 0.0283)
ENSG00000100941	(0.0, 0.0009, 0.0028)	(0.0, 0.0012, 0.0043)	(0.0032, 0.009, 0.0179)	(0.001, 0.0033, 0.0069)	(0.003, 0.0086, 0.0169)	(0.0032, 0.0082, 0.0162)	(0.0, 0.0009, 0.0026)	(0.0, 0.0006, 0.0031)	(0.0017, 0.0048, 0.0102)	(0.0006, 0.0035, 0.0083)	(0.0008, 0.0035, 0.0089)	(0.0005, 0.0029, 0.0078)	(0.0003, 0.0022, 0.0057)	(0.0006, 0.0023, 0.0054)	(0.0018, 0.0061, 0.013)	(0.0015, 0.0048, 0.0096)	(0.0002, 0.0019, 0.0047)	(0.0004, 0.0024, 0.0059)	(0.0015, 0.0051, 0.0108)	(0.0017, 0.0051, 0.0103)	(0.0001, 0.0014, 0.0045)	(0.001, 0.0048, 0.0109)	(0.0, 0.0011, 0.0035)	(0.001, 0.003, 0.0063)	(0.001, 0.0035, 0.0082)
ENSG00000100949	(0.0014, 0.0087, 0.0225)	(0.0, 0.0007, 0.01)	(0.0023, 0.0089, 0.0204)	(0.0001, 0.0043, 0.0136)	(0.0, 0.0026, 0.0161)	(0.0009, 0.008, 0.022)	(0.0018, 0.0092, 0.0234)	(0.0004, 0.0063, 0.0183)	(0.0, 0.0, 0.0263)	(0.005, 0.0213, 0.0508)	(0.0024, 0.0109, 0.0246)	(0.0075, 0.0232, 0.0475)	(0.0002, 0.004, 0.0127)	(0.0016, 0.0083, 0.0219)	(0.0085, 0.0301, 0.0669)	(0.0047, 0.0177, 0.0373)	(0.0, 0.0019, 0.0119)	(0.0, 0.0, 0.0135)	(0.0001, 0.0034, 0.0114)	(0.0, 0.0033, 0.0124)	(0.0019, 0.0118, 0.0281)	(0.0, 0.0003, 0.0824)	(0.0014, 0.0098, 0.0259)	(0.0, 0.0, 0.0129)	(0.0032, 0.015, 0.0359)
ENSG00000100968	(0.1409, 0.3469, 0.6414)	(0.0566, 0.1306, 0.2334)	(0.0863, 0.2223, 0.4396)	(0.1319, 0.3208, 0.6064)	(0.0681, 0.1805, 0.3391)	(0.0447, 0.1912, 0.4615)	(0.0637, 0.1822, 0.3728)	(0.2052, 0.4928, 0.9449)	(0.1176, 0.2499, 0.4253)	(0.0283, 0.071, 0.1427)	(0.0857, 0.2319, 0.4607)	(0.1067, 0.3251, 0.639)	(0.0817, 0.2044, 0.3874)	(0.0934, 0.205, 0.3476)	(0.0604, 0.1373, 0.2407)	(0.0502, 0.1314, 0.2465)	(0.1437, 0.3601, 0.6315)	(0.0687, 0.1808, 0.3466)	(0.0527, 0.1287, 0.2389)	(0.0788, 0.2019, 0.3867)	(0.04, 0.0957, 0.1773)	(0.0218, 0.0766, 0.169)	(0.0369, 0.0875, 0.1586)	(0.0364, 0.1419, 0.3286)	(0.1266, 0.2828, 0.5266)
ENSG00000100979	VG Unavailable	VG Unavailable	VG Unavailable	VG Unavailable	VG Unavailable	VG Unavailable	VG Unavailable	(0.0071, 0.0543, 0.1446)	VG Unavailable	VG Unavailable	VG Unavailable	VG Unavailable	VG Unavailable	VG Unavailable	VG Unavailable	VG Unavailable	(0.0051, 0.0407, 0.1143)	(0.0158, 0.1026, 0.2725)	VG Unavailable	VG Unavailable	VG Unavailable	VG Unavailable	VG Unavailable	VG Unavailable	(0.0, 0.0089, 0.0692)
ENSG00000100982	(0.0, 0.0, 0.3932)	(0.0, 0.0026, 0.0531)	(0.0023, 0.0228, 0.0673)	VG Unavailable	(0.0, 0.0022, 0.0395)	VG Unavailable	VG Unavailable	(0.0, 0.006, 0.0242)	(0.0, 0.0063, 0.0374)	(0.0008, 0.0136, 0.0446)	(0.0, 0.0, 0.5146)	(0.0, 0.0037, 0.0203)	(0.0045, 0.0307, 0.0815)	(0.0, 0.0008, 0.0767)	VG Unavailable	VG Unavailable	(0.0, 0.006, 0.023)	(0.0002, 0.022, 0.0833)	VG Unavailable	VG Unavailable	(0.0, 0.0078, 0.0293)	(0.0, 0.0057, 0.0478)	(0.0023, 0.0244, 0.064)	(0.0014, 0.0317, 0.1066)	(0.0, 0.0, 0.1577)
ENSG00000100983	VG Unavailable	VG Unavailable	VG Unavailable	(0.076, 0.2497, 0.5094)	VG Unavailable	VG Unavailable	VG Unavailable	(0.0947, 0.2656, 0.576)	VG Unavailable	VG Unavailable	VG Unavailable	VG Unavailable	VG Unavailable	VG Unavailable	VG Unavailable	VG Unavailable	VG Unavailable	(0.044, 0.1549, 0.3517)	VG Unavailable	VG Unavailable	VG Unavailable	VG Unavailable	VG Unavailable	VG Unavailable	(0.068, 0.2073, 0.4567)
ENSG00000100991	(0.0, 0.0013, 0.0043)	(0.001, 0.0045, 0.0101)	(0.0013, 0.0045, 0.0099)	(0.0009, 0.0035, 0.0078)	(0.0014, 0.007, 0.0171)	(0.0004, 0.0026, 0.0071)	(0.0005, 0.0036, 0.0093)	(0.001, 0.0038, 0.0085)	(0.0001, 0.0018, 0.0053)	(0.0009, 0.004, 0.0097)	(0.0, 0.0014, 0.0045)	(0.0012, 0.0045, 0.0096)	(0.0013, 0.0051, 0.0116)	(0.0003, 0.0029, 0.0077)	(0.0, 0.0012, 0.0067)	(0.0004, 0.0035, 0.0091)	(0.0021, 0.006, 0.0114)	(0.0022, 0.0056, 0.0112)	(0.0022, 0.0092, 0.0188)	(0.0001, 0.0032, 0.0111)	(0.0, 0.0001, 0.0065)	(0.0013, 0.0048, 0.0107)	(0.0005, 0.0026, 0.0068)	(0.001, 0.0038, 0.0086)	(0.001, 0.0036, 0.0082)
ENSG00000100994	(0.0045, 0.0116, 0.0216)	(0.0036, 0.0106, 0.0223)	(0.0011, 0.0048, 0.0103)	(0.0011, 0.0058, 0.0146)	(0.0009, 0.0059, 0.0159)	(0.0, 0.0043, 0.0177)	(0.0011, 0.0048, 0.0108)	(0.0047, 0.0119, 0.0222)	(0.0015, 0.0056, 0.0116)	(0.0004, 0.0028, 0.0076)	(0.0041, 0.0135, 0.0278)	(0.0063, 0.0146, 0.0273)	(0.0013, 0.0051, 0.0126)	(0.002, 0.0106, 0.0258)	(0.0025, 0.0101, 0.024)	(0.0026, 0.0082, 0.0176)	(0.0063, 0.0135, 0.0238)	(0.0011, 0.0038, 0.008)	(0.0015, 0.006, 0.0139)	(0.0009, 0.0066, 0.0161)	(0.0014, 0.005, 0.0111)	(0.0011, 0.0044, 0.01)	(0.0036, 0.0095, 0.0184)	(0.0049, 0.0142, 0.0282)	(0.0024, 0.0077, 0.0164)
ENSG00000100997	(0.001, 0.0039, 0.0092)	(0.001, 0.0041, 0.0097)	(0.0013, 0.0043, 0.0096)	(0.0, 0.0054, 0.0242)	VG Unavailable	(0.0, 0.0058, 0.0301)	(0.0011, 0.0049, 0.0118)	(0.0003, 0.0018, 0.0046)	(0.0003, 0.0021, 0.0055)	(0.0004, 0.0024, 0.0061)	(0.0007, 0.0036, 0.0087)	(0.0001, 0.0022, 0.0069)	(0.0001, 0.0013, 0.004)	(0.0001, 0.0035, 0.0115)	(0.0, 0.0, 0.0065)	(0.0011, 0.0066, 0.017)	(0.0012, 0.0039, 0.0078)	(0.0009, 0.0033, 0.0072)	(0.0005, 0.0028, 0.0074)	(0.0019, 0.0083, 0.0207)	(0.0024, 0.0084, 0.0169)	(0.0011, 0.0035, 0.008)	(0.0013, 0.0045, 0.0095)	(0.0024, 0.0071, 0.0141)	(0.0016, 0.0048, 0.01)
ENSG00000101003	(0.0057, 0.0303, 0.0747)	(0.0002, 0.0092, 0.0334)	(0.0001, 0.0096, 0.0334)	(0.0, 0.0171, 0.0712)	VG Unavailable	VG Unavailable	(0.005, 0.0312, 0.0851)	(0.0003, 0.0104, 0.0337)	(0.0019, 0.0147, 0.0418)	(0.0016, 0.0146, 0.0425)	(0.0027, 0.0285, 0.0833)	(0.0, 0.0015, 0.0438)	(0.0, 0.0059, 0.0233)	(0.0052, 0.0309, 0.0786)	(0.0, 0.016, 0.0782)	VG Unavailable	(0.0017, 0.0124, 0.0349)	(0.0, 0.0086, 0.0397)	(0.0, 0.0075, 0.0351)	(0.0, 0.0118, 0.0483)	(0.0, 0.0076, 0.0331)	(0.0009, 0.0112, 0.033)	(0.0, 0.0036, 0.0249)	(0.0, 0.0, 0.0264)	(0.0, 0.0048, 0.0361)
ENSG00000101017	(0.0009, 0.0038, 0.0086)	(0.0019, 0.0052, 0.0109)	(0.0011, 0.0095, 0.0281)	(0.0007, 0.0024, 0.0053)	(0.0, 0.0004, 0.002)	(0.0001, 0.0013, 0.0032)	(0.0003, 0.0015, 0.0036)	(0.0022, 0.0058, 0.011)	(0.0043, 0.0135, 0.0282)	(0.0013, 0.0043, 0.0084)	(0.0007, 0.0023, 0.0049)	(0.0045, 0.0123, 0.0238)	(0.0007, 0.0035, 0.0081)	(0.0, 0.0006, 0.0022)	(0.0004, 0.002, 0.0049)	(0.0018, 0.0071, 0.0158)	(0.0034, 0.0102, 0.0211)	(0.0071, 0.0218, 0.0445)	(0.0, 0.0, 0.0042)	(0.0004, 0.002, 0.0048)	(0.0004, 0.0017, 0.004)	(0.0062, 0.0151, 0.028)	(0.0012, 0.0075, 0.0175)	(0.0012, 0.0041, 0.0087)	(0.0038, 0.0092, 0.0169)
ENSG00000101019	(0.0001, 0.0028, 0.0086)	(0.0, 0.0, 0.0149)	(0.0, 0.0016, 0.0109)	(0.0004, 0.0053, 0.0154)	(0.0038, 0.0186, 0.046)	(0.0, 0.003, 0.0123)	(0.0, 0.0046, 0.0215)	(0.0, 0.0017, 0.009)	(0.0, 0.0, 0.0085)	(0.0, 0.0034, 0.0191)	(0.0, 0.0017, 0.0102)	(0.0, 0.0019, 0.0075)	(0.003, 0.0124, 0.0278)	(0.0004, 0.0047, 0.0143)	(0.0, 0.0066, 0.0248)	(0.0009, 0.0069, 0.0187)	(0.0026, 0.0116, 0.0277)	(0.0006, 0.0048, 0.0128)	(0.0007, 0.0085, 0.0237)	(0.0, 0.0013, 0.0188)	(0.0012, 0.0082, 0.0225)	(0.0014, 0.0077, 0.018)	(0.0, 0.0, 0.0125)	(0.0, 0.0021, 0.0104)	(0.0012, 0.0059, 0.0138)
ENSG00000101040	(0.0018, 0.0081, 0.0184)	(0.0033, 0.0139, 0.0321)	(0.0002, 0.0058, 0.0177)	(0.0012, 0.0104, 0.0291)	(0.0001, 0.0083, 0.0293)	(0.0001, 0.0062, 0.0218)	(0.0011, 0.0095, 0.0269)	(0.0043, 0.016, 0.0318)	(0.004, 0.0172, 0.0413)	(0.0, 0.0018, 0.0199)	(0.0018, 0.0099, 0.0261)	(0.0011, 0.0069, 0.0181)	(0.0003, 0.0065, 0.0217)	(0.0009, 0.0072, 0.0207)	(0.0059, 0.0184, 0.0386)	(0.0, 0.0056, 0.025)	(0.0034, 0.016, 0.0375)	(0.0019, 0.0109, 0.0283)	(0.0006, 0.0121, 0.0386)	(0.0052, 0.0232, 0.0572)	(0.0049, 0.0157, 0.0338)	(0.0011, 0.0082, 0.0207)	(0.0037, 0.0174, 0.0407)	(0.0, 0.0031, 0.0185)	(0.0004, 0.0063, 0.0197)
ENSG00000101052	(0.0008, 0.0131, 0.0435)	(0.0001, 0.0144, 0.052)	(0.0, 0.0146, 0.0894)	VG Unavailable	(0.0022, 0.0281, 0.0816)	(0.0, 0.0, 0.0316)	(0.0032, 0.0314, 0.0907)	(0.0, 0.0053, 0.0253)	(0.0339, 0.114, 0.2449)	(0.0204, 0.1071, 0.2796)	VG Unavailable	(0.0041, 0.024, 0.062)	(0.0111, 0.0755, 0.1997)	(0.0, 0.0, 0.0346)	(0.0, 0.0, 0.0188)	(0.0028, 0.0368, 0.1204)	(0.0305, 0.1134, 0.2468)	(0.0009, 0.0129, 0.0385)	(0.0075, 0.0525, 0.1382)	(0.0003, 0.0166, 0.0563)	(0.0, 0.009, 0.0646)	(0.0123, 0.068, 0.1725)	(0.0, 0.0021, 0.073)	(0.0057, 0.0498, 0.141)	(0.0, 0.0, 0.0293)
ENSG00000101057	(0.0234, 0.0518, 0.0898)	(0.0333, 0.0811, 0.1506)	(0.0235, 0.0943, 0.2198)	VG Unavailable	(0.0333, 0.1186, 0.2645)	(0.0331, 0.1211, 0.2585)	(0.0386, 0.1016, 0.205)	(0.0491, 0.1166, 0.201)	(0.0265, 0.0871, 0.1724)	(0.0251, 0.1178, 0.2731)	VG Unavailable	(0.0184, 0.0478, 0.0864)	(0.0418, 0.1421, 0.3078)	(0.024, 0.0681, 0.1375)	(0.033, 0.0798, 0.1475)	(0.0182, 0.0666, 0.1551)	(0.0212, 0.0479, 0.087)	(0.0274, 0.057, 0.0965)	(0.0383, 0.1071, 0.2173)	(0.057, 0.1572, 0.3123)	(0.0254, 0.0764, 0.1566)	(0.0251, 0.0756, 0.1531)	(0.0313, 0.0846, 0.1617)	(0.0272, 0.1051, 0.2298)	(0.0192, 0.0457, 0.0858)
ENSG00000101079	(0.0057, 0.0348, 0.0934)	(0.0, 0.014, 0.0536)	VG Unavailable	VG Unavailable	VG Unavailable	VG Unavailable	VG Unavailable	(0.0008, 0.0305, 0.1074)	VG Unavailable	VG Unavailable	VG Unavailable	(0.0001, 0.009, 0.0315)	VG Unavailable	VG Unavailable	VG Unavailable	VG Unavailable	(0.0016, 0.0229, 0.0665)	(0.0003, 0.016, 0.0576)	VG Unavailable	VG Unavailable	VG Unavailable	VG Unavailable	VG Unavailable	VG Unavailable	(0.0174, 0.0686, 0.1523)
ENSG00000101084	(0.0, 0.0046, 0.0162)	(0.0033, 0.0219, 0.0561)	VG Unavailable	(0.0, 0.0096, 0.0552)	(0.0041, 0.0405, 0.1302)	(0.0005, 0.0251, 0.0996)	(0.0, 0.0, 0.0275)	(0.003, 0.023, 0.0641)	VG Unavailable	(0.0, 0.0, 0.0812)	(0.0077, 0.0425, 0.1089)	(0.0, 0.0064, 0.0404)	VG Unavailable	VG Unavailable	(0.0, 0.0139, 0.0995)	(0.0031, 0.026, 0.0756)	(0.0, 0.0, 0.018)	(0.0054, 0.0405, 0.1056)	(0.0, 0.017, 0.0956)	(0.0, 0.0, 0.2416)	(0.0, 0.0083, 0.0691)	(0.0, 0.0, 0.0066)	VG Unavailable	VG Unavailable	VG Unavailable
ENSG00000101096	(0.0099, 0.0244, 0.0481)	(0.004, 0.0135, 0.0294)	(0.0016, 0.0086, 0.0223)	(0.0003, 0.0057, 0.0177)	(0.002, 0.0092, 0.0231)	(0.0031, 0.0126, 0.0307)	(0.0026, 0.0142, 0.0325)	(0.0098, 0.0309, 0.0635)	(0.0136, 0.0389, 0.0807)	(0.0083, 0.038, 0.0891)	(0.0017, 0.0133, 0.0351)	(0.0029, 0.0135, 0.0305)	(0.0084, 0.0244, 0.0485)	(0.0023, 0.0125, 0.0318)	(0.0014, 0.0081, 0.0203)	(0.0, 0.0, 0.022)	(0.0131, 0.0316, 0.0627)	(0.0069, 0.0233, 0.0492)	(0.001, 0.0094, 0.026)	(0.0016, 0.0122, 0.0308)	(0.0004, 0.0087, 0.0266)	(0.0158, 0.0413, 0.0793)	(0.001, 0.0116, 0.0348)	(0.009, 0.0258, 0.0533)	(0.0103, 0.0277, 0.0544)
ENSG00000101104	(0.0151, 0.0332, 0.0606)	(0.0043, 0.0109, 0.0209)	(0.0002, 0.0061, 0.0224)	(0.0011, 0.0066, 0.017)	(0.0019, 0.0105, 0.0269)	(0.0012, 0.011, 0.0298)	(0.0003, 0.0063, 0.0225)	(0.0038, 0.0116, 0.0232)	(0.003, 0.0159, 0.0404)	(0.0006, 0.0092, 0.0259)	(0.0024, 0.0128, 0.0321)	(0.0065, 0.0177, 0.0334)	(0.0066, 0.0303, 0.0721)	(0.0, 0.0015, 0.0157)	(0.0052, 0.0187, 0.0421)	(0.0, 0.0, 0.0139)	(0.0057, 0.0157, 0.0304)	(0.0121, 0.0282, 0.049)	(0.0058, 0.0228, 0.0524)	(0.0072, 0.0213, 0.0435)	(0.0, 0.0038, 0.0157)	(0.0072, 0.0218, 0.0462)	(0.0062, 0.0349, 0.0903)	(0.0017, 0.0156, 0.0426)	(0.0017, 0.0066, 0.0142)
ENSG00000101109	(0.0028, 0.0066, 0.0122)	(0.0024, 0.007, 0.0139)	(0.0011, 0.0044, 0.0097)	(0.0001, 0.0016, 0.0053)	(0.0007, 0.0055, 0.0148)	(0.0, 0.0002, 0.0036)	(0.0018, 0.0056, 0.0119)	(0.0007, 0.0032, 0.0069)	(0.0015, 0.0048, 0.0101)	(0.0011, 0.0037, 0.0081)	(0.0, 0.0008, 0.0043)	(0.0032, 0.0089, 0.0171)	(0.0003, 0.0023, 0.0062)	(0.0003, 0.0031, 0.0081)	(0.0021, 0.0069, 0.0144)	(0.0, 0.0014, 0.0053)	(0.0006, 0.0024, 0.0055)	(0.0018, 0.0051, 0.01)	(0.0002, 0.005, 0.0158)	(0.0, 0.003, 0.0124)	(0.0013, 0.005, 0.0109)	(0.0009, 0.0044, 0.0097)	(0.0004, 0.0031, 0.0084)	(0.0003, 0.0023, 0.0062)	(0.0005, 0.0023, 0.0059)
ENSG00000101126	(0.0018, 0.0074, 0.0161)	(0.0, 0.0011, 0.0052)	(0.0028, 0.0168, 0.0405)	(0.0001, 0.0025, 0.0073)	(0.0, 0.0035, 0.0164)	(0.0024, 0.0116, 0.0286)	(0.0014, 0.0073, 0.0171)	(0.0006, 0.0033, 0.0079)	(0.0, 0.0024, 0.0205)	(0.0, 0.0014, 0.0128)	(0.0022, 0.009, 0.0219)	(0.0, 0.0007, 0.0047)	(0.0006, 0.0058, 0.0169)	(0.0012, 0.0064, 0.0166)	(0.0, 0.0007, 0.0068)	(0.0, 0.0024, 0.0095)	(0.0, 0.0014, 0.0053)	(0.0, 0.0013, 0.0044)	(0.0, 0.0016, 0.0086)	(0.0, 0.0016, 0.0077)	(0.001, 0.0063, 0.0175)	(0.0005, 0.0038, 0.0097)	(0.0034, 0.0129, 0.0295)	(0.0, 0.0005, 0.0209)	(0.0005, 0.0036, 0.0085)
ENSG00000101132	VG Unavailable	VG Unavailable	VG Unavailable	VG Unavailable	VG Unavailable	VG Unavailable	VG Unavailable	VG Unavailable	VG Unavailable	VG Unavailable	VG Unavailable	VG Unavailable	VG Unavailable	VG Unavailable	VG Unavailable	VG Unavailable	(0.0, 0.0368, 0.1974)	(0.0007, 0.0185, 0.0609)	VG Unavailable	VG Unavailable	VG Unavailable	VG Unavailable	VG Unavailable	VG Unavailable	(0.0, 0.001, 0.0069)
ENSG00000101138	(0.0018, 0.0138, 0.0387)	(0.0041, 0.0183, 0.0456)	(0.0013, 0.0412, 0.144)	(0.0017, 0.0285, 0.0919)	(0.0, 0.0, 0.0068)	(0.0, 0.0023, 0.0398)	(0.0027, 0.0156, 0.0426)	(0.0068, 0.0276, 0.0621)	(0.0, 0.0029, 0.1374)	(0.0, 0.0059, 0.0429)	(0.0, 0.0083, 0.0301)	(0.0, 0.0, 0.013)	(0.003, 0.0348, 0.0982)	(0.0008, 0.0187, 0.0615)	(0.0, 0.0, 0.0199)	(0.0, 0.0066, 0.0369)	(0.0054, 0.0188, 0.0418)	(0.0001, 0.004, 0.0135)	(0.0003, 0.0113, 0.0375)	(0.0, 0.007, 0.0354)	(0.0, 0.0039, 0.0284)	(0.0006, 0.0142, 0.05)	(0.0, 0.003, 0.0251)	(0.0, 0.0, 0.0076)	(0.0, 0.0054, 0.0317)
ENSG00000101146	(0.0002, 0.0045, 0.0134)	(0.0, 0.002, 0.0074)	(0.0, 0.0032, 0.0167)	(0.0, 0.0083, 0.0589)	(0.0, 0.0181, 0.0803)	(0.0, 0.0, 0.0116)	(0.0, 0.0034, 0.015)	(0.0042, 0.0212, 0.0543)	(0.0, 0.0041, 0.0272)	VG Unavailable	(0.0001, 0.0052, 0.0165)	(0.0003, 0.0037, 0.0116)	(0.0005, 0.014, 0.0472)	(0.0009, 0.015, 0.0439)	(0.0019, 0.0334, 0.1088)	(0.0015, 0.0172, 0.0497)	(0.0022, 0.0084, 0.0181)	(0.0024, 0.0093, 0.0204)	(0.0, 0.0119, 0.0511)	(0.0, 0.0, 0.0074)	(0.0019, 0.0225, 0.0657)	(0.0, 0.0028, 0.0181)	(0.0, 0.0012, 0.0262)	(0.0007, 0.0123, 0.0379)	(0.0, 0.0012, 0.0084)
ENSG00000101150	(0.0, 0.0028, 0.0096)	(0.0002, 0.0035, 0.0101)	(0.0007, 0.0039, 0.0095)	(0.0008, 0.0066, 0.0168)	(0.0, 0.002, 0.0086)	(0.0, 0.0024, 0.0082)	(0.0007, 0.0039, 0.0094)	(0.0046, 0.0169, 0.0374)	(0.0, 0.0, 0.0028)	(0.0015, 0.0049, 0.0102)	(0.0017, 0.0074, 0.0165)	(0.0011, 0.0068, 0.0179)	(0.0, 0.0016, 0.0054)	(0.0024, 0.009, 0.0203)	(0.0015, 0.0085, 0.0207)	(0.0, 0.0015, 0.009)	(0.0, 0.0011, 0.0067)	(0.0025, 0.0098, 0.0228)	(0.0002, 0.0027, 0.0081)	(0.001, 0.0047, 0.0107)	(0.0005, 0.0037, 0.0095)	(0.0, 0.0017, 0.0062)	(0.0, 0.0017, 0.0053)	(0.0004, 0.0034, 0.0093)	(0.0002, 0.0025, 0.0081)
ENSG00000101152	(0.0, 0.004, 0.0151)	(0.0007, 0.0076, 0.0224)	(0.0021, 0.0231, 0.0694)	(0.0001, 0.0048, 0.0151)	(0.0001, 0.0053, 0.0176)	(0.0035, 0.0232, 0.0599)	(0.0, 0.0039, 0.0149)	(0.0045, 0.0157, 0.038)	(0.0009, 0.005, 0.0124)	(0.0, 0.001, 0.0059)	(0.0002, 0.0053, 0.0166)	(0.0013, 0.0096, 0.0265)	(0.0038, 0.0172, 0.043)	(0.0044, 0.0266, 0.0697)	(0.0007, 0.0077, 0.022)	(0.0011, 0.0131, 0.0414)	(0.0063, 0.0193, 0.0444)	(0.0, 0.0038, 0.0133)	(0.0033, 0.0116, 0.0253)	(0.0005, 0.0051, 0.0158)	(0.0, 0.0, 0.0233)	(0.0, 0.0, 0.0805)	(0.0076, 0.0303, 0.072)	(0.0003, 0.006, 0.021)	(0.0, 0.0028, 0.0101)
ENSG00000101158	(0.0016, 0.008, 0.0195)	(0.0, 0.0016, 0.0089)	(0.0021, 0.0091, 0.0216)	(0.0012, 0.0072, 0.0187)	(0.0095, 0.0284, 0.0581)	(0.0017, 0.009, 0.0225)	(0.0124, 0.0285, 0.0543)	(0.0002, 0.0032, 0.0106)	(0.0131, 0.0301, 0.0561)	(0.0085, 0.0225, 0.0416)	(0.0144, 0.0353, 0.0647)	(0.0001, 0.0026, 0.0093)	(0.0129, 0.0304, 0.0564)	(0.005, 0.0134, 0.0254)	(0.0024, 0.0089, 0.0194)	(0.0011, 0.0071, 0.0188)	(0.0017, 0.0069, 0.0166)	(0.0008, 0.0056, 0.0143)	(0.0053, 0.0148, 0.0306)	(0.0055, 0.0136, 0.0255)	(0.0071, 0.018, 0.0348)	(0.0, 0.0013, 0.013)	(0.0017, 0.0101, 0.0236)	(0.0038, 0.0122, 0.0249)	(0.0007, 0.006, 0.0169)
ENSG00000101160	(0.0053, 0.0119, 0.0213)	(0.0018, 0.0047, 0.009)	(0.0011, 0.0037, 0.0079)	(0.0014, 0.0046, 0.01)	(0.0019, 0.0055, 0.0116)	(0.0021, 0.006, 0.0115)	(0.0046, 0.0111, 0.0198)	(0.0019, 0.0049, 0.0089)	(0.0029, 0.0067, 0.0128)	(0.0018, 0.0051, 0.0101)	(0.0032, 0.0078, 0.0147)	(0.0053, 0.0115, 0.021)	(0.001, 0.003, 0.006)	(0.0015, 0.0039, 0.0075)	(0.0013, 0.0051, 0.0114)	(0.0047, 0.0096, 0.0169)	(0.0048, 0.0106, 0.0183)	(0.0045, 0.0104, 0.0183)	(0.0016, 0.0051, 0.0103)	(0.0024, 0.0066, 0.0129)	(0.002, 0.0058, 0.012)	(0.0013, 0.0037, 0.0078)	(0.0012, 0.0063, 0.0158)	(0.0044, 0.0108, 0.0195)	(0.0036, 0.0081, 0.014)
ENSG00000101161	(0.0536, 0.112, 0.1966)	(0.0228, 0.05, 0.0883)	(0.0678, 0.1539, 0.276)	(0.0028, 0.0185, 0.0509)	VG Unavailable	(0.0485, 0.1835, 0.4166)	(0.0216, 0.0515, 0.0957)	(0.0348, 0.0716, 0.1246)	(0.0277, 0.0724, 0.1436)	(0.0145, 0.0389, 0.0728)	(0.0217, 0.0756, 0.1554)	(0.0278, 0.0583, 0.1022)	(0.0227, 0.0483, 0.0848)	(0.023, 0.0593, 0.1094)	VG Unavailable	(0.0111, 0.0451, 0.109)	(0.0214, 0.0513, 0.0952)	(0.0306, 0.0704, 0.1331)	(0.0071, 0.0239, 0.0489)	(0.024, 0.0989, 0.2251)	(0.0191, 0.0431, 0.0817)	(0.0244, 0.0573, 0.1048)	(0.021, 0.0539, 0.0994)	(0.0138, 0.0434, 0.0886)	(0.0104, 0.0269, 0.051)
ENSG00000101166	(0.0859, 0.1879, 0.3506)	(0.0442, 0.1186, 0.2278)	(0.0004, 0.0072, 0.0245)	(0.0, 0.0083, 0.0316)	VG Unavailable	VG Unavailable	(0.0021, 0.0072, 0.0164)	(0.0027, 0.0093, 0.0218)	(0.0014, 0.0057, 0.013)	(0.0003, 0.0032, 0.0088)	(0.0, 0.0013, 0.0061)	(0.0036, 0.0146, 0.0315)	(0.0068, 0.0215, 0.0442)	(0.0018, 0.0101, 0.0278)	VG Unavailable	(0.0008, 0.0098, 0.031)	(0.0003, 0.0033, 0.0096)	(0.0106, 0.031, 0.0616)	(0.0002, 0.0031, 0.0097)	(0.0, 0.0009, 0.0046)	(0.0001, 0.0018, 0.0056)	VG Unavailable	(0.0, 0.003, 0.0129)	(0.0, 0.0001, 0.0096)	(0.0047, 0.0209, 0.0469)
ENSG00000101181	(0.0035, 0.0121, 0.0269)	(0.0062, 0.0173, 0.0354)	(0.0079, 0.0233, 0.0471)	(0.0001, 0.0055, 0.0186)	(0.0, 0.0012, 0.0112)	(0.0006, 0.0084, 0.0252)	(0.0036, 0.0163, 0.0395)	(0.0115, 0.0307, 0.059)	(0.0013, 0.008, 0.0192)	(0.0069, 0.0187, 0.0385)	(0.0081, 0.0224, 0.0437)	(0.0097, 0.0252, 0.0478)	(0.0064, 0.0188, 0.0386)	(0.0, 0.0049, 0.0197)	(0.0008, 0.0081, 0.023)	(0.0022, 0.0107, 0.0268)	(0.0125, 0.0307, 0.0602)	(0.0101, 0.024, 0.046)	(0.0003, 0.0043, 0.0127)	(0.0006, 0.0072, 0.0197)	(0.0063, 0.0214, 0.048)	(0.0045, 0.0193, 0.043)	(0.0025, 0.0111, 0.0276)	(0.0017, 0.0083, 0.0211)	(0.0111, 0.0299, 0.0577)
ENSG00000101182	(0.001, 0.0032, 0.0066)	(0.0023, 0.0053, 0.0094)	(0.0012, 0.0047, 0.011)	(0.0007, 0.0025, 0.0057)	(0.0006, 0.0023, 0.0053)	(0.001, 0.0036, 0.0083)	(0.001, 0.0026, 0.0049)	(0.0016, 0.0043, 0.0086)	(0.0007, 0.0031, 0.0069)	(0.0011, 0.0033, 0.0069)	(0.0007, 0.0023, 0.0049)	(0.002, 0.0066, 0.0132)	VG Unavailable	(0.0008, 0.0024, 0.0051)	(0.0013, 0.0042, 0.0092)	(0.002, 0.005, 0.0093)	(0.0019, 0.0055, 0.0114)	(0.0015, 0.0055, 0.012)	(0.0015, 0.0048, 0.0102)	(0.001, 0.0036, 0.008)	(0.0011, 0.0032, 0.0062)	(0.0002, 0.0012, 0.0031)	(0.0017, 0.0045, 0.0092)	(0.0015, 0.0043, 0.0084)	(0.0029, 0.008, 0.016)
ENSG00000101187	(0.0023, 0.0079, 0.0176)	(0.0, 0.002, 0.0073)	(0.0038, 0.0111, 0.0225)	(0.0071, 0.0209, 0.0425)	(0.0054, 0.0163, 0.0339)	(0.0029, 0.0123, 0.0276)	(0.0013, 0.0061, 0.015)	(0.0051, 0.013, 0.025)	(0.0002, 0.0035, 0.011)	(0.0022, 0.0094, 0.0208)	(0.0024, 0.0108, 0.0244)	(0.0015, 0.0068, 0.0158)	(0.0017, 0.0074, 0.0178)	(0.0018, 0.0078, 0.0176)	(0.0006, 0.0051, 0.0143)	(0.0, 0.0027, 0.0097)	(0.0012, 0.0069, 0.0163)	(0.001, 0.0057, 0.014)	(0.0012, 0.0062, 0.0144)	(0.0046, 0.0145, 0.0302)	(0.0022, 0.0093, 0.0197)	(0.0009, 0.0047, 0.0113)	(0.0016, 0.0071, 0.0158)	(0.0037, 0.0107, 0.0224)	(0.001, 0.006, 0.0161)
ENSG00000101189	(0.0011, 0.0052, 0.0122)	(0.0005, 0.0072, 0.0216)	(0.0006, 0.0065, 0.0193)	(0.0013, 0.0124, 0.0349)	(0.001, 0.0069, 0.0158)	(0.0, 0.0048, 0.0266)	(0.0, 0.0012, 0.0116)	(0.002, 0.0081, 0.019)	(0.0, 0.0041, 0.016)	(0.0, 0.0025, 0.0091)	(0.0017, 0.0088, 0.0197)	(0.0083, 0.0234, 0.0489)	(0.0029, 0.0114, 0.0264)	(0.0001, 0.0033, 0.0115)	(0.0021, 0.0132, 0.0345)	(0.0, 0.0042, 0.0167)	(0.0, 0.0, 0.0031)	(0.0034, 0.0106, 0.0226)	(0.0023, 0.011, 0.028)	(0.0001, 0.0042, 0.0162)	(0.0, 0.0, 0.0028)	(0.0, 0.0027, 0.0107)	(0.0031, 0.011, 0.0232)	(0.0, 0.0004, 0.0222)	(0.0002, 0.0039, 0.013)
ENSG00000101190	(0.0415, 0.0837, 0.1524)	(0.0159, 0.0372, 0.069)	(0.0124, 0.0452, 0.0967)	(0.0283, 0.0798, 0.1568)	(0.0179, 0.0875, 0.2239)	(0.0346, 0.0949, 0.1899)	(0.0183, 0.0616, 0.1342)	(0.0099, 0.0231, 0.0432)	(0.0219, 0.0616, 0.1231)	(0.035, 0.0949, 0.1898)	(0.0169, 0.0668, 0.1579)	(0.0354, 0.0859, 0.1594)	(0.0377, 0.1248, 0.2706)	(0.0004, 0.0226, 0.0776)	(0.0399, 0.1308, 0.2752)	(0.0357, 0.0856, 0.1624)	(0.026, 0.0641, 0.1225)	(0.0356, 0.0786, 0.137)	(0.0264, 0.0637, 0.1192)	(0.0137, 0.0451, 0.0971)	(0.0134, 0.0435, 0.0891)	(0.0304, 0.0801, 0.1617)	(0.0119, 0.0523, 0.1211)	(0.0454, 0.1169, 0.2152)	(0.0447, 0.1039, 0.1983)
ENSG00000101191	(0.0005, 0.0028, 0.0068)	(0.0006, 0.0026, 0.006)	(0.0033, 0.0101, 0.0206)	(0.0003, 0.0022, 0.0062)	(0.0015, 0.0058, 0.0128)	(0.0038, 0.0125, 0.0259)	(0.0016, 0.0047, 0.0092)	(0.0002, 0.0012, 0.0031)	(0.0003, 0.0028, 0.0088)	(0.0005, 0.0029, 0.0072)	(0.0027, 0.0082, 0.017)	(0.0001, 0.0013, 0.0035)	(0.0003, 0.0028, 0.0077)	(0.0002, 0.0025, 0.0074)	(0.0, 0.0006, 0.006)	(0.0024, 0.0083, 0.0175)	(0.0001, 0.0013, 0.0043)	(0.0015, 0.0041, 0.0091)	(0.0, 0.0014, 0.0047)	(0.0013, 0.005, 0.0116)	(0.0018, 0.0057, 0.0116)	(0.0, 0.0015, 0.0067)	(0.0007, 0.0035, 0.0084)	(0.0, 0.0007, 0.0048)	(0.0008, 0.0032, 0.007)
ENSG00000101193	(0.0011, 0.0047, 0.0098)	(0.0, 0.0009, 0.0056)	(0.0006, 0.0044, 0.012)	(0.0007, 0.0038, 0.0098)	(0.0, 0.0, 0.0082)	(0.0004, 0.0037, 0.0095)	(0.0, 0.0013, 0.0053)	(0.0, 0.0018, 0.0074)	(0.0001, 0.0027, 0.0078)	(0.0011, 0.0055, 0.014)	(0.0, 0.0015, 0.0071)	(0.0002, 0.0023, 0.0063)	(0.0031, 0.0117, 0.0254)	(0.002, 0.0079, 0.0179)	(0.0, 0.0013, 0.0075)	(0.0006, 0.0043, 0.0116)	(0.0002, 0.0018, 0.0052)	(0.0007, 0.0039, 0.0089)	(0.0001, 0.0026, 0.0088)	(0.0002, 0.0028, 0.0085)	(0.0, 0.0005, 0.0052)	(0.0, 0.0012, 0.0065)	(0.0, 0.0012, 0.0076)	(0.0, 0.0002, 0.0147)	(0.0002, 0.0024, 0.0074)
ENSG00000101194	(0.0016, 0.004, 0.0081)	(0.017, 0.0352, 0.0601)	(0.0013, 0.0039, 0.0081)	(0.0004, 0.0024, 0.0056)	(0.0012, 0.0045, 0.0101)	(0.0003, 0.0037, 0.0113)	(0.005, 0.01, 0.0172)	(0.0058, 0.0126, 0.0216)	(0.0004, 0.0021, 0.0051)	(0.0043, 0.0097, 0.0163)	(0.0012, 0.004, 0.0088)	(0.0057, 0.0117, 0.0199)	(0.0031, 0.0076, 0.0144)	(0.0075, 0.0214, 0.0423)	(0.0006, 0.0022, 0.0049)	(0.0, 0.0125, 0.0482)	(0.0045, 0.0092, 0.0158)	(0.0049, 0.0109, 0.0194)	(0.0001, 0.0014, 0.0041)	(0.0001, 0.0036, 0.0132)	(0.0046, 0.0131, 0.0262)	(0.0032, 0.0094, 0.0184)	(0.0007, 0.0033, 0.0077)	(0.0031, 0.0081, 0.0152)	(0.0041, 0.0084, 0.0141)
ENSG00000101197	(0.1753, 0.4699, 0.9785)	VG Unavailable	(0.4752, 0.8939, 1.5152)	(0.149, 0.5515, 1.2483)	(0.1168, 0.3805, 0.7729)	VG Unavailable	(0.2033, 0.7701, 1.6266)	(0.0729, 0.2144, 0.4429)	(0.3526, 0.8939, 1.7531)	VG Unavailable	VG Unavailable	(0.0602, 0.2464, 0.5929)	(0.2677, 0.7059, 1.3693)	(0.1664, 0.481, 0.9384)	VG Unavailable	(0.2352, 0.6611, 1.3399)	VG Unavailable	(0.2732, 0.8939, 1.885)	(0.1929, 0.5562, 1.1389)	(0.0918, 0.2617, 0.5401)	(0.3117, 0.6817, 1.2)	(0.2051, 0.6067, 1.2437)	(0.1451, 0.4039, 0.8212)	VG Unavailable	VG Unavailable
ENSG00000101199	(0.001, 0.0062, 0.0149)	(0.0015, 0.0087, 0.0221)	(0.0005, 0.0056, 0.016)	(0.0018, 0.0092, 0.0218)	(0.002, 0.013, 0.0317)	(0.0057, 0.0206, 0.0458)	(0.0004, 0.0065, 0.0214)	(0.0068, 0.0204, 0.0437)	(0.0005, 0.0036, 0.0107)	(0.0, 0.0, 0.0262)	(0.0001, 0.0045, 0.0146)	(0.0017, 0.0099, 0.0243)	(0.0028, 0.0119, 0.0272)	(0.0032, 0.0166, 0.042)	(0.001, 0.01, 0.0315)	(0.0001, 0.0061, 0.0205)	(0.0055, 0.0174, 0.0349)	(0.0036, 0.0128, 0.0272)	(0.001, 0.0071, 0.0191)	(0.0017, 0.0106, 0.0264)	(0.0012, 0.0077, 0.0204)	(0.0, 0.0, 0.0409)	(0.0, 0.001, 0.0094)	(0.002, 0.0108, 0.0261)	(0.0059, 0.0172, 0.0343)
ENSG00000101210	VG Unavailable	(0.0635, 0.2134, 0.4818)	(0.0679, 0.1973, 0.4316)	(0.1417, 0.3817, 0.7426)	(0.3617, 0.8939, 1.7661)	(0.1214, 0.2735, 0.493)	(0.3151, 0.7169, 1.321)	(0.0981, 0.2972, 0.5832)	(0.0722, 0.2744, 0.59)	(0.1439, 0.436, 0.8585)	(0.0666, 0.3533, 0.8594)	(0.0783, 0.2371, 0.5102)	(0.2466, 0.6605, 1.3425)	(0.2583, 0.5976, 1.0637)	(0.2349, 0.5536, 1.0573)	(0.0529, 0.1309, 0.2338)	VG Unavailable	VG Unavailable	(0.1831, 0.4532, 0.8471)	(0.227, 0.5841, 1.1411)	(0.1658, 0.425, 0.8289)	(0.0482, 0.1431, 0.2876)	(0.0715, 0.1807, 0.3534)	VG Unavailable	VG Unavailable
ENSG00000101213	(0.0102, 0.0619, 0.1625)	VG Unavailable	VG Unavailable	VG Unavailable	VG Unavailable	VG Unavailable	VG Unavailable	VG Unavailable	VG Unavailable	VG Unavailable	VG Unavailable	VG Unavailable	VG Unavailable	VG Unavailable	VG Unavailable	VG Unavailable	VG Unavailable	VG Unavailable	VG Unavailable	VG Unavailable	VG Unavailable	VG Unavailable	VG Unavailable	VG Unavailable	VG Unavailable
ENSG00000101216	(0.0, 0.0015, 0.0064)	(0.0006, 0.0036, 0.0087)	(0.0002, 0.0022, 0.0068)	(0.0007, 0.004, 0.0108)	(0.0027, 0.0091, 0.0188)	(0.0024, 0.0096, 0.0203)	(0.0008, 0.0044, 0.0107)	(0.0, 0.0017, 0.0064)	(0.0002, 0.0027, 0.0081)	(0.0, 0.0016, 0.0067)	(0.0013, 0.0074, 0.0199)	(0.0, 0.0003, 0.0087)	(0.0, 0.0026, 0.0086)	(0.0004, 0.0028, 0.0078)	(0.0, 0.0024, 0.0091)	(0.0032, 0.0119, 0.0262)	(0.0, 0.0003, 0.0089)	(0.0, 0.0021, 0.0085)	(0.0001, 0.0034, 0.0105)	(0.0002, 0.0041, 0.014)	(0.0019, 0.0061, 0.0139)	(0.0, 0.0, 0.002)	(0.0021, 0.0072, 0.015)	(0.0, 0.0018, 0.0062)	(0.0004, 0.0036, 0.0111)
ENSG00000101220	(0.001, 0.0119, 0.0378)	(0.0004, 0.0077, 0.0237)	(0.0, 0.0075, 0.0323)	(0.0001, 0.0075, 0.0257)	(0.0, 0.003, 0.0175)	(0.0, 0.0002, 0.0819)	(0.0, 0.0, 0.0101)	(0.0016, 0.0154, 0.044)	(0.0013, 0.01, 0.0271)	(0.0001, 0.0087, 0.0301)	(0.0, 0.0027, 0.0142)	(0.0004, 0.016, 0.0591)	(0.0015, 0.0103, 0.0297)	(0.0, 0.0044, 0.0196)	(0.0, 0.004, 0.0229)	VG Unavailable	(0.0054, 0.0226, 0.054)	(0.0045, 0.0553, 0.1505)	(0.0, 0.0023, 0.0139)	(0.0014, 0.0114, 0.0324)	(0.0001, 0.0075, 0.0266)	(0.0009, 0.0097, 0.0277)	(0.0026, 0.0164, 0.0425)	(0.0001, 0.0038, 0.0129)	(0.0006, 0.013, 0.0431)
ENSG00000101224	(0.0, 0.0023, 0.0098)	(0.0001, 0.004, 0.0145)	(0.0032, 0.014, 0.033)	(0.006, 0.0159, 0.031)	(0.0072, 0.0242, 0.0529)	(0.0039, 0.0205, 0.0468)	(0.0012, 0.0069, 0.0177)	(0.0029, 0.0114, 0.0259)	(0.0044, 0.019, 0.0416)	(0.0004, 0.0049, 0.0149)	(0.0019, 0.0074, 0.0173)	(0.0004, 0.0057, 0.018)	(0.0026, 0.013, 0.0335)	(0.0016, 0.0083, 0.019)	(0.0013, 0.0066, 0.0155)	(0.0079, 0.0264, 0.0625)	(0.0067, 0.0214, 0.0452)	(0.003, 0.012, 0.0251)	(0.0032, 0.0119, 0.0275)	(0.0001, 0.0036, 0.0134)	(0.0038, 0.0168, 0.0373)	(0.0082, 0.0245, 0.0507)	(0.0001, 0.0037, 0.0129)	(0.0028, 0.013, 0.0316)	(0.0, 0.003, 0.012)
ENSG00000101236	(0.0024, 0.0113, 0.0292)	(0.0004, 0.0061, 0.0197)	(0.0, 0.0057, 0.0241)	(0.0004, 0.0169, 0.0573)	(0.0058, 0.0287, 0.0678)	(0.0004, 0.0087, 0.0269)	(0.0, 0.007, 0.0321)	(0.0013, 0.0103, 0.0275)	(0.0025, 0.0135, 0.0347)	(0.0, 0.0012, 0.0182)	(0.0, 0.0048, 0.0204)	(0.0002, 0.0066, 0.023)	(0.0016, 0.0108, 0.0287)	(0.0, 0.0034, 0.0252)	(0.0, 0.005, 0.024)	(0.0014, 0.019, 0.0596)	(0.0027, 0.014, 0.0328)	(0.0001, 0.0053, 0.0182)	(0.0, 0.0029, 0.0142)	(0.0009, 0.0109, 0.0348)	(0.0, 0.0042, 0.0194)	(0.0007, 0.0054, 0.0151)	(0.0, 0.0047, 0.0244)	(0.0, 0.003, 0.0166)	(0.0006, 0.0099, 0.0337)
ENSG00000101246	(0.0001, 0.0061, 0.0191)	(0.0002, 0.0067, 0.0233)	(0.0, 0.0, 0.0132)	(0.0008, 0.0142, 0.0435)	(0.0, 0.0036, 0.0215)	(0.0, 0.0042, 0.0232)	(0.0, 0.0025, 0.0144)	(0.0014, 0.0171, 0.0475)	(0.0, 0.0018, 0.0115)	(0.0, 0.0024, 0.0199)	(0.0, 0.0017, 0.0134)	(0.0004, 0.0088, 0.0277)	(0.0008, 0.0124, 0.0399)	(0.0, 0.0021, 0.0145)	(0.0, 0.0, 0.0131)	(0.0, 0.0026, 0.0146)	(0.0009, 0.0094, 0.0283)	(0.0024, 0.0167, 0.0409)	(0.0, 0.0, 0.1033)	(0.0, 0.0022, 0.0104)	(0.0002, 0.0053, 0.017)	(0.0, 0.0013, 0.0423)	(0.0, 0.0022, 0.0134)	(0.0, 0.0056, 0.0216)	(0.0, 0.0026, 0.0263)
ENSG00000101247	(0.001, 0.0127, 0.0374)	(0.0023, 0.0153, 0.0379)	(0.0, 0.0073, 0.0306)	(0.0, 0.0043, 0.0233)	(0.0, 0.0003, 0.0682)	(0.0008, 0.0094, 0.0287)	(0.0, 0.0, 0.0624)	(0.0012, 0.0101, 0.0282)	(0.0024, 0.0181, 0.0449)	(0.0032, 0.0211, 0.0547)	(0.0, 0.0125, 0.0545)	(0.0, 0.0028, 0.0187)	(0.0015, 0.0124, 0.0359)	(0.0018, 0.029, 0.0855)	(0.0, 0.0087, 0.0358)	(0.0009, 0.0116, 0.0337)	(0.0051, 0.0212, 0.0473)	(0.0, 0.0052, 0.0244)	(0.0009, 0.0138, 0.0468)	(0.0, 0.0062, 0.0305)	(0.0, 0.006, 0.04)	(0.001, 0.0189, 0.0632)	(0.0, 0.0047, 0.0457)	(0.0073, 0.0341, 0.078)	(0.0, 0.0037, 0.0258)
ENSG00000101255	(0.0028, 0.0085, 0.0178)	(0.0026, 0.0095, 0.0207)	(0.0061, 0.0151, 0.0293)	(0.0088, 0.0249, 0.0511)	(0.0046, 0.013, 0.0252)	(0.014, 0.0312, 0.0565)	(0.0105, 0.027, 0.0578)	(0.0016, 0.0057, 0.0123)	(0.0023, 0.0079, 0.0165)	(0.0033, 0.0114, 0.0258)	(0.0059, 0.0171, 0.0331)	(0.0062, 0.0165, 0.0313)	(0.0025, 0.0086, 0.0174)	(0.0022, 0.0082, 0.0186)	(0.0031, 0.0106, 0.0231)	(0.0044, 0.0128, 0.0254)	(0.0055, 0.015, 0.029)	(0.0033, 0.0105, 0.0208)	(0.0077, 0.0224, 0.0449)	(0.0016, 0.0084, 0.02)	(0.004, 0.0109, 0.0215)	(0.0055, 0.0153, 0.0298)	(0.0031, 0.0101, 0.0216)	(0.0031, 0.0089, 0.0187)	(0.0009, 0.0067, 0.0163)
