## Supplementary Tables for "Improved Identification of Large-effect Rare Genetic Variants using Haplotype Aggregated Allele-specific Expression Data": TableS5.xlsx (part 2 of 3)

### Sheet: MAGE VGs - Table S (continued)
Table S5: ANEVA-h VG Estimates with Confidence Intervals across 25 Ancestry Groups in MAGE
ENSG00000101265	(0.0254, 0.0504, 0.0846)	(0.0199, 0.0387, 0.0648)	(0.0056, 0.0138, 0.0262)	(0.0071, 0.0185, 0.0344)	(0.0047, 0.0116, 0.0209)	(0.01, 0.021, 0.0371)	(0.0171, 0.0351, 0.0615)	(0.0309, 0.0641, 0.1096)	(0.0049, 0.0142, 0.0269)	(0.0088, 0.0208, 0.0369)	(0.005, 0.0137, 0.026)	(0.0093, 0.0192, 0.033)	(0.0074, 0.018, 0.033)	(0.0073, 0.0168, 0.0305)	(0.0118, 0.0262, 0.0464)	(0.0082, 0.0182, 0.0315)	(0.0539, 0.109, 0.1838)	(0.0178, 0.0382, 0.065)	(0.0148, 0.0296, 0.0522)	(0.0139, 0.0306, 0.0532)	(0.0121, 0.0251, 0.0423)	(0.0097, 0.0219, 0.0397)	(0.0064, 0.0149, 0.0265)	(0.0104, 0.0216, 0.0374)	(0.0203, 0.043, 0.0721)
ENSG00000101266	(0.0, 0.0033, 0.0105)	(0.0016, 0.0066, 0.0149)	(0.0013, 0.0052, 0.0133)	(0.0002, 0.0029, 0.0086)	(0.0, 0.0019, 0.0076)	(0.0, 0.0006, 0.0061)	(0.0, 0.0016, 0.0072)	(0.0001, 0.003, 0.0098)	(0.0, 0.002, 0.0071)	(0.0004, 0.0042, 0.0114)	(0.0001, 0.0041, 0.0136)	(0.002, 0.0069, 0.0157)	(0.0, 0.0016, 0.0066)	(0.0, 0.0016, 0.0066)	(0.0, 0.0011, 0.0071)	(0.0004, 0.0035, 0.0093)	(0.0025, 0.0067, 0.0134)	(0.0005, 0.0046, 0.0132)	(0.0009, 0.0053, 0.0136)	(0.0007, 0.0037, 0.0092)	(0.0, 0.0023, 0.0096)	(0.0, 0.0024, 0.0086)	(0.0042, 0.0147, 0.0303)	(0.0002, 0.0032, 0.0105)	(0.0, 0.0017, 0.0068)
ENSG00000101290	(0.0, 0.0012, 0.008)	(0.0, 0.0, 0.008)	(0.0, 0.0018, 0.0098)	(0.0, 0.0032, 0.013)	(0.0008, 0.0074, 0.0196)	(0.0, 0.0039, 0.0147)	(0.0, 0.0, 0.0059)	(0.0006, 0.005, 0.0125)	(0.0, 0.0, 0.0043)	(0.0018, 0.0097, 0.0227)	(0.0001, 0.0042, 0.0159)	(0.0006, 0.0052, 0.0138)	(0.0, 0.0029, 0.0244)	(0.0, 0.0025, 0.0106)	(0.0, 0.0004, 0.0118)	(0.0, 0.0, 0.0122)	(0.0003, 0.0035, 0.0101)	(0.0011, 0.0064, 0.017)	(0.0, 0.0, 0.0039)	(0.0003, 0.0081, 0.0278)	(0.0001, 0.0046, 0.0156)	(0.0003, 0.0055, 0.0168)	(0.0, 0.0027, 0.0101)	(0.0, 0.0036, 0.0177)	(0.0, 0.0028, 0.0104)
ENSG00000101294	(0.0092, 0.0322, 0.0687)	(0.0244, 0.0644, 0.1194)	VG Unavailable	VG Unavailable	VG Unavailable	VG Unavailable	(0.0055, 0.0493, 0.1367)	(0.0197, 0.0452, 0.0836)	(0.0033, 0.0266, 0.0697)	(0.0007, 0.016, 0.0557)	VG Unavailable	(0.0034, 0.0115, 0.0235)	(0.0055, 0.04, 0.1104)	VG Unavailable	VG Unavailable	VG Unavailable	(0.0025, 0.0179, 0.045)	(0.0125, 0.0382, 0.0793)	VG Unavailable	VG Unavailable	VG Unavailable	(0.0098, 0.0402, 0.0908)	VG Unavailable	(0.0002, 0.0199, 0.0691)	(0.0158, 0.0444, 0.0871)
ENSG00000101310	(0.0134, 0.0301, 0.055)	(0.0043, 0.0118, 0.0222)	(0.0015, 0.0058, 0.0139)	(0.0006, 0.0051, 0.0144)	(0.0016, 0.0143, 0.0392)	(0.002, 0.0077, 0.0171)	(0.0035, 0.0135, 0.0325)	(0.012, 0.0268, 0.0473)	(0.0008, 0.0043, 0.0103)	(0.0, 0.0028, 0.0127)	(0.0018, 0.0104, 0.0253)	(0.0034, 0.0098, 0.019)	(0.0021, 0.01, 0.0254)	(0.0012, 0.0095, 0.0237)	(0.0004, 0.0048, 0.0141)	(0.0012, 0.0066, 0.0157)	(0.0079, 0.0198, 0.0363)	(0.0092, 0.0233, 0.0445)	(0.0031, 0.0099, 0.0212)	(0.0017, 0.0067, 0.0155)	(0.0005, 0.0045, 0.0132)	(0.0002, 0.0031, 0.0091)	(0.0052, 0.0159, 0.0334)	(0.0, 0.0037, 0.0143)	(0.0046, 0.0169, 0.0353)
ENSG00000101336	(0.1258, 0.3855, 0.7841)	VG Unavailable	VG Unavailable	VG Unavailable	VG Unavailable	VG Unavailable	VG Unavailable	(0.0855, 0.4034, 1.0149)	VG Unavailable	VG Unavailable	VG Unavailable	(0.143, 0.4574, 0.9257)	VG Unavailable	VG Unavailable	VG Unavailable	VG Unavailable	(0.0146, 0.0545, 0.1239)	(0.0773, 0.2218, 0.4254)	VG Unavailable	VG Unavailable	VG Unavailable	VG Unavailable	VG Unavailable	VG Unavailable	(0.0736, 0.1951, 0.3878)
ENSG00000101337	(0.0, 0.0014, 0.0101)	(0.0, 0.0026, 0.0135)	(0.0007, 0.006, 0.018)	(0.0, 0.0046, 0.027)	(0.0, 0.0048, 0.0321)	(0.0001, 0.0127, 0.0503)	(0.0, 0.0019, 0.0113)	(0.0, 0.0014, 0.0177)	(0.0, 0.0002, 0.0282)	(0.0001, 0.0055, 0.0187)	(0.0003, 0.0054, 0.0178)	(0.0004, 0.0056, 0.0184)	(0.0, 0.0016, 0.0156)	(0.0057, 0.0218, 0.049)	(0.0002, 0.0119, 0.0383)	(0.0013, 0.0117, 0.0328)	(0.0, 0.0, 0.0164)	(0.0016, 0.0097, 0.0252)	(0.0015, 0.0119, 0.0333)	(0.0012, 0.0123, 0.0365)	(0.0, 0.0013, 0.014)	(0.0, 0.0, 0.0059)	(0.0052, 0.02, 0.0489)	(0.0, 0.0032, 0.0118)	(0.0, 0.0008, 0.017)
ENSG00000101342	(0.0, 0.0065, 0.0706)	(0.0014, 0.0209, 0.0638)	VG Unavailable	VG Unavailable	VG Unavailable	VG Unavailable	VG Unavailable	VG Unavailable	(0.0085, 0.0513, 0.1291)	(0.0, 0.0037, 0.0643)	(0.0, 0.0, 0.0256)	(0.0, 0.0055, 0.0526)	VG Unavailable	VG Unavailable	VG Unavailable	VG Unavailable	(0.0024, 0.0238, 0.08)	(0.0076, 0.042, 0.1016)	VG Unavailable	VG Unavailable	VG Unavailable	VG Unavailable	VG Unavailable	(0.0, 0.003, 0.0415)	(0.0028, 0.0305, 0.0877)
ENSG00000101343	(0.0025, 0.0172, 0.0454)	(0.0, 0.006, 0.0241)	(0.0011, 0.0141, 0.043)	(0.0, 0.0002, 0.0845)	(0.0063, 0.034, 0.0786)	(0.0, 0.0029, 0.0184)	(0.0112, 0.0381, 0.0812)	(0.0, 0.0, 0.0226)	(0.0, 0.0088, 0.0311)	(0.0002, 0.0082, 0.0308)	(0.0, 0.0088, 0.0483)	(0.0001, 0.0052, 0.0192)	(0.0, 0.0039, 0.0256)	(0.0008, 0.0147, 0.0439)	(0.0013, 0.0135, 0.0334)	(0.0, 0.0041, 0.0289)	(0.0008, 0.0114, 0.0365)	(0.0002, 0.0068, 0.0232)	(0.0001, 0.007, 0.0241)	(0.0027, 0.0119, 0.0292)	(0.0001, 0.0094, 0.035)	(0.0, 0.0041, 0.0347)	(0.0025, 0.0249, 0.0738)	(0.0, 0.0057, 0.0359)	(0.0, 0.0, 0.5286)
ENSG00000101346	(0.0014, 0.0091, 0.0247)	(0.0002, 0.0044, 0.0128)	(0.0, 0.0078, 0.0318)	(0.0004, 0.0291, 0.1045)	VG Unavailable	VG Unavailable	(0.0068, 0.0317, 0.0778)	(0.0016, 0.0122, 0.0325)	(0.0039, 0.0244, 0.0672)	(0.0, 0.0034, 0.041)	(0.0, 0.0092, 0.0405)	(0.0001, 0.0044, 0.0143)	(0.0002, 0.0117, 0.04)	(0.0002, 0.0171, 0.0574)	VG Unavailable	(0.0032, 0.0442, 0.1554)	(0.0024, 0.0133, 0.0344)	(0.0011, 0.0066, 0.0162)	(0.0, 0.0016, 0.031)	VG Unavailable	(0.003, 0.0168, 0.0398)	(0.001, 0.016, 0.0477)	(0.0055, 0.0277, 0.0684)	(0.0001, 0.0108, 0.0389)	(0.0003, 0.0045, 0.013)
ENSG00000101347	(0.0, 0.0029, 0.0192)	(0.0054, 0.0352, 0.0871)	VG Unavailable	VG Unavailable	(0.0, 0.0, 0.024)	VG Unavailable	(0.0, 0.0104, 0.0527)	(0.0, 0.0111, 0.0554)	(0.0053, 0.0408, 0.1054)	(0.0, 0.0, 0.0528)	(0.0, 0.0, 0.0112)	(0.0, 0.0101, 0.0615)	VG Unavailable	(0.0, 0.0257, 0.1145)	VG Unavailable	VG Unavailable	(0.0017, 0.0243, 0.0709)	(0.0036, 0.0243, 0.0627)	VG Unavailable	VG Unavailable	VG Unavailable	VG Unavailable	VG Unavailable	(0.0, 0.0011, 0.0671)	(0.0056, 0.0422, 0.1196)
ENSG00000101350	(0.0002, 0.0032, 0.01)	(0.0004, 0.004, 0.0116)	(0.0, 0.0032, 0.0149)	(0.0, 0.0025, 0.0101)	(0.0, 0.0039, 0.0165)	(0.0, 0.0038, 0.0154)	(0.0003, 0.0043, 0.0137)	(0.0, 0.0, 0.0055)	(0.0, 0.0001, 0.0517)	(0.0, 0.0, 0.0125)	(0.0, 0.0, 0.0327)	(0.0015, 0.0069, 0.0163)	(0.0, 0.0033, 0.0158)	(0.0, 0.0, 0.0184)	(0.0, 0.0052, 0.0213)	(0.0001, 0.0039, 0.013)	(0.0, 0.0003, 0.0071)	(0.0016, 0.0068, 0.0172)	(0.0008, 0.006, 0.0156)	(0.0003, 0.0086, 0.028)	(0.0, 0.0018, 0.0107)	(0.0023, 0.0106, 0.0257)	(0.0, 0.0, 0.0116)	(0.0001, 0.0052, 0.018)	(0.0004, 0.0039, 0.0108)
ENSG00000101361	(0.0012, 0.0035, 0.0068)	(0.0013, 0.0031, 0.0059)	(0.0024, 0.0061, 0.0119)	(0.001, 0.0031, 0.0061)	(0.0007, 0.0026, 0.0058)	(0.0054, 0.0136, 0.0258)	(0.0009, 0.0042, 0.0095)	(0.0002, 0.001, 0.0023)	(0.0024, 0.0062, 0.0119)	(0.0012, 0.0034, 0.0067)	(0.0019, 0.0041, 0.0074)	(0.0006, 0.0029, 0.0068)	(0.0022, 0.0054, 0.0098)	(0.0011, 0.0033, 0.0071)	(0.0018, 0.0041, 0.0079)	(0.0016, 0.0072, 0.0174)	(0.0015, 0.0044, 0.0084)	(0.0001, 0.0008, 0.0024)	(0.0011, 0.0026, 0.0052)	(0.0003, 0.0015, 0.0034)	(0.0014, 0.0036, 0.0068)	(0.003, 0.0074, 0.0131)	(0.0012, 0.0044, 0.0098)	(0.0025, 0.0065, 0.012)	(0.0017, 0.0037, 0.0067)
ENSG00000101363	(0.0031, 0.0111, 0.0232)	(0.0053, 0.0142, 0.0278)	(0.0018, 0.0109, 0.0268)	(0.0039, 0.0217, 0.0533)	(0.0, 0.0044, 0.0251)	(0.0, 0.0044, 0.0195)	(0.0022, 0.0131, 0.0312)	(0.0059, 0.0159, 0.0318)	(0.0033, 0.0128, 0.029)	(0.0023, 0.0101, 0.0251)	(0.0023, 0.0086, 0.0194)	(0.0089, 0.0225, 0.0431)	(0.0086, 0.0246, 0.0497)	(0.0027, 0.014, 0.0334)	(0.0011, 0.0069, 0.0204)	(0.001, 0.0114, 0.0336)	(0.0032, 0.0096, 0.0197)	(0.0047, 0.0147, 0.0298)	(0.0004, 0.0051, 0.0151)	(0.0057, 0.0263, 0.0645)	(0.0006, 0.0057, 0.0147)	(0.0007, 0.0072, 0.02)	(0.0047, 0.0179, 0.0367)	(0.0009, 0.008, 0.0207)	(0.0037, 0.0128, 0.0295)
ENSG00000101365	(0.0002, 0.003, 0.0095)	(0.0, 0.0007, 0.0064)	(0.0, 0.0042, 0.034)	(0.0, 0.0, 0.0244)	(0.0, 0.0016, 0.0385)	(0.0, 0.0, 0.1576)	(0.0, 0.0021, 0.019)	(0.0025, 0.0082, 0.0178)	(0.0074, 0.1147, 0.3428)	(0.0, 0.0, 0.0174)	(0.0, 0.0052, 0.0238)	(0.0002, 0.0021, 0.0062)	(0.0, 0.004, 0.0277)	(0.0, 0.001, 0.031)	(0.0, 0.0, 0.0067)	(0.0, 0.0061, 0.0526)	(0.0022, 0.0102, 0.0247)	(0.0002, 0.0028, 0.0094)	(0.002, 0.0121, 0.0333)	(0.0, 0.0037, 0.0152)	(0.0, 0.009, 0.0357)	(0.0, 0.0007, 0.0181)	(0.0, 0.0023, 0.0287)	(0.0, 0.0103, 0.0451)	(0.0027, 0.0097, 0.0216)
ENSG00000101367	(0.0, 0.0004, 0.0026)	(0.0003, 0.0019, 0.0047)	(0.0008, 0.0029, 0.0067)	(0.001, 0.0053, 0.0123)	(0.0012, 0.0056, 0.0133)	(0.0007, 0.0052, 0.0133)	(0.0007, 0.0043, 0.0106)	(0.001, 0.0034, 0.0071)	(0.0, 0.0058, 0.0282)	(0.0001, 0.0024, 0.0075)	(0.0, 0.0013, 0.004)	(0.0005, 0.0027, 0.0063)	(0.0, 0.0, 0.0027)	(0.0002, 0.0027, 0.008)	(0.0004, 0.0021, 0.0057)	(0.0001, 0.0019, 0.0059)	(0.0, 0.0011, 0.0035)	(0.0011, 0.0043, 0.009)	(0.0003, 0.0023, 0.0064)	(0.0, 0.0013, 0.0043)	(0.0008, 0.0051, 0.0131)	(0.0001, 0.0039, 0.014)	(0.0037, 0.0109, 0.023)	(0.0, 0.0, 0.0173)	(0.0002, 0.0015, 0.004)
ENSG00000101384	(0.0199, 0.0457, 0.0821)	(0.009, 0.0256, 0.0539)	(0.0091, 0.0281, 0.0596)	(0.0027, 0.0186, 0.0477)	(0.0018, 0.0131, 0.0359)	(0.0, 0.006, 0.0253)	(0.0082, 0.0227, 0.0469)	(0.0096, 0.0456, 0.1071)	(0.0077, 0.0227, 0.044)	(0.0121, 0.0316, 0.0629)	(0.0101, 0.0298, 0.0586)	(0.0123, 0.039, 0.0858)	(0.0084, 0.0268, 0.0547)	(0.0051, 0.0239, 0.0558)	(0.0091, 0.0299, 0.0645)	(0.0107, 0.0409, 0.0862)	(0.0094, 0.0254, 0.0516)	(0.0001, 0.0077, 0.0291)	(0.0099, 0.0253, 0.0493)	(0.0068, 0.0247, 0.0542)	(0.0037, 0.0197, 0.0482)	(0.0024, 0.0114, 0.0288)	(0.0043, 0.0232, 0.0554)	(0.0064, 0.021, 0.0462)	(0.0149, 0.0442, 0.0927)
ENSG00000101391	(0.0, 0.0, 0.0127)	(0.0003, 0.0083, 0.0259)	(0.0, 0.0067, 0.0299)	(0.0, 0.0052, 0.0293)	(0.0, 0.0157, 0.0969)	(0.003, 0.0187, 0.0515)	(0.0, 0.0106, 0.0455)	(0.0, 0.0012, 0.0231)	(0.0, 0.0099, 0.0405)	(0.0, 0.0, 0.019)	(0.0018, 0.0181, 0.0558)	(0.0021, 0.0138, 0.0357)	(0.0, 0.0066, 0.0343)	(0.0, 0.0166, 0.0766)	(0.0008, 0.0143, 0.0436)	(0.0001, 0.0092, 0.0317)	(0.0, 0.0, 0.0066)	(0.0027, 0.0194, 0.0486)	(0.0, 0.0001, 0.1103)	(0.0, 0.0027, 0.0185)	(0.0003, 0.008, 0.0304)	(0.0, 0.0, 0.0127)	(0.0, 0.0085, 0.0397)	(0.0, 0.0098, 0.0413)	(0.0053, 0.0202, 0.0456)
ENSG00000101407	(0.0003, 0.0127, 0.0429)	(0.0, 0.0056, 0.0558)	(0.0002, 0.011, 0.0354)	(0.0016, 0.0163, 0.0451)	(0.0, 0.0, 0.0719)	(0.0, 0.0013, 0.0443)	(0.0037, 0.0258, 0.0698)	(0.0012, 0.0181, 0.0595)	(0.0, 0.0, 0.0177)	(0.0, 0.0065, 0.0419)	(0.0009, 0.0157, 0.0487)	(0.0, 0.0068, 0.04)	(0.0, 0.0138, 0.051)	(0.0, 0.0031, 0.0246)	(0.0, 0.009, 0.0365)	(0.0, 0.0, 0.0244)	(0.0, 0.0051, 0.0358)	(0.001, 0.0193, 0.0666)	(0.0011, 0.0161, 0.0508)	(0.0, 0.0015, 0.0523)	(0.0, 0.0034, 0.0374)	(0.0, 0.0009, 0.0534)	(0.0024, 0.0209, 0.0588)	(0.006, 0.0324, 0.0833)	(0.0062, 0.03, 0.0746)
ENSG00000101412	(0.0, 0.0058, 0.0278)	(0.0, 0.0, 0.0807)	(0.0027, 0.0151, 0.0403)	(0.0, 0.0002, 0.0451)	(0.0, 0.0021, 0.0436)	(0.0, 0.0065, 0.0309)	(0.0, 0.0058, 0.038)	(0.0003, 0.0114, 0.0394)	(0.0005, 0.0142, 0.043)	(0.0, 0.0067, 0.0252)	(0.0, 0.0, 0.005)	(0.005, 0.0321, 0.0877)	(0.0, 0.0, 0.0493)	VG Unavailable	(0.0002, 0.0155, 0.0612)	(0.0, 0.0, 0.0088)	(0.0, 0.0, 0.0826)	(0.0032, 0.0202, 0.0512)	(0.0, 0.0, 0.4222)	(0.0031, 0.0139, 0.034)	(0.0, 0.003, 0.0178)	(0.0055, 0.0182, 0.0413)	(0.0, 0.0024, 0.0407)	(0.007, 0.0397, 0.1004)	(0.0007, 0.0246, 0.1017)
ENSG00000101413	(0.0009, 0.0074, 0.0205)	(0.0, 0.0, 0.0285)	(0.0015, 0.0085, 0.0213)	(0.0, 0.0003, 0.0314)	(0.0012, 0.0111, 0.0292)	(0.0, 0.0024, 0.0097)	(0.0001, 0.0038, 0.0148)	(0.0, 0.0001, 0.0554)	(0.0, 0.003, 0.0124)	(0.0, 0.0, 0.0142)	(0.0, 0.0022, 0.0112)	(0.0, 0.0009, 0.008)	(0.0, 0.0, 0.04)	(0.0, 0.0009, 0.0137)	(0.0, 0.0023, 0.0117)	(0.0, 0.0023, 0.012)	(0.0, 0.0005, 0.0078)	(0.0012, 0.0073, 0.0195)	(0.0, 0.0026, 0.0152)	(0.0001, 0.007, 0.0236)	(0.0022, 0.0094, 0.0213)	(0.0, 0.0064, 0.0258)	(0.0011, 0.0073, 0.0198)	(0.0008, 0.0104, 0.0272)	(0.0019, 0.0078, 0.0185)
ENSG00000101417	(0.0106, 0.0613, 0.1499)	VG Unavailable	VG Unavailable	VG Unavailable	VG Unavailable	VG Unavailable	VG Unavailable	VG Unavailable	(0.0, 0.0226, 0.1027)	VG Unavailable	VG Unavailable	VG Unavailable	VG Unavailable	VG Unavailable	VG Unavailable	VG Unavailable	VG Unavailable	(0.0011, 0.024, 0.0829)	VG Unavailable	VG Unavailable	VG Unavailable	(0.001, 0.0251, 0.0877)	VG Unavailable	VG Unavailable	VG Unavailable
ENSG00000101421	(0.0029, 0.009, 0.0185)	(0.0043, 0.0125, 0.0259)	(0.0076, 0.0291, 0.068)	(0.0026, 0.0145, 0.0376)	(0.0026, 0.0154, 0.039)	(0.0224, 0.0783, 0.1647)	(0.0021, 0.0101, 0.024)	(0.0016, 0.0057, 0.0124)	(0.0093, 0.0288, 0.0609)	(0.0041, 0.0136, 0.0275)	(0.0045, 0.0135, 0.0275)	(0.0046, 0.0147, 0.0304)	(0.0038, 0.0131, 0.0275)	(0.0052, 0.0233, 0.0545)	(0.0035, 0.0676, 0.2143)	(0.0043, 0.0195, 0.046)	(0.0019, 0.0058, 0.0115)	(0.005, 0.0148, 0.0301)	(0.0032, 0.0117, 0.0256)	(0.0031, 0.013, 0.0302)	(0.0037, 0.0152, 0.0318)	(0.0018, 0.0086, 0.0197)	(0.0034, 0.0102, 0.0207)	(0.0033, 0.013, 0.0282)	(0.0031, 0.0097, 0.0196)
ENSG00000101439	(0.0334, 0.0802, 0.1537)	(0.0256, 0.0673, 0.1291)	(0.0136, 0.0538, 0.1241)	VG Unavailable	(0.0087, 0.0337, 0.0849)	(0.0033, 0.0347, 0.1023)	(0.0137, 0.0629, 0.1562)	(0.0177, 0.0641, 0.1372)	(0.0166, 0.0534, 0.1171)	(0.0, 0.0064, 0.0284)	(0.0026, 0.0118, 0.0262)	(0.0286, 0.074, 0.1398)	(0.0061, 0.0289, 0.069)	(0.0146, 0.055, 0.1401)	(0.0066, 0.0746, 0.2139)	VG Unavailable	(0.0175, 0.0666, 0.1471)	(0.0364, 0.0924, 0.1851)	(0.0057, 0.0225, 0.0534)	VG Unavailable	(0.0173, 0.0926, 0.23)	(0.006, 0.0293, 0.0734)	(0.001, 0.0101, 0.0295)	(0.0176, 0.0525, 0.1078)	(0.0034, 0.0131, 0.0296)
ENSG00000101442	(0.0033, 0.0154, 0.0351)	(0.0024, 0.0137, 0.0336)	(0.0003, 0.0059, 0.0183)	(0.0025, 0.0106, 0.0251)	(0.001, 0.0113, 0.0357)	(0.0052, 0.0227, 0.0507)	(0.0, 0.0, 0.0076)	(0.0049, 0.0179, 0.0413)	(0.0023, 0.01, 0.0269)	(0.0, 0.0046, 0.0151)	(0.0028, 0.0132, 0.0302)	(0.0, 0.0008, 0.0128)	(0.0013, 0.011, 0.0298)	(0.0018, 0.0141, 0.0349)	(0.0043, 0.0202, 0.0437)	(0.0009, 0.0072, 0.0195)	(0.0034, 0.0132, 0.0284)	(0.0011, 0.0076, 0.0202)	(0.0033, 0.02, 0.0465)	(0.0035, 0.0148, 0.0331)	(0.0, 0.001, 0.0128)	(0.0028, 0.0169, 0.0446)	(0.0028, 0.0157, 0.0399)	(0.0, 0.0033, 0.0149)	(0.0067, 0.0322, 0.0784)
ENSG00000101444	(0.0004, 0.0077, 0.026)	(0.0001, 0.0037, 0.0135)	VG Unavailable	VG Unavailable	VG Unavailable	VG Unavailable	VG Unavailable	(0.0, 0.0021, 0.0084)	VG Unavailable	VG Unavailable	VG Unavailable	(0.0012, 0.0051, 0.0119)	VG Unavailable	VG Unavailable	VG Unavailable	VG Unavailable	(0.0002, 0.0024, 0.0073)	(0.0031, 0.0136, 0.0327)	VG Unavailable	VG Unavailable	VG Unavailable	(0.003, 0.0179, 0.0417)	VG Unavailable	VG Unavailable	(0.0007, 0.0066, 0.0196)
ENSG00000101445	(0.0006, 0.0022, 0.0046)	(0.0022, 0.0064, 0.0125)	(0.0001, 0.0031, 0.0098)	(0.0021, 0.0053, 0.0098)	(0.0009, 0.0045, 0.0105)	(0.0027, 0.0082, 0.0174)	(0.0002, 0.0016, 0.0047)	(0.0006, 0.0025, 0.006)	(0.0012, 0.0046, 0.0104)	(0.0003, 0.0019, 0.0048)	(0.0018, 0.0069, 0.0148)	(0.0016, 0.0042, 0.0079)	(0.001, 0.0032, 0.0063)	(0.0007, 0.0028, 0.0062)	(0.0009, 0.0029, 0.006)	(0.0009, 0.0036, 0.0083)	(0.0002, 0.0012, 0.0028)	(0.0012, 0.0034, 0.0066)	(0.0005, 0.0026, 0.0064)	(0.0003, 0.0019, 0.0046)	(0.0011, 0.0038, 0.0085)	(0.0001, 0.0011, 0.0032)	(0.0018, 0.0049, 0.0102)	(0.0016, 0.0047, 0.0097)	(0.001, 0.0031, 0.0065)
ENSG00000101447	(0.0001, 0.0047, 0.0157)	(0.0035, 0.0159, 0.0373)	(0.0018, 0.0181, 0.0572)	(0.0008, 0.009, 0.0265)	(0.0019, 0.0128, 0.0352)	(0.0, 0.0001, 0.2343)	(0.0012, 0.0094, 0.0264)	(0.0, 0.0061, 0.0218)	(0.0, 0.0, 0.0098)	(0.0017, 0.0132, 0.034)	(0.0001, 0.0074, 0.0273)	(0.0027, 0.0116, 0.0256)	(0.0, 0.0025, 0.0133)	(0.0, 0.0028, 0.0195)	(0.0006, 0.0082, 0.0255)	(0.0, 0.0046, 0.0177)	(0.0027, 0.0128, 0.0318)	(0.0, 0.0014, 0.0118)	(0.0014, 0.0101, 0.027)	(0.0, 0.0031, 0.0137)	(0.0016, 0.0117, 0.0324)	(0.002, 0.0129, 0.0343)	(0.0, 0.0, 0.0229)	(0.0002, 0.0094, 0.0318)	(0.0005, 0.0067, 0.0198)
ENSG00000101452	(0.0, 0.0059, 0.0244)	(0.0012, 0.0137, 0.0413)	(0.0, 0.0088, 0.0332)	(0.0, 0.0008, 0.0286)	(0.0128, 0.0422, 0.1008)	(0.0041, 0.0261, 0.0635)	(0.0021, 0.0162, 0.0484)	(0.0, 0.0025, 0.0254)	(0.0, 0.0, 0.0155)	(0.0, 0.0062, 0.0303)	(0.0, 0.0, 0.015)	(0.003, 0.0165, 0.0403)	(0.0001, 0.0096, 0.0342)	(0.0, 0.003, 0.0261)	(0.0, 0.0018, 0.023)	(0.0, 0.0017, 0.0228)	(0.0013, 0.0116, 0.0312)	(0.0001, 0.0086, 0.0328)	(0.0004, 0.0088, 0.03)	(0.0009, 0.0097, 0.0266)	(0.0002, 0.0089, 0.0328)	(0.0006, 0.011, 0.0322)	(0.0028, 0.0213, 0.0588)	(0.0, 0.0057, 0.0343)	(0.0012, 0.014, 0.041)
ENSG00000101457	(0.0034, 0.03, 0.0846)	(0.0116, 0.0442, 0.1045)	VG Unavailable	(0.0136, 0.0464, 0.1097)	(0.0392, 0.133, 0.2987)	(0.0192, 0.0749, 0.1671)	(0.0, 0.0032, 0.0436)	(0.0121, 0.0555, 0.1288)	(0.0445, 0.1817, 0.4153)	(0.0058, 0.0564, 0.161)	(0.0092, 0.0612, 0.1646)	(0.011, 0.0478, 0.1152)	(0.0431, 0.1585, 0.3765)	(0.0078, 0.0469, 0.1251)	(0.0039, 0.0352, 0.1115)	(0.0022, 0.03, 0.0863)	(0.0091, 0.0451, 0.114)	(0.0082, 0.0469, 0.1251)	(0.0449, 0.1741, 0.4124)	VG Unavailable	(0.0096, 0.0608, 0.1516)	(0.0314, 0.1124, 0.25)	(0.0171, 0.0848, 0.2007)	(0.0069, 0.049, 0.1484)	(0.0119, 0.0469, 0.1066)
ENSG00000101464	VG Unavailable	VG Unavailable	VG Unavailable	VG Unavailable	VG Unavailable	VG Unavailable	VG Unavailable	VG Unavailable	(0.001, 0.0386, 0.1328)	VG Unavailable	VG Unavailable	VG Unavailable	VG Unavailable	(0.0112, 0.0656, 0.1644)	VG Unavailable	VG Unavailable	(0.0, 0.0051, 0.0648)	VG Unavailable	VG Unavailable	VG Unavailable	VG Unavailable	(0.0, 0.0026, 0.0523)	VG Unavailable	VG Unavailable	VG Unavailable
ENSG00000101474	(0.0042, 0.0136, 0.0292)	(0.0042, 0.0127, 0.027)	(0.0011, 0.0071, 0.0192)	(0.0, 0.0052, 0.0264)	(0.0002, 0.0088, 0.0311)	(0.0, 0.0001, 0.0422)	(0.0002, 0.0038, 0.0119)	(0.0038, 0.0113, 0.0229)	(0.0028, 0.0138, 0.033)	(0.0001, 0.0036, 0.0124)	(0.0011, 0.0131, 0.0397)	(0.0043, 0.013, 0.0264)	(0.0006, 0.0111, 0.0347)	(0.002, 0.0102, 0.025)	(0.0001, 0.004, 0.0135)	VG Unavailable	(0.0038, 0.0124, 0.0256)	(0.006, 0.0137, 0.0252)	(0.0, 0.0005, 0.0031)	(0.0, 0.0059, 0.022)	(0.0, 0.0016, 0.0125)	(0.0006, 0.0033, 0.0082)	(0.0, 0.0, 0.179)	(0.0008, 0.0079, 0.0219)	(0.0018, 0.008, 0.0185)
ENSG00000101493	(0.0313, 0.064, 0.1103)	(0.0059, 0.0142, 0.0263)	(0.0083, 0.0257, 0.0521)	(0.008, 0.0262, 0.0559)	(0.0, 0.0039, 0.0242)	(0.0206, 0.0535, 0.1026)	(0.0032, 0.0162, 0.0404)	(0.0137, 0.0321, 0.0568)	(0.0038, 0.0135, 0.0279)	(0.0016, 0.0101, 0.0256)	(0.0001, 0.0066, 0.024)	(0.0134, 0.0336, 0.0615)	(0.0015, 0.0089, 0.0229)	(0.0, 0.0045, 0.023)	(0.012, 0.0341, 0.0739)	(0.0303, 0.0781, 0.1586)	(0.0102, 0.0244, 0.0449)	(0.0032, 0.0126, 0.0283)	(0.0074, 0.0241, 0.0537)	(0.0, 0.0004, 0.0265)	(0.01, 0.0295, 0.0618)	(0.0083, 0.0248, 0.0534)	(0.0064, 0.0208, 0.0452)	(0.0506, 0.1207, 0.2273)	(0.0106, 0.025, 0.0468)
ENSG00000101544	(0.0, 0.0013, 0.0044)	(0.0003, 0.0023, 0.0065)	(0.0, 0.0017, 0.0071)	(0.0, 0.0, 0.0041)	(0.0001, 0.0024, 0.0088)	(0.0002, 0.0036, 0.0115)	(0.0003, 0.0024, 0.0062)	(0.0, 0.0019, 0.0109)	(0.0, 0.0005, 0.0028)	(0.0018, 0.0054, 0.0112)	(0.0011, 0.005, 0.012)	(0.0026, 0.0084, 0.0182)	(0.001, 0.0038, 0.0086)	(0.0004, 0.0026, 0.0067)	(0.0011, 0.006, 0.015)	(0.0013, 0.0054, 0.0127)	(0.001, 0.0035, 0.0075)	(0.0012, 0.0049, 0.0108)	(0.0008, 0.0034, 0.0088)	(0.001, 0.0061, 0.0165)	(0.0001, 0.0014, 0.0044)	(0.0006, 0.0033, 0.0086)	(0.0012, 0.0058, 0.0131)	(0.0005, 0.0033, 0.0084)	(0.0002, 0.0028, 0.0083)
ENSG00000101546	(0.0, 0.0022, 0.0077)	(0.0004, 0.0042, 0.0109)	(0.0, 0.0, 0.0087)	(0.0016, 0.0074, 0.0179)	(0.0, 0.0024, 0.0194)	(0.0, 0.0021, 0.0136)	(0.0053, 0.0148, 0.0292)	(0.0001, 0.0035, 0.0123)	(0.0011, 0.0063, 0.0175)	(0.0011, 0.0073, 0.0183)	(0.0136, 0.0379, 0.078)	(0.0, 0.0016, 0.0073)	(0.0008, 0.0041, 0.0114)	(0.0, 0.0034, 0.0127)	(0.0042, 0.0175, 0.0382)	(0.0, 0.0004, 0.0109)	(0.0037, 0.013, 0.0277)	(0.0002, 0.0029, 0.0086)	(0.0003, 0.0062, 0.0184)	(0.0, 0.002, 0.0121)	(0.0, 0.002, 0.0087)	(0.0, 0.0014, 0.0099)	(0.004, 0.0146, 0.0297)	(0.0004, 0.0046, 0.0137)	(0.0009, 0.0059, 0.016)
ENSG00000101557	(0.0069, 0.0197, 0.0389)	(0.0027, 0.0094, 0.0197)	(0.0001, 0.0048, 0.0158)	(0.0, 0.0035, 0.021)	(0.0002, 0.0051, 0.018)	(0.0, 0.0024, 0.0209)	(0.0014, 0.0065, 0.0171)	(0.001, 0.0079, 0.0203)	(0.0, 0.0015, 0.0088)	(0.0003, 0.0036, 0.0102)	(0.0001, 0.0036, 0.0126)	(0.0, 0.0, 0.0125)	(0.0052, 0.0162, 0.032)	(0.0008, 0.0064, 0.0164)	(0.0, 0.0007, 0.0123)	(0.0, 0.001, 0.0172)	(0.0007, 0.0067, 0.019)	(0.001, 0.0076, 0.0191)	(0.0002, 0.0035, 0.0113)	(0.001, 0.0069, 0.0179)	(0.0023, 0.0092, 0.0205)	(0.0062, 0.0218, 0.0465)	(0.0014, 0.0072, 0.0165)	(0.0039, 0.0137, 0.0288)	(0.0, 0.0021, 0.0106)
ENSG00000101558	(0.0028, 0.0069, 0.015)	(0.0022, 0.0082, 0.0171)	(0.0012, 0.0051, 0.0115)	(0.0038, 0.0156, 0.0332)	(0.0054, 0.0161, 0.0351)	(0.0046, 0.0152, 0.0341)	(0.0011, 0.0043, 0.0093)	(0.0024, 0.0066, 0.0131)	(0.0011, 0.0044, 0.0102)	(0.0005, 0.0035, 0.009)	(0.0002, 0.0021, 0.0067)	(0.0019, 0.0059, 0.0119)	(0.0007, 0.0045, 0.0122)	(0.0003, 0.0037, 0.0102)	(0.0016, 0.0073, 0.0179)	(0.0, 0.0031, 0.0121)	(0.0006, 0.0037, 0.0087)	(0.0009, 0.0035, 0.008)	(0.0033, 0.0105, 0.0219)	(0.0025, 0.0073, 0.0153)	(0.0023, 0.0082, 0.0183)	(0.0, 0.0003, 0.0054)	(0.0012, 0.007, 0.0185)	(0.0026, 0.0084, 0.0176)	(0.0021, 0.0063, 0.0127)
ENSG00000101574	(0.0003, 0.0074, 0.0241)	(0.0029, 0.0158, 0.037)	(0.0, 0.0033, 0.0222)	(0.0, 0.0067, 0.03)	(0.0, 0.006, 0.026)	(0.0012, 0.0194, 0.0608)	(0.0, 0.0037, 0.0254)	(0.003, 0.0156, 0.0372)	(0.0031, 0.0203, 0.0576)	(0.0015, 0.0176, 0.0488)	(0.0058, 0.0233, 0.0538)	(0.0004, 0.0085, 0.0273)	(0.0, 0.0, 0.4748)	(0.0001, 0.009, 0.0289)	(0.0, 0.0, 0.0344)	(0.0, 0.0048, 0.0276)	(0.0, 0.0052, 0.019)	(0.0014, 0.0122, 0.0357)	(0.0006, 0.011, 0.0329)	(0.0, 0.0039, 0.0301)	(0.0, 0.0015, 0.0272)	(0.0001, 0.0077, 0.0288)	(0.0054, 0.0265, 0.0639)	(0.0, 0.0031, 0.0191)	(0.0074, 0.0298, 0.0683)
ENSG00000101577	(0.0036, 0.011, 0.0221)	(0.0044, 0.0122, 0.0246)	(0.0031, 0.0098, 0.0208)	(0.0014, 0.0074, 0.019)	(0.0006, 0.0061, 0.0172)	(0.0, 0.0005, 0.0185)	(0.0025, 0.0106, 0.0256)	(0.0, 0.0, 0.0781)	(0.0022, 0.0085, 0.0186)	(0.0019, 0.0088, 0.0216)	(0.0, 0.0029, 0.0119)	(0.0036, 0.0088, 0.0179)	(0.0036, 0.0123, 0.0258)	(0.002, 0.0078, 0.0171)	(0.0084, 0.0202, 0.0398)	(0.0008, 0.0062, 0.0165)	(0.0118, 0.0275, 0.0527)	(0.0023, 0.0071, 0.0161)	(0.0024, 0.0083, 0.018)	(0.0027, 0.0089, 0.0196)	(0.0, 0.0028, 0.0103)	(0.0, 0.0031, 0.0106)	(0.002, 0.0086, 0.0208)	(0.0037, 0.0119, 0.0266)	(0.0029, 0.0092, 0.018)
ENSG00000101596	(0.0007, 0.0021, 0.0042)	(0.0003, 0.0018, 0.0047)	(0.0001, 0.0012, 0.003)	(0.0, 0.0, 0.0012)	(0.0005, 0.0023, 0.0052)	(0.0003, 0.0016, 0.004)	(0.0005, 0.0021, 0.0044)	(0.0001, 0.0008, 0.0025)	(0.0009, 0.0031, 0.0062)	(0.0002, 0.0016, 0.0046)	(0.0013, 0.0046, 0.0105)	(0.001, 0.004, 0.0092)	(0.0006, 0.0024, 0.0052)	(0.0003, 0.0017, 0.0043)	(0.0008, 0.0033, 0.0075)	(0.0, 0.0003, 0.0028)	(0.0012, 0.004, 0.0085)	(0.0015, 0.0044, 0.0088)	(0.0003, 0.0016, 0.0041)	(0.0001, 0.0011, 0.0033)	(0.0013, 0.0036, 0.007)	(0.0002, 0.0011, 0.0026)	(0.0013, 0.0041, 0.009)	(0.0005, 0.0021, 0.0048)	(0.0001, 0.0014, 0.0039)
ENSG00000101605	VG Unavailable	(0.0784, 0.1956, 0.3999)	VG Unavailable	VG Unavailable	VG Unavailable	VG Unavailable	VG Unavailable	VG Unavailable	VG Unavailable	VG Unavailable	VG Unavailable	VG Unavailable	(0.0, 0.0035, 0.0692)	(0.0194, 0.1017, 0.2605)	VG Unavailable	VG Unavailable	VG Unavailable	(0.0653, 0.1994, 0.384)	VG Unavailable	VG Unavailable	VG Unavailable	(0.0162, 0.0825, 0.199)	VG Unavailable	VG Unavailable	(0.1018, 0.2824, 0.5373)
ENSG00000101608	(0.0019, 0.0128, 0.0323)	(0.0325, 0.0684, 0.1166)	(0.0, 0.0005, 0.0072)	(0.0004, 0.0024, 0.006)	(0.0004, 0.0035, 0.01)	(0.0002, 0.0038, 0.0121)	(0.0025, 0.0159, 0.0423)	(0.0167, 0.0414, 0.0767)	(0.0001, 0.0011, 0.0032)	(0.0, 0.0003, 0.0065)	(0.0, 0.0003, 0.0041)	(0.0182, 0.0415, 0.074)	(0.0, 0.0008, 0.0078)	(0.0002, 0.0019, 0.0054)	(0.0, 0.0018, 0.0061)	(0.0, 0.0, 0.0058)	(0.0011, 0.0036, 0.0077)	(0.0004, 0.005, 0.0132)	(0.0, 0.0, 0.0174)	(0.0, 0.0007, 0.0045)	(0.0003, 0.0028, 0.0081)	(0.0015, 0.0085, 0.0225)	(0.0, 0.001, 0.0065)	(0.0, 0.0, 0.0051)	(0.0011, 0.0056, 0.0138)
ENSG00000101624	(0.0006, 0.0212, 0.074)	(0.0007, 0.026, 0.0992)	VG Unavailable	(0.0004, 0.018, 0.0645)	VG Unavailable	VG Unavailable	(0.0, 0.0, 0.052)	VG Unavailable	(0.0, 0.0, 0.0301)	(0.0, 0.0055, 0.0744)	VG Unavailable	(0.0, 0.0, 0.0189)	VG Unavailable	VG Unavailable	(0.0189, 0.0869, 0.215)	(0.003, 0.035, 0.1043)	VG Unavailable	(0.0083, 0.0441, 0.111)	(0.0, 0.0, 0.7277)	(0.0004, 0.0262, 0.0827)	VG Unavailable	(0.0022, 0.0336, 0.1035)	VG Unavailable	VG Unavailable	VG Unavailable
ENSG00000101639	(0.0135, 0.0273, 0.0468)	(0.0098, 0.0215, 0.0376)	(0.0032, 0.009, 0.0167)	(0.0078, 0.0181, 0.0339)	(0.0082, 0.0176, 0.032)	(0.0064, 0.0194, 0.0403)	(0.0046, 0.0128, 0.0247)	(0.0104, 0.0233, 0.0437)	(0.007, 0.0184, 0.0343)	(0.0065, 0.0255, 0.0526)	(0.0059, 0.0145, 0.0272)	(0.0412, 0.0997, 0.1831)	(0.016, 0.034, 0.0589)	(0.0068, 0.0168, 0.0337)	(0.0036, 0.0097, 0.0195)	(0.0017, 0.0053, 0.0109)	(0.0142, 0.0294, 0.0527)	(0.0111, 0.0261, 0.0493)	(0.0092, 0.0212, 0.0375)	(0.0094, 0.0231, 0.0419)	(0.0038, 0.0109, 0.0206)	(0.0114, 0.0249, 0.0469)	(0.0028, 0.0092, 0.0183)	(0.0118, 0.0242, 0.0429)	(0.0136, 0.0284, 0.0496)
ENSG00000101654	(0.0008, 0.004, 0.0095)	(0.0014, 0.0066, 0.0146)	(0.0, 0.0011, 0.0052)	(0.0004, 0.0085, 0.025)	(0.0, 0.0, 0.0069)	(0.0, 0.0013, 0.0084)	(0.0002, 0.0024, 0.0074)	(0.0002, 0.0027, 0.0079)	(0.0005, 0.003, 0.008)	(0.0008, 0.0037, 0.009)	(0.0006, 0.003, 0.0075)	(0.0011, 0.0051, 0.0113)	(0.0005, 0.0027, 0.0062)	(0.0001, 0.0018, 0.0054)	(0.0014, 0.0081, 0.0202)	(0.0008, 0.0244, 0.0955)	(0.0013, 0.0056, 0.0123)	(0.0, 0.0016, 0.0067)	(0.0001, 0.0023, 0.0068)	(0.0, 0.0006, 0.0045)	(0.001, 0.0033, 0.0074)	(0.0008, 0.0038, 0.0092)	(0.0, 0.0015, 0.0051)	(0.0002, 0.0027, 0.0076)	(0.0011, 0.0061, 0.0151)
ENSG00000101665	(0.0026, 0.0163, 0.042)	(0.0031, 0.0167, 0.0422)	(0.0, 0.0072, 0.0494)	(0.0001, 0.0079, 0.0265)	(0.0024, 0.0268, 0.0789)	(0.0, 0.006, 0.0262)	(0.0, 0.0, 0.0148)	(0.0017, 0.0105, 0.0275)	VG Unavailable	(0.0, 0.0155, 0.0593)	(0.0064, 0.0367, 0.0918)	(0.0069, 0.0326, 0.0758)	(0.0, 0.0121, 0.0699)	(0.0181, 0.0525, 0.1074)	(0.0089, 0.0365, 0.0932)	(0.0, 0.014, 0.0977)	(0.0001, 0.009, 0.0305)	(0.0002, 0.0097, 0.0346)	(0.0006, 0.0095, 0.0305)	(0.0, 0.0042, 0.0265)	(0.0, 0.0, 0.0237)	(0.0066, 0.0267, 0.0595)	(0.0, 0.0082, 0.0408)	VG Unavailable	(0.0, 0.004, 0.018)
ENSG00000101670	VG Unavailable	VG Unavailable	VG Unavailable	VG Unavailable	(0.0664, 0.1987, 0.4096)	VG Unavailable	VG Unavailable	VG Unavailable	VG Unavailable	VG Unavailable	VG Unavailable	VG Unavailable	VG Unavailable	VG Unavailable	VG Unavailable	VG Unavailable	VG Unavailable	VG Unavailable	(0.0138, 0.0624, 0.1457)	VG Unavailable	VG Unavailable	VG Unavailable	VG Unavailable	VG Unavailable	VG Unavailable
ENSG00000101695	(0.023, 0.0777, 0.1638)	(0.0102, 0.0399, 0.0904)	VG Unavailable	VG Unavailable	VG Unavailable	VG Unavailable	VG Unavailable	(0.019, 0.0567, 0.1236)	VG Unavailable	VG Unavailable	(0.0, 0.0116, 0.0585)	(0.0424, 0.1114, 0.2268)	VG Unavailable	VG Unavailable	VG Unavailable	VG Unavailable	(0.0033, 0.0245, 0.0675)	(0.0056, 0.0383, 0.0982)	VG Unavailable	VG Unavailable	VG Unavailable	VG Unavailable	VG Unavailable	VG Unavailable	(0.0089, 0.0386, 0.0853)
ENSG00000101745	(0.0023, 0.0102, 0.022)	(0.0005, 0.0037, 0.0112)	(0.0, 0.003, 0.0113)	(0.0001, 0.0037, 0.0121)	(0.0001, 0.0034, 0.0112)	(0.001, 0.0065, 0.018)	(0.0001, 0.0036, 0.0122)	(0.0003, 0.003, 0.0086)	(0.0034, 0.013, 0.0285)	(0.0, 0.0035, 0.0157)	(0.0009, 0.0082, 0.0241)	(0.0005, 0.0033, 0.0089)	(0.0, 0.0016, 0.0115)	(0.0008, 0.0121, 0.037)	(0.0012, 0.0054, 0.0132)	(0.0, 0.0004, 0.0089)	(0.0007, 0.0044, 0.0114)	(0.004, 0.0124, 0.0267)	(0.0, 0.0021, 0.0091)	(0.0001, 0.0061, 0.022)	(0.0003, 0.0103, 0.0338)	(0.0, 0.0021, 0.0091)	(0.0, 0.0011, 0.0192)	(0.0004, 0.0034, 0.0095)	(0.0, 0.0023, 0.0087)
ENSG00000101751	(0.0045, 0.0301, 0.0825)	(0.0007, 0.0169, 0.0575)	(0.0114, 0.0416, 0.0886)	(0.015, 0.0612, 0.142)	(0.0049, 0.0522, 0.1549)	(0.0216, 0.12, 0.2958)	(0.0061, 0.0339, 0.0837)	(0.0, 0.0102, 0.0383)	(0.0247, 0.0866, 0.1912)	(0.0075, 0.0393, 0.0901)	(0.0069, 0.0317, 0.0783)	(0.0, 0.0, 0.014)	(0.0048, 0.0219, 0.0519)	(0.0174, 0.0638, 0.1475)	(0.0248, 0.0975, 0.2028)	(0.0152, 0.1182, 0.3329)	(0.0001, 0.0221, 0.0848)	(0.0059, 0.0219, 0.0499)	(0.0141, 0.0507, 0.1156)	(0.0071, 0.0366, 0.0854)	(0.0064, 0.0346, 0.0857)	(0.0086, 0.0321, 0.076)	(0.0054, 0.0253, 0.0645)	(0.0037, 0.0224, 0.0601)	(0.0005, 0.0173, 0.0603)
ENSG00000101752	(0.0003, 0.0038, 0.0112)	(0.0004, 0.0042, 0.011)	(0.0016, 0.0096, 0.0247)	(0.0015, 0.0072, 0.0173)	(0.0073, 0.0209, 0.0434)	(0.0043, 0.0171, 0.037)	(0.0, 0.0011, 0.0058)	(0.0028, 0.0092, 0.0187)	(0.002, 0.0106, 0.0264)	(0.0025, 0.0112, 0.0262)	(0.0043, 0.0192, 0.0409)	(0.0005, 0.0054, 0.0144)	(0.0015, 0.0091, 0.0231)	(0.0038, 0.0126, 0.0269)	(0.004, 0.0173, 0.0388)	(0.0009, 0.0055, 0.0152)	(0.0, 0.0018, 0.0079)	(0.0012, 0.0058, 0.0139)	(0.0019, 0.0087, 0.0205)	(0.0037, 0.0191, 0.0491)	(0.0059, 0.0209, 0.0494)	(0.0023, 0.0147, 0.0378)	(0.0, 0.0053, 0.0196)	(0.0, 0.0, 0.0054)	(0.0, 0.0006, 0.0064)
ENSG00000101773	(0.0004, 0.006, 0.0183)	(0.0034, 0.0158, 0.0365)	(0.0033, 0.0196, 0.0516)	(0.0016, 0.02, 0.0596)	(0.0387, 0.1245, 0.2613)	(0.0019, 0.0224, 0.0717)	(0.0023, 0.0251, 0.0706)	(0.0019, 0.0099, 0.0241)	(0.011, 0.0413, 0.0961)	(0.0, 0.0034, 0.0475)	(0.0, 0.0004, 0.035)	(0.004, 0.0164, 0.037)	(0.0, 0.0188, 0.0728)	(0.0001, 0.0063, 0.0227)	(0.0017, 0.0203, 0.0651)	(0.0041, 0.035, 0.1002)	(0.0, 0.0031, 0.0108)	(0.0005, 0.0044, 0.0126)	(0.0007, 0.0155, 0.052)	(0.0139, 0.0655, 0.1581)	(0.0016, 0.0132, 0.0369)	(0.0003, 0.0074, 0.0253)	(0.0024, 0.02, 0.0508)	(0.0, 0.0098, 0.0513)	(0.0004, 0.0046, 0.0132)
ENSG00000101782	(0.0002, 0.002, 0.0055)	(0.0007, 0.0042, 0.0105)	(0.0, 0.0005, 0.0088)	(0.0005, 0.0037, 0.0098)	(0.0002, 0.0032, 0.0108)	(0.0, 0.002, 0.007)	(0.0, 0.0009, 0.0046)	(0.0, 0.0, 0.0051)	(0.0002, 0.0034, 0.0102)	(0.0005, 0.0051, 0.0141)	(0.0009, 0.005, 0.0118)	(0.0, 0.0, 0.0088)	(0.0036, 0.0128, 0.0287)	(0.0024, 0.0128, 0.0336)	(0.0014, 0.0065, 0.0164)	(0.0, 0.0014, 0.0054)	(0.0026, 0.0068, 0.0122)	(0.0008, 0.0038, 0.0093)	(0.0016, 0.006, 0.0141)	(0.0, 0.0012, 0.0039)	(0.0005, 0.0049, 0.0143)	(0.0004, 0.0026, 0.0066)	(0.0, 0.0021, 0.0093)	(0.0031, 0.0142, 0.0363)	(0.0002, 0.0019, 0.0054)
ENSG00000101811	VG Unavailable	(0.0646, 0.2186, 0.4991)	VG Unavailable	VG Unavailable	VG Unavailable	VG Unavailable	VG Unavailable	(0.2792, 0.8939, 1.867)	VG Unavailable	VG Unavailable	VG Unavailable	(0.3663, 0.8939, 1.6518)	VG Unavailable	VG Unavailable	VG Unavailable	VG Unavailable	VG Unavailable	(0.392, 0.8939, 1.6437)	VG Unavailable	VG Unavailable	VG Unavailable	VG Unavailable	VG Unavailable	VG Unavailable	VG Unavailable
ENSG00000101844	VG Unavailable	(0.1744, 0.809, 1.8783)	VG Unavailable	VG Unavailable	VG Unavailable	VG Unavailable	VG Unavailable	VG Unavailable	VG Unavailable	VG Unavailable	VG Unavailable	VG Unavailable	VG Unavailable	VG Unavailable	VG Unavailable	VG Unavailable	(0.4203, 0.8939, 1.5581)	VG Unavailable	VG Unavailable	VG Unavailable	VG Unavailable	VG Unavailable	VG Unavailable	VG Unavailable	VG Unavailable
ENSG00000101846	VG Unavailable	VG Unavailable	VG Unavailable	(0.0003, 0.0273, 0.0991)	VG Unavailable	VG Unavailable	VG Unavailable	(0.0028, 0.0547, 0.1796)	(0.0011, 0.0393, 0.1257)	VG Unavailable	VG Unavailable	(0.118, 0.463, 1.0594)	VG Unavailable	VG Unavailable	VG Unavailable	VG Unavailable	(0.0063, 0.0706, 0.2056)	(0.0266, 0.1369, 0.3389)	VG Unavailable	(0.0, 0.033, 0.12)	VG Unavailable	VG Unavailable	(0.0103, 0.0693, 0.1885)	VG Unavailable	VG Unavailable
ENSG00000101849	(0.1746, 0.7936, 1.8795)	(0.0913, 0.2251, 0.4251)	(0.1067, 0.3612, 0.8038)	(0.2991, 0.8464, 1.7715)	(0.0775, 0.8939, 2.5386)	(0.0547, 0.2303, 0.5459)	(0.1096, 0.3017, 0.5908)	(0.2447, 0.7786, 1.8356)	(0.1082, 0.3917, 0.8526)	(0.1715, 0.635, 1.3428)	(0.0413, 0.1554, 0.3496)	(0.3091, 0.848, 1.6999)	VG Unavailable	(0.1061, 0.2868, 0.6035)	(0.1469, 0.4648, 0.9734)	(0.1575, 0.4544, 0.9333)	(0.4139, 0.8939, 1.574)	(0.366, 0.8939, 1.7315)	(0.1011, 0.302, 0.6215)	(0.1162, 0.3303, 0.6557)	(0.3328, 0.8416, 1.5884)	(0.1862, 0.5265, 1.0116)	(0.0568, 0.1753, 0.379)	VG Unavailable	(0.3684, 0.8939, 1.7102)
ENSG00000101868	(0.1551, 0.5996, 1.3799)	(0.0999, 0.3384, 0.7065)	VG Unavailable	VG Unavailable	VG Unavailable	VG Unavailable	VG Unavailable	VG Unavailable	VG Unavailable	VG Unavailable	VG Unavailable	(0.3392, 0.8939, 1.7315)	VG Unavailable	VG Unavailable	VG Unavailable	VG Unavailable	VG Unavailable	(0.1462, 0.7174, 1.8193)	VG Unavailable	VG Unavailable	VG Unavailable	(0.0865, 0.3976, 1.0459)	VG Unavailable	VG Unavailable	VG Unavailable
ENSG00000101888	VG Unavailable	(0.1676, 0.6414, 1.512)	VG Unavailable	VG Unavailable	VG Unavailable	VG Unavailable	VG Unavailable	VG Unavailable	VG Unavailable	(0.199, 0.6734, 1.4915)	VG Unavailable	VG Unavailable	VG Unavailable	VG Unavailable	VG Unavailable	VG Unavailable	VG Unavailable	VG Unavailable	VG Unavailable	VG Unavailable	VG Unavailable	VG Unavailable	VG Unavailable	VG Unavailable	VG Unavailable
ENSG00000101901	VG Unavailable	(0.1939, 0.5457, 1.1667)	VG Unavailable	VG Unavailable	VG Unavailable	VG Unavailable	VG Unavailable	(0.028, 0.1267, 0.3185)	VG Unavailable	VG Unavailable	VG Unavailable	(0.1614, 0.6238, 1.4374)	VG Unavailable	VG Unavailable	VG Unavailable	VG Unavailable	(0.2298, 0.8939, 2.0245)	(0.2306, 0.8939, 1.9129)	VG Unavailable	VG Unavailable	VG Unavailable	(0.1406, 0.6296, 1.4834)	VG Unavailable	VG Unavailable	(0.3252, 0.8939, 1.7257)
ENSG00000101911	(0.312, 0.8939, 1.7244)	(0.2194, 0.6126, 1.1897)	(0.2089, 0.6606, 1.452)	(0.387, 0.8939, 1.6624)	VG Unavailable	VG Unavailable	(0.2567, 0.6935, 1.3575)	(0.1726, 0.6307, 1.3733)	(0.144, 0.5514, 1.2055)	(0.0914, 0.5753, 1.5473)	VG Unavailable	(0.3748, 0.8939, 1.6827)	VG Unavailable	(0.3068, 0.8486, 1.71)	(0.1969, 0.6364, 1.3961)	(0.1371, 0.4803, 1.0336)	(0.4049, 0.8939, 1.6055)	(0.4249, 0.8939, 1.5119)	(0.2475, 0.8939, 1.947)	(0.1423, 0.4486, 0.9095)	(0.3483, 0.8939, 1.7131)	(0.172, 0.4897, 1.0103)	(0.1491, 0.4743, 0.9758)	(0.2752, 0.8939, 1.8735)	(0.3905, 0.8939, 1.6307)
ENSG00000101928	VG Unavailable	VG Unavailable	VG Unavailable	(0.3074, 0.8939, 1.8274)	VG Unavailable	VG Unavailable	VG Unavailable	VG Unavailable	VG Unavailable	VG Unavailable	VG Unavailable	VG Unavailable	VG Unavailable	VG Unavailable	VG Unavailable	(0.2413, 0.8939, 1.9406)	VG Unavailable	VG Unavailable	VG Unavailable	VG Unavailable	VG Unavailable	VG Unavailable	VG Unavailable	VG Unavailable	VG Unavailable
ENSG00000101935	VG Unavailable	VG Unavailable	VG Unavailable	VG Unavailable	VG Unavailable	VG Unavailable	(0.1222, 0.4542, 1.0576)	VG Unavailable	VG Unavailable	VG Unavailable	VG Unavailable	VG Unavailable	VG Unavailable	VG Unavailable	VG Unavailable	VG Unavailable	VG Unavailable	(0.3109, 0.8939, 1.8159)	VG Unavailable	VG Unavailable	(0.1785, 0.6683, 1.4731)	VG Unavailable	VG Unavailable	VG Unavailable	VG Unavailable
ENSG00000101940	VG Unavailable	(0.1063, 0.4397, 1.1273)	VG Unavailable	VG Unavailable	VG Unavailable	VG Unavailable	VG Unavailable	(0.1182, 0.6524, 1.6627)	VG Unavailable	VG Unavailable	VG Unavailable	(0.1232, 0.8939, 2.4718)	VG Unavailable	VG Unavailable	VG Unavailable	VG Unavailable	(0.3652, 0.8939, 1.6999)	VG Unavailable	VG Unavailable	VG Unavailable	VG Unavailable	VG Unavailable	VG Unavailable	VG Unavailable	VG Unavailable
ENSG00000101966	(0.3168, 0.8939, 1.7591)	(0.0782, 0.2876, 0.6385)	(0.1178, 0.464, 1.0144)	(0.3586, 0.8939, 1.6954)	VG Unavailable	VG Unavailable	(0.086, 0.3044, 0.6442)	(0.1615, 0.577, 1.3475)	(0.1142, 0.4758, 1.0674)	(0.112, 0.6556, 1.498)	(0.1356, 0.5447, 1.1986)	(0.3814, 0.8939, 1.6233)	VG Unavailable	(0.1331, 0.5847, 1.4103)	VG Unavailable	(0.3268, 0.8939, 1.7214)	(0.2669, 0.8939, 1.9973)	(0.3983, 0.8939, 1.6196)	(0.0929, 0.3643, 0.8574)	(0.1785, 0.567, 1.1772)	(0.29, 0.8012, 1.6861)	(0.2435, 0.6349, 1.2512)	VG Unavailable	VG Unavailable	(0.2954, 0.8939, 1.7544)
ENSG00000101972	(0.1145, 0.4276, 0.9293)	(0.1651, 0.4816, 0.918)	(0.1254, 0.4505, 1.0485)	(0.2357, 0.6837, 1.3949)	VG Unavailable	(0.0982, 0.3458, 0.8235)	(0.1211, 0.3997, 0.869)	(0.2131, 0.8192, 1.892)	VG Unavailable	(0.0397, 0.184, 0.4516)	(0.0558, 0.3691, 1.017)	(0.1866, 0.6367, 1.3362)	VG Unavailable	VG Unavailable	VG Unavailable	(0.2286, 0.7164, 1.4534)	(0.0489, 0.2216, 0.587)	(0.4339, 0.8939, 1.613)	(0.0287, 0.1261, 0.3093)	VG Unavailable	(0.2322, 0.6422, 1.2834)	(0.2741, 0.8554, 1.7835)	(0.1149, 0.3955, 0.8443)	(0.3047, 0.8939, 1.8446)	(0.2279, 0.8939, 1.9063)
ENSG00000101974	VG Unavailable	(0.3298, 0.8939, 1.8267)	VG Unavailable	(0.1763, 0.8939, 2.1923)	VG Unavailable	VG Unavailable	(0.0698, 0.3478, 0.9285)	(0.2614, 0.8939, 1.9496)	VG Unavailable	VG Unavailable	VG Unavailable	(0.3081, 0.8939, 1.7901)	VG Unavailable	VG Unavailable	(0.1029, 0.4032, 0.8929)	(0.2428, 0.8939, 2.0328)	(0.2066, 0.6724, 1.5101)	(0.448, 0.8939, 1.4811)	(0.1837, 0.6483, 1.3923)	(0.0282, 0.1965, 0.5343)	VG Unavailable	(0.2591, 0.8939, 2.0543)	VG Unavailable	VG Unavailable	(0.3601, 0.8939, 1.6326)
ENSG00000101986	VG Unavailable	VG Unavailable	VG Unavailable	VG Unavailable	VG Unavailable	VG Unavailable	VG Unavailable	VG Unavailable	VG Unavailable	VG Unavailable	(0.0726, 0.4241, 1.1392)	VG Unavailable	VG Unavailable	VG Unavailable	VG Unavailable	VG Unavailable	VG Unavailable	VG Unavailable	VG Unavailable	VG Unavailable	VG Unavailable	VG Unavailable	VG Unavailable	VG Unavailable	VG Unavailable
ENSG00000101997	VG Unavailable	VG Unavailable	VG Unavailable	(0.2563, 0.8939, 1.7291)	VG Unavailable	VG Unavailable	VG Unavailable	VG Unavailable	VG Unavailable	VG Unavailable	(0.0203, 0.1475, 0.3942)	(0.2569, 0.8939, 1.8371)	VG Unavailable	(0.1793, 0.8939, 2.2554)	VG Unavailable	VG Unavailable	VG Unavailable	(0.3525, 0.8939, 1.7482)	VG Unavailable	(0.1186, 0.6004, 1.4844)	(0.2173, 0.8939, 2.0036)	(0.1749, 0.839, 2.1793)	VG Unavailable	VG Unavailable	VG Unavailable
ENSG00000102030	VG Unavailable	(0.1048, 0.6325, 1.63)	VG Unavailable	VG Unavailable	VG Unavailable	VG Unavailable	VG Unavailable	VG Unavailable	VG Unavailable	VG Unavailable	VG Unavailable	(0.2972, 0.8939, 1.735)	VG Unavailable	VG Unavailable	(0.1155, 0.4398, 1.0794)	VG Unavailable	VG Unavailable	(0.2759, 0.8939, 1.873)	VG Unavailable	(0.0757, 0.4097, 0.9546)	(0.1776, 0.8252, 1.8656)	(0.0836, 0.3694, 0.8752)	VG Unavailable	VG Unavailable	VG Unavailable
ENSG00000102032	VG Unavailable	VG Unavailable	VG Unavailable	VG Unavailable	VG Unavailable	VG Unavailable	VG Unavailable	VG Unavailable	VG Unavailable	VG Unavailable	VG Unavailable	VG Unavailable	VG Unavailable	VG Unavailable	VG Unavailable	VG Unavailable	VG Unavailable	(0.4467, 0.8939, 1.5651)	VG Unavailable	VG Unavailable	VG Unavailable	VG Unavailable	VG Unavailable	VG Unavailable	VG Unavailable
ENSG00000102034	(0.3005, 0.8939, 1.8429)	(0.1083, 0.3777, 0.8295)	(0.1981, 0.8374, 1.9558)	(0.2176, 0.8225, 1.828)	(0.4304, 0.8939, 1.4728)	(0.1495, 0.4459, 0.9696)	(0.224, 0.5158, 0.9961)	(0.2754, 0.8939, 1.9843)	VG Unavailable	(0.1698, 0.7708, 1.9885)	(0.0887, 0.2702, 0.5501)	(0.4119, 0.8939, 1.6134)	VG Unavailable	(0.3173, 0.8151, 1.6474)	(0.2223, 0.6887, 1.3974)	(0.3134, 0.8939, 1.8133)	(0.3369, 0.8939, 1.7144)	(0.5073, 0.8939, 1.4941)	(0.1025, 0.3186, 0.702)	(0.0956, 0.3438, 0.7765)	(0.1897, 0.5639, 1.1376)	(0.1506, 0.4668, 0.9585)	VG Unavailable	(0.4114, 0.8939, 1.5207)	(0.1859, 0.684, 1.5655)
ENSG00000102054	(0.0648, 0.2288, 0.5117)	(0.0276, 0.0772, 0.1526)	(0.0425, 0.1387, 0.2797)	(0.0687, 0.2129, 0.4381)	VG Unavailable	VG Unavailable	(0.099, 0.39, 0.9196)	(0.0537, 0.1535, 0.3458)	VG Unavailable	(0.0442, 0.1814, 0.3924)	(0.068, 0.2277, 0.4903)	(0.0359, 0.1033, 0.2124)	VG Unavailable	(0.0527, 0.1533, 0.3126)	(0.0781, 0.2491, 0.5185)	(0.0613, 0.1521, 0.293)	(0.1317, 0.5037, 1.1486)	(0.0731, 0.2555, 0.5368)	(0.0534, 0.1732, 0.3705)	(0.0138, 0.0635, 0.1561)	(0.0889, 0.2883, 0.6376)	(0.0253, 0.0809, 0.1667)	(0.041, 0.1508, 0.3678)	VG Unavailable	(0.0815, 0.3068, 0.7077)
ENSG00000102081	VG Unavailable	(0.1784, 0.519, 1.0696)	(0.1772, 0.7573, 1.753)	VG Unavailable	VG Unavailable	VG Unavailable	(0.3152, 0.8939, 1.961)	(0.2172, 0.7837, 1.6833)	(0.1895, 0.7615, 1.7384)	(0.1703, 0.6327, 1.4047)	VG Unavailable	(0.3885, 0.8939, 1.5908)	VG Unavailable	VG Unavailable	VG Unavailable	VG Unavailable	(0.3217, 0.8939, 1.8327)	(0.452, 0.8939, 1.4861)	(0.1327, 0.5866, 1.4443)	VG Unavailable	(0.3689, 0.8939, 1.6724)	(0.1788, 0.5319, 1.1731)	(0.152, 0.624, 1.4499)	VG Unavailable	(0.3852, 0.8939, 1.6611)
ENSG00000102096	VG Unavailable	(0.1077, 0.3557, 0.7748)	(0.1141, 0.5512, 1.2862)	(0.2164, 0.7848, 1.7131)	VG Unavailable	VG Unavailable	VG Unavailable	VG Unavailable	VG Unavailable	VG Unavailable	VG Unavailable	(0.3265, 0.8939, 1.7394)	VG Unavailable	VG Unavailable	VG Unavailable	VG Unavailable	VG Unavailable	(0.4945, 0.8939, 1.4799)	VG Unavailable	VG Unavailable	VG Unavailable	VG Unavailable	VG Unavailable	VG Unavailable	(0.2942, 0.8939, 1.8258)
ENSG00000102125	VG Unavailable	(0.0687, 0.2916, 0.7002)	VG Unavailable	VG Unavailable	VG Unavailable	VG Unavailable	VG Unavailable	VG Unavailable	VG Unavailable	VG Unavailable	VG Unavailable	(0.3782, 0.8939, 1.6275)	VG Unavailable	VG Unavailable	VG Unavailable	VG Unavailable	VG Unavailable	(0.4504, 0.8939, 1.506)	VG Unavailable	VG Unavailable	VG Unavailable	VG Unavailable	VG Unavailable	VG Unavailable	(0.3121, 0.8939, 1.7957)
ENSG00000102144	VG Unavailable	(0.1488, 0.3807, 0.7666)	(0.2835, 0.8939, 1.849)	(0.2346, 0.7276, 1.4785)	VG Unavailable	VG Unavailable	(0.1019, 0.3335, 0.7107)	(0.2116, 0.7764, 1.8073)	VG Unavailable	VG Unavailable	VG Unavailable	(0.4041, 0.8939, 1.6661)	VG Unavailable	VG Unavailable	(0.1542, 0.5964, 1.4073)	(0.1147, 0.3158, 0.6394)	(0.4243, 0.8939, 1.5152)	(0.4112, 0.8939, 1.5308)	VG Unavailable	(0.2191, 0.7254, 1.5467)	(0.4085, 0.8939, 1.6944)	(0.2386, 0.7261, 1.4727)	(0.0811, 0.347, 0.8114)	VG Unavailable	VG Unavailable
ENSG00000102158	VG Unavailable	VG Unavailable	VG Unavailable	VG Unavailable	VG Unavailable	VG Unavailable	VG Unavailable	VG Unavailable	VG Unavailable	VG Unavailable	VG Unavailable	(0.2429, 0.7976, 1.7002)	VG Unavailable	VG Unavailable	VG Unavailable	VG Unavailable	VG Unavailable	VG Unavailable	VG Unavailable	VG Unavailable	VG Unavailable	VG Unavailable	VG Unavailable	VG Unavailable	VG Unavailable
ENSG00000102172	(0.3016, 0.8939, 1.8441)	(0.1091, 0.3174, 0.6696)	(0.1528, 0.8939, 2.2111)	(0.31, 0.8939, 1.7618)	(0.1346, 0.8607, 2.2947)	VG Unavailable	(0.1932, 0.6513, 1.4014)	(0.1946, 0.6383, 1.474)	VG Unavailable	(0.1097, 0.5458, 1.2893)	(0.0808, 0.359, 0.84)	(0.413, 0.8939, 1.616)	VG Unavailable	(0.3393, 0.8939, 1.7395)	(0.3001, 0.8939, 1.8594)	(0.238, 0.6844, 1.4053)	VG Unavailable	(0.4716, 0.8939, 1.5641)	(0.1637, 0.5829, 1.3246)	(0.1764, 0.5528, 1.1275)	(0.1889, 0.5326, 1.1227)	(0.1768, 0.7837, 1.8312)	VG Unavailable	VG Unavailable	VG Unavailable
ENSG00000102178	VG Unavailable	VG Unavailable	VG Unavailable	VG Unavailable	VG Unavailable	VG Unavailable	VG Unavailable	VG Unavailable	VG Unavailable	VG Unavailable	VG Unavailable	VG Unavailable	VG Unavailable	VG Unavailable	VG Unavailable	VG Unavailable	VG Unavailable	VG Unavailable	VG Unavailable	VG Unavailable	(0.3368, 0.8939, 1.6897)	VG Unavailable	VG Unavailable	VG Unavailable	VG Unavailable
ENSG00000102181	(0.2133, 0.8719, 1.988)	(0.1432, 0.3506, 0.7128)	(0.2265, 0.6752, 1.288)	(0.3345, 0.8939, 1.7148)	VG Unavailable	VG Unavailable	(0.1865, 0.6238, 1.2808)	(0.2223, 0.679, 1.4437)	VG Unavailable	(0.1184, 0.3392, 0.6873)	(0.1538, 0.457, 0.9336)	(0.4585, 0.8939, 1.544)	VG Unavailable	(0.1856, 0.6602, 1.3451)	(0.1649, 0.8536, 2.1434)	VG Unavailable	(0.3833, 0.8939, 1.6211)	(0.4623, 0.8939, 1.416)	(0.1474, 0.5142, 1.1882)	(0.2883, 0.6958, 1.335)	(0.212, 0.6224, 1.241)	(0.2218, 0.698, 1.4616)	(0.2005, 0.5245, 1.0128)	(0.4057, 0.8939, 1.5601)	(0.306, 0.8939, 1.9496)
ENSG00000102189	(0.0018, 0.0124, 0.0322)	(0.0003, 0.0054, 0.0179)	(0.0, 0.0009, 0.0184)	(0.0, 0.0, 0.0316)	VG Unavailable	(0.0, 0.0018, 0.0329)	(0.0, 0.0001, 0.0205)	(0.0032, 0.0141, 0.0326)	(0.0017, 0.0122, 0.0347)	(0.0, 0.0018, 0.0138)	(0.0, 0.0136, 0.0487)	(0.0036, 0.014, 0.0305)	(0.0046, 0.0203, 0.0473)	(0.0, 0.0, 0.0075)	(0.0, 0.013, 0.0668)	(0.0, 0.0, 0.0198)	(0.0, 0.0019, 0.0115)	(0.0032, 0.0148, 0.0368)	(0.0, 0.0055, 0.0228)	(0.0008, 0.0117, 0.0335)	(0.0016, 0.0129, 0.0353)	(0.0003, 0.0048, 0.0151)	(0.0019, 0.0112, 0.0284)	(0.0, 0.0, 0.3575)	(0.0029, 0.0124, 0.0291)
ENSG00000102225	VG Unavailable	(0.0704, 0.2411, 0.5056)	VG Unavailable	VG Unavailable	VG Unavailable	VG Unavailable	VG Unavailable	(0.0968, 0.3496, 0.8128)	VG Unavailable	VG Unavailable	VG Unavailable	(0.1833, 0.5193, 1.0499)	VG Unavailable	VG Unavailable	VG Unavailable	(0.079, 0.27, 0.6282)	(0.2243, 0.7672, 1.6531)	(0.1111, 0.2814, 0.5766)	(0.0487, 0.1832, 0.401)	VG Unavailable	VG Unavailable	(0.0867, 0.4057, 1.012)	VG Unavailable	VG Unavailable	(0.133, 0.475, 1.0397)
ENSG00000102241	VG Unavailable	(0.1087, 0.6195, 1.5599)	VG Unavailable	(0.2893, 0.8939, 1.8954)	VG Unavailable	VG Unavailable	VG Unavailable	VG Unavailable	VG Unavailable	VG Unavailable	VG Unavailable	(0.2849, 0.8939, 1.8951)	VG Unavailable	VG Unavailable	VG Unavailable	VG Unavailable	(0.3708, 0.8939, 1.6939)	(0.1451, 0.8939, 2.3464)	VG Unavailable	VG Unavailable	VG Unavailable	(0.0818, 0.5242, 1.4592)	VG Unavailable	VG Unavailable	VG Unavailable
ENSG00000102265	VG Unavailable	(0.2122, 0.8939, 2.0546)	(0.1377, 0.4305, 0.9252)	(0.4676, 0.8939, 1.5109)	VG Unavailable	VG Unavailable	(0.2777, 0.8939, 2.12)	VG Unavailable	VG Unavailable	(0.228, 0.7522, 1.562)	VG Unavailable	VG Unavailable	VG Unavailable	VG Unavailable	(0.0909, 0.3263, 0.7098)	VG Unavailable	VG Unavailable	(0.3856, 0.8939, 1.6229)	(0.1352, 0.4165, 0.8463)	(0.113, 0.3431, 0.6997)	(0.2542, 0.8939, 1.9827)	(0.1432, 0.5151, 1.1704)	VG Unavailable	VG Unavailable	(0.3311, 0.8939, 1.737)
ENSG00000102309	(0.085, 0.3004, 0.666)	(0.0465, 0.1354, 0.2665)	(0.0686, 0.187, 0.3867)	(0.1273, 0.3329, 0.6577)	VG Unavailable	VG Unavailable	(0.0057, 0.0528, 0.1545)	(0.1477, 0.4228, 0.8926)	VG Unavailable	VG Unavailable	(0.0483, 0.2299, 0.5527)	(0.2042, 0.6246, 1.2655)	VG Unavailable	(0.0343, 0.1225, 0.2894)	(0.1001, 0.311, 0.6265)	(0.0976, 0.3044, 0.6365)	(0.0984, 0.3764, 0.8507)	(0.2171, 0.5432, 1.0476)	(0.005, 0.0178, 0.039)	(0.0243, 0.0648, 0.1305)	(0.0153, 0.0526, 0.1157)	(0.0257, 0.0899, 0.1786)	(0.0336, 0.1163, 0.2644)	(0.0031, 0.0641, 0.1913)	(0.1099, 0.3615, 0.7549)
ENSG00000102316	VG Unavailable	(0.2122, 0.5777, 1.1216)	VG Unavailable	VG Unavailable	VG Unavailable	VG Unavailable	(0.1721, 0.6045, 1.302)	(0.2015, 0.7043, 1.4372)	VG Unavailable	VG Unavailable	VG Unavailable	(0.4092, 0.8939, 1.6435)	VG Unavailable	(0.1967, 0.6526, 1.3877)	VG Unavailable	VG Unavailable	(0.4496, 0.8939, 1.5336)	(0.5288, 0.8939, 1.4413)	VG Unavailable	(0.2294, 0.6861, 1.4474)	(0.1122, 0.4755, 1.1228)	(0.0917, 0.4019, 1.0289)	(0.1678, 0.594, 1.3255)	VG Unavailable	(0.3419, 0.8939, 1.694)
ENSG00000102317	VG Unavailable	(0.1077, 0.311, 0.6216)	VG Unavailable	(0.3426, 0.8939, 1.8032)	VG Unavailable	VG Unavailable	(0.1377, 0.4728, 0.923)	VG Unavailable	VG Unavailable	VG Unavailable	VG Unavailable	VG Unavailable	VG Unavailable	VG Unavailable	VG Unavailable	(0.3741, 0.8939, 1.6201)	VG Unavailable	VG Unavailable	VG Unavailable	VG Unavailable	VG Unavailable	VG Unavailable	VG Unavailable	VG Unavailable	VG Unavailable
ENSG00000102390	VG Unavailable	VG Unavailable	VG Unavailable	(0.3137, 0.8939, 1.734)	VG Unavailable	VG Unavailable	VG Unavailable	VG Unavailable	VG Unavailable	VG Unavailable	VG Unavailable	VG Unavailable	VG Unavailable	VG Unavailable	VG Unavailable	VG Unavailable	VG Unavailable	VG Unavailable	VG Unavailable	VG Unavailable	VG Unavailable	VG Unavailable	VG Unavailable	VG Unavailable	VG Unavailable
ENSG00000102393	VG Unavailable	VG Unavailable	(0.0839, 0.3328, 0.7713)	VG Unavailable	VG Unavailable	VG Unavailable	VG Unavailable	VG Unavailable	VG Unavailable	VG Unavailable	VG Unavailable	VG Unavailable	VG Unavailable	VG Unavailable	VG Unavailable	VG Unavailable	(0.3643, 0.8939, 1.7716)	VG Unavailable	VG Unavailable	VG Unavailable	VG Unavailable	VG Unavailable	VG Unavailable	VG Unavailable	VG Unavailable
ENSG00000102401	VG Unavailable	(0.196, 0.6191, 1.3897)	VG Unavailable	VG Unavailable	VG Unavailable	VG Unavailable	VG Unavailable	VG Unavailable	VG Unavailable	VG Unavailable	VG Unavailable	(0.3891, 0.8939, 1.5963)	VG Unavailable	VG Unavailable	VG Unavailable	VG Unavailable	VG Unavailable	VG Unavailable	VG Unavailable	VG Unavailable	VG Unavailable	VG Unavailable	VG Unavailable	VG Unavailable	VG Unavailable
ENSG00000102409	VG Unavailable	(0.2018, 0.6727, 1.4014)	VG Unavailable	VG Unavailable	VG Unavailable	VG Unavailable	(0.2826, 0.8577, 1.8008)	VG Unavailable	VG Unavailable	VG Unavailable	VG Unavailable	(0.3327, 0.8939, 1.8114)	VG Unavailable	VG Unavailable	(0.3036, 0.8939, 1.8597)	(0.2099, 0.8939, 2.0574)	VG Unavailable	VG Unavailable	(0.2045, 0.8939, 2.0082)	VG Unavailable	VG Unavailable	(0.3798, 0.8939, 1.6002)	VG Unavailable	VG Unavailable	VG Unavailable
ENSG00000102445	(0.0568, 0.1288, 0.2542)	(0.0191, 0.057, 0.1142)	(0.0121, 0.0376, 0.078)	(0.0226, 0.0634, 0.1274)	(0.0252, 0.1172, 0.2707)	(0.0136, 0.0392, 0.0751)	(0.008, 0.052, 0.1401)	(0.0332, 0.0865, 0.1705)	(0.0179, 0.05, 0.1058)	(0.0096, 0.048, 0.1109)	(0.0, 0.0129, 0.044)	(0.0303, 0.0813, 0.1624)	(0.0428, 0.1261, 0.2539)	(0.0096, 0.0345, 0.0785)	(0.0298, 0.0814, 0.1558)	(0.0171, 0.052, 0.1031)	(0.018, 0.0503, 0.0993)	(0.0337, 0.0914, 0.1837)	(0.0286, 0.0973, 0.2089)	(0.0164, 0.0536, 0.1105)	(0.0268, 0.081, 0.1648)	(0.0299, 0.0889, 0.2003)	(0.0503, 0.1363, 0.2805)	(0.0034, 0.0227, 0.06)	(0.037, 0.0917, 0.1698)
ENSG00000102471	(0.0005, 0.0059, 0.016)	(0.0013, 0.0068, 0.0159)	(0.0016, 0.0095, 0.0237)	(0.0019, 0.0148, 0.04)	(0.0003, 0.0075, 0.0242)	(0.0003, 0.0058, 0.0196)	(0.0032, 0.0191, 0.0467)	(0.0011, 0.0071, 0.0183)	(0.0035, 0.016, 0.0392)	(0.0006, 0.0047, 0.0132)	(0.0028, 0.0157, 0.0382)	(0.0029, 0.0101, 0.022)	(0.0002, 0.0042, 0.0127)	(0.0005, 0.0083, 0.0244)	(0.0007, 0.0077, 0.0225)	(0.001, 0.0259, 0.0866)	(0.0002, 0.0039, 0.0115)	(0.0029, 0.0137, 0.0325)	(0.0, 0.0029, 0.0146)	(0.0009, 0.0102, 0.0307)	(0.0081, 0.0317, 0.0726)	(0.0007, 0.0064, 0.0183)	(0.0, 0.0007, 0.0229)	(0.0035, 0.0149, 0.0321)	(0.0011, 0.0057, 0.0141)
ENSG00000102524	VG Unavailable	VG Unavailable	(0.0082, 0.0486, 0.1373)	VG Unavailable	(0.0, 0.0192, 0.0756)	VG Unavailable	(0.0017, 0.0378, 0.1185)	VG Unavailable	VG Unavailable	(0.0009, 0.0181, 0.0612)	VG Unavailable	VG Unavailable	(0.0, 0.0, 0.0533)	VG Unavailable	(0.0015, 0.0407, 0.1324)	(0.0, 0.0036, 0.0505)	(0.0034, 0.0459, 0.1475)	VG Unavailable	(0.0069, 0.0295, 0.0703)	(0.0003, 0.0205, 0.0744)	(0.0002, 0.0257, 0.0943)	(0.0089, 0.0432, 0.1028)	(0.0032, 0.044, 0.1297)	(0.0006, 0.0171, 0.0581)	VG Unavailable
ENSG00000102531	(0.0183, 0.0417, 0.0727)	(0.0135, 0.0322, 0.0612)	(0.0273, 0.058, 0.104)	(0.0102, 0.0304, 0.0578)	(0.0197, 0.0552, 0.1079)	(0.0254, 0.0714, 0.1402)	(0.0304, 0.0721, 0.1309)	(0.0392, 0.0797, 0.1419)	(0.0209, 0.0576, 0.1125)	(0.0149, 0.0499, 0.1028)	(0.0131, 0.0325, 0.0608)	(0.0181, 0.0408, 0.0758)	(0.0107, 0.0295, 0.0608)	(0.0147, 0.0366, 0.072)	(0.0307, 0.0689, 0.1221)	(0.0099, 0.0289, 0.0572)	(0.0087, 0.0236, 0.0455)	(0.0188, 0.0444, 0.0824)	(0.0167, 0.039, 0.0717)	(0.0094, 0.0298, 0.0576)	(0.0142, 0.0375, 0.0677)	(0.0279, 0.0658, 0.1257)	(0.0158, 0.0396, 0.0721)	(0.0197, 0.046, 0.0818)	(0.0135, 0.0323, 0.0624)
ENSG00000102543	(0.0, 0.0052, 0.0274)	(0.0, 0.0, 0.0402)	(0.019, 0.0893, 0.2195)	(0.0, 0.0, 0.0237)	(0.012, 0.0555, 0.1329)	(0.0071, 0.0533, 0.1501)	(0.0026, 0.0206, 0.0596)	(0.0003, 0.0133, 0.0515)	(0.0017, 0.0198, 0.0612)	(0.0029, 0.0266, 0.0761)	VG Unavailable	(0.0026, 0.0271, 0.0769)	(0.0, 0.0163, 0.0618)	(0.0, 0.001, 0.0439)	(0.0016, 0.0169, 0.0476)	(0.0006, 0.0269, 0.0976)	(0.0008, 0.0184, 0.0588)	(0.0009, 0.0155, 0.0473)	(0.0008, 0.0229, 0.0836)	(0.0009, 0.0193, 0.0585)	(0.0012, 0.0181, 0.0591)	(0.0045, 0.0271, 0.0705)	(0.0114, 0.0791, 0.2123)	(0.0109, 0.0582, 0.1491)	(0.0036, 0.0261, 0.0719)
ENSG00000102547	(0.0058, 0.0239, 0.0515)	(0.0039, 0.0208, 0.0519)	(0.0022, 0.0125, 0.0333)	(0.0087, 0.037, 0.088)	(0.0116, 0.0404, 0.0932)	(0.0127, 0.0436, 0.0976)	(0.0044, 0.0208, 0.0501)	(0.0, 0.007, 0.0359)	(0.017, 0.0455, 0.0866)	(0.0037, 0.0192, 0.0432)	(0.0057, 0.0266, 0.065)	(0.0127, 0.0379, 0.0841)	(0.0119, 0.0342, 0.0731)	(0.011, 0.0352, 0.0724)	(0.0009, 0.0143, 0.0484)	(0.0104, 0.0421, 0.0981)	(0.0157, 0.047, 0.0952)	(0.004, 0.0203, 0.049)	(0.0021, 0.0139, 0.0362)	(0.0124, 0.0387, 0.0797)	(0.0139, 0.0357, 0.075)	(0.0496, 0.1351, 0.2766)	(0.0202, 0.0498, 0.1037)	(0.0003, 0.0119, 0.0417)	(0.0012, 0.0139, 0.04)
ENSG00000102554	VG Unavailable	VG Unavailable	VG Unavailable	VG Unavailable	VG Unavailable	VG Unavailable	VG Unavailable	VG Unavailable	VG Unavailable	VG Unavailable	VG Unavailable	(0.0219, 0.0766, 0.1675)	VG Unavailable	VG Unavailable	VG Unavailable	VG Unavailable	VG Unavailable	VG Unavailable	VG Unavailable	VG Unavailable	VG Unavailable	VG Unavailable	VG Unavailable	VG Unavailable	VG Unavailable
ENSG00000102572	(0.0018, 0.0044, 0.0082)	(0.0027, 0.007, 0.0135)	(0.0029, 0.0085, 0.0164)	(0.0024, 0.0061, 0.0112)	(0.002, 0.0067, 0.0133)	(0.0025, 0.0073, 0.015)	(0.001, 0.0029, 0.0059)	(0.0008, 0.0025, 0.0056)	(0.0053, 0.0125, 0.0223)	(0.0022, 0.0062, 0.0118)	(0.0021, 0.0069, 0.0139)	(0.0029, 0.0068, 0.013)	(0.0025, 0.0066, 0.0123)	(0.0002, 0.0014, 0.0041)	(0.0022, 0.0094, 0.0217)	(0.0018, 0.0048, 0.0085)	(0.001, 0.0029, 0.006)	(0.0009, 0.0028, 0.0058)	(0.0032, 0.0082, 0.016)	(0.0046, 0.0127, 0.0248)	(0.0014, 0.0037, 0.0071)	(0.0043, 0.0092, 0.0174)	(0.0017, 0.0047, 0.0093)	(0.0041, 0.0103, 0.0198)	(0.0219, 0.0459, 0.0772)
ENSG00000102575	(0.0054, 0.0132, 0.0266)	(0.0111, 0.0302, 0.0564)	(0.002, 0.0082, 0.0185)	(0.0013, 0.0072, 0.0178)	(0.0001, 0.0033, 0.0114)	(0.0034, 0.0116, 0.0255)	(0.0028, 0.0129, 0.0303)	(0.0046, 0.0132, 0.0266)	VG Unavailable	(0.0002, 0.008, 0.0252)	(0.0005, 0.0022, 0.0052)	(0.006, 0.0185, 0.0383)	(0.0063, 0.0198, 0.0398)	(0.0028, 0.0098, 0.0214)	(0.0035, 0.0113, 0.0235)	(0.0004, 0.0042, 0.0121)	(0.0168, 0.0404, 0.0756)	(0.0128, 0.0331, 0.0641)	(0.0009, 0.007, 0.0194)	(0.0013, 0.0054, 0.0125)	(0.0046, 0.0118, 0.0228)	(0.0003, 0.0034, 0.0099)	(0.001, 0.0061, 0.016)	(0.0034, 0.012, 0.0247)	(0.0179, 0.0446, 0.0845)
ENSG00000102580	(0.0008, 0.0057, 0.0147)	(0.0039, 0.0124, 0.0257)	(0.0001, 0.0058, 0.0184)	(0.0, 0.0034, 0.0152)	(0.0013, 0.0105, 0.0304)	(0.003, 0.0134, 0.0292)	(0.0, 0.0, 0.0449)	(0.0021, 0.0091, 0.0206)	(0.0026, 0.0141, 0.0373)	(0.0008, 0.0107, 0.0299)	(0.0042, 0.016, 0.0382)	(0.0021, 0.0079, 0.0182)	(0.0, 0.0005, 0.0237)	(0.0, 0.0023, 0.0172)	(0.0022, 0.0163, 0.0428)	(0.0101, 0.0307, 0.0622)	(0.0, 0.0002, 0.0126)	(0.0001, 0.0034, 0.0122)	(0.0002, 0.0069, 0.0248)	(0.0003, 0.0088, 0.0288)	(0.0001, 0.0071, 0.0256)	(0.0, 0.0006, 0.0274)	(0.0, 0.0, 0.0076)	(0.0, 0.0016, 0.0131)	(0.0, 0.0002, 0.0094)
ENSG00000102595	(0.0118, 0.0323, 0.0686)	(0.0204, 0.0557, 0.1077)	(0.0329, 0.086, 0.1568)	(0.0609, 0.1548, 0.2877)	(0.0568, 0.1384, 0.2638)	(0.0284, 0.0707, 0.1321)	(0.0257, 0.0658, 0.1215)	(0.0201, 0.0512, 0.1006)	(0.0688, 0.1636, 0.3027)	(0.0441, 0.1196, 0.2247)	(0.0666, 0.1859, 0.3582)	(0.0145, 0.0451, 0.0917)	(0.043, 0.1073, 0.2163)	(0.0411, 0.1174, 0.2351)	(0.008, 0.0434, 0.1069)	(0.0296, 0.0755, 0.1511)	(0.0611, 0.1546, 0.2823)	(0.0168, 0.0413, 0.079)	(0.0187, 0.0524, 0.1095)	(0.0146, 0.0433, 0.0884)	(0.0912, 0.2005, 0.3573)	(0.0341, 0.0975, 0.1977)	(0.0219, 0.0628, 0.1209)	(0.0179, 0.0477, 0.0918)	(0.0171, 0.0486, 0.0946)
ENSG00000102606	(0.005, 0.0109, 0.0196)	(0.0042, 0.0089, 0.0156)	(0.006, 0.0142, 0.0252)	(0.0033, 0.0088, 0.0173)	(0.0007, 0.0035, 0.0087)	(0.0035, 0.0108, 0.0222)	(0.0038, 0.01, 0.0189)	(0.0071, 0.0144, 0.0249)	(0.0076, 0.0167, 0.0286)	(0.0026, 0.0067, 0.0124)	(0.0028, 0.0085, 0.0175)	(0.005, 0.0112, 0.0206)	(0.006, 0.0138, 0.0255)	(0.0088, 0.0236, 0.0435)	(0.006, 0.0137, 0.024)	(0.0025, 0.0072, 0.0151)	(0.0039, 0.0089, 0.0159)	(0.0035, 0.0089, 0.017)	(0.0049, 0.0117, 0.0214)	(0.0023, 0.0069, 0.0145)	(0.0082, 0.0181, 0.033)	(0.0018, 0.0057, 0.0108)	(0.0035, 0.0088, 0.0163)	(0.0091, 0.0195, 0.0338)	(0.0043, 0.0096, 0.0176)
ENSG00000102699	(0.0307, 0.073, 0.1354)	(0.0301, 0.0746, 0.1347)	(0.0261, 0.068, 0.1335)	(0.1997, 0.4278, 0.7456)	(0.0896, 0.2266, 0.431)	(0.0239, 0.068, 0.1375)	(0.0257, 0.0761, 0.1547)	(0.005, 0.0121, 0.0208)	(0.1386, 0.3299, 0.6357)	(0.0749, 0.1875, 0.3466)	(0.1343, 0.3134, 0.5732)	(0.0044, 0.0094, 0.0167)	(0.0037, 0.0089, 0.0175)	(0.0352, 0.1018, 0.1973)	(0.1099, 0.2666, 0.5045)	(0.2258, 0.4564, 0.7946)	(0.0044, 0.0094, 0.0165)	(0.0251, 0.0671, 0.1372)	(0.1293, 0.33, 0.617)	(0.0688, 0.1655, 0.3198)	(0.1102, 0.2845, 0.5699)	(0.0313, 0.0743, 0.1296)	(0.03, 0.087, 0.1706)	(0.1662, 0.3883, 0.7102)	(0.0064, 0.0159, 0.0292)
ENSG00000102710	(0.0043, 0.0229, 0.0581)	(0.0, 0.0074, 0.0296)	(0.0, 0.0138, 0.0725)	(0.0, 0.0038, 0.0361)	(0.0, 0.0043, 0.0312)	(0.0091, 0.0375, 0.0957)	(0.0, 0.0006, 0.0157)	(0.001, 0.0155, 0.0485)	(0.0005, 0.0191, 0.0703)	(0.0, 0.0053, 0.0327)	(0.0, 0.0, 0.012)	(0.0, 0.0151, 0.0586)	(0.0004, 0.0153, 0.0478)	(0.0, 0.012, 0.0678)	(0.0091, 0.074, 0.2015)	(0.0, 0.0169, 0.0696)	(0.0, 0.0066, 0.0416)	(0.0005, 0.0564, 0.192)	(0.0, 0.0, 0.0199)	(0.0041, 0.025, 0.0672)	(0.0, 0.0053, 0.0255)	(0.0018, 0.0183, 0.0503)	(0.0008, 0.0331, 0.1198)	(0.0043, 0.0331, 0.0955)	(0.0, 0.0128, 0.0538)
ENSG00000102738	(0.0086, 0.0487, 0.1255)	(0.0, 0.0069, 0.0254)	(0.0023, 0.0122, 0.0301)	(0.0034, 0.0306, 0.0781)	(0.0009, 0.0172, 0.0514)	(0.0, 0.0031, 0.0179)	(0.0042, 0.0258, 0.0666)	(0.0005, 0.008, 0.025)	(0.0018, 0.0147, 0.0383)	(0.0, 0.0062, 0.0295)	(0.0001, 0.0046, 0.015)	(0.0057, 0.0218, 0.0473)	VG Unavailable	(0.0059, 0.0246, 0.0576)	(0.0033, 0.0146, 0.0343)	(0.0003, 0.0062, 0.0199)	(0.0004, 0.0064, 0.0174)	(0.0038, 0.018, 0.0437)	(0.0215, 0.0533, 0.109)	(0.0013, 0.0085, 0.023)	(0.0009, 0.0085, 0.0249)	(0.0, 0.0062, 0.0249)	(0.001, 0.0083, 0.0221)	(0.0005, 0.0085, 0.0244)	(0.007, 0.024, 0.0509)
ENSG00000102743	(0.0031, 0.0276, 0.082)	(0.0, 0.0, 0.0212)	(0.0, 0.0089, 0.046)	(0.0, 0.0034, 0.0392)	(0.0031, 0.0247, 0.0726)	(0.0, 0.0021, 0.0863)	(0.0006, 0.0246, 0.0863)	(0.0004, 0.0156, 0.0615)	(0.0009, 0.0248, 0.0846)	(0.0004, 0.0188, 0.0628)	(0.0103, 0.0697, 0.1953)	(0.0, 0.0097, 0.0456)	(0.0, 0.0041, 0.0304)	(0.0029, 0.0386, 0.1113)	(0.0, 0.0138, 0.0674)	(0.0, 0.0124, 0.051)	(0.0163, 0.0651, 0.1457)	(0.0036, 0.0401, 0.1236)	(0.0, 0.0066, 0.0481)	(0.0, 0.0105, 0.0609)	(0.0, 0.0142, 0.0562)	(0.0039, 0.0364, 0.1092)	(0.0016, 0.0235, 0.0735)	(0.0032, 0.0268, 0.0747)	(0.0037, 0.0285, 0.0763)
ENSG00000102753	(0.0015, 0.007, 0.0163)	(0.0, 0.0011, 0.0093)	(0.0006, 0.0046, 0.0118)	(0.0001, 0.0042, 0.0147)	(0.0, 0.0014, 0.0124)	(0.0002, 0.0041, 0.0132)	(0.0002, 0.0029, 0.0097)	(0.0024, 0.0092, 0.0194)	(0.0, 0.0004, 0.0142)	(0.0003, 0.0038, 0.0107)	(0.0, 0.0033, 0.0111)	(0.0013, 0.0052, 0.0121)	(0.0023, 0.0114, 0.0262)	(0.0016, 0.0075, 0.0181)	(0.0019, 0.0078, 0.0177)	(0.0001, 0.0037, 0.0128)	(0.0017, 0.0077, 0.0181)	(0.0, 0.0015, 0.0078)	(0.0049, 0.0127, 0.024)	(0.0004, 0.0046, 0.0132)	(0.0003, 0.0044, 0.0142)	(0.0021, 0.0084, 0.018)	(0.0, 0.0026, 0.0177)	(0.0003, 0.0039, 0.0125)	(0.0, 0.0029, 0.0112)
ENSG00000102755	(0.0009, 0.0368, 0.1296)	(0.0, 0.0179, 0.0638)	VG Unavailable	VG Unavailable	(0.0159, 0.0629, 0.135)	VG Unavailable	(0.0001, 0.0234, 0.0955)	VG Unavailable	(0.0249, 0.0726, 0.1536)	(0.0017, 0.015, 0.0452)	(0.0, 0.0, 0.0092)	(0.0646, 0.2512, 0.6042)	VG Unavailable	VG Unavailable	VG Unavailable	VG Unavailable	VG Unavailable	VG Unavailable	(0.0072, 0.0299, 0.0706)	(0.0032, 0.0253, 0.0695)	(0.0075, 0.0533, 0.1471)	(0.0, 0.005, 0.0332)	(0.0034, 0.0408, 0.1159)	(0.0, 0.0069, 0.0351)	(0.029, 0.1011, 0.2045)
ENSG00000102760	(0.0052, 0.0277, 0.0669)	(0.0085, 0.0337, 0.0721)	(0.0002, 0.016, 0.0641)	(0.0069, 0.0259, 0.0551)	(0.0044, 0.0195, 0.0443)	(0.0016, 0.0126, 0.0344)	(0.0002, 0.0056, 0.018)	(0.006, 0.0235, 0.0502)	(0.0021, 0.0175, 0.0467)	(0.0043, 0.0314, 0.0869)	(0.0108, 0.0509, 0.1237)	(0.0136, 0.0365, 0.0767)	(0.004, 0.0177, 0.0422)	(0.0, 0.0065, 0.0463)	(0.002, 0.0151, 0.0417)	(0.0, 0.0049, 0.0244)	(0.0068, 0.0333, 0.0829)	(0.0094, 0.0371, 0.0886)	(0.0013, 0.0103, 0.027)	(0.0068, 0.0297, 0.0679)	(0.0003, 0.0102, 0.0329)	(0.0014, 0.0112, 0.0295)	(0.0001, 0.0129, 0.0476)	(0.0, 0.0074, 0.0324)	(0.0126, 0.0378, 0.0785)
ENSG00000102763	(0.0, 0.003, 0.0118)	(0.0128, 0.0357, 0.0716)	(0.0041, 0.0179, 0.0427)	(0.0147, 0.046, 0.0931)	(0.0047, 0.0203, 0.0473)	(0.0026, 0.015, 0.0401)	(0.0, 0.002, 0.0169)	(0.0053, 0.0153, 0.0305)	(0.0003, 0.0106, 0.0334)	(0.0002, 0.0054, 0.0181)	(0.0045, 0.0151, 0.0324)	(0.0051, 0.0153, 0.0335)	(0.0076, 0.0217, 0.0456)	(0.0019, 0.0095, 0.0243)	(0.0, 0.0025, 0.0128)	(0.0042, 0.0256, 0.0694)	(0.0008, 0.0068, 0.0186)	(0.0, 0.0046, 0.0176)	(0.0001, 0.0051, 0.0159)	(0.0, 0.0009, 0.0173)	(0.0015, 0.0087, 0.0213)	(0.0, 0.004, 0.0146)	(0.0028, 0.0151, 0.0359)	(0.004, 0.0156, 0.0342)	(0.0001, 0.0042, 0.0132)
ENSG00000102780	(0.0026, 0.0091, 0.0203)	(0.0069, 0.0179, 0.0341)	(0.0046, 0.0138, 0.0267)	(0.0043, 0.0128, 0.0259)	(0.0034, 0.0145, 0.031)	(0.0015, 0.0104, 0.0257)	(0.007, 0.0193, 0.0368)	(0.0033, 0.0098, 0.0198)	(0.0008, 0.0049, 0.014)	(0.0018, 0.0074, 0.0167)	(0.0, 0.0011, 0.0106)	(0.0013, 0.0059, 0.013)	(0.006, 0.0168, 0.0319)	(0.0041, 0.011, 0.0226)	(0.0011, 0.0063, 0.0152)	(0.0013, 0.0076, 0.019)	(0.0015, 0.007, 0.0167)	(0.0058, 0.0157, 0.0309)	(0.0009, 0.0044, 0.0107)	(0.0001, 0.0034, 0.0115)	(0.0055, 0.0154, 0.0302)	(0.0019, 0.0078, 0.0176)	(0.0016, 0.0068, 0.0163)	(0.0, 0.0007, 0.0117)	(0.0024, 0.0097, 0.0216)
ENSG00000102781	(0.0197, 0.0642, 0.1398)	(0.0107, 0.0382, 0.0871)	(0.0333, 0.1077, 0.2438)	(0.0, 0.01, 0.0417)	(0.0176, 0.0618, 0.144)	(0.0157, 0.0641, 0.1514)	(0.0297, 0.0979, 0.2091)	(0.0093, 0.0401, 0.0895)	(0.0163, 0.0611, 0.1302)	(0.0187, 0.0741, 0.1781)	(0.0026, 0.0203, 0.0541)	(0.0006, 0.0188, 0.0597)	(0.0003, 0.0104, 0.0338)	(0.0072, 0.0358, 0.09)	(0.0184, 0.0709, 0.1605)	(0.0035, 0.0296, 0.0845)	(0.0061, 0.0296, 0.071)	(0.0045, 0.0226, 0.0602)	(0.0008, 0.0187, 0.0647)	(0.0037, 0.0235, 0.0622)	(0.0083, 0.0315, 0.0737)	(0.017, 0.0579, 0.1256)	(0.0322, 0.0871, 0.1827)	(0.0011, 0.021, 0.063)	(0.0059, 0.0285, 0.0697)
ENSG00000102786	(0.0022, 0.0143, 0.0402)	(0.0, 0.0033, 0.0165)	(0.0, 0.0, 0.008)	(0.0, 0.0045, 0.0178)	(0.0, 0.0, 0.0154)	(0.0, 0.0042, 0.0178)	(0.0, 0.0023, 0.0243)	(0.0, 0.0, 0.0742)	(0.0, 0.0062, 0.0306)	(0.0, 0.0027, 0.0159)	(0.0, 0.0, 0.0701)	(0.0007, 0.0104, 0.0316)	(0.0005, 0.0079, 0.0234)	(0.0, 0.0044, 0.0176)	(0.0, 0.0013, 0.02)	(0.0, 0.0082, 0.0361)	(0.0059, 0.0303, 0.0725)	(0.0048, 0.0218, 0.054)	(0.0, 0.0, 0.0137)	(0.0011, 0.0105, 0.0285)	(0.0, 0.0018, 0.0103)	(0.0, 0.0048, 0.0223)	(0.0, 0.0018, 0.0179)	(0.0, 0.0007, 0.0276)	(0.0, 0.0, 0.2276)
ENSG00000102796	(0.0077, 0.0478, 0.1347)	(0.0009, 0.0406, 0.1435)	(0.0, 0.0053, 0.0737)	VG Unavailable	VG Unavailable	VG Unavailable	(0.0035, 0.0436, 0.133)	VG Unavailable	VG Unavailable	(0.0, 0.0198, 0.1118)	(0.0, 0.0099, 0.0459)	(0.0045, 0.0454, 0.1158)	(0.0009, 0.0255, 0.0839)	(0.0, 0.0195, 0.1145)	VG Unavailable	VG Unavailable	VG Unavailable	VG Unavailable	(0.0, 0.0, 0.1817)	(0.0, 0.0, 0.0196)	(0.0, 0.0004, 0.169)	(0.0016, 0.0283, 0.09)	VG Unavailable	(0.0103, 0.082, 0.2333)	(0.0, 0.0013, 0.1012)
ENSG00000102804	VG Unavailable	(0.0349, 0.1485, 0.3443)	(0.0051, 0.109, 0.3412)	VG Unavailable	VG Unavailable	VG Unavailable	VG Unavailable	VG Unavailable	VG Unavailable	VG Unavailable	VG Unavailable	VG Unavailable	VG Unavailable	VG Unavailable	VG Unavailable	VG Unavailable	VG Unavailable	VG Unavailable	VG Unavailable	VG Unavailable	VG Unavailable	VG Unavailable	VG Unavailable	VG Unavailable	VG Unavailable
ENSG00000102805	(0.0054, 0.0153, 0.031)	(0.0, 0.0024, 0.0137)	(0.0025, 0.0509, 0.159)	(0.0022, 0.0134, 0.037)	(0.0028, 0.0108, 0.0244)	(0.0, 0.0045, 0.0241)	(0.0039, 0.0174, 0.0405)	(0.0015, 0.0075, 0.0188)	(0.0, 0.0012, 0.0112)	(0.0, 0.0019, 0.0135)	(0.0022, 0.019, 0.0589)	(0.0, 0.0013, 0.0064)	VG Unavailable	(0.0, 0.015, 0.0789)	(0.0002, 0.004, 0.0124)	(0.0006, 0.0061, 0.0182)	(0.0115, 0.0342, 0.0731)	(0.0051, 0.0156, 0.0315)	(0.0001, 0.0058, 0.0203)	(0.001, 0.0094, 0.028)	(0.0152, 0.0569, 0.1431)	(0.0, 0.0004, 0.0153)	VG Unavailable	(0.0025, 0.0281, 0.0827)	(0.0, 0.0037, 0.0166)
ENSG00000102858	(0.0025, 0.0077, 0.0158)	(0.0013, 0.0045, 0.0101)	(0.0046, 0.0142, 0.0291)	(0.0109, 0.0279, 0.0532)	(0.0125, 0.0453, 0.1)	(0.002, 0.0074, 0.0165)	(0.0036, 0.0107, 0.0215)	(0.0023, 0.0059, 0.0113)	(0.0043, 0.0113, 0.0234)	(0.0082, 0.0213, 0.043)	(0.0034, 0.01, 0.0201)	(0.0015, 0.0051, 0.011)	(0.0054, 0.0136, 0.0257)	(0.0042, 0.012, 0.0238)	(0.0092, 0.0254, 0.0527)	(0.0253, 0.0697, 0.1362)	(0.0014, 0.0044, 0.0092)	(0.0021, 0.0063, 0.0123)	(0.0042, 0.0128, 0.0273)	(0.0058, 0.015, 0.0281)	(0.0031, 0.0101, 0.0212)	(0.0043, 0.0188, 0.0417)	(0.0046, 0.0111, 0.0209)	(0.0025, 0.0079, 0.0157)	(0.0069, 0.0146, 0.0261)
ENSG00000102871	(0.0, 0.0062, 0.0271)	(0.0, 0.004, 0.0227)	(0.0, 0.0057, 0.0516)	VG Unavailable	VG Unavailable	VG Unavailable	VG Unavailable	(0.0, 0.0, 0.0378)	VG Unavailable	VG Unavailable	VG Unavailable	(0.0, 0.0061, 0.0266)	VG Unavailable	(0.0, 0.0069, 0.0269)	VG Unavailable	VG Unavailable	(0.0, 0.0, 0.0262)	(0.0, 0.0046, 0.0185)	(0.0, 0.0014, 0.0224)	VG Unavailable	(0.0, 0.0034, 0.0182)	VG Unavailable	(0.0086, 0.0316, 0.0658)	VG Unavailable	(0.0, 0.0072, 0.0306)
ENSG00000102878	(0.0033, 0.054, 0.1759)	(0.0056, 0.0522, 0.1463)	VG Unavailable	VG Unavailable	VG Unavailable	VG Unavailable	VG Unavailable	(0.0062, 0.0419, 0.1127)	VG Unavailable	VG Unavailable	VG Unavailable	(0.0013, 0.021, 0.0592)	VG Unavailable	VG Unavailable	VG Unavailable	VG Unavailable	(0.0002, 0.0127, 0.0438)	VG Unavailable	VG Unavailable	VG Unavailable	VG Unavailable	VG Unavailable	VG Unavailable	VG Unavailable	(0.0, 0.0167, 0.0693)
ENSG00000102879	(0.0113, 0.0318, 0.0663)	(0.0012, 0.0074, 0.0206)	(0.0003, 0.0015, 0.0036)	VG Unavailable	(0.0021, 0.0092, 0.0207)	(0.0, 0.0, 0.0025)	(0.0, 0.001, 0.0034)	(0.015, 0.0408, 0.0781)	(0.0007, 0.0019, 0.0037)	(0.0, 0.0004, 0.0014)	(0.0002, 0.0019, 0.0054)	(0.0, 0.0, 0.0076)	(0.0001, 0.0031, 0.0105)	(0.0001, 0.0009, 0.0028)	(0.0003, 0.0051, 0.0152)	(0.0, 0.0, 0.0034)	(0.0017, 0.0089, 0.0212)	(0.0028, 0.0157, 0.0355)	(0.0124, 0.0292, 0.0558)	(0.0321, 0.0712, 0.1272)	(0.0005, 0.0015, 0.0031)	(0.0065, 0.0164, 0.0299)	(0.0001, 0.0008, 0.0021)	(0.0002, 0.0009, 0.0021)	(0.005, 0.014, 0.0272)
ENSG00000102882	(0.003, 0.0195, 0.0556)	(0.0005, 0.0106, 0.0316)	(0.0, 0.0004, 0.0331)	(0.0, 0.0, 0.0281)	(0.0, 0.0, 0.1737)	(0.0122, 0.0554, 0.1373)	(0.0047, 0.0194, 0.0486)	(0.0024, 0.0165, 0.0445)	(0.0053, 0.0218, 0.0507)	(0.0032, 0.0196, 0.0514)	(0.0057, 0.0397, 0.1041)	(0.004, 0.02, 0.0452)	(0.0, 0.0019, 0.0186)	(0.0051, 0.0337, 0.0929)	(0.0052, 0.0295, 0.0728)	(0.0007, 0.0131, 0.0458)	(0.0037, 0.0191, 0.0468)	(0.0041, 0.0185, 0.0447)	(0.004, 0.0203, 0.048)	(0.0, 0.0079, 0.0588)	(0.0, 0.0085, 0.0367)	(0.003, 0.0248, 0.0647)	(0.0, 0.0, 0.0383)	(0.0055, 0.0233, 0.0542)	(0.0139, 0.0408, 0.0861)
ENSG00000102893	(0.0026, 0.0224, 0.0627)	(0.0002, 0.0091, 0.0288)	(0.0385, 0.1697, 0.4172)	VG Unavailable	VG Unavailable	VG Unavailable	VG Unavailable	(0.0056, 0.0296, 0.0722)	VG Unavailable	VG Unavailable	(0.0417, 0.1891, 0.429)	(0.0011, 0.0108, 0.033)	(0.0074, 0.0517, 0.136)	(0.0052, 0.0437, 0.1268)	VG Unavailable	(0.0242, 0.1705, 0.5116)	(0.0, 0.0122, 0.0466)	(0.0, 0.0043, 0.0176)	VG Unavailable	VG Unavailable	(0.0302, 0.1348, 0.3307)	VG Unavailable	VG Unavailable	VG Unavailable	(0.001, 0.0113, 0.0312)
ENSG00000102897	VG Unavailable	(0.0084, 0.0895, 0.2526)	VG Unavailable	VG Unavailable	VG Unavailable	VG Unavailable	VG Unavailable	VG Unavailable	VG Unavailable	VG Unavailable	VG Unavailable	(0.0013, 0.0239, 0.0767)	VG Unavailable	VG Unavailable	VG Unavailable	VG Unavailable	(0.085, 0.2372, 0.4992)	(0.0905, 0.2779, 0.5896)	VG Unavailable	VG Unavailable	VG Unavailable	VG Unavailable	VG Unavailable	VG Unavailable	(0.0425, 0.1184, 0.2392)
ENSG00000102898	(0.0067, 0.0362, 0.089)	(0.0007, 0.0071, 0.0216)	VG Unavailable	VG Unavailable	VG Unavailable	VG Unavailable	(0.0014, 0.0232, 0.0736)	(0.0075, 0.0232, 0.0446)	VG Unavailable	VG Unavailable	VG Unavailable	(0.0036, 0.0163, 0.0372)	VG Unavailable	(0.0008, 0.0179, 0.063)	VG Unavailable	VG Unavailable	(0.0042, 0.0169, 0.0373)	(0.0028, 0.0188, 0.045)	VG Unavailable	VG Unavailable	VG Unavailable	(0.0053, 0.0344, 0.097)	VG Unavailable	VG Unavailable	(0.0017, 0.0135, 0.0393)
ENSG00000102900	(0.0004, 0.004, 0.0133)	(0.0014, 0.0059, 0.0139)	(0.001, 0.0073, 0.0187)	(0.001, 0.0086, 0.0218)	(0.0, 0.0017, 0.0082)	(0.0022, 0.01, 0.0222)	(0.0, 0.0011, 0.0129)	(0.0005, 0.0041, 0.0102)	(0.0047, 0.0175, 0.0374)	(0.0, 0.0017, 0.0102)	(0.0, 0.0004, 0.0126)	(0.002, 0.0066, 0.0129)	(0.0013, 0.0094, 0.0235)	(0.0008, 0.0073, 0.0201)	(0.0022, 0.01, 0.0229)	(0.0008, 0.0065, 0.0159)	(0.0006, 0.004, 0.0103)	(0.0015, 0.0067, 0.0156)	(0.0, 0.0031, 0.0134)	(0.0, 0.0009, 0.0083)	(0.0021, 0.0116, 0.028)	(0.0003, 0.0035, 0.0096)	(0.0003, 0.0056, 0.0181)	(0.0, 0.0037, 0.0132)	(0.0001, 0.0036, 0.011)
ENSG00000102901	(0.0014, 0.0074, 0.0183)	(0.0123, 0.0541, 0.1258)	(0.0065, 0.0851, 0.265)	(0.0, 0.0016, 0.0195)	(0.0, 0.0, 0.0142)	(0.0, 0.006, 0.029)	(0.003, 0.0177, 0.046)	(0.0029, 0.0095, 0.0202)	VG Unavailable	VG Unavailable	VG Unavailable	(0.001, 0.0056, 0.0136)	VG Unavailable	(0.0877, 0.5094, 1.2861)	(0.0, 0.0, 0.0139)	VG Unavailable	(0.0038, 0.0114, 0.0234)	(0.0045, 0.0134, 0.0276)	VG Unavailable	VG Unavailable	VG Unavailable	(0.0002, 0.0064, 0.0215)	(0.0507, 0.2565, 0.6375)	VG Unavailable	(0.0005, 0.004, 0.0106)
ENSG00000102904	(0.0, 0.0023, 0.0262)	(0.0037, 0.0275, 0.0769)	VG Unavailable	(0.0, 0.0, 0.0209)	(0.0, 0.0007, 0.0205)	(0.0, 0.0076, 0.0356)	VG Unavailable	(0.0025, 0.0175, 0.0438)	VG Unavailable	VG Unavailable	VG Unavailable	(0.0034, 0.0203, 0.0507)	VG Unavailable	VG Unavailable	(0.0, 0.0, 0.0081)	VG Unavailable	(0.0, 0.0073, 0.0277)	(0.0016, 0.0148, 0.0395)	VG Unavailable	VG Unavailable	VG Unavailable	VG Unavailable	VG Unavailable	VG Unavailable	(0.0, 0.0022, 0.015)
ENSG00000102908	(0.0003, 0.0023, 0.0057)	(0.0, 0.0013, 0.0052)	(0.0, 0.0011, 0.0054)	(0.0004, 0.0027, 0.0072)	(0.0, 0.0009, 0.0054)	(0.0007, 0.0043, 0.0106)	(0.0001, 0.0014, 0.0048)	(0.0, 0.0, 0.0037)	(0.0002, 0.0025, 0.0073)	(0.0, 0.0008, 0.0062)	(0.0, 0.0007, 0.0102)	(0.0008, 0.0041, 0.01)	(0.0, 0.0006, 0.0044)	(0.0001, 0.0021, 0.0062)	(0.0, 0.0008, 0.0045)	(0.0, 0.0, 0.0038)	(0.0002, 0.002, 0.0062)	(0.0006, 0.0033, 0.0079)	(0.0, 0.0005, 0.0055)	(0.0002, 0.0023, 0.0063)	(0.0009, 0.0038, 0.0093)	(0.0009, 0.0042, 0.0111)	(0.0001, 0.0018, 0.0059)	(0.0, 0.001, 0.0045)	(0.0012, 0.005, 0.0123)
ENSG00000102910	(0.0009, 0.0083, 0.0233)	(0.0015, 0.0083, 0.0205)	(0.0002, 0.0105, 0.0344)	VG Unavailable	VG Unavailable	VG Unavailable	(0.0014, 0.0121, 0.0349)	(0.0046, 0.0167, 0.0358)	(0.0001, 0.0094, 0.0344)	VG Unavailable	VG Unavailable	(0.0053, 0.0202, 0.0465)	VG Unavailable	(0.0008, 0.0182, 0.0552)	VG Unavailable	VG Unavailable	(0.0, 0.0022, 0.0153)	(0.0045, 0.0123, 0.0243)	VG Unavailable	VG Unavailable	VG Unavailable	(0.0, 0.0054, 0.0206)	VG Unavailable	(0.0, 0.0058, 0.026)	(0.0028, 0.0104, 0.026)
ENSG00000102921	(0.004, 0.0142, 0.0311)	(0.0, 0.0041, 0.0175)	(0.0, 0.0, 0.0112)	(0.0014, 0.0137, 0.041)	(0.0002, 0.0067, 0.0237)	(0.0011, 0.0096, 0.026)	(0.0011, 0.0062, 0.0162)	(0.0013, 0.0059, 0.015)	(0.0011, 0.0122, 0.0367)	(0.0002, 0.0285, 0.1059)	(0.002, 0.0146, 0.0378)	(0.0004, 0.0031, 0.0089)	(0.0, 0.0022, 0.0104)	(0.0001, 0.005, 0.0179)	(0.001, 0.0072, 0.0188)	(0.0009, 0.0073, 0.02)	(0.0002, 0.0031, 0.0085)	(0.0035, 0.0146, 0.031)	(0.0001, 0.0048, 0.0169)	(0.0061, 0.0431, 0.1271)	(0.001, 0.0076, 0.0209)	(0.0016, 0.0132, 0.0343)	(0.0006, 0.0052, 0.0155)	(0.0005, 0.0085, 0.0266)	(0.0, 0.0018, 0.0114)
ENSG00000102934	(0.0, 0.0096, 0.0428)	(0.0008, 0.0068, 0.0198)	VG Unavailable	VG Unavailable	VG Unavailable	VG Unavailable	VG Unavailable	(0.0, 0.0062, 0.0226)	VG Unavailable	VG Unavailable	VG Unavailable	(0.0002, 0.0051, 0.0163)	(0.0019, 0.0285, 0.0825)	VG Unavailable	VG Unavailable	VG Unavailable	(0.0017, 0.0229, 0.0662)	(0.0021, 0.0115, 0.0302)	VG Unavailable	VG Unavailable	VG Unavailable	VG Unavailable	VG Unavailable	VG Unavailable	(0.0, 0.0049, 0.0195)
ENSG00000102962	(0.0176, 0.0358, 0.0587)	(0.0384, 0.0782, 0.1387)	(0.0081, 0.0167, 0.0284)	(0.0063, 0.0145, 0.026)	(0.0161, 0.0375, 0.0675)	(0.018, 0.0425, 0.0772)	(0.0545, 0.1222, 0.2175)	(0.0274, 0.0557, 0.0962)	(nan, nan, nan)	(0.0146, 0.0305, 0.0546)	(0.0142, 0.0282, 0.0477)	(nan, nan, nan)	(nan, nan, nan)	(0.0174, 0.0367, 0.0651)	(0.0194, 0.0366, 0.0635)	(0.0159, 0.036, 0.0615)	(0.0326, 0.064, 0.1067)	(0.0675, 0.1333, 0.2174)	(0.0227, 0.0471, 0.0788)	(0.0237, 0.0476, 0.0807)	(0.0171, 0.034, 0.0544)	(0.0119, 0.0254, 0.0446)	(0.0297, 0.0612, 0.1038)	(0.0542, 0.1819, 0.3981)	(0.0342, 0.082, 0.1461)
ENSG00000102967	(0.0, 0.005, 0.03)	(0.0036, 0.0279, 0.0761)	(0.009, 0.0437, 0.104)	(0.007, 0.0396, 0.1082)	(0.0008, 0.0364, 0.113)	(0.0007, 0.0333, 0.12)	(0.009, 0.0368, 0.0831)	(0.0024, 0.021, 0.0597)	(0.018, 0.0571, 0.118)	(0.0018, 0.0205, 0.0594)	(0.0, 0.0083, 0.043)	(0.003, 0.0247, 0.069)	(0.007, 0.0355, 0.0843)	(0.0143, 0.0467, 0.0964)	(0.0, 0.0165, 0.0644)	(0.0076, 0.0397, 0.1011)	(0.0102, 0.0391, 0.0843)	(0.0, 0.0017, 0.0235)	(0.0002, 0.0099, 0.0383)	(0.0035, 0.031, 0.0877)	(0.0102, 0.0347, 0.0772)	(0.0084, 0.037, 0.0861)	(0.0213, 0.0714, 0.1522)	(0.011, 0.0378, 0.0764)	(0.0, 0.0056, 0.0448)
ENSG00000102974	(0.0008, 0.0094, 0.0254)	(0.0042, 0.0161, 0.0364)	(0.0, 0.0, 0.0099)	VG Unavailable	VG Unavailable	VG Unavailable	VG Unavailable	(0.0, 0.0027, 0.013)	VG Unavailable	VG Unavailable	(0.0008, 0.0147, 0.045)	(0.0, 0.0024, 0.0126)	(0.0, 0.0007, 0.021)	(0.0055, 0.0234, 0.0556)	VG Unavailable	VG Unavailable	(0.0004, 0.0078, 0.0255)	(0.0063, 0.0247, 0.0589)	VG Unavailable	VG Unavailable	(0.0018, 0.0309, 0.0953)	(0.0001, 0.0198, 0.067)	(0.0, 0.0009, 0.0165)	(0.0, 0.007, 0.0296)	(0.001, 0.0083, 0.0234)
ENSG00000102977	(0.0031, 0.0306, 0.0875)	VG Unavailable	(0.001, 0.0135, 0.0415)	VG Unavailable	VG Unavailable	(0.0019, 0.035, 0.1129)	(0.0, 0.0069, 0.0348)	VG Unavailable	(0.0, 0.0, 0.4838)	(0.0037, 0.037, 0.0961)	(0.0022, 0.0166, 0.0472)	(0.0025, 0.05, 0.1748)	(0.0005, 0.0182, 0.0648)	(0.0, 0.0067, 0.0514)	VG Unavailable	(0.0, 0.0056, 0.0343)	VG Unavailable	(0.0026, 0.0338, 0.101)	(0.0, 0.0, 0.0089)	(0.0, 0.0097, 0.0425)	(0.0, 0.0007, 0.0277)	(0.0, 0.0056, 0.0267)	(0.0, 0.0089, 0.0429)	(0.0001, 0.0119, 0.0409)	VG Unavailable
ENSG00000102978	(0.0, 0.0049, 0.0209)	(0.2783, 0.672, 1.2384)	(0.0, 0.0, 0.0092)	(0.0, 0.0, 0.0056)	(0.0, 0.0, 0.0053)	(0.0009, 0.0058, 0.0141)	(0.006, 0.0203, 0.0413)	VG Unavailable	(0.0, 0.0, 0.0217)	(0.0, 0.0017, 0.0099)	(0.0, 0.0016, 0.007)	VG Unavailable	(0.0003, 0.0088, 0.0286)	(0.0009, 0.0055, 0.0146)	(0.0, 0.0, 0.0114)	(0.0, 0.0031, 0.0115)	(0.0936, 0.3291, 0.7149)	(0.0766, 0.1981, 0.3769)	(0.0, 0.0, 0.0052)	(0.0, 0.0, 0.0086)	(0.0, 0.0017, 0.0093)	(0.0, 0.0029, 0.0169)	(0.0, 0.0017, 0.013)	(0.0, 0.0046, 0.0162)	VG Unavailable
ENSG00000102984	(0.0068, 0.0315, 0.0779)	(0.0, 0.0088, 0.0381)	(0.0005, 0.0249, 0.0869)	VG Unavailable	VG Unavailable	VG Unavailable	(0.0, 0.013, 0.054)	(0.0, 0.0081, 0.0367)	(0.0, 0.0023, 0.0488)	VG Unavailable	(0.0, 0.0014, 0.1193)	(0.0083, 0.0338, 0.0784)	(0.0005, 0.0144, 0.0484)	(0.0024, 0.03, 0.0973)	VG Unavailable	VG Unavailable	(0.0043, 0.0316, 0.0791)	(0.0, 0.0074, 0.0312)	(0.0, 0.0089, 0.0571)	VG Unavailable	(0.0013, 0.0288, 0.0912)	(0.0002, 0.019, 0.0732)	(0.0, 0.0, 0.1233)	(0.0001, 0.0156, 0.0631)	(0.0, 0.0044, 0.0432)
ENSG00000102996	VG Unavailable	(0.0054, 0.0388, 0.1008)	VG Unavailable	VG Unavailable	VG Unavailable	VG Unavailable	VG Unavailable	(0.0073, 0.0549, 0.1393)	VG Unavailable	VG Unavailable	VG Unavailable	VG Unavailable	VG Unavailable	VG Unavailable	VG Unavailable	VG Unavailable	VG Unavailable	VG Unavailable	(0.0715, 0.2107, 0.4466)	VG Unavailable	VG Unavailable	VG Unavailable	VG Unavailable	VG Unavailable	VG Unavailable
ENSG00000103005	(0.0115, 0.032, 0.0645)	(0.0027, 0.0148, 0.0373)	(0.0, 0.0031, 0.0158)	(0.0023, 0.0113, 0.0256)	(0.0084, 0.0463, 0.1164)	(0.0, 0.0014, 0.0094)	(0.0, 0.002, 0.0162)	(0.0008, 0.0071, 0.019)	(0.0, 0.0021, 0.0142)	(0.0, 0.0, 0.0068)	(0.0, 0.0026, 0.0117)	(0.0557, 0.1348, 0.2592)	(0.0019, 0.008, 0.0192)	(0.0023, 0.0092, 0.0216)	(0.0, 0.0, 0.021)	(0.0, 0.0029, 0.0116)	(0.0008, 0.0093, 0.0261)	(0.0215, 0.0768, 0.1718)	(0.0, 0.0029, 0.0126)	VG Unavailable	(0.0001, 0.0036, 0.0121)	(0.0199, 0.052, 0.0987)	(0.0283, 0.1223, 0.3079)	(0.0, 0.0023, 0.0088)	(0.0019, 0.0223, 0.0638)
ENSG00000103018	(0.0005, 0.0043, 0.0122)	(0.0004, 0.0066, 0.0183)	(0.0021, 0.0109, 0.0264)	(0.0016, 0.0071, 0.016)	(0.0025, 0.0095, 0.0208)	(0.0053, 0.0167, 0.0338)	(0.0016, 0.0071, 0.0175)	(0.0, 0.0023, 0.012)	(0.0009, 0.0052, 0.0129)	(0.0009, 0.008, 0.0207)	(0.0004, 0.0037, 0.0097)	(0.0, 0.0009, 0.0064)	(0.0002, 0.0029, 0.0095)	(0.0021, 0.0084, 0.0194)	(0.0028, 0.0111, 0.0261)	(0.0037, 0.0134, 0.028)	(0.0006, 0.005, 0.0137)	(0.0011, 0.0068, 0.0175)	(0.0, 0.0002, 0.0102)	(0.0012, 0.0095, 0.0256)	(0.0025, 0.0102, 0.0233)	(0.0011, 0.0067, 0.0184)	(0.0019, 0.008, 0.0183)	(0.0002, 0.0035, 0.0104)	(0.0, 0.0042, 0.0183)
ENSG00000103024	(0.0015, 0.0053, 0.0116)	(0.0, 0.0015, 0.0053)	VG Unavailable	(0.0014, 0.0052, 0.0113)	(0.0015, 0.0079, 0.0184)	(0.0003, 0.0037, 0.0111)	(0.0006, 0.0045, 0.0122)	(0.0041, 0.0113, 0.0223)	VG Unavailable	VG Unavailable	(0.0005, 0.005, 0.013)	(0.0034, 0.0115, 0.0254)	VG Unavailable	(0.0016, 0.0077, 0.0179)	(0.0007, 0.0043, 0.011)	VG Unavailable	(0.0022, 0.01, 0.022)	(0.0032, 0.0123, 0.0278)	VG Unavailable	VG Unavailable	(0.0017, 0.0053, 0.0106)	VG Unavailable	(0.0013, 0.0061, 0.0139)	VG Unavailable	(0.0029, 0.0095, 0.0193)
ENSG00000103035	(0.0047, 0.05, 0.1499)	(0.0, 0.0115, 0.0972)	VG Unavailable	VG Unavailable	VG Unavailable	(0.0001, 0.0257, 0.1043)	(0.0007, 0.0149, 0.0516)	(0.0003, 0.0229, 0.0787)	(0.0028, 0.0278, 0.0783)	(0.0039, 0.0292, 0.0785)	VG Unavailable	(0.0022, 0.0191, 0.0502)	(0.0182, 0.091, 0.2211)	(0.01, 0.0714, 0.1917)	(0.0, 0.0, 0.0213)	VG Unavailable	(0.0018, 0.0191, 0.0563)	(0.0066, 0.0428, 0.1092)	(0.0025, 0.0279, 0.0889)	VG Unavailable	(0.0, 0.0146, 0.0792)	(0.0001, 0.0191, 0.073)	(0.0003, 0.0164, 0.056)	VG Unavailable	(0.0, 0.0099, 0.0508)
ENSG00000103037	(0.0006, 0.0071, 0.0195)	(0.0042, 0.0164, 0.0364)	(0.0, 0.0, 0.0181)	(0.0, 0.0064, 0.0264)	(0.0, 0.0057, 0.0335)	(0.0, 0.0, 2.1522)	(0.0, 0.0029, 0.0122)	(0.0, 0.006, 0.0246)	(0.0, 0.0039, 0.0186)	(0.0004, 0.0042, 0.0125)	(0.0002, 0.0045, 0.0157)	(0.0001, 0.0074, 0.026)	(0.0035, 0.0155, 0.0384)	(0.0, 0.0024, 0.0156)	(0.0, 0.0102, 0.0396)	(0.0031, 0.0208, 0.0557)	(0.0001, 0.0072, 0.0261)	(0.0021, 0.017, 0.047)	(0.0, 0.0007, 0.021)	(0.0, 0.0053, 0.0221)	(0.0017, 0.0108, 0.0277)	(0.0006, 0.0077, 0.0226)	(0.0033, 0.017, 0.0441)	(0.0026, 0.0121, 0.0283)	(0.0019, 0.0124, 0.033)
ENSG00000103042	(0.0, 0.0096, 0.0558)	(0.0, 0.0105, 0.0826)	VG Unavailable	VG Unavailable	VG Unavailable	VG Unavailable	VG Unavailable	VG Unavailable	VG Unavailable	VG Unavailable	VG Unavailable	(0.0015, 0.0325, 0.1021)	VG Unavailable	VG Unavailable	VG Unavailable	VG Unavailable	(0.0, 0.0131, 0.0637)	VG Unavailable	VG Unavailable	VG Unavailable	VG Unavailable	VG Unavailable	VG Unavailable	VG Unavailable	(0.0, 0.0149, 0.0619)
ENSG00000103043	(0.0007, 0.0052, 0.0133)	(0.0011, 0.007, 0.0189)	(0.0002, 0.0095, 0.0342)	(0.0038, 0.0191, 0.0462)	(0.0088, 0.0381, 0.0893)	(0.0, 0.0015, 0.0339)	(0.0035, 0.0145, 0.0353)	(0.0034, 0.0154, 0.0367)	(0.0, 0.0041, 0.0217)	(0.0082, 0.0316, 0.0752)	(0.0, 0.0006, 0.0264)	(0.0058, 0.0178, 0.0363)	(0.0, 0.0, 0.0932)	(0.0028, 0.0178, 0.0463)	(0.0013, 0.0129, 0.0365)	(0.0, 0.0043, 0.0211)	(0.0067, 0.0193, 0.0382)	(0.0077, 0.0195, 0.0375)	(0.0, 0.0001, 0.1224)	(0.0023, 0.013, 0.0343)	(0.0, 0.0027, 0.0134)	(0.0, 0.0013, 0.0114)	(0.001, 0.0086, 0.0233)	(0.0, 0.0016, 0.0331)	(0.0047, 0.013, 0.0264)
ENSG00000103047	VG Unavailable	VG Unavailable	VG Unavailable	VG Unavailable	(0.0, 0.0039, 0.0406)	VG Unavailable	VG Unavailable	VG Unavailable	VG Unavailable	VG Unavailable	VG Unavailable	VG Unavailable	(0.004, 0.058, 0.172)	VG Unavailable	VG Unavailable	VG Unavailable	(0.0, 0.0206, 0.1004)	VG Unavailable	VG Unavailable	VG Unavailable	VG Unavailable	(0.0, 0.0064, 0.0613)	VG Unavailable	VG Unavailable	(0.0, 0.0126, 0.0616)
ENSG00000103051	(0.0073, 0.0226, 0.047)	(0.0032, 0.0106, 0.0223)	(0.0029, 0.0127, 0.0275)	(0.0002, 0.0055, 0.018)	(0.0054, 0.0217, 0.0481)	(0.0021, 0.0153, 0.0412)	(0.0009, 0.0063, 0.0157)	(0.001, 0.0068, 0.0186)	(0.0008, 0.0048, 0.0128)	(0.0, 0.003, 0.0102)	(0.0007, 0.0083, 0.0223)	(0.0024, 0.0096, 0.0215)	(0.0022, 0.0084, 0.0193)	(0.0011, 0.0057, 0.0143)	(0.0055, 0.0159, 0.0344)	(0.0058, 0.0211, 0.0444)	(0.0041, 0.0155, 0.0335)	(0.0067, 0.0225, 0.0469)	(0.0013, 0.0086, 0.0227)	(0.0122, 0.0317, 0.0648)	(0.0, 0.0026, 0.0132)	(0.0011, 0.006, 0.0152)	(0.0002, 0.0047, 0.0157)	(0.0035, 0.013, 0.0286)	(0.0014, 0.0094, 0.023)
ENSG00000103061	(0.0038, 0.0101, 0.0192)	(0.0001, 0.0031, 0.0104)	(0.0033, 0.0099, 0.0211)	(0.0, 0.0034, 0.0127)	(0.0, 0.0, 0.1154)	(0.0, 0.0064, 0.0271)	(0.0024, 0.0101, 0.0229)	(0.002, 0.0063, 0.0141)	(0.0, 0.002, 0.0077)	(0.0002, 0.004, 0.0122)	(0.0, 0.0, 0.0121)	(0.0007, 0.0051, 0.0144)	(0.0006, 0.0047, 0.0126)	(0.0, 0.0002, 0.0139)	(0.0006, 0.0069, 0.0196)	(0.0, 0.0, 0.002)	(0.0004, 0.0042, 0.0105)	(0.0, 0.0004, 0.0145)	(0.0, 0.0021, 0.0081)	(0.0001, 0.0095, 0.0344)	(0.0018, 0.0057, 0.0123)	(0.0, 0.0015, 0.006)	(0.0, 0.0022, 0.0108)	(0.0, 0.0033, 0.0115)	(0.0003, 0.0029, 0.008)
ENSG00000103064	(0.0011, 0.0065, 0.0172)	(0.0, 0.0012, 0.0115)	(0.004, 0.0133, 0.0274)	(0.0, 0.0038, 0.017)	(0.0, 0.0029, 0.0751)	(0.0, 0.0, 0.0165)	(0.0029, 0.013, 0.0295)	(0.0012, 0.0051, 0.0123)	(0.0, 0.0011, 0.0067)	(0.0001, 0.006, 0.0208)	(0.0, 0.002, 0.0188)	(0.0017, 0.0081, 0.02)	(0.0, 0.0004, 0.0146)	(0.0, 0.0024, 0.0137)	(0.0, 0.005, 0.0229)	(0.0, 0.0, 0.1547)	(0.001, 0.0059, 0.0156)	(0.0006, 0.0071, 0.021)	(0.0, 0.0024, 0.0108)	(0.0018, 0.0115, 0.0315)	(0.0011, 0.0052, 0.0127)	(0.0001, 0.0036, 0.0128)	(0.0, 0.0019, 0.0153)	(0.0, 0.0, 0.0597)	(0.0, 0.0011, 0.0067)
ENSG00000103066	(0.0027, 0.0306, 0.0843)	(0.0005, 0.0197, 0.0696)	(0.0, 0.0, 0.184)	VG Unavailable	VG Unavailable	VG Unavailable	(0.0, 0.0, 0.0707)	(0.0, 0.0114, 0.051)	VG Unavailable	VG Unavailable	VG Unavailable	(0.0, 0.0089, 0.059)	(0.0, 0.0025, 0.065)	VG Unavailable	VG Unavailable	VG Unavailable	(0.0, 0.0083, 0.0456)	(0.0087, 0.0396, 0.0917)	VG Unavailable	VG Unavailable	(0.0013, 0.0231, 0.0666)	(0.0, 0.0, 0.1905)	(0.0002, 0.0219, 0.0854)	(0.0, 0.0021, 0.0823)	(0.0, 0.0078, 0.0468)
ENSG00000103091	(0.0017, 0.0063, 0.0134)	(0.0, 0.0014, 0.0057)	(0.0042, 0.0172, 0.0394)	(0.0, 0.0, 0.0113)	(0.0024, 0.0221, 0.0595)	(0.006, 0.0278, 0.0677)	(0.001, 0.0056, 0.0137)	(0.0018, 0.0065, 0.0148)	(0.0, 0.0025, 0.0103)	(0.0083, 0.0267, 0.0572)	(0.0066, 0.0239, 0.052)	(0.018, 0.0494, 0.0976)	(0.0003, 0.0064, 0.0201)	(0.0, 0.0033, 0.0157)	(0.0, 0.0032, 0.025)	(0.0, 0.0, 0.1083)	(0.0002, 0.0022, 0.006)	(0.0008, 0.0039, 0.0092)	(0.0, 0.0018, 0.0094)	(0.0008, 0.0066, 0.0178)	(0.0036, 0.0136, 0.0315)	(0.0, 0.0021, 0.0103)	(0.0, 0.0057, 0.0268)	(0.0035, 0.0169, 0.039)	(0.001, 0.0049, 0.0114)
ENSG00000103111	(0.0036, 0.0123, 0.0253)	(0.0027, 0.0072, 0.0149)	(0.0007, 0.0048, 0.0118)	(0.0011, 0.0046, 0.0111)	(0.0001, 0.0034, 0.0104)	(0.0, 0.0015, 0.0061)	(0.0042, 0.0135, 0.0281)	(0.0033, 0.0104, 0.0212)	(0.0007, 0.0047, 0.0126)	(0.0022, 0.0069, 0.0142)	(0.0001, 0.0036, 0.0129)	(0.0011, 0.0053, 0.0127)	(0.003, 0.0093, 0.019)	(0.0022, 0.0071, 0.0159)	(0.001, 0.0053, 0.0131)	(0.0, 0.0011, 0.0061)	(0.0001, 0.0021, 0.0071)	(0.004, 0.0117, 0.0234)	(0.0019, 0.0077, 0.0182)	(0.0, 0.0014, 0.0077)	(0.0019, 0.0069, 0.0152)	(0.0013, 0.0056, 0.0136)	(0.0108, 0.0275, 0.0515)	(0.0007, 0.0041, 0.0097)	(0.002, 0.0072, 0.0159)
ENSG00000103121	(0.0017, 0.0058, 0.0118)	(0.0005, 0.0027, 0.0072)	(0.0036, 0.0222, 0.0582)	(0.0, 0.0007, 0.0036)	(0.0008, 0.004, 0.0103)	(0.0004, 0.0061, 0.0176)	(0.0003, 0.0029, 0.0078)	(0.0003, 0.0044, 0.0118)	(0.0008, 0.0064, 0.0165)	(0.0, 0.0015, 0.0071)	(0.0, 0.0, 0.0152)	(0.0029, 0.0084, 0.0171)	(0.0001, 0.0073, 0.0263)	(0.0009, 0.0081, 0.0203)	(0.0007, 0.0033, 0.0076)	(0.0013, 0.0042, 0.0085)	(0.0033, 0.0093, 0.0178)	(0.0006, 0.0041, 0.0109)	(0.0003, 0.0023, 0.0059)	(0.001, 0.0047, 0.0114)	(0.0005, 0.004, 0.0112)	(0.0, 0.0, 0.0015)	(0.0003, 0.0042, 0.012)	(0.0002, 0.0032, 0.0097)	(0.0023, 0.0074, 0.0152)
ENSG00000103126	(0.0026, 0.0068, 0.0129)	(0.0006, 0.0032, 0.0087)	(0.0005, 0.0058, 0.0183)	(0.0, 0.0009, 0.008)	(0.0012, 0.0075, 0.0189)	(0.0, 0.0, 0.0101)	(0.0001, 0.0021, 0.0065)	(0.0006, 0.0028, 0.0069)	(0.0009, 0.0032, 0.0072)	(0.0, 0.0011, 0.007)	(0.0013, 0.0055, 0.013)	(0.0005, 0.0024, 0.0061)	(0.0038, 0.0117, 0.024)	(0.0038, 0.0126, 0.0282)	(0.0, 0.0, 0.0093)	(0.0, 0.004, 0.0256)	(0.0003, 0.0022, 0.0056)	(0.0, 0.0003, 0.0058)	(0.0008, 0.0046, 0.012)	(0.0, 0.0027, 0.0106)	(0.0071, 0.0264, 0.0575)	(0.0, 0.001, 0.0029)	(0.0012, 0.0054, 0.0131)	(0.0001, 0.0023, 0.0063)	(0.0022, 0.0062, 0.0119)
ENSG00000103145	VG Unavailable	(0.0046, 0.0199, 0.0474)	(0.0147, 0.047, 0.0957)	(0.0033, 0.0245, 0.0621)	VG Unavailable	VG Unavailable	(0.0007, 0.0107, 0.0342)	VG Unavailable	(0.0055, 0.0312, 0.08)	(0.005, 0.029, 0.0691)	VG Unavailable	(0.0006, 0.0095, 0.0295)	VG Unavailable	(0.0068, 0.0303, 0.0727)	VG Unavailable	VG Unavailable	VG Unavailable	VG Unavailable	(0.0, 0.0, 0.0043)	VG Unavailable	VG Unavailable	VG Unavailable	(0.0, 0.0034, 0.016)	(0.0026, 0.0128, 0.0314)	VG Unavailable
ENSG00000103148	(0.0055, 0.017, 0.0349)	(0.0, 0.0005, 0.0218)	(0.0014, 0.0118, 0.0337)	(0.0015, 0.0115, 0.0311)	(0.0018, 0.0095, 0.0239)	(0.0066, 0.0226, 0.0481)	(0.0, 0.0048, 0.0266)	(0.0055, 0.0154, 0.0322)	(0.014, 0.0478, 0.1022)	(0.0023, 0.0172, 0.0482)	(0.0, 0.0076, 0.0424)	(0.0005, 0.004, 0.0125)	(0.0014, 0.0142, 0.0396)	(0.0018, 0.0128, 0.0355)	(0.0, 0.0012, 0.0177)	(0.0, 0.0, 0.007)	(0.0042, 0.0147, 0.0317)	(0.0017, 0.0094, 0.0244)	(0.0003, 0.0068, 0.0208)	(0.0, 0.0016, 0.0132)	(0.0, 0.0023, 0.0277)	(0.0, 0.0056, 0.0292)	(0.0033, 0.0244, 0.0601)	(0.0001, 0.0154, 0.0579)	(0.0072, 0.0212, 0.0427)
ENSG00000103150	(0.0, 0.0122, 0.0472)	(0.0035, 0.0303, 0.079)	VG Unavailable	(0.0, 0.0092, 0.0648)	(0.0, 0.0073, 0.0512)	(0.0, 0.0003, 0.2119)	VG Unavailable	(0.0004, 0.0147, 0.0422)	VG Unavailable	VG Unavailable	VG Unavailable	(0.0001, 0.0156, 0.0593)	VG Unavailable	VG Unavailable	(0.0012, 0.0242, 0.092)	(0.0015, 0.0177, 0.0561)	(0.0, 0.0, 0.0968)	(0.0018, 0.0219, 0.0664)	VG Unavailable	(0.0008, 0.0279, 0.0976)	VG Unavailable	(0.0, 0.0101, 0.0383)	VG Unavailable	VG Unavailable	(0.0095, 0.0453, 0.1096)
ENSG00000103152	(0.0015, 0.0073, 0.0181)	(0.0004, 0.0037, 0.0096)	(0.0002, 0.004, 0.0113)	VG Unavailable	VG Unavailable	VG Unavailable	VG Unavailable	(0.0012, 0.0057, 0.0135)	VG Unavailable	VG Unavailable	(0.0, 0.0035, 0.0127)	(0.0012, 0.0061, 0.0144)	VG Unavailable	(0.0015, 0.0066, 0.0164)	VG Unavailable	(0.0, 0.003, 0.0116)	(0.004, 0.0115, 0.0234)	(0.0012, 0.0047, 0.0111)	(0.0, 0.0028, 0.0112)	(0.0005, 0.0042, 0.0115)	(0.0, 0.0014, 0.0057)	(0.0, 0.0007, 0.0082)	(0.0225, 0.1122, 0.2912)	VG Unavailable	(0.0024, 0.0094, 0.0207)
ENSG00000103160	(0.0035, 0.0226, 0.0526)	(0.0008, 0.0128, 0.0403)	(0.0019, 0.0192, 0.0538)	(0.0007, 0.0214, 0.0672)	(0.0023, 0.0246, 0.0727)	(0.0, 0.0182, 0.0841)	(0.0006, 0.0143, 0.0473)	(0.0023, 0.0172, 0.0489)	(0.0001, 0.0114, 0.04)	(0.0, 0.0078, 0.0335)	(0.0002, 0.0226, 0.0758)	(0.0049, 0.0205, 0.0488)	(0.0, 0.0131, 0.0527)	(0.0005, 0.0172, 0.0587)	(0.0, 0.0015, 0.0586)	(0.0021, 0.0383, 0.1178)	(0.0096, 0.0365, 0.0803)	(0.0095, 0.0416, 0.1011)	(0.0, 0.0102, 0.0402)	(0.0, 0.0123, 0.1174)	(0.0, 0.0141, 0.0687)	(0.0, 0.0, 0.0347)	(0.0, 0.0, 0.1201)	(0.0023, 0.0234, 0.0655)	(0.0055, 0.0333, 0.0774)
ENSG00000103168	(0.0116, 0.0252, 0.0426)	(0.0217, 0.0426, 0.0719)	(0.0113, 0.0223, 0.0372)	(0.0202, 0.0426, 0.0727)	(0.0112, 0.0281, 0.0523)	(0.0114, 0.0272, 0.0482)	(0.0199, 0.0405, 0.0719)	(0.0145, 0.0306, 0.0516)	(0.0191, 0.0414, 0.077)	(0.033, 0.0678, 0.1158)	(0.0092, 0.0189, 0.0333)	(0.0282, 0.0591, 0.1029)	(0.0168, 0.0357, 0.0621)	(0.022, 0.0445, 0.0762)	(0.02, 0.0412, 0.0737)	(0.0136, 0.0293, 0.0502)	(0.0122, 0.0271, 0.0476)	(0.0151, 0.0338, 0.059)	(0.0318, 0.0643, 0.1103)	(0.0262, 0.0556, 0.098)	(0.0198, 0.0408, 0.0716)	(0.0218, 0.0496, 0.09)	(0.0217, 0.0449, 0.079)	(0.0168, 0.0365, 0.0649)	(0.0132, 0.0319, 0.0565)
ENSG00000103174	(0.0002, 0.0069, 0.0217)	(0.0, 0.0042, 0.0167)	(0.0032, 0.0172, 0.041)	(0.0, 0.0039, 0.0246)	(0.0008, 0.0167, 0.058)	(0.0021, 0.0241, 0.0695)	(0.0, 0.0049, 0.0226)	(0.0, 0.0016, 0.0185)	(0.0004, 0.0073, 0.0234)	(0.0009, 0.0108, 0.0338)	(0.0015, 0.0134, 0.0362)	(0.0, 0.0085, 0.0285)	(0.0019, 0.0224, 0.0668)	(0.0022, 0.0151, 0.0422)	(0.0, 0.0056, 0.0258)	(0.0, 0.0061, 0.0292)	(0.0066, 0.0308, 0.0791)	(0.0037, 0.0169, 0.0381)	(0.0, 0.0039, 0.0202)	(0.0007, 0.0094, 0.0303)	(0.0003, 0.0101, 0.0357)	(0.0, 0.0026, 0.0169)	(0.0019, 0.0164, 0.0435)	(0.0, 0.0016, 0.0171)	(0.0001, 0.008, 0.031)
ENSG00000103187	(0.0371, 0.0708, 0.1191)	(0.0309, 0.059, 0.0969)	(0.0169, 0.033, 0.0547)	(0.0204, 0.0458, 0.0795)	(0.0076, 0.0173, 0.0317)	(0.0171, 0.0338, 0.0558)	(0.0161, 0.0337, 0.0575)	(0.0111, 0.0203, 0.0325)	(0.0079, 0.0164, 0.0286)	(0.0219, 0.0446, 0.0817)	(0.0129, 0.0314, 0.057)	(0.0149, 0.0292, 0.0455)	(0.0071, 0.0162, 0.0286)	(0.0121, 0.0251, 0.0417)	(0.01, 0.0214, 0.0371)	(0.0059, 0.0136, 0.0249)	(nan, nan, nan)	(0.02, 0.0394, 0.0645)	(0.0241, 0.0469, 0.079)	(0.0105, 0.0211, 0.0354)	(0.011, 0.0207, 0.0346)	(0.0108, 0.0246, 0.0437)	(0.0075, 0.0149, 0.0258)	(0.0098, 0.024, 0.0422)	(0.0529, 0.0958, 0.1566)
ENSG00000103194	(0.001, 0.0034, 0.008)	(0.0001, 0.0016, 0.0048)	(0.0, 0.0011, 0.0035)	(0.0002, 0.0016, 0.004)	(0.0014, 0.0044, 0.0088)	(0.0008, 0.0028, 0.006)	(0.0001, 0.0012, 0.0034)	(0.001, 0.0033, 0.0073)	(0.0003, 0.0019, 0.0051)	(0.0006, 0.003, 0.0073)	(0.0008, 0.0031, 0.007)	(0.001, 0.0038, 0.0086)	(0.0001, 0.002, 0.0063)	(0.0004, 0.0025, 0.0067)	(0.0017, 0.0054, 0.0113)	(0.0012, 0.0036, 0.0075)	(0.0003, 0.0017, 0.0043)	(0.001, 0.0034, 0.0076)	(0.0001, 0.0013, 0.0042)	(0.0, 0.0002, 0.0025)	(0.0011, 0.0035, 0.0071)	(0.0001, 0.0012, 0.0035)	(0.0009, 0.0038, 0.0092)	(0.0, 0.0009, 0.0034)	(0.0, 0.0, 0.0015)
ENSG00000103197	(0.001, 0.0065, 0.0159)	(0.0003, 0.0055, 0.0173)	(0.0, 0.0069, 0.0339)	VG Unavailable	VG Unavailable	(0.0, 0.0275, 0.1336)	(0.0011, 0.0124, 0.0376)	(0.0, 0.0006, 0.0058)	(0.0, 0.0039, 0.0161)	(0.0, 0.0057, 0.0252)	(0.0007, 0.0118, 0.0328)	(0.0, 0.0023, 0.0097)	(0.0136, 0.053, 0.1217)	(0.0, 0.0, 0.0205)	VG Unavailable	VG Unavailable	(0.0044, 0.0135, 0.0263)	(0.0017, 0.0071, 0.017)	(0.0043, 0.017, 0.0397)	(0.0, 0.0, 0.0206)	(0.0, 0.0031, 0.0159)	(0.0004, 0.0075, 0.0224)	(0.0206, 0.0776, 0.1892)	(0.0001, 0.0095, 0.0349)	(0.0, 0.0, 0.0236)
ENSG00000103199	(0.0033, 0.0244, 0.0661)	(0.0037, 0.0287, 0.0763)	(0.0481, 0.143, 0.291)	(0.0, 0.0111, 0.0583)	VG Unavailable	(0.0065, 0.0417, 0.1117)	(0.0558, 0.1427, 0.2899)	(0.0016, 0.0177, 0.0534)	(0.0284, 0.0847, 0.1696)	(0.0926, 0.3235, 0.7057)	(0.035, 0.1725, 0.4592)	(0.0457, 0.1354, 0.2834)	(0.0325, 0.0921, 0.1896)	(0.0001, 0.016, 0.0604)	(0.0726, 0.2144, 0.4391)	(0.0358, 0.1167, 0.2518)	(0.0274, 0.093, 0.2024)	(0.0, 0.0035, 0.0361)	(0.034, 0.1096, 0.2434)	(0.0282, 0.0774, 0.1484)	(0.0405, 0.1438, 0.3178)	(0.0223, 0.069, 0.152)	(0.0048, 0.0273, 0.0737)	(0.0175, 0.0647, 0.1476)	(0.0066, 0.0316, 0.0801)
ENSG00000103202	(0.0283, 0.0637, 0.1149)	(0.0032, 0.0081, 0.0148)	(0.0017, 0.0086, 0.0201)	(0.0031, 0.0118, 0.0269)	(0.0017, 0.0064, 0.0141)	(0.0046, 0.0114, 0.0232)	(0.003, 0.0113, 0.0242)	(0.015, 0.0324, 0.0587)	(0.0057, 0.0203, 0.0451)	(0.0028, 0.012, 0.0269)	(0.0171, 0.0404, 0.0759)	(0.0427, 0.0968, 0.1724)	(0.0036, 0.0124, 0.0259)	(0.0088, 0.0181, 0.0323)	(0.0016, 0.0091, 0.0212)	(0.0, 0.0008, 0.005)	(0.0227, 0.0493, 0.0853)	(0.011, 0.0236, 0.0448)	(0.0081, 0.0196, 0.0355)	(0.0074, 0.0192, 0.0365)	(0.0042, 0.0123, 0.0264)	(0.0061, 0.0152, 0.0318)	(0.0058, 0.0183, 0.0388)	(0.0087, 0.0262, 0.0536)	(0.0105, 0.0206, 0.0355)
ENSG00000103222	(0.0012, 0.0039, 0.0088)	(0.001, 0.0039, 0.0086)	(0.0014, 0.0045, 0.0094)	(0.0015, 0.0046, 0.009)	(0.0035, 0.009, 0.017)	(0.0013, 0.0047, 0.0107)	(0.0003, 0.0021, 0.0056)	(0.0024, 0.0068, 0.0131)	(0.0005, 0.0027, 0.0064)	(0.0002, 0.0025, 0.0075)	(0.0002, 0.0021, 0.0068)	(0.0017, 0.0046, 0.0093)	(0.004, 0.0097, 0.0186)	(0.0032, 0.0084, 0.0166)	(0.0008, 0.0035, 0.0082)	(0.0032, 0.0083, 0.0161)	(0.0, 0.0014, 0.0046)	(0.0012, 0.0042, 0.0095)	(0.0002, 0.0022, 0.0061)	(0.0012, 0.005, 0.0112)	(0.0008, 0.0035, 0.0081)	(0.0006, 0.003, 0.0072)	(0.0024, 0.0076, 0.0157)	(0.0013, 0.0042, 0.0091)	(0.0008, 0.0036, 0.0081)
ENSG00000103227	(0.0043, 0.0155, 0.0341)	(0.0019, 0.0122, 0.0328)	(0.0083, 0.0236, 0.0521)	(0.0061, 0.0267, 0.061)	(0.003, 0.0133, 0.0301)	(0.0093, 0.0362, 0.0838)	(0.0041, 0.0209, 0.0502)	(0.0046, 0.0169, 0.0371)	(0.0088, 0.0373, 0.0856)	(0.0011, 0.0159, 0.0498)	(0.0068, 0.0192, 0.0414)	(0.0135, 0.0352, 0.0684)	(0.0193, 0.0578, 0.118)	(0.0135, 0.0396, 0.0769)	(0.0027, 0.0174, 0.0467)	(0.0083, 0.0275, 0.0546)	(0.006, 0.0183, 0.0371)	(0.0, 0.0021, 0.0125)	(0.0106, 0.0306, 0.0625)	(0.0229, 0.0537, 0.101)	(0.0145, 0.0375, 0.0753)	(0.0, 0.003, 0.0236)	(0.0081, 0.023, 0.0457)	(0.0005, 0.0067, 0.0209)	(0.0071, 0.0229, 0.047)
ENSG00000103245	(0.0214, 0.0475, 0.083)	(0.0089, 0.0253, 0.0485)	(0.0184, 0.0427, 0.0776)	(0.0116, 0.032, 0.0646)	(0.0071, 0.0384, 0.0944)	(0.0014, 0.0139, 0.04)	(0.0103, 0.0277, 0.0514)	(0.0132, 0.0317, 0.059)	(0.0099, 0.0281, 0.053)	(0.0055, 0.021, 0.0475)	(0.0178, 0.0434, 0.078)	(0.0046, 0.0131, 0.0274)	(0.0102, 0.0433, 0.1066)	(0.0135, 0.0328, 0.0591)	(0.0063, 0.0196, 0.0396)	(0.011, 0.0286, 0.0591)	(0.0128, 0.0292, 0.0519)	(0.0202, 0.0444, 0.0793)	(0.0101, 0.0258, 0.0513)	(0.0119, 0.047, 0.106)	(0.0177, 0.0411, 0.0766)	(0.0074, 0.0212, 0.0441)	(0.0105, 0.0336, 0.0719)	(0.0102, 0.0287, 0.0559)	(0.0129, 0.0384, 0.0754)
ENSG00000103248	(0.0002, 0.005, 0.0153)	(0.0, 0.0003, 0.0119)	(0.0052, 0.0163, 0.0353)	(0.0003, 0.0038, 0.0118)	(0.0, 0.0005, 0.0148)	(0.0014, 0.0101, 0.0252)	(0.0014, 0.0096, 0.024)	(0.0025, 0.0102, 0.0228)	(0.0043, 0.0149, 0.0328)	(0.0028, 0.0187, 0.0459)	(0.0029, 0.0117, 0.0264)	(0.0, 0.0028, 0.0091)	(0.0, 0.0044, 0.0129)	(0.0008, 0.0063, 0.0175)	(0.0027, 0.0108, 0.0255)	(0.0, 0.0034, 0.0127)	(0.0009, 0.0058, 0.0172)	(0.0057, 0.0156, 0.0312)	(0.0035, 0.0122, 0.0277)	(0.0, 0.0027, 0.0102)	(0.0, 0.0, 0.0141)	(0.0, 0.0, 0.0171)	(0.0005, 0.0057, 0.017)	(0.0036, 0.0127, 0.0283)	(0.0025, 0.0092, 0.0206)
ENSG00000103249	(0.0144, 0.0293, 0.0469)	(0.0086, 0.0173, 0.0302)	(0.0183, 0.0403, 0.0766)	(0.0108, 0.0275, 0.0504)	(0.0096, 0.0224, 0.0419)	(0.0, 0.0, 0.0078)	(0.0088, 0.0199, 0.0355)	(0.0143, 0.0272, 0.0462)	(0.0048, 0.0109, 0.0197)	(0.0052, 0.016, 0.0288)	(0.0035, 0.0102, 0.0205)	(0.009, 0.0186, 0.0321)	(0.0169, 0.0343, 0.0596)	(0.0096, 0.0275, 0.0555)	(0.0061, 0.0216, 0.0466)	(0.0023, 0.0125, 0.0319)	(0.0125, 0.0271, 0.0484)	(0.0119, 0.0234, 0.0394)	(0.0083, 0.0209, 0.0381)	(0.005, 0.0155, 0.0333)	(0.0108, 0.0226, 0.0394)	(0.0049, 0.0133, 0.0255)	(0.0043, 0.0124, 0.0256)	(0.0213, 0.0447, 0.0802)	(0.0129, 0.0248, 0.0419)
ENSG00000103253	(0.0079, 0.0182, 0.0338)	(0.004, 0.01, 0.0199)	(0.0233, 0.0528, 0.0967)	(0.007, 0.019, 0.0371)	(0.006, 0.0227, 0.0507)	(0.0007, 0.0092, 0.0274)	(0.0047, 0.0122, 0.0243)	(0.0088, 0.0198, 0.0348)	(0.0077, 0.019, 0.034)	(0.005, 0.0199, 0.0433)	(0.0095, 0.0236, 0.042)	(0.004, 0.0098, 0.019)	(0.0032, 0.0156, 0.0387)	(0.0086, 0.0206, 0.0371)	(0.0036, 0.0132, 0.0277)	(0.0032, 0.01, 0.0213)	(0.0104, 0.0227, 0.0393)	(0.0106, 0.0221, 0.0388)	(0.0066, 0.0168, 0.0312)	(0.0056, 0.0199, 0.0439)	(0.0117, 0.0284, 0.0517)	(0.0038, 0.0139, 0.0305)	(0.0092, 0.0285, 0.0576)	(0.0048, 0.0124, 0.0229)	(0.0104, 0.0263, 0.0493)
ENSG00000103254	(0.0, 0.0006, 0.0095)	(0.0002, 0.0089, 0.032)	(0.0091, 0.0301, 0.0654)	(0.0, 0.0012, 0.012)	(0.0075, 0.0291, 0.0669)	(0.0, 0.0019, 0.0482)	(0.0, 0.0012, 0.0173)	(0.0101, 0.0325, 0.0634)	(0.0, 0.0015, 0.0173)	(0.0005, 0.009, 0.0289)	(0.0052, 0.0214, 0.0483)	(0.005, 0.0197, 0.0459)	(0.0009, 0.0088, 0.0255)	(0.0044, 0.0196, 0.047)	(0.0042, 0.019, 0.0465)	(0.0, 0.0031, 0.0142)	(0.0032, 0.0126, 0.0281)	(0.0033, 0.0152, 0.0358)	(0.0, 0.0017, 0.016)	(0.0, 0.0005, 0.035)	(0.0006, 0.0078, 0.0248)	(0.0, 0.0026, 0.0176)	(0.0071, 0.0286, 0.0594)	(0.005, 0.0201, 0.0439)	(0.0021, 0.0097, 0.0212)
ENSG00000103257	(0.0042, 0.0083, 0.0136)	(0.0038, 0.0083, 0.0141)	(0.0038, 0.0085, 0.0151)	(0.0054, 0.0118, 0.0203)	(0.003, 0.0073, 0.0135)	(0.0046, 0.0101, 0.0177)	(0.005, 0.0107, 0.0179)	(0.0043, 0.0091, 0.0156)	(0.0059, 0.0131, 0.0237)	(0.0043, 0.0106, 0.0192)	(0.0091, 0.0184, 0.0325)	(0.0055, 0.0108, 0.0174)	(0.0025, 0.0062, 0.0112)	(0.0046, 0.0093, 0.0157)	(0.0046, 0.0094, 0.0158)	(0.0032, 0.0069, 0.0124)	(0.0049, 0.0103, 0.0168)	(0.0052, 0.0102, 0.0173)	(0.0031, 0.0067, 0.0113)	(0.0047, 0.0104, 0.0185)	(0.0077, 0.0152, 0.0251)	(0.0036, 0.0076, 0.0133)	(0.007, 0.0152, 0.0264)	(0.0048, 0.0107, 0.0187)	(0.0058, 0.011, 0.0181)
ENSG00000103260	(0.0137, 0.0607, 0.14)	(0.0047, 0.0437, 0.1262)	VG Unavailable	VG Unavailable	VG Unavailable	VG Unavailable	VG Unavailable	(0.0078, 0.0412, 0.0965)	VG Unavailable	VG Unavailable	VG Unavailable	(0.0223, 0.0903, 0.2083)	VG Unavailable	VG Unavailable	VG Unavailable	VG Unavailable	(0.0163, 0.0857, 0.2147)	(0.0171, 0.0797, 0.1805)	VG Unavailable	VG Unavailable	VG Unavailable	VG Unavailable	VG Unavailable	VG Unavailable	(0.0042, 0.0356, 0.1041)
ENSG00000103264	(0.0008, 0.0047, 0.0128)	(0.0009, 0.0057, 0.0146)	(0.0004, 0.0044, 0.0129)	(0.0029, 0.0116, 0.0268)	(0.0, 0.0012, 0.0112)	(0.0, 0.0007, 0.0108)	(0.0002, 0.0039, 0.0117)	(0.0026, 0.0129, 0.0303)	(0.0, 0.0013, 0.0079)	(0.0002, 0.0038, 0.0132)	(0.0016, 0.0107, 0.0284)	(0.0011, 0.0065, 0.0159)	(0.0009, 0.0073, 0.0197)	(0.0002, 0.0038, 0.0113)	(0.0018, 0.0094, 0.0236)	(0.0005, 0.0049, 0.0142)	(0.0059, 0.0169, 0.0336)	(0.0005, 0.0052, 0.0148)	(0.0, 0.0, 0.0051)	(0.0, 0.0029, 0.0184)	(0.0001, 0.0036, 0.0118)	(0.0, 0.0, 0.0038)	(0.0019, 0.0106, 0.0269)	(0.0004, 0.0074, 0.0199)	(0.0002, 0.0048, 0.0149)
ENSG00000103274	(0.0, 0.0024, 0.0136)	(0.0038, 0.0241, 0.0571)	(0.0092, 0.0629, 0.1549)	VG Unavailable	VG Unavailable	(0.0, 0.0, 0.0091)	(0.0002, 0.0301, 0.1162)	(0.0, 0.0, 0.0279)	(0.0, 0.0134, 0.0628)	(0.0, 0.0, 0.0458)	(0.001, 0.0081, 0.0236)	(0.0, 0.0, 0.015)	(0.0004, 0.0155, 0.0487)	(0.0, 0.0002, 0.0224)	(0.0, 0.0, 0.1395)	(0.0015, 0.0348, 0.113)	(0.0, 0.0143, 0.0657)	(0.0063, 0.0248, 0.054)	(0.0, 0.0, 0.0226)	VG Unavailable	(0.0001, 0.0041, 0.0134)	(0.0, 0.0041, 0.0183)	(0.0, 0.0022, 0.0126)	(0.001, 0.0176, 0.0648)	(0.0007, 0.0166, 0.0638)
ENSG00000103275	(0.0001, 0.0007, 0.0017)	(0.0015, 0.0036, 0.0065)	(0.0009, 0.0033, 0.0074)	(0.0002, 0.0019, 0.005)	(0.001, 0.0058, 0.014)	(0.0028, 0.0108, 0.0229)	(0.0002, 0.0012, 0.003)	(0.0002, 0.001, 0.0023)	(0.0006, 0.0026, 0.0056)	(0.0, 0.0002, 0.0012)	(0.0013, 0.004, 0.0079)	(0.0014, 0.0039, 0.0073)	(0.0003, 0.0045, 0.0137)	(0.0002, 0.0017, 0.0042)	(0.0093, 0.0217, 0.042)	(0.0013, 0.0048, 0.0104)	(0.0008, 0.0024, 0.005)	(0.0008, 0.0024, 0.0045)	(0.0006, 0.002, 0.0043)	(0.0, 0.0004, 0.0015)	(0.0006, 0.0023, 0.0051)	(0.0005, 0.0017, 0.0039)	(0.0001, 0.0013, 0.0038)	(0.0005, 0.0032, 0.0079)	(0.0007, 0.0023, 0.005)
ENSG00000103316	VG Unavailable	VG Unavailable	VG Unavailable	VG Unavailable	(0.0124, 0.1001, 0.269)	VG Unavailable	VG Unavailable	VG Unavailable	VG Unavailable	VG Unavailable	(0.0025, 0.0386, 0.1114)	VG Unavailable	VG Unavailable	VG Unavailable	(0.0231, 0.1176, 0.2841)	VG Unavailable	VG Unavailable	VG Unavailable	(0.0006, 0.0209, 0.0659)	(0.0, 0.013, 0.0703)	(0.0012, 0.0325, 0.1004)	VG Unavailable	VG Unavailable	VG Unavailable	VG Unavailable
ENSG00000103319	(0.0009, 0.0051, 0.0133)	(0.0023, 0.0086, 0.0196)	(0.0003, 0.0053, 0.0163)	(0.0075, 0.0275, 0.0588)	(0.0041, 0.018, 0.0467)	(0.0022, 0.0121, 0.0323)	(0.0006, 0.0054, 0.0139)	(0.0021, 0.0089, 0.0205)	(0.0071, 0.0443, 0.1159)	(0.0, 0.001, 0.0256)	(0.0, 0.0025, 0.0197)	(0.0026, 0.0096, 0.0205)	(0.0004, 0.0081, 0.0268)	(0.0, 0.0027, 0.0148)	(0.0031, 0.0116, 0.0254)	(0.0027, 0.0189, 0.0469)	(0.0055, 0.0179, 0.037)	(0.0008, 0.0059, 0.0168)	(0.0008, 0.0069, 0.019)	(0.0018, 0.0136, 0.0372)	(0.0035, 0.0128, 0.0276)	(0.003, 0.0174, 0.0435)	(0.002, 0.0132, 0.034)	(0.0001, 0.0089, 0.0321)	(0.0013, 0.0068, 0.0175)
ENSG00000103326	(0.0035, 0.0087, 0.0159)	(0.0034, 0.0087, 0.0158)	(0.0035, 0.0097, 0.0187)	(0.0043, 0.0139, 0.0271)	(0.0032, 0.0091, 0.0196)	(0.0008, 0.0039, 0.0095)	(0.0002, 0.002, 0.006)	(0.0032, 0.0082, 0.015)	(0.0004, 0.0031, 0.0081)	(0.0025, 0.0117, 0.0271)	(0.0026, 0.0086, 0.0191)	(0.0012, 0.0038, 0.0083)	(0.0012, 0.006, 0.0157)	(0.0063, 0.0162, 0.0321)	(0.0, 0.0007, 0.0047)	(0.0034, 0.0094, 0.0202)	(0.0007, 0.0032, 0.0075)	(0.0032, 0.0081, 0.0151)	(0.0004, 0.0039, 0.0111)	(0.0024, 0.0071, 0.0146)	(0.0004, 0.0028, 0.0067)	(0.0024, 0.0077, 0.0168)	(0.0003, 0.0036, 0.01)	(0.0003, 0.0025, 0.0071)	(0.0011, 0.0036, 0.0073)
ENSG00000103335	(0.0067, 0.0134, 0.0215)	(0.008, 0.0154, 0.0261)	(0.0011, 0.0031, 0.0063)	(0.0025, 0.0069, 0.0131)	(0.0059, 0.0151, 0.0292)	(0.0063, 0.0165, 0.0309)	(0.0023, 0.0064, 0.0132)	(0.0026, 0.0063, 0.0113)	(0.0064, 0.0139, 0.0246)	(0.004, 0.009, 0.0157)	(0.0038, 0.0088, 0.0159)	(0.0041, 0.0097, 0.0168)	(0.0045, 0.0108, 0.0202)	(0.0024, 0.0056, 0.0107)	(0.0032, 0.0081, 0.0158)	(0.0025, 0.0078, 0.0161)	(0.0031, 0.0066, 0.0112)	(0.0024, 0.0051, 0.0089)	(0.0021, 0.0054, 0.0099)	(0.0001, 0.0018, 0.0058)	(0.004, 0.0102, 0.0193)	(0.0015, 0.0048, 0.0102)	(0.0036, 0.0086, 0.0156)	(0.0015, 0.0046, 0.009)	(0.0044, 0.0096, 0.0175)
ENSG00000103342	(0.0005, 0.0026, 0.0062)	(0.0006, 0.0029, 0.0065)	(0.0014, 0.0043, 0.0088)	(0.0004, 0.0025, 0.0073)	(0.0, 0.0021, 0.0073)	(0.0003, 0.0026, 0.0072)	(0.0015, 0.0042, 0.0081)	(0.0005, 0.0023, 0.0055)	(0.0003, 0.0019, 0.0047)	(0.0005, 0.0025, 0.0062)	(0.0016, 0.0053, 0.011)	(0.0, 0.0012, 0.0042)	(0.0017, 0.0061, 0.0134)	(0.0011, 0.0035, 0.0072)	(0.0018, 0.0056, 0.0115)	(0.0001, 0.0011, 0.0035)	(0.0007, 0.0027, 0.0063)	(0.0004, 0.0023, 0.006)	(0.0002, 0.0015, 0.0038)	(0.0001, 0.0009, 0.0032)	(0.0008, 0.0029, 0.0066)	(0.0019, 0.0058, 0.0115)	(0.0005, 0.0022, 0.0051)	(0.0012, 0.0038, 0.0081)	(0.0013, 0.0046, 0.0096)
ENSG00000103343	(0.0001, 0.0173, 0.0635)	(0.0004, 0.0157, 0.0524)	(0.01, 0.043, 0.1009)	(0.0, 0.0132, 0.0839)	VG Unavailable	VG Unavailable	(0.0027, 0.0258, 0.0659)	(0.0, 0.0023, 0.0666)	VG Unavailable	(0.0025, 0.0325, 0.0939)	(0.0, 0.0093, 0.0489)	(0.0015, 0.0198, 0.061)	(0.0062, 0.0475, 0.1352)	VG Unavailable	VG Unavailable	VG Unavailable	(0.0, 0.0108, 0.0563)	(0.0021, 0.0196, 0.0533)	VG Unavailable	VG Unavailable	(0.0, 0.0166, 0.0756)	(0.0, 0.0118, 0.0493)	VG Unavailable	(0.0, 0.0152, 0.062)	(0.0006, 0.0176, 0.0636)
ENSG00000103351	VG Unavailable	VG Unavailable	(0.0003, 0.0288, 0.1061)	VG Unavailable	VG Unavailable	VG Unavailable	VG Unavailable	(0.0122, 0.0591, 0.1325)	VG Unavailable	VG Unavailable	(0.0021, 0.0386, 0.135)	(0.0111, 0.074, 0.1985)	VG Unavailable	(0.0, 0.0136, 0.0654)	VG Unavailable	VG Unavailable	(0.0243, 0.1046, 0.2473)	(0.0027, 0.0299, 0.0872)	(0.0029, 0.0357, 0.1085)	(0.0026, 0.0301, 0.0875)	(0.0, 0.0107, 0.0629)	VG Unavailable	VG Unavailable	VG Unavailable	(0.0047, 0.0329, 0.0925)
ENSG00000103353	(0.0002, 0.0033, 0.0105)	(0.001, 0.0072, 0.0194)	(0.0, 0.0027, 0.0168)	(0.0004, 0.0153, 0.0519)	(0.0011, 0.0169, 0.048)	(0.0008, 0.016, 0.0476)	(0.0, 0.0044, 0.0172)	(0.003, 0.0114, 0.025)	(0.0, 0.0007, 0.0179)	(0.0065, 0.0295, 0.0747)	(0.0009, 0.0066, 0.0182)	(0.0022, 0.009, 0.019)	(0.0014, 0.0114, 0.0341)	(0.0024, 0.0091, 0.0211)	(0.0, 0.0, 0.4982)	(0.0002, 0.0078, 0.0255)	(0.0, 0.0, 0.0048)	(0.0006, 0.005, 0.015)	(0.0, 0.0082, 0.0381)	(0.003, 0.0127, 0.0288)	(0.0016, 0.0179, 0.0498)	(0.0061, 0.0201, 0.0422)	(0.0024, 0.0159, 0.0393)	(0.0, 0.0074, 0.0277)	(0.0046, 0.0167, 0.0359)
ENSG00000103356	(0.0059, 0.0174, 0.035)	(0.0058, 0.03, 0.072)	(0.0013, 0.0134, 0.0361)	(0.0006, 0.0111, 0.0338)	(0.0053, 0.0247, 0.0589)	(0.0094, 0.0338, 0.0727)	(0.0006, 0.01, 0.0309)	(0.0, 0.0039, 0.0174)	(0.006, 0.0361, 0.0858)	(0.0027, 0.0184, 0.0493)	(0.0036, 0.0197, 0.0503)	(0.0034, 0.0133, 0.0303)	(0.0037, 0.017, 0.0423)	(0.0047, 0.0167, 0.0335)	(0.0041, 0.0178, 0.0455)	(0.0049, 0.0185, 0.0402)	(0.0016, 0.0099, 0.0252)	(0.0042, 0.0153, 0.033)	(0.0015, 0.0221, 0.0647)	(0.0034, 0.0211, 0.0499)	(0.0049, 0.024, 0.0547)	(0.0015, 0.0128, 0.0367)	(0.001, 0.0106, 0.0318)	(0.0024, 0.0239, 0.067)	(0.0096, 0.0281, 0.0536)
ENSG00000103363	(0.001, 0.0158, 0.0506)	(0.0028, 0.0152, 0.0396)	(0.0, 0.0054, 0.019)	(0.003, 0.0161, 0.0408)	(0.0003, 0.0071, 0.0225)	(0.0011, 0.0096, 0.0281)	(0.0002, 0.0421, 0.1675)	(0.0, 0.0006, 0.0389)	(0.0009, 0.021, 0.0708)	(0.0015, 0.0125, 0.0357)	(0.0, 0.012, 0.0567)	(0.0027, 0.0142, 0.0348)	(0.0, 0.0063, 0.0355)	(0.0, 0.0025, 0.0335)	(0.0, 0.0, 0.0117)	(0.0004, 0.0104, 0.0317)	(0.0, 0.0027, 0.0151)	(0.0, 0.004, 0.0197)	(0.0, 0.0013, 0.1206)	(0.0, 0.004, 0.0446)	(0.0, 0.0028, 0.0127)	(0.0, 0.0021, 0.0223)	(0.0019, 0.0171, 0.0459)	(0.0, 0.0012, 0.0187)	(0.0, 0.003, 0.0322)
ENSG00000103365	(0.0019, 0.0048, 0.0089)	(0.0011, 0.0041, 0.0091)	(0.0012, 0.0056, 0.0125)	(0.0002, 0.0026, 0.0073)	(0.0009, 0.0039, 0.0091)	(0.0032, 0.0097, 0.02)	(0.0009, 0.0034, 0.0077)	(0.0006, 0.0019, 0.0045)	(0.0007, 0.0039, 0.011)	(0.0026, 0.0082, 0.0177)	(0.0009, 0.0038, 0.0088)	(0.0023, 0.0061, 0.0118)	(0.0015, 0.0064, 0.014)	(0.0002, 0.0018, 0.0049)	(0.0006, 0.003, 0.007)	(0.0008, 0.0033, 0.0079)	(0.0016, 0.0047, 0.009)	(0.0064, 0.0139, 0.0236)	(0.0021, 0.017, 0.0431)	(0.0017, 0.0058, 0.0123)	(0.0004, 0.0028, 0.0069)	(0.0017, 0.0057, 0.0117)	(0.0009, 0.005, 0.0119)	(0.0007, 0.0042, 0.0113)	(0.0061, 0.0123, 0.021)
ENSG00000103381	(0.0117, 0.0441, 0.0992)	(0.0067, 0.0417, 0.1036)	(0.0141, 0.072, 0.1765)	(0.0246, 0.0792, 0.1756)	(0.0155, 0.0819, 0.2063)	(0.0518, 0.1546, 0.3262)	(0.0053, 0.04, 0.1093)	(0.0428, 0.1261, 0.266)	VG Unavailable	VG Unavailable	VG Unavailable	(0.0265, 0.0946, 0.1959)	VG Unavailable	VG Unavailable	(0.0354, 0.12, 0.2537)	(0.0103, 0.0514, 0.1223)	(0.059, 0.1417, 0.273)	(0.0238, 0.0887, 0.1961)	(0.0168, 0.0807, 0.1909)	(0.0181, 0.071, 0.1625)	VG Unavailable	VG Unavailable	VG Unavailable	VG Unavailable	(0.0135, 0.0528, 0.1207)
ENSG00000103404	(0.0, 0.0031, 0.0424)	VG Unavailable	(0.0, 0.0, 0.1705)	VG Unavailable	VG Unavailable	VG Unavailable	(0.0018, 0.0338, 0.1036)	VG Unavailable	(0.0088, 0.047, 0.1189)	(0.0, 0.0072, 0.0437)	VG Unavailable	VG Unavailable	(0.0, 0.0022, 0.0531)	(0.0036, 0.0345, 0.1007)	VG Unavailable	VG Unavailable	VG Unavailable	VG Unavailable	(0.0057, 0.0356, 0.0837)	(0.0, 0.0012, 0.0723)	(0.0008, 0.0242, 0.0872)	(0.0, 0.0102, 0.074)	(0.005, 0.0551, 0.1667)	VG Unavailable	VG Unavailable
ENSG00000103415	(0.0008, 0.0074, 0.0215)	(0.0, 0.0035, 0.0191)	VG Unavailable	VG Unavailable	VG Unavailable	VG Unavailable	(0.0015, 0.0222, 0.0637)	(0.0024, 0.011, 0.027)	VG Unavailable	VG Unavailable	VG Unavailable	(0.0031, 0.0122, 0.0285)	(0.0136, 0.0583, 0.1308)	VG Unavailable	VG Unavailable	VG Unavailable	(0.0037, 0.0135, 0.0292)	(0.0027, 0.0118, 0.0273)	(0.0014, 0.0299, 0.1034)	(0.0, 0.0, 0.5343)	VG Unavailable	(0.0, 0.0, 0.0093)	VG Unavailable	VG Unavailable	(0.0, 0.0005, 0.0154)
ENSG00000103423	(0.0009, 0.0046, 0.0111)	(0.0, 0.0014, 0.0058)	(0.0, 0.0013, 0.0048)	(0.0, 0.0007, 0.0045)	(0.002, 0.0072, 0.0148)	(0.0, 0.0012, 0.0055)	(0.0, 0.0005, 0.0041)	(0.0003, 0.0029, 0.0083)	(0.002, 0.0087, 0.0195)	(0.0, 0.0013, 0.0077)	(0.0004, 0.0039, 0.0108)	(0.0005, 0.003, 0.0074)	(0.0029, 0.0087, 0.018)	(0.0, 0.003, 0.0103)	(0.0004, 0.0025, 0.0068)	(0.0, 0.0013, 0.0063)	(0.0, 0.0003, 0.0138)	(0.0, 0.0, 0.0023)	(0.0063, 0.0147, 0.0265)	(0.0033, 0.0078, 0.0141)	(0.0, 0.0, 0.0044)	(0.0, 0.0002, 0.0031)	(0.0007, 0.0044, 0.0122)	(0.0001, 0.0023, 0.0071)	(0.0, 0.0003, 0.004)
ENSG00000103429	(0.0011, 0.009, 0.026)	(0.0004, 0.0096, 0.0332)	(0.0003, 0.0077, 0.0271)	(0.0, 0.0054, 0.0277)	(0.0062, 0.0269, 0.0605)	(0.0085, 0.046, 0.1096)	(0.01, 0.0276, 0.0546)	(0.002, 0.0189, 0.0553)	(0.0005, 0.0053, 0.0162)	(0.0012, 0.0098, 0.0253)	(0.0029, 0.0116, 0.0284)	(0.0007, 0.0112, 0.0342)	(0.0058, 0.0244, 0.0555)	(0.0058, 0.0238, 0.0561)	(0.0024, 0.0186, 0.0493)	(0.0, 0.0, 0.007)	(0.0021, 0.0185, 0.0494)	(0.0023, 0.028, 0.0795)	(0.0014, 0.011, 0.0314)	(0.0043, 0.0173, 0.0391)	(0.0007, 0.0124, 0.0392)	(0.0, 0.0025, 0.0161)	(0.0048, 0.0369, 0.1035)	(0.0041, 0.0272, 0.0704)	(0.0005, 0.011, 0.0376)
ENSG00000103479	(0.0023, 0.0081, 0.018)	(0.0009, 0.0051, 0.0122)	(0.0008, 0.0045, 0.0108)	(0.0016, 0.0069, 0.016)	(0.0, 0.0028, 0.0116)	(0.0, 0.004, 0.0194)	(0.0021, 0.0068, 0.015)	(0.0, 0.0022, 0.0105)	(0.0, 0.0026, 0.0095)	(0.0003, 0.0029, 0.0078)	(0.0, 0.0019, 0.0075)	(0.0011, 0.0054, 0.013)	(0.0036, 0.0138, 0.0278)	(0.0011, 0.0052, 0.0124)	(0.0016, 0.0198, 0.0587)	(0.0003, 0.0037, 0.0112)	(0.0028, 0.0106, 0.0229)	(0.0027, 0.0103, 0.0236)	(0.0001, 0.0033, 0.0115)	(0.0019, 0.0116, 0.0285)	(0.0009, 0.0059, 0.015)	(0.0002, 0.0026, 0.0073)	(0.0038, 0.0134, 0.0287)	(0.0014, 0.0068, 0.0169)	(0.0019, 0.0088, 0.0209)
ENSG00000103485	VG Unavailable	(0.0, 0.006, 0.0231)	(0.0105, 0.0382, 0.0834)	VG Unavailable	VG Unavailable	VG Unavailable	(0.0, 0.0065, 0.028)	VG Unavailable	(0.0041, 0.0265, 0.064)	(0.0004, 0.0056, 0.0162)	(0.0179, 0.0578, 0.1305)	VG Unavailable	(0.0, 0.001, 0.0105)	VG Unavailable	VG Unavailable	VG Unavailable	VG Unavailable	VG Unavailable	VG Unavailable	VG Unavailable	(0.0048, 0.0225, 0.0544)	(0.0004, 0.0111, 0.0363)	(0.0001, 0.0079, 0.0306)	(0.0133, 0.0805, 0.2064)	VG Unavailable
ENSG00000103489	(0.0169, 0.0413, 0.0778)	(0.0061, 0.0205, 0.0428)	(0.0016, 0.0101, 0.0268)	(0.0011, 0.0128, 0.0382)	(0.0232, 0.0686, 0.1346)	(0.004, 0.0359, 0.1042)	(0.0049, 0.0191, 0.0407)	(0.0195, 0.0518, 0.1039)	(0.0043, 0.017, 0.0403)	(0.0022, 0.0126, 0.0332)	(0.0112, 0.034, 0.0688)	(0.0228, 0.0546, 0.1049)	(0.0234, 0.0511, 0.0919)	(0.0009, 0.0089, 0.025)	(0.0012, 0.0217, 0.0723)	(0.0115, 0.0381, 0.0827)	(0.0139, 0.0332, 0.0657)	(0.0095, 0.0337, 0.0733)	(0.0097, 0.0353, 0.0786)	(0.0, 0.0029, 0.0371)	(0.0077, 0.0279, 0.0588)	(0.0159, 0.0527, 0.1087)	(0.001, 0.0103, 0.0294)	(0.0281, 0.0747, 0.1494)	(0.0038, 0.0164, 0.0399)
ENSG00000103490	VG Unavailable	(0.0001, 0.0244, 0.0924)	VG Unavailable	VG Unavailable	VG Unavailable	VG Unavailable	VG Unavailable	(0.0004, 0.031, 0.1084)	VG Unavailable	VG Unavailable	VG Unavailable	VG Unavailable	VG Unavailable	VG Unavailable	VG Unavailable	VG Unavailable	VG Unavailable	VG Unavailable	VG Unavailable	VG Unavailable	VG Unavailable	VG Unavailable	VG Unavailable	VG Unavailable	VG Unavailable
ENSG00000103495	(0.0, 0.0002, 0.0048)	(0.0, 0.0, 0.0022)	VG Unavailable	VG Unavailable	VG Unavailable	VG Unavailable	VG Unavailable	(0.0, 0.0021, 0.0149)	VG Unavailable	(0.0, 0.0, 0.0294)	(0.0033, 0.0441, 0.1336)	(0.0, 0.0, 0.0114)	(0.0, 0.0035, 0.0244)	(0.0092, 0.0563, 0.1448)	(0.0024, 0.0303, 0.0946)	(0.0114, 0.1249, 0.3659)	(0.0004, 0.0097, 0.0308)	(0.0035, 0.0115, 0.0271)	VG Unavailable	VG Unavailable	(0.0, 0.0068, 0.0371)	(0.0239, 0.0775, 0.1584)	VG Unavailable	(0.0, 0.0, 0.0436)	(0.0, 0.0018, 0.0121)
ENSG00000103496	VG Unavailable	VG Unavailable	VG Unavailable	VG Unavailable	VG Unavailable	VG Unavailable	VG Unavailable	VG Unavailable	VG Unavailable	VG Unavailable	VG Unavailable	VG Unavailable	VG Unavailable	VG Unavailable	VG Unavailable	VG Unavailable	VG Unavailable	VG Unavailable	VG Unavailable	VG Unavailable	(0.0, 0.0003, 0.1372)	VG Unavailable	VG Unavailable	VG Unavailable	VG Unavailable
ENSG00000103502	VG Unavailable	VG Unavailable	(0.0, 0.0165, 0.0716)	VG Unavailable	VG Unavailable	VG Unavailable	VG Unavailable	(0.0, 0.0023, 0.0195)	VG Unavailable	VG Unavailable	(0.0, 0.0162, 0.0869)	(0.0, 0.0036, 0.0138)	VG Unavailable	VG Unavailable	VG Unavailable	VG Unavailable	VG Unavailable	VG Unavailable	VG Unavailable	VG Unavailable	VG Unavailable	VG Unavailable	VG Unavailable	VG Unavailable	VG Unavailable
ENSG00000103507	(0.0, 0.0, 0.0145)	(0.0, 0.0009, 0.0233)	VG Unavailable	VG Unavailable	VG Unavailable	VG Unavailable	(0.0, 0.0037, 0.012)	VG Unavailable	(0.0, 0.003, 0.0171)	(0.0005, 0.0098, 0.0308)	(0.0, 0.0066, 0.0269)	(0.0, 0.005, 0.0284)	(0.0, 0.0, 0.012)	VG Unavailable	VG Unavailable	VG Unavailable	VG Unavailable	(0.0, 0.0, 0.0136)	(0.0, 0.0026, 0.0157)	(0.0, 0.003, 0.0124)	(0.0, 0.0022, 0.0112)	(0.0007, 0.013, 0.0405)	(0.0049, 0.0289, 0.0729)	(0.0001, 0.0077, 0.0291)	VG Unavailable
ENSG00000103510	(0.0013, 0.0081, 0.0196)	(0.0, 0.0033, 0.0119)	(0.0004, 0.009, 0.0296)	(0.0002, 0.0093, 0.0344)	VG Unavailable	VG Unavailable	(0.0, 0.0, 0.0053)	(0.0013, 0.0066, 0.0168)	(0.0, 0.004, 0.0184)	(0.0, 0.0, 0.085)	(0.0008, 0.0089, 0.0248)	(0.0002, 0.0066, 0.0211)	(0.0005, 0.0117, 0.0394)	(0.0, 0.0, 0.0103)	VG Unavailable	VG Unavailable	(0.0019, 0.0067, 0.0139)	(0.0, 0.0017, 0.0096)	(0.0019, 0.011, 0.0279)	(0.0, 0.0022, 0.0135)	(0.0006, 0.0082, 0.0225)	(0.0, 0.0, 0.0107)	(0.001, 0.0143, 0.0455)	(0.0002, 0.0047, 0.016)	(0.0009, 0.0076, 0.0212)
ENSG00000103522	(0.0012, 0.0037, 0.0076)	(0.001, 0.0036, 0.0078)	(0.0024, 0.0091, 0.0205)	(0.0019, 0.0081, 0.0186)	(0.0022, 0.0084, 0.0193)	(0.0009, 0.0056, 0.0148)	(0.0016, 0.0045, 0.0087)	(0.0007, 0.0027, 0.0062)	(0.0022, 0.0064, 0.0135)	(0.0003, 0.0023, 0.0059)	(0.0006, 0.0055, 0.0141)	(0.0023, 0.0058, 0.0108)	(0.001, 0.0032, 0.0068)	(0.0017, 0.0059, 0.014)	(0.0029, 0.0105, 0.0216)	(0.0028, 0.0105, 0.0232)	(0.0024, 0.0058, 0.0111)	(0.003, 0.0071, 0.0131)	(0.001, 0.0037, 0.0078)	(0.001, 0.0049, 0.0116)	(0.0026, 0.0091, 0.0199)	(0.0016, 0.0048, 0.0101)	(0.0007, 0.0035, 0.0093)	(0.0022, 0.0064, 0.0125)	(0.0023, 0.0055, 0.0101)
ENSG00000103528	VG Unavailable	VG Unavailable	VG Unavailable	VG Unavailable	VG Unavailable	VG Unavailable	VG Unavailable	VG Unavailable	VG Unavailable	VG Unavailable	VG Unavailable	(0.0689, 0.2077, 0.4313)	VG Unavailable	VG Unavailable	VG Unavailable	VG Unavailable	VG Unavailable	VG Unavailable	VG Unavailable	VG Unavailable	VG Unavailable	VG Unavailable	VG Unavailable	VG Unavailable	VG Unavailable
ENSG00000103540	(0.004, 0.0212, 0.0498)	(0.0024, 0.0123, 0.0309)	(0.006, 0.025, 0.0545)	(0.0177, 0.0472, 0.0938)	(0.0016, 0.0095, 0.0229)	(0.0115, 0.0311, 0.0603)	(0.0038, 0.0188, 0.0449)	(0.0043, 0.0177, 0.0388)	(0.003, 0.0161, 0.0408)	(0.0103, 0.0399, 0.0855)	(0.0213, 0.0652, 0.134)	(0.0062, 0.0209, 0.045)	(0.0025, 0.0341, 0.102)	(0.0004, 0.0124, 0.042)	(0.0101, 0.036, 0.0757)	(0.0046, 0.0198, 0.0458)	(0.0039, 0.0153, 0.0348)	(0.0039, 0.0155, 0.0342)	(0.006, 0.0198, 0.0416)	(0.0046, 0.0161, 0.0345)	(0.0079, 0.0267, 0.0603)	(0.0063, 0.0252, 0.0559)	(0.0049, 0.0198, 0.0468)	(0.0112, 0.0462, 0.1103)	(0.0022, 0.0139, 0.0324)
ENSG00000103544	(0.0, 0.0034, 0.0173)	(0.0, 0.0002, 0.0427)	(0.0, 0.0047, 0.0249)	(0.0003, 0.0131, 0.0465)	(0.0154, 0.048, 0.0989)	(0.0049, 0.0222, 0.057)	(0.0, 0.0, 0.0076)	(0.0016, 0.0104, 0.0263)	(0.0026, 0.0151, 0.0389)	(0.0, 0.0088, 0.0329)	(0.0, 0.0024, 0.0189)	(0.0009, 0.009, 0.0241)	(0.0072, 0.0368, 0.0842)	(0.0, 0.0006, 0.0466)	(0.0001, 0.0098, 0.0345)	(0.0, 0.0, 0.0294)	(0.0024, 0.0113, 0.0264)	(0.0, 0.0031, 0.0158)	(0.0, 0.0105, 0.0476)	(0.0, 0.0082, 0.041)	(0.0013, 0.0132, 0.0389)	(0.0075, 0.0299, 0.0687)	(0.0004, 0.0151, 0.0499)	(0.0023, 0.0242, 0.071)	(0.0, 0.0004, 0.0255)
ENSG00000103549	(0.001, 0.0094, 0.0266)	(0.0003, 0.0079, 0.0239)	VG Unavailable	VG Unavailable	VG Unavailable	VG Unavailable	VG Unavailable	(0.0065, 0.034, 0.0845)	VG Unavailable	VG Unavailable	VG Unavailable	(0.0, 0.0041, 0.028)	(0.0063, 0.0418, 0.1079)	VG Unavailable	VG Unavailable	VG Unavailable	(0.0001, 0.0053, 0.0202)	(0.0007, 0.0104, 0.0311)	VG Unavailable	VG Unavailable	VG Unavailable	(0.0, 0.0135, 0.0557)	VG Unavailable	(0.0021, 0.0244, 0.0723)	(0.0013, 0.0088, 0.0236)
ENSG00000103550	(0.0307, 0.082, 0.1552)	(0.0119, 0.0381, 0.0801)	(0.0214, 0.0789, 0.1763)	(0.0288, 0.1237, 0.3017)	(0.0118, 0.0652, 0.1722)	(0.0155, 0.079, 0.2015)	(0.01, 0.0584, 0.1473)	(0.0138, 0.0478, 0.1009)	VG Unavailable	VG Unavailable	VG Unavailable	(0.0038, 0.0181, 0.0448)	(0.0243, 0.0922, 0.2205)	(0.0367, 0.1254, 0.2688)	(0.0076, 0.0638, 0.1699)	(0.012, 0.0686, 0.1757)	(0.0466, 0.1086, 0.2033)	(0.0055, 0.0219, 0.0489)	VG Unavailable	(0.0093, 0.0568, 0.1509)	(0.0445, 0.108, 0.2134)	(0.0184, 0.0676, 0.1592)	(0.0042, 0.0431, 0.1231)	VG Unavailable	(0.011, 0.0378, 0.0835)
ENSG00000103569	VG Unavailable	VG Unavailable	VG Unavailable	VG Unavailable	VG Unavailable	VG Unavailable	VG Unavailable	VG Unavailable	VG Unavailable	VG Unavailable	VG Unavailable	VG Unavailable	VG Unavailable	VG Unavailable	VG Unavailable	VG Unavailable	VG Unavailable	(0.0063, 0.0552, 0.1617)	VG Unavailable	VG Unavailable	VG Unavailable	VG Unavailable	VG Unavailable	VG Unavailable	(0.0106, 0.0591, 0.1547)
ENSG00000103591	(0.0, 0.0, 0.0033)	(0.0, 0.0, 0.0202)	(0.0, 0.0002, 0.0182)	(0.0003, 0.003, 0.0082)	(0.0002, 0.0021, 0.0058)	(0.0, 0.0019, 0.0069)	(0.0039, 0.0106, 0.0211)	(0.0001, 0.0042, 0.0147)	(0.0, 0.0016, 0.0076)	(0.0, 0.0, 0.0031)	(0.0001, 0.0025, 0.0087)	(0.0009, 0.0081, 0.0236)	(0.0, 0.002, 0.0098)	(0.0004, 0.004, 0.0112)	(0.0004, 0.0029, 0.0081)	(0.0, 0.0004, 0.006)	(0.0013, 0.0082, 0.0207)	(0.0006, 0.0057, 0.0173)	(0.0003, 0.0035, 0.0097)	(0.0, 0.0015, 0.0058)	(0.0, 0.0016, 0.0069)	(0.0003, 0.0033, 0.0088)	(0.0005, 0.0044, 0.0125)	(0.0014, 0.0058, 0.0134)	(0.0008, 0.0071, 0.0219)
ENSG00000103642	(0.0013, 0.0046, 0.0102)	(0.0006, 0.003, 0.007)	(0.0, 0.0016, 0.0067)	(0.0012, 0.0135, 0.0407)	(0.0, 0.0012, 0.0083)	(0.0041, 0.0164, 0.0366)	(0.0009, 0.0043, 0.0106)	(0.0013, 0.0055, 0.0113)	(0.002, 0.0078, 0.0184)	(0.0011, 0.0044, 0.0096)	(0.0014, 0.008, 0.0209)	(0.0, 0.0016, 0.0057)	(0.0013, 0.0049, 0.0098)	(0.0, 0.0, 0.0149)	(0.0004, 0.0042, 0.0119)	(0.0, 0.0022, 0.0103)	(0.0033, 0.009, 0.018)	(0.0023, 0.0077, 0.0154)	(0.0005, 0.003, 0.0072)	(0.0003, 0.0024, 0.007)	(0.0005, 0.0025, 0.0058)	(0.0009, 0.0038, 0.0084)	(0.0027, 0.0101, 0.0227)	(0.003, 0.0083, 0.0163)	(0.002, 0.0051, 0.0108)
ENSG00000103653	(0.0002, 0.0014, 0.0038)	(0.001, 0.0031, 0.0067)	(0.0016, 0.0043, 0.0088)	(0.0013, 0.0035, 0.0066)	(0.0012, 0.003, 0.0059)	(0.0008, 0.0024, 0.0045)	(0.0, 0.0015, 0.0047)	(0.0034, 0.0084, 0.0154)	(0.0128, 0.0422, 0.0905)	(0.0016, 0.0114, 0.0285)	(0.0004, 0.0029, 0.0072)	(0.0367, 0.0761, 0.1298)	(0.0, 0.0042, 0.0162)	(0.0005, 0.0022, 0.0047)	(0.0005, 0.0018, 0.0039)	(0.0, 0.0005, 0.0015)	(0.0009, 0.0034, 0.0076)	(0.0013, 0.0032, 0.0059)	(0.0017, 0.0042, 0.0087)	(0.0008, 0.0026, 0.0058)	(0.0002, 0.002, 0.0057)	(0.001, 0.0062, 0.0153)	(0.0025, 0.0061, 0.0112)	(0.0016, 0.0068, 0.0158)	(0.0028, 0.0078, 0.0155)
ENSG00000103657	(0.004, 0.0121, 0.0238)	(0.0111, 0.0242, 0.0423)	(0.0108, 0.0282, 0.0537)	(0.003, 0.0205, 0.0603)	(0.006, 0.0185, 0.0396)	(0.0007, 0.0108, 0.0316)	(0.0125, 0.0274, 0.0512)	(0.003, 0.0081, 0.0162)	(0.004, 0.0114, 0.0237)	(0.0025, 0.0089, 0.0183)	(0.0018, 0.0059, 0.0122)	(0.0071, 0.0157, 0.028)	(0.0033, 0.0098, 0.0204)	(0.0027, 0.0081, 0.0172)	VG Unavailable	(0.0034, 0.0206, 0.0522)	(0.0092, 0.0197, 0.0341)	(0.0091, 0.0204, 0.0372)	(0.0058, 0.0131, 0.0236)	(0.0061, 0.0153, 0.0276)	(0.0031, 0.0085, 0.0168)	(0.0065, 0.0165, 0.0296)	(0.006, 0.0133, 0.0241)	(0.0016, 0.0064, 0.0145)	(0.0018, 0.0076, 0.0185)
ENSG00000103671	(0.0051, 0.0259, 0.0672)	(0.0008, 0.0078, 0.022)	(0.0036, 0.019, 0.0485)	(0.0, 0.0008, 0.1251)	VG Unavailable	VG Unavailable	(0.0, 0.0051, 0.0435)	(0.0, 0.0009, 0.0362)	(0.0, 0.0, 0.0221)	(0.0, 0.0361, 0.1924)	(0.0016, 0.0136, 0.0389)	(0.0002, 0.0118, 0.042)	(0.0, 0.0093, 0.0389)	(0.0002, 0.0087, 0.0297)	VG Unavailable	VG Unavailable	(0.0015, 0.0174, 0.046)	(0.002, 0.014, 0.037)	(0.0007, 0.0126, 0.0405)	(0.0, 0.0013, 0.052)	(0.0, 0.005, 0.0363)	(0.0059, 0.0466, 0.1393)	(0.0, 0.0081, 0.0437)	(0.0, 0.0033, 0.0237)	(0.0005, 0.007, 0.0214)
ENSG00000103707	(0.0, 0.013, 0.0607)	(0.0038, 0.0271, 0.0735)	(0.0045, 0.0266, 0.075)	VG Unavailable	VG Unavailable	VG Unavailable	VG Unavailable	(0.0, 0.0023, 0.0363)	(0.0121, 0.0737, 0.1917)	VG Unavailable	(0.0, 0.0, 0.2535)	(0.0084, 0.0364, 0.0853)	(0.0, 0.0116, 0.0514)	(0.0005, 0.0286, 0.0929)	VG Unavailable	VG Unavailable	(0.0001, 0.0197, 0.067)	(0.0, 0.0014, 0.0519)	VG Unavailable	VG Unavailable	VG Unavailable	VG Unavailable	(0.0, 0.0036, 0.0323)	(0.0012, 0.032, 0.1038)	(0.0, 0.0142, 0.0558)
ENSG00000103740	VG Unavailable	VG Unavailable	VG Unavailable	VG Unavailable	VG Unavailable	VG Unavailable	VG Unavailable	VG Unavailable	(0.0, 0.0028, 0.0109)	VG Unavailable	VG Unavailable	VG Unavailable	VG Unavailable	VG Unavailable	VG Unavailable	VG Unavailable	VG Unavailable	VG Unavailable	VG Unavailable	VG Unavailable	VG Unavailable	VG Unavailable	VG Unavailable	(0.0002, 0.0135, 0.0496)	VG Unavailable
ENSG00000103769	(0.0, 0.0014, 0.0057)	(0.0025, 0.0074, 0.0156)	(0.0012, 0.0061, 0.0144)	(0.0002, 0.0061, 0.0198)	(0.0, 0.0041, 0.0197)	(0.0022, 0.0113, 0.0271)	(0.0012, 0.0061, 0.0145)	(0.0001, 0.0039, 0.0134)	(0.0007, 0.0049, 0.0129)	(0.0, 0.0018, 0.0074)	(0.0002, 0.0026, 0.0078)	(0.0, 0.0021, 0.0083)	(0.0007, 0.0066, 0.0197)	(0.0008, 0.0049, 0.0123)	(0.0, 0.0024, 0.0131)	(0.0006, 0.0076, 0.0229)	(0.0002, 0.0031, 0.0089)	(0.0019, 0.0068, 0.0154)	(0.0, 0.0, 0.0144)	(0.0007, 0.0055, 0.0145)	(0.0001, 0.0025, 0.008)	(0.0021, 0.0111, 0.0283)	(0.0063, 0.014, 0.0241)	(0.0004, 0.0035, 0.0097)	(0.0018, 0.0077, 0.0176)
ENSG00000103811	(0.0128, 0.0277, 0.0493)	(0.009, 0.0228, 0.0432)	(0.0258, 0.0581, 0.1007)	(0.0382, 0.0811, 0.1381)	(0.0097, 0.0219, 0.0397)	(0.0232, 0.0491, 0.0811)	(0.0181, 0.0391, 0.0678)	(0.0153, 0.0316, 0.0535)	(0.0254, 0.061, 0.1163)	(0.0289, 0.0604, 0.1101)	(0.0306, 0.0868, 0.1737)	(0.0068, 0.0146, 0.0242)	(0.0189, 0.0433, 0.0771)	(0.0267, 0.0559, 0.0938)	(0.0203, 0.0388, 0.0619)	(0.0171, 0.0366, 0.0636)	(0.0214, 0.0449, 0.0778)	(0.0069, 0.0149, 0.0261)	(0.0149, 0.0317, 0.0562)	(0.0087, 0.0192, 0.0319)	(0.0122, 0.0306, 0.0562)	(0.0155, 0.0311, 0.052)	(0.0245, 0.0512, 0.0892)	(0.0174, 0.035, 0.0626)	(0.0267, 0.0598, 0.1044)
ENSG00000103852	(0.0144, 0.0636, 0.1404)	(0.0042, 0.0368, 0.0991)	(0.0142, 0.0541, 0.1334)	(0.021, 0.0887, 0.2101)	(0.0171, 0.0588, 0.1287)	(0.0011, 0.0226, 0.0756)	(0.0072, 0.0361, 0.0907)	VG Unavailable	(0.0007, 0.0241, 0.0779)	(0.0002, 0.0148, 0.0545)	(0.0, 0.0, 0.0303)	(0.022, 0.0872, 0.1851)	(0.0078, 0.0346, 0.0769)	(0.0033, 0.0243, 0.0663)	(0.0201, 0.0727, 0.1649)	(0.0184, 0.0674, 0.1576)	(0.0086, 0.0357, 0.0823)	(0.0197, 0.0626, 0.1326)	(0.008, 0.033, 0.079)	(0.0026, 0.0298, 0.0867)	(0.0163, 0.0505, 0.1057)	(0.0, 0.0068, 0.044)	(0.0239, 0.0683, 0.1459)	(0.0148, 0.0457, 0.1031)	(0.0021, 0.0311, 0.0951)
ENSG00000103855	VG Unavailable	(0.0445, 0.1653, 0.3895)	VG Unavailable	VG Unavailable	VG Unavailable	VG Unavailable	VG Unavailable	VG Unavailable	VG Unavailable	VG Unavailable	VG Unavailable	(0.1432, 0.4296, 0.8712)	VG Unavailable	VG Unavailable	VG Unavailable	(0.0, 0.0186, 0.1055)	(0.0476, 0.1422, 0.2998)	(0.1789, 0.5274, 1.0453)	VG Unavailable	VG Unavailable	VG Unavailable	VG Unavailable	VG Unavailable	VG Unavailable	(0.0819, 0.272, 0.5838)
ENSG00000103876	(0.0018, 0.0121, 0.0317)	(0.0102, 0.0311, 0.0674)	(0.0089, 0.0317, 0.067)	(0.0051, 0.0253, 0.0624)	(0.0152, 0.0401, 0.0814)	(0.0135, 0.0391, 0.0771)	(0.0037, 0.017, 0.045)	(0.001, 0.0166, 0.0524)	(0.0039, 0.0267, 0.0701)	(0.007, 0.0346, 0.0845)	(0.0211, 0.0645, 0.1292)	(0.0113, 0.0367, 0.0743)	(0.01, 0.0334, 0.0759)	(0.0043, 0.0265, 0.0693)	(0.0114, 0.0492, 0.1203)	(0.0046, 0.0187, 0.0425)	(0.0064, 0.0237, 0.0541)	(0.0, 0.0038, 0.0185)	(0.0046, 0.0186, 0.0397)	(0.0058, 0.0245, 0.0538)	(0.0064, 0.0271, 0.0633)	(0.0109, 0.0472, 0.1072)	(0.0075, 0.0223, 0.0472)	VG Unavailable	(0.0009, 0.018, 0.0594)
ENSG00000103888	(0.012, 0.0657, 0.1735)	VG Unavailable	VG Unavailable	VG Unavailable	VG Unavailable	VG Unavailable	VG Unavailable	VG Unavailable	VG Unavailable	VG Unavailable	VG Unavailable	VG Unavailable	VG Unavailable	VG Unavailable	VG Unavailable	VG Unavailable	VG Unavailable	VG Unavailable	VG Unavailable	VG Unavailable	VG Unavailable	VG Unavailable	VG Unavailable	VG Unavailable	(0.004, 0.0504, 0.1568)
ENSG00000103932	(0.0002, 0.0045, 0.0147)	(0.0059, 0.0185, 0.0393)	(0.0017, 0.0134, 0.0356)	(0.0006, 0.0073, 0.0203)	(0.0014, 0.0084, 0.0214)	(0.0013, 0.0118, 0.0329)	(0.0016, 0.0089, 0.0241)	(0.0055, 0.0202, 0.043)	(0.0083, 0.0198, 0.0399)	(0.0076, 0.0279, 0.0626)	(0.0047, 0.0201, 0.045)	(0.0008, 0.008, 0.0226)	(0.0031, 0.0156, 0.0373)	(0.0009, 0.0084, 0.0248)	(0.0012, 0.0097, 0.0261)	(0.0003, 0.0059, 0.0182)	(0.0036, 0.0137, 0.0298)	(0.0007, 0.011, 0.0323)	(0.0026, 0.0112, 0.0244)	(0.0012, 0.0099, 0.0267)	(0.0008, 0.0084, 0.0234)	(0.0043, 0.022, 0.055)	(0.0003, 0.008, 0.0269)	(0.001, 0.0093, 0.0254)	(0.0, 0.0007, 0.028)
ENSG00000103966	(0.0019, 0.0051, 0.0094)	(0.0015, 0.0047, 0.0095)	(0.0002, 0.0029, 0.0095)	(0.0, 0.0006, 0.003)	(0.0005, 0.0044, 0.0123)	(0.0044, 0.0114, 0.0229)	(0.0, 0.0005, 0.0024)	(0.0005, 0.0021, 0.0049)	(0.0001, 0.001, 0.0029)	(0.0, 0.0004, 0.002)	(0.0, 0.0003, 0.0017)	(0.0018, 0.0045, 0.0086)	(0.0002, 0.0012, 0.0032)	(0.0, 0.0, 0.0048)	(0.0002, 0.0016, 0.0044)	(0.0, 0.0011, 0.0045)	(0.0023, 0.0053, 0.0096)	(0.0015, 0.0036, 0.0069)	(0.0003, 0.0012, 0.0031)	(0.0004, 0.0027, 0.007)	(0.0001, 0.0011, 0.0029)	(0.0, 0.0009, 0.003)	(0.0003, 0.0013, 0.0032)	(0.0004, 0.0016, 0.004)	(0.0012, 0.0041, 0.0087)
ENSG00000103978	(0.0025, 0.0091, 0.0196)	(0.0005, 0.0035, 0.0109)	(0.0, 0.0031, 0.0192)	(0.0, 0.0062, 0.0236)	(0.0043, 0.0208, 0.0476)	(0.0, 0.0013, 0.0152)	(0.0, 0.0011, 0.0056)	(0.0, 0.0, 0.0143)	(0.0003, 0.0209, 0.0754)	(0.0, 0.0061, 0.0329)	(0.0, 0.0, 0.0087)	(0.0, 0.0, 0.0085)	(0.0, 0.0028, 0.0197)	(0.0004, 0.006, 0.0187)	(0.0, 0.0, 0.0035)	(0.0012, 0.0085, 0.0239)	(0.0005, 0.0045, 0.0135)	(0.0, 0.0014, 0.0086)	(0.0, 0.0007, 0.0074)	(0.0037, 0.0134, 0.0312)	(0.0, 0.0065, 0.0258)	(0.0026, 0.0153, 0.0375)	(0.0, 0.0017, 0.0099)	(0.0001, 0.0051, 0.0192)	(0.0, 0.0007, 0.0102)
ENSG00000103994	(0.0009, 0.0034, 0.0073)	(0.0038, 0.0096, 0.0175)	(0.0004, 0.0047, 0.013)	(0.0, 0.0, 0.004)	(0.0014, 0.0097, 0.0248)	(0.0, 0.0029, 0.0132)	(0.0003, 0.0032, 0.0095)	(0.0006, 0.0025, 0.0053)	VG Unavailable	(0.0, 0.0041, 0.0187)	(0.0014, 0.0072, 0.0178)	(0.0009, 0.0028, 0.0063)	(0.0, 0.0025, 0.0099)	(0.0, 0.0002, 0.0071)	(0.0, 0.0006, 0.0044)	(0.0002, 0.0023, 0.0065)	(0.0, 0.001, 0.0033)	(0.0008, 0.003, 0.0065)	(0.0001, 0.0027, 0.0089)	(0.0012, 0.0041, 0.0092)	(0.0, 0.0007, 0.0061)	(0.0001, 0.002, 0.007)	(0.0004, 0.0029, 0.0077)	(0.0, 0.0019, 0.0084)	(0.0009, 0.0035, 0.0076)
ENSG00000103995	(0.0168, 0.0417, 0.076)	(0.0, 0.0029, 0.0425)	(0.0087, 0.0376, 0.0804)	(0.0024, 0.0159, 0.0439)	(0.0003, 0.0096, 0.0309)	(0.0, 0.0062, 0.0305)	(0.0, 0.0051, 0.0319)	(0.0019, 0.0212, 0.0598)	(0.0106, 0.0681, 0.1881)	(0.0, 0.0087, 0.0683)	(0.0001, 0.0141, 0.0564)	(0.0062, 0.026, 0.0587)	(0.0, 0.0139, 0.0923)	(0.0, 0.0018, 0.048)	(0.0, 0.0087, 0.0343)	(0.0015, 0.0121, 0.0369)	(0.0001, 0.0168, 0.064)	(0.0095, 0.0324, 0.0684)	(0.0, 0.0054, 0.0259)	(0.0001, 0.0106, 0.0419)	(0.0, 0.0074, 0.0437)	(0.0, 0.0042, 0.0301)	(0.0, 0.0, 0.0076)	(0.0, 0.0122, 0.0679)	(0.0043, 0.0277, 0.0735)
ENSG00000104047	(0.011, 0.0552, 0.1404)	(0.0009, 0.0239, 0.0705)	(0.0008, 0.0143, 0.0408)	VG Unavailable	VG Unavailable	VG Unavailable	(0.0, 0.0175, 0.0658)	(0.0039, 0.0515, 0.1652)	(0.0011, 0.0109, 0.0324)	(0.0276, 0.1228, 0.297)	(0.0044, 0.0222, 0.0545)	(0.0, 0.0177, 0.0775)	(0.0097, 0.0445, 0.1118)	(0.0151, 0.0654, 0.1583)	VG Unavailable	VG Unavailable	(0.0085, 0.0445, 0.1202)	(0.0, 0.0264, 0.1051)	(0.0, 0.0179, 0.1099)	(0.0082, 0.064, 0.169)	(0.0029, 0.0183, 0.0468)	(0.0022, 0.0165, 0.0435)	VG Unavailable	(0.0012, 0.012, 0.0323)	VG Unavailable
ENSG00000104055	(0.0377, 0.0975, 0.1955)	(0.0581, 0.1654, 0.3423)	VG Unavailable	VG Unavailable	(0.0551, 0.2475, 0.6025)	(0.1255, 0.4422, 0.9154)	(0.1079, 0.3576, 0.7618)	(0.0048, 0.0228, 0.0551)	VG Unavailable	(0.1195, 0.3398, 0.7114)	VG Unavailable	(0.0187, 0.0782, 0.1799)	VG Unavailable	VG Unavailable	(0.0619, 0.236, 0.5287)	VG Unavailable	(0.0154, 0.0578, 0.1222)	(0.0029, 0.0263, 0.0706)	(0.0584, 0.2895, 0.7101)	VG Unavailable	VG Unavailable	VG Unavailable	VG Unavailable	VG Unavailable	(0.0086, 0.0322, 0.0711)
ENSG00000104059	(0.0068, 0.0264, 0.0591)	(0.0293, 0.0998, 0.2175)	VG Unavailable	VG Unavailable	VG Unavailable	(0.1011, 0.324, 0.6971)	VG Unavailable	(0.024, 0.0959, 0.23)	VG Unavailable	VG Unavailable	VG Unavailable	(0.0195, 0.0571, 0.1202)	VG Unavailable	VG Unavailable	VG Unavailable	VG Unavailable	(0.0102, 0.0314, 0.0602)	(0.0048, 0.014, 0.0278)	VG Unavailable	VG Unavailable	VG Unavailable	(0.0313, 0.1476, 0.3795)	VG Unavailable	VG Unavailable	(0.0959, 0.2496, 0.4777)
ENSG00000104064	(0.0012, 0.0065, 0.0164)	(0.0, 0.0002, 0.0253)	(0.0, 0.0018, 0.0111)	(0.0, 0.003, 0.0191)	(0.0, 0.0049, 0.0218)	(0.0, 0.0039, 0.0171)	(0.0022, 0.0116, 0.0283)	(0.0006, 0.0068, 0.0216)	(0.0, 0.003, 0.016)	(0.0038, 0.02, 0.0454)	(0.0003, 0.0056, 0.0168)	(0.0006, 0.0067, 0.0192)	(0.0, 0.0014, 0.0089)	(0.0, 0.0025, 0.0115)	(0.002, 0.0115, 0.0288)	(0.0005, 0.0096, 0.0296)	(0.0005, 0.0052, 0.0157)	(0.0002, 0.0035, 0.0113)	(0.0, 0.0011, 0.0135)	(0.0031, 0.0116, 0.0273)	(0.0, 0.0028, 0.0127)	(0.0035, 0.0155, 0.0379)	(0.0012, 0.0097, 0.0269)	(0.0007, 0.0065, 0.0192)	(0.0, 0.0015, 0.0085)
ENSG00000104081	(0.0016, 0.0052, 0.0108)	(0.0003, 0.002, 0.006)	(0.0012, 0.0049, 0.0116)	(0.0021, 0.0074, 0.0168)	(0.0013, 0.0055, 0.0128)	(0.0, 0.0019, 0.0076)	(0.0006, 0.0044, 0.0118)	(0.001, 0.0054, 0.0132)	(0.0033, 0.0108, 0.0226)	(0.0026, 0.0103, 0.0233)	(0.0057, 0.014, 0.0261)	(0.0006, 0.003, 0.0074)	(0.0005, 0.0031, 0.0081)	(0.0028, 0.0105, 0.0233)	(0.0002, 0.0025, 0.0073)	(0.0007, 0.0033, 0.0085)	(0.0041, 0.0109, 0.0204)	(0.0012, 0.0059, 0.0138)	(0.0013, 0.0046, 0.0103)	(0.0028, 0.0112, 0.0246)	(0.0019, 0.0059, 0.0126)	(0.0, 0.0006, 0.0051)	(0.0009, 0.0046, 0.0112)	(0.0029, 0.0085, 0.0173)	(0.0021, 0.0071, 0.0153)
ENSG00000104093	(0.0312, 0.0796, 0.1569)	(0.0274, 0.063, 0.1159)	(0.0283, 0.0681, 0.1284)	(0.0147, 0.0482, 0.0986)	(0.0315, 0.0801, 0.1471)	(0.0415, 0.0961, 0.1757)	(0.0142, 0.0356, 0.071)	(0.0277, 0.0703, 0.1284)	(0.0279, 0.0944, 0.2024)	(0.017, 0.0404, 0.0747)	(0.0358, 0.0957, 0.193)	(0.0234, 0.0579, 0.1134)	(0.0234, 0.0656, 0.1375)	(0.0187, 0.049, 0.0918)	(0.0232, 0.0622, 0.1185)	(0.0123, 0.0399, 0.0826)	(0.0224, 0.0679, 0.1348)	(0.0215, 0.0631, 0.1364)	(0.016, 0.0396, 0.0748)	(0.0442, 0.1376, 0.285)	(0.0089, 0.0266, 0.0549)	(0.0382, 0.0829, 0.149)	(0.0161, 0.0527, 0.1212)	(0.0157, 0.0517, 0.1101)	(0.0174, 0.0448, 0.0861)
ENSG00000104129	(0.0, 0.0044, 0.0166)	(0.0024, 0.0099, 0.0228)	VG Unavailable	VG Unavailable	VG Unavailable	VG Unavailable	VG Unavailable	(0.0002, 0.0044, 0.0138)	VG Unavailable	VG Unavailable	VG Unavailable	(0.0014, 0.0062, 0.0153)	(0.0, 0.0, 0.0276)	VG Unavailable	VG Unavailable	VG Unavailable	(0.0, 0.0022, 0.0104)	(0.0, 0.0021, 0.0084)	VG Unavailable	VG Unavailable	(0.0019, 0.0173, 0.0527)	(0.0008, 0.0155, 0.0498)	(0.0, 0.0, 0.009)	VG Unavailable	(0.0, 0.0038, 0.0146)
ENSG00000104131	(0.0014, 0.0088, 0.0218)	(0.0021, 0.012, 0.0303)	(0.0002, 0.0091, 0.0317)	(0.0017, 0.0082, 0.0192)	(0.0, 0.0023, 0.0098)	(0.0, 0.0, 0.0179)	(0.0, 0.0, 0.0052)	(0.0, 0.0019, 0.0095)	(0.0, 0.0018, 0.0097)	VG Unavailable	VG Unavailable	(0.0008, 0.0069, 0.02)	VG Unavailable	VG Unavailable	(0.0, 0.0, 0.0168)	(0.0014, 0.0072, 0.0185)	(0.0005, 0.0074, 0.0228)	(0.0, 0.0028, 0.0146)	(0.0, 0.0072, 0.0288)	VG Unavailable	VG Unavailable	VG Unavailable	(0.0, 0.0033, 0.0186)	VG Unavailable	(0.0001, 0.0132, 0.0497)
ENSG00000104133	(0.0003, 0.0042, 0.0123)	(0.0, 0.0025, 0.0137)	(0.0015, 0.0109, 0.0323)	(0.0002, 0.0041, 0.0131)	(0.0008, 0.0068, 0.018)	(0.0018, 0.0094, 0.0228)	(0.0, 0.0044, 0.0242)	(0.0, 0.0013, 0.0094)	(0.0, 0.0036, 0.0225)	(0.0, 0.0, 0.1516)	(0.0001, 0.0082, 0.0312)	(0.003, 0.0117, 0.0266)	(0.0046, 0.0274, 0.0652)	(0.0, 0.0022, 0.016)	(0.0, 0.0011, 0.0181)	(0.0004, 0.0049, 0.0142)	(0.0, 0.0, 0.0083)	(0.0004, 0.0045, 0.0132)	(0.0, 0.0033, 0.0168)	(0.0, 0.0088, 0.0359)	(0.0094, 0.0312, 0.0659)	(0.0, 0.0031, 0.0221)	(0.0025, 0.012, 0.0318)	(0.0, 0.0, 0.0148)	(0.0031, 0.013, 0.0309)
ENSG00000104140	(0.0, 0.0294, 0.1418)	VG Unavailable	VG Unavailable	VG Unavailable	(0.0, 0.0098, 0.0469)	VG Unavailable	VG Unavailable	(0.0, 0.0, 0.0654)	VG Unavailable	VG Unavailable	VG Unavailable	VG Unavailable	VG Unavailable	VG Unavailable	VG Unavailable	VG Unavailable	(0.006, 0.0587, 0.1599)	VG Unavailable	VG Unavailable	VG Unavailable	VG Unavailable	VG Unavailable	VG Unavailable	VG Unavailable	(0.0012, 0.0869, 0.3002)
ENSG00000104142	(0.0, 0.0045, 0.0207)	(0.0, 0.0037, 0.0485)	(0.0044, 0.0463, 0.1349)	(0.0, 0.0106, 0.0522)	(0.0005, 0.0097, 0.03)	(0.0, 0.0, 0.0166)	VG Unavailable	(0.0, 0.0078, 0.0324)	VG Unavailable	VG Unavailable	VG Unavailable	(0.0, 0.006, 0.0253)	(0.0, 0.0, 0.0301)	(0.0, 0.0, 0.102)	(0.0, 0.0102, 0.0653)	(0.0, 0.0013, 0.0432)	(0.0, 0.0063, 0.0244)	(0.0022, 0.0192, 0.0532)	(0.0, 0.0, 0.0182)	VG Unavailable	(0.0, 0.0011, 0.0233)	(0.0024, 0.0348, 0.1107)	(0.0, 0.0048, 0.0392)	VG Unavailable	(0.0, 0.01, 0.0419)
ENSG00000104147	VG Unavailable	VG Unavailable	VG Unavailable	VG Unavailable	VG Unavailable	VG Unavailable	VG Unavailable	(0.0, 0.0195, 0.0839)	VG Unavailable	VG Unavailable	VG Unavailable	VG Unavailable	VG Unavailable	VG Unavailable	VG Unavailable	VG Unavailable	(0.0526, 0.1804, 0.3837)	VG Unavailable	VG Unavailable	VG Unavailable	VG Unavailable	VG Unavailable	VG Unavailable	VG Unavailable	VG Unavailable
ENSG00000104164	(0.0, 0.0007, 0.0042)	(0.0, 0.0018, 0.0072)	(0.0006, 0.0094, 0.0283)	(0.0, 0.0033, 0.0152)	(0.0, 0.0048, 0.0324)	(0.0, 0.0047, 0.0189)	(0.0019, 0.0126, 0.0318)	(0.0006, 0.0043, 0.0119)	(0.0049, 0.0309, 0.0765)	(0.0, 0.0, 0.0191)	(0.0, 0.0018, 0.0241)	(0.0, 0.0011, 0.0047)	(0.0001, 0.0055, 0.0185)	(0.0, 0.0058, 0.0313)	(0.0, 0.0006, 0.015)	(0.0004, 0.0114, 0.0361)	(0.0002, 0.0021, 0.0054)	(0.0003, 0.0025, 0.0066)	(0.0, 0.0, 0.0835)	(0.0, 0.0029, 0.0114)	(0.0, 0.0014, 0.0251)	(0.0, 0.0017, 0.0145)	(0.0, 0.0, 0.0489)	(0.0, 0.0005, 0.0307)	(0.0002, 0.0024, 0.0068)
ENSG00000104177	(0.001, 0.0184, 0.0545)	(0.0, 0.0066, 0.026)	(0.0031, 0.028, 0.0793)	(0.0018, 0.0229, 0.0709)	(0.0001, 0.0073, 0.0238)	(0.0009, 0.0261, 0.0817)	(0.0, 0.0005, 0.0197)	(0.0048, 0.0205, 0.0495)	VG Unavailable	VG Unavailable	VG Unavailable	(0.0014, 0.0155, 0.0436)	VG Unavailable	(0.0006, 0.0282, 0.1017)	(0.0, 0.0073, 0.0323)	(0.0041, 0.0258, 0.0693)	(0.0045, 0.0199, 0.0454)	(0.0075, 0.031, 0.0657)	(0.0, 0.0038, 0.0194)	(0.0003, 0.0069, 0.0225)	(0.031, 0.143, 0.348)	VG Unavailable	(0.0001, 0.0208, 0.0834)	VG Unavailable	(0.0133, 0.0466, 0.1029)
ENSG00000104218	(0.0045, 0.0467, 0.1367)	(0.0049, 0.0368, 0.0979)	(0.0, 0.0237, 0.0995)	VG Unavailable	VG Unavailable	VG Unavailable	VG Unavailable	(0.0, 0.0135, 0.0525)	(0.0, 0.0079, 0.063)	VG Unavailable	VG Unavailable	(0.0, 0.0003, 0.2022)	VG Unavailable	(0.0043, 0.06, 0.1719)	VG Unavailable	VG Unavailable	(0.0043, 0.026, 0.0676)	(0.0015, 0.0197, 0.0577)	VG Unavailable	(0.0, 0.0112, 0.0711)	(0.0, 0.0222, 0.0897)	(0.0065, 0.0671, 0.179)	(0.0103, 0.091, 0.2467)	VG Unavailable	(0.0, 0.016, 0.0646)
ENSG00000104219	(0.0191, 0.0666, 0.1444)	(0.0, 0.0151, 0.0569)	(0.0065, 0.0331, 0.0877)	(0.0032, 0.033, 0.0938)	VG Unavailable	(0.0118, 0.0477, 0.1189)	(0.0073, 0.0368, 0.0893)	(0.0096, 0.0442, 0.0987)	(0.0064, 0.0339, 0.0829)	(0.0073, 0.043, 0.1139)	(0.0, 0.0, 0.0451)	(0.0102, 0.0469, 0.1195)	(0.0149, 0.0587, 0.1356)	(0.0286, 0.0774, 0.165)	VG Unavailable	(0.0051, 0.0335, 0.0931)	(0.0, 0.0104, 0.0461)	(0.0031, 0.0267, 0.0713)	(0.0128, 0.0523, 0.1134)	(0.0097, 0.0555, 0.1498)	(0.0, 0.0092, 0.053)	(0.0156, 0.0547, 0.1261)	(0.0127, 0.0526, 0.1228)	(0.0024, 0.0234, 0.0665)	(0.0046, 0.0348, 0.0957)
ENSG00000104221	VG Unavailable	VG Unavailable	VG Unavailable	(0.0, 0.0, 0.0398)	(0.0021, 0.0257, 0.0754)	VG Unavailable	VG Unavailable	VG Unavailable	VG Unavailable	VG Unavailable	VG Unavailable	VG Unavailable	VG Unavailable	VG Unavailable	(0.0, 0.0025, 0.0299)	VG Unavailable	VG Unavailable	VG Unavailable	VG Unavailable	VG Unavailable	VG Unavailable	VG Unavailable	(0.0, 0.0097, 0.052)	VG Unavailable	VG Unavailable
ENSG00000104228	(0.0013, 0.0232, 0.0793)	(0.0, 0.0093, 0.0407)	VG Unavailable	VG Unavailable	(0.019, 0.0874, 0.2062)	VG Unavailable	(0.0225, 0.08, 0.1877)	(0.0084, 0.0359, 0.0856)	VG Unavailable	VG Unavailable	VG Unavailable	(0.0034, 0.0178, 0.043)	VG Unavailable	VG Unavailable	VG Unavailable	VG Unavailable	(0.0139, 0.0509, 0.1139)	(0.0018, 0.0204, 0.0628)	(0.0, 0.012, 0.0637)	VG Unavailable	VG Unavailable	(0.0013, 0.0303, 0.1078)	VG Unavailable	(0.0053, 0.0467, 0.1326)	(0.0002, 0.0086, 0.03)
ENSG00000104231	(0.0001, 0.0069, 0.0239)	(0.0054, 0.0244, 0.0574)	(0.0, 0.0027, 0.0219)	(0.0035, 0.0208, 0.0546)	(0.0011, 0.0172, 0.0519)	(0.0, 0.0046, 0.0276)	(0.0, 0.0016, 0.013)	(0.0115, 0.0427, 0.1055)	(0.0, 0.0, 0.0095)	(0.0018, 0.0112, 0.0282)	(0.0053, 0.0331, 0.0873)	(0.0113, 0.0505, 0.1056)	(0.0007, 0.0101, 0.0299)	(0.0, 0.0081, 0.0366)	(0.0, 0.0044, 0.0209)	(0.0039, 0.0188, 0.0417)	(0.0049, 0.028, 0.0731)	(0.0017, 0.0198, 0.0569)	(0.0, 0.0015, 0.0229)	(0.004, 0.0221, 0.0544)	(0.0011, 0.02, 0.0596)	(0.0034, 0.0182, 0.044)	(0.0013, 0.0145, 0.0414)	(0.0011, 0.0094, 0.0274)	(0.0004, 0.0155, 0.0567)
ENSG00000104267	(0.0229, 0.0658, 0.1249)	(0.0252, 0.0614, 0.114)	(0.0254, 0.1077, 0.2582)	VG Unavailable	(0.0083, 0.0356, 0.0839)	(0.0017, 0.0368, 0.1412)	(0.0153, 0.063, 0.1483)	(0.0024, 0.0187, 0.0549)	(0.0, 0.0246, 0.0886)	(0.0005, 0.0164, 0.0505)	(0.0065, 0.0287, 0.07)	(0.0362, 0.1164, 0.2654)	(0.0349, 0.1275, 0.2873)	(0.0, 0.016, 0.0602)	(0.0031, 0.0285, 0.0757)	(0.0098, 0.0477, 0.1145)	(0.0025, 0.0404, 0.1208)	(0.0818, 0.2773, 0.6125)	(0.0034, 0.0219, 0.0592)	(0.0097, 0.0517, 0.1282)	(0.0101, 0.0477, 0.1178)	(0.0024, 0.0171, 0.0456)	(0.0127, 0.0388, 0.0789)	(0.0259, 0.1125, 0.2833)	(0.008, 0.0563, 0.1565)
ENSG00000104290	(0.0229, 0.0738, 0.1514)	(0.0162, 0.052, 0.1099)	(0.0092, 0.0281, 0.0633)	(0.0053, 0.0286, 0.0708)	(0.0183, 0.0722, 0.1537)	(0.0021, 0.0156, 0.04)	(0.0012, 0.0129, 0.0342)	(0.0112, 0.0325, 0.0659)	(0.0, 0.0024, 0.0165)	(0.0, 0.0033, 0.027)	(0.0001, 0.0098, 0.0361)	(0.004, 0.0198, 0.0458)	(0.0, 0.0058, 0.0284)	(0.0015, 0.0117, 0.0344)	(0.0029, 0.0295, 0.0837)	(0.0141, 0.053, 0.121)	(0.0018, 0.0127, 0.0339)	(0.0397, 0.1131, 0.2211)	(0.006, 0.0402, 0.1009)	(0.0026, 0.0213, 0.0589)	(0.0006, 0.0157, 0.0523)	(0.0093, 0.0466, 0.1103)	(0.0, 0.0088, 0.0321)	(0.0026, 0.034, 0.1075)	(0.0165, 0.0539, 0.119)
ENSG00000104299	(0.0036, 0.0224, 0.0574)	(0.0044, 0.0266, 0.0667)	(0.0026, 0.0264, 0.0727)	VG Unavailable	(0.0, 0.0, 0.7314)	(0.0, 0.0, 0.2352)	(0.0, 0.0019, 0.3234)	(0.0007, 0.0117, 0.0373)	(0.0, 0.0099, 0.0734)	VG Unavailable	(0.0015, 0.0332, 0.1041)	(0.0038, 0.0216, 0.0543)	VG Unavailable	(0.0, 0.0, 0.018)	VG Unavailable	(0.0, 0.0, 0.0186)	(0.0011, 0.0172, 0.0516)	(0.0023, 0.0156, 0.0403)	(0.0077, 0.0395, 0.0899)	(0.0146, 0.065, 0.1607)	(0.0, 0.0141, 0.076)	(0.0, 0.0103, 0.0506)	VG Unavailable	(0.0026, 0.0391, 0.1151)	(0.0014, 0.0155, 0.0463)
ENSG00000104312	(0.0001, 0.0029, 0.009)	(0.0088, 0.0243, 0.0487)	(0.0001, 0.0035, 0.0116)	(0.0015, 0.0056, 0.012)	(0.0058, 0.016, 0.0339)	(0.0, 0.0014, 0.0064)	(0.0, 0.0073, 0.0293)	(0.0017, 0.0069, 0.0149)	(0.0005, 0.0087, 0.0248)	(0.0008, 0.0071, 0.0213)	(0.0, 0.0021, 0.0153)	(0.0014, 0.006, 0.0136)	(0.0008, 0.0107, 0.0299)	(0.0, 0.0019, 0.0087)	(0.0011, 0.01, 0.0261)	(0.0013, 0.0063, 0.0162)	(0.0001, 0.0036, 0.0114)	(0.0026, 0.0088, 0.0198)	(0.0, 0.0098, 0.0431)	VG Unavailable	(0.0003, 0.0048, 0.0143)	(0.0, 0.0018, 0.0214)	(0.0005, 0.0046, 0.0122)	(0.0, 0.0005, 0.0268)	(0.0015, 0.0065, 0.0151)
ENSG00000104320	(0.0003, 0.0021, 0.0058)	(0.001, 0.0032, 0.0068)	(0.0009, 0.0029, 0.0057)	(0.0011, 0.0043, 0.0103)	(0.0022, 0.0062, 0.0125)	(0.0006, 0.0028, 0.0062)	(0.0006, 0.0031, 0.0083)	(0.0013, 0.0037, 0.0075)	(0.0019, 0.0077, 0.0168)	(0.0, 0.0008, 0.0027)	(0.0, 0.001, 0.0037)	(0.0016, 0.0045, 0.0087)	(0.0, 0.0006, 0.0027)	(0.0, 0.0004, 0.0023)	(0.0003, 0.0023, 0.0062)	(0.0011, 0.0041, 0.0094)	(0.0009, 0.003, 0.0066)	(0.0023, 0.0056, 0.0104)	(0.0005, 0.0022, 0.0048)	(0.0005, 0.0019, 0.0043)	(0.0007, 0.0026, 0.0057)	(0.001, 0.0034, 0.0072)	(0.0, 0.0007, 0.0022)	(0.0005, 0.0035, 0.0092)	(0.0033, 0.0085, 0.0164)
ENSG00000104321	(0.006, 0.0187, 0.0377)	(0.0041, 0.0156, 0.0362)	(0.0089, 0.0251, 0.051)	(0.0132, 0.0339, 0.0659)	(0.0015, 0.0102, 0.0265)	(0.0005, 0.0063, 0.0225)	(0.0073, 0.0215, 0.0456)	(0.006, 0.0262, 0.0564)	(0.0031, 0.0109, 0.0241)	(0.012, 0.0319, 0.0583)	(0.0054, 0.02, 0.0435)	(0.0038, 0.0196, 0.0471)	(0.0001, 0.0051, 0.0176)	(0.001, 0.0095, 0.026)	(0.0097, 0.0373, 0.0801)	(0.0055, 0.0199, 0.041)	(0.009, 0.0253, 0.0508)	(0.0016, 0.0136, 0.0376)	(0.0343, 0.1047, 0.227)	(0.0, 0.0261, 0.1348)	(0.0056, 0.0154, 0.0296)	(0.0087, 0.0244, 0.0477)	(0.009, 0.0241, 0.0445)	(0.0061, 0.0217, 0.0454)	(0.0176, 0.0451, 0.0874)
ENSG00000104325	(0.0002, 0.0096, 0.0339)	(0.002, 0.0172, 0.0469)	(0.0022, 0.0182, 0.0467)	(0.0003, 0.0133, 0.0442)	(0.0, 0.0074, 0.0328)	(0.002, 0.0197, 0.0569)	(0.0344, 0.1124, 0.2259)	(0.012, 0.0502, 0.1227)	(0.0, 0.0, 0.165)	(0.002, 0.032, 0.0943)	(0.0, 0.0027, 0.0291)	(0.004, 0.0221, 0.0543)	(0.0, 0.0048, 0.0627)	(0.0, 0.0, 0.353)	(0.0075, 0.0407, 0.1038)	(0.0, 0.0122, 0.0538)	(0.0001, 0.0041, 0.0138)	(0.0023, 0.0187, 0.0529)	(0.0038, 0.0213, 0.055)	(0.0071, 0.0339, 0.0798)	(0.0, 0.0079, 0.04)	(0.0032, 0.025, 0.069)	(0.0, 0.0025, 0.0559)	(0.0, 0.0, 0.0176)	(0.0, 0.0077, 0.0494)
ENSG00000104331	(0.0019, 0.0076, 0.0177)	(0.0023, 0.0129, 0.0353)	(0.0, 0.0015, 0.0087)	(0.0005, 0.0044, 0.0121)	(0.0, 0.0019, 0.0099)	(0.0, 0.0015, 0.0108)	(0.0007, 0.0111, 0.0333)	(0.0011, 0.0078, 0.021)	(0.0, 0.0093, 0.0389)	(0.0001, 0.0044, 0.0149)	(0.0013, 0.0076, 0.019)	(0.0005, 0.0088, 0.0275)	(0.0, 0.0, 0.0066)	(0.0005, 0.006, 0.017)	(0.0001, 0.003, 0.01)	(0.0, 0.0015, 0.0064)	(0.0021, 0.0121, 0.0298)	(0.0, 0.001, 0.0184)	(0.0003, 0.0039, 0.0118)	(0.0001, 0.0024, 0.008)	(0.0007, 0.005, 0.0128)	(0.0011, 0.0074, 0.0194)	(0.0, 0.003, 0.0138)	(0.0005, 0.0116, 0.0392)	(0.0001, 0.0041, 0.0147)
ENSG00000104341	(0.27, 0.7144, 1.4)	(0.1913, 0.4257, 0.7784)	(0.1281, 0.2912, 0.5492)	(0.0433, 0.1462, 0.3312)	(0.0361, 0.1776, 0.4144)	VG Unavailable	(0.1266, 0.3296, 0.6527)	VG Unavailable	(0.1878, 0.4091, 0.7357)	(0.2534, 0.6303, 1.1765)	(0.1444, 0.4222, 0.8182)	(0.3771, 0.8329, 1.586)	(0.2492, 0.5978, 1.1)	(0.1532, 0.455, 0.9215)	(0.0719, 0.2357, 0.4978)	(0.0133, 0.0668, 0.1623)	VG Unavailable	(0.1268, 0.3579, 0.7108)	(0.0372, 0.1404, 0.3267)	(0.0288, 0.1143, 0.2456)	VG Unavailable	(0.0975, 0.2557, 0.4911)	(0.1661, 0.4135, 0.8029)	(0.2456, 0.6159, 1.1859)	(0.0676, 0.1825, 0.3588)
ENSG00000104343	(0.0003, 0.0083, 0.0268)	(0.0014, 0.0113, 0.0314)	(0.0, 0.0065, 0.0747)	VG Unavailable	VG Unavailable	VG Unavailable	(0.0, 0.0, 0.0846)	(0.0, 0.0033, 0.0188)	VG Unavailable	(0.0, 0.0081, 0.089)	VG Unavailable	(0.0001, 0.0071, 0.0259)	(0.0, 0.0133, 0.0717)	VG Unavailable	VG Unavailable	VG Unavailable	(0.0, 0.0017, 0.0197)	(0.0, 0.0014, 0.0237)	VG Unavailable	VG Unavailable	VG Unavailable	(0.0, 0.0029, 0.0424)	VG Unavailable	VG Unavailable	(0.001, 0.0115, 0.0319)
ENSG00000104356	(0.0027, 0.0126, 0.0308)	(0.0, 0.0104, 0.0476)	(0.0, 0.0, 0.0214)	VG Unavailable	VG Unavailable	VG Unavailable	(0.0085, 0.0667, 0.1673)	(0.0, 0.0052, 0.0202)	(0.0, 0.0173, 0.0701)	(0.0007, 0.0188, 0.0613)	(0.0002, 0.0153, 0.0576)	(0.0001, 0.0111, 0.0381)	(0.0, 0.0002, 0.0982)	(0.0, 0.0029, 0.0259)	(0.0048, 0.0486, 0.1493)	VG Unavailable	(0.0, 0.0097, 0.0415)	(0.0043, 0.0226, 0.06)	(0.0, 0.0013, 0.0202)	(0.0, 0.0, 0.0213)	(0.0062, 0.0303, 0.0716)	(0.0, 0.0, 0.0475)	(0.0008, 0.0131, 0.0387)	(0.0001, 0.0101, 0.0354)	(0.0002, 0.0065, 0.0224)
ENSG00000104361	(0.3621, 0.7809, 1.4382)	(0.181, 0.3568, 0.6127)	(0.0274, 0.0842, 0.1783)	(0.0143, 0.0397, 0.0779)	(0.0008, 0.0072, 0.0201)	(0.0023, 0.0143, 0.0363)	(0.104, 0.2463, 0.4613)	(0.1729, 0.4088, 0.7779)	(0.0021, 0.0085, 0.0203)	(0.0223, 0.0541, 0.0988)	(0.1095, 0.2974, 0.5711)	(0.2497, 0.5795, 1.0772)	(0.0563, 0.1424, 0.267)	(0.0987, 0.2247, 0.4205)	(0.0697, 0.1625, 0.3107)	(0.0013, 0.0079, 0.02)	(0.169, 0.3676, 0.6481)	(0.3321, 0.7124, 1.2489)	(0.0901, 0.2355, 0.4451)	(0.0154, 0.0446, 0.0903)	(0.157, 0.3538, 0.6414)	(0.0282, 0.0787, 0.151)	(0.0461, 0.13, 0.2691)	(0.0201, 0.0569, 0.1136)	(0.1372, 0.3311, 0.6342)
ENSG00000104365	(0.0, 0.0022, 0.0229)	(0.0004, 0.0127, 0.0413)	(0.0011, 0.0133, 0.0418)	(0.0017, 0.0208, 0.0639)	(0.0, 0.0046, 0.0237)	(0.0005, 0.0162, 0.0518)	(0.0003, 0.0123, 0.0394)	(0.0056, 0.0203, 0.0434)	(0.0001, 0.028, 0.1064)	(0.0001, 0.0157, 0.0544)	(0.0029, 0.0235, 0.0609)	(0.0001, 0.0052, 0.0186)	(0.0, 0.0028, 0.0306)	(0.0, 0.008, 0.0343)	(0.0, 0.01, 0.0448)	(0.0033, 0.0459, 0.1393)	(0.0008, 0.0095, 0.029)	(0.0, 0.0, 0.0254)	(0.0227, 0.0772, 0.181)	(0.0, 0.0016, 0.0215)	(0.0038, 0.0294, 0.0864)	(0.0041, 0.0188, 0.0488)	(0.0, 0.0054, 0.0318)	(0.0036, 0.0268, 0.0822)	(0.0027, 0.0162, 0.04)
ENSG00000104375	(0.0159, 0.0669, 0.1469)	(0.0029, 0.0211, 0.0583)	(0.0005, 0.0229, 0.0716)	(0.0148, 0.0725, 0.1735)	(0.0012, 0.0132, 0.0398)	(0.0, 0.0003, 0.2956)	(0.0024, 0.0224, 0.0635)	(0.0017, 0.0164, 0.0448)	(0.0015, 0.0163, 0.0516)	(0.0, 0.0039, 0.0327)	(0.0109, 0.0937, 0.2613)	(0.0078, 0.0387, 0.0959)	(0.02, 0.0646, 0.1446)	(0.0, 0.0, 0.0237)	(0.0, 0.0004, 0.1389)	(0.0019, 0.0202, 0.0561)	(0.0073, 0.0357, 0.086)	(0.0052, 0.0257, 0.063)	(0.0, 0.0038, 0.0325)	(0.0, 0.0106, 0.0418)	(0.0, 0.0, 0.0967)	(0.003, 0.0292, 0.0818)	(0.0, 0.0114, 0.0559)	(0.0001, 0.0097, 0.0356)	(0.0, 0.0102, 0.0429)
ENSG00000104381	(0.0022, 0.0188, 0.0505)	(0.0019, 0.0251, 0.0773)	(0.0015, 0.0301, 0.0962)	(0.0019, 0.0248, 0.0804)	(0.0004, 0.0124, 0.0442)	(0.0, 0.0085, 0.0353)	(0.0139, 0.0525, 0.113)	(0.0028, 0.0318, 0.0949)	(0.0, 0.0079, 0.035)	(0.0, 0.009, 0.0453)	(0.0014, 0.0162, 0.0497)	(0.0032, 0.0221, 0.0584)	(0.0, 0.0078, 0.0468)	(0.0016, 0.019, 0.0575)	(0.0008, 0.0162, 0.0583)	(0.0, 0.0, 0.0361)	(0.001, 0.012, 0.0408)	(0.0032, 0.029, 0.0805)	(0.032, 0.0848, 0.1623)	(0.1435, 0.3432, 0.6477)	(0.0022, 0.0233, 0.0721)	(0.0161, 0.046, 0.0951)	(0.0, 0.0, 0.0194)	(0.0, 0.0027, 0.0413)	(0.0, 0.0124, 0.054)
ENSG00000104388	(0.0019, 0.0115, 0.0293)	(0.0003, 0.0039, 0.0127)	(0.0004, 0.0055, 0.0158)	(0.0, 0.0005, 0.0108)	(0.0, 0.0027, 0.017)	(0.0, 0.0, 0.0341)	(0.0038, 0.0154, 0.0349)	(0.0, 0.0017, 0.0098)	(0.0, 0.0, 0.4402)	(0.0, 0.0, 0.0093)	(0.0, 0.0031, 0.0121)	(0.0, 0.0018, 0.0128)	(0.0009, 0.0085, 0.0218)	(0.0005, 0.0047, 0.0147)	(0.0014, 0.0104, 0.0278)	(0.0017, 0.0086, 0.0197)	(0.0015, 0.0106, 0.0284)	(0.004, 0.0129, 0.027)	(0.0, 0.0, 0.0043)	(0.0, 0.0009, 0.0193)	(0.0009, 0.0081, 0.0257)	(0.0, 0.0016, 0.0094)	(0.0033, 0.0153, 0.0369)	(0.0, 0.0028, 0.0143)	(0.0008, 0.0047, 0.0118)
ENSG00000104408	(0.0015, 0.0044, 0.0096)	(0.0038, 0.0101, 0.0191)	(0.003, 0.0089, 0.0178)	(0.0028, 0.0101, 0.0222)	(0.0016, 0.0097, 0.0254)	(0.0017, 0.0074, 0.0165)	(0.0067, 0.0182, 0.0344)	(0.0044, 0.0104, 0.0207)	(0.0062, 0.0167, 0.0331)	(0.0032, 0.0095, 0.019)	(0.0027, 0.0117, 0.028)	(0.0014, 0.0048, 0.0106)	(0.0057, 0.0162, 0.0316)	(0.005, 0.0151, 0.0319)	(0.0134, 0.0882, 0.231)	(0.0026, 0.0095, 0.0199)	(0.0036, 0.0092, 0.0176)	(0.0026, 0.0069, 0.0132)	(0.0023, 0.0075, 0.0166)	(0.0037, 0.0104, 0.0217)	(0.003, 0.012, 0.026)	(0.0015, 0.0062, 0.0145)	(0.0053, 0.017, 0.0343)	(0.0027, 0.0093, 0.0207)	(0.0041, 0.0111, 0.0209)
ENSG00000104412	(0.0, 0.0, 0.1894)	(0.002, 0.0184, 0.0522)	(0.0, 0.0069, 0.0348)	(0.0158, 0.0619, 0.1493)	(0.0, 0.0, 0.0574)	(0.007, 0.0378, 0.0923)	(0.0018, 0.0166, 0.0452)	(0.0, 0.0096, 0.043)	(0.0, 0.0, 0.1436)	(0.0, 0.0031, 0.0326)	(0.0045, 0.0205, 0.0501)	(0.0137, 0.0419, 0.0927)	(0.0, 0.0051, 0.0367)	(0.0042, 0.0263, 0.0691)	(0.0005, 0.0128, 0.0429)	(0.0063, 0.0332, 0.0865)	(0.0026, 0.0162, 0.043)	(0.0, 0.0049, 0.0603)	(0.0, 0.0, 0.2832)	(0.001, 0.0142, 0.0451)	(0.0018, 0.0217, 0.0577)	(0.0, 0.0, 0.0125)	(0.0056, 0.0326, 0.0868)	(0.0131, 0.0427, 0.093)	(0.0122, 0.0496, 0.1093)
ENSG00000104419	(0.1264, 0.2818, 0.4811)	(0.0683, 0.1496, 0.2656)	(0.1259, 0.3108, 0.5875)	(0.0413, 0.1686, 0.4026)	(0.1616, 0.4784, 1.0071)	(0.2589, 0.6811, 1.3033)	(0.0398, 0.1287, 0.2592)	(0.0239, 0.0559, 0.099)	(0.1453, 0.3656, 0.7085)	(0.0984, 0.2459, 0.4762)	(0.065, 0.2723, 0.6178)	(0.0902, 0.1713, 0.2924)	(0.0579, 0.182, 0.361)	(0.0701, 0.206, 0.4095)	(0.0757, 0.2425, 0.5309)	(0.2192, 0.5722, 1.1371)	(0.1011, 0.2126, 0.3638)	(0.101, 0.2059, 0.3512)	(0.0508, 0.12, 0.2268)	(0.1336, 0.3282, 0.6285)	(0.0511, 0.1387, 0.2682)	(0.0772, 0.1755, 0.3187)	(0.0755, 0.192, 0.3555)	(0.0643, 0.1593, 0.3235)	(0.0439, 0.1001, 0.18)
ENSG00000104427	(0.0957, 0.2106, 0.3827)	(0.1401, 0.3019, 0.5294)	(0.1459, 0.3801, 0.7467)	VG Unavailable	(0.1024, 0.3123, 0.732)	VG Unavailable	(0.1421, 0.3622, 0.6841)	(0.1727, 0.398, 0.7017)	(0.0632, 0.1762, 0.3404)	(0.0636, 0.1643, 0.3085)	(0.0388, 0.1766, 0.4221)	(0.048, 0.1289, 0.2364)	(0.0868, 0.2507, 0.5054)	(0.1111, 0.2775, 0.5345)	VG Unavailable	(0.0498, 0.1875, 0.4193)	(0.1288, 0.351, 0.6588)	(0.1687, 0.3494, 0.628)	(0.0579, 0.1726, 0.3612)	(0.0408, 0.1405, 0.3089)	(0.0493, 0.1544, 0.3081)	(0.1056, 0.283, 0.5539)	(0.1091, 0.3165, 0.6365)	(0.0981, 0.2382, 0.4369)	(0.1134, 0.2682, 0.4961)
ENSG00000104432	(0.0374, 0.0826, 0.1427)	(0.0146, 0.0328, 0.0589)	(0.0103, 0.0373, 0.0773)	(0.0004, 0.0181, 0.0615)	(0.0138, 0.0461, 0.1029)	(0.0022, 0.0241, 0.063)	(0.0127, 0.0433, 0.0905)	(0.0423, 0.1003, 0.1843)	(0.0095, 0.0335, 0.0745)	(0.0011, 0.0103, 0.0287)	(0.0021, 0.0274, 0.0807)	(0.0348, 0.0725, 0.1316)	(0.0088, 0.0303, 0.0651)	(0.0037, 0.0153, 0.0348)	(0.0032, 0.0253, 0.0657)	(0.0017, 0.0138, 0.036)	(0.0268, 0.0601, 0.1084)	(0.0131, 0.031, 0.0581)	(0.0002, 0.0069, 0.0227)	(0.0143, 0.0414, 0.0822)	(0.0022, 0.0114, 0.0266)	(0.0078, 0.0248, 0.0509)	(0.0051, 0.0203, 0.0445)	(0.0067, 0.0328, 0.0721)	(0.022, 0.0488, 0.0882)
ENSG00000104442	(0.0, 0.0018, 0.0122)	(0.0, 0.0047, 0.0165)	(0.0, 0.0022, 0.0099)	(0.0021, 0.0097, 0.0226)	(0.0015, 0.0073, 0.0177)	(0.0, 0.0015, 0.007)	(0.0023, 0.0126, 0.0318)	(0.0001, 0.0056, 0.0191)	(0.0025, 0.0094, 0.0234)	(0.0, 0.0018, 0.0092)	(0.0, 0.0012, 0.0105)	(0.0, 0.009, 0.0448)	(0.0006, 0.007, 0.0203)	(0.0, 0.001, 0.0056)	(0.0012, 0.0067, 0.0178)	(0.0, 0.0, 0.0052)	(0.001, 0.007, 0.0192)	(0.0002, 0.0061, 0.024)	(0.0017, 0.0073, 0.0165)	(0.0, 0.0017, 0.0102)	(0.0002, 0.004, 0.0126)	(0.0, 0.0, 0.0196)	(0.0012, 0.0088, 0.0244)	(0.0002, 0.004, 0.0123)	(0.0001, 0.0048, 0.0163)
ENSG00000104447	VG Unavailable	(0.006, 0.0378, 0.0955)	VG Unavailable	VG Unavailable	VG Unavailable	VG Unavailable	VG Unavailable	VG Unavailable	(0.0176, 0.0616, 0.1309)	(0.0083, 0.0621, 0.178)	VG Unavailable	(0.0186, 0.0624, 0.146)	VG Unavailable	VG Unavailable	VG Unavailable	VG Unavailable	(0.0346, 0.1215, 0.247)	VG Unavailable	(0.0, 0.0117, 0.0492)	VG Unavailable	VG Unavailable	VG Unavailable	VG Unavailable	VG Unavailable	(0.0664, 0.2312, 0.5054)
ENSG00000104450	(0.0041, 0.0103, 0.0202)	(0.0002, 0.0041, 0.0124)	(0.0006, 0.0047, 0.0134)	(0.002, 0.0081, 0.0171)	(0.0017, 0.0063, 0.0132)	(0.0002, 0.0024, 0.0067)	(0.0017, 0.0071, 0.0163)	(0.0015, 0.0064, 0.0152)	(0.0023, 0.0091, 0.0198)	(0.0014, 0.0069, 0.0159)	(0.0, 0.0014, 0.0069)	(0.002, 0.0078, 0.0178)	(0.0018, 0.0075, 0.0182)	(0.0043, 0.0157, 0.0361)	(0.0022, 0.007, 0.0151)	(0.0, 0.0026, 0.0098)	(0.0018, 0.0078, 0.0172)	(0.0039, 0.0114, 0.0225)	(0.0018, 0.0067, 0.0138)	(0.0014, 0.006, 0.0132)	(0.0015, 0.0076, 0.0182)	(0.0002, 0.0026, 0.0083)	(0.0025, 0.0089, 0.0186)	(0.0042, 0.0116, 0.0238)	(0.0054, 0.0155, 0.0323)
ENSG00000104472	(0.008, 0.0202, 0.0394)	(0.0132, 0.0505, 0.1062)	(0.0032, 0.0127, 0.0285)	(0.0075, 0.0194, 0.0369)	(0.0057, 0.0191, 0.0425)	(0.0046, 0.02, 0.0451)	(0.0035, 0.0202, 0.0504)	(0.0042, 0.0148, 0.0323)	(0.0027, 0.0144, 0.0382)	(0.0, 0.0042, 0.0157)	(0.0016, 0.0135, 0.0358)	(0.0058, 0.0163, 0.0332)	(0.0011, 0.0083, 0.0244)	(0.0064, 0.0245, 0.0517)	(0.0048, 0.0216, 0.053)	(0.0053, 0.0195, 0.0436)	(0.0072, 0.0185, 0.0341)	(0.0055, 0.0157, 0.0314)	(0.0004, 0.0076, 0.0243)	(0.0042, 0.0181, 0.042)	(0.0048, 0.017, 0.0381)	(0.0026, 0.0107, 0.0227)	(0.0068, 0.0203, 0.0414)	(0.0054, 0.023, 0.054)	(0.0039, 0.0158, 0.0354)
ENSG00000104490	(0.0166, 0.041, 0.0729)	(0.066, 0.1441, 0.2478)	(0.0364, 0.0903, 0.1693)	(0.0287, 0.063, 0.1187)	(0.0163, 0.0444, 0.0875)	(0.0219, 0.0623, 0.1262)	(0.0952, 0.2161, 0.4005)	(0.0104, 0.0274, 0.054)	(0.0351, 0.0821, 0.1482)	(0.0503, 0.1108, 0.1957)	(0.0321, 0.0737, 0.131)	(0.0399, 0.0878, 0.1532)	(0.056, 0.1284, 0.24)	(0.041, 0.1156, 0.2141)	(0.0276, 0.0657, 0.1216)	(0.0072, 0.025, 0.0517)	(0.0327, 0.0634, 0.1067)	(0.0118, 0.0297, 0.0559)	(0.0397, 0.0858, 0.1561)	(0.1055, 0.224, 0.4061)	(0.0652, 0.1388, 0.245)	(0.0335, 0.0923, 0.1832)	(0.0141, 0.0388, 0.0806)	(0.0247, 0.0591, 0.1129)	(0.0188, 0.0461, 0.083)
ENSG00000104497	VG Unavailable	VG Unavailable	(0.0443, 0.1385, 0.3104)	VG Unavailable	VG Unavailable	VG Unavailable	VG Unavailable	VG Unavailable	VG Unavailable	VG Unavailable	VG Unavailable	VG Unavailable	VG Unavailable	VG Unavailable	VG Unavailable	VG Unavailable	VG Unavailable	VG Unavailable	VG Unavailable	VG Unavailable	VG Unavailable	VG Unavailable	VG Unavailable	VG Unavailable	VG Unavailable
ENSG00000104517	(0.0016, 0.0056, 0.0122)	(0.0009, 0.0044, 0.0108)	(0.0003, 0.0068, 0.02)	(0.0029, 0.0097, 0.0214)	(0.0036, 0.0156, 0.0363)	(0.0035, 0.0146, 0.0326)	(0.0057, 0.0135, 0.0263)	(0.0032, 0.0095, 0.0205)	(0.009, 0.0318, 0.0653)	(0.0037, 0.0094, 0.0175)	(0.0, 0.0059, 0.0232)	(0.0005, 0.0037, 0.0094)	(0.0016, 0.005, 0.0098)	(0.0013, 0.0079, 0.0197)	(0.0032, 0.0188, 0.049)	(0.0007, 0.0063, 0.0172)	(0.0, 0.0027, 0.0104)	(0.0019, 0.0061, 0.013)	(0.0008, 0.0032, 0.007)	(0.0006, 0.0031, 0.0077)	(0.0018, 0.0063, 0.0143)	(0.0028, 0.0082, 0.0162)	(0.0105, 0.0262, 0.0477)	(0.0013, 0.0048, 0.0099)	(0.0023, 0.0079, 0.0177)
ENSG00000104518	(0.0029, 0.0079, 0.0153)	(0.0354, 0.0641, 0.1061)	(0.0151, 0.0326, 0.0559)	(0.0012, 0.0085, 0.0214)	(0.0097, 0.0347, 0.0761)	(0.0015, 0.0104, 0.0266)	(0.0068, 0.0162, 0.0291)	(0.005, 0.0133, 0.0235)	(0.0079, 0.0191, 0.0357)	(0.0065, 0.0171, 0.0321)	(0.0025, 0.0085, 0.0172)	(0.0081, 0.0196, 0.0361)	(0.0048, 0.0127, 0.0248)	(0.0037, 0.0129, 0.0257)	(0.0101, 0.0264, 0.0496)	(0.0231, 0.0657, 0.1289)	(0.0068, 0.0168, 0.0298)	(0.0033, 0.0076, 0.0139)	(0.006, 0.0175, 0.0333)	(0.0119, 0.0293, 0.0534)	(0.0223, 0.0491, 0.0854)	(0.0071, 0.0158, 0.0287)	(0.0053, 0.0138, 0.0259)	(0.0247, 0.0493, 0.085)	(0.0042, 0.0103, 0.0199)
ENSG00000104522	(0.0, 0.0, 0.0267)	(0.0016, 0.0079, 0.0184)	(0.0001, 0.0046, 0.0163)	(0.008, 0.0296, 0.0691)	(0.0008, 0.0068, 0.0183)	(0.0054, 0.0239, 0.0567)	(0.0, 0.0006, 0.0105)	(0.0016, 0.0087, 0.0214)	(0.0, 0.0023, 0.0082)	(0.0007, 0.0058, 0.0169)	(0.0, 0.0002, 0.0105)	(0.0003, 0.0033, 0.0099)	(0.0021, 0.0079, 0.0179)	(0.0015, 0.0074, 0.0175)	(0.0012, 0.0068, 0.0177)	(0.0, 0.0024, 0.0108)	(0.0019, 0.0147, 0.0406)	(0.0007, 0.0061, 0.0175)	(0.0004, 0.0034, 0.0093)	(0.0003, 0.0066, 0.0226)	(0.0033, 0.016, 0.0383)	(0.0033, 0.0139, 0.0318)	(0.011, 0.0271, 0.0521)	(0.0007, 0.004, 0.0104)	(0.0002, 0.0043, 0.0139)
ENSG00000104524	(0.0004, 0.0132, 0.0422)	(0.0, 0.0054, 0.052)	(0.0009, 0.0198, 0.0624)	(0.0023, 0.0171, 0.0471)	(0.0005, 0.0203, 0.068)	(0.0089, 0.0505, 0.1255)	(0.0, 0.0055, 0.031)	(0.0, 0.0019, 0.0553)	(0.0, 0.0, 0.0441)	(0.0017, 0.0213, 0.0671)	(0.0, 0.004, 0.0217)	(0.0, 0.0081, 0.054)	(0.0085, 0.0407, 0.0888)	(0.0, 0.0, 0.0102)	(0.006, 0.0241, 0.0541)	(0.0023, 0.0327, 0.1021)	(0.0053, 0.0297, 0.0757)	(0.0006, 0.0165, 0.0563)	(0.0, 0.0048, 0.0322)	(0.0, 0.0081, 0.0332)	(0.0011, 0.0125, 0.0346)	(0.0, 0.013, 0.0584)	(0.0, 0.0102, 0.0398)	(0.001, 0.0117, 0.0382)	(0.0062, 0.0296, 0.0763)
ENSG00000104529	(0.0, 0.0022, 0.0092)	(0.0045, 0.0174, 0.0432)	(0.0, 0.0022, 0.0126)	(0.0011, 0.0063, 0.0159)	(0.0026, 0.0106, 0.0252)	(0.0016, 0.0081, 0.0199)	(0.0, 0.0077, 0.0345)	(0.0, 0.0018, 0.0078)	(0.0, 0.0053, 0.0208)	(0.0008, 0.0128, 0.0363)	(0.0, 0.0, 0.0148)	(0.0045, 0.0132, 0.0273)	(0.0, 0.0058, 0.0225)	(0.0053, 0.0188, 0.0429)	(0.0009, 0.0067, 0.0176)	(0.0, 0.0, 0.0174)	(0.0031, 0.0091, 0.0176)	(0.0016, 0.0063, 0.0138)	(0.0, 0.0001, 0.0191)	(0.0017, 0.0064, 0.0135)	(0.0014, 0.0062, 0.0146)	(0.0021, 0.0135, 0.0351)	(0.0004, 0.0057, 0.0182)	(0.0, 0.0, 0.013)	(0.0004, 0.0041, 0.0117)
ENSG00000104549	(0.0027, 0.0065, 0.0123)	(0.0048, 0.0123, 0.0231)	(0.0003, 0.0036, 0.0107)	(0.0, 0.0, 0.0072)	(0.0003, 0.0089, 0.0281)	(0.0, 0.0019, 0.0094)	(0.0003, 0.0043, 0.0126)	(0.0062, 0.015, 0.0263)	(0.0022, 0.0089, 0.0205)	(0.0004, 0.0068, 0.0223)	(0.0008, 0.0052, 0.0149)	(0.0019, 0.0064, 0.013)	(0.0054, 0.0212, 0.0487)	(0.0013, 0.0061, 0.015)	(0.0005, 0.0058, 0.0158)	(0.0008, 0.0147, 0.0485)	(0.0043, 0.0099, 0.0183)	(0.0051, 0.0111, 0.0206)	(0.0022, 0.0115, 0.0283)	(0.0, 0.003, 0.0107)	(0.002, 0.0095, 0.0211)	(0.0045, 0.0133, 0.0265)	(0.0009, 0.007, 0.0198)	(0.0034, 0.0132, 0.0295)	(0.0032, 0.008, 0.0153)
ENSG00000104613	(0.0015, 0.0088, 0.0223)	(0.0005, 0.0119, 0.0381)	(0.0, 0.0056, 0.0275)	(0.0046, 0.0163, 0.0365)	(0.001, 0.0084, 0.0242)	(0.0, 0.0034, 0.0188)	(0.001, 0.0084, 0.024)	(0.0, 0.002, 0.0107)	(0.0017, 0.0207, 0.0668)	(0.0, 0.0093, 0.0603)	(0.0, 0.0043, 0.0225)	(0.0048, 0.0263, 0.0676)	(0.0, 0.0062, 0.0276)	(0.0009, 0.014, 0.0406)	(0.0018, 0.011, 0.0292)	(0.0, 0.0049, 0.0193)	(0.0003, 0.0066, 0.0208)	(0.0, 0.0021, 0.0111)	(0.0016, 0.0113, 0.0292)	(0.0013, 0.0103, 0.0285)	(0.0, 0.0039, 0.0199)	(0.0011, 0.0155, 0.0476)	(0.0001, 0.0123, 0.0486)	(0.0003, 0.0084, 0.0266)	(0.0003, 0.0066, 0.0204)
ENSG00000104626	(0.0013, 0.0093, 0.0229)	(0.0002, 0.0089, 0.031)	(0.0004, 0.009, 0.027)	(0.0066, 0.0255, 0.0548)	(0.0079, 0.0274, 0.0577)	(0.0091, 0.0356, 0.0815)	(0.0007, 0.0078, 0.0223)	(0.0035, 0.0115, 0.0258)	(0.0004, 0.0071, 0.0241)	(0.0057, 0.0279, 0.0685)	(0.0, 0.0035, 0.0165)	(0.0034, 0.0117, 0.0241)	(0.0019, 0.0115, 0.0292)	(0.0, 0.0006, 0.0199)	(0.005, 0.027, 0.0658)	(0.0, 0.0069, 0.0284)	(0.0007, 0.0073, 0.0206)	(0.0025, 0.0105, 0.0261)	(0.0012, 0.0137, 0.0395)	(0.0065, 0.0427, 0.1122)	(0.0, 0.0066, 0.0246)	(0.0046, 0.0155, 0.0351)	(0.0012, 0.0088, 0.0252)	(0.007, 0.023, 0.048)	(0.0005, 0.0061, 0.0171)
ENSG00000104635	(0.0028, 0.0089, 0.0179)	(0.0033, 0.0134, 0.0286)	(0.0043, 0.0147, 0.0306)	(0.0041, 0.0126, 0.0252)	(0.0037, 0.013, 0.0287)	(0.0001, 0.0027, 0.0084)	(0.0022, 0.009, 0.0202)	(0.0037, 0.015, 0.0331)	(0.0047, 0.0167, 0.036)	(0.0032, 0.016, 0.0384)	(0.0002, 0.0042, 0.0128)	(0.0075, 0.0188, 0.0355)	(0.0061, 0.0196, 0.0424)	(0.0237, 0.0775, 0.1683)	(0.0015, 0.0088, 0.0219)	(0.0042, 0.0137, 0.0278)	(0.001, 0.0056, 0.0141)	(0.0104, 0.0265, 0.0509)	(0.0027, 0.0094, 0.0197)	(0.0032, 0.0125, 0.0277)	(0.0065, 0.0201, 0.0405)	(0.0026, 0.0109, 0.0238)	(0.0042, 0.0126, 0.0254)	(0.0026, 0.0123, 0.0321)	(0.0057, 0.0156, 0.0301)
ENSG00000104643	(0.0032, 0.0102, 0.0226)	(0.0019, 0.0149, 0.0421)	(0.0, 0.0025, 0.0092)	(0.0012, 0.0078, 0.0224)	(0.005, 0.0263, 0.0623)	(0.0009, 0.009, 0.0257)	(0.0019, 0.0087, 0.0197)	(0.0011, 0.006, 0.0149)	(0.0, 0.0028, 0.0163)	(0.0045, 0.0218, 0.0562)	(0.003, 0.0155, 0.0371)	(0.0003, 0.0048, 0.0138)	(0.0, 0.0011, 0.0305)	(0.0008, 0.0059, 0.0156)	(0.0, 0.0029, 0.0121)	(0.0002, 0.0056, 0.0179)	(0.0004, 0.005, 0.0141)	(0.0018, 0.0074, 0.0165)	(0.0006, 0.0062, 0.0187)	(0.0, 0.0, 0.0092)	(0.0054, 0.0178, 0.0374)	(0.0028, 0.013, 0.0303)	(0.0055, 0.0227, 0.0498)	(0.0013, 0.01, 0.0304)	(0.0003, 0.0043, 0.0128)
ENSG00000104660	(0.0006, 0.0127, 0.0433)	(0.0, 0.0056, 0.0289)	(0.0025, 0.0312, 0.0955)	(0.0, 0.008, 0.0271)	(0.0004, 0.0081, 0.0264)	(0.0019, 0.0147, 0.0422)	VG Unavailable	(0.0003, 0.0127, 0.0397)	VG Unavailable	VG Unavailable	(0.0, 0.0113, 0.0418)	(0.0008, 0.0218, 0.0777)	(0.0, 0.0041, 0.0204)	(0.0009, 0.0129, 0.0435)	(0.0017, 0.019, 0.0534)	(0.0, 0.0067, 0.0273)	(0.0061, 0.0375, 0.1049)	(0.0, 0.0025, 0.017)	VG Unavailable	VG Unavailable	VG Unavailable	(0.0, 0.0, 0.0136)	VG Unavailable	(0.0, 0.0076, 0.0333)	(0.0004, 0.008, 0.0251)
ENSG00000104671	(0.0026, 0.0167, 0.0472)	(0.0017, 0.0144, 0.041)	(0.0011, 0.0104, 0.0292)	(0.0022, 0.0148, 0.04)	(0.0008, 0.014, 0.0407)	(0.0026, 0.0209, 0.0572)	(0.0004, 0.0136, 0.0455)	(0.004, 0.0131, 0.0279)	(0.0046, 0.0376, 0.1093)	VG Unavailable	(0.0035, 0.0237, 0.0588)	(0.0039, 0.0235, 0.0602)	VG Unavailable	(0.0084, 0.0386, 0.0972)	(0.0024, 0.0115, 0.0285)	(0.0, 0.0005, 0.0199)	(0.0049, 0.0214, 0.0503)	(0.0071, 0.0241, 0.0506)	(0.0, 0.0038, 0.018)	(0.0003, 0.008, 0.0272)	(0.0019, 0.0178, 0.0474)	(0.0027, 0.0384, 0.1229)	VG Unavailable	(0.0, 0.0092, 0.0385)	(0.0, 0.0, 0.0084)
ENSG00000104679	(0.0, 0.0004, 0.0055)	(0.0015, 0.0064, 0.0146)	(0.0, 0.0006, 0.0125)	(0.0, 0.0, 0.0055)	(0.0, 0.0, 0.0155)	(0.0, 0.0003, 0.0298)	(0.0002, 0.0025, 0.0074)	(0.0002, 0.0025, 0.0073)	(0.0014, 0.0069, 0.0159)	(0.0, 0.0021, 0.0075)	(0.0, 0.0, 0.0072)	(0.0002, 0.0025, 0.0074)	(0.0013, 0.0047, 0.0099)	(0.0006, 0.0035, 0.0091)	(0.0007, 0.0054, 0.0139)	(0.0, 0.0002, 0.03)	(0.0013, 0.0057, 0.014)	(0.0027, 0.0097, 0.0201)	(0.0002, 0.0035, 0.0104)	(0.0011, 0.0051, 0.0116)	(0.0, 0.0002, 0.0055)	(0.0003, 0.0022, 0.0059)	(0.0004, 0.0032, 0.0078)	(0.0005, 0.0036, 0.0094)	(0.001, 0.0045, 0.0121)
ENSG00000104687	(0.0224, 0.0532, 0.098)	(0.0219, 0.0546, 0.1022)	(0.0148, 0.0475, 0.1042)	(0.0266, 0.0679, 0.1313)	(0.0027, 0.0304, 0.0863)	(0.0044, 0.0293, 0.079)	(0.0006, 0.016, 0.052)	(0.0217, 0.046, 0.0825)	(0.0029, 0.0199, 0.0545)	(0.0, 0.0, 0.4814)	(0.0, 0.0054, 0.0339)	(0.0192, 0.0481, 0.0917)	(0.0023, 0.0278, 0.0884)	(0.0045, 0.0421, 0.1163)	(0.0094, 0.045, 0.1094)	(0.0517, 0.1307, 0.2608)	(0.0083, 0.0233, 0.0466)	(0.0132, 0.0316, 0.0568)	(0.0001, 0.0082, 0.0315)	(0.0053, 0.0496, 0.1345)	(0.0012, 0.0189, 0.0539)	(0.0001, 0.0058, 0.0227)	(0.0066, 0.0236, 0.0516)	(0.0, 0.0065, 0.0315)	(0.0098, 0.0269, 0.0502)
ENSG00000104691	(0.0, 0.0, 0.05)	VG Unavailable	VG Unavailable	VG Unavailable	VG Unavailable	VG Unavailable	VG Unavailable	(0.0004, 0.0203, 0.0672)	VG Unavailable	VG Unavailable	VG Unavailable	VG Unavailable	VG Unavailable	(0.0, 0.019, 0.096)	VG Unavailable	VG Unavailable	VG Unavailable	(0.0, 0.0128, 0.0917)	(0.0, 0.0, 0.0219)	VG Unavailable	VG Unavailable	VG Unavailable	VG Unavailable	VG Unavailable	VG Unavailable
ENSG00000104695	(0.0214, 0.0682, 0.1341)	VG Unavailable	(0.0002, 0.0286, 0.1013)	VG Unavailable	VG Unavailable	(0.0, 0.0129, 0.1169)	(0.0057, 0.0388, 0.0996)	(0.0009, 0.019, 0.0619)	(0.0004, 0.0179, 0.0599)	VG Unavailable	(0.0112, 0.0862, 0.2661)	(0.0004, 0.0128, 0.0409)	(0.0, 0.0019, 0.2041)	(0.0084, 0.0533, 0.1332)	VG Unavailable	VG Unavailable	VG Unavailable	(0.0092, 0.044, 0.1116)	(0.0, 0.0, 2.1615)	(0.0, 0.0154, 0.0754)	(0.0, 0.0114, 0.0617)	(0.0032, 0.0252, 0.0699)	(0.0002, 0.0149, 0.0552)	VG Unavailable	(0.0, 0.0, 0.2026)
ENSG00000104714	(0.0036, 0.0088, 0.0166)	(0.007, 0.0161, 0.0281)	(0.0097, 0.02, 0.0339)	(0.0408, 0.0884, 0.1619)	(0.0178, 0.0429, 0.0767)	(0.0096, 0.0241, 0.0462)	(0.0046, 0.0123, 0.0241)	(0.0063, 0.0158, 0.0302)	(0.0077, 0.0192, 0.0355)	(0.0102, 0.025, 0.0494)	(0.0131, 0.0308, 0.0568)	(0.0097, 0.0204, 0.0356)	(0.0047, 0.0114, 0.0208)	(0.0071, 0.0167, 0.0314)	(0.008, 0.0211, 0.0408)	(0.0103, 0.0293, 0.0571)	(0.0081, 0.0198, 0.0376)	(0.008, 0.0177, 0.0311)	(0.0038, 0.0113, 0.0216)	(0.0062, 0.0196, 0.0406)	(0.0125, 0.0274, 0.0482)	(0.0101, 0.0221, 0.0382)	(0.0073, 0.0167, 0.0292)	(0.0146, 0.0324, 0.0599)	(0.0092, 0.0213, 0.0384)
ENSG00000104728	VG Unavailable	(0.0264, 0.0967, 0.2143)	(0.0061, 0.0521, 0.1412)	VG Unavailable	VG Unavailable	VG Unavailable	VG Unavailable	VG Unavailable	VG Unavailable	VG Unavailable	VG Unavailable	(0.0253, 0.0895, 0.1847)	(0.0005, 0.015, 0.047)	VG Unavailable	VG Unavailable	VG Unavailable	VG Unavailable	(0.0431, 0.1231, 0.251)	VG Unavailable	VG Unavailable	VG Unavailable	VG Unavailable	VG Unavailable	VG Unavailable	VG Unavailable
ENSG00000104731	(0.0182, 0.0369, 0.0649)	(0.0114, 0.0248, 0.0435)	(0.0223, 0.0481, 0.088)	(0.016, 0.0329, 0.0586)	(0.012, 0.0345, 0.0644)	(0.0151, 0.0375, 0.0708)	(0.0128, 0.0291, 0.0551)	(0.0133, 0.0296, 0.054)	(0.0132, 0.0362, 0.0709)	(0.0066, 0.0182, 0.0377)	(0.0181, 0.0388, 0.0662)	(0.009, 0.0186, 0.0326)	(0.0092, 0.0226, 0.0405)	(0.014, 0.0335, 0.0599)	(0.0143, 0.034, 0.0635)	(0.0169, 0.0367, 0.0666)	(0.004, 0.0088, 0.0157)	(0.0039, 0.0098, 0.0195)	(0.0115, 0.0247, 0.0445)	(0.0099, 0.0223, 0.0377)	(0.0135, 0.032, 0.0589)	(0.0118, 0.0242, 0.0411)	(0.0178, 0.0395, 0.0689)	(0.0133, 0.0334, 0.0654)	(0.0125, 0.0264, 0.0461)
ENSG00000104738	(0.0045, 0.0226, 0.0558)	(0.0032, 0.0112, 0.0234)	(0.0103, 0.0323, 0.0682)	(0.0004, 0.0165, 0.0554)	VG Unavailable	(0.0, 0.0077, 0.0299)	(0.0028, 0.0156, 0.0414)	(0.0019, 0.0128, 0.0334)	(0.0146, 0.0439, 0.0917)	(0.0058, 0.0323, 0.0773)	(0.0016, 0.0093, 0.0225)	(0.0026, 0.0121, 0.0292)	(0.0106, 0.0449, 0.1105)	(0.0093, 0.0322, 0.0691)	VG Unavailable	(0.0, 0.0, 0.0091)	(0.0, 0.002, 0.0165)	(0.0003, 0.0057, 0.0193)	(0.0, 0.0028, 0.0128)	(0.0066, 0.0333, 0.0835)	(0.0206, 0.0509, 0.0972)	(0.0006, 0.0083, 0.0253)	(0.0, 0.0076, 0.0302)	(0.0176, 0.0562, 0.1172)	(0.0013, 0.0072, 0.0182)
ENSG00000104756	(0.0008, 0.0067, 0.0207)	(0.0091, 0.0401, 0.0914)	(0.0007, 0.0173, 0.0565)	(0.0, 0.0034, 0.0174)	(0.0, 0.0089, 0.0409)	(0.0017, 0.0148, 0.0417)	(0.0022, 0.0222, 0.0637)	(0.0, 0.0034, 0.0189)	(0.0002, 0.0088, 0.0263)	(0.0, 0.0, 0.0143)	(0.0, 0.0013, 0.0213)	(0.0004, 0.008, 0.0243)	(0.0042, 0.0223, 0.0525)	(0.0004, 0.0094, 0.0313)	(0.0, 0.0019, 0.0136)	(0.0, 0.0011, 0.0206)	(0.0, 0.002, 0.0146)	(0.0026, 0.015, 0.0381)	(0.0, 0.0, 0.0273)	(0.0, 0.0032, 0.017)	(0.001, 0.0142, 0.0422)	(0.0005, 0.009, 0.0277)	(0.0037, 0.0223, 0.0559)	(0.0, 0.0007, 0.0297)	(0.0, 0.0, 0.0348)
ENSG00000104763	(0.0022, 0.0048, 0.0083)	(0.0022, 0.0055, 0.0098)	(0.0026, 0.0086, 0.0178)	(0.0008, 0.0028, 0.0064)	(0.0008, 0.0025, 0.005)	(0.002, 0.0051, 0.0097)	(0.0009, 0.0022, 0.0042)	(0.0046, 0.0101, 0.0179)	(0.0001, 0.0008, 0.0021)	(0.0001, 0.001, 0.0028)	(0.0012, 0.0035, 0.0069)	(0.0041, 0.009, 0.016)	(0.0015, 0.004, 0.0077)	(0.0017, 0.0039, 0.0069)	(0.001, 0.0028, 0.0053)	(0.0012, 0.0033, 0.0062)	(0.0022, 0.0049, 0.0089)	(0.0013, 0.0033, 0.0059)	(0.003, 0.0075, 0.0145)	(0.0011, 0.0033, 0.0068)	(0.0016, 0.0043, 0.0079)	(0.0009, 0.003, 0.0066)	(0.0048, 0.0094, 0.0164)	(0.0012, 0.0035, 0.007)	(0.0011, 0.0026, 0.0051)
ENSG00000104765	(0.0005, 0.0024, 0.0056)	(0.0, 0.0022, 0.0072)	(0.0002, 0.0016, 0.0044)	(0.0011, 0.0043, 0.0101)	(0.0007, 0.0037, 0.0093)	(0.0018, 0.0056, 0.012)	(0.0003, 0.0023, 0.0063)	(0.0, 0.0007, 0.0029)	(0.0001, 0.0011, 0.0037)	(0.0, 0.0005, 0.0027)	(0.0, 0.0002, 0.0021)	(0.0, 0.0, 0.0015)	(0.0002, 0.0015, 0.0042)	(0.0, 0.0007, 0.003)	(0.0, 0.001, 0.0039)	(0.0006, 0.0029, 0.0069)	(0.0003, 0.0021, 0.0057)	(0.0, 0.0007, 0.0029)	(0.0001, 0.001, 0.0029)	(0.0001, 0.0018, 0.0051)	(0.0001, 0.0016, 0.0048)	(0.0004, 0.002, 0.0044)	(0.0066, 0.0202, 0.0405)	(0.0001, 0.0008, 0.0024)	(0.0007, 0.0033, 0.008)
ENSG00000104774	(0.0004, 0.0013, 0.0027)	(0.0005, 0.0015, 0.0031)	(0.0013, 0.0068, 0.018)	(0.0041, 0.0144, 0.0343)	(0.0038, 0.0308, 0.0841)	(0.0007, 0.007, 0.0189)	(0.001, 0.0042, 0.0089)	(0.0008, 0.0022, 0.0043)	(0.0004, 0.002, 0.005)	(0.0006, 0.0025, 0.0056)	(0.001, 0.0041, 0.0092)	(0.0027, 0.0072, 0.0135)	(0.0011, 0.003, 0.0058)	(0.0011, 0.005, 0.0117)	(0.0, 0.0251, 0.1094)	(0.0008, 0.011, 0.0335)	(0.0004, 0.0015, 0.0034)	(0.0001, 0.0008, 0.002)	(0.002, 0.0122, 0.0344)	(0.0038, 0.0106, 0.0233)	(0.0021, 0.0068, 0.0148)	(0.0011, 0.0033, 0.0069)	(0.001, 0.004, 0.009)	(0.0012, 0.0035, 0.0071)	(0.0004, 0.0013, 0.003)
ENSG00000104783	(0.0138, 0.0365, 0.0685)	(0.0044, 0.0147, 0.0319)	(0.026, 0.0754, 0.1505)	(0.0028, 0.0166, 0.0419)	(0.0122, 0.0423, 0.0902)	(0.0148, 0.04, 0.0811)	(0.0021, 0.0122, 0.033)	(0.0163, 0.0388, 0.0735)	(0.0135, 0.06, 0.147)	(0.0139, 0.0473, 0.1097)	(0.0002, 0.0132, 0.0475)	(0.0132, 0.0354, 0.0685)	(0.0133, 0.0508, 0.1113)	(0.0084, 0.0497, 0.1323)	(0.0042, 0.0186, 0.043)	(0.0024, 0.0148, 0.038)	(0.0073, 0.0193, 0.0361)	(0.0176, 0.0517, 0.0974)	(0.0234, 0.0745, 0.158)	(0.0053, 0.0412, 0.1151)	(0.0058, 0.0376, 0.0969)	(0.002, 0.011, 0.0276)	(0.0021, 0.0149, 0.0362)	(0.0088, 0.034, 0.0747)	(0.002, 0.0125, 0.0323)
ENSG00000104805	(0.0044, 0.0109, 0.0213)	(0.0037, 0.0096, 0.0195)	(0.0001, 0.0013, 0.0039)	(0.0026, 0.0071, 0.0137)	(0.0004, 0.0031, 0.0082)	(0.0002, 0.0016, 0.0044)	(0.0001, 0.0011, 0.003)	(0.0008, 0.0044, 0.0109)	(0.001, 0.0041, 0.009)	(0.0007, 0.003, 0.0068)	(0.0002, 0.0031, 0.0094)	(0.0015, 0.0049, 0.0101)	(0.0013, 0.0041, 0.0086)	(0.0007, 0.0033, 0.0082)	(0.0009, 0.0043, 0.0111)	(0.0, 0.0001, 0.0041)	(0.004, 0.0113, 0.023)	(0.0045, 0.0113, 0.0222)	(0.0054, 0.017, 0.0342)	(0.0003, 0.0059, 0.0164)	(0.0007, 0.0043, 0.0112)	(0.002, 0.0053, 0.0107)	(0.0003, 0.0021, 0.0054)	(0.0, 0.0008, 0.003)	(0.0026, 0.0078, 0.0159)
ENSG00000104812	(0.0004, 0.0026, 0.0074)	(0.0019, 0.007, 0.0146)	(0.0, 0.0009, 0.0104)	(0.0014, 0.0068, 0.0161)	(0.0, 0.0004, 0.0092)	(0.0004, 0.004, 0.0125)	(0.0, 0.0, 0.014)	(0.0, 0.0015, 0.0064)	(0.0034, 0.0213, 0.0516)	(0.0011, 0.0073, 0.017)	(0.0, 0.0024, 0.0127)	(0.0015, 0.0062, 0.0142)	(0.0042, 0.0163, 0.037)	(0.0, 0.0005, 0.0147)	(0.0002, 0.0052, 0.0162)	(0.0002, 0.0061, 0.0209)	(0.0002, 0.0028, 0.0085)	(0.0011, 0.0078, 0.0199)	(0.0002, 0.003, 0.0094)	(0.0001, 0.0059, 0.0194)	(0.0022, 0.0114, 0.026)	(0.0008, 0.0057, 0.0147)	(0.0055, 0.0208, 0.0425)	(0.0033, 0.0121, 0.0281)	(0.0022, 0.0071, 0.0154)
ENSG00000104814	(0.0062, 0.0178, 0.0358)	(0.0036, 0.0104, 0.0208)	(0.0009, 0.0037, 0.0092)	(0.0005, 0.0054, 0.0141)	(0.0014, 0.0059, 0.0136)	(0.0047, 0.0183, 0.043)	(0.0034, 0.016, 0.0374)	(0.007, 0.0188, 0.0393)	(0.0004, 0.0167, 0.0601)	(0.0141, 0.1088, 0.2968)	(0.0006, 0.0033, 0.0075)	(0.0019, 0.0061, 0.0121)	(0.0036, 0.0257, 0.0732)	(0.0023, 0.0069, 0.0141)	(0.0004, 0.0027, 0.0071)	(0.0048, 0.0248, 0.0639)	(0.0022, 0.0075, 0.0163)	(0.0056, 0.0158, 0.0324)	(0.0043, 0.0163, 0.0392)	(0.0033, 0.0162, 0.0412)	(0.0025, 0.0121, 0.0311)	(0.0355, 0.1192, 0.2821)	(0.0007, 0.0045, 0.0099)	VG Unavailable	(0.003, 0.0101, 0.022)
ENSG00000104823	(0.0061, 0.0174, 0.0332)	(0.0056, 0.013, 0.0236)	(0.0043, 0.0105, 0.0185)	(0.0044, 0.0102, 0.0189)	(0.0742, 0.1731, 0.3154)	(0.0026, 0.0064, 0.0119)	(0.0049, 0.0106, 0.0189)	(0.008, 0.0194, 0.0351)	(0.0036, 0.0087, 0.0169)	(0.003, 0.0075, 0.0137)	(0.0043, 0.0106, 0.0191)	(0.0077, 0.018, 0.0319)	(0.0048, 0.0111, 0.0205)	(0.0025, 0.0056, 0.0101)	(0.0021, 0.0053, 0.0105)	(0.0025, 0.0132, 0.0315)	(0.0039, 0.011, 0.0215)	(0.0026, 0.0085, 0.017)	(0.0036, 0.0083, 0.0148)	(0.0018, 0.0045, 0.0084)	(0.0027, 0.0061, 0.0104)	(0.0041, 0.0095, 0.0168)	(0.0018, 0.0056, 0.011)	(0.0025, 0.0065, 0.0125)	(0.0073, 0.0168, 0.0317)
ENSG00000104824	(0.0007, 0.0027, 0.006)	(0.0007, 0.0032, 0.0074)	(0.0, 0.0006, 0.0037)	(0.0011, 0.004, 0.0089)	(0.0006, 0.0039, 0.01)	(0.0, 0.0007, 0.0036)	(0.0, 0.0, 0.0078)	(0.0007, 0.0026, 0.0055)	(0.002, 0.0059, 0.0124)	(0.0009, 0.0042, 0.0095)	(0.0005, 0.003, 0.0079)	(0.0011, 0.0033, 0.0063)	(0.0001, 0.0011, 0.0033)	(0.0013, 0.0047, 0.01)	(0.0017, 0.0053, 0.0113)	(0.0, 0.0019, 0.0063)	(0.0015, 0.0046, 0.0097)	(0.0003, 0.0018, 0.0045)	(0.0005, 0.0024, 0.0057)	(0.0, 0.0013, 0.0045)	(0.0, 0.001, 0.0039)	(0.0016, 0.006, 0.0134)	(0.0061, 0.0171, 0.0338)	(0.0, 0.0008, 0.0042)	(0.0, 0.0005, 0.0032)
ENSG00000104825	(0.0, 0.0031, 0.0111)	(0.001, 0.0072, 0.0181)	(0.0, 0.0, 0.0425)	(0.0012, 0.0065, 0.0146)	(0.0004, 0.0039, 0.011)	(0.0001, 0.0027, 0.0092)	(0.0002, 0.0051, 0.0157)	(0.0, 0.0026, 0.0117)	(0.0, 0.0028, 0.009)	(0.0, 0.0024, 0.0099)	(0.0, 0.0, 0.0721)	(0.0004, 0.0047, 0.0143)	(0.0011, 0.008, 0.02)	(0.0, 0.003, 0.0116)	(0.0039, 0.0129, 0.0274)	(0.0008, 0.0061, 0.0169)	(0.0021, 0.0079, 0.0176)	(0.0008, 0.0047, 0.0126)	(0.0004, 0.0046, 0.0142)	(0.0, 0.0, 0.0038)	(0.0025, 0.0103, 0.0229)	(0.0005, 0.0052, 0.0142)	(0.0008, 0.007, 0.02)	(0.0, 0.0017, 0.0082)	(0.0, 0.0031, 0.0117)
ENSG00000104833	(0.0, 0.0103, 0.0623)	VG Unavailable	VG Unavailable	VG Unavailable	VG Unavailable	VG Unavailable	VG Unavailable	VG Unavailable	VG Unavailable	VG Unavailable	(0.0008, 0.0387, 0.1497)	(0.0758, 0.2726, 0.5795)	VG Unavailable	VG Unavailable	VG Unavailable	VG Unavailable	(0.0095, 0.0849, 0.24)	(0.0087, 0.0545, 0.135)	VG Unavailable	VG Unavailable	VG Unavailable	VG Unavailable	VG Unavailable	(0.0043, 0.0379, 0.1087)	VG Unavailable
ENSG00000104835	(0.0044, 0.024, 0.0593)	(0.0003, 0.0082, 0.0268)	(0.0015, 0.0132, 0.0375)	(0.001, 0.0127, 0.0343)	(0.0018, 0.0115, 0.0265)	(0.001, 0.0107, 0.0339)	(0.0002, 0.0073, 0.0264)	(0.0, 0.0008, 0.0309)	(0.0, 0.0059, 0.0255)	(0.0003, 0.0103, 0.0342)	(0.0037, 0.0194, 0.0462)	(0.0001, 0.008, 0.0304)	(0.0099, 0.029, 0.0601)	(0.0098, 0.0283, 0.0575)	(0.0005, 0.008, 0.0249)	(0.0027, 0.0185, 0.0535)	(0.0005, 0.0126, 0.0361)	(0.0091, 0.0314, 0.0688)	(0.0044, 0.0236, 0.0583)	(0.0007, 0.0137, 0.0439)	(0.0, 0.0, 0.0087)	(0.0002, 0.0119, 0.0417)	(0.0021, 0.0128, 0.034)	(0.0005, 0.0097, 0.0317)	(0.0, 0.0066, 0.03)
ENSG00000104852	(0.0136, 0.0466, 0.1028)	(0.0019, 0.0066, 0.0143)	(0.0028, 0.011, 0.0244)	(0.0043, 0.0127, 0.0241)	(0.0043, 0.012, 0.0217)	(0.0032, 0.009, 0.0181)	(0.0058, 0.0152, 0.0291)	(0.0023, 0.0077, 0.0163)	(0.0032, 0.0084, 0.0151)	(0.0002, 0.0013, 0.0034)	(0.007, 0.0334, 0.0738)	(0.0041, 0.0125, 0.0246)	(0.0044, 0.0145, 0.0303)	(0.0017, 0.0047, 0.0093)	(0.0025, 0.008, 0.0175)	(0.0012, 0.004, 0.0083)	(0.0042, 0.0104, 0.0201)	(0.0024, 0.0065, 0.0127)	(0.0015, 0.0043, 0.009)	(0.0042, 0.0118, 0.0225)	(0.0021, 0.0049, 0.0086)	(0.0025, 0.0067, 0.0135)	(0.0038, 0.0104, 0.0205)	(0.0014, 0.0035, 0.0067)	(0.0067, 0.0176, 0.0331)
ENSG00000104853	(0.0029, 0.009, 0.0172)	(0.0, 0.0004, 0.009)	(0.0016, 0.0067, 0.0155)	(0.001, 0.0056, 0.0134)	(0.0019, 0.0087, 0.0209)	(0.0002, 0.0041, 0.0145)	(0.0016, 0.0061, 0.0137)	(0.0, 0.0, 0.0033)	(0.0005, 0.0047, 0.0129)	(0.0001, 0.0026, 0.0092)	(0.0013, 0.0096, 0.0254)	(0.0, 0.0, 0.0116)	(0.001, 0.0069, 0.0167)	(0.0027, 0.0098, 0.0218)	(0.0, 0.0, 0.0082)	(0.0006, 0.0057, 0.0166)	(0.0003, 0.0026, 0.0071)	(0.0, 0.0012, 0.008)	(0.0003, 0.0039, 0.012)	(0.0, 0.0016, 0.0068)	(0.0031, 0.0109, 0.0228)	(0.0002, 0.0034, 0.0109)	(0.0004, 0.0043, 0.0121)	(0.0, 0.0007, 0.0066)	(0.0007, 0.0037, 0.009)
ENSG00000104856	(0.0003, 0.0038, 0.0107)	(0.0022, 0.0099, 0.0248)	(0.0, 0.0024, 0.015)	(0.0027, 0.0193, 0.0468)	(0.0035, 0.0188, 0.0506)	(0.0005, 0.0067, 0.0205)	(0.0002, 0.006, 0.0179)	(0.0001, 0.0029, 0.01)	(0.0, 0.0026, 0.0089)	(0.0, 0.0027, 0.0128)	(0.0, 0.0024, 0.012)	(0.0, 0.0023, 0.01)	(0.0024, 0.017, 0.0437)	(0.0017, 0.0124, 0.0339)	(0.0052, 0.0179, 0.0391)	(0.01, 0.0256, 0.0502)	(0.0005, 0.0056, 0.0145)	(0.0, 0.0026, 0.0097)	(0.001, 0.0094, 0.0246)	(0.0002, 0.0055, 0.0182)	(0.0, 0.0026, 0.0133)	(0.0, 0.0, 0.0097)	(0.0006, 0.0078, 0.0221)	(0.0007, 0.0075, 0.0213)	(0.0, 0.0035, 0.0151)
ENSG00000104859	(0.0015, 0.0071, 0.0174)	(0.0, 0.0027, 0.0144)	(0.0001, 0.0094, 0.0344)	(0.0003, 0.0068, 0.0222)	(0.0005, 0.0124, 0.0394)	(0.0, 0.0, 0.0268)	(0.0, 0.0, 0.0061)	(0.0015, 0.01, 0.0269)	(0.0014, 0.0102, 0.0277)	(0.0016, 0.0121, 0.034)	(0.0, 0.0075, 0.0366)	(0.0003, 0.0034, 0.0101)	(0.0, 0.0031, 0.028)	(0.0007, 0.0395, 0.138)	(0.0008, 0.011, 0.0362)	(0.0, 0.0054, 0.0232)	(0.0011, 0.0085, 0.0216)	(0.0011, 0.0097, 0.0257)	(0.0, 0.0042, 0.016)	(0.0, 0.0025, 0.0246)	(0.0, 0.0127, 0.0472)	(0.0, 0.0015, 0.0121)	(0.0, 0.0051, 0.0208)	(0.0, 0.0004, 0.0433)	(0.0013, 0.0109, 0.0283)
ENSG00000104866	(0.0, 0.0062, 0.025)	(0.0026, 0.0132, 0.0332)	(0.0015, 0.0152, 0.046)	(0.0, 0.0114, 0.0473)	(0.0039, 0.0251, 0.0677)	(0.0, 0.0051, 0.0238)	(0.0015, 0.014, 0.0367)	(0.0, 0.0027, 0.0129)	(0.0018, 0.0138, 0.0387)	(0.0, 0.0023, 0.0182)	(0.0, 0.0, 0.0067)	(0.0018, 0.0107, 0.024)	(0.0, 0.0037, 0.0173)	(0.0011, 0.0096, 0.0269)	(0.0024, 0.0217, 0.0622)	(0.0005, 0.0208, 0.0704)	(0.0007, 0.0057, 0.0159)	(0.0025, 0.0149, 0.0377)	(0.0, 0.0002, 0.1574)	(0.0, 0.0, 0.0996)	(0.0, 0.0059, 0.0285)	(0.0, 0.004, 0.0144)	(0.0001, 0.0073, 0.0277)	(0.0, 0.004, 0.0174)	(0.0032, 0.0176, 0.0448)
ENSG00000104870	VG Unavailable	VG Unavailable	VG Unavailable	VG Unavailable	VG Unavailable	VG Unavailable	VG Unavailable	VG Unavailable	VG Unavailable	VG Unavailable	VG Unavailable	VG Unavailable	VG Unavailable	VG Unavailable	VG Unavailable	VG Unavailable	VG Unavailable	(0.0386, 0.304, 0.8258)	VG Unavailable	VG Unavailable	VG Unavailable	VG Unavailable	VG Unavailable	VG Unavailable	VG Unavailable
ENSG00000104872	(0.0001, 0.0019, 0.0064)	(0.0014, 0.0045, 0.0099)	(0.0003, 0.0027, 0.008)	(0.0, 0.0014, 0.0047)	(0.0, 0.0013, 0.0044)	(0.001, 0.0049, 0.012)	(0.0, 0.0004, 0.0028)	(0.0001, 0.0027, 0.0086)	(0.0006, 0.0028, 0.0064)	(0.0, 0.0006, 0.004)	(0.0, 0.0007, 0.0027)	(0.001, 0.0043, 0.0104)	(0.0, 0.0014, 0.0071)	(0.0011, 0.0054, 0.0122)	(0.0, 0.0005, 0.0034)	(0.0003, 0.0027, 0.0074)	(0.0004, 0.0023, 0.0055)	(0.0057, 0.0173, 0.0329)	(0.0014, 0.0044, 0.0096)	(0.0006, 0.0032, 0.0082)	(0.0, 0.0021, 0.0072)	(0.0005, 0.0044, 0.013)	(0.0046, 0.0133, 0.0289)	(0.0, 0.0004, 0.0033)	(0.0019, 0.0081, 0.0194)
ENSG00000104880	(0.0038, 0.0086, 0.0159)	(0.0011, 0.0045, 0.0102)	(0.0054, 0.0124, 0.0228)	(0.0035, 0.0102, 0.0196)	(0.0064, 0.0151, 0.0275)	(0.0033, 0.0098, 0.0189)	(0.0036, 0.0106, 0.0202)	(0.0038, 0.0096, 0.0194)	(0.0036, 0.0107, 0.0209)	(0.0016, 0.0054, 0.0111)	(0.0023, 0.0079, 0.0159)	(0.0021, 0.0066, 0.0131)	(0.0036, 0.0108, 0.0205)	(0.0052, 0.0132, 0.0252)	(0.0063, 0.0182, 0.0347)	(0.0, 0.0014, 0.007)	(0.0033, 0.0076, 0.014)	(0.0024, 0.0066, 0.0128)	(0.0003, 0.0028, 0.0075)	(0.0011, 0.0045, 0.0106)	(0.0001, 0.0025, 0.0075)	(0.0016, 0.0061, 0.0142)	(0.0016, 0.0065, 0.0142)	(0.0, 0.0021, 0.0069)	(0.0019, 0.0057, 0.0118)
ENSG00000104881	(0.0294, 0.1508, 0.3745)	(0.0181, 0.0805, 0.1837)	VG Unavailable	VG Unavailable	VG Unavailable	VG Unavailable	VG Unavailable	(0.0226, 0.0776, 0.1632)	VG Unavailable	VG Unavailable	VG Unavailable	(0.0846, 0.2429, 0.47)	VG Unavailable	VG Unavailable	VG Unavailable	VG Unavailable	(0.0116, 0.0411, 0.0907)	(0.0648, 0.1774, 0.3392)	VG Unavailable	VG Unavailable	VG Unavailable	VG Unavailable	VG Unavailable	VG Unavailable	(0.0088, 0.0417, 0.1039)
ENSG00000104884	(0.0037, 0.0233, 0.0585)	(0.0011, 0.0118, 0.0359)	(0.0, 0.0006, 0.02)	(0.0001, 0.0057, 0.0195)	(0.0074, 0.0367, 0.0835)	(0.0026, 0.0152, 0.0368)	(0.0053, 0.0169, 0.0369)	(0.0, 0.0098, 0.0639)	(0.002, 0.0105, 0.0257)	(0.0047, 0.0182, 0.0418)	(0.0043, 0.0132, 0.0282)	(0.0, 0.0059, 0.0266)	(0.002, 0.0105, 0.0242)	(0.0009, 0.0077, 0.021)	(0.0, 0.0033, 0.0196)	(0.0001, 0.0081, 0.029)	(0.0002, 0.012, 0.0473)	(0.0057, 0.0265, 0.0624)	(0.0001, 0.0042, 0.0148)	(0.002, 0.0101, 0.0244)	(0.0, 0.0024, 0.0099)	(0.003, 0.0149, 0.0345)	(0.0026, 0.0109, 0.0259)	(0.0029, 0.0149, 0.0343)	(0.0048, 0.039, 0.1104)
ENSG00000104885	(0.0015, 0.0042, 0.0084)	(0.0032, 0.0069, 0.0124)	(0.0018, 0.0048, 0.0092)	(0.0007, 0.0026, 0.0057)	(0.001, 0.0035, 0.0075)	(0.0011, 0.0031, 0.0061)	(0.0016, 0.0055, 0.0113)	(0.0016, 0.0042, 0.0078)	(0.0012, 0.0037, 0.0077)	(0.0004, 0.0021, 0.0053)	(0.0025, 0.007, 0.0139)	(0.0022, 0.0068, 0.014)	(0.0035, 0.0086, 0.0158)	(0.0018, 0.0059, 0.012)	(0.0039, 0.0086, 0.0151)	(0.0046, 0.011, 0.0206)	(0.001, 0.0028, 0.006)	(0.0017, 0.0045, 0.0087)	(0.0032, 0.0096, 0.0205)	(0.0002, 0.003, 0.0083)	(0.002, 0.0061, 0.0121)	(0.0026, 0.0097, 0.0204)	(0.0023, 0.0059, 0.0108)	(0.0001, 0.0015, 0.0045)	(0.0028, 0.0075, 0.0145)
ENSG00000104886	(0.0112, 0.0447, 0.1029)	VG Unavailable	(0.0, 0.0, 0.0106)	(0.0042, 0.015, 0.0316)	(0.0001, 0.0035, 0.011)	(0.0052, 0.0201, 0.0435)	VG Unavailable	VG Unavailable	VG Unavailable	VG Unavailable	VG Unavailable	(0.0, 0.0061, 0.0265)	VG Unavailable	VG Unavailable	(0.006, 0.0263, 0.0593)	(0.0004, 0.005, 0.0154)	VG Unavailable	(0.0001, 0.0078, 0.0271)	VG Unavailable	VG Unavailable	VG Unavailable	VG Unavailable	VG Unavailable	VG Unavailable	VG Unavailable
ENSG00000104889	(0.0005, 0.0142, 0.0509)	VG Unavailable	VG Unavailable	VG Unavailable	VG Unavailable	VG Unavailable	(0.0001, 0.0056, 0.0181)	(0.0, 0.0013, 0.0091)	VG Unavailable	VG Unavailable	VG Unavailable	(0.0, 0.0005, 0.0138)	VG Unavailable	VG Unavailable	VG Unavailable	VG Unavailable	(0.0002, 0.0032, 0.0099)	(0.0, 0.0019, 0.0089)	(0.0, 0.0019, 0.0088)	VG Unavailable	VG Unavailable	(0.0, 0.0035, 0.0161)	VG Unavailable	VG Unavailable	VG Unavailable
ENSG00000104894	(0.0007, 0.0071, 0.0202)	(0.0018, 0.0095, 0.0232)	(0.0001, 0.0017, 0.005)	(0.0, 0.0008, 0.006)	(0.0011, 0.013, 0.0375)	(0.0001, 0.0009, 0.0025)	(0.0001, 0.0012, 0.0036)	(0.0007, 0.0062, 0.0163)	(0.0011, 0.0033, 0.0066)	(0.0, 0.0007, 0.0022)	(0.0009, 0.0039, 0.0093)	(0.0089, 0.0349, 0.0778)	(0.0002, 0.0014, 0.0035)	(0.0026, 0.0078, 0.0157)	(0.0012, 0.0058, 0.0146)	VG Unavailable	(0.0012, 0.0098, 0.0265)	(0.0018, 0.012, 0.0315)	(0.0, 0.001, 0.004)	(0.0, 0.0049, 0.0235)	(0.0003, 0.0021, 0.0059)	(0.0009, 0.0032, 0.007)	(0.0165, 0.0473, 0.0952)	(0.0001, 0.0014, 0.0045)	(0.0025, 0.0079, 0.0171)
ENSG00000104897	(0.0279, 0.058, 0.1013)	(0.0086, 0.0214, 0.0408)	(0.0083, 0.0464, 0.1249)	(0.0018, 0.0145, 0.0415)	(0.0363, 0.0849, 0.1618)	(0.0201, 0.0464, 0.0886)	(0.0507, 0.1263, 0.2537)	(0.0105, 0.0243, 0.0436)	(0.0653, 0.1809, 0.3824)	(0.0717, 0.1972, 0.4206)	(0.08, 0.1871, 0.3772)	(0.0048, 0.0127, 0.0244)	(0.0, 0.0, 0.0696)	(0.0567, 0.2173, 0.48)	(0.0184, 0.0428, 0.079)	(0.0011, 0.0066, 0.0187)	(0.0008, 0.0047, 0.0126)	(0.0095, 0.0278, 0.0568)	(0.0015, 0.0105, 0.0262)	(0.0542, 0.1493, 0.287)	(0.0, 0.0033, 0.0169)	(0.0122, 0.0419, 0.0862)	(0.0533, 0.1279, 0.2467)	(0.0001, 0.0084, 0.0313)	(0.0024, 0.0112, 0.0258)
ENSG00000104903	(0.0051, 0.0347, 0.0923)	(0.008, 0.0354, 0.0813)	VG Unavailable	VG Unavailable	VG Unavailable	VG Unavailable	(0.0, 0.0, 0.0234)	(0.0038, 0.0225, 0.0592)	VG Unavailable	VG Unavailable	(0.0004, 0.0835, 0.3753)	(0.0055, 0.0261, 0.0639)	(0.0021, 0.0295, 0.0832)	VG Unavailable	VG Unavailable	VG Unavailable	(0.0005, 0.0124, 0.039)	(0.0, 0.0043, 0.0216)	VG Unavailable	VG Unavailable	VG Unavailable	(0.0035, 0.0476, 0.1546)	(0.0, 0.0116, 0.0571)	(0.0001, 0.0239, 0.0892)	(0.0079, 0.0319, 0.0706)
ENSG00000104904	(0.0009, 0.0042, 0.0102)	(0.0006, 0.0052, 0.0144)	(0.0001, 0.0051, 0.0188)	(0.0016, 0.0052, 0.0102)	(0.0039, 0.0099, 0.0197)	(0.0018, 0.0069, 0.0156)	(0.0001, 0.0015, 0.0038)	(0.0002, 0.0027, 0.0088)	(0.0011, 0.0066, 0.0162)	(0.0001, 0.004, 0.0141)	(0.0, 0.0017, 0.0089)	(0.0, 0.0003, 0.0014)	(0.0, 0.001, 0.0086)	(0.0029, 0.0089, 0.0195)	(0.0011, 0.005, 0.0119)	(0.0032, 0.0087, 0.0169)	(0.0002, 0.0039, 0.0119)	(0.0005, 0.0017, 0.0037)	(0.0001, 0.0011, 0.003)	(0.0001, 0.0044, 0.0149)	(0.0, 0.001, 0.0049)	(0.0003, 0.0026, 0.0073)	(0.002, 0.0095, 0.0232)	(0.0002, 0.0055, 0.0172)	(0.0015, 0.0126, 0.0336)
ENSG00000104907	(0.0026, 0.0199, 0.0532)	(0.0, 0.0057, 0.0237)	VG Unavailable	VG Unavailable	VG Unavailable	VG Unavailable	(0.0116, 0.0732, 0.1935)	(0.006, 0.0276, 0.0689)	VG Unavailable	(0.0013, 0.0348, 0.1139)	VG Unavailable	(0.002, 0.0199, 0.0577)	VG Unavailable	VG Unavailable	VG Unavailable	VG Unavailable	(0.0048, 0.0214, 0.0481)	(0.0038, 0.0246, 0.0671)	VG Unavailable	(0.0, 0.0032, 0.0344)	VG Unavailable	VG Unavailable	VG Unavailable	VG Unavailable	(0.0013, 0.0219, 0.0712)
ENSG00000104921	(nan, nan, nan)	(0.0075, 0.0148, 0.0242)	(0.0342, 0.0619, 0.0973)	(0.0107, 0.0217, 0.0372)	(0.0165, 0.0317, 0.0525)	(0.0232, 0.0456, 0.0774)	(0.0156, 0.0312, 0.0504)	(0.0239, 0.045, 0.0708)	(0.0106, 0.0212, 0.0362)	(0.0334, 0.0632, 0.1039)	(0.0113, 0.0247, 0.0433)	(nan, nan, nan)	(0.0101, 0.0196, 0.0336)	(nan, nan, nan)	(0.0226, 0.0484, 0.0828)	(0.0165, 0.0316, 0.0515)	(0.0589, 0.065, 0.0719)	(nan, nan, nan)	(0.0261, 0.0514, 0.0882)	(0.0143, 0.028, 0.0463)	(0.0142, 0.0311, 0.0546)	(0.013, 0.0265, 0.0434)	(nan, nan, nan)	(0.0282, 0.054, 0.0892)	(0.0333, 0.065, 0.1044)
ENSG00000104936	(0.0078, 0.031, 0.0684)	(0.0042, 0.0176, 0.0409)	(0.0, 0.0, 0.0095)	(0.0022, 0.0174, 0.0497)	(0.0, 0.0092, 0.0347)	(0.0, 0.0035, 0.0428)	(0.0023, 0.0251, 0.0706)	(0.0006, 0.0058, 0.0163)	(0.0006, 0.009, 0.0283)	(0.0009, 0.014, 0.0447)	(0.0, 0.0055, 0.0233)	(0.0021, 0.0133, 0.0335)	(0.0035, 0.0175, 0.0424)	(0.0, 0.0004, 0.0286)	(0.0, 0.0, 0.0087)	(0.0075, 0.0336, 0.0859)	(0.0002, 0.0047, 0.0158)	(0.0026, 0.0113, 0.0257)	(0.0, 0.0, 0.0874)	(0.0056, 0.0244, 0.0548)	(0.0, 0.0034, 0.0187)	(0.0, 0.0059, 0.0241)	(0.0, 0.0004, 0.0304)	(0.0, 0.0057, 0.0301)	(0.0019, 0.0087, 0.0218)
ENSG00000104946	(0.0042, 0.0124, 0.0272)	(0.0095, 0.0237, 0.0476)	(0.0032, 0.0115, 0.0247)	(0.006, 0.0152, 0.0275)	(0.0091, 0.0239, 0.0459)	(0.0117, 0.0311, 0.0599)	(0.0049, 0.0138, 0.028)	(0.0051, 0.0127, 0.0244)	(0.005, 0.018, 0.0385)	(0.0, 0.0048, 0.0209)	(0.0071, 0.0257, 0.0536)	(0.001, 0.0052, 0.0131)	(0.001, 0.0066, 0.0169)	(0.0122, 0.0296, 0.0565)	(0.0169, 0.0383, 0.0667)	(0.005, 0.0171, 0.0373)	(0.0067, 0.016, 0.0295)	(0.0058, 0.0169, 0.0326)	(0.0108, 0.035, 0.0701)	(0.0045, 0.0131, 0.0278)	(0.0031, 0.0113, 0.0244)	(0.008, 0.0203, 0.0366)	(0.0055, 0.0179, 0.0355)	(0.0038, 0.0152, 0.0326)	(0.0, 0.0035, 0.0123)
ENSG00000104951	(0.0338, 0.0987, 0.2017)	(0.0366, 0.1049, 0.2073)	(0.0492, 0.2405, 0.5607)	(0.0291, 0.0695, 0.1295)	(0.0438, 0.1239, 0.2525)	(0.0131, 0.0388, 0.0785)	VG Unavailable	(0.031, 0.128, 0.2862)	VG Unavailable	VG Unavailable	(0.012, 0.0529, 0.1392)	VG Unavailable	VG Unavailable	(0.0363, 0.1167, 0.2669)	(0.0285, 0.0779, 0.1587)	(0.0097, 0.0299, 0.0605)	(0.0238, 0.0734, 0.1502)	(0.0313, 0.0797, 0.1543)	(0.024, 0.0696, 0.142)	(0.0254, 0.0898, 0.1974)	(0.0179, 0.0598, 0.1203)	(0.0306, 0.09, 0.1866)	(0.0524, 0.1545, 0.3218)	(0.0213, 0.0729, 0.171)	(0.0212, 0.0551, 0.1032)
ENSG00000104953	(0.0529, 0.2039, 0.4738)	(0.0284, 0.0922, 0.2071)	VG Unavailable	VG Unavailable	VG Unavailable	VG Unavailable	(0.1377, 0.3776, 0.7237)	(0.0208, 0.1108, 0.289)	(0.0972, 0.2416, 0.4782)	(0.0995, 0.2954, 0.5923)	VG Unavailable	(0.0923, 0.2683, 0.5995)	VG Unavailable	VG Unavailable	VG Unavailable	VG Unavailable	(0.047, 0.1409, 0.2989)	(0.0723, 0.2139, 0.442)	VG Unavailable	VG Unavailable	(0.1137, 0.3394, 0.682)	VG Unavailable	(0.0883, 0.2259, 0.4514)	VG Unavailable	(0.011, 0.0491, 0.1271)
ENSG00000104957	(0.0, 0.0034, 0.0112)	(0.0013, 0.0091, 0.0258)	(0.0, 0.0052, 0.0243)	(0.0, 0.0207, 0.0945)	(0.0, 0.0003, 0.1115)	(0.0, 0.0096, 0.0357)	(0.0016, 0.0232, 0.0722)	(0.0027, 0.0099, 0.0231)	(0.0009, 0.0101, 0.0296)	(0.0, 0.0072, 0.0351)	(0.0003, 0.015, 0.052)	(0.0016, 0.0096, 0.0236)	(0.0019, 0.0249, 0.0782)	(0.0151, 0.067, 0.1498)	(0.0, 0.0009, 0.034)	(0.0088, 0.0374, 0.0901)	(0.0, 0.0028, 0.0112)	(0.0019, 0.0078, 0.0191)	(0.0, 0.0, 0.0042)	(0.0004, 0.0093, 0.0296)	(0.0, 0.0006, 0.0567)	(0.006, 0.0255, 0.0592)	(0.0, 0.0015, 0.0293)	(0.0, 0.0106, 0.0471)	(0.0013, 0.0079, 0.0214)
ENSG00000104960	(0.003, 0.0082, 0.0161)	(0.0001, 0.0026, 0.0077)	(0.0029, 0.0087, 0.0168)	(0.0022, 0.0082, 0.0193)	(0.0011, 0.0057, 0.0145)	(0.0004, 0.0033, 0.0094)	(0.0006, 0.0057, 0.0151)	(0.0007, 0.0028, 0.0062)	(0.0013, 0.0057, 0.0133)	(0.0012, 0.0108, 0.0309)	(0.0012, 0.005, 0.0116)	(0.0023, 0.0086, 0.0201)	(0.0, 0.001, 0.0086)	(0.0042, 0.0109, 0.0208)	(0.0024, 0.009, 0.0198)	(0.0016, 0.0128, 0.0361)	(0.0, 0.0009, 0.005)	(0.0013, 0.0054, 0.0123)	(0.0047, 0.0196, 0.0454)	(0.0, 0.0046, 0.0175)	(0.0015, 0.0056, 0.0115)	(0.0057, 0.018, 0.0372)	(0.0078, 0.0171, 0.032)	(0.0036, 0.0108, 0.0221)	(0.0029, 0.0069, 0.0131)
ENSG00000104964	(0.0283, 0.0589, 0.0967)	(0.0477, 0.0986, 0.1669)	(0.0441, 0.084, 0.1406)	(0.0723, 0.1539, 0.279)	(0.1081, 0.2382, 0.4331)	(0.0642, 0.1349, 0.2406)	(0.0345, 0.0715, 0.1313)	(0.0192, 0.0515, 0.0987)	(0.0294, 0.0597, 0.1042)	(0.0406, 0.0749, 0.1211)	(0.0616, 0.1351, 0.242)	(0.0386, 0.0825, 0.1423)	(0.0155, 0.0512, 0.1064)	(0.0649, 0.1235, 0.2074)	(0.0634, 0.1353, 0.2437)	(0.0852, 0.1876, 0.3327)	(0.0403, 0.0925, 0.1589)	(0.0613, 0.1192, 0.2062)	(0.0437, 0.0911, 0.152)	(0.0823, 0.1749, 0.2946)	(0.0435, 0.0977, 0.181)	(0.0511, 0.1094, 0.1964)	(0.0659, 0.1477, 0.2652)	(0.0442, 0.0883, 0.1521)	(0.0143, 0.0352, 0.0636)
ENSG00000104969	(0.001, 0.0032, 0.0068)	(0.0011, 0.0045, 0.0094)	(0.0034, 0.0096, 0.0184)	(0.001, 0.0032, 0.0066)	(0.0019, 0.006, 0.0118)	(0.001, 0.0035, 0.0073)	(0.0238, 0.0619, 0.1172)	(0.0014, 0.0036, 0.0067)	(0.0023, 0.0093, 0.0204)	VG Unavailable	(0.0016, 0.0051, 0.0113)	(0.0009, 0.0029, 0.0063)	(0.0036, 0.0113, 0.0231)	(0.0016, 0.0051, 0.0104)	(0.001, 0.003, 0.0062)	(0.0029, 0.0077, 0.0148)	(0.0006, 0.0018, 0.0038)	(0.0005, 0.002, 0.0042)	(0.0015, 0.0045, 0.0086)	(0.0014, 0.0053, 0.0118)	(0.0026, 0.0072, 0.0139)	(0.0007, 0.0038, 0.0095)	(0.0014, 0.0057, 0.0129)	(0.0012, 0.0052, 0.0117)	(0.0019, 0.0053, 0.0102)
ENSG00000104970	VG Unavailable	VG Unavailable	VG Unavailable	VG Unavailable	VG Unavailable	VG Unavailable	VG Unavailable	VG Unavailable	VG Unavailable	VG Unavailable	VG Unavailable	VG Unavailable	VG Unavailable	VG Unavailable	VG Unavailable	VG Unavailable	VG Unavailable	VG Unavailable	VG Unavailable	VG Unavailable	VG Unavailable	VG Unavailable	VG Unavailable	(0.0063, 0.043, 0.1122)	VG Unavailable
ENSG00000104972	(0.4923, 0.8939, 1.4393)	(0.4408, 0.8939, 1.5004)	(0.4822, 0.8939, 1.4724)	(0.6414, 0.8939, 1.2048)	(0.4118, 0.8939, 1.5459)	(0.5748, 0.8939, 1.2927)	(0.5425, 0.8939, 1.328)	(0.2699, 0.5327, 0.9117)	(0.6227, 0.8939, 1.2148)	(0.5316, 0.8939, 1.3898)	(0.5599, 0.8939, 1.3161)	(0.2042, 0.4704, 0.831)	(0.5811, 0.8939, 1.298)	(0.5802, 0.8939, 1.2644)	(0.4505, 0.8939, 1.3929)	(0.6063, 0.8939, 1.2298)	(0.2802, 0.5726, 0.9547)	(0.1696, 0.3514, 0.5908)	(0.5007, 0.8939, 1.4463)	(0.5048, 0.8939, 1.4298)	(0.5732, 0.8939, 1.2588)	(0.5986, 0.8939, 1.2304)	(0.6198, 0.8939, 1.2158)	(0.5858, 0.8939, 1.2282)	(0.2172, 0.4793, 0.8398)
ENSG00000104973	(0.0, 0.0, 0.0326)	(0.0001, 0.0082, 0.0296)	VG Unavailable	(0.0, 0.0, 0.0099)	(0.0, 0.0016, 0.0215)	(0.0, 0.0017, 0.0141)	VG Unavailable	(0.0, 0.001, 0.0146)	VG Unavailable	VG Unavailable	(0.0, 0.0043, 0.0212)	(0.0, 0.0, 0.0186)	VG Unavailable	(0.0032, 0.0162, 0.0378)	(0.0002, 0.0058, 0.0196)	(0.0, 0.0, 0.0072)	(0.0, 0.0, 0.0288)	(0.0, 0.0079, 0.0424)	VG Unavailable	(0.0047, 0.0289, 0.0755)	(0.0, 0.0018, 0.014)	(0.0, 0.0, 0.0123)	(0.0033, 0.0191, 0.0451)	(0.0, 0.0001, 0.9617)	(0.0122, 0.0512, 0.1133)
ENSG00000104976	(0.0003, 0.0071, 0.0222)	(0.0, 0.0032, 0.0132)	(0.0012, 0.0181, 0.0555)	(0.0071, 0.03, 0.0676)	(0.0007, 0.0094, 0.0272)	(0.0, 0.0025, 0.0182)	(0.0002, 0.0051, 0.0181)	(0.001, 0.0104, 0.0279)	(0.0015, 0.0097, 0.0254)	(0.0, 0.0009, 0.0231)	(0.0, 0.0024, 0.0253)	(0.003, 0.0184, 0.0454)	(0.0024, 0.0146, 0.0394)	(0.001, 0.0149, 0.0427)	(0.0009, 0.0116, 0.034)	(0.0, 0.0026, 0.0162)	(0.0, 0.0037, 0.0133)	(0.0056, 0.0276, 0.0621)	(0.0, 0.0016, 0.0117)	(0.0024, 0.0116, 0.0272)	(0.0, 0.0013, 0.0258)	(0.0004, 0.0069, 0.0226)	(0.0, 0.005, 0.0217)	(0.0003, 0.0059, 0.0195)	(0.0031, 0.0147, 0.0334)
ENSG00000104979	(0.0026, 0.0061, 0.0116)	(0.0024, 0.0075, 0.0161)	(0.0012, 0.0035, 0.0073)	(0.0004, 0.002, 0.0048)	(0.001, 0.0035, 0.0073)	(0.0005, 0.0022, 0.0052)	(0.0009, 0.0043, 0.0099)	(0.0053, 0.012, 0.0206)	(0.0008, 0.005, 0.0133)	(0.0006, 0.0023, 0.005)	(0.0004, 0.0019, 0.0049)	(0.0029, 0.0077, 0.0145)	(0.0031, 0.0107, 0.0216)	(0.0004, 0.0021, 0.0051)	(0.0013, 0.0046, 0.0101)	(0.0006, 0.0029, 0.0068)	(0.0031, 0.008, 0.0149)	(0.0032, 0.0074, 0.014)	(0.0, 0.0069, 0.0294)	(0.0006, 0.0027, 0.0061)	(0.0012, 0.0045, 0.0102)	(0.0006, 0.0027, 0.0061)	(0.0013, 0.0038, 0.0077)	(0.0, 0.0009, 0.0033)	(0.0051, 0.0164, 0.0332)
ENSG00000104980	(0.0002, 0.0021, 0.0066)	(0.0005, 0.0039, 0.0102)	(0.0, 0.0034, 0.015)	(0.0, 0.0005, 0.0403)	(0.0, 0.0042, 0.0176)	(0.0002, 0.0056, 0.0177)	(0.0005, 0.0053, 0.0142)	(0.0, 0.0019, 0.0094)	(0.0014, 0.0074, 0.0194)	(0.0035, 0.0133, 0.03)	(0.0, 0.0042, 0.0152)	(0.0001, 0.0022, 0.0071)	(0.003, 0.0102, 0.0217)	(0.0001, 0.0034, 0.0115)	(0.0, 0.0054, 0.0239)	(0.0016, 0.0115, 0.0314)	(0.0044, 0.0117, 0.0225)	(0.0007, 0.0034, 0.0083)	(0.0002, 0.0061, 0.0201)	(0.0012, 0.0101, 0.0263)	(0.0005, 0.0047, 0.013)	(0.002, 0.0062, 0.0127)	(0.0105, 0.0378, 0.0794)	(0.0004, 0.0058, 0.0169)	(0.0023, 0.0089, 0.0198)
ENSG00000104983	(0.0051, 0.0235, 0.0589)	(0.0, 0.0035, 0.03)	(0.0, 0.0026, 0.0254)	(0.0, 0.0, 0.0173)	(0.0029, 0.0178, 0.0444)	(0.0013, 0.0155, 0.0489)	(0.0026, 0.0214, 0.0595)	(0.003, 0.0209, 0.0561)	(0.0009, 0.013, 0.0385)	(0.0, 0.0052, 0.0279)	(0.0001, 0.0104, 0.0395)	(0.0, 0.006, 0.0279)	(0.0, 0.0042, 0.0351)	(0.0044, 0.0244, 0.0587)	(0.0, 0.007, 0.0259)	(0.0, 0.0034, 0.0191)	(0.0005, 0.0097, 0.031)	(0.0, 0.0063, 0.0228)	(0.0, 0.0, 0.0156)	(0.0054, 0.0315, 0.0811)	(0.0013, 0.0137, 0.0413)	(0.0003, 0.0158, 0.0545)	(0.0089, 0.0501, 0.1232)	(0.0033, 0.018, 0.0476)	(0.0033, 0.0231, 0.0569)
ENSG00000104998	(0.0016, 0.0162, 0.0469)	(0.0094, 0.0354, 0.0768)	(0.0082, 0.0346, 0.082)	(0.0019, 0.0128, 0.0313)	(0.0, 0.0044, 0.0192)	(0.0064, 0.0276, 0.0658)	(0.0, 0.0068, 0.029)	(0.0202, 0.0571, 0.1104)	(0.0041, 0.0427, 0.1222)	(0.0053, 0.0395, 0.1107)	(0.0041, 0.0339, 0.0973)	(0.0, 0.0073, 0.0271)	(0.0, 0.0, 0.7422)	(0.0018, 0.0153, 0.0473)	(0.0081, 0.0351, 0.0841)	(0.0036, 0.0248, 0.0682)	(0.0024, 0.0159, 0.0443)	(0.0064, 0.0269, 0.0612)	(0.0075, 0.0354, 0.0862)	(0.0, 0.0062, 0.0391)	(0.0011, 0.0193, 0.0601)	(0.0, 0.0039, 0.0206)	(0.0087, 0.0339, 0.0786)	(0.0, 0.0097, 0.046)	(0.0271, 0.0698, 0.1375)
ENSG00000105011	(0.0, 0.0027, 0.0134)	(0.0, 0.0023, 0.0168)	(0.0, 0.0001, 0.0605)	(0.0, 0.0027, 0.0214)	(0.0, 0.0009, 0.0239)	(0.0039, 0.0202, 0.0485)	(0.0, 0.0021, 0.012)	(0.0007, 0.0046, 0.0127)	(0.0001, 0.0049, 0.0159)	(0.0, 0.0036, 0.016)	(0.0, 0.0012, 0.0081)	(0.0009, 0.0112, 0.0367)	(0.0005, 0.0078, 0.0261)	(0.0, 0.0022, 0.0095)	(0.0, 0.004, 0.0159)	(0.0, 0.0017, 0.011)	(0.0001, 0.0048, 0.0187)	(0.0, 0.002, 0.0125)	(0.0, 0.0006, 0.0131)	(0.0, 0.0, 0.0046)	(0.0, 0.0029, 0.0154)	(0.0002, 0.0054, 0.0196)	(0.0, 0.0037, 0.0158)	(0.0, 0.0, 0.0047)	(0.0, 0.0007, 0.0122)
ENSG00000105053	(0.0018, 0.0063, 0.0131)	(0.0026, 0.009, 0.0203)	(0.0153, 0.0738, 0.1856)	(0.0011, 0.0104, 0.0273)	(0.0014, 0.0081, 0.0209)	(0.0043, 0.0195, 0.0465)	(0.0005, 0.0058, 0.0171)	(0.0013, 0.0058, 0.0138)	(0.0003, 0.021, 0.0736)	(0.0, 0.0049, 0.0299)	(0.0002, 0.0161, 0.0622)	(0.0017, 0.0059, 0.0128)	(0.0, 0.007, 0.0284)	(0.0035, 0.0185, 0.0448)	(0.0017, 0.0092, 0.023)	(0.004, 0.0188, 0.0447)	(0.0017, 0.0051, 0.0106)	(0.0042, 0.0106, 0.0206)	(0.0029, 0.014, 0.0336)	(0.0, 0.0057, 0.0201)	(0.0058, 0.0229, 0.0495)	(0.0045, 0.0169, 0.0366)	(0.0068, 0.0505, 0.1328)	(0.0012, 0.0191, 0.0599)	(0.0019, 0.0078, 0.0168)
ENSG00000105058	VG Unavailable	VG Unavailable	VG Unavailable	(0.0023, 0.0138, 0.0361)	(0.0, 0.0047, 0.0214)	(0.0, 0.0051, 0.0217)	VG Unavailable	(0.0, 0.0046, 0.024)	VG Unavailable	VG Unavailable	(0.0, 0.0034, 0.0227)	VG Unavailable	VG Unavailable	(0.0029, 0.0199, 0.0533)	(0.0, 0.0, 0.0383)	(0.0006, 0.0076, 0.0224)	(0.0, 0.0, 0.0302)	(0.0, 0.0, 0.9444)	(0.0052, 0.0217, 0.053)	(0.0, 0.0, 0.0072)	VG Unavailable	VG Unavailable	(0.004, 0.0307, 0.0888)	VG Unavailable	(0.0, 0.0015, 0.0156)
ENSG00000105063	(0.0015, 0.006, 0.0135)	(0.0, 0.0011, 0.0063)	(0.0002, 0.0036, 0.0114)	(0.0, 0.0049, 0.021)	(0.0006, 0.0059, 0.0164)	(0.0001, 0.0037, 0.0132)	(0.0, 0.0004, 0.0047)	(0.0014, 0.0055, 0.0116)	(0.0013, 0.0078, 0.0186)	(0.0001, 0.0038, 0.0135)	(0.0, 0.0004, 0.0035)	(0.0001, 0.0015, 0.0049)	(0.0023, 0.0082, 0.0177)	(0.001, 0.004, 0.0095)	(0.0, 0.003, 0.0106)	(0.0005, 0.0038, 0.0099)	(0.0003, 0.0015, 0.0034)	(0.0021, 0.006, 0.0115)	(0.0015, 0.0067, 0.0149)	(0.0005, 0.0041, 0.0114)	(0.0, 0.0011, 0.0054)	(0.0004, 0.0032, 0.0089)	(0.0019, 0.0075, 0.016)	(0.001, 0.0038, 0.0084)	(0.0001, 0.0027, 0.0082)
ENSG00000105072	(0.0, 0.0015, 0.006)	(0.0, 0.003, 0.0114)	(0.0013, 0.0066, 0.0156)	(0.0, 0.0022, 0.0223)	(0.0015, 0.009, 0.0231)	(0.0, 0.0001, 0.0412)	(0.0009, 0.0061, 0.0167)	(0.0005, 0.0052, 0.016)	(0.0, 0.003, 0.0114)	(0.0001, 0.0027, 0.0089)	(0.0001, 0.004, 0.0137)	(0.0, 0.0005, 0.0061)	(0.0033, 0.014, 0.0338)	(0.0017, 0.0088, 0.0218)	(0.0, 0.0003, 0.0087)	(0.0, 0.0, 0.0125)	(0.0, 0.0021, 0.0103)	(0.0008, 0.006, 0.0153)	(0.0002, 0.0037, 0.0117)	(0.0044, 0.0195, 0.0458)	(0.0, 0.0005, 0.0076)	(0.0, 0.0021, 0.0087)	VG Unavailable	(0.0, 0.0, 0.0025)	(0.0, 0.0031, 0.0111)
ENSG00000105085	(0.0004, 0.0042, 0.0128)	(0.002, 0.0141, 0.0374)	(0.0, 0.0, 0.0264)	VG Unavailable	(0.0018, 0.0207, 0.0637)	(0.0021, 0.0305, 0.0996)	(0.0, 0.0109, 0.0473)	(0.0, 0.0062, 0.0272)	(0.0, 0.0078, 0.0408)	(0.0, 0.0144, 0.0714)	(0.0, 0.0049, 0.0253)	(0.001, 0.0129, 0.0379)	VG Unavailable	(0.0, 0.0108, 0.0516)	(0.0018, 0.0272, 0.0975)	(0.0, 0.0095, 0.0394)	(0.0, 0.0059, 0.0236)	(0.0, 0.0048, 0.0165)	(0.0, 0.0043, 0.0197)	(0.0, 0.0019, 0.0246)	(0.0, 0.0, 0.0176)	(0.0, 0.0078, 0.0359)	(0.0, 0.0125, 0.0568)	(0.0001, 0.0208, 0.0865)	(0.0061, 0.0293, 0.0726)
ENSG00000105122	(0.0011, 0.0045, 0.0112)	(0.0025, 0.008, 0.0157)	(0.0, 0.0017, 0.0113)	(0.0026, 0.0141, 0.0336)	(0.0, 0.0014, 0.0163)	(0.0003, 0.0054, 0.0184)	(0.0009, 0.0065, 0.0163)	(0.0034, 0.009, 0.0171)	(0.0024, 0.0222, 0.0605)	(0.0004, 0.0069, 0.0212)	(0.0003, 0.0042, 0.0121)	(0.0023, 0.0082, 0.017)	(0.0061, 0.0181, 0.0352)	(0.0007, 0.0117, 0.0388)	(0.0027, 0.0128, 0.0287)	(0.0, 0.006, 0.0247)	(0.0035, 0.0091, 0.018)	(0.0025, 0.0079, 0.0148)	(0.0026, 0.0112, 0.0266)	(0.0004, 0.0043, 0.0133)	(0.0, 0.0031, 0.0137)	(0.0003, 0.0035, 0.0097)	(0.0, 0.0069, 0.028)	(0.0, 0.0024, 0.0108)	(0.0019, 0.006, 0.0127)
ENSG00000105127	(0.0, 0.0, 0.0078)	(0.0001, 0.0039, 0.0149)	(0.0, 0.0019, 0.0085)	VG Unavailable	VG Unavailable	(0.0, 0.0, 0.0188)	(0.0006, 0.0074, 0.0211)	(0.0009, 0.0056, 0.014)	(0.0, 0.0028, 0.0123)	(0.0002, 0.0045, 0.0143)	(0.0, 0.0022, 0.0078)	(0.0, 0.0021, 0.0136)	(0.0017, 0.0102, 0.0258)	(0.0002, 0.0061, 0.019)	VG Unavailable	VG Unavailable	(0.0022, 0.0137, 0.0351)	(0.0, 0.0026, 0.0084)	(0.0006, 0.0107, 0.031)	(0.014, 0.0739, 0.1847)	(0.0, 0.0009, 0.0161)	(0.0002, 0.0092, 0.0318)	(0.0002, 0.0086, 0.0296)	(0.0074, 0.0338, 0.0813)	(0.0, 0.0034, 0.0122)
ENSG00000105135	(0.0046, 0.012, 0.0239)	(0.0, 0.0008, 0.0074)	(0.0015, 0.0058, 0.0136)	(0.0013, 0.0048, 0.0103)	(0.0015, 0.0057, 0.0126)	(0.0019, 0.0071, 0.015)	(0.0, 0.0002, 0.0053)	(0.0, 0.0001, 0.0134)	(0.0007, 0.0034, 0.009)	(0.0023, 0.0088, 0.0195)	(0.0001, 0.0018, 0.0062)	(0.0007, 0.0035, 0.0088)	(0.0013, 0.0052, 0.0121)	(0.0005, 0.0031, 0.0078)	(0.0004, 0.0032, 0.0089)	(0.0001, 0.0021, 0.0057)	(0.0018, 0.006, 0.0133)	(0.0001, 0.0017, 0.005)	(0.0, 0.0016, 0.0062)	(0.0019, 0.0056, 0.011)	(0.0, 0.0016, 0.0061)	(0.0006, 0.0037, 0.0094)	(0.0028, 0.0081, 0.0164)	(0.0011, 0.0052, 0.0131)	(0.0, 0.0006, 0.0062)
ENSG00000105136	(0.0, 0.0209, 0.1009)	(0.0022, 0.0352, 0.1023)	VG Unavailable	(0.0, 0.0126, 0.0521)	VG Unavailable	VG Unavailable	(0.0004, 0.0191, 0.0701)	(0.0004, 0.0164, 0.0573)	(0.0152, 0.0806, 0.1856)	(0.001, 0.0275, 0.0828)	VG Unavailable	(0.0162, 0.0739, 0.1749)	(0.0, 0.0152, 0.0835)	(0.012, 0.0737, 0.1929)	(0.0, 0.0, 0.0266)	(0.0, 0.0, 0.0374)	(0.0, 0.0026, 0.0625)	(0.0, 0.0125, 0.0572)	(0.0014, 0.0222, 0.0729)	(0.0117, 0.0635, 0.1512)	(0.006, 0.0442, 0.1227)	(0.0138, 0.0728, 0.1804)	(0.0, 0.0, 0.0266)	VG Unavailable	(0.0097, 0.0452, 0.1102)
ENSG00000105171	(0.0014, 0.0148, 0.0406)	(0.0, 0.0022, 0.0127)	(0.0009, 0.0082, 0.0218)	(0.0, 0.0043, 0.0218)	(0.0, 0.0, 0.0844)	(0.0065, 0.0206, 0.0434)	(0.007, 0.0324, 0.0748)	(0.0, 0.0028, 0.0145)	(0.0001, 0.0094, 0.0377)	(0.0, 0.0, 0.1249)	(0.0011, 0.0159, 0.046)	(0.0001, 0.0038, 0.0134)	(0.0, 0.0, 0.1634)	(0.0, 0.0051, 0.0221)	(0.0007, 0.0062, 0.0166)	(0.0, 0.0035, 0.0166)	(0.0013, 0.0171, 0.0525)	(0.001, 0.011, 0.0321)	(0.0009, 0.0176, 0.0602)	(0.0006, 0.0138, 0.046)	(0.0, 0.0079, 0.0374)	(0.0, 0.0051, 0.0188)	(0.0073, 0.0304, 0.0748)	(0.0014, 0.0143, 0.037)	(0.0003, 0.01, 0.0334)
ENSG00000105173	(0.0027, 0.0253, 0.0736)	(0.0006, 0.0157, 0.056)	(0.0, 0.0059, 0.0246)	(0.0, 0.0089, 0.0341)	(0.0003, 0.0123, 0.0482)	(0.0, 0.0064, 0.032)	(0.0019, 0.0148, 0.0419)	(0.0012, 0.0149, 0.0459)	(0.0002, 0.0061, 0.0195)	(0.0, 0.0023, 0.0182)	(0.0, 0.0, 0.0583)	(0.0, 0.0081, 0.0343)	(0.0009, 0.0089, 0.0261)	(0.0, 0.0, 0.0198)	(0.0075, 0.0385, 0.0996)	(0.0002, 0.0151, 0.0521)	(0.0, 0.0037, 0.0374)	(0.001, 0.0196, 0.0598)	(0.0026, 0.0147, 0.0394)	(0.0004, 0.0092, 0.0278)	(0.0001, 0.0174, 0.0651)	(0.0, 0.0, 0.011)	(0.0, 0.0037, 0.0256)	(0.0, 0.0, 0.0067)	(0.0013, 0.0401, 0.1231)
ENSG00000105176	(0.1823, 0.4145, 0.7346)	(0.4158, 0.8075, 1.3271)	(0.0001, 0.0117, 0.0407)	(0.0, 0.0, 0.0133)	(0.0998, 0.2736, 0.5431)	(0.142, 0.359, 0.6666)	(0.0077, 0.0267, 0.0588)	(0.1569, 0.3012, 0.4908)	(0.0021, 0.0167, 0.0458)	(0.01, 0.0524, 0.1407)	VG Unavailable	(0.1967, 0.4519, 0.8025)	(0.0097, 0.0426, 0.1152)	(0.0022, 0.0208, 0.059)	(0.4118, 0.8939, 1.6351)	(0.0466, 0.1571, 0.3452)	(0.167, 0.4162, 0.7754)	(0.3261, 0.7, 1.2503)	(0.0007, 0.0183, 0.0605)	(0.0006, 0.0568, 0.2038)	(0.0257, 0.0708, 0.1483)	(0.0005, 0.031, 0.1218)	(0.0003, 0.0099, 0.0324)	VG Unavailable	(0.1984, 0.3892, 0.6797)
ENSG00000105185	(0.0012, 0.0046, 0.0109)	(0.0001, 0.0018, 0.0053)	(0.0024, 0.0096, 0.0205)	(0.0001, 0.0062, 0.0224)	(0.0, 0.0, 0.0091)	(0.0, 0.0069, 0.0273)	(0.0015, 0.0061, 0.0149)	(0.0033, 0.0122, 0.0275)	(0.0025, 0.0109, 0.0256)	(0.0011, 0.0083, 0.0216)	(0.0018, 0.0097, 0.0229)	(0.0017, 0.0074, 0.0163)	(0.0022, 0.0088, 0.0203)	(0.0005, 0.0045, 0.0122)	(0.0006, 0.0096, 0.0277)	(0.0062, 0.0227, 0.0536)	(0.001, 0.0046, 0.0106)	(0.0005, 0.0034, 0.0087)	(0.0011, 0.0062, 0.0163)	(0.0008, 0.0063, 0.0185)	(0.0051, 0.0162, 0.0312)	(0.003, 0.011, 0.0253)	(0.0006, 0.0048, 0.0138)	(0.0004, 0.005, 0.0137)	(0.0001, 0.004, 0.0151)
ENSG00000105186	(0.0006, 0.0034, 0.0085)	(0.0026, 0.0076, 0.0154)	(0.002, 0.009, 0.0208)	(0.0005, 0.0031, 0.0079)	(0.0019, 0.0068, 0.0146)	(0.0032, 0.0122, 0.0257)	(0.0, 0.001, 0.0056)	(0.0024, 0.0075, 0.0147)	(0.0007, 0.0042, 0.0107)	(0.0002, 0.0034, 0.0103)	(0.0012, 0.0053, 0.0127)	(0.0016, 0.0059, 0.0125)	(0.0006, 0.0037, 0.009)	(0.0019, 0.0067, 0.0143)	(0.0, 0.0017, 0.0074)	(0.0004, 0.0036, 0.0103)	(0.0003, 0.0033, 0.0095)	(0.0038, 0.0104, 0.0212)	(0.0006, 0.0053, 0.0132)	(0.0012, 0.0059, 0.0151)	(0.0016, 0.0053, 0.0119)	(0.001, 0.0047, 0.0113)	(0.0005, 0.0035, 0.0093)	(0.0, 0.0023, 0.009)	(0.0042, 0.0124, 0.0243)
ENSG00000105193	(0.002, 0.0046, 0.0083)	(0.0009, 0.0019, 0.0033)	(0.0013, 0.0027, 0.0047)	(0.0008, 0.0022, 0.0043)	(0.0016, 0.0034, 0.006)	(0.0013, 0.0035, 0.0067)	(0.0027, 0.0067, 0.0126)	(0.0009, 0.0023, 0.0044)	(0.001, 0.0022, 0.0041)	(0.0013, 0.0033, 0.0062)	(0.0013, 0.0031, 0.0055)	(0.0015, 0.003, 0.0051)	(0.0011, 0.0027, 0.0051)	(0.001, 0.0027, 0.0052)	(0.0016, 0.0035, 0.0063)	(0.0013, 0.0032, 0.0062)	(0.0011, 0.0022, 0.0039)	(0.0009, 0.0017, 0.0028)	(0.0017, 0.0039, 0.007)	(0.0013, 0.003, 0.0051)	(0.0013, 0.0031, 0.0056)	(0.0008, 0.0021, 0.0041)	(0.0011, 0.0022, 0.0037)	(0.001, 0.0025, 0.0047)	(0.0007, 0.0018, 0.003)
ENSG00000105197	(0.0031, 0.0177, 0.0469)	(0.0006, 0.0121, 0.0385)	(0.0019, 0.0174, 0.0483)	(0.0, 0.0065, 0.0234)	(0.0024, 0.0219, 0.0612)	(0.0, 0.0049, 0.0255)	(0.0045, 0.0368, 0.1102)	(0.0084, 0.0258, 0.0558)	(0.0024, 0.0159, 0.0468)	(0.0, 0.0052, 0.0285)	(0.0, 0.0115, 0.0691)	(0.0029, 0.016, 0.0398)	(0.0, 0.0012, 0.0414)	(0.0013, 0.016, 0.0467)	(0.007, 0.0312, 0.0732)	(0.0003, 0.0117, 0.0415)	(0.0024, 0.0158, 0.0392)	(0.0044, 0.0196, 0.0475)	(0.0035, 0.0184, 0.0458)	(0.0, 0.0, 0.0116)	(0.0017, 0.0162, 0.0427)	(0.004, 0.0227, 0.0594)	(0.0001, 0.0082, 0.0292)	(0.0002, 0.0081, 0.0291)	(0.0017, 0.0185, 0.0524)
ENSG00000105202	(0.0, 0.0, 0.0227)	(0.0, 0.0071, 0.0297)	(0.0001, 0.0101, 0.0399)	(0.0, 0.0005, 0.0111)	(0.0, 0.0, 0.0331)	(0.0, 0.0, 0.0114)	(0.0, 0.008, 0.0446)	(0.0, 0.0034, 0.0182)	(0.0021, 0.0424, 0.1253)	(0.0048, 0.0384, 0.1039)	VG Unavailable	(0.0003, 0.0054, 0.0172)	(0.0004, 0.0178, 0.0594)	(0.0074, 0.0405, 0.1022)	(0.003, 0.0523, 0.1673)	(0.0001, 0.0204, 0.0747)	(0.0021, 0.0122, 0.032)	(0.0168, 0.0609, 0.1382)	(0.003, 0.0192, 0.0517)	(0.0, 0.0009, 0.009)	(0.0005, 0.0125, 0.0423)	(0.0106, 0.0454, 0.1034)	(0.0, 0.0023, 0.0907)	(0.0012, 0.0235, 0.0685)	(0.0032, 0.0177, 0.0433)
ENSG00000105220	(0.0011, 0.003, 0.0058)	(0.001, 0.0029, 0.006)	(0.0004, 0.0012, 0.0027)	(0.0008, 0.0028, 0.0061)	(0.0, 0.0004, 0.0025)	(0.0, 0.0007, 0.0024)	(0.0002, 0.0009, 0.0023)	(0.001, 0.0028, 0.0054)	(0.0004, 0.0032, 0.0083)	VG Unavailable	(0.0, 0.0002, 0.0008)	(0.0004, 0.0018, 0.0042)	(0.001, 0.0063, 0.0161)	(0.0002, 0.001, 0.0022)	(0.0, 0.0007, 0.0034)	(0.0002, 0.0013, 0.0033)	(0.0002, 0.001, 0.0023)	(0.0002, 0.001, 0.0025)	(0.0001, 0.0011, 0.0032)	(0.0008, 0.0034, 0.0082)	(0.0003, 0.0011, 0.0024)	(0.0006, 0.005, 0.0135)	(0.0002, 0.0012, 0.0031)	(0.0002, 0.0015, 0.0043)	(0.0005, 0.0014, 0.0028)
ENSG00000105221	(0.0003, 0.0017, 0.0044)	(0.0005, 0.0023, 0.0053)	(0.0004, 0.0021, 0.0053)	(0.0002, 0.0016, 0.0049)	(0.0, 0.0001, 0.0105)	(0.0, 0.001, 0.0038)	(0.0, 0.0015, 0.0054)	(0.0, 0.0, 0.0106)	(0.001, 0.0046, 0.0111)	(0.0003, 0.0033, 0.0094)	(0.0, 0.001, 0.0037)	(0.0007, 0.0032, 0.0081)	(0.0, 0.0002, 0.003)	(0.0006, 0.0032, 0.0072)	(0.0, 0.0012, 0.0054)	(0.0002, 0.0022, 0.0068)	(0.0013, 0.0063, 0.0145)	(0.0002, 0.0015, 0.0042)	(0.0, 0.0, 0.004)	(0.0004, 0.003, 0.0076)	(0.0, 0.0002, 0.0028)	(0.0005, 0.0029, 0.0073)	(0.0027, 0.0113, 0.0254)	(0.0014, 0.0047, 0.0101)	(0.0021, 0.0077, 0.0168)
ENSG00000105223	(0.003, 0.011, 0.0234)	(0.0041, 0.0151, 0.0317)	(0.0, 0.0, 0.0196)	(0.0001, 0.0042, 0.0148)	(0.008, 0.0345, 0.0789)	(0.0022, 0.01, 0.0248)	(0.0, 0.0, 0.0194)	(0.0002, 0.0039, 0.0119)	(0.0017, 0.0118, 0.0343)	(0.0029, 0.0124, 0.0302)	(0.0016, 0.0053, 0.0115)	(0.0033, 0.0105, 0.0234)	(0.0021, 0.0105, 0.0248)	(0.0051, 0.0192, 0.0398)	(0.0006, 0.0069, 0.0199)	(0.0019, 0.0096, 0.0226)	(0.0036, 0.0106, 0.0225)	(0.0102, 0.0257, 0.0475)	(0.0, 0.0013, 0.0101)	(0.0001, 0.0051, 0.0203)	(0.0032, 0.0124, 0.0278)	(0.0006, 0.0061, 0.0172)	(0.001, 0.0063, 0.0158)	(0.0045, 0.0185, 0.0395)	(0.0016, 0.0075, 0.0171)
ENSG00000105229	(0.0012, 0.0085, 0.021)	(0.0001, 0.0033, 0.0108)	(0.0018, 0.0125, 0.0331)	(0.0, 0.014, 0.0768)	(0.0, 0.0, 0.0074)	(0.0, 0.0192, 0.1763)	(0.0003, 0.0045, 0.0131)	(0.0018, 0.0076, 0.0177)	(0.0, 0.0057, 0.0207)	(0.0, 0.0059, 0.0239)	(0.0, 0.0039, 0.0137)	(0.0032, 0.0102, 0.0206)	(0.0017, 0.0145, 0.0405)	(0.0, 0.0038, 0.0144)	(0.0, 0.0076, 0.0401)	VG Unavailable	(0.0053, 0.0172, 0.0341)	(0.0016, 0.0075, 0.0174)	(0.0044, 0.0267, 0.0736)	(0.0003, 0.0084, 0.026)	(0.0033, 0.0198, 0.0512)	(0.0007, 0.0069, 0.0191)	(0.0016, 0.0098, 0.0274)	(0.0, 0.0, 0.0175)	(0.0002, 0.0038, 0.0122)
ENSG00000105245	(0.0257, 0.0675, 0.1312)	(0.0017, 0.0272, 0.0855)	(0.0028, 0.0181, 0.0463)	(0.0004, 0.0125, 0.0417)	(0.0007, 0.0126, 0.0395)	(0.0049, 0.0223, 0.0508)	(0.0114, 0.0365, 0.0775)	(0.0192, 0.0731, 0.1617)	(0.0265, 0.0894, 0.1999)	(0.0093, 0.0425, 0.0935)	(0.0106, 0.0503, 0.1265)	(0.0322, 0.1379, 0.3336)	(0.0399, 0.1057, 0.2112)	(0.0053, 0.0261, 0.0615)	(0.0007, 0.0138, 0.0476)	(0.0, 0.0103, 0.0386)	(0.0105, 0.0458, 0.1062)	(0.0122, 0.0604, 0.1498)	(0.0027, 0.0296, 0.0888)	(0.0139, 0.0655, 0.1567)	(0.0202, 0.0745, 0.1712)	(0.0022, 0.0174, 0.0458)	(0.0065, 0.0342, 0.09)	(0.0143, 0.0549, 0.1196)	(0.0041, 0.0268, 0.0726)
ENSG00000105246	(0.01, 0.0227, 0.0406)	(0.0065, 0.0156, 0.0278)	(0.0111, 0.0299, 0.0586)	(0.0061, 0.0165, 0.0321)	(0.0064, 0.0157, 0.0295)	(0.0032, 0.0112, 0.0237)	(0.0015, 0.0048, 0.0099)	(0.0071, 0.0159, 0.0279)	(0.0036, 0.0147, 0.0327)	(0.0011, 0.0042, 0.009)	(0.0082, 0.0314, 0.0713)	(0.0034, 0.0075, 0.0128)	(0.0008, 0.0028, 0.0058)	(0.001, 0.0025, 0.0047)	(0.0026, 0.0095, 0.0199)	(0.0022, 0.0079, 0.0173)	(0.0022, 0.0066, 0.0132)	(0.0035, 0.0073, 0.0129)	(0.0021, 0.006, 0.0132)	(0.0035, 0.0109, 0.0227)	(0.0025, 0.0082, 0.0165)	(0.0017, 0.0149, 0.0412)	(0.0015, 0.0042, 0.008)	(0.0011, 0.0071, 0.0185)	(0.0037, 0.0095, 0.0178)
ENSG00000105248	(0.0, 0.0009, 0.0037)	(0.0019, 0.0051, 0.0105)	(0.0006, 0.0034, 0.0085)	(0.0002, 0.0024, 0.007)	(0.0, 0.001, 0.0045)	(0.0001, 0.0028, 0.0092)	(0.0006, 0.0036, 0.0093)	(0.0011, 0.0044, 0.0098)	(0.0001, 0.0021, 0.0078)	(0.0009, 0.007, 0.0175)	(0.0016, 0.0086, 0.0224)	(0.0003, 0.0018, 0.0048)	(0.0009, 0.0062, 0.0165)	(0.0003, 0.0024, 0.0064)	(0.0003, 0.003, 0.008)	(0.0012, 0.0046, 0.0103)	(0.0013, 0.0049, 0.0114)	(0.0015, 0.0047, 0.0101)	(0.0007, 0.0045, 0.0113)	(0.0, 0.0014, 0.005)	(0.0011, 0.0043, 0.0099)	(0.0022, 0.01, 0.0234)	(0.0014, 0.0051, 0.0113)	(0.0001, 0.002, 0.0062)	(0.0, 0.0009, 0.0054)
ENSG00000105254	(0.0045, 0.0183, 0.0423)	(0.005, 0.0175, 0.0387)	(0.0027, 0.0188, 0.0487)	(0.0034, 0.0188, 0.0495)	(0.0058, 0.0297, 0.0761)	(0.0007, 0.0138, 0.0467)	(0.0012, 0.0115, 0.0325)	(0.0016, 0.0093, 0.0231)	(0.0025, 0.016, 0.0429)	(0.0, 0.0055, 0.0272)	(0.0019, 0.013, 0.0331)	(0.0157, 0.0519, 0.1078)	(0.0011, 0.0135, 0.0393)	(0.0106, 0.0395, 0.0837)	(0.0014, 0.0186, 0.0547)	(0.006, 0.0276, 0.0675)	(0.0016, 0.0104, 0.0263)	(0.0021, 0.0116, 0.0286)	(0.0027, 0.0136, 0.0311)	(0.0024, 0.0152, 0.0406)	(0.0067, 0.0287, 0.0641)	(0.0035, 0.0153, 0.0348)	(0.0067, 0.0293, 0.0703)	(0.0021, 0.0193, 0.0538)	(0.0104, 0.0325, 0.0698)
ENSG00000105281	(0.0002, 0.0016, 0.0041)	(0.0, 0.0013, 0.0043)	(0.0012, 0.0037, 0.0077)	(0.0, 0.002, 0.0083)	(0.0019, 0.0073, 0.017)	(0.0, 0.0006, 0.0058)	(0.0019, 0.0059, 0.0122)	(0.0006, 0.0026, 0.0054)	(0.0001, 0.0019, 0.0053)	(0.0007, 0.0047, 0.0136)	(0.0015, 0.0054, 0.0123)	(0.0002, 0.0018, 0.0052)	(0.0019, 0.0053, 0.0097)	(0.001, 0.0037, 0.008)	(0.0007, 0.0035, 0.0081)	(0.0001, 0.0022, 0.0069)	(0.0008, 0.0028, 0.0065)	(0.0022, 0.0072, 0.0156)	(0.0001, 0.0011, 0.0034)	(0.0, 0.0014, 0.0047)	(0.0026, 0.0065, 0.0126)	(0.0003, 0.0017, 0.0044)	(0.0032, 0.0104, 0.0201)	(0.0009, 0.0048, 0.0121)	(0.0009, 0.0031, 0.007)
ENSG00000105287	(0.0001, 0.0081, 0.0267)	(0.008, 0.0257, 0.0545)	(0.0083, 0.028, 0.0616)	(0.0003, 0.0063, 0.021)	(0.0004, 0.0061, 0.0213)	(0.0049, 0.019, 0.0462)	(0.0, 0.0043, 0.0203)	(0.0002, 0.0057, 0.0171)	(0.0, 0.0, 0.0091)	(0.0, 0.0066, 0.0264)	(0.0043, 0.0273, 0.0767)	(0.0002, 0.0142, 0.0533)	(0.0, 0.0096, 0.0389)	(0.0088, 0.0488, 0.1177)	(0.0, 0.0047, 0.0215)	(0.0011, 0.012, 0.033)	(0.001, 0.0092, 0.026)	(0.004, 0.0157, 0.0381)	(0.0033, 0.0193, 0.0486)	(0.0256, 0.0874, 0.2001)	(0.0004, 0.0133, 0.0452)	(0.0, 0.0049, 0.02)	(0.0019, 0.0137, 0.0352)	(0.0074, 0.0302, 0.0674)	(0.0, 0.0072, 0.0317)
ENSG00000105298	(0.006, 0.016, 0.0323)	(0.0015, 0.0066, 0.0152)	(0.0002, 0.0024, 0.0071)	(0.0011, 0.0045, 0.01)	(0.0001, 0.0017, 0.0065)	(0.0001, 0.0027, 0.0081)	(0.001, 0.0055, 0.014)	(0.0002, 0.0039, 0.0123)	(0.0, 0.0017, 0.0066)	(0.0, 0.0016, 0.0067)	(0.0, 0.001, 0.0058)	(0.0004, 0.0034, 0.009)	(0.0, 0.0007, 0.0054)	(0.0, 0.0002, 0.0071)	(0.0024, 0.0084, 0.0184)	(0.0015, 0.0059, 0.014)	(0.0004, 0.0029, 0.0081)	(0.0033, 0.0095, 0.0194)	(0.0033, 0.0112, 0.0244)	(0.0009, 0.004, 0.0094)	(0.0008, 0.0039, 0.0098)	(0.0014, 0.0058, 0.0138)	(0.0006, 0.004, 0.01)	(0.0002, 0.0035, 0.0102)	(0.0, 0.0018, 0.0074)
ENSG00000105321	(0.0084, 0.0183, 0.0326)	(0.0041, 0.0125, 0.024)	(0.0013, 0.0068, 0.0174)	(0.003, 0.014, 0.0342)	(0.0068, 0.0215, 0.0423)	(0.0023, 0.0121, 0.0274)	(0.003, 0.0102, 0.0197)	(0.0014, 0.006, 0.0136)	(0.0088, 0.0225, 0.0437)	(0.0112, 0.03, 0.0595)	(0.0096, 0.0217, 0.0416)	(0.005, 0.0122, 0.0235)	(0.0034, 0.0128, 0.0263)	(0.0028, 0.0096, 0.0212)	(0.0069, 0.0237, 0.0491)	(0.0042, 0.0119, 0.0242)	(0.0054, 0.0133, 0.0248)	(0.0099, 0.0221, 0.0393)	(0.0031, 0.0102, 0.0214)	(0.0061, 0.0232, 0.0506)	(0.0032, 0.0099, 0.0199)	(0.0082, 0.019, 0.0349)	(0.006, 0.015, 0.0278)	(0.003, 0.0087, 0.0187)	(0.0076, 0.0201, 0.0386)
ENSG00000105323	(0.0, 0.0013, 0.0059)	(0.0, 0.0012, 0.0039)	(0.0, 0.0005, 0.0041)	(0.0014, 0.0071, 0.0171)	(0.0002, 0.0053, 0.018)	(0.0003, 0.0041, 0.0116)	(0.0449, 0.0954, 0.1661)	(0.0005, 0.0053, 0.0151)	(0.0016, 0.0067, 0.0148)	(0.0032, 0.0197, 0.0505)	(0.0002, 0.0022, 0.0065)	(0.0, 0.0, 0.0024)	(0.0007, 0.0053, 0.0143)	(0.0003, 0.0037, 0.0107)	(0.0, 0.0011, 0.0042)	(0.0, 0.0007, 0.0048)	(0.0, 0.0007, 0.0061)	(0.0005, 0.0033, 0.0088)	(0.0001, 0.0014, 0.0044)	(0.0015, 0.0076, 0.0192)	(0.0004, 0.002, 0.005)	(0.0, 0.0, 0.0019)	(0.0235, 0.0575, 0.1065)	(0.0, 0.0023, 0.0081)	(0.0004, 0.0054, 0.0176)
ENSG00000105325	(0.0, 0.0018, 0.0083)	(0.0001, 0.0042, 0.0139)	(0.0002, 0.0028, 0.0089)	(0.0001, 0.0036, 0.0118)	(0.0001, 0.0059, 0.0219)	(0.002, 0.0125, 0.0333)	(0.0029, 0.009, 0.0187)	(0.0, 0.0022, 0.0117)	(0.0008, 0.0061, 0.0147)	(0.0007, 0.0064, 0.0188)	(0.0013, 0.0055, 0.013)	(0.0003, 0.003, 0.0086)	(0.0013, 0.0076, 0.0209)	(0.0001, 0.0032, 0.0104)	(0.0018, 0.0111, 0.0282)	(0.0002, 0.0046, 0.0151)	(0.0005, 0.005, 0.0142)	(0.0, 0.0023, 0.01)	(0.0, 0.0038, 0.0141)	(0.0007, 0.0071, 0.02)	(0.0002, 0.0027, 0.0081)	(0.0003, 0.0044, 0.0137)	(0.0087, 0.0205, 0.0381)	(0.0, 0.0017, 0.0091)	(0.0046, 0.0174, 0.0389)
ENSG00000105327	VG Unavailable	VG Unavailable	VG Unavailable	VG Unavailable	VG Unavailable	VG Unavailable	(0.0177, 0.0783, 0.1886)	VG Unavailable	VG Unavailable	(0.124, 0.279, 0.5064)	VG Unavailable	VG Unavailable	(0.0374, 0.1074, 0.2185)	VG Unavailable	VG Unavailable	VG Unavailable	VG Unavailable	(0.0209, 0.1542, 0.4502)	(0.023, 0.077, 0.1656)	(0.028, 0.1148, 0.2748)	(0.0488, 0.1592, 0.3369)	(0.0758, 0.2187, 0.4611)	VG Unavailable	(0.0591, 0.1965, 0.4051)	VG Unavailable
ENSG00000105329	(0.0012, 0.0035, 0.0074)	(0.0002, 0.0015, 0.004)	(0.0, 0.0001, 0.0033)	(0.0004, 0.0016, 0.0039)	(0.0, 0.0007, 0.0022)	(0.0004, 0.0029, 0.0079)	(0.0321, 0.0688, 0.1163)	(0.0006, 0.0019, 0.0044)	(0.002, 0.0058, 0.0121)	(0.0016, 0.0055, 0.0116)	(0.0, 0.0009, 0.0032)	(0.0, 0.0002, 0.0012)	(0.0007, 0.003, 0.0079)	(0.0, 0.0, 0.0109)	(0.0008, 0.0027, 0.0055)	(0.0005, 0.0026, 0.0063)	(0.0001, 0.0017, 0.0048)	(0.0001, 0.001, 0.003)	(0.0001, 0.0009, 0.0025)	(0.0012, 0.0045, 0.0098)	(0.001, 0.0031, 0.0066)	(0.0004, 0.0022, 0.0055)	(0.02, 0.0411, 0.0685)	(0.0, 0.0012, 0.0042)	(0.0013, 0.0039, 0.0079)
ENSG00000105339	(0.0069, 0.0135, 0.0225)	(0.0074, 0.0153, 0.0264)	(0.0076, 0.0161, 0.028)	(0.0118, 0.0241, 0.0413)	(0.0064, 0.014, 0.0237)	(0.0103, 0.0206, 0.0329)	(0.0066, 0.0137, 0.0234)	(0.0073, 0.0162, 0.0273)	(0.009, 0.0196, 0.0345)	(0.003, 0.0069, 0.0125)	(0.0087, 0.0195, 0.0327)	(0.0066, 0.0142, 0.025)	(0.0082, 0.0174, 0.0297)	(0.0065, 0.0144, 0.0265)	(0.0073, 0.0155, 0.0259)	(0.0059, 0.012, 0.0202)	(0.0072, 0.0154, 0.0263)	(0.0113, 0.0217, 0.0378)	(0.0121, 0.023, 0.0371)	(0.0138, 0.0277, 0.0456)	(0.008, 0.0169, 0.029)	(0.0063, 0.0144, 0.0258)	(0.0066, 0.015, 0.0263)	(0.007, 0.0161, 0.0276)	(0.0027, 0.0064, 0.0111)
ENSG00000105341	(0.0042, 0.012, 0.0237)	(0.0035, 0.0109, 0.0222)	(0.0, 0.0048, 0.0193)	(0.0018, 0.0127, 0.033)	(0.0016, 0.0073, 0.0168)	(0.0, 0.001, 0.0055)	(0.0001, 0.0032, 0.0098)	(0.0037, 0.0088, 0.0167)	(0.0013, 0.0084, 0.0217)	(0.001, 0.0067, 0.0168)	(0.0006, 0.0045, 0.0119)	(0.0011, 0.0058, 0.0155)	(0.0013, 0.007, 0.017)	(0.0, 0.0, 0.0053)	(0.0001, 0.003, 0.0099)	(0.0004, 0.0075, 0.0246)	(0.0045, 0.0118, 0.0223)	(0.0045, 0.0132, 0.0247)	(0.0028, 0.0131, 0.0307)	(0.0, 0.0035, 0.0137)	(0.0004, 0.0071, 0.0213)	(0.0002, 0.0028, 0.0083)	(0.007, 0.0539, 0.1534)	(0.0004, 0.0045, 0.0147)	(0.0049, 0.0126, 0.0253)
ENSG00000105355	(0.0062, 0.0171, 0.0331)	(0.0023, 0.007, 0.0147)	(0.0024, 0.0064, 0.012)	(0.0003, 0.0022, 0.0058)	(0.0018, 0.0049, 0.0101)	(0.0045, 0.0124, 0.0232)	(0.0025, 0.0064, 0.0126)	(0.0003, 0.002, 0.0052)	(0.0037, 0.0091, 0.0166)	(0.0007, 0.0029, 0.0066)	(0.0021, 0.0052, 0.0097)	(0.0012, 0.0038, 0.0076)	(0.0023, 0.0058, 0.0106)	(0.0007, 0.0028, 0.006)	(0.0022, 0.0058, 0.0111)	(0.0014, 0.0056, 0.0117)	(0.0118, 0.0254, 0.0441)	(0.0016, 0.0038, 0.0072)	(0.001, 0.0033, 0.0068)	(0.0019, 0.0055, 0.0113)	(0.0015, 0.0046, 0.0093)	(0.0001, 0.0013, 0.0041)	(0.0024, 0.0059, 0.011)	(0.0021, 0.0067, 0.0139)	(0.0026, 0.0068, 0.0128)
ENSG00000105364	(0.0019, 0.0087, 0.021)	(0.0, 0.0012, 0.0059)	(0.0006, 0.004, 0.0102)	(0.0017, 0.0078, 0.0176)	(0.0006, 0.0044, 0.0114)	(0.0008, 0.0063, 0.0182)	(0.0, 0.0016, 0.0063)	(0.0011, 0.0064, 0.0157)	(0.0002, 0.0049, 0.015)	(0.0002, 0.0029, 0.0094)	(0.0004, 0.0032, 0.0087)	(0.0009, 0.0059, 0.0158)	(0.0043, 0.0119, 0.0242)	(0.0005, 0.0041, 0.0105)	(0.0008, 0.0051, 0.0129)	(0.0016, 0.0064, 0.0143)	(0.0015, 0.0084, 0.0208)	(0.0, 0.0022, 0.009)	(0.0007, 0.0041, 0.0111)	(0.0, 0.002, 0.0147)	(0.0014, 0.0076, 0.0202)	(0.0, 0.0009, 0.006)	(0.0036, 0.0114, 0.023)	(0.0, 0.0023, 0.0086)	(0.0007, 0.0038, 0.0091)
ENSG00000105372	(0.0001, 0.0038, 0.0126)	(0.0096, 0.037, 0.081)	(0.0015, 0.0077, 0.0198)	(0.0033, 0.0146, 0.0336)	(0.0027, 0.0108, 0.0244)	(0.0057, 0.0167, 0.0329)	(0.0003, 0.0038, 0.0104)	(0.0042, 0.0176, 0.039)	(0.0003, 0.0048, 0.0139)	(0.0028, 0.0135, 0.0329)	(0.0046, 0.0142, 0.0282)	(0.012, 0.0441, 0.0927)	(0.0074, 0.0253, 0.0514)	(0.002, 0.0085, 0.0197)	(0.0022, 0.0094, 0.0195)	(0.0048, 0.0161, 0.0325)	(0.0064, 0.0391, 0.0996)	(0.0094, 0.0416, 0.0929)	(0.0039, 0.013, 0.028)	(0.002, 0.0078, 0.018)	(0.001, 0.0074, 0.0199)	(0.0021, 0.0138, 0.0364)	(0.0009, 0.0062, 0.0162)	(0.0, 0.0024, 0.0151)	(0.0, 0.0092, 0.0363)
ENSG00000105373	(0.0016, 0.0037, 0.0066)	(0.0028, 0.0059, 0.0099)	(0.0023, 0.005, 0.0088)	(0.0024, 0.0067, 0.0131)	(0.0017, 0.0044, 0.0085)	(0.0018, 0.0054, 0.0109)	(0.002, 0.0048, 0.0087)	(0.0017, 0.0037, 0.0068)	(0.0014, 0.0031, 0.0056)	(0.0017, 0.0059, 0.0126)	(0.0019, 0.0042, 0.0077)	(0.0389, 0.0788, 0.1359)	(0.0019, 0.0046, 0.0084)	(0.0026, 0.0072, 0.0133)	(0.0017, 0.0046, 0.0092)	(0.0022, 0.009, 0.0211)	(nan, nan, nan)	(0.0014, 0.0028, 0.0048)	(0.0021, 0.0044, 0.0077)	(0.0018, 0.0042, 0.0078)	(0.0024, 0.0074, 0.0145)	(0.0019, 0.0044, 0.0078)	(0.002, 0.0117, 0.0316)	(0.0028, 0.0058, 0.0101)	(0.0008, 0.002, 0.0037)
ENSG00000105374	VG Unavailable	VG Unavailable	VG Unavailable	VG Unavailable	VG Unavailable	VG Unavailable	VG Unavailable	VG Unavailable	VG Unavailable	VG Unavailable	VG Unavailable	(0.0028, 0.0433, 0.1393)	VG Unavailable	VG Unavailable	VG Unavailable	VG Unavailable	VG Unavailable	VG Unavailable	VG Unavailable	VG Unavailable	VG Unavailable	VG Unavailable	VG Unavailable	VG Unavailable	VG Unavailable
ENSG00000105376	(0.0108, 0.0475, 0.121)	VG Unavailable	(0.0027, 0.0162, 0.0412)	VG Unavailable	(0.01, 0.0484, 0.1199)	(0.0001, 0.0135, 0.0571)	(0.0, 0.0, 0.0141)	(0.0019, 0.0248, 0.0747)	(0.0001, 0.0136, 0.0579)	(0.0, 0.0109, 0.0406)	(0.0001, 0.0201, 0.0763)	VG Unavailable	(0.0127, 0.0387, 0.0808)	(0.0003, 0.0124, 0.0457)	(0.0, 0.0, 0.0211)	(0.0, 0.0013, 0.0775)	VG Unavailable	VG Unavailable	(0.0027, 0.0162, 0.0414)	(0.0003, 0.0109, 0.0371)	(0.0001, 0.0134, 0.0496)	(0.0005, 0.0112, 0.0357)	(0.0057, 0.0245, 0.0605)	(0.0019, 0.0175, 0.0492)	VG Unavailable
ENSG00000105379	(0.0, 0.0004, 0.0063)	(0.0002, 0.0035, 0.0122)	(0.0, 0.0037, 0.0128)	(0.0, 0.0047, 0.0159)	(0.0012, 0.006, 0.0147)	(0.0021, 0.0082, 0.0182)	(0.0013, 0.0063, 0.0148)	(0.0015, 0.0095, 0.0241)	(0.0002, 0.0038, 0.0113)	(0.0, 0.0014, 0.0102)	(0.0008, 0.0051, 0.0146)	(0.0024, 0.0131, 0.0307)	(0.0013, 0.0086, 0.0218)	(0.0, 0.0, 0.0323)	(0.0, 0.0016, 0.0069)	(0.0001, 0.0033, 0.0106)	(0.0, 0.0034, 0.0141)	(0.0013, 0.008, 0.0217)	(0.0, 0.0016, 0.0077)	(0.0, 0.002, 0.0114)	(0.0001, 0.0038, 0.0122)	(0.0003, 0.0041, 0.0114)	(0.0005, 0.0045, 0.0128)	(0.0011, 0.0055, 0.0135)	(0.0, 0.0009, 0.0078)
ENSG00000105393	(0.0, 0.0033, 0.0133)	(0.0015, 0.0138, 0.0399)	(0.0, 0.0, 0.0111)	(0.0045, 0.0347, 0.091)	VG Unavailable	(0.0054, 0.0358, 0.0832)	(0.0013, 0.0126, 0.0351)	(0.0001, 0.0051, 0.0175)	(0.0001, 0.0043, 0.015)	(0.0, 0.006, 0.0202)	(0.0, 0.0026, 0.0181)	(0.001, 0.008, 0.0225)	(0.0, 0.0049, 0.0582)	(0.0, 0.0022, 0.0116)	(0.0006, 0.0251, 0.0882)	(0.0014, 0.0335, 0.1095)	(0.0, 0.0028, 0.012)	(0.0005, 0.0054, 0.0163)	(0.0002, 0.0118, 0.0394)	(0.0, 0.0056, 0.0324)	(0.0, 0.0059, 0.0329)	(0.0021, 0.0106, 0.0273)	(0.0027, 0.0442, 0.1451)	(0.0, 0.0028, 0.0186)	(0.0013, 0.0168, 0.0497)
ENSG00000105397	(0.0026, 0.0059, 0.0108)	(0.0, 0.0013, 0.0044)	(0.0002, 0.0017, 0.0049)	(0.0003, 0.0024, 0.0065)	(0.0, 0.0008, 0.0029)	(0.0003, 0.0025, 0.0068)	(0.0007, 0.0035, 0.0081)	(0.0006, 0.0022, 0.0048)	(0.0002, 0.0014, 0.0037)	(0.0, 0.0005, 0.002)	(0.0002, 0.0021, 0.0065)	(0.0, 0.0003, 0.0016)	(0.0, 0.0004, 0.0036)	(0.0004, 0.0022, 0.0058)	(0.0256, 0.0774, 0.1572)	(0.0, 0.0008, 0.0059)	(0.0002, 0.0017, 0.0045)	(0.0007, 0.0028, 0.0065)	(0.0003, 0.0043, 0.0132)	(0.0002, 0.0021, 0.0059)	(0.0, 0.0001, 0.0047)	(0.0, 0.0003, 0.0034)	(0.0027, 0.0077, 0.015)	(0.0004, 0.0025, 0.0064)	(0.0012, 0.0038, 0.0081)
ENSG00000105401	(0.0014, 0.0098, 0.0247)	(0.001, 0.007, 0.019)	VG Unavailable	VG Unavailable	VG Unavailable	VG Unavailable	VG Unavailable	(0.0058, 0.0258, 0.0601)	VG Unavailable	VG Unavailable	VG Unavailable	(0.0002, 0.004, 0.0111)	VG Unavailable	VG Unavailable	VG Unavailable	VG Unavailable	(0.0, 0.007, 0.0283)	(0.0001, 0.0043, 0.0144)	(0.0613, 0.1833, 0.3594)	VG Unavailable	(0.0, 0.0077, 0.0302)	(0.0001, 0.0045, 0.016)	VG Unavailable	VG Unavailable	(0.0006, 0.004, 0.0096)
ENSG00000105402	(0.0006, 0.0025, 0.0054)	(0.0019, 0.0055, 0.0107)	(0.0007, 0.0037, 0.0097)	(0.0, 0.0012, 0.0048)	(0.0, 0.0009, 0.0051)	(0.0, 0.0007, 0.0087)	(0.0005, 0.0027, 0.0069)	(0.0002, 0.0016, 0.0046)	(0.0, 0.0015, 0.0072)	(0.0, 0.0033, 0.0154)	(0.001, 0.0084, 0.022)	(0.0011, 0.0036, 0.0073)	(0.0002, 0.0134, 0.0458)	(0.0004, 0.0033, 0.0099)	(0.0001, 0.0024, 0.0074)	(0.0001, 0.0031, 0.0095)	(0.0, 0.0005, 0.0024)	(0.0013, 0.0038, 0.0084)	(0.0005, 0.0032, 0.009)	(0.0, 0.0018, 0.0071)	(0.0001, 0.0034, 0.0105)	(0.0, 0.0013, 0.0064)	(0.0001, 0.0024, 0.0081)	(0.0001, 0.0025, 0.0079)	(0.0003, 0.0018, 0.0047)
ENSG00000105404	VG Unavailable	(0.0006, 0.008, 0.0221)	(0.0, 0.0035, 0.0143)	(0.001, 0.0103, 0.0308)	(0.0, 0.0029, 0.0145)	VG Unavailable	(0.0, 0.0039, 0.0156)	VG Unavailable	(0.0011, 0.0093, 0.025)	(0.0, 0.0024, 0.0135)	(0.0, 0.0027, 0.0108)	(0.0021, 0.0115, 0.0284)	(0.0, 0.0045, 0.015)	(0.0, 0.0019, 0.0089)	(0.0, 0.0, 0.0115)	(0.0, 0.0004, 0.0099)	VG Unavailable	VG Unavailable	(0.0, 0.0007, 0.01)	(0.0004, 0.0055, 0.0165)	(0.0, 0.0029, 0.0135)	(0.0, 0.0075, 0.0324)	(0.0, 0.0029, 0.0163)	(0.0, 0.0011, 0.014)	VG Unavailable
ENSG00000105426	(0.0187, 0.0513, 0.1002)	(0.0958, 0.2184, 0.4027)	(0.0109, 0.0413, 0.0931)	(0.0046, 0.0314, 0.0778)	(0.0061, 0.0476, 0.1273)	VG Unavailable	(0.0363, 0.0887, 0.1673)	(0.0289, 0.0661, 0.1224)	(0.1248, 0.2748, 0.5277)	(0.0308, 0.0914, 0.1909)	(0.0325, 0.1083, 0.2274)	(0.0064, 0.0231, 0.0495)	(0.1041, 0.2178, 0.3799)	(0.0483, 0.1173, 0.2285)	(0.0305, 0.0988, 0.2235)	(0.0001, 0.0156, 0.059)	(0.0171, 0.0433, 0.0852)	(0.0606, 0.1266, 0.2394)	(0.0642, 0.13, 0.228)	(0.0147, 0.0433, 0.0923)	(0.0485, 0.1096, 0.1927)	(0.0913, 0.2015, 0.3537)	(0.0339, 0.0861, 0.1583)	(0.0553, 0.1503, 0.2878)	(0.0441, 0.0976, 0.1748)
ENSG00000105429	(0.0031, 0.0173, 0.0433)	(0.0014, 0.0148, 0.0429)	(0.0003, 0.0548, 0.1891)	VG Unavailable	VG Unavailable	VG Unavailable	VG Unavailable	(0.0027, 0.0222, 0.0645)	VG Unavailable	VG Unavailable	(0.0012, 0.0142, 0.0436)	(0.0014, 0.0146, 0.0442)	VG Unavailable	(0.0084, 0.0422, 0.1026)	VG Unavailable	(0.0, 0.0039, 0.0416)	(0.0013, 0.012, 0.031)	(0.0015, 0.0179, 0.055)	(0.0, 0.0086, 0.0637)	VG Unavailable	(0.0, 0.0071, 0.0376)	(0.0035, 0.0321, 0.089)	(0.0005, 0.0164, 0.051)	(0.0, 0.0, 0.3132)	(0.0, 0.0012, 0.0339)
ENSG00000105438	(0.001, 0.0078, 0.0211)	(0.0036, 0.0178, 0.0428)	(0.0, 0.0, 0.0112)	(0.0002, 0.0193, 0.0701)	(0.0037, 0.0245, 0.0674)	(0.0, 0.0, 0.0472)	(0.0, 0.0136, 0.0535)	(0.0012, 0.0064, 0.0163)	(0.0005, 0.0149, 0.0553)	(0.0, 0.0256, 0.1065)	(0.0, 0.0, 0.0077)	(0.0026, 0.0144, 0.0366)	(0.0, 0.0067, 0.026)	(0.0, 0.0018, 0.0222)	(0.0031, 0.0264, 0.0741)	(0.0, 0.0, 0.0252)	(0.0016, 0.0141, 0.0402)	(0.0008, 0.0175, 0.0588)	(0.0062, 0.0298, 0.0717)	(0.0, 0.0018, 0.0265)	(0.0, 0.0055, 0.0245)	(0.0, 0.0094, 0.0388)	(0.0, 0.0169, 0.0869)	(0.0, 0.008, 0.035)	(0.0017, 0.0177, 0.0515)
ENSG00000105443	(0.0, 0.006, 0.0211)	(0.0033, 0.031, 0.0889)	VG Unavailable	VG Unavailable	VG Unavailable	VG Unavailable	VG Unavailable	(0.0025, 0.0131, 0.0304)	VG Unavailable	VG Unavailable	VG Unavailable	(0.0016, 0.0157, 0.042)	VG Unavailable	VG Unavailable	VG Unavailable	VG Unavailable	(0.003, 0.0256, 0.0727)	(0.0012, 0.0089, 0.0242)	VG Unavailable	VG Unavailable	VG Unavailable	(0.0001, 0.0113, 0.036)	VG Unavailable	VG Unavailable	(0.001, 0.0187, 0.0575)
ENSG00000105447	(0.0001, 0.0031, 0.0107)	(0.0, 0.0019, 0.0075)	(0.001, 0.0056, 0.0134)	(0.0002, 0.0029, 0.0106)	(0.0007, 0.004, 0.0109)	(0.0, 0.0015, 0.0066)	(0.0028, 0.0111, 0.0237)	(0.001, 0.0065, 0.0177)	(0.0029, 0.0149, 0.0381)	(0.0, 0.01, 0.0478)	(0.0, 0.0064, 0.0254)	(0.0, 0.0004, 0.0067)	(0.0019, 0.0151, 0.0414)	(0.0, 0.0008, 0.0106)	(0.0003, 0.0036, 0.0101)	(0.0011, 0.006, 0.0145)	(0.0, 0.0022, 0.0107)	(0.0025, 0.0077, 0.0173)	(0.0014, 0.0065, 0.0165)	(0.003, 0.0114, 0.0248)	(0.0, 0.0029, 0.0108)	(0.0, 0.0035, 0.0138)	(0.0008, 0.0071, 0.0214)	(0.0, 0.0022, 0.0181)	(0.0001, 0.0027, 0.0088)
ENSG00000105483	(0.0043, 0.0103, 0.0189)	(0.0028, 0.0075, 0.0148)	(0.0016, 0.0054, 0.0113)	(0.0071, 0.0177, 0.0317)	(0.0037, 0.0114, 0.0227)	(0.0017, 0.0069, 0.0158)	(0.004, 0.0107, 0.0198)	(0.0046, 0.0114, 0.021)	(0.0051, 0.0159, 0.0331)	(0.0015, 0.0046, 0.0096)	(0.0054, 0.0145, 0.0265)	(0.0071, 0.0165, 0.0297)	(0.0054, 0.0142, 0.0265)	(0.0054, 0.0137, 0.0247)	(0.0139, 0.0318, 0.0544)	(0.0049, 0.0139, 0.0275)	(0.0044, 0.0108, 0.0199)	(0.005, 0.0116, 0.0224)	(0.0047, 0.0128, 0.0233)	(0.0036, 0.0102, 0.0204)	(0.0105, 0.0227, 0.0407)	(0.0042, 0.0105, 0.0194)	(0.0023, 0.0094, 0.0215)	(0.003, 0.0088, 0.018)	(0.0036, 0.0082, 0.0155)
ENSG00000105486	(0.0029, 0.0089, 0.0177)	(0.0011, 0.0035, 0.0074)	(0.0005, 0.0033, 0.0089)	(0.0038, 0.0118, 0.0252)	(0.0022, 0.0093, 0.022)	(0.0, 0.0024, 0.0085)	(0.0014, 0.0066, 0.0152)	(0.0065, 0.0158, 0.03)	(0.0064, 0.0145, 0.0256)	(0.0017, 0.0069, 0.016)	(0.0, 0.0018, 0.006)	(0.0033, 0.0094, 0.0178)	(0.0005, 0.0037, 0.0101)	(0.0004, 0.0037, 0.0106)	(0.0001, 0.0043, 0.0158)	(0.0007, 0.0051, 0.0131)	(0.0011, 0.0041, 0.0093)	(0.0035, 0.0096, 0.0194)	(0.0015, 0.0054, 0.0121)	(0.002, 0.0075, 0.0168)	(0.0, 0.0021, 0.0067)	(0.0003, 0.002, 0.0052)	(0.0054, 0.0173, 0.0362)	(0.0036, 0.01, 0.02)	(0.0036, 0.0101, 0.0197)
ENSG00000105497	(0.0043, 0.031, 0.088)	(0.01, 0.0461, 0.1087)	(0.0318, 0.1025, 0.2408)	(0.0121, 0.0909, 0.2475)	(0.0213, 0.077, 0.1699)	VG Unavailable	(0.0184, 0.0665, 0.1466)	(0.0018, 0.0462, 0.1418)	(0.0105, 0.0551, 0.1439)	VG Unavailable	VG Unavailable	(0.0111, 0.0583, 0.147)	(0.0106, 0.0527, 0.1296)	(0.016, 0.0673, 0.1553)	(0.0072, 0.0745, 0.2077)	(0.013, 0.0626, 0.1439)	(0.0158, 0.0591, 0.131)	(0.0114, 0.0475, 0.1159)	(0.0144, 0.0704, 0.1848)	(0.0009, 0.0336, 0.1163)	(0.0206, 0.0946, 0.227)	(0.015, 0.0612, 0.1499)	(0.0202, 0.0845, 0.1961)	(0.0058, 0.04, 0.1083)	(0.0164, 0.0685, 0.1544)
ENSG00000105499	(0.1064, 0.216, 0.3588)	(0.1751, 0.3369, 0.5606)	(0.0882, 0.1788, 0.3084)	(0.0404, 0.0903, 0.1664)	(0.1188, 0.2421, 0.4235)	(0.0594, 0.1349, 0.2428)	(0.149, 0.3021, 0.5194)	(0.0986, 0.1978, 0.3286)	(0.2359, 0.4663, 0.7978)	(0.1551, 0.3416, 0.5749)	(0.072, 0.1544, 0.271)	(0.1401, 0.287, 0.4594)	(0.1525, 0.3171, 0.5426)	(0.1137, 0.2475, 0.4273)	(0.0712, 0.1662, 0.311)	(0.1094, 0.2297, 0.413)	(0.0735, 0.1401, 0.234)	(0.1216, 0.2511, 0.4324)	(0.0883, 0.1796, 0.3028)	(0.0748, 0.1822, 0.3322)	(0.1857, 0.3938, 0.6928)	(0.2033, 0.4075, 0.6971)	(0.0461, 0.1025, 0.1973)	(0.1256, 0.2768, 0.4814)	(0.0398, 0.0838, 0.1501)
ENSG00000105514	(0.0007, 0.0095, 0.03)	(0.0, 0.0, 0.0248)	VG Unavailable	(0.0038, 0.0391, 0.1138)	VG Unavailable	(0.0, 0.0124, 0.0827)	VG Unavailable	(0.0091, 0.0318, 0.0715)	(0.0102, 0.1144, 0.3557)	VG Unavailable	VG Unavailable	(0.0042, 0.0226, 0.0538)	(0.0038, 0.0812, 0.2828)	(0.001, 0.0223, 0.0749)	VG Unavailable	(0.0057, 0.0582, 0.1736)	(0.0003, 0.0128, 0.0425)	(0.0026, 0.018, 0.045)	VG Unavailable	VG Unavailable	VG Unavailable	(0.0003, 0.0176, 0.0669)	VG Unavailable	VG Unavailable	(0.0063, 0.0281, 0.0678)
ENSG00000105516	VG Unavailable	VG Unavailable	VG Unavailable	VG Unavailable	VG Unavailable	VG Unavailable	VG Unavailable	(0.0, 0.0163, 0.0889)	VG Unavailable	VG Unavailable	VG Unavailable	VG Unavailable	VG Unavailable	VG Unavailable	VG Unavailable	VG Unavailable	VG Unavailable	(0.0012, 0.0289, 0.0865)	VG Unavailable	VG Unavailable	VG Unavailable	VG Unavailable	VG Unavailable	VG Unavailable	VG Unavailable
ENSG00000105519	(0.0037, 0.0314, 0.0859)	(0.0082, 0.0448, 0.1067)	VG Unavailable	VG Unavailable	VG Unavailable	VG Unavailable	VG Unavailable	(0.0021, 0.0302, 0.0962)	VG Unavailable	VG Unavailable	VG Unavailable	(0.0, 0.0, 0.0175)	VG Unavailable	VG Unavailable	VG Unavailable	VG Unavailable	(0.0039, 0.0318, 0.0835)	(0.0141, 0.0657, 0.168)	VG Unavailable	VG Unavailable	VG Unavailable	VG Unavailable	VG Unavailable	VG Unavailable	(0.0049, 0.0307, 0.0828)
ENSG00000105520	VG Unavailable	VG Unavailable	(0.0, 0.0253, 0.1361)	VG Unavailable	VG Unavailable	VG Unavailable	VG Unavailable	VG Unavailable	VG Unavailable	VG Unavailable	VG Unavailable	VG Unavailable	VG Unavailable	VG Unavailable	VG Unavailable	VG Unavailable	VG Unavailable	VG Unavailable	VG Unavailable	VG Unavailable	VG Unavailable	VG Unavailable	VG Unavailable	VG Unavailable	VG Unavailable
ENSG00000105552	(0.0015, 0.01, 0.026)	(0.0, 0.0067, 0.0361)	VG Unavailable	VG Unavailable	VG Unavailable	VG Unavailable	(0.0, 0.001, 0.0205)	(0.0, 0.0019, 0.0189)	(0.0, 0.003, 0.0153)	(0.0017, 0.0137, 0.0345)	VG Unavailable	(0.0, 0.0, 0.0095)	(0.0, 0.0003, 0.0254)	VG Unavailable	VG Unavailable	VG Unavailable	VG Unavailable	(0.0024, 0.0323, 0.0997)	VG Unavailable	VG Unavailable	(0.0009, 0.0172, 0.055)	(0.0007, 0.0111, 0.0337)	VG Unavailable	(0.0014, 0.0113, 0.032)	(0.0, 0.0133, 0.0559)
ENSG00000105556	(0.0004, 0.0051, 0.0148)	(0.007, 0.0161, 0.0303)	(0.0043, 0.0171, 0.0352)	(0.0049, 0.0279, 0.0698)	(0.0007, 0.0097, 0.0295)	(0.0, 0.0117, 0.0497)	(0.0018, 0.0079, 0.0189)	(0.0002, 0.0028, 0.0084)	(0.0, 0.0, 0.0271)	(0.0103, 0.0436, 0.1073)	(0.0055, 0.0333, 0.0847)	(0.0094, 0.0243, 0.0465)	(0.002, 0.0148, 0.0389)	(0.0, 0.001, 0.0385)	(0.0, 0.0037, 0.02)	(0.0014, 0.0164, 0.0532)	(0.002, 0.0071, 0.0153)	(0.0, 0.0, 0.0043)	(0.0, 0.0018, 0.0202)	(0.0008, 0.0042, 0.0108)	(0.0089, 0.0318, 0.0694)	(0.0021, 0.0137, 0.0336)	(0.0, 0.0082, 0.0342)	(0.0001, 0.005, 0.0192)	(0.0002, 0.0042, 0.0129)
ENSG00000105559	(0.1483, 0.3638, 0.6921)	(0.0992, 0.2938, 0.6044)	VG Unavailable	VG Unavailable	VG Unavailable	VG Unavailable	VG Unavailable	(0.0694, 0.2194, 0.4644)	VG Unavailable	VG Unavailable	VG Unavailable	VG Unavailable	VG Unavailable	(0.0504, 0.2058, 0.4705)	VG Unavailable	VG Unavailable	(0.1355, 0.3644, 0.6865)	(0.0865, 0.2585, 0.5102)	VG Unavailable	VG Unavailable	(0.1118, 0.33, 0.6424)	(0.0079, 0.0547, 0.1435)	VG Unavailable	VG Unavailable	(0.1263, 0.3892, 0.8497)
ENSG00000105568	(0.0029, 0.0089, 0.0177)	(0.0042, 0.0111, 0.0219)	(0.0067, 0.0286, 0.0656)	(0.0019, 0.0145, 0.0361)	(0.0, 0.0, 0.0039)	(0.0006, 0.0109, 0.0335)	(0.0036, 0.019, 0.0464)	(0.0006, 0.0023, 0.0051)	(0.0122, 0.0345, 0.0681)	(0.0072, 0.0285, 0.0653)	(0.0004, 0.0078, 0.0256)	(0.0027, 0.0067, 0.0123)	(0.003, 0.0105, 0.0221)	(0.0022, 0.0152, 0.0396)	(0.0001, 0.0031, 0.0105)	(0.0052, 0.0178, 0.04)	(0.0023, 0.0115, 0.0268)	(0.0005, 0.0025, 0.0068)	(0.0006, 0.0223, 0.0772)	(0.0007, 0.0068, 0.0205)	(0.0098, 0.0324, 0.0673)	(0.0012, 0.0101, 0.0284)	(0.0114, 0.0528, 0.1221)	(0.0003, 0.0084, 0.0274)	(0.0031, 0.0088, 0.0175)
ENSG00000105576	(0.0011, 0.0041, 0.0105)	(0.0002, 0.0022, 0.0063)	(0.0, 0.0147, 0.0541)	(0.0009, 0.0095, 0.0267)	(0.0065, 0.0351, 0.0882)	(0.0005, 0.0118, 0.0358)	(0.0003, 0.005, 0.0137)	(0.0026, 0.0078, 0.0175)	(0.0038, 0.0233, 0.0598)	(0.0026, 0.0105, 0.0237)	(0.0, 0.0049, 0.0208)	(0.0014, 0.0057, 0.0121)	(0.0022, 0.01, 0.0221)	(0.0, 0.0039, 0.0321)	(0.0011, 0.012, 0.0357)	(0.0001, 0.0049, 0.0158)	(0.0006, 0.0032, 0.0079)	(0.0022, 0.0078, 0.0189)	(0.0007, 0.0059, 0.0169)	(0.0, 0.0099, 0.0399)	(0.0, 0.0008, 0.0097)	(0.0, 0.0021, 0.0094)	(0.0001, 0.0037, 0.0135)	(0.0, 0.0043, 0.0162)	(0.0013, 0.0049, 0.011)
ENSG00000105583	(0.001, 0.0035, 0.0072)	(0.0018, 0.0058, 0.0116)	VG Unavailable	VG Unavailable	VG Unavailable	VG Unavailable	VG Unavailable	(0.0004, 0.0027, 0.0069)	(0.0013, 0.0175, 0.0524)	VG Unavailable	VG Unavailable	(0.0022, 0.0077, 0.0172)	(0.0006, 0.0071, 0.0188)	VG Unavailable	VG Unavailable	VG Unavailable	(0.0003, 0.0023, 0.0061)	(0.0012, 0.0045, 0.0098)	VG Unavailable	VG Unavailable	VG Unavailable	VG Unavailable	VG Unavailable	VG Unavailable	(0.0013, 0.0045, 0.0095)
ENSG00000105607	(0.0018, 0.0084, 0.0192)	(0.0057, 0.0179, 0.0368)	(0.0056, 0.0207, 0.0484)	(0.0039, 0.0214, 0.0503)	(0.0001, 0.008, 0.0301)	(0.0011, 0.0119, 0.0349)	(0.0047, 0.0212, 0.0511)	(0.0094, 0.0269, 0.0556)	(0.0024, 0.0109, 0.0267)	(0.0038, 0.0155, 0.0332)	(0.0046, 0.0152, 0.0324)	(0.0063, 0.0215, 0.0472)	(0.0005, 0.007, 0.0196)	(0.0005, 0.0087, 0.0267)	(0.0, 0.0044, 0.0203)	(0.0037, 0.0149, 0.0337)	(0.0038, 0.0167, 0.0412)	(0.0086, 0.0284, 0.0568)	(0.0027, 0.0134, 0.0334)	(0.0031, 0.0141, 0.0368)	(0.0, 0.0, 0.0222)	(0.0012, 0.0079, 0.0198)	(0.0011, 0.01, 0.029)	(0.0018, 0.0108, 0.025)	(0.0134, 0.0617, 0.1439)
ENSG00000105612	(0.0006, 0.0057, 0.0155)	(0.0007, 0.0067, 0.0213)	(0.0019, 0.0107, 0.0271)	(0.0012, 0.0066, 0.0168)	(0.0003, 0.004, 0.0124)	VG Unavailable	(0.0, 0.0018, 0.011)	(0.0012, 0.0066, 0.0155)	VG Unavailable	(0.0002, 0.0057, 0.019)	(0.0004, 0.0046, 0.0147)	(0.0, 0.007, 0.035)	(0.0035, 0.0161, 0.0369)	(0.0008, 0.0089, 0.024)	(0.0013, 0.0072, 0.0179)	(0.0001, 0.0029, 0.0103)	(0.0018, 0.0107, 0.0272)	(0.0005, 0.0044, 0.0135)	(0.0, 0.0026, 0.0149)	(0.0, 0.0016, 0.0177)	(0.0004, 0.0038, 0.0118)	(0.0, 0.0007, 0.0118)	(0.0006, 0.0054, 0.0156)	VG Unavailable	(0.0017, 0.0085, 0.0213)
ENSG00000105618	(0.0099, 0.0302, 0.0657)	(0.0316, 0.0844, 0.1655)	(0.0, 0.0014, 0.0094)	(0.0, 0.0133, 0.0503)	(0.0088, 0.0397, 0.091)	(0.0037, 0.0209, 0.0541)	(0.0016, 0.0265, 0.0815)	(0.002, 0.011, 0.0281)	(0.0001, 0.0034, 0.0113)	(0.0003, 0.008, 0.0248)	(0.0, 0.0052, 0.0236)	(0.0107, 0.0343, 0.0729)	(0.0, 0.0013, 0.01)	(0.0068, 0.0278, 0.0684)	(0.0044, 0.02, 0.0462)	(0.0, 0.0048, 0.0285)	(0.001, 0.0119, 0.0383)	(0.0107, 0.0332, 0.0686)	(0.0018, 0.0122, 0.0343)	(0.0, 0.0088, 0.033)	(0.0009, 0.0104, 0.0307)	(0.0005, 0.0044, 0.0132)	(0.0, 0.0019, 0.0109)	(0.0, 0.0024, 0.0139)	(0.0071, 0.0257, 0.0585)
ENSG00000105619	VG Unavailable	VG Unavailable	VG Unavailable	VG Unavailable	VG Unavailable	VG Unavailable	VG Unavailable	(0.0017, 0.0293, 0.0877)	VG Unavailable	VG Unavailable	(0.0, 0.01, 0.0874)	(0.0023, 0.0248, 0.079)	VG Unavailable	VG Unavailable	VG Unavailable	VG Unavailable	VG Unavailable	VG Unavailable	(0.0001, 0.0151, 0.0543)	VG Unavailable	VG Unavailable	(0.0013, 0.0433, 0.1387)	VG Unavailable	VG Unavailable	VG Unavailable
ENSG00000105639	(0.0111, 0.0258, 0.0469)	(0.0089, 0.0214, 0.0406)	(0.0008, 0.0071, 0.0201)	(0.0042, 0.0136, 0.0286)	(0.0055, 0.0179, 0.0397)	(0.0094, 0.0262, 0.0496)	(0.0044, 0.0172, 0.0383)	(0.0005, 0.0055, 0.0154)	(0.0005, 0.007, 0.0224)	(0.0, 0.0017, 0.0119)	(0.0007, 0.0078, 0.0217)	(0.0088, 0.0224, 0.0405)	(0.0021, 0.0112, 0.0284)	(0.0, 0.0044, 0.0184)	(0.0059, 0.0174, 0.0336)	(0.0076, 0.0191, 0.036)	(0.0043, 0.0146, 0.0311)	(0.0068, 0.0178, 0.0334)	(0.0048, 0.0154, 0.0326)	(0.0012, 0.0071, 0.0182)	(0.0, 0.0008, 0.0099)	(0.0, 0.0038, 0.0147)	(0.0008, 0.0076, 0.0238)	(0.0003, 0.0048, 0.0145)	(0.0122, 0.0269, 0.0487)
ENSG00000105640	(0.0104, 0.0366, 0.0789)	(0.0, 0.0056, 0.0284)	VG Unavailable	(0.0001, 0.0055, 0.0196)	(0.0, 0.0, 0.001)	(0.0001, 0.005, 0.0198)	(0.0012, 0.0099, 0.0266)	(0.0079, 0.0232, 0.0476)	(0.0, 0.008, 0.0505)	(0.0005, 0.0199, 0.0729)	(0.0052, 0.0237, 0.0577)	(0.0115, 0.0286, 0.0516)	(0.0003, 0.0253, 0.0828)	(0.0074, 0.0814, 0.2416)	(0.0003, 0.0053, 0.0173)	(0.0074, 0.0233, 0.0471)	(0.0004, 0.0052, 0.0182)	(0.002, 0.0059, 0.0124)	VG Unavailable	(0.0, 0.0079, 0.0535)	VG Unavailable	(0.0048, 0.0258, 0.0605)	(0.0, 0.0067, 0.0266)	VG Unavailable	(0.0094, 0.0299, 0.0666)
ENSG00000105642	(0.0, 0.0298, 0.1116)	VG Unavailable	VG Unavailable	VG Unavailable	(0.0049, 0.0439, 0.1278)	VG Unavailable	VG Unavailable	(0.0023, 0.0274, 0.0842)	(0.0138, 0.0595, 0.1549)	(0.0, 0.0054, 0.0503)	VG Unavailable	(0.0, 0.0, 0.0811)	VG Unavailable	VG Unavailable	VG Unavailable	(0.0153, 0.0712, 0.1675)	VG Unavailable	(0.0, 0.007, 0.0795)	VG Unavailable	VG Unavailable	VG Unavailable	VG Unavailable	VG Unavailable	VG Unavailable	VG Unavailable
ENSG00000105643	(0.0032, 0.0116, 0.029)	(0.002, 0.0089, 0.022)	(0.0044, 0.0164, 0.0337)	(0.002, 0.0094, 0.0237)	(0.0, 0.0, 0.0117)	(0.0023, 0.0101, 0.0248)	(0.0, 0.003, 0.014)	(0.001, 0.0053, 0.0135)	(0.0, 0.0002, 0.0179)	(0.0, 0.0012, 0.0123)	(0.0, 0.0045, 0.0232)	(0.0006, 0.0043, 0.0108)	(0.0001, 0.0097, 0.0388)	(0.0003, 0.0068, 0.0217)	(0.0, 0.0018, 0.0094)	(0.0, 0.0028, 0.0136)	(0.0007, 0.0053, 0.0142)	(0.0002, 0.0033, 0.0099)	(0.0, 0.0036, 0.0133)	VG Unavailable	(0.0, 0.0005, 0.0139)	(0.0, 0.0032, 0.0167)	(0.0037, 0.0235, 0.0579)	(0.0017, 0.013, 0.0356)	(0.0004, 0.0041, 0.0117)
ENSG00000105647	(0.0, 0.0, 0.1178)	(0.0006, 0.0141, 0.0448)	(0.0, 0.011, 0.0509)	(0.002, 0.0297, 0.089)	(0.0, 0.0, 0.0147)	(0.0, 0.0248, 0.1264)	(0.0, 0.008, 0.0324)	(0.0036, 0.0246, 0.0647)	(0.0, 0.0102, 0.0402)	(0.0, 0.0065, 0.0286)	(0.0004, 0.0108, 0.0376)	(0.0, 0.0013, 0.018)	(0.001, 0.0153, 0.0475)	(0.0017, 0.0215, 0.063)	VG Unavailable	VG Unavailable	(0.0, 0.0021, 0.0164)	(0.0, 0.0031, 0.0352)	(0.0, 0.0037, 0.0228)	(0.0, 0.0, 0.1329)	VG Unavailable	(0.0016, 0.0179, 0.0522)	VG Unavailable	(0.0, 0.0043, 0.0363)	(0.0, 0.0031, 0.018)
ENSG00000105655	(0.0, 0.0052, 0.0205)	(0.0, 0.001, 0.017)	(0.0013, 0.0096, 0.0263)	(0.0071, 0.0342, 0.0745)	(0.002, 0.0199, 0.0583)	VG Unavailable	(0.0, 0.0025, 0.036)	(0.0044, 0.0202, 0.0468)	(0.0021, 0.0131, 0.04)	(0.0006, 0.009, 0.0255)	(0.0008, 0.0089, 0.0253)	(0.0057, 0.0245, 0.0595)	(0.0, 0.0069, 0.0324)	(0.0, 0.0034, 0.0188)	(0.0106, 0.0379, 0.0832)	(0.0001, 0.0076, 0.0283)	(0.0023, 0.016, 0.0409)	(0.0335, 0.1061, 0.2264)	(0.0, 0.0013, 0.0121)	(0.0024, 0.0151, 0.0404)	(0.0044, 0.0197, 0.0458)	(0.0008, 0.0099, 0.0287)	(0.0001, 0.0077, 0.0269)	(0.0001, 0.0066, 0.0228)	(0.0101, 0.043, 0.0994)
ENSG00000105656	(0.0012, 0.0057, 0.0141)	(0.0, 0.0012, 0.0096)	(0.0019, 0.0084, 0.0209)	(0.0007, 0.0071, 0.0214)	(0.0, 0.002, 0.0113)	(0.0, 0.0025, 0.0121)	(0.0002, 0.0056, 0.0188)	(0.0017, 0.0064, 0.015)	(0.0009, 0.0073, 0.0199)	(0.0003, 0.0042, 0.0141)	(0.0, 0.0024, 0.0124)	(0.0041, 0.0129, 0.0276)	(0.0, 0.0034, 0.0152)	(0.004, 0.0143, 0.032)	(0.0, 0.003, 0.0155)	(0.0001, 0.0037, 0.0128)	(0.0016, 0.0064, 0.015)	(0.0024, 0.0088, 0.0178)	(0.0003, 0.0047, 0.0148)	(0.0, 0.0003, 0.0243)	(0.0, 0.0029, 0.0096)	(0.0, 0.0002, 0.0367)	(0.0002, 0.0056, 0.0179)	(0.0012, 0.0063, 0.0159)	(0.0006, 0.0052, 0.0142)
ENSG00000105662	(0.0, 0.0002, 0.1764)	(0.0006, 0.0107, 0.0346)	(0.0, 0.0, 0.0559)	(0.0005, 0.0194, 0.0611)	(0.0128, 0.072, 0.1741)	(0.0, 0.0, 0.0995)	(0.0016, 0.0172, 0.0521)	(0.0, 0.0057, 0.028)	(0.0095, 0.0496, 0.1411)	(0.0, 0.0, 0.1704)	(0.0004, 0.0184, 0.062)	(0.0, 0.0013, 0.0344)	(0.0009, 0.0179, 0.0554)	(0.0088, 0.0527, 0.1266)	(0.0, 0.0064, 0.0493)	(0.0, 0.0128, 0.0552)	(0.0, 0.0, 1.0053)	(0.0003, 0.0116, 0.0411)	(0.0, 0.0004, 0.1126)	(0.0, 0.0082, 0.042)	(0.0012, 0.0192, 0.062)	(0.0009, 0.022, 0.068)	(0.0008, 0.0187, 0.0628)	(0.0, 0.0, 0.0276)	(0.0, 0.0052, 0.0392)
ENSG00000105669	(0.0005, 0.0014, 0.0027)	(0.0004, 0.0012, 0.0024)	(0.0013, 0.0033, 0.0066)	(0.0002, 0.0011, 0.0027)	(0.0012, 0.0044, 0.0097)	(0.0005, 0.0019, 0.0045)	(0.0007, 0.0021, 0.0043)	(0.0013, 0.0028, 0.0052)	(0.0004, 0.0013, 0.0026)	(0.0007, 0.0025, 0.0053)	(0.0003, 0.0012, 0.0029)	(0.002, 0.004, 0.0071)	(0.0006, 0.0018, 0.0037)	(0.0005, 0.0017, 0.0033)	(0.0, 0.0003, 0.0012)	(0.0, 0.0003, 0.0012)	(0.0027, 0.0055, 0.0097)	(0.0008, 0.0019, 0.0037)	(0.0, 0.0005, 0.0015)	(0.0004, 0.0015, 0.0034)	(0.0011, 0.0036, 0.0073)	(0.001, 0.0027, 0.0056)	(0.0003, 0.0017, 0.0043)	(0.0002, 0.0008, 0.0018)	(0.0011, 0.0027, 0.0051)
ENSG00000105671	(0.0024, 0.0081, 0.0182)	(0.0026, 0.0113, 0.0252)	(0.0001, 0.0154, 0.0584)	(0.0106, 0.06, 0.1551)	(0.0561, 0.17, 0.3382)	(0.0042, 0.018, 0.0423)	(0.0001, 0.0038, 0.012)	(0.0021, 0.0073, 0.0153)	(0.0, 0.0, 0.0107)	(0.0019, 0.0147, 0.0409)	(0.0, 0.0015, 0.0125)	(0.0039, 0.0126, 0.0273)	(0.0044, 0.0189, 0.0427)	(0.0027, 0.0176, 0.0442)	(0.0008, 0.0156, 0.0519)	(0.0007, 0.0127, 0.0419)	(0.0035, 0.0101, 0.0208)	(0.0033, 0.0113, 0.0231)	(0.0025, 0.0103, 0.0247)	(0.0017, 0.0116, 0.0301)	(0.0, 0.0037, 0.0194)	(0.0006, 0.0062, 0.019)	(0.0055, 0.0209, 0.0481)	(0.0, 0.0037, 0.0131)	(0.001, 0.0052, 0.0128)
ENSG00000105676	(0.0003, 0.0093, 0.033)	(0.0, 0.0054, 0.0309)	VG Unavailable	VG Unavailable	VG Unavailable	VG Unavailable	(0.0, 0.0212, 0.1129)	(0.0, 0.0094, 0.0461)	(0.0084, 0.0486, 0.1174)	(0.0, 0.0282, 0.1147)	VG Unavailable	(0.0, 0.0009, 0.1425)	(0.0035, 0.024, 0.0688)	VG Unavailable	VG Unavailable	VG Unavailable	(0.0, 0.0134, 0.0661)	(0.0, 0.0, 0.0523)	(0.0, 0.0091, 0.0578)	VG Unavailable	VG Unavailable	(0.0013, 0.0211, 0.0626)	VG Unavailable	(0.0008, 0.0134, 0.0414)	(0.0, 0.0119, 0.0437)
ENSG00000105677	(0.0, 0.0192, 0.0843)	(0.0, 0.0097, 0.1002)	VG Unavailable	(0.0008, 0.0185, 0.0569)	VG Unavailable	VG Unavailable	VG Unavailable	VG Unavailable	(0.0132, 0.0778, 0.2014)	(0.0049, 0.0404, 0.1124)	VG Unavailable	(0.0, 0.0006, 0.1755)	(0.0068, 0.041, 0.106)	(0.0, 0.0043, 0.0995)	VG Unavailable	VG Unavailable	VG Unavailable	(0.0027, 0.0541, 0.1869)	(0.0018, 0.0349, 0.1139)	(0.0, 0.0091, 0.0612)	VG Unavailable	(0.0, 0.0, 0.0229)	VG Unavailable	VG Unavailable	(0.0027, 0.0333, 0.1024)
ENSG00000105698	(0.0002, 0.0013, 0.0035)	(0.0008, 0.0031, 0.0069)	(0.0008, 0.0045, 0.0108)	(0.0001, 0.0014, 0.0039)	(0.0, 0.0005, 0.0042)	(0.0002, 0.0025, 0.0066)	(0.0002, 0.0013, 0.0035)	(0.0, 0.0, 0.0058)	(0.0, 0.0008, 0.0034)	(0.0, 0.0004, 0.0016)	(0.0003, 0.0016, 0.0037)	(0.0, 0.0006, 0.0017)	(0.0015, 0.0042, 0.0084)	(0.0005, 0.0022, 0.005)	(0.0, 0.0007, 0.0031)	(0.0001, 0.0013, 0.0038)	(0.0004, 0.0017, 0.004)	(0.0007, 0.0028, 0.0057)	(0.0001, 0.0014, 0.0042)	(0.0001, 0.0019, 0.0061)	(0.0002, 0.0015, 0.0037)	(0.0001, 0.0012, 0.0033)	(0.0073, 0.0193, 0.0374)	(0.0005, 0.0022, 0.0052)	(0.0001, 0.001, 0.0029)
ENSG00000105699	(0.0029, 0.0133, 0.0297)	(0.0046, 0.0166, 0.0354)	(0.0057, 0.0199, 0.0434)	(0.0021, 0.0132, 0.0334)	(0.0037, 0.0123, 0.027)	(0.0029, 0.014, 0.0329)	(0.0026, 0.0132, 0.032)	(0.0041, 0.0127, 0.0257)	(0.0028, 0.0128, 0.033)	(0.0066, 0.0238, 0.0518)	(0.0052, 0.0182, 0.0401)	(0.0055, 0.0173, 0.0344)	(0.0, 0.0034, 0.0215)	(0.002, 0.0101, 0.0247)	(0.0033, 0.0118, 0.0259)	(0.0074, 0.0224, 0.0448)	(0.0069, 0.0195, 0.0402)	(0.0097, 0.0234, 0.0453)	(0.0034, 0.0118, 0.0264)	(0.0017, 0.008, 0.0188)	(0.0131, 0.0415, 0.0887)	(0.002, 0.0099, 0.0255)	(0.0096, 0.0275, 0.0573)	(0.0237, 0.0619, 0.1303)	(0.0102, 0.0304, 0.0589)
ENSG00000105700	(0.0042, 0.0095, 0.0168)	(0.007, 0.0146, 0.0255)	(0.0, 0.0004, 0.0075)	(0.0, 0.0, 0.0023)	(0.0001, 0.0018, 0.0066)	(0.0007, 0.0076, 0.0221)	(0.0022, 0.0085, 0.0186)	(0.0044, 0.0116, 0.0209)	(0.0, 0.0024, 0.0121)	(0.003, 0.0079, 0.0163)	(0.0002, 0.0038, 0.0109)	(0.0036, 0.0089, 0.0164)	(0.0012, 0.0055, 0.0136)	(0.0001, 0.0022, 0.0072)	(0.0, 0.0006, 0.0069)	(0.0002, 0.0049, 0.0161)	(0.0042, 0.0099, 0.0183)	(0.002, 0.0048, 0.0094)	(0.0029, 0.0092, 0.0188)	(0.0009, 0.0058, 0.0153)	(0.0024, 0.0119, 0.0304)	(0.0021, 0.0071, 0.0151)	(0.0016, 0.0078, 0.0186)	(0.0016, 0.0059, 0.0142)	(0.0026, 0.0069, 0.0128)
ENSG00000105701	(0.001, 0.0042, 0.009)	(0.0002, 0.004, 0.0121)	VG Unavailable	VG Unavailable	VG Unavailable	VG Unavailable	VG Unavailable	(0.0015, 0.0054, 0.0123)	VG Unavailable	VG Unavailable	VG Unavailable	(0.0005, 0.0024, 0.0058)	VG Unavailable	VG Unavailable	VG Unavailable	VG Unavailable	(0.0013, 0.006, 0.0146)	(0.0007, 0.0032, 0.0076)	(0.0001, 0.0058, 0.0208)	VG Unavailable	VG Unavailable	(0.0, 0.0047, 0.0174)	VG Unavailable	VG Unavailable	(0.0005, 0.0021, 0.0051)
ENSG00000105705	(0.0065, 0.0249, 0.0564)	(0.0031, 0.0165, 0.0396)	(0.0005, 0.0125, 0.0403)	VG Unavailable	VG Unavailable	(0.0, 0.0, 0.0491)	(0.0, 0.0007, 0.0394)	(0.002, 0.0158, 0.0451)	(0.0005, 0.0253, 0.0888)	(0.0, 0.0057, 0.0275)	(0.0, 0.0046, 0.0286)	(0.0, 0.0, 0.0085)	(0.0002, 0.0076, 0.0265)	VG Unavailable	(0.0035, 0.03, 0.0841)	VG Unavailable	(0.0004, 0.0091, 0.0274)	(0.0, 0.0079, 0.0345)	(0.0, 0.0012, 0.0188)	(0.0, 0.0157, 0.0584)	(0.0, 0.0036, 0.0173)	(0.0, 0.0093, 0.0405)	(0.0, 0.0122, 0.0495)	(0.0, 0.001, 0.0196)	(0.0, 0.0016, 0.0187)
ENSG00000105708	(0.0023, 0.0211, 0.0589)	(0.0, 0.0054, 0.0617)	(0.0002, 0.0104, 0.0375)	(0.0, 0.0043, 0.0349)	(0.0016, 0.0157, 0.0447)	(0.0, 0.0116, 0.0512)	(0.0002, 0.016, 0.0516)	(0.0, 0.0116, 0.043)	(0.0001, 0.0148, 0.0569)	(0.001, 0.0244, 0.0796)	(0.0, 0.0076, 0.0338)	(0.0053, 0.0303, 0.0783)	(0.0026, 0.0183, 0.05)	(0.0022, 0.0203, 0.0563)	(0.0, 0.0, 1.6526)	(0.0026, 0.0241, 0.0695)	(0.008, 0.0353, 0.091)	(0.0048, 0.0311, 0.0848)	(0.0, 0.006, 0.0338)	(0.0017, 0.0652, 0.2471)	(0.0001, 0.0104, 0.0327)	(0.0, 0.0067, 0.0448)	(0.0022, 0.0186, 0.0565)	(0.0018, 0.0199, 0.0567)	(0.0123, 0.0788, 0.2105)
ENSG00000105717	VG Unavailable	VG Unavailable	(0.0276, 0.0978, 0.2159)	(0.0159, 0.0838, 0.2208)	VG Unavailable	(0.0094, 0.0584, 0.1553)	(0.0121, 0.0563, 0.1471)	VG Unavailable	VG Unavailable	VG Unavailable	VG Unavailable	VG Unavailable	VG Unavailable	(0.0117, 0.0625, 0.1596)	VG Unavailable	VG Unavailable	VG Unavailable	VG Unavailable	VG Unavailable	(0.0028, 0.0388, 0.1211)	(0.0236, 0.1018, 0.2504)	VG Unavailable	(0.0101, 0.0744, 0.2012)	VG Unavailable	VG Unavailable
ENSG00000105722	(0.0, 0.0006, 0.0251)	(0.0, 0.001, 0.0242)	(0.0, 0.0008, 0.0102)	(0.0, 0.0, 0.0093)	VG Unavailable	VG Unavailable	VG Unavailable	(0.0, 0.0, 0.0682)	VG Unavailable	(0.0011, 0.0173, 0.0518)	(0.0, 0.0033, 0.0144)	(0.0, 0.0034, 0.0411)	(0.002, 0.0222, 0.0631)	VG Unavailable	(0.0125, 0.101, 0.2949)	VG Unavailable	(0.0017, 0.0183, 0.0501)	(0.0002, 0.0081, 0.0282)	(0.0, 0.0016, 0.0344)	VG Unavailable	(0.0, 0.0, 0.0219)	VG Unavailable	(0.0008, 0.0078, 0.0212)	(0.0, 0.0, 0.1769)	(0.0, 0.0022, 0.0174)
ENSG00000105726	(0.0, 0.0058, 0.0223)	(0.0, 0.0088, 0.0365)	(0.0, 0.0014, 0.0155)	(0.0, 0.0044, 0.0266)	(0.0, 0.0062, 0.0459)	(0.0, 0.0086, 0.0437)	(0.0005, 0.011, 0.0373)	(0.0001, 0.0059, 0.0231)	(0.0031, 0.0208, 0.0516)	(0.0, 0.0113, 0.0583)	(0.0, 0.0, 0.0179)	(0.0, 0.0036, 0.041)	(0.0, 0.0036, 0.0216)	(0.0001, 0.0307, 0.1226)	(0.0, 0.0012, 0.0263)	(0.0, 0.0022, 0.0207)	(0.0041, 0.0156, 0.0325)	(0.0043, 0.0199, 0.0512)	(0.0012, 0.0165, 0.0508)	(0.0, 0.0074, 0.0272)	(0.0007, 0.009, 0.0274)	(0.0025, 0.0174, 0.0493)	(0.0037, 0.0334, 0.0949)	(0.0003, 0.0127, 0.0407)	(0.0, 0.002, 0.0157)
ENSG00000105738	(0.0, 0.0013, 0.0066)	(0.0005, 0.0042, 0.0109)	(0.0006, 0.0049, 0.0137)	(0.0011, 0.0054, 0.0127)	(0.0011, 0.0061, 0.0149)	(0.0003, 0.0043, 0.0125)	(0.0, 0.0014, 0.0079)	(0.0, 0.0012, 0.0065)	(0.002, 0.0095, 0.0244)	(0.0, 0.0029, 0.0099)	(0.0025, 0.0082, 0.0168)	(0.0008, 0.0043, 0.0107)	(0.0012, 0.0058, 0.0135)	(0.0, 0.0, 0.0031)	(0.0006, 0.0047, 0.0128)	(0.0007, 0.0046, 0.0126)	(0.0006, 0.0036, 0.0084)	(0.0018, 0.0065, 0.0139)	(0.0016, 0.0068, 0.0151)	(0.0, 0.0024, 0.0086)	(0.0036, 0.0097, 0.0198)	(0.0034, 0.0108, 0.0223)	(0.0025, 0.0081, 0.0169)	(0.0001, 0.0026, 0.0083)	(0.0029, 0.0098, 0.0199)
ENSG00000105750	VG Unavailable	(0.0, 0.0123, 0.0528)	VG Unavailable	VG Unavailable	VG Unavailable	VG Unavailable	VG Unavailable	(0.0002, 0.0234, 0.0884)	(0.0299, 0.1123, 0.2612)	(0.0, 0.0038, 0.0297)	(0.0209, 0.1129, 0.2919)	(0.0531, 0.1592, 0.3259)	VG Unavailable	(0.0127, 0.0653, 0.1652)	VG Unavailable	VG Unavailable	(0.0087, 0.0514, 0.1272)	(0.0403, 0.1517, 0.3475)	(0.0022, 0.0391, 0.1267)	VG Unavailable	VG Unavailable	VG Unavailable	(0.0173, 0.0886, 0.2108)	(0.0, 0.0, 0.0408)	VG Unavailable
ENSG00000105755	(0.0075, 0.026, 0.0563)	(0.0126, 0.0436, 0.0935)	(0.0245, 0.0734, 0.1436)	(0.015, 0.0533, 0.1245)	(0.0084, 0.0461, 0.1175)	(0.0188, 0.0576, 0.1175)	VG Unavailable	(0.0129, 0.0393, 0.0848)	(0.0115, 0.0521, 0.134)	(0.0183, 0.0716, 0.1485)	(0.0176, 0.0714, 0.1666)	(0.0223, 0.0526, 0.1025)	VG Unavailable	(0.0403, 0.1391, 0.3017)	(0.0252, 0.11, 0.2628)	VG Unavailable	(0.0426, 0.1394, 0.3106)	(0.0193, 0.0573, 0.1283)	(0.0226, 0.0994, 0.2298)	VG Unavailable	(0.0215, 0.0795, 0.1726)	(0.016, 0.0718, 0.1832)	(0.0113, 0.0374, 0.0841)	VG Unavailable	(0.0184, 0.0802, 0.1739)
ENSG00000105771	(0.008, 0.0292, 0.0654)	(0.0083, 0.0303, 0.0714)	VG Unavailable	VG Unavailable	(0.0006, 0.0164, 0.0592)	(0.0, 0.0097, 0.0659)	(0.0036, 0.0272, 0.0748)	(0.0095, 0.0328, 0.0685)	(0.0005, 0.0109, 0.037)	(0.0027, 0.0222, 0.061)	(0.0065, 0.0671, 0.1898)	(0.0051, 0.02, 0.0415)	(0.0116, 0.0593, 0.1482)	(0.001, 0.0123, 0.0345)	VG Unavailable	(0.001, 0.0125, 0.0367)	(0.0168, 0.0526, 0.1129)	(0.0123, 0.0406, 0.09)	(0.0, 0.0038, 0.0419)	VG Unavailable	(0.0, 0.0044, 0.0337)	(0.0012, 0.0148, 0.0426)	(0.0, 0.0098, 0.0409)	(0.0057, 0.0273, 0.0676)	(0.0124, 0.036, 0.0718)
ENSG00000105778	(0.0, 0.0003, 0.0047)	(0.0001, 0.0017, 0.005)	(0.0008, 0.004, 0.0094)	(0.0, 0.0018, 0.0092)	(0.0002, 0.0029, 0.009)	(0.0, 0.0017, 0.0057)	(0.0014, 0.0045, 0.0094)	(0.0014, 0.0052, 0.0108)	(0.0005, 0.0028, 0.0067)	(0.0002, 0.0025, 0.0067)	(0.0001, 0.0021, 0.0065)	(0.0017, 0.0049, 0.01)	(0.0016, 0.006, 0.0141)	(0.0011, 0.0046, 0.0105)	(0.0, 0.0014, 0.0059)	(0.0011, 0.0045, 0.0111)	(0.0027, 0.0097, 0.0207)	(0.0007, 0.0032, 0.0075)	(0.0, 0.0026, 0.0105)	(0.0019, 0.0066, 0.0141)	(0.0019, 0.0065, 0.0136)	(0.0014, 0.0061, 0.0144)	(0.0049, 0.0114, 0.0213)	(0.0025, 0.0069, 0.0136)	(0.0012, 0.0049, 0.0112)
ENSG00000105793	(0.0018, 0.0098, 0.0234)	(0.0028, 0.013, 0.0306)	(0.018, 0.0744, 0.1681)	(0.0009, 0.0078, 0.022)	(0.0, 0.0055, 0.0197)	(0.0018, 0.0162, 0.049)	(0.0159, 0.0414, 0.0762)	(0.0018, 0.0086, 0.0202)	(0.0069, 0.0272, 0.0597)	(0.0074, 0.0306, 0.0673)	(0.0026, 0.0187, 0.0469)	(0.005, 0.0153, 0.0327)	(0.0028, 0.0123, 0.0274)	(0.0053, 0.0172, 0.0366)	(0.0016, 0.0149, 0.0427)	(0.0005, 0.0088, 0.0282)	(0.0014, 0.008, 0.0189)	(0.0112, 0.0275, 0.0517)	(0.0049, 0.0151, 0.0322)	(0.0, 0.0004, 0.0161)	(0.0093, 0.0326, 0.0689)	(0.003, 0.0124, 0.0263)	(0.0031, 0.0117, 0.0266)	(0.0034, 0.0126, 0.0254)	(0.0032, 0.0119, 0.0267)
ENSG00000105810	(0.0136, 0.0344, 0.0648)	(0.001, 0.0047, 0.0113)	(0.0004, 0.0042, 0.0109)	(0.0046, 0.0319, 0.0887)	(0.0, 0.0022, 0.0198)	(0.0009, 0.0137, 0.0394)	(0.0015, 0.0069, 0.0157)	(0.0028, 0.0108, 0.0245)	(0.0021, 0.0088, 0.0202)	(0.0071, 0.0184, 0.0372)	(0.0005, 0.0043, 0.0128)	(0.007, 0.0173, 0.0327)	(0.0, 0.0016, 0.0076)	(0.0047, 0.0132, 0.0256)	(0.0001, 0.0084, 0.0305)	(0.0022, 0.0107, 0.0272)	(0.0029, 0.0093, 0.0195)	(0.0039, 0.0111, 0.0225)	(0.0011, 0.0066, 0.0158)	(0.0002, 0.0128, 0.0517)	(0.0022, 0.0082, 0.0185)	(0.0002, 0.0044, 0.0147)	(0.0, 0.0015, 0.0099)	(0.0042, 0.0148, 0.0318)	(0.0025, 0.0091, 0.0192)
ENSG00000105819	(0.0, 0.0008, 0.0037)	(0.0002, 0.0016, 0.0041)	(0.0, 0.0018, 0.0082)	(0.0, 0.0027, 0.0143)	(0.003, 0.0217, 0.0606)	(0.0, 0.0035, 0.0127)	(0.0002, 0.0024, 0.0071)	(0.0004, 0.0023, 0.0058)	(0.0003, 0.006, 0.0176)	(0.0, 0.0025, 0.0096)	(0.0, 0.0, 0.0119)	(0.001, 0.006, 0.0147)	(0.0004, 0.0065, 0.0211)	(0.0, 0.0015, 0.0103)	(0.0024, 0.0121, 0.0292)	(0.0002, 0.0114, 0.0396)	(0.0, 0.0017, 0.0062)	(0.0007, 0.0044, 0.0119)	(0.0013, 0.0053, 0.0128)	(0.0, 0.0, 0.0057)	(0.0, 0.0033, 0.0258)	(0.0012, 0.0058, 0.013)	(0.005, 0.0187, 0.04)	(0.0, 0.0011, 0.0103)	(0.0, 0.0037, 0.0168)
ENSG00000105821	(0.0, 0.0, 0.0569)	(0.0, 0.0, 0.0272)	(0.0006, 0.0097, 0.0318)	(0.0012, 0.0093, 0.0267)	(0.0011, 0.0146, 0.0462)	(0.0, 0.0042, 0.0185)	(0.0, 0.0033, 0.0177)	(0.0017, 0.0092, 0.0249)	(0.0, 0.0139, 0.0654)	(0.0, 0.0033, 0.0172)	(0.0001, 0.012, 0.0421)	(0.0, 0.0052, 0.0187)	(0.0, 0.0004, 0.0608)	(0.0, 0.0029, 0.0195)	(0.0005, 0.0082, 0.0277)	(0.0041, 0.0179, 0.0421)	(0.0008, 0.0082, 0.0226)	(0.0022, 0.0138, 0.0356)	(0.0, 0.0027, 0.0152)	(0.0, 0.0024, 0.0188)	(0.0001, 0.0102, 0.0349)	(0.0, 0.0044, 0.02)	(0.0048, 0.02, 0.0485)	(0.002, 0.0159, 0.0429)	(0.0014, 0.0129, 0.0381)
ENSG00000105825	VG Unavailable	VG Unavailable	VG Unavailable	VG Unavailable	(0.0259, 0.1225, 0.2991)	(0.0008, 0.0191, 0.0675)	VG Unavailable	VG Unavailable	VG Unavailable	VG Unavailable	VG Unavailable	VG Unavailable	VG Unavailable	VG Unavailable	VG Unavailable	VG Unavailable	VG Unavailable	VG Unavailable	VG Unavailable	VG Unavailable	VG Unavailable	VG Unavailable	VG Unavailable	VG Unavailable	VG Unavailable
ENSG00000105829	(0.0072, 0.0574, 0.1481)	(0.0, 0.0058, 0.0412)	(0.0, 0.003, 0.046)	(0.0036, 0.0376, 0.1087)	(0.0, 0.0042, 0.0303)	(0.0054, 0.0364, 0.1029)	(0.0, 0.01, 0.0506)	(0.0, 0.0091, 0.0425)	(0.0, 0.0022, 0.0744)	VG Unavailable	(0.0, 0.0184, 0.0716)	(0.0, 0.0, 0.0209)	(0.0029, 0.0298, 0.0872)	(0.0, 0.0062, 0.0472)	(0.0006, 0.0146, 0.0466)	(0.0099, 0.0519, 0.138)	(0.006, 0.041, 0.1165)	(0.0038, 0.0371, 0.0984)	(0.0, 0.0139, 0.0923)	(0.0009, 0.0378, 0.1355)	(0.0003, 0.0132, 0.0421)	(0.0, 0.004, 0.0329)	(0.0, 0.0108, 0.06)	(0.0015, 0.0172, 0.0506)	(0.0, 0.0135, 0.0569)
ENSG00000105835	(0.002, 0.0055, 0.0111)	(0.0012, 0.0048, 0.0105)	(0.0038, 0.0105, 0.0204)	(0.0015, 0.0061, 0.0136)	(0.0007, 0.0041, 0.0102)	(0.0023, 0.0091, 0.0207)	(0.0014, 0.0065, 0.0152)	(0.0018, 0.005, 0.0098)	(0.0036, 0.0091, 0.0171)	(0.0027, 0.0077, 0.0152)	(0.0052, 0.013, 0.0252)	(0.0021, 0.0059, 0.0129)	(0.0061, 0.0139, 0.0253)	(0.0033, 0.0082, 0.0157)	(0.0, 0.003, 0.0116)	(0.0031, 0.0088, 0.0184)	(0.0008, 0.003, 0.0066)	(0.0036, 0.0077, 0.0134)	(0.0009, 0.0043, 0.0097)	(0.0007, 0.0031, 0.0078)	(0.001, 0.0044, 0.0107)	(0.0018, 0.0049, 0.0097)	(0.0069, 0.0146, 0.0265)	(0.0018, 0.0061, 0.0131)	(0.0006, 0.0027, 0.0063)
ENSG00000105849	(0.0023, 0.0109, 0.0258)	(0.0, 0.0006, 0.0118)	(0.0013, 0.0153, 0.0442)	(0.0, 0.0011, 0.0412)	(0.0, 0.0016, 0.0448)	(0.0, 0.0037, 0.0237)	(0.0018, 0.0162, 0.0528)	(0.0002, 0.008, 0.0263)	VG Unavailable	(0.0, 0.0027, 0.0121)	(0.0015, 0.0131, 0.0369)	(0.0, 0.0, 0.0234)	(0.0, 0.0003, 0.0225)	(0.0053, 0.0231, 0.0534)	(0.0007, 0.0113, 0.0355)	(0.0, 0.0054, 0.0231)	(0.0, 0.0, 0.0491)	(0.0, 0.0041, 0.0187)	(0.0022, 0.0112, 0.0283)	(0.0044, 0.016, 0.036)	(0.0, 0.0035, 0.0147)	(0.0, 0.0017, 0.0092)	(0.0, 0.0006, 0.0376)	VG Unavailable	(0.0009, 0.0084, 0.0244)
ENSG00000105851	(0.0078, 0.0327, 0.0792)	(0.0, 0.0016, 0.0624)	(0.0, 0.0087, 0.0408)	(0.0, 0.0046, 0.0461)	(0.0, 0.0118, 0.0449)	(0.0, 0.0093, 0.0556)	VG Unavailable	VG Unavailable	(0.0, 0.0062, 0.0457)	VG Unavailable	(0.0, 0.0023, 0.0174)	(0.0, 0.0, 0.0365)	(0.0, 0.0013, 0.0504)	(0.0, 0.004, 0.0331)	(0.0016, 0.0204, 0.0632)	(0.0172, 0.1056, 0.279)	(0.0017, 0.0295, 0.0917)	(0.0001, 0.0415, 0.1578)	(0.0, 0.0143, 0.0563)	(0.0034, 0.0533, 0.1644)	(0.0, 0.0, 0.0321)	(0.0005, 0.0241, 0.0851)	(0.0, 0.0011, 0.0953)	(0.0, 0.009, 0.0433)	VG Unavailable
ENSG00000105854	(0.0106, 0.0708, 0.1967)	(0.0096, 0.0456, 0.1117)	(0.0108, 0.0651, 0.1713)	VG Unavailable	(0.0019, 0.0229, 0.0669)	(0.0375, 0.1319, 0.2828)	(0.014, 0.0917, 0.2681)	(0.0073, 0.0437, 0.1106)	(0.0014, 0.018, 0.0561)	(0.0042, 0.0448, 0.1303)	(0.0008, 0.0198, 0.0696)	(0.0046, 0.0303, 0.0787)	VG Unavailable	(0.0026, 0.023, 0.066)	(0.0, 0.0077, 0.0626)	(0.0057, 0.0799, 0.2257)	(0.0024, 0.0296, 0.0896)	(0.0161, 0.0518, 0.1167)	(0.0071, 0.0385, 0.0889)	(0.0008, 0.02, 0.0705)	(0.0023, 0.0213, 0.0623)	(0.0037, 0.0569, 0.1672)	VG Unavailable	VG Unavailable	(0.0129, 0.0494, 0.1086)
ENSG00000105855	(0.0902, 0.2161, 0.3926)	(0.0302, 0.0942, 0.1829)	(0.1055, 0.2809, 0.5659)	(0.0039, 0.0228, 0.0564)	(0.0028, 0.0141, 0.0339)	(0.0047, 0.0235, 0.0596)	(0.0583, 0.1583, 0.3112)	(0.0721, 0.1763, 0.3339)	(0.0313, 0.0943, 0.1991)	(0.0136, 0.0389, 0.0725)	(0.0626, 0.1823, 0.3785)	(0.0272, 0.0871, 0.189)	(0.0066, 0.0276, 0.0688)	(0.0452, 0.1474, 0.3146)	(0.0139, 0.0521, 0.1139)	(0.0057, 0.0231, 0.0555)	(0.0287, 0.0855, 0.164)	(0.092, 0.2234, 0.4277)	(0.028, 0.0786, 0.1572)	(0.052, 0.1368, 0.2758)	(0.008, 0.0427, 0.1082)	(0.016, 0.0539, 0.1229)	(0.0342, 0.0997, 0.192)	(0.0133, 0.0377, 0.0744)	(0.0487, 0.1159, 0.2169)
ENSG00000105856	(0.0056, 0.0319, 0.0778)	(0.0, 0.0015, 0.0353)	(0.0, 0.0031, 0.0266)	(0.0001, 0.0093, 0.031)	(0.0, 0.0065, 0.0253)	(0.0, 0.0052, 0.0293)	(0.0, 0.007, 0.0369)	(0.0088, 0.0386, 0.0885)	(0.0, 0.0, 0.095)	(0.003, 0.0268, 0.0757)	(0.0011, 0.0428, 0.1492)	(0.0103, 0.0506, 0.1211)	(0.0064, 0.0555, 0.1527)	VG Unavailable	VG Unavailable	(0.0, 0.0059, 0.0307)	(0.0, 0.0072, 0.0315)	(0.0001, 0.0154, 0.0604)	(0.0, 0.0072, 0.0364)	VG Unavailable	(0.0, 0.0118, 0.0472)	(0.0024, 0.025, 0.072)	(0.0, 0.0, 0.0119)	(0.0066, 0.0441, 0.1144)	(0.0, 0.0, 0.0872)
ENSG00000105865	(0.0, 0.0077, 0.0476)	VG Unavailable	(0.0, 0.0167, 0.069)	(0.0075, 0.0377, 0.0952)	(0.0, 0.0, 0.0121)	VG Unavailable	(0.0, 0.0037, 0.0638)	(0.0009, 0.0244, 0.0821)	(0.0019, 0.0309, 0.0884)	(0.0, 0.0157, 0.0754)	(0.0, 0.0133, 0.0794)	VG Unavailable	(0.0068, 0.0386, 0.1054)	(0.0, 0.0024, 0.1175)	(0.0, 0.0, 0.0378)	(0.0, 0.0171, 0.0776)	(0.005, 0.0342, 0.0863)	VG Unavailable	(0.0, 0.0076, 0.0572)	(0.0, 0.0, 0.0194)	(0.0006, 0.0202, 0.0661)	(0.0006, 0.0229, 0.0821)	(0.0019, 0.0394, 0.1328)	(0.0, 0.0091, 0.0698)	(0.0057, 0.0421, 0.1151)
ENSG00000105866	(0.0005, 0.0086, 0.0276)	(0.0005, 0.0084, 0.0235)	(0.0054, 0.0256, 0.0585)	(0.0005, 0.0147, 0.0506)	(0.0113, 0.0404, 0.0874)	(0.0098, 0.0308, 0.064)	(0.0036, 0.0205, 0.0516)	(0.0009, 0.0083, 0.0239)	(0.0, 0.0, 0.0217)	(0.002, 0.0171, 0.0464)	(0.0012, 0.0155, 0.0462)	(0.0047, 0.0196, 0.046)	(0.006, 0.0244, 0.0578)	(0.0004, 0.0164, 0.0566)	(0.0028, 0.0146, 0.0375)	(0.0015, 0.014, 0.04)	(0.0002, 0.0042, 0.014)	(0.0048, 0.0167, 0.0389)	(0.0088, 0.0289, 0.0579)	(0.0027, 0.0145, 0.0367)	(0.0002, 0.0092, 0.0321)	(0.0001, 0.0093, 0.0317)	(0.0, 0.0, 0.0678)	(0.0, 0.0006, 0.0771)	(0.0044, 0.016, 0.0359)
ENSG00000105875	(0.0166, 0.0374, 0.065)	(0.0109, 0.0215, 0.0367)	(0.0167, 0.0357, 0.0635)	(0.0068, 0.0149, 0.0269)	(0.0037, 0.0102, 0.0198)	(0.0074, 0.0183, 0.0336)	(0.0136, 0.0257, 0.0435)	(0.0094, 0.0191, 0.0304)	(0.0144, 0.0351, 0.067)	(0.0116, 0.024, 0.0416)	(0.0128, 0.0271, 0.0449)	(0.0156, 0.0326, 0.0568)	(0.0166, 0.0382, 0.0708)	(0.0086, 0.0198, 0.0358)	(0.0114, 0.0257, 0.0449)	(0.0137, 0.031, 0.0605)	(0.0153, 0.0293, 0.0491)	(0.0142, 0.0309, 0.0546)	(0.006, 0.0156, 0.0287)	(0.0028, 0.0108, 0.0247)	(0.0079, 0.0196, 0.0363)	(0.0058, 0.0138, 0.0246)	(0.0044, 0.0141, 0.0299)	(0.0043, 0.0116, 0.0226)	(0.0156, 0.0301, 0.049)
ENSG00000105877	(0.0407, 0.1167, 0.241)	VG Unavailable	VG Unavailable	VG Unavailable	VG Unavailable	VG Unavailable	VG Unavailable	VG Unavailable	VG Unavailable	VG Unavailable	VG Unavailable	VG Unavailable	VG Unavailable	VG Unavailable	VG Unavailable	VG Unavailable	VG Unavailable	VG Unavailable	VG Unavailable	VG Unavailable	VG Unavailable	VG Unavailable	VG Unavailable	VG Unavailable	VG Unavailable
ENSG00000105879	(0.0081, 0.0303, 0.066)	(0.0, 0.0, 0.0312)	(0.0, 0.0053, 0.0247)	(0.0029, 0.0253, 0.0651)	(0.0057, 0.0269, 0.0656)	(0.0, 0.0068, 0.0328)	(0.0, 0.0, 0.0487)	(0.0152, 0.0598, 0.1392)	(0.0, 0.0036, 0.0207)	(0.0073, 0.0472, 0.1306)	(0.0014, 0.0176, 0.0528)	(0.0072, 0.0296, 0.072)	(0.0032, 0.021, 0.054)	(0.0038, 0.03, 0.0841)	(0.0091, 0.0367, 0.0746)	(0.004, 0.0312, 0.0891)	(0.0, 0.01, 0.0458)	(0.0114, 0.0387, 0.0845)	(0.001, 0.0118, 0.0354)	(0.0018, 0.0216, 0.0599)	(0.0122, 0.0413, 0.0894)	(0.0, 0.0005, 0.0748)	(0.0019, 0.0191, 0.0563)	(0.0161, 0.0717, 0.1713)	(0.0026, 0.0257, 0.0731)
ENSG00000105887	(0.0005, 0.0024, 0.0061)	(0.0027, 0.0107, 0.0238)	(0.0513, 0.1126, 0.2016)	(0.0721, 0.1557, 0.2821)	(0.0727, 0.1514, 0.2717)	(0.0613, 0.1461, 0.263)	(0.0001, 0.0034, 0.0117)	(0.0017, 0.0046, 0.0089)	(0.021, 0.0571, 0.1053)	(0.026, 0.0827, 0.1868)	(0.028, 0.07, 0.131)	(0.0001, 0.0012, 0.0034)	(0.0064, 0.0388, 0.0964)	(0.031, 0.0826, 0.1625)	(0.0599, 0.1433, 0.2665)	(0.0799, 0.1717, 0.3078)	(0.0021, 0.0058, 0.011)	(0.0006, 0.0026, 0.0059)	(0.005, 0.0124, 0.0233)	(0.0028, 0.0103, 0.0223)	(0.0127, 0.0399, 0.0819)	(0.002, 0.0078, 0.0175)	(0.0267, 0.0777, 0.1567)	(0.0178, 0.0538, 0.1125)	(0.0028, 0.007, 0.0137)
ENSG00000105926	(0.0, 0.0018, 0.0141)	(0.0, 0.0011, 0.0101)	(0.0011, 0.0081, 0.0223)	(0.0022, 0.0145, 0.0394)	(0.0001, 0.0064, 0.0227)	(0.0041, 0.0226, 0.0553)	(0.003, 0.0119, 0.0271)	(0.0027, 0.0099, 0.0213)	(0.0005, 0.0073, 0.0231)	(0.0, 0.0007, 0.02)	(0.0025, 0.0109, 0.0242)	(0.0061, 0.0177, 0.0361)	(0.0003, 0.0076, 0.0274)	(0.0, 0.002, 0.0098)	(0.0, 0.0022, 0.023)	(0.0003, 0.0079, 0.0221)	(0.0038, 0.0179, 0.0444)	(0.0025, 0.0098, 0.0221)	(0.0, 0.0008, 0.0088)	(0.0, 0.0, 0.0056)	(0.0018, 0.0136, 0.035)	(0.0002, 0.004, 0.0128)	(0.0062, 0.0183, 0.0368)	(0.0025, 0.0148, 0.039)	(0.0, 0.0022, 0.01)
ENSG00000105928	(0.0324, 0.0638, 0.1069)	(0.0521, 0.0981, 0.1612)	(0.0509, 0.1001, 0.1648)	(0.0528, 0.1064, 0.1813)	(0.084, 0.1563, 0.2594)	(0.0666, 0.141, 0.2501)	(0.0568, 0.1108, 0.1904)	(0.0374, 0.0738, 0.1219)	(0.0159, 0.0345, 0.0589)	(0.0471, 0.1095, 0.1969)	(0.0793, 0.1742, 0.2961)	(0.0312, 0.0601, 0.1019)	(0.0301, 0.0648, 0.1123)	(0.0702, 0.1424, 0.2419)	(0.0957, 0.1795, 0.305)	(0.0686, 0.1275, 0.2087)	(0.0288, 0.0533, 0.0883)	(0.0454, 0.085, 0.1403)	(0.0291, 0.0573, 0.0939)	(0.0251, 0.0529, 0.0911)	(0.046, 0.1037, 0.1795)	(0.0322, 0.0682, 0.1149)	(0.0638, 0.1263, 0.2132)	(0.0376, 0.081, 0.1379)	(0.0438, 0.0842, 0.1338)
ENSG00000105939	(0.0007, 0.0041, 0.0096)	(0.0027, 0.0068, 0.013)	(0.0012, 0.0043, 0.0099)	(0.0008, 0.0042, 0.0114)	(0.0046, 0.0134, 0.0266)	(0.0006, 0.004, 0.0109)	(0.0007, 0.0039, 0.0102)	(0.0056, 0.0129, 0.0233)	(0.0005, 0.0029, 0.007)	(0.0001, 0.0022, 0.0077)	(0.0003, 0.0023, 0.0062)	(0.0025, 0.0065, 0.0124)	(0.0014, 0.005, 0.0113)	(0.0009, 0.0045, 0.0104)	(0.0008, 0.0036, 0.0094)	(0.0007, 0.0037, 0.0095)	(0.0057, 0.0127, 0.0227)	(0.0026, 0.0073, 0.0142)	(0.0002, 0.0021, 0.0055)	(0.0043, 0.0115, 0.0224)	(0.001, 0.0044, 0.0098)	(0.0006, 0.0035, 0.009)	(0.0029, 0.0083, 0.0175)	(0.0028, 0.01, 0.0217)	(0.0022, 0.0065, 0.0131)
ENSG00000105953	(0.0001, 0.0018, 0.0055)	(0.002, 0.006, 0.0129)	(0.0, 0.0011, 0.0056)	(0.0021, 0.0098, 0.023)	(0.0015, 0.0061, 0.0145)	(0.0002, 0.0023, 0.0069)	(0.0002, 0.0037, 0.0107)	(0.0003, 0.0026, 0.0076)	(0.0, 0.0, 0.0015)	(0.0025, 0.0102, 0.022)	(0.0002, 0.0029, 0.0091)	(0.0017, 0.0063, 0.013)	(0.0003, 0.0046, 0.0144)	(0.0003, 0.003, 0.0081)	(0.0001, 0.0041, 0.014)	(0.0, 0.0, 0.003)	(0.0006, 0.0026, 0.0062)	(0.0013, 0.0045, 0.0096)	(0.0, 0.0005, 0.0028)	(0.0, 0.0016, 0.0084)	(0.0003, 0.0028, 0.0076)	(0.0057, 0.0156, 0.0337)	(0.0026, 0.009, 0.021)	(0.0002, 0.0024, 0.0086)	(0.0019, 0.0085, 0.0194)
ENSG00000105963	(0.0046, 0.0115, 0.0213)	(0.0142, 0.0299, 0.0529)	(0.0063, 0.0167, 0.0335)	(0.0237, 0.0491, 0.0864)	(0.0046, 0.0112, 0.0215)	(0.0054, 0.0143, 0.0274)	(0.0111, 0.0288, 0.0534)	(0.0046, 0.0122, 0.0232)	(0.0109, 0.0267, 0.0491)	(0.0144, 0.0329, 0.0592)	(0.0171, 0.0419, 0.0754)	(0.0035, 0.0085, 0.0164)	(0.0309, 0.0691, 0.1264)	(0.0075, 0.0218, 0.0438)	(0.0089, 0.0228, 0.044)	(0.0021, 0.0067, 0.015)	(0.0107, 0.0235, 0.0408)	(0.005, 0.0124, 0.0218)	(0.0114, 0.0297, 0.0572)	(0.01, 0.0249, 0.0484)	(0.0039, 0.0117, 0.0233)	(0.0075, 0.0185, 0.0345)	(0.0172, 0.0471, 0.092)	(0.0055, 0.0141, 0.0276)	(0.0062, 0.0151, 0.0276)
ENSG00000105968	(0.0007, 0.0035, 0.0082)	(0.007, 0.0174, 0.0302)	(0.0, 0.0022, 0.0092)	(0.0011, 0.007, 0.0179)	(0.0033, 0.0143, 0.0316)	(0.0, 0.0017, 0.0075)	(0.0004, 0.002, 0.005)	(0.0007, 0.0029, 0.0068)	(0.0011, 0.0043, 0.0101)	(0.0, 0.0006, 0.0068)	(0.0003, 0.0036, 0.0099)	(0.003, 0.0083, 0.0164)	(0.0005, 0.003, 0.0076)	(0.0011, 0.0038, 0.0085)	(0.0, 0.0046, 0.0152)	(0.0007, 0.0138, 0.0436)	(0.007, 0.0139, 0.0239)	(0.0018, 0.0069, 0.0149)	(0.0001, 0.0018, 0.0053)	(0.0009, 0.0037, 0.0083)	(0.0, 0.0006, 0.0035)	(0.0021, 0.0071, 0.0147)	(0.0038, 0.0128, 0.0274)	(0.0, 0.0011, 0.004)	(0.0055, 0.014, 0.0252)
ENSG00000105974	(0.0579, 0.1773, 0.3865)	(0.1254, 0.3484, 0.6504)	VG Unavailable	VG Unavailable	VG Unavailable	VG Unavailable	VG Unavailable	(0.0484, 0.168, 0.3631)	(0.0593, 0.1795, 0.3629)	VG Unavailable	VG Unavailable	(0.0525, 0.1395, 0.2843)	(0.0973, 0.3057, 0.6213)	VG Unavailable	VG Unavailable	VG Unavailable	(0.1339, 0.3573, 0.6968)	(0.0741, 0.1839, 0.3753)	VG Unavailable	VG Unavailable	VG Unavailable	(0.0572, 0.1934, 0.4031)	(0.0218, 0.1134, 0.2613)	(0.0534, 0.2721, 0.6632)	(0.1344, 0.4239, 0.8741)
ENSG00000105982	(0.0001, 0.0082, 0.0286)	(0.0069, 0.0251, 0.055)	(0.0046, 0.0242, 0.0573)	(0.0124, 0.044, 0.0903)	(0.0007, 0.0103, 0.0334)	(0.006, 0.0269, 0.0654)	(0.0, 0.003, 0.0191)	(0.0128, 0.0366, 0.0736)	(0.0099, 0.0374, 0.0879)	(0.0025, 0.0212, 0.0627)	(0.0159, 0.0573, 0.1273)	(0.001, 0.0138, 0.038)	(0.0017, 0.0221, 0.0656)	(0.0048, 0.0309, 0.0772)	(0.0092, 0.0312, 0.0666)	(0.0036, 0.0172, 0.0412)	(0.0, 0.0071, 0.0273)	(0.0075, 0.0292, 0.0648)	(0.0118, 0.0399, 0.0856)	(0.0026, 0.0193, 0.0508)	(0.0115, 0.0387, 0.0785)	(0.0045, 0.0268, 0.0687)	(0.017, 0.0652, 0.146)	(0.0018, 0.0158, 0.0449)	(0.0084, 0.0297, 0.0661)
ENSG00000105983	(0.0015, 0.0058, 0.0126)	(0.0001, 0.0027, 0.0092)	(0.0048, 0.0126, 0.0246)	(0.0011, 0.0067, 0.0163)	(0.0, 0.0011, 0.0056)	(0.0014, 0.0084, 0.0208)	(0.0037, 0.0115, 0.0263)	(0.0021, 0.0091, 0.0196)	(0.0021, 0.0087, 0.02)	(0.0037, 0.0121, 0.0242)	(0.0047, 0.0137, 0.0271)	(0.0003, 0.0031, 0.0092)	(0.0038, 0.0136, 0.032)	(0.0018, 0.0063, 0.0128)	(0.0003, 0.0028, 0.0077)	(0.0025, 0.0076, 0.0155)	(0.0003, 0.0043, 0.0136)	(0.0045, 0.0126, 0.0242)	(0.0023, 0.0084, 0.0192)	(0.0019, 0.0066, 0.0153)	(0.0031, 0.0089, 0.0172)	(0.0016, 0.0083, 0.0194)	(0.0005, 0.0042, 0.0111)	(0.0003, 0.0027, 0.0082)	(0.0083, 0.0205, 0.0375)
ENSG00000105993	(0.0042, 0.0133, 0.0277)	(0.0059, 0.0166, 0.0316)	(0.0089, 0.0208, 0.0378)	(0.0087, 0.0202, 0.0396)	(0.0052, 0.0155, 0.0312)	(0.0053, 0.0168, 0.0365)	(0.0134, 0.0302, 0.0549)	(0.0056, 0.015, 0.0289)	(0.0053, 0.0151, 0.0287)	(0.0085, 0.0236, 0.0505)	(0.0051, 0.0164, 0.0338)	(0.0064, 0.0149, 0.0276)	(0.01, 0.0238, 0.0435)	(0.0037, 0.0135, 0.0292)	(0.0059, 0.0171, 0.0332)	(0.0079, 0.0174, 0.0317)	(0.0082, 0.0196, 0.0372)	(0.0096, 0.0223, 0.0417)	(0.0071, 0.0182, 0.0332)	(0.0085, 0.0213, 0.0407)	(0.0115, 0.0275, 0.0509)	(0.0055, 0.0155, 0.0308)	(0.0128, 0.036, 0.0741)	(0.0066, 0.0205, 0.0411)	(0.0012, 0.0063, 0.0151)
ENSG00000106009	(0.0018, 0.0071, 0.0152)	(0.0059, 0.0162, 0.0298)	(0.0012, 0.0059, 0.0143)	(0.0004, 0.0043, 0.0109)	(0.0, 0.0022, 0.0078)	(0.0004, 0.0052, 0.0147)	(0.002, 0.0079, 0.0187)	(0.0016, 0.0067, 0.0153)	(0.0005, 0.0041, 0.0101)	(0.0023, 0.0121, 0.03)	(0.0047, 0.0137, 0.0289)	(0.0, 0.0003, 0.0111)	(0.0026, 0.0157, 0.0389)	(0.0004, 0.004, 0.0118)	(0.0, 0.0017, 0.007)	(0.0001, 0.0035, 0.0114)	(0.0, 0.0, 0.0057)	(0.0024, 0.0084, 0.0194)	(0.0002, 0.0025, 0.0076)	(0.003, 0.0084, 0.0166)	(0.0012, 0.0059, 0.0157)	(0.0025, 0.0087, 0.0184)	(0.0005, 0.0037, 0.0099)	(0.0018, 0.007, 0.0163)	(0.003, 0.0101, 0.021)
ENSG00000106012	(0.0, 0.0072, 0.0316)	(0.0056, 0.0236, 0.057)	(0.0112, 0.0312, 0.067)	(0.02, 0.0609, 0.1251)	(0.0104, 0.0377, 0.0791)	(0.0093, 0.0307, 0.0652)	(0.0096, 0.0626, 0.17)	(0.0097, 0.0273, 0.0579)	(0.0014, 0.0122, 0.0358)	(0.0004, 0.0118, 0.0404)	(0.0126, 0.0411, 0.0929)	(0.011, 0.0322, 0.0675)	(0.0083, 0.0304, 0.0666)	(0.0018, 0.0203, 0.0601)	(0.0154, 0.0467, 0.0985)	(0.0163, 0.0582, 0.1263)	(0.0068, 0.0276, 0.0603)	(0.0013, 0.0118, 0.0349)	(0.0037, 0.0199, 0.0441)	(0.0061, 0.0284, 0.0671)	(0.0031, 0.021, 0.0565)	(0.0031, 0.0196, 0.0514)	(0.0025, 0.0168, 0.0445)	(0.0109, 0.0399, 0.0913)	(0.0142, 0.0407, 0.0815)
ENSG00000106025	(0.0513, 0.1474, 0.3081)	(0.0187, 0.0864, 0.2101)	VG Unavailable	VG Unavailable	VG Unavailable	VG Unavailable	(0.0296, 0.1539, 0.3691)	(0.0142, 0.0594, 0.1345)	(0.0109, 0.0874, 0.2344)	(0.0048, 0.0238, 0.0583)	VG Unavailable	(0.0426, 0.1461, 0.3127)	(0.0104, 0.0547, 0.1337)	VG Unavailable	VG Unavailable	VG Unavailable	(0.0036, 0.0391, 0.1163)	(0.0754, 0.2143, 0.4359)	(0.0081, 0.037, 0.0932)	VG Unavailable	VG Unavailable	(0.0292, 0.141, 0.3539)	VG Unavailable	(0.0006, 0.042, 0.1489)	(0.029, 0.0833, 0.1594)
ENSG00000106028	(0.0012, 0.0079, 0.0193)	(0.0015, 0.013, 0.0343)	(0.0003, 0.0053, 0.0168)	(0.001, 0.0111, 0.0338)	(0.0, 0.0055, 0.0207)	(0.0002, 0.0045, 0.0142)	(0.0003, 0.0099, 0.0323)	(0.0048, 0.0258, 0.0593)	(0.0047, 0.0231, 0.054)	(0.0, 0.0, 0.0067)	(0.0007, 0.0074, 0.0217)	(0.0004, 0.0073, 0.024)	(0.001, 0.0133, 0.0459)	(0.0021, 0.0104, 0.0257)	(0.0007, 0.0056, 0.0152)	(0.0, 0.0029, 0.013)	(0.0096, 0.0264, 0.0539)	(0.0001, 0.0024, 0.0083)	(0.0, 0.0018, 0.0096)	(0.0024, 0.0119, 0.0269)	(0.0, 0.0, 0.0097)	(0.0008, 0.0133, 0.0396)	(0.0144, 0.0558, 0.1259)	(0.0, 0.0025, 0.0212)	(0.0002, 0.0056, 0.0174)
ENSG00000106049	(0.0, 0.0064, 0.0245)	(0.0, 0.0088, 0.0353)	(0.0, 0.0, 0.0713)	(0.0021, 0.0175, 0.048)	(0.0, 0.0095, 0.0383)	(0.0, 0.0053, 0.0266)	(0.0102, 0.0338, 0.0655)	(0.0008, 0.0139, 0.0489)	(0.003, 0.0129, 0.0302)	(0.0006, 0.0107, 0.0336)	(0.0001, 0.0087, 0.029)	(0.0028, 0.0227, 0.0653)	(0.0, 0.003, 0.0141)	(0.0, 0.0056, 0.0232)	(0.0002, 0.0079, 0.027)	(0.0, 0.0, 0.0283)	(0.0, 0.0067, 0.0303)	(0.0079, 0.0353, 0.0827)	(0.0, 0.0047, 0.0194)	(0.0, 0.0037, 0.016)	(0.0002, 0.0061, 0.0196)	(0.0, 0.006, 0.0236)	(0.0027, 0.0129, 0.0315)	(0.0004, 0.0063, 0.0195)	(0.0035, 0.0274, 0.0853)
ENSG00000106052	(0.0011, 0.006, 0.0148)	(0.0, 0.003, 0.0113)	(0.0, 0.0002, 0.0405)	(0.0, 0.0046, 0.0206)	(0.0, 0.0051, 0.0197)	(0.0, 0.0023, 0.0096)	(0.0, 0.0005, 0.0111)	(0.004, 0.011, 0.0227)	(0.0, 0.0, 0.0179)	(0.0001, 0.0033, 0.0101)	(0.0027, 0.0205, 0.06)	(0.0071, 0.0185, 0.0363)	(0.0, 0.0038, 0.024)	(0.0043, 0.0185, 0.0469)	(0.0, 0.0018, 0.0104)	(0.0028, 0.0152, 0.0409)	(0.0, 0.0038, 0.015)	(0.001, 0.0076, 0.0202)	(0.0001, 0.0024, 0.0077)	(0.0, 0.0013, 0.006)	(0.0005, 0.0117, 0.0342)	(0.0, 0.0018, 0.0123)	(0.0011, 0.0081, 0.0242)	(0.0003, 0.005, 0.0151)	(0.0019, 0.0078, 0.0171)
ENSG00000106080	(0.0, 0.0023, 0.0398)	(0.004, 0.0289, 0.0771)	VG Unavailable	VG Unavailable	VG Unavailable	(0.0, 0.0109, 0.049)	(0.0005, 0.0198, 0.0731)	(0.0, 0.0107, 0.0456)	(0.0019, 0.0275, 0.0873)	(0.0, 0.011, 0.0687)	(0.0, 0.0158, 0.0859)	(0.0009, 0.0179, 0.0622)	(0.0079, 0.0586, 0.1667)	VG Unavailable	(0.0, 0.0079, 0.0461)	VG Unavailable	(0.0, 0.0074, 0.0455)	(0.0, 0.0021, 0.0381)	(0.0, 0.0114, 0.0467)	VG Unavailable	(0.0, 0.0298, 0.1493)	(0.0011, 0.0228, 0.0717)	(0.0028, 0.0576, 0.172)	(0.0, 0.0, 0.0798)	(0.0, 0.01, 0.0426)
ENSG00000106086	(0.0, 0.0025, 0.0185)	(0.0025, 0.0174, 0.0461)	(0.0, 0.0084, 0.0361)	VG Unavailable	VG Unavailable	VG Unavailable	(0.0, 0.0061, 0.0297)	(0.0013, 0.0103, 0.028)	(0.0, 0.0035, 0.0312)	(0.0, 0.0028, 0.0215)	(0.0, 0.0098, 0.0479)	(0.0009, 0.0098, 0.0287)	(0.0004, 0.0076, 0.0271)	(0.0, 0.0851, 0.3698)	(0.0, 0.0052, 0.0326)	VG Unavailable	(0.0001, 0.0044, 0.0149)	(0.0, 0.0058, 0.0233)	(0.0002, 0.0091, 0.0319)	VG Unavailable	(0.0, 0.0, 0.0327)	(0.0, 0.0037, 0.0172)	(0.0015, 0.0198, 0.0591)	(0.0, 0.0, 0.0169)	(0.0, 0.0, 0.0851)
ENSG00000106089	VG Unavailable	(0.0, 0.0102, 0.06)	VG Unavailable	VG Unavailable	(0.0, 0.0045, 0.0799)	VG Unavailable	VG Unavailable	(0.0323, 0.1003, 0.2168)	VG Unavailable	(0.0012, 0.0219, 0.0694)	(0.0, 0.007, 0.0669)	VG Unavailable	VG Unavailable	(0.0, 0.0103, 0.0522)	(0.0, 0.007, 0.0613)	(0.0001, 0.0164, 0.068)	VG Unavailable	VG Unavailable	(0.0, 0.0093, 0.0478)	(0.0041, 0.0339, 0.0931)	(0.0111, 0.0493, 0.1159)	(0.0, 0.0086, 0.0554)	(0.0091, 0.0447, 0.1036)	(0.0032, 0.0427, 0.1303)	VG Unavailable
ENSG00000106100	(0.0012, 0.0069, 0.0177)	(0.0029, 0.014, 0.0337)	(0.0036, 0.0269, 0.07)	(0.0048, 0.0298, 0.0776)	(0.0082, 0.0505, 0.1357)	(0.0, 0.0039, 0.0246)	(0.0113, 0.0408, 0.0868)	(0.0076, 0.0214, 0.0426)	(0.0036, 0.0187, 0.0474)	(0.0, 0.0004, 0.0377)	(0.0222, 0.0621, 0.1247)	(0.0162, 0.0415, 0.081)	(0.0005, 0.0091, 0.031)	(0.002, 0.0157, 0.0412)	(0.013, 0.0574, 0.1341)	(0.0044, 0.0216, 0.0493)	(0.0054, 0.0196, 0.0397)	(0.0023, 0.0114, 0.0283)	(0.0, 0.007, 0.0312)	(0.0025, 0.0161, 0.0453)	(0.0, 0.0038, 0.0226)	(0.0033, 0.024, 0.0654)	(0.0, 0.0034, 0.0179)	(0.0022, 0.0108, 0.0251)	(0.0, 0.003, 0.0126)
ENSG00000106105	(0.0005, 0.0019, 0.004)	(0.0002, 0.0015, 0.0039)	(0.002, 0.0061, 0.0121)	(0.0008, 0.0037, 0.009)	(0.0031, 0.0092, 0.0188)	(0.0007, 0.0032, 0.0083)	(0.0026, 0.0075, 0.0146)	(0.0008, 0.0022, 0.0044)	(0.0, 0.0015, 0.0055)	(0.0001, 0.0016, 0.0049)	(0.001, 0.0034, 0.0074)	(0.0002, 0.0012, 0.0031)	(0.0014, 0.0049, 0.0104)	(0.0003, 0.0029, 0.0079)	(0.006, 0.017, 0.0336)	(0.0039, 0.0108, 0.0218)	(0.0006, 0.0024, 0.005)	(0.0008, 0.0028, 0.0065)	(0.0, 0.0011, 0.0036)	(0.0, 0.0012, 0.0041)	(0.0003, 0.0024, 0.0073)	(0.0008, 0.0033, 0.0072)	(0.0008, 0.004, 0.0091)	(0.0005, 0.0031, 0.0085)	(0.0005, 0.0017, 0.0038)
ENSG00000106125	(0.0375, 0.0925, 0.1711)	(0.0733, 0.1968, 0.3913)	(0.0391, 0.1083, 0.2236)	(0.066, 0.2035, 0.3968)	(0.0356, 0.0978, 0.1911)	(0.03, 0.0969, 0.2047)	(0.0248, 0.0692, 0.1404)	(0.0181, 0.0603, 0.1255)	(0.0675, 0.1679, 0.3356)	(0.0722, 0.1898, 0.3817)	(0.0337, 0.104, 0.227)	(0.0108, 0.0383, 0.0858)	(0.0824, 0.2332, 0.4924)	(0.0321, 0.0995, 0.2041)	(0.0384, 0.1028, 0.1952)	(0.0387, 0.124, 0.2614)	(0.0097, 0.0454, 0.1069)	(0.0056, 0.0252, 0.0602)	(0.0168, 0.0859, 0.2181)	(0.0081, 0.0548, 0.139)	(0.0163, 0.0624, 0.1394)	(0.0548, 0.1476, 0.2873)	(0.0179, 0.0678, 0.1513)	(0.051, 0.1491, 0.2981)	(0.031, 0.0835, 0.1642)
ENSG00000106144	(0.0, 0.007, 0.0279)	(0.0, 0.0086, 0.036)	(0.0, 0.0013, 0.0629)	VG Unavailable	VG Unavailable	VG Unavailable	VG Unavailable	(0.0073, 0.049, 0.1263)	VG Unavailable	(0.0012, 0.0335, 0.0984)	(0.0002, 0.0456, 0.1656)	(0.0012, 0.0223, 0.0776)	(0.0071, 0.0576, 0.1722)	VG Unavailable	VG Unavailable	VG Unavailable	(0.0004, 0.0159, 0.0537)	(0.0, 0.0, 0.0216)	VG Unavailable	(0.0003, 0.014, 0.0502)	VG Unavailable	(0.0033, 0.0358, 0.0947)	VG Unavailable	(0.0091, 0.0809, 0.2383)	VG Unavailable
ENSG00000106211	(0.0006, 0.0134, 0.0453)	(0.0, 0.0312, 0.1143)	VG Unavailable	VG Unavailable	VG Unavailable	VG Unavailable	VG Unavailable	VG Unavailable	VG Unavailable	VG Unavailable	VG Unavailable	(0.0099, 0.0375, 0.0854)	VG Unavailable	VG Unavailable	VG Unavailable	VG Unavailable	VG Unavailable	(0.0068, 0.0357, 0.0832)	VG Unavailable	VG Unavailable	VG Unavailable	VG Unavailable	VG Unavailable	VG Unavailable	(0.0438, 0.1278, 0.2799)
ENSG00000106244	(0.0014, 0.0091, 0.0253)	(0.0003, 0.002, 0.0052)	(0.0, 0.0006, 0.0106)	(0.002, 0.0167, 0.0479)	(0.0001, 0.0102, 0.0359)	(0.0093, 0.0414, 0.0978)	(0.001, 0.0189, 0.0554)	(0.0001, 0.002, 0.0059)	VG Unavailable	VG Unavailable	(0.0, 0.004, 0.03)	(0.0006, 0.0045, 0.0121)	(0.0008, 0.0208, 0.0657)	(0.0076, 0.0345, 0.0869)	(0.0, 0.0028, 0.0111)	(0.0, 0.0034, 0.0161)	(0.0027, 0.0094, 0.0214)	(0.001, 0.0037, 0.0083)	(0.0, 0.0067, 0.0235)	(0.0012, 0.0105, 0.0306)	(0.0, 0.0036, 0.0251)	(0.0, 0.0041, 0.0174)	(0.0, 0.0084, 0.032)	(0.0001, 0.0056, 0.0194)	(0.0, 0.0009, 0.0042)
ENSG00000106245	(0.0, 0.0042, 0.0159)	(0.0061, 0.0262, 0.063)	VG Unavailable	VG Unavailable	VG Unavailable	VG Unavailable	(0.0, 0.0076, 0.0431)	(0.0043, 0.0186, 0.0414)	VG Unavailable	VG Unavailable	VG Unavailable	(0.0028, 0.0208, 0.0561)	VG Unavailable	VG Unavailable	VG Unavailable	VG Unavailable	(0.0, 0.0, 0.0094)	(0.0001, 0.0059, 0.0214)	VG Unavailable	VG Unavailable	VG Unavailable	(0.0, 0.0041, 0.0186)	VG Unavailable	VG Unavailable	(0.0182, 0.0658, 0.1544)
ENSG00000106246	(0.0, 0.0016, 0.0063)	(0.0012, 0.0048, 0.0111)	(0.0, 0.0117, 0.0518)	(0.0, 0.0122, 0.0556)	(0.0, 0.0, 0.0599)	(0.0, 0.0175, 0.0755)	(0.0023, 0.0257, 0.0813)	(0.0014, 0.0055, 0.0115)	(0.0, 0.0, 1.1208)	VG Unavailable	(0.0, 0.0054, 0.0356)	(0.0031, 0.0112, 0.0255)	(0.0126, 0.0871, 0.2443)	(0.0019, 0.0216, 0.0617)	(0.0, 0.0, 0.0218)	(0.0, 0.0056, 0.0392)	(0.0015, 0.0105, 0.0255)	(0.0007, 0.0038, 0.0093)	(0.003, 0.0266, 0.0703)	(0.0012, 0.0181, 0.0541)	(0.0005, 0.0164, 0.0558)	(0.0028, 0.0108, 0.0247)	(0.0, 0.0, 0.144)	VG Unavailable	(0.0025, 0.009, 0.0192)
ENSG00000106261	(0.0, 0.0024, 0.0159)	(0.0001, 0.0063, 0.0245)	(0.0, 0.0041, 0.0175)	(0.0, 0.0031, 0.0135)	(0.0, 0.0016, 0.0113)	(0.0, 0.0036, 0.0162)	(0.0019, 0.0089, 0.0226)	(0.0012, 0.0127, 0.0366)	(0.0, 0.003, 0.0172)	(0.0001, 0.0051, 0.018)	(0.0, 0.0, 0.0037)	(0.0011, 0.0097, 0.0263)	(0.0017, 0.0092, 0.0237)	(0.0, 0.0025, 0.0151)	(0.0, 0.0006, 0.0196)	(0.0017, 0.0099, 0.0246)	(0.0003, 0.0078, 0.0263)	(0.0, 0.0038, 0.0182)	(0.0002, 0.0074, 0.0316)	(0.0012, 0.0082, 0.0225)	(0.0002, 0.005, 0.0156)	(0.0008, 0.0106, 0.0307)	(0.0, 0.0007, 0.0223)	(0.0, 0.0019, 0.0113)	(0.0004, 0.007, 0.0221)
ENSG00000106263	(0.0002, 0.0008, 0.0019)	(0.0006, 0.0018, 0.0037)	(0.0015, 0.0034, 0.006)	(0.0008, 0.0033, 0.0081)	(0.0008, 0.0035, 0.0078)	(0.0004, 0.002, 0.005)	(0.0006, 0.0019, 0.0043)	(0.0009, 0.0026, 0.0051)	(0.0001, 0.0007, 0.0021)	(0.0005, 0.0025, 0.0055)	(0.0003, 0.0015, 0.0034)	(0.0008, 0.0023, 0.0045)	(0.0015, 0.004, 0.0076)	(0.0002, 0.001, 0.0026)	(0.0006, 0.0023, 0.0049)	(0.0009, 0.0033, 0.0071)	(0.0005, 0.0023, 0.0052)	(0.0004, 0.0019, 0.0044)	(0.0005, 0.0022, 0.005)	(0.0009, 0.0034, 0.0068)	(0.0006, 0.0019, 0.0038)	(0.0008, 0.0022, 0.0046)	(0.0003, 0.001, 0.0023)	(0.0003, 0.0014, 0.0035)	(0.0011, 0.0028, 0.0053)
ENSG00000106266	(0.0031, 0.0077, 0.0141)	(0.0035, 0.0085, 0.0167)	(0.0016, 0.006, 0.013)	(0.0005, 0.0026, 0.0063)	(0.0006, 0.0022, 0.0049)	(0.0, 0.0005, 0.0022)	(0.0012, 0.0041, 0.0085)	(0.0017, 0.0054, 0.0114)	(0.0015, 0.009, 0.0221)	(0.0001, 0.0028, 0.0088)	(0.0006, 0.0047, 0.0132)	(0.0017, 0.0055, 0.0113)	(0.0044, 0.0117, 0.0225)	(0.0004, 0.0032, 0.0082)	(0.0009, 0.0049, 0.0123)	(0.0033, 0.0091, 0.0172)	(0.0053, 0.0117, 0.0213)	(0.0005, 0.0034, 0.009)	(0.0038, 0.01, 0.0192)	(0.0012, 0.0047, 0.0098)	(0.0018, 0.0065, 0.0133)	(0.0019, 0.0067, 0.0146)	(0.0024, 0.0078, 0.0161)	(0.0016, 0.0065, 0.0143)	(0.0019, 0.0053, 0.0108)
ENSG00000106268	(0.0022, 0.0142, 0.0391)	(0.0, 0.0034, 0.0197)	(0.004, 0.0143, 0.0305)	VG Unavailable	VG Unavailable	(0.001, 0.0107, 0.0315)	(0.0, 0.0044, 0.0177)	(0.0006, 0.01, 0.0314)	(0.0002, 0.006, 0.0204)	(0.0001, 0.0037, 0.0135)	(0.0001, 0.0046, 0.0153)	(0.0, 0.0004, 0.0254)	(0.0, 0.0054, 0.0197)	(0.0008, 0.0116, 0.0352)	(0.0, 0.0026, 0.0186)	(0.0, 0.0, 0.0217)	(0.005, 0.0254, 0.0629)	(0.0041, 0.016, 0.0354)	(0.0022, 0.011, 0.0266)	(0.0001, 0.0041, 0.0137)	(0.0016, 0.0076, 0.0181)	(0.001, 0.0103, 0.0285)	(0.0067, 0.0229, 0.0491)	(0.0, 0.0071, 0.034)	(0.0064, 0.0393, 0.099)
ENSG00000106290	(0.0088, 0.0418, 0.105)	(0.0004, 0.0104, 0.0341)	(0.0, 0.0, 0.0438)	VG Unavailable	(0.0, 0.007, 0.065)	(0.0, 0.003, 0.0591)	(0.0, 0.0, 0.033)	(0.0026, 0.0178, 0.0462)	(0.0, 0.0, 0.0232)	(0.0, 0.0114, 0.065)	(0.0, 0.0072, 0.0391)	(0.0, 0.0, 0.0412)	(0.0007, 0.0148, 0.0494)	(0.0, 0.0154, 0.0562)	(0.0046, 0.055, 0.1522)	(0.0, 0.0076, 0.0331)	(0.0028, 0.0168, 0.0451)	(0.0034, 0.0161, 0.0368)	VG Unavailable	(0.0, 0.0057, 0.0238)	(0.0, 0.0039, 0.0232)	(0.0, 0.0025, 0.0267)	(0.0046, 0.0308, 0.0805)	(0.0, 0.0028, 0.0347)	(0.0, 0.0019, 0.0228)
ENSG00000106299	(0.0, 0.0027, 0.0127)	(0.0001, 0.0051, 0.0187)	(0.0009, 0.0082, 0.0243)	(0.0, 0.0053, 0.0215)	(0.0008, 0.0081, 0.0227)	(0.0018, 0.0177, 0.0473)	(0.0045, 0.0292, 0.075)	(0.0031, 0.018, 0.0421)	(0.0, 0.0072, 0.0282)	(0.0, 0.0014, 0.0231)	(0.0018, 0.0612, 0.2275)	(0.0007, 0.0087, 0.0245)	(0.0, 0.0058, 0.0227)	(0.0, 0.0, 0.0087)	(0.0015, 0.0127, 0.0356)	(0.0052, 0.0242, 0.0539)	(0.0014, 0.011, 0.029)	(0.0, 0.0, 0.0155)	(0.0004, 0.0071, 0.0204)	(0.0024, 0.012, 0.0277)	(0.0025, 0.0159, 0.0444)	(0.0014, 0.0088, 0.0221)	(0.0002, 0.0114, 0.0361)	(0.0048, 0.0254, 0.0664)	(0.0021, 0.0124, 0.0294)
ENSG00000106305	(0.0008, 0.0071, 0.0192)	(0.0, 0.0028, 0.0127)	(0.0, 0.0, 0.0099)	(0.0, 0.0024, 0.027)	(0.0007, 0.0141, 0.0479)	(0.0, 0.0002, 0.0745)	(0.0, 0.0067, 0.0697)	(0.0003, 0.0103, 0.0335)	(0.0003, 0.011, 0.0412)	(0.001, 0.0147, 0.0437)	(0.0012, 0.0205, 0.0739)	(0.0, 0.0004, 0.0123)	(0.0077, 0.0515, 0.1279)	(0.0, 0.0042, 0.0219)	(0.0005, 0.0108, 0.036)	(0.0, 0.0, 0.0285)	(0.0, 0.002, 0.0133)	(0.0004, 0.0054, 0.0163)	VG Unavailable	VG Unavailable	(0.0, 0.0006, 0.0518)	(0.0, 0.0017, 0.0184)	(0.0003, 0.0068, 0.0209)	(0.0, 0.0026, 0.02)	(0.0005, 0.0046, 0.0142)
ENSG00000106344	(0.0062, 0.0181, 0.0334)	(0.0037, 0.0122, 0.0259)	(0.0, 0.0025, 0.0187)	(0.0, 0.0092, 0.058)	(0.0021, 0.026, 0.0825)	(0.0004, 0.0128, 0.0442)	(0.0027, 0.0181, 0.0499)	(0.0063, 0.0207, 0.0433)	(0.0002, 0.006, 0.019)	(0.0049, 0.0175, 0.0377)	(0.0017, 0.0179, 0.0539)	(0.0027, 0.0129, 0.0315)	(0.0016, 0.014, 0.0404)	(0.0, 0.0, 0.0166)	(0.0, 0.0, 0.081)	(0.0, 0.0021, 0.023)	(0.0036, 0.0136, 0.0308)	(0.0051, 0.0159, 0.0312)	(0.0, 0.0017, 0.0172)	(0.0, 0.0087, 0.0355)	(0.0, 0.0027, 0.0189)	(0.0, 0.0043, 0.0379)	(0.0036, 0.02, 0.0499)	(0.0029, 0.0213, 0.063)	(0.0028, 0.0101, 0.0208)
ENSG00000106346	(0.0, 0.0033, 0.0159)	(0.0004, 0.0063, 0.0199)	(0.0114, 0.0387, 0.0802)	(0.0006, 0.0105, 0.0322)	(0.0011, 0.0143, 0.0398)	(0.0006, 0.0094, 0.0289)	(0.0027, 0.0163, 0.0418)	(0.0023, 0.0131, 0.0337)	(0.0006, 0.0093, 0.0283)	(0.0012, 0.0165, 0.0538)	(0.0018, 0.0137, 0.0406)	(0.0, 0.0012, 0.0205)	(0.0, 0.0046, 0.0177)	(0.0002, 0.0063, 0.0221)	(0.0024, 0.0141, 0.0387)	(0.0, 0.0, 0.0083)	(0.0, 0.0044, 0.0197)	(0.0, 0.0, 0.0167)	(0.0025, 0.0168, 0.0421)	(0.0017, 0.0204, 0.059)	(0.0013, 0.0101, 0.027)	(0.0, 0.0013, 0.0168)	(0.0022, 0.0133, 0.0355)	(0.0, 0.0005, 0.0376)	(0.0, 0.0051, 0.0213)
ENSG00000106348	(0.0016, 0.021, 0.0633)	(0.0016, 0.0274, 0.0802)	(0.0032, 0.02, 0.054)	(0.0003, 0.0153, 0.0487)	(0.0024, 0.0209, 0.0532)	(0.0, 0.0, 0.1964)	(0.0, 0.0073, 0.0363)	(0.001, 0.0121, 0.0364)	(0.0106, 0.0457, 0.1061)	(0.001, 0.0168, 0.0508)	(0.0052, 0.0303, 0.0751)	(0.0, 0.0, 0.0406)	(0.0011, 0.0169, 0.0484)	(0.0, 0.0067, 0.0395)	(0.0, 0.0079, 0.0315)	(0.0, 0.0059, 0.0357)	(0.0001, 0.0145, 0.0572)	(0.0009, 0.0183, 0.0578)	(0.0, 0.0055, 0.0259)	(0.0039, 0.0218, 0.0575)	(0.0, 0.0112, 0.0464)	(0.0061, 0.0266, 0.058)	(0.0054, 0.0411, 0.1149)	(0.0, 0.0003, 0.047)	(0.0115, 0.0629, 0.1462)
ENSG00000106351	(0.0003, 0.0099, 0.0301)	(0.0, 0.0009, 0.0781)	(0.0, 0.0, 0.0084)	(0.0002, 0.0205, 0.0729)	(0.0, 0.0088, 0.0429)	(0.0, 0.0123, 0.049)	(0.0, 0.0132, 0.0565)	(0.0021, 0.0134, 0.0361)	(0.0066, 0.0364, 0.0944)	(0.0, 0.0008, 0.0167)	(0.0, 0.0, 0.0113)	(0.0, 0.0063, 0.0239)	(0.0, 0.0, 0.0137)	(0.0, 0.0077, 0.0309)	(0.0, 0.0072, 0.0303)	(0.0, 0.0306, 0.1179)	(0.0002, 0.0091, 0.0337)	(0.0001, 0.0094, 0.0336)	(0.0026, 0.0588, 0.199)	VG Unavailable	(0.0, 0.0073, 0.0346)	(0.007, 0.0412, 0.1083)	(0.0074, 0.0597, 0.1506)	(0.0, 0.0008, 0.0218)	(0.0, 0.0015, 0.0167)
ENSG00000106355	(0.0, 0.003, 0.0128)	(0.0027, 0.013, 0.0312)	(0.0004, 0.0027, 0.0069)	(0.0, 0.0, 0.0151)	(0.0, 0.0032, 0.0136)	(0.0, 0.0, 0.0068)	(0.001, 0.0045, 0.0108)	(0.0001, 0.0034, 0.0102)	(0.0003, 0.0047, 0.0129)	(0.0, 0.002, 0.0091)	(0.0, 0.0024, 0.0085)	(0.0, 0.002, 0.0085)	(0.0012, 0.0121, 0.0341)	(0.0013, 0.0063, 0.0151)	(0.0, 0.0029, 0.0112)	(0.0, 0.0055, 0.0199)	(0.0003, 0.0047, 0.0145)	(0.0, 0.0018, 0.0079)	(0.0001, 0.0045, 0.0141)	(0.0, 0.0, 0.0179)	(0.0, 0.0, 0.0212)	(0.0003, 0.0048, 0.0152)	(0.0083, 0.0213, 0.0392)	(0.0004, 0.0054, 0.0166)	(0.0, 0.0021, 0.0084)
ENSG00000106367	(0.0031, 0.0102, 0.0209)	(0.0001, 0.0024, 0.0075)	(0.0006, 0.0033, 0.0079)	(0.0015, 0.0064, 0.0157)	(0.0032, 0.0101, 0.0213)	(0.0007, 0.0056, 0.0157)	(0.0001, 0.0038, 0.0138)	(0.0095, 0.0287, 0.0602)	(0.001, 0.0076, 0.0201)	(0.0, 0.0012, 0.0107)	(0.0005, 0.0036, 0.0107)	(0.0011, 0.0064, 0.0157)	(0.0006, 0.0038, 0.0096)	(0.0006, 0.0043, 0.0103)	(0.0016, 0.007, 0.0158)	(0.0017, 0.0058, 0.0124)	(0.0041, 0.0121, 0.0242)	(0.0046, 0.0123, 0.0239)	(0.0035, 0.0118, 0.0262)	(0.0009, 0.0065, 0.017)	(0.0003, 0.0027, 0.0082)	(0.0046, 0.0132, 0.0249)	(0.0012, 0.0051, 0.012)	(0.0, 0.004, 0.0196)	(0.0017, 0.0063, 0.0141)
ENSG00000106392	(0.0017, 0.0071, 0.0156)	(0.0008, 0.0065, 0.0177)	(0.0063, 0.0164, 0.0303)	(0.0019, 0.0086, 0.0188)	(0.0008, 0.0106, 0.0329)	(0.0055, 0.0191, 0.0386)	(0.0039, 0.0111, 0.0234)	(0.0013, 0.0067, 0.017)	(0.0054, 0.0168, 0.0357)	(0.0067, 0.0181, 0.0339)	(0.004, 0.0122, 0.0253)	(0.0023, 0.0083, 0.017)	(0.0024, 0.0086, 0.019)	(0.0007, 0.006, 0.0169)	(0.0094, 0.0289, 0.0599)	(0.0, 0.0, 0.0114)	(0.0048, 0.0138, 0.0269)	(0.0015, 0.0062, 0.014)	(0.0004, 0.0053, 0.0169)	(0.0033, 0.0144, 0.0337)	(0.001, 0.0057, 0.0133)	(0.0071, 0.0208, 0.0444)	(0.0017, 0.0104, 0.0255)	(0.0046, 0.0145, 0.0298)	(0.0023, 0.0084, 0.0182)
ENSG00000106397	(0.0018, 0.0128, 0.0344)	(0.0037, 0.0161, 0.0348)	(0.0, 0.0067, 0.0325)	(0.0031, 0.012, 0.0278)	(0.0017, 0.0078, 0.0185)	(0.0073, 0.028, 0.0602)	(0.0, 0.0029, 0.0148)	(0.0, 0.0, 0.0319)	(0.0012, 0.0191, 0.0612)	(0.006, 0.0419, 0.1108)	(0.0009, 0.0167, 0.0516)	(0.0, 0.0068, 0.0292)	(0.0, 0.0, 0.0058)	(0.0028, 0.0151, 0.0388)	(0.0, 0.0047, 0.0183)	(0.004, 0.0148, 0.0311)	(0.0, 0.0, 0.0347)	(0.0018, 0.0135, 0.0365)	(0.0016, 0.0155, 0.0443)	(0.0, 0.0, 0.0161)	(0.0, 0.0022, 0.0092)	(0.0016, 0.0089, 0.0226)	(0.0082, 0.0244, 0.0494)	(0.0, 0.0, 0.0556)	(0.0032, 0.0147, 0.0338)
ENSG00000106399	(0.0115, 0.0413, 0.0918)	(0.0, 0.0102, 0.0465)	(0.0, 0.0078, 0.0354)	(0.0092, 0.0783, 0.2321)	VG Unavailable	(0.0, 0.0, 0.0122)	(0.0, 0.0, 0.0185)	(0.0004, 0.0132, 0.0473)	(0.0102, 0.0613, 0.1487)	(0.0, 0.0124, 0.0482)	(0.0, 0.0022, 0.0661)	(0.0006, 0.0232, 0.0876)	(0.0002, 0.011, 0.0388)	(0.0032, 0.0236, 0.0611)	(0.0, 0.0022, 0.0464)	(0.0, 0.019, 0.0762)	(0.0001, 0.0073, 0.0258)	(0.0015, 0.0119, 0.0316)	(0.0, 0.0095, 0.0428)	(0.0, 0.0015, 0.0396)	(0.0022, 0.0224, 0.0712)	(0.0, 0.0062, 0.0263)	(0.0, 0.0059, 0.0324)	(0.0, 0.0089, 0.0368)	(0.0, 0.0046, 0.0286)
ENSG00000106400	(0.016, 0.0476, 0.098)	(0.0009, 0.0085, 0.0222)	(0.0, 0.0, 0.0252)	(0.0012, 0.0215, 0.0687)	(0.0055, 0.0436, 0.1216)	(0.0, 0.0, 0.0155)	(0.002, 0.0209, 0.0607)	(0.0017, 0.0211, 0.0588)	(0.0, 0.0, 0.0143)	(0.0089, 0.0519, 0.137)	(0.0111, 0.0533, 0.1255)	(0.0008, 0.0053, 0.0137)	(0.0003, 0.0096, 0.0322)	(0.0255, 0.0745, 0.152)	(0.0, 0.0139, 0.0513)	(0.0, 0.0018, 0.0788)	(0.0013, 0.0131, 0.0374)	(0.0077, 0.0286, 0.0638)	(0.002, 0.0197, 0.0544)	VG Unavailable	(0.003, 0.0265, 0.0701)	(0.0006, 0.0129, 0.0449)	(0.0065, 0.0276, 0.0634)	(0.0, 0.0122, 0.0659)	(0.0064, 0.0218, 0.0498)
ENSG00000106404	(0.0245, 0.0665, 0.1249)	(0.0098, 0.0332, 0.0734)	(0.0012, 0.023, 0.0729)	(0.0003, 0.0148, 0.0525)	(0.0077, 0.0492, 0.143)	(0.0, 0.0204, 0.0801)	(0.0057, 0.0268, 0.0653)	(0.0011, 0.0152, 0.044)	(0.0011, 0.0134, 0.0416)	(0.0044, 0.0213, 0.0539)	(0.0025, 0.0242, 0.0754)	(0.0098, 0.0418, 0.0995)	(0.0104, 0.04, 0.0908)	(0.0003, 0.0086, 0.0288)	(0.0001, 0.0145, 0.0493)	(0.0003, 0.0294, 0.1054)	(0.0, 0.0052, 0.0256)	(0.008, 0.0274, 0.0608)	(0.0, 0.0004, 0.1401)	VG Unavailable	(0.0, 0.004, 0.0269)	(0.0, 0.0, 0.0102)	(0.002, 0.0186, 0.052)	(0.0006, 0.0183, 0.0629)	(0.0, 0.0067, 0.0269)
ENSG00000106415	(0.0037, 0.0081, 0.014)	(0.0037, 0.0095, 0.0183)	(0.0019, 0.0047, 0.0095)	(0.002, 0.0052, 0.0097)	(0.0011, 0.0038, 0.0084)	(0.0067, 0.0146, 0.0259)	(0.0069, 0.0152, 0.0264)	(0.0024, 0.0063, 0.013)	(0.0013, 0.0041, 0.0085)	(0.0042, 0.0121, 0.0239)	(0.0027, 0.0073, 0.0135)	(0.0028, 0.0076, 0.0146)	(0.0069, 0.0154, 0.028)	(0.0142, 0.0348, 0.0681)	(0.0027, 0.0071, 0.014)	(0.0038, 0.011, 0.0215)	(0.0013, 0.0035, 0.0065)	(0.0023, 0.0057, 0.0104)	(0.0024, 0.0063, 0.0124)	(0.0017, 0.0059, 0.012)	(0.0008, 0.0034, 0.0076)	(0.0027, 0.008, 0.0177)	(0.0026, 0.0082, 0.0162)	(0.0036, 0.0095, 0.0168)	(0.0028, 0.0076, 0.0145)
ENSG00000106443	(0.0, 0.0, 0.0279)	(0.0, 0.0027, 0.015)	(0.0015, 0.0125, 0.0341)	(0.0, 0.0034, 0.0157)	(0.0031, 0.0145, 0.0333)	(0.0032, 0.0183, 0.0465)	(0.0, 0.0048, 0.0187)	(0.0075, 0.0254, 0.0522)	(0.0051, 0.0226, 0.0529)	(0.0019, 0.0114, 0.0278)	(0.0, 0.0051, 0.0218)	(0.0041, 0.0198, 0.0472)	(0.0021, 0.0154, 0.042)	(0.0049, 0.0233, 0.0557)	(0.0018, 0.0111, 0.0291)	(0.0, 0.0022, 0.0135)	(0.0006, 0.007, 0.0209)	(0.0001, 0.0053, 0.0206)	(0.0002, 0.0075, 0.0264)	(0.0002, 0.0055, 0.018)	(0.0, 0.0016, 0.0275)	(0.0003, 0.0089, 0.0304)	(0.0002, 0.0066, 0.0202)	(0.0019, 0.0113, 0.0298)	(0.0, 0.0006, 0.0192)
ENSG00000106459	(0.0017, 0.0108, 0.0267)	(0.0, 0.0018, 0.0173)	(0.0, 0.0028, 0.0163)	(0.0028, 0.0153, 0.0377)	(0.0, 0.0015, 0.0154)	(0.0, 0.0, 0.0041)	(0.0037, 0.0133, 0.0313)	(0.0007, 0.0095, 0.0283)	(0.0, 0.0051, 0.0195)	(0.0003, 0.0048, 0.015)	(0.0002, 0.0059, 0.0185)	(0.0, 0.0046, 0.0256)	(0.0016, 0.0112, 0.0301)	(0.0, 0.0046, 0.0192)	(0.0, 0.0, 0.0221)	(0.0, 0.0005, 0.0369)	(0.0, 0.0053, 0.0209)	(0.0, 0.0, 0.0457)	(0.0013, 0.008, 0.0233)	(0.0, 0.0012, 0.0163)	(0.0026, 0.0131, 0.0304)	(0.0, 0.0043, 0.0201)	(0.0, 0.0008, 0.0216)	(0.0021, 0.0103, 0.0242)	(0.0, 0.0, 0.008)
ENSG00000106460	(0.0101, 0.0338, 0.0731)	(0.0009, 0.0067, 0.0191)	(0.0114, 0.0291, 0.0533)	(0.0119, 0.0428, 0.0873)	(0.0072, 0.0286, 0.0696)	(0.0297, 0.0628, 0.1151)	(0.0233, 0.0664, 0.134)	(0.0018, 0.0112, 0.0289)	(0.0073, 0.0239, 0.052)	(0.0124, 0.0311, 0.0631)	(0.0162, 0.041, 0.0772)	(0.0013, 0.0075, 0.0169)	(0.0018, 0.01, 0.0244)	(0.0056, 0.0199, 0.0448)	(0.0131, 0.0408, 0.0817)	(0.01, 0.0363, 0.085)	(0.0054, 0.0177, 0.0364)	(0.0058, 0.0208, 0.0452)	(0.0184, 0.0439, 0.0833)	(0.0264, 0.0659, 0.1246)	(0.0203, 0.0513, 0.0997)	(0.005, 0.0176, 0.0378)	(0.0114, 0.0325, 0.0648)	(0.0117, 0.0352, 0.0692)	(0.0025, 0.0134, 0.0319)
ENSG00000106462	(0.0, 0.0012, 0.0092)	(0.0012, 0.006, 0.0154)	(0.0, 0.0003, 0.008)	(0.0008, 0.0044, 0.0112)	(0.0007, 0.0052, 0.013)	(0.0, 0.0034, 0.0112)	(0.0, 0.0033, 0.0134)	(0.0, 0.0005, 0.0088)	(0.0001, 0.0041, 0.0133)	(0.0002, 0.0036, 0.0121)	(0.0001, 0.0019, 0.0065)	(0.0, 0.0017, 0.0069)	(0.0013, 0.0071, 0.0173)	(0.0001, 0.0027, 0.0093)	(0.0, 0.003, 0.0107)	(0.0, 0.002, 0.0076)	(0.0003, 0.0044, 0.0134)	(0.0, 0.0006, 0.0059)	(0.006, 0.0162, 0.0317)	(0.0039, 0.0122, 0.0258)	(0.0013, 0.0072, 0.0186)	(0.0, 0.0019, 0.0076)	(0.0004, 0.0038, 0.0109)	(0.0043, 0.0154, 0.0337)	(0.0006, 0.0041, 0.0111)
ENSG00000106477	(0.0001, 0.0188, 0.0687)	(0.036, 0.1423, 0.3447)	(0.0, 0.0, 0.2495)	(0.0014, 0.0302, 0.0968)	VG Unavailable	VG Unavailable	(0.0, 0.004, 0.0671)	(0.0, 0.0015, 0.108)	VG Unavailable	(0.0194, 0.0848, 0.1991)	(0.0047, 0.0543, 0.1657)	(0.0005, 0.0252, 0.081)	VG Unavailable	(0.0039, 0.0396, 0.1086)	VG Unavailable	(0.0024, 0.0346, 0.1058)	(0.0, 0.0, 0.0626)	VG Unavailable	VG Unavailable	VG Unavailable	(0.0035, 0.0347, 0.1015)	(0.0005, 0.0285, 0.1057)	(0.0, 0.0065, 0.0411)	(0.0, 0.0119, 0.063)	(0.009, 0.0572, 0.1521)
ENSG00000106479	(0.0005, 0.005, 0.0127)	(0.0013, 0.0068, 0.0171)	(0.0061, 0.0217, 0.0466)	(0.0, 0.0022, 0.016)	(0.0, 0.0026, 0.0183)	(0.003, 0.014, 0.0322)	(0.0, 0.0022, 0.0123)	(0.0035, 0.0112, 0.0242)	(0.0009, 0.0067, 0.0197)	(0.0007, 0.0052, 0.0143)	(0.0007, 0.0082, 0.0258)	(0.0002, 0.0038, 0.0123)	(0.0, 0.0045, 0.0171)	(0.004, 0.0135, 0.0291)	(0.0, 0.0035, 0.0152)	(0.0011, 0.0093, 0.0252)	(0.0008, 0.0068, 0.0186)	(0.0, 0.0009, 0.0053)	(0.0001, 0.0036, 0.0122)	(0.0002, 0.0083, 0.0273)	(0.0, 0.0027, 0.0146)	(0.008, 0.0242, 0.0496)	(0.0013, 0.0104, 0.0279)	(0.0003, 0.0076, 0.0252)	(0.0, 0.0027, 0.0107)
ENSG00000106483	(0.0742, 0.1956, 0.3792)	(0.0206, 0.0624, 0.1256)	(0.036, 0.1442, 0.3139)	(0.0137, 0.053, 0.1335)	(0.0283, 0.0671, 0.1222)	(0.0428, 0.1365, 0.3078)	(0.0193, 0.0689, 0.1648)	(0.0529, 0.1239, 0.237)	(0.0258, 0.0854, 0.1834)	(0.052, 0.1544, 0.3319)	(0.0183, 0.0608, 0.125)	(0.0351, 0.1089, 0.2233)	(0.0469, 0.1135, 0.2256)	(0.0003, 0.0116, 0.0381)	(0.0217, 0.0508, 0.0933)	(0.0214, 0.0713, 0.1577)	(0.0508, 0.1212, 0.2241)	(0.0195, 0.0541, 0.1084)	(0.0116, 0.0385, 0.0821)	(0.0029, 0.0244, 0.0645)	(0.0007, 0.0174, 0.0599)	(0.029, 0.0806, 0.1615)	(0.0718, 0.2092, 0.4027)	(0.0, 0.03, 0.1202)	(0.036, 0.0794, 0.141)
ENSG00000106484	(0.4542, 0.8939, 1.498)	VG Unavailable	VG Unavailable	VG Unavailable	VG Unavailable	VG Unavailable	VG Unavailable	VG Unavailable	VG Unavailable	VG Unavailable	VG Unavailable	VG Unavailable	VG Unavailable	VG Unavailable	VG Unavailable	VG Unavailable	VG Unavailable	VG Unavailable	VG Unavailable	VG Unavailable	VG Unavailable	VG Unavailable	VG Unavailable	VG Unavailable	VG Unavailable
ENSG00000106526	(0.0055, 0.0218, 0.0453)	(0.0054, 0.0242, 0.0553)	(0.0082, 0.0331, 0.0796)	(0.0225, 0.0694, 0.1412)	(0.0033, 0.017, 0.0463)	(0.0036, 0.0324, 0.0837)	(0.0023, 0.0176, 0.0482)	(0.0063, 0.0252, 0.0552)	(0.006, 0.0264, 0.0629)	(0.0124, 0.0444, 0.0912)	(0.0188, 0.0791, 0.1877)	(0.0, 0.0041, 0.024)	(0.0, 0.0182, 0.08)	(0.0008, 0.014, 0.0478)	(0.0127, 0.0491, 0.1055)	(0.0036, 0.0174, 0.0401)	(0.0025, 0.0168, 0.0419)	(0.0047, 0.0252, 0.0638)	(0.0109, 0.0899, 0.2337)	VG Unavailable	(0.0157, 0.0648, 0.1632)	(0.0014, 0.0201, 0.0685)	(0.0064, 0.0238, 0.0517)	(0.0024, 0.0302, 0.0903)	(0.005, 0.034, 0.0846)
ENSG00000106546	(0.0021, 0.0077, 0.0182)	(0.0, 0.0022, 0.0115)	(0.0, 0.0035, 0.0176)	(0.0042, 0.0159, 0.0337)	(0.0046, 0.0162, 0.0345)	(0.0011, 0.0123, 0.0383)	(0.0045, 0.0176, 0.0395)	(0.0006, 0.0062, 0.0175)	(0.0015, 0.0079, 0.021)	(0.0002, 0.0091, 0.032)	(0.0009, 0.0095, 0.0301)	(0.0046, 0.016, 0.034)	(0.0019, 0.0145, 0.0369)	(0.0037, 0.0146, 0.0313)	(0.0059, 0.0207, 0.0441)	(0.0005, 0.0062, 0.0187)	(0.0001, 0.0035, 0.0123)	(0.0032, 0.0108, 0.023)	(0.0004, 0.0103, 0.033)	(0.0035, 0.0179, 0.0439)	(0.002, 0.0166, 0.0449)	(0.0, 0.0031, 0.0178)	(0.0021, 0.0114, 0.0308)	(0.0049, 0.0349, 0.0866)	(0.0011, 0.0063, 0.0167)
ENSG00000106554	(0.0014, 0.0096, 0.0231)	(0.047, 0.0974, 0.1705)	(0.0008, 0.0092, 0.0273)	(0.0061, 0.0258, 0.0586)	(0.0041, 0.0221, 0.0552)	(0.0948, 0.211, 0.3783)	(0.002, 0.0142, 0.0384)	(0.0642, 0.1436, 0.2802)	(0.0002, 0.0082, 0.0263)	(0.0, 0.0029, 0.0174)	(0.0042, 0.0243, 0.0675)	(0.2168, 0.4508, 0.7719)	(0.0, 0.0, 0.0421)	(0.0042, 0.0214, 0.051)	(0.0395, 0.0869, 0.1572)	(0.0, 0.0014, 0.0306)	(0.0244, 0.0576, 0.1072)	(0.0614, 0.1354, 0.2325)	(0.0, 0.0019, 0.0147)	(0.0483, 0.128, 0.2467)	(0.0, 0.0027, 0.0221)	(0.0585, 0.1141, 0.1949)	(0.0, 0.0065, 0.026)	(0.0001, 0.011, 0.0386)	(0.065, 0.1565, 0.2986)
ENSG00000106560	(0.0006, 0.008, 0.0235)	(0.0, 0.0015, 0.009)	(0.0036, 0.0129, 0.0276)	(0.0064, 0.0178, 0.0365)	(0.0, 0.0001, 0.0549)	(0.0001, 0.004, 0.0121)	(0.0001, 0.0037, 0.0124)	(0.0, 0.0, 0.0124)	(0.0022, 0.0081, 0.0183)	(0.0002, 0.004, 0.0124)	(0.0016, 0.0117, 0.0318)	(0.0046, 0.0163, 0.0374)	(0.0005, 0.0072, 0.022)	(0.0012, 0.006, 0.0155)	(0.0001, 0.0039, 0.0123)	(0.0053, 0.0159, 0.0321)	(0.0006, 0.0065, 0.0188)	(0.0, 0.0007, 0.0098)	(0.0, 0.0021, 0.0119)	(0.0032, 0.0116, 0.0265)	(0.0, 0.0021, 0.0126)	(0.0001, 0.0048, 0.017)	(0.0003, 0.0061, 0.019)	(0.0002, 0.0031, 0.0099)	(0.0004, 0.0057, 0.0162)
ENSG00000106588	(0.0158, 0.0567, 0.1307)	(0.0045, 0.0427, 0.1076)	VG Unavailable	VG Unavailable	VG Unavailable	(0.0041, 0.034, 0.0998)	(0.0061, 0.0368, 0.0915)	(0.0205, 0.0653, 0.1383)	VG Unavailable	(0.0, 0.0056, 0.0517)	VG Unavailable	(0.0079, 0.0358, 0.0907)	(0.0, 0.0, 0.015)	VG Unavailable	VG Unavailable	VG Unavailable	(0.0227, 0.0787, 0.1777)	(0.0069, 0.0296, 0.0659)	(0.0, 0.0017, 0.0373)	(0.0, 0.0085, 0.0334)	VG Unavailable	(0.0, 0.0032, 0.0257)	(0.0, 0.0113, 0.0522)	(0.0, 0.0023, 0.0123)	(0.0059, 0.027, 0.0652)
ENSG00000106591	(0.0002, 0.0042, 0.014)	(0.0, 0.0019, 0.0066)	VG Unavailable	(0.0, 0.0008, 0.0049)	(0.0008, 0.0062, 0.0181)	(0.0, 0.0028, 0.0105)	(0.0032, 0.0146, 0.0352)	(0.0006, 0.003, 0.0072)	VG Unavailable	(0.0006, 0.0049, 0.0136)	VG Unavailable	(0.0, 0.0022, 0.0091)	(0.0098, 0.0298, 0.0609)	VG Unavailable	(0.0, 0.0047, 0.0177)	VG Unavailable	(0.0, 0.0015, 0.0059)	(0.0017, 0.009, 0.0211)	(0.0007, 0.0037, 0.0094)	(0.0008, 0.003, 0.0071)	VG Unavailable	(0.0017, 0.0119, 0.0303)	(0.0077, 0.0279, 0.062)	(0.1085, 0.3782, 0.8504)	(0.003, 0.0088, 0.0177)
ENSG00000106603	(0.0027, 0.0069, 0.0134)	(0.0034, 0.0088, 0.0169)	(0.0036, 0.0116, 0.0241)	(0.0046, 0.0143, 0.0296)	(0.0002, 0.0015, 0.004)	(0.0001, 0.0029, 0.01)	(0.0045, 0.0102, 0.0196)	(0.0061, 0.0151, 0.028)	(0.0084, 0.019, 0.0331)	(0.0006, 0.003, 0.0071)	(0.0005, 0.0038, 0.0106)	(0.0057, 0.0182, 0.0366)	(0.0034, 0.0079, 0.0146)	(0.0012, 0.007, 0.0161)	(0.0023, 0.0064, 0.0124)	(0.0038, 0.0112, 0.0215)	(0.0085, 0.0231, 0.0445)	(0.0021, 0.0081, 0.0175)	(0.0015, 0.0048, 0.0109)	(0.0115, 0.0279, 0.0504)	(0.0, 0.0007, 0.0023)	(0.0004, 0.0022, 0.0054)	(0.0007, 0.0034, 0.0079)	(0.0025, 0.0064, 0.0125)	(0.0025, 0.0085, 0.0178)
ENSG00000106605	(0.0023, 0.0103, 0.0259)	(0.0006, 0.0031, 0.0076)	(0.0017, 0.0054, 0.0118)	(0.0011, 0.0044, 0.0094)	(0.0022, 0.0068, 0.0146)	(0.0002, 0.0022, 0.006)	(0.0012, 0.0048, 0.0106)	(0.0023, 0.0061, 0.0122)	(0.0021, 0.0058, 0.0113)	(0.0004, 0.0033, 0.0083)	(0.0017, 0.0064, 0.014)	(0.0005, 0.0063, 0.0172)	(0.0021, 0.0067, 0.0137)	(0.002, 0.0089, 0.0224)	(0.0018, 0.0062, 0.0131)	(0.0014, 0.0051, 0.0116)	(0.0024, 0.0111, 0.0254)	(0.0001, 0.0026, 0.0106)	(0.0009, 0.0036, 0.0077)	(0.0023, 0.0063, 0.0129)	(0.0004, 0.0037, 0.01)	(0.0029, 0.0078, 0.0158)	(0.005, 0.0153, 0.0314)	(0.0, 0.0005, 0.0048)	(0.0007, 0.0068, 0.0174)
ENSG00000106608	(0.0, 0.0, 0.0045)	(0.0017, 0.0067, 0.015)	(0.0, 0.0, 0.0266)	(0.0001, 0.0039, 0.013)	(0.002, 0.0085, 0.0211)	(0.0, 0.0005, 0.0184)	(0.0019, 0.0094, 0.0227)	(0.0028, 0.0103, 0.0232)	(0.0, 0.0026, 0.0104)	(0.0, 0.0, 0.0066)	(0.0003, 0.0075, 0.0247)	(0.0004, 0.0042, 0.0125)	(0.0002, 0.0035, 0.0111)	(0.0, 0.0026, 0.012)	(0.002, 0.0094, 0.0227)	(0.0, 0.0045, 0.0165)	(0.0, 0.0014, 0.0097)	(0.0, 0.002, 0.0081)	(0.0, 0.0, 0.0217)	(0.0005, 0.0057, 0.0164)	(0.0, 0.0, 0.0034)	(0.0, 0.0025, 0.0096)	(0.0037, 0.0155, 0.0352)	(0.0, 0.0003, 0.0152)	(0.0002, 0.0029, 0.0091)
ENSG00000106609	(0.0, 0.0022, 0.01)	(0.0028, 0.0245, 0.0707)	(0.0, 0.0006, 0.011)	(0.0004, 0.0033, 0.0089)	(0.0037, 0.0149, 0.0326)	(0.0004, 0.005, 0.015)	(0.0, 0.0025, 0.0133)	(0.0007, 0.0164, 0.0498)	(0.0, 0.0016, 0.0082)	(0.0007, 0.0065, 0.0186)	(0.0, 0.0036, 0.0148)	(0.0027, 0.0254, 0.075)	(0.0002, 0.0079, 0.03)	(0.0006, 0.0165, 0.0585)	(0.0, 0.001, 0.0059)	(0.0001, 0.0034, 0.0106)	(0.0, 0.0018, 0.0106)	(0.0002, 0.0133, 0.0473)	(0.0002, 0.0054, 0.0174)	(0.0, 0.004, 0.0143)	(0.0, 0.0, 0.0036)	(0.0001, 0.0038, 0.0117)	(0.0005, 0.0054, 0.0156)	(0.0008, 0.0137, 0.0401)	(0.0, 0.0113, 0.0491)
ENSG00000106610	(0.0037, 0.0288, 0.0863)	(0.0068, 0.0539, 0.1506)	(0.0, 0.0002, 0.7062)	VG Unavailable	VG Unavailable	VG Unavailable	(0.0, 0.0068, 0.0408)	(0.0029, 0.0199, 0.0511)	(0.0, 0.0, 0.0173)	(0.0, 0.0025, 0.1143)	VG Unavailable	(0.0, 0.0104, 0.0463)	(0.0, 0.011, 0.0629)	(0.0, 0.0048, 0.0637)	VG Unavailable	VG Unavailable	(0.0, 0.0102, 0.0369)	(0.0016, 0.0224, 0.0695)	(0.0033, 0.032, 0.0871)	(0.0013, 0.0265, 0.0912)	(0.0008, 0.0209, 0.0788)	(0.0, 0.0145, 0.0544)	VG Unavailable	(0.0, 0.0, 0.0383)	(0.0, 0.0016, 0.0521)
ENSG00000106615	(0.0036, 0.0111, 0.0227)	(0.0029, 0.0109, 0.0242)	(0.0, 0.0, 0.0214)	(0.0, 0.0012, 0.0198)	(0.0, 0.0007, 0.0144)	(0.0, 0.0045, 0.0158)	(0.0002, 0.0087, 0.0282)	(0.0031, 0.0167, 0.0401)	(0.0007, 0.0084, 0.0253)	(0.0009, 0.0092, 0.0265)	(0.0, 0.0047, 0.0185)	(0.0001, 0.0031, 0.0096)	(0.0003, 0.0059, 0.019)	(0.0036, 0.0158, 0.0365)	(0.0, 0.0009, 0.0164)	(0.0, 0.0001, 0.0784)	(0.0016, 0.0083, 0.0217)	(0.0, 0.0022, 0.008)	(0.0012, 0.0074, 0.0212)	(0.0, 0.0029, 0.0107)	(0.0, 0.0004, 0.0323)	(0.0008, 0.0074, 0.0195)	(0.0, 0.0, 0.0073)	(0.0004, 0.0103, 0.0335)	(0.0009, 0.0047, 0.0114)
ENSG00000106617	(0.0126, 0.0428, 0.0933)	(0.0045, 0.0233, 0.0545)	(0.0063, 0.0304, 0.0708)	(0.0013, 0.0213, 0.0688)	(0.0, 0.014, 0.0645)	(0.0, 0.0182, 0.1062)	(0.0, 0.0, 0.0106)	(0.0182, 0.0575, 0.1253)	(0.0077, 0.0406, 0.1074)	(0.0, 0.0065, 0.0531)	(0.0, 0.0116, 0.0412)	(0.0005, 0.0113, 0.0399)	(0.0, 0.0118, 0.059)	(0.0002, 0.012, 0.0442)	(0.0, 0.0072, 0.0717)	(0.0004, 0.0149, 0.0526)	(0.0075, 0.0282, 0.0645)	(0.001, 0.0124, 0.0359)	(0.0041, 0.0215, 0.0515)	(0.0015, 0.0154, 0.0449)	(0.0033, 0.0238, 0.0686)	(0.0028, 0.017, 0.0429)	(0.0021, 0.0198, 0.0586)	(0.0038, 0.026, 0.0713)	(0.0077, 0.0313, 0.0703)
ENSG00000106624	VG Unavailable	(0.124, 0.3477, 0.7064)	VG Unavailable	VG Unavailable	VG Unavailable	VG Unavailable	VG Unavailable	VG Unavailable	VG Unavailable	(0.0223, 0.0735, 0.1674)	VG Unavailable	VG Unavailable	VG Unavailable	VG Unavailable	(0.0151, 0.1098, 0.2752)	VG Unavailable	VG Unavailable	VG Unavailable	(0.0459, 0.1271, 0.2712)	VG Unavailable	VG Unavailable	VG Unavailable	VG Unavailable	(0.0086, 0.0649, 0.1786)	VG Unavailable
ENSG00000106628	(0.021, 0.0667, 0.139)	(0.0074, 0.0321, 0.0765)	(0.0078, 0.0344, 0.0821)	(0.0056, 0.0303, 0.0765)	(0.0211, 0.0672, 0.1405)	(0.0114, 0.0337, 0.0626)	(0.024, 0.0656, 0.1268)	(0.0283, 0.088, 0.1779)	(0.0183, 0.061, 0.1348)	(0.0209, 0.0655, 0.1282)	(0.0275, 0.0802, 0.1667)	(0.0356, 0.1117, 0.2449)	(0.0315, 0.0907, 0.1833)	(0.0083, 0.0405, 0.0993)	(0.0266, 0.0789, 0.1616)	(0.0329, 0.0982, 0.1955)	(0.0095, 0.0415, 0.098)	(0.021, 0.0708, 0.1483)	(0.0168, 0.051, 0.112)	(0.0113, 0.0385, 0.0793)	(0.0167, 0.0505, 0.1044)	(0.0188, 0.0493, 0.0913)	(0.0227, 0.0822, 0.1721)	(0.0239, 0.0662, 0.1286)	(0.0187, 0.063, 0.1343)
ENSG00000106635	VG Unavailable	VG Unavailable	VG Unavailable	(0.0029, 0.0295, 0.0893)	(0.0002, 0.0075, 0.0222)	(0.0004, 0.0074, 0.0251)	(0.0011, 0.0104, 0.0293)	VG Unavailable	(0.0054, 0.0356, 0.0921)	(0.0029, 0.0226, 0.0632)	VG Unavailable	VG Unavailable	(0.0021, 0.0223, 0.0601)	VG Unavailable	(0.0001, 0.0093, 0.0337)	(0.0001, 0.0074, 0.0312)	VG Unavailable	(0.0, 0.0008, 0.3334)	(0.0007, 0.0056, 0.0152)	(0.0004, 0.005, 0.0147)	(0.0027, 0.0165, 0.0401)	VG Unavailable	(0.0008, 0.0082, 0.0236)	(0.0001, 0.0074, 0.0273)	VG Unavailable
ENSG00000106636	(0.0, 0.002, 0.0084)	(0.0, 0.0019, 0.0192)	(0.0, 0.0, 0.0063)	(0.0, 0.0, 0.0035)	(0.0005, 0.0043, 0.0117)	(0.0, 0.0008, 0.0051)	(0.0065, 0.0442, 0.1126)	(0.0006, 0.0042, 0.0115)	(0.0006, 0.0029, 0.0075)	(0.0, 0.0038, 0.0164)	(0.0, 0.0, 0.0138)	(0.0009, 0.0093, 0.0244)	(0.0, 0.0017, 0.0059)	(0.0, 0.0, 0.1101)	(0.0001, 0.0024, 0.0071)	(0.0, 0.0055, 0.0264)	(0.0, 0.0006, 0.0051)	(0.0004, 0.0044, 0.014)	(0.0, 0.0079, 0.0281)	(0.0, 0.0009, 0.0084)	(0.001, 0.0086, 0.0288)	(0.0, 0.0016, 0.0068)	(0.0, 0.0035, 0.0694)	(0.0, 0.0, 0.008)	(0.0001, 0.002, 0.0065)
ENSG00000106638	(0.0, 0.0067, 0.0241)	(0.0001, 0.0056, 0.0217)	(0.0, 0.0046, 0.0256)	(0.0, 0.0158, 0.0686)	(0.0014, 0.0302, 0.1091)	(0.0, 0.0137, 0.0713)	(0.0, 0.0005, 0.0329)	(0.0, 0.0032, 0.0213)	(0.0, 0.0043, 0.0473)	(0.0, 0.0, 0.032)	(0.0, 0.0114, 0.0458)	(0.0, 0.0027, 0.0124)	(0.0077, 0.0273, 0.0602)	(0.0, 0.0087, 0.0341)	(0.003, 0.0248, 0.0721)	(0.0001, 0.0184, 0.0662)	(0.0, 0.0022, 0.0137)	(0.0, 0.0017, 0.0215)	(0.0004, 0.0097, 0.0302)	(0.0, 0.0016, 0.0407)	(0.0, 0.0094, 0.0449)	(0.0042, 0.0193, 0.0468)	(0.0, 0.0042, 0.0213)	(0.0037, 0.0182, 0.0446)	(0.0053, 0.0219, 0.0524)
ENSG00000106665	(0.0013, 0.0049, 0.0104)	(0.0018, 0.0051, 0.0105)	(0.0037, 0.01, 0.0186)	(0.0002, 0.0026, 0.0076)	(0.0004, 0.0023, 0.0054)	(0.0017, 0.0085, 0.0198)	(0.001, 0.0036, 0.0077)	(0.0021, 0.0062, 0.0118)	(0.0015, 0.0073, 0.0161)	(0.0004, 0.0032, 0.009)	(0.0022, 0.0068, 0.0138)	(0.0033, 0.0092, 0.0187)	(0.0002, 0.0021, 0.006)	(0.0022, 0.0069, 0.0153)	(0.0013, 0.0044, 0.0092)	(0.0006, 0.0035, 0.0089)	(0.0017, 0.0055, 0.0113)	(0.0005, 0.002, 0.0043)	(0.0015, 0.0046, 0.0095)	(0.0014, 0.0039, 0.0075)	(0.0028, 0.0082, 0.0158)	(0.0021, 0.0063, 0.013)	(0.0049, 0.0107, 0.0198)	(0.002, 0.0068, 0.0137)	(0.0018, 0.0046, 0.0087)
ENSG00000106682	(0.0004, 0.0332, 0.1193)	(0.0001, 0.0084, 0.0347)	VG Unavailable	VG Unavailable	(0.0002, 0.0242, 0.094)	VG Unavailable	VG Unavailable	(0.0009, 0.0261, 0.0938)	VG Unavailable	VG Unavailable	VG Unavailable	(0.0032, 0.0247, 0.0714)	VG Unavailable	VG Unavailable	VG Unavailable	VG Unavailable	(0.0, 0.0019, 0.0144)	(0.0035, 0.0213, 0.0568)	(0.0012, 0.0361, 0.1195)	VG Unavailable	(0.0002, 0.0257, 0.0946)	(0.0064, 0.0463, 0.1271)	VG Unavailable	VG Unavailable	(0.0, 0.0, 0.014)
ENSG00000106683	(0.0006, 0.0128, 0.0416)	(0.0011, 0.0102, 0.0274)	(0.0, 0.0, 0.012)	(0.0004, 0.0271, 0.0946)	(0.0, 0.0074, 0.0319)	(0.0, 0.0031, 0.0263)	(0.0, 0.0025, 0.0235)	(0.0, 0.0, 0.0115)	(0.0, 0.0, 0.0066)	(0.0, 0.0022, 0.0215)	(0.0001, 0.0047, 0.0178)	VG Unavailable	(0.0, 0.006, 0.0282)	(0.0, 0.0012, 0.0197)	(0.0, 0.0007, 0.0117)	VG Unavailable	(0.0, 0.0069, 0.0302)	(0.0, 0.0014, 0.0273)	(0.0, 0.0019, 0.0364)	(0.0, 0.0006, 0.0168)	(0.0, 0.0051, 0.0212)	(0.0009, 0.0241, 0.0829)	(0.0, 0.0031, 0.0151)	(0.0, 0.0142, 0.0481)	(0.0, 0.0004, 0.0631)
ENSG00000106686	(0.0095, 0.025, 0.0525)	(0.0052, 0.0182, 0.0399)	(0.0061, 0.0197, 0.0432)	(0.0003, 0.0067, 0.0223)	(0.0024, 0.0118, 0.0289)	(0.0127, 0.0367, 0.0752)	(0.0003, 0.0067, 0.0215)	(0.0009, 0.0087, 0.0253)	(0.0061, 0.0203, 0.0427)	(0.001, 0.014, 0.0424)	(0.0017, 0.0112, 0.0302)	(0.01, 0.0244, 0.0466)	(0.0048, 0.0165, 0.0368)	(0.0039, 0.019, 0.0418)	(0.0024, 0.0132, 0.0306)	(0.0001, 0.0043, 0.0145)	(0.0006, 0.0058, 0.0181)	(0.0, 0.0025, 0.0137)	(0.0004, 0.005, 0.0144)	(0.0019, 0.0132, 0.0365)	(0.0012, 0.0134, 0.0357)	(0.0095, 0.0281, 0.057)	(0.0062, 0.0205, 0.043)	(0.0024, 0.0139, 0.0345)	(0.0027, 0.0116, 0.0272)
ENSG00000106688	(0.0041, 0.0131, 0.0262)	(0.0033, 0.0137, 0.0302)	(0.002, 0.0105, 0.0271)	(0.0003, 0.0067, 0.0205)	(0.0018, 0.0096, 0.0228)	(0.0061, 0.0232, 0.0473)	(0.0076, 0.0246, 0.0526)	(0.0017, 0.0091, 0.0215)	(0.0068, 0.018, 0.0376)	(0.0, 0.0032, 0.0312)	(0.0, 0.001, 0.0227)	(0.0127, 0.0285, 0.0506)	(0.0051, 0.0151, 0.0303)	(0.0042, 0.0161, 0.0352)	(0.002, 0.0107, 0.0258)	(0.0018, 0.0091, 0.0238)	(0.0019, 0.0085, 0.0199)	(0.0013, 0.0074, 0.021)	(0.005, 0.0147, 0.032)	(0.0009, 0.0084, 0.0249)	(0.0005, 0.006, 0.0184)	(0.0044, 0.0142, 0.0292)	(0.0182, 0.0449, 0.084)	(0.0, 0.0035, 0.0132)	(0.0028, 0.011, 0.0243)
ENSG00000106692	(0.0003, 0.0085, 0.0282)	(0.0, 0.0027, 0.0644)	(0.0, 0.0048, 0.0274)	(0.0, 0.0077, 0.03)	(0.0004, 0.0127, 0.0466)	(0.0, 0.0, 0.0138)	(0.0013, 0.0151, 0.0444)	(0.0, 0.0055, 0.0309)	(0.0001, 0.0096, 0.0352)	(0.0, 0.0, 0.0347)	(0.0103, 0.0471, 0.1039)	(0.0, 0.0017, 0.0192)	(0.002, 0.0224, 0.0618)	(0.0044, 0.0281, 0.0764)	(0.0081, 0.0376, 0.0849)	(0.0009, 0.0162, 0.0502)	(0.0, 0.005, 0.029)	(0.009, 0.0289, 0.0615)	(0.0039, 0.0247, 0.0615)	(0.0, 0.0, 0.0092)	(0.0, 0.0016, 0.0395)	(0.0013, 0.0148, 0.0431)	(0.0, 0.0055, 0.0305)	(0.0, 0.0006, 0.0841)	(0.0, 0.0096, 0.0446)
ENSG00000106701	(0.0001, 0.0062, 0.0221)	(0.0, 0.008, 0.0311)	(0.0083, 0.0276, 0.0611)	(0.0, 0.001, 0.034)	(0.0001, 0.0065, 0.0244)	(0.0, 0.0087, 0.0348)	(0.0001, 0.0061, 0.0218)	(0.0007, 0.0076, 0.0241)	(0.0011, 0.0152, 0.0425)	(0.0007, 0.009, 0.0289)	(0.0003, 0.0072, 0.022)	(0.0013, 0.0125, 0.0356)	(0.0009, 0.0153, 0.0455)	(0.0, 0.0025, 0.024)	(0.0, 0.0, 0.0181)	(0.0003, 0.0087, 0.0276)	(0.0007, 0.0068, 0.0196)	(0.0059, 0.0219, 0.0486)	(0.0066, 0.0244, 0.0592)	(0.0, 0.0, 0.0965)	(0.0, 0.0003, 0.0896)	(0.0, 0.0005, 0.0432)	(0.0002, 0.0091, 0.0328)	(0.0068, 0.0301, 0.0696)	(0.0018, 0.0135, 0.0377)
ENSG00000106723	(0.0, 0.0035, 0.0308)	(0.0, 0.0092, 0.0488)	(0.0024, 0.0324, 0.1062)	VG Unavailable	VG Unavailable	VG Unavailable	(0.0, 0.0249, 0.103)	(0.0028, 0.0187, 0.0484)	VG Unavailable	(0.0016, 0.0472, 0.1576)	(0.0, 0.0052, 0.0504)	(0.0025, 0.0286, 0.0814)	VG Unavailable	(0.0, 0.0081, 0.0643)	VG Unavailable	VG Unavailable	(0.0, 0.0002, 0.1408)	(0.0038, 0.0263, 0.0681)	VG Unavailable	(0.0, 0.0091, 0.0529)	(0.0033, 0.0347, 0.095)	(0.0, 0.0195, 0.0798)	(0.0036, 0.0419, 0.1127)	(0.0038, 0.0645, 0.2094)	(0.0176, 0.0619, 0.147)
ENSG00000106733	(0.0051, 0.0205, 0.0525)	(0.0398, 0.0871, 0.1575)	(0.0321, 0.085, 0.1647)	(0.029, 0.0658, 0.1241)	(0.0968, 0.2064, 0.3711)	(0.0261, 0.0851, 0.1755)	(0.0359, 0.09, 0.1678)	(0.0033, 0.0217, 0.0583)	(0.0342, 0.0741, 0.1371)	(0.0194, 0.0528, 0.1058)	(0.019, 0.0441, 0.082)	(0.0113, 0.0393, 0.0838)	(0.0169, 0.0502, 0.1017)	(0.0192, 0.0485, 0.0901)	(0.0418, 0.1249, 0.2629)	(0.038, 0.1021, 0.1905)	(0.0056, 0.0199, 0.0431)	(0.0223, 0.0552, 0.1006)	(0.012, 0.0352, 0.0664)	(0.0292, 0.0812, 0.16)	(0.0388, 0.0873, 0.1606)	(0.0096, 0.0333, 0.0713)	(0.0339, 0.0826, 0.1546)	(0.0279, 0.0767, 0.1523)	(0.0212, 0.0618, 0.1231)
ENSG00000106771	(0.0035, 0.0108, 0.0229)	(0.0, 0.0024, 0.0106)	(0.0017, 0.007, 0.016)	(0.003, 0.0105, 0.0216)	(0.0023, 0.0077, 0.0184)	(0.0043, 0.0135, 0.0289)	(0.0, 0.0018, 0.011)	(0.0005, 0.0042, 0.0115)	(0.0024, 0.009, 0.02)	(0.0027, 0.009, 0.019)	(0.0007, 0.0061, 0.016)	(0.0053, 0.0191, 0.0423)	(0.0005, 0.0041, 0.0112)	(0.0011, 0.0066, 0.016)	(0.0036, 0.0121, 0.0243)	(0.0028, 0.0092, 0.0196)	(0.0027, 0.0096, 0.0209)	(0.0017, 0.0066, 0.0155)	(0.0004, 0.0038, 0.0103)	(0.0017, 0.0062, 0.0142)	(0.001, 0.0065, 0.0162)	(0.0, 0.0016, 0.0084)	(0.0028, 0.0092, 0.0194)	(0.0, 0.0023, 0.0088)	(0.0013, 0.0066, 0.0161)
ENSG00000106780	(0.0129, 0.0424, 0.0939)	(0.0007, 0.0162, 0.0486)	VG Unavailable	VG Unavailable	VG Unavailable	VG Unavailable	VG Unavailable	(0.0048, 0.0272, 0.0713)	VG Unavailable	VG Unavailable	VG Unavailable	(0.0026, 0.0259, 0.0805)	VG Unavailable	VG Unavailable	VG Unavailable	VG Unavailable	(0.0462, 0.1487, 0.3098)	(0.0129, 0.0538, 0.1206)	VG Unavailable	VG Unavailable	VG Unavailable	VG Unavailable	VG Unavailable	VG Unavailable	(0.0232, 0.0775, 0.1782)
ENSG00000106785	(0.0064, 0.0204, 0.0412)	(0.0266, 0.0776, 0.1644)	(0.003, 0.0166, 0.0396)	(0.001, 0.0066, 0.0173)	(0.0019, 0.0088, 0.0227)	(0.0, 0.0002, 0.069)	(0.0023, 0.0096, 0.0218)	(0.015, 0.0468, 0.0952)	(0.0062, 0.0242, 0.0552)	(0.0012, 0.0066, 0.0178)	(0.0007, 0.0086, 0.0265)	(0.0088, 0.0227, 0.0437)	(0.0118, 0.0296, 0.0578)	(0.0002, 0.0047, 0.0158)	(0.0001, 0.0054, 0.0209)	(0.0026, 0.0109, 0.0264)	(0.0174, 0.0402, 0.0726)	(0.0183, 0.0517, 0.1004)	(0.001, 0.0059, 0.015)	(0.0022, 0.0108, 0.026)	(0.0083, 0.0288, 0.0593)	(0.0054, 0.0184, 0.0389)	(0.0009, 0.007, 0.0194)	(0.0082, 0.026, 0.055)	(0.1157, 0.334, 0.7073)
ENSG00000106799	(0.0, 0.0027, 0.0134)	(0.001, 0.0167, 0.0518)	(0.0003, 0.0096, 0.0326)	(0.0, 0.002, 0.0196)	(0.0007, 0.0122, 0.0385)	(0.0, 0.0011, 0.0168)	(0.001, 0.0122, 0.0334)	(0.0, 0.0013, 0.0161)	(0.0112, 0.0384, 0.083)	(0.0001, 0.0078, 0.0286)	(0.0056, 0.0313, 0.0771)	(0.0005, 0.0123, 0.0406)	(0.0024, 0.0192, 0.0542)	(0.0002, 0.0071, 0.0243)	(0.0015, 0.0111, 0.0285)	(0.0, 0.0024, 0.0127)	(0.0005, 0.0175, 0.0625)	(0.001, 0.0121, 0.0351)	(0.0002, 0.0093, 0.0289)	(0.0, 0.006, 0.0255)	(0.0, 0.0, 0.0143)	(0.0002, 0.0087, 0.0289)	(0.0, 0.0008, 0.0395)	(0.0, 0.0022, 0.0394)	(0.0, 0.0, 0.0072)
ENSG00000106803	(0.0037, 0.0176, 0.0434)	(0.0024, 0.0272, 0.0766)	(0.0, 0.0076, 0.0322)	VG Unavailable	VG Unavailable	(0.0, 0.0162, 0.0768)	(0.0049, 0.0218, 0.0513)	(0.0054, 0.0444, 0.1315)	(0.0007, 0.0156, 0.0489)	(0.0005, 0.0093, 0.0282)	(0.0046, 0.0234, 0.0586)	(0.003, 0.0305, 0.0903)	(0.0024, 0.0239, 0.0604)	(0.0032, 0.0163, 0.0396)	(0.0, 0.0029, 0.0232)	(0.0, 0.007, 0.0318)	(0.0004, 0.0093, 0.0309)	(0.0, 0.0, 0.0022)	(0.0023, 0.0131, 0.0306)	(0.0003, 0.0047, 0.0143)	(0.0122, 0.0355, 0.0695)	(0.0, 0.0028, 0.033)	(0.0131, 0.0394, 0.0839)	(0.0003, 0.0139, 0.0463)	(0.0006, 0.0117, 0.0377)
ENSG00000106829	(0.0, 0.0085, 0.0333)	(0.0051, 0.0277, 0.0717)	(0.0, 0.0097, 0.0648)	VG Unavailable	VG Unavailable	(0.0, 0.0072, 0.0568)	(0.0028, 0.0218, 0.0588)	(0.0, 0.0032, 0.03)	(0.0014, 0.0386, 0.135)	(0.0007, 0.0139, 0.0433)	(0.0, 0.0019, 0.0464)	(0.0018, 0.0163, 0.046)	(0.0001, 0.0123, 0.0449)	(0.0059, 0.1478, 0.471)	(0.002, 0.0492, 0.1737)	(0.0008, 0.0229, 0.0814)	(0.0044, 0.0179, 0.0434)	(0.0002, 0.0107, 0.0379)	(0.0084, 0.0394, 0.095)	(0.0002, 0.0298, 0.116)	(0.0, 0.0029, 0.037)	(0.0011, 0.0204, 0.0625)	VG Unavailable	(0.0073, 0.0409, 0.1081)	(0.004, 0.024, 0.0607)
ENSG00000106853	(0.0687, 0.1868, 0.388)	(0.0949, 0.2648, 0.5445)	(0.0737, 0.2031, 0.3904)	(0.1246, 0.3316, 0.6452)	(0.0977, 0.2606, 0.5114)	(0.018, 0.1093, 0.2886)	(0.0612, 0.1734, 0.3601)	(0.0305, 0.1074, 0.2247)	(0.0759, 0.2901, 0.6688)	(0.0161, 0.08, 0.1897)	(0.0337, 0.1597, 0.3918)	(0.0903, 0.3348, 0.8247)	(0.0274, 0.118, 0.2906)	(0.0459, 0.146, 0.3287)	(0.1041, 0.2562, 0.4951)	VG Unavailable	(0.1665, 0.4042, 0.7563)	(0.1573, 0.4234, 0.7834)	(0.0221, 0.0931, 0.2271)	(0.0309, 0.0925, 0.1866)	(0.0554, 0.1804, 0.3805)	(0.0204, 0.0811, 0.1902)	(0.0368, 0.1097, 0.2278)	(0.0319, 0.1253, 0.2724)	(0.0947, 0.2645, 0.5246)
ENSG00000106868	(0.0114, 0.0529, 0.1196)	(0.0088, 0.0362, 0.0816)	(0.0256, 0.0749, 0.1519)	(0.0271, 0.0721, 0.1355)	(0.0071, 0.0351, 0.087)	(0.0109, 0.054, 0.1411)	(0.0068, 0.039, 0.1071)	(0.0108, 0.0467, 0.1107)	(0.0, 0.0002, 0.1029)	(0.0109, 0.0448, 0.1065)	(0.0022, 0.026, 0.0765)	(0.0283, 0.0802, 0.1562)	(0.0064, 0.0345, 0.0892)	(0.0148, 0.0548, 0.1329)	(0.0074, 0.028, 0.0628)	(0.0041, 0.0342, 0.0955)	(0.0163, 0.0521, 0.1089)	(0.0063, 0.0312, 0.0761)	(0.0047, 0.0265, 0.0722)	(0.0016, 0.0233, 0.067)	(0.0015, 0.0201, 0.0596)	(0.0107, 0.0671, 0.1651)	(0.0163, 0.0589, 0.1282)	(0.0128, 0.0621, 0.1489)	(0.0017, 0.0228, 0.0651)
ENSG00000106948	(0.0006, 0.0018, 0.004)	(0.0006, 0.0023, 0.0051)	(0.0012, 0.0054, 0.0132)	(0.0002, 0.002, 0.0057)	(0.0006, 0.0029, 0.0067)	(0.0015, 0.0058, 0.0133)	(0.0004, 0.0026, 0.0074)	(0.0002, 0.001, 0.0026)	(0.0012, 0.0053, 0.0131)	(0.0007, 0.0032, 0.0074)	(0.0, 0.0005, 0.0041)	(0.0008, 0.0022, 0.0045)	(0.0022, 0.0069, 0.0137)	(0.0012, 0.0051, 0.012)	(0.0, 0.0012, 0.0058)	(0.0, 0.0, 0.0035)	(0.0004, 0.0019, 0.0044)	(0.0009, 0.0023, 0.0044)	(0.0, 0.0009, 0.0034)	(0.0005, 0.0034, 0.0099)	(0.0001, 0.0016, 0.005)	(0.0002, 0.0018, 0.0049)	(0.0003, 0.0019, 0.0047)	(0.0014, 0.0053, 0.0117)	(0.0011, 0.0029, 0.006)
ENSG00000106991	(0.0057, 0.0231, 0.0508)	(0.0001, 0.0106, 0.0411)	(0.0152, 0.0551, 0.1269)	(0.0197, 0.0927, 0.2157)	(0.0, 0.0156, 0.062)	(0.0, 0.0, 0.0187)	(0.0014, 0.0247, 0.0733)	(0.0024, 0.0211, 0.0603)	(0.0, 0.0118, 0.0683)	(0.006, 0.035, 0.0896)	(0.0002, 0.0139, 0.0481)	(0.0036, 0.029, 0.0796)	VG Unavailable	(0.0058, 0.0317, 0.0804)	(0.0073, 0.0459, 0.1249)	(0.0, 0.0079, 0.0593)	(0.0122, 0.0347, 0.0709)	(0.0144, 0.0582, 0.1482)	(0.0, 0.0025, 0.0398)	(0.001, 0.0191, 0.0535)	(0.0, 0.0055, 0.0444)	(0.0173, 0.055, 0.1132)	(0.0012, 0.0211, 0.0637)	(0.0003, 0.0198, 0.0686)	(0.0127, 0.0529, 0.1287)
ENSG00000106992	(0.0079, 0.0284, 0.0629)	(0.0, 0.0053, 0.0245)	(0.0008, 0.0152, 0.0479)	VG Unavailable	VG Unavailable	VG Unavailable	VG Unavailable	(0.0011, 0.0117, 0.0379)	VG Unavailable	(0.0046, 0.0463, 0.1367)	(0.0, 0.0098, 0.0647)	(0.0083, 0.0427, 0.0984)	(0.0159, 0.1094, 0.318)	VG Unavailable	(0.0, 0.0121, 0.0548)	VG Unavailable	(0.0143, 0.0484, 0.0993)	(0.0114, 0.0427, 0.1042)	(0.0026, 0.0523, 0.1825)	(0.0, 0.0136, 0.0553)	(0.0043, 0.0283, 0.0751)	(0.0003, 0.0152, 0.0556)	(0.0217, 0.1051, 0.2667)	VG Unavailable	(0.0111, 0.0412, 0.0885)
ENSG00000106993	(0.0031, 0.0163, 0.0407)	(0.0021, 0.0128, 0.0328)	(0.0025, 0.0126, 0.0316)	(0.0023, 0.012, 0.0289)	(0.0049, 0.0172, 0.0413)	(0.0, 0.0019, 0.0112)	(0.0046, 0.0143, 0.0323)	(0.0032, 0.016, 0.0402)	(0.0, 0.006, 0.0233)	(0.0, 0.0014, 0.0207)	(0.0004, 0.007, 0.0211)	(0.0, 0.004, 0.0224)	(0.0003, 0.0074, 0.0236)	(0.0, 0.003, 0.014)	(0.001, 0.0081, 0.0223)	(0.0016, 0.0104, 0.0258)	(0.0035, 0.0154, 0.0378)	(0.0024, 0.014, 0.0365)	(0.0, 0.002, 0.0148)	(0.0019, 0.0134, 0.0357)	(0.0011, 0.0085, 0.0227)	(0.0, 0.0, 0.0442)	(0.0, 0.0017, 0.0238)	(0.0021, 0.0166, 0.0423)	(0.0007, 0.0091, 0.0282)
ENSG00000107020	(0.0001, 0.0124, 0.046)	(0.0126, 0.0497, 0.1156)	(0.0227, 0.0679, 0.1463)	(0.0059, 0.0342, 0.0873)	(0.0107, 0.04, 0.0923)	(0.0044, 0.0328, 0.0874)	(0.0, 0.016, 0.0794)	(0.004, 0.024, 0.0655)	(0.007, 0.0427, 0.1121)	(0.0126, 0.0565, 0.1306)	(0.0058, 0.0351, 0.0931)	(0.001, 0.0169, 0.0543)	(0.0067, 0.0378, 0.1071)	(0.0018, 0.0191, 0.0522)	(0.0196, 0.0728, 0.1603)	(0.0566, 0.1295, 0.2305)	(0.0054, 0.027, 0.0629)	(0.0181, 0.058, 0.1276)	(0.0, 0.0066, 0.054)	(0.0141, 0.0584, 0.1359)	(0.0002, 0.0176, 0.0619)	(0.0075, 0.0387, 0.0986)	(0.0, 0.0081, 0.0567)	(0.0001, 0.0127, 0.0468)	(0.0, 0.0, 0.0149)
ENSG00000107021	(0.0, 0.0042, 0.0149)	(0.0001, 0.0042, 0.0144)	(0.0017, 0.0086, 0.0221)	(0.0017, 0.0089, 0.0235)	(0.0, 0.0, 0.0037)	(0.0001, 0.0048, 0.0183)	(0.0, 0.0046, 0.0172)	(0.0002, 0.0037, 0.0118)	(0.0, 0.0012, 0.0072)	(0.0001, 0.0066, 0.0254)	(0.0003, 0.0181, 0.0664)	(0.002, 0.0109, 0.0275)	(0.0029, 0.012, 0.0281)	(0.0, 0.0006, 0.013)	(0.0, 0.0, 0.0064)	(0.0, 0.0033, 0.0129)	(0.0, 0.0021, 0.0158)	(0.001, 0.0091, 0.0232)	(0.0, 0.0005, 0.0109)	(0.0005, 0.0087, 0.0297)	(0.0005, 0.0046, 0.0124)	(0.0001, 0.0057, 0.0207)	(0.0006, 0.0079, 0.0256)	(0.0, 0.0012, 0.0128)	(0.0, 0.0005, 0.0159)
ENSG00000107036	(0.001, 0.003, 0.0063)	(0.0018, 0.0065, 0.0137)	(0.0004, 0.0023, 0.0061)	(0.0018, 0.0065, 0.0143)	(0.001, 0.0048, 0.0106)	(0.0001, 0.0011, 0.003)	(0.0002, 0.0014, 0.0037)	(0.0008, 0.0028, 0.0059)	(0.0003, 0.0023, 0.0066)	(0.0001, 0.0013, 0.0038)	(0.0018, 0.0064, 0.0138)	(0.0, 0.0, 0.0035)	(0.0, 0.0009, 0.0031)	(0.0, 0.0007, 0.0029)	(0.0011, 0.0042, 0.0098)	(0.0003, 0.0025, 0.0067)	(0.0, 0.001, 0.0041)	(0.001, 0.0038, 0.0086)	(0.0005, 0.002, 0.005)	(0.0029, 0.0076, 0.0153)	(0.0005, 0.003, 0.0075)	(0.0006, 0.0026, 0.0062)	(0.0007, 0.0031, 0.0073)	(0.0012, 0.0046, 0.01)	(0.0007, 0.0025, 0.0053)
ENSG00000107077	(0.0005, 0.0021, 0.0048)	(0.001, 0.0035, 0.0077)	(0.0, 0.0012, 0.0039)	(0.0001, 0.0018, 0.006)	(0.0009, 0.0035, 0.0081)	(0.0, 0.0003, 0.0033)	(0.0005, 0.0025, 0.0063)	(0.0004, 0.002, 0.0049)	(0.0001, 0.0019, 0.0057)	(0.0011, 0.0037, 0.008)	(0.0017, 0.0054, 0.0114)	(0.0, 0.0005, 0.003)	(0.0, 0.0015, 0.0051)	(0.0012, 0.0044, 0.0094)	(0.0007, 0.0036, 0.0084)	(0.0003, 0.0025, 0.0061)	(0.0004, 0.002, 0.0045)	(0.0002, 0.0017, 0.0041)	(0.0001, 0.0012, 0.0036)	(0.0027, 0.007, 0.0142)	(0.0, 0.0004, 0.0038)	(0.0002, 0.0015, 0.0044)	(0.0002, 0.002, 0.0057)	(0.001, 0.0043, 0.0094)	(0.0001, 0.0016, 0.0045)
ENSG00000107099	(0.0019, 0.0046, 0.0084)	(0.0049, 0.0101, 0.018)	(0.0057, 0.0133, 0.0237)	(0.0024, 0.0081, 0.0176)	(0.0087, 0.0259, 0.0507)	(0.0, 0.0029, 0.0119)	(0.0005, 0.0023, 0.006)	(0.0046, 0.0102, 0.0172)	(0.0032, 0.0098, 0.0184)	(0.0113, 0.0251, 0.042)	(0.0033, 0.0085, 0.0161)	(0.004, 0.0089, 0.0152)	(0.0072, 0.0138, 0.0237)	(0.0, 0.0006, 0.0033)	(0.0001, 0.0039, 0.0121)	(0.0012, 0.0072, 0.0186)	(0.0033, 0.0074, 0.0128)	(0.0059, 0.0114, 0.0204)	(0.0029, 0.0079, 0.0162)	(0.005, 0.012, 0.0221)	(0.0078, 0.0168, 0.0288)	(0.002, 0.0052, 0.0099)	(0.0036, 0.0096, 0.0185)	(0.0036, 0.0086, 0.015)	(0.0045, 0.0094, 0.0166)
ENSG00000107140	(0.0, 0.0, 0.0136)	(0.0, 0.0078, 0.0548)	(0.0001, 0.0092, 0.038)	(0.0057, 0.0293, 0.0741)	(0.0, 0.0011, 0.0437)	(0.0, 0.0048, 0.0354)	(0.0004, 0.0152, 0.053)	(0.0, 0.007, 0.0282)	(0.0, 0.0058, 0.0375)	(0.0009, 0.0183, 0.0533)	(0.0001, 0.0187, 0.0675)	(0.0005, 0.0125, 0.04)	(0.0, 0.0, 0.0622)	(0.0, 0.0095, 0.067)	(0.0, 0.0063, 0.0431)	(0.0, 0.0, 0.1569)	(0.0002, 0.0108, 0.0392)	(0.0002, 0.0068, 0.0236)	(0.0, 0.0056, 0.0339)	(0.0006, 0.0151, 0.0471)	(0.0, 0.0, 0.08)	(0.0, 0.0069, 0.0365)	(0.004, 0.0344, 0.097)	(0.0012, 0.0189, 0.0583)	(0.0004, 0.0143, 0.0476)
ENSG00000107164	(0.0008, 0.0085, 0.0267)	(0.0068, 0.0316, 0.0737)	(0.0, 0.006, 0.0333)	(0.0005, 0.02, 0.0651)	(0.0, 0.0, 0.0258)	(0.0037, 0.021, 0.0539)	(0.0005, 0.0134, 0.0476)	(0.0, 0.0, 0.0222)	(0.0, 0.0074, 0.0363)	(0.0, 0.0038, 0.0238)	(0.0017, 0.0327, 0.1034)	(0.0025, 0.0165, 0.0472)	(0.0, 0.0, 0.0747)	(0.0035, 0.0251, 0.0645)	(0.0, 0.0, 0.0164)	(0.0082, 0.0401, 0.099)	(0.0, 0.006, 0.0287)	(0.0008, 0.0114, 0.0347)	(0.0, 0.0101, 0.0378)	(0.0, 0.0089, 0.0328)	(0.0039, 0.0215, 0.0564)	(0.0014, 0.0134, 0.0416)	(0.0003, 0.0159, 0.0505)	(0.0, 0.0, 0.6747)	(0.0, 0.0, 0.0083)
ENSG00000107175	(0.0, 0.0037, 0.0162)	(0.0, 0.0002, 0.0428)	VG Unavailable	VG Unavailable	VG Unavailable	VG Unavailable	VG Unavailable	VG Unavailable	VG Unavailable	VG Unavailable	VG Unavailable	VG Unavailable	VG Unavailable	VG Unavailable	VG Unavailable	VG Unavailable	(0.0012, 0.009, 0.0232)	(0.0, 0.0037, 0.0202)	VG Unavailable	VG Unavailable	VG Unavailable	VG Unavailable	VG Unavailable	VG Unavailable	(0.0, 0.0012, 0.0168)
ENSG00000107185	(0.0003, 0.0032, 0.0091)	(0.0015, 0.0077, 0.0194)	(0.002, 0.0127, 0.0326)	(0.0, 0.0, 0.0103)	(0.0013, 0.0091, 0.0228)	(0.0025, 0.0128, 0.0319)	(0.0, 0.0011, 0.0161)	(0.0007, 0.0063, 0.0166)	(0.0, 0.0, 0.0328)	(0.0009, 0.0104, 0.029)	(0.0, 0.0, 0.0388)	(0.0031, 0.0104, 0.0238)	(0.0015, 0.0116, 0.0314)	(0.0, 0.0042, 0.0162)	(0.0008, 0.0099, 0.0302)	(0.0, 0.0036, 0.0137)	(0.0, 0.0009, 0.008)	(0.0016, 0.0067, 0.0158)	(0.0, 0.0026, 0.0113)	(0.0, 0.0, 0.0153)	(0.0015, 0.0085, 0.0223)	(0.0, 0.0027, 0.012)	(0.0, 0.0021, 0.0143)	(0.0, 0.0068, 0.0398)	(0.0, 0.0, 0.0856)
ENSG00000107201	(0.0011, 0.0128, 0.0376)	(0.0181, 0.0537, 0.1091)	(0.0113, 0.0424, 0.092)	(0.0095, 0.0335, 0.0709)	(0.01, 0.0384, 0.0847)	(0.0022, 0.0219, 0.0606)	(0.0033, 0.0231, 0.0654)	(0.019, 0.0474, 0.0992)	(0.0, 0.0084, 0.0339)	(0.0049, 0.0229, 0.0527)	(0.0032, 0.0193, 0.0497)	(0.0029, 0.02, 0.0516)	(0.0146, 0.0589, 0.1459)	(0.0086, 0.0323, 0.0738)	(0.0031, 0.0219, 0.0606)	(0.0002, 0.0098, 0.037)	(0.0083, 0.0295, 0.0622)	(0.0009, 0.0112, 0.0325)	(0.0062, 0.0219, 0.0478)	(0.0047, 0.0312, 0.0883)	(0.0005, 0.0102, 0.0342)	(0.0, 0.0033, 0.0199)	(0.0096, 0.0509, 0.1251)	(0.0017, 0.0115, 0.0303)	(0.0047, 0.0225, 0.0498)
ENSG00000107223	(0.0002, 0.0356, 0.1365)	(0.0028, 0.037, 0.1179)	VG Unavailable	VG Unavailable	VG Unavailable	VG Unavailable	VG Unavailable	(0.0006, 0.0178, 0.0572)	VG Unavailable	VG Unavailable	VG Unavailable	VG Unavailable	VG Unavailable	VG Unavailable	VG Unavailable	VG Unavailable	(0.0, 0.0045, 0.0171)	VG Unavailable	VG Unavailable	VG Unavailable	VG Unavailable	VG Unavailable	VG Unavailable	VG Unavailable	VG Unavailable
ENSG00000107242	(0.0056, 0.0161, 0.0299)	(0.0043, 0.0159, 0.0341)	(0.0005, 0.0073, 0.0231)	(0.0028, 0.016, 0.0362)	(0.0, 0.0063, 0.0226)	(0.0025, 0.0139, 0.0347)	(0.0, 0.0038, 0.0155)	(0.0027, 0.0128, 0.0316)	(0.0, 0.0045, 0.0172)	(0.0056, 0.0213, 0.0493)	(0.0, 0.0033, 0.016)	(0.0108, 0.0281, 0.0552)	(0.0094, 0.0262, 0.05)	(0.001, 0.016, 0.0492)	(0.0, 0.0034, 0.0167)	(0.0021, 0.0127, 0.0324)	(0.006, 0.0169, 0.0341)	(0.0084, 0.0294, 0.0614)	(0.0022, 0.0205, 0.0588)	(0.0028, 0.0176, 0.0453)	(0.0006, 0.0129, 0.0403)	(0.0181, 0.0557, 0.111)	(0.0, 0.007, 0.0259)	(0.0047, 0.0311, 0.0799)	(0.0066, 0.0251, 0.0566)
ENSG00000107249	(0.0401, 0.1166, 0.2348)	(0.0367, 0.097, 0.1947)	VG Unavailable	VG Unavailable	(0.0056, 0.0384, 0.1013)	VG Unavailable	VG Unavailable	(0.0166, 0.0547, 0.1165)	VG Unavailable	VG Unavailable	VG Unavailable	(0.0507, 0.1492, 0.3105)	(0.0251, 0.0808, 0.1749)	VG Unavailable	VG Unavailable	VG Unavailable	(0.0002, 0.017, 0.0622)	(0.0465, 0.1226, 0.2321)	(0.0092, 0.0563, 0.1374)	VG Unavailable	VG Unavailable	VG Unavailable	VG Unavailable	(0.0255, 0.1008, 0.2238)	(0.015, 0.0489, 0.107)
ENSG00000107262	(0.0003, 0.0039, 0.0112)	(0.0018, 0.0147, 0.0407)	(0.0, 0.0027, 0.096)	(0.0017, 0.0282, 0.0829)	(0.0, 0.0223, 0.0867)	(0.0, 0.0, 0.0377)	VG Unavailable	(0.0009, 0.0053, 0.0133)	(0.0025, 0.0472, 0.1555)	(0.0, 0.0082, 0.0644)	(0.002, 0.0365, 0.1175)	(0.0035, 0.0189, 0.0447)	(0.0, 0.0095, 0.0457)	(0.0007, 0.0223, 0.0722)	(0.0, 0.0058, 0.0452)	(0.0042, 0.0337, 0.0986)	(0.0046, 0.0129, 0.0256)	(0.0021, 0.0086, 0.0204)	(0.0036, 0.0229, 0.0591)	(0.0, 0.0096, 0.0472)	(0.0, 0.0313, 0.1463)	(0.0, 0.0, 0.0244)	VG Unavailable	(0.0, 0.0, 0.0418)	(0.0097, 0.0312, 0.069)
ENSG00000107263	(0.0047, 0.0089, 0.0148)	(0.0039, 0.0082, 0.0155)	(0.0016, 0.0052, 0.0103)	(0.0018, 0.005, 0.0099)	(0.001, 0.0031, 0.0062)	(0.0004, 0.0017, 0.0036)	(0.0004, 0.0019, 0.0043)	(0.0011, 0.0033, 0.0062)	(0.0016, 0.0041, 0.0077)	(0.0011, 0.0033, 0.0067)	(0.0028, 0.0063, 0.0109)	(0.0016, 0.004, 0.0076)	(0.0042, 0.0095, 0.018)	(0.0012, 0.0032, 0.0063)	(0.0008, 0.003, 0.0065)	(0.0004, 0.0019, 0.0042)	(0.003, 0.0063, 0.0104)	(0.0036, 0.0075, 0.0127)	(0.0005, 0.002, 0.0046)	(0.0012, 0.0034, 0.007)	(0.0009, 0.0026, 0.0052)	(0.0018, 0.0042, 0.008)	(0.0018, 0.0044, 0.0082)	(0.0014, 0.0043, 0.0084)	(0.0034, 0.0069, 0.0119)
ENSG00000107290	(0.0004, 0.002, 0.0047)	(0.0007, 0.0028, 0.006)	(0.0002, 0.0017, 0.0045)	(0.0004, 0.0018, 0.0047)	(0.0, 0.0002, 0.0052)	(0.0024, 0.0067, 0.0134)	(0.0, 0.0, 0.0031)	(0.0015, 0.0044, 0.009)	(0.0001, 0.0063, 0.0239)	(0.0, 0.0018, 0.0096)	(0.0006, 0.0035, 0.0084)	(0.0004, 0.0017, 0.0042)	(0.0, 0.0008, 0.0034)	(0.0001, 0.0015, 0.0048)	(0.001, 0.0037, 0.0083)	(0.0004, 0.0019, 0.004)	(0.0006, 0.0026, 0.0065)	(0.0012, 0.0044, 0.0098)	(0.0009, 0.0058, 0.0149)	(0.0, 0.0004, 0.003)	(0.0, 0.001, 0.0035)	(0.0004, 0.0027, 0.0069)	(0.0, 0.0005, 0.0025)	(0.0001, 0.0054, 0.0178)	(0.0002, 0.0021, 0.0054)
ENSG00000107338	(0.0127, 0.0353, 0.0705)	(0.0233, 0.0673, 0.1293)	(0.0007, 0.0112, 0.0348)	(0.0055, 0.0297, 0.0705)	(0.0, 0.0038, 0.0165)	(0.0015, 0.0192, 0.0597)	(0.0365, 0.0991, 0.2035)	(0.0189, 0.0703, 0.1567)	(0.0153, 0.0517, 0.1041)	(0.0096, 0.0345, 0.0793)	(0.0162, 0.0599, 0.1325)	(0.0169, 0.057, 0.1177)	(0.0202, 0.0679, 0.1537)	(0.0066, 0.033, 0.0772)	(0.0138, 0.0571, 0.1317)	(0.0015, 0.0107, 0.0293)	(0.0058, 0.0274, 0.0645)	(0.0261, 0.0691, 0.1299)	(0.0069, 0.0222, 0.048)	(0.0008, 0.0087, 0.0276)	(0.0229, 0.0771, 0.162)	(0.0068, 0.0323, 0.0798)	(0.0028, 0.0198, 0.0579)	(0.0168, 0.0501, 0.1055)	(0.0332, 0.0848, 0.1619)
ENSG00000107341	(0.0012, 0.0049, 0.0118)	(0.0018, 0.0059, 0.013)	(0.0039, 0.0133, 0.0283)	(0.0006, 0.0044, 0.0114)	(0.0008, 0.0067, 0.0198)	(0.0009, 0.0057, 0.0152)	(0.0002, 0.0025, 0.0075)	(0.0001, 0.0017, 0.0054)	(0.0, 0.0023, 0.0078)	(0.0006, 0.0031, 0.0075)	(0.0004, 0.003, 0.0076)	(0.0003, 0.0036, 0.0104)	(0.0019, 0.0081, 0.0189)	(0.0023, 0.0075, 0.0154)	(0.0023, 0.0118, 0.0306)	(0.0005, 0.0041, 0.0102)	(0.0009, 0.0036, 0.0083)	(0.0009, 0.0039, 0.0086)	(0.0011, 0.0044, 0.0094)	(0.004, 0.0106, 0.0208)	(0.0001, 0.0018, 0.0049)	(0.0016, 0.0066, 0.015)	(0.0086, 0.0236, 0.0446)	(0.0021, 0.0073, 0.016)	(0.0019, 0.006, 0.0122)
ENSG00000107362	(0.0017, 0.0194, 0.0554)	(0.0034, 0.0444, 0.1326)	VG Unavailable	VG Unavailable	VG Unavailable	VG Unavailable	(0.0, 0.0157, 0.0845)	(0.0, 0.0021, 0.0377)	(0.0102, 0.0684, 0.1733)	(0.0029, 0.0536, 0.1902)	VG Unavailable	(0.0, 0.0007, 0.0795)	VG Unavailable	VG Unavailable	VG Unavailable	VG Unavailable	(0.0, 0.0, 0.0129)	(0.003, 0.0265, 0.0729)	(0.0029, 0.0384, 0.12)	VG Unavailable	(0.0007, 0.0208, 0.0664)	(0.0, 0.0, 0.0511)	VG Unavailable	VG Unavailable	(0.0, 0.0161, 0.0674)
ENSG00000107371	(0.0005, 0.0074, 0.0222)	(0.0044, 0.0164, 0.0375)	(0.0009, 0.0116, 0.0353)	(0.0001, 0.0129, 0.0465)	(0.0, 0.0036, 0.0315)	(0.0, 0.0048, 0.0289)	(0.0002, 0.005, 0.0166)	(0.0033, 0.0129, 0.0285)	(0.0004, 0.007, 0.0234)	(0.0096, 0.0325, 0.0725)	(0.0, 0.0043, 0.0214)	(0.0006, 0.0091, 0.0249)	(0.0034, 0.018, 0.0432)	(0.0, 0.0058, 0.0401)	VG Unavailable	(0.0, 0.0, 0.0129)	(0.005, 0.0168, 0.0405)	(0.0004, 0.0063, 0.0185)	(0.0, 0.0045, 0.0182)	(0.0058, 0.0214, 0.0482)	(0.001, 0.021, 0.0695)	(0.0012, 0.0099, 0.0303)	(0.0247, 0.0746, 0.1543)	(0.0092, 0.0363, 0.0813)	(0.0004, 0.0059, 0.0186)
ENSG00000107372	(0.0009, 0.0025, 0.0049)	(0.0003, 0.0017, 0.0042)	(0.0001, 0.0012, 0.003)	(0.0012, 0.0035, 0.0073)	(0.0, 0.0, 0.0009)	(0.0001, 0.0008, 0.0022)	(0.0007, 0.0023, 0.0048)	(0.0008, 0.0026, 0.0049)	(0.0003, 0.0014, 0.0031)	(0.0, 0.0005, 0.0018)	(0.0003, 0.0022, 0.0055)	(0.0002, 0.0009, 0.002)	(0.0044, 0.0099, 0.0181)	(0.0001, 0.0008, 0.0023)	(0.0, 0.0001, 0.0019)	(0.0002, 0.0013, 0.0033)	(0.0003, 0.0013, 0.0032)	(0.0003, 0.0011, 0.0024)	(0.0, 0.0005, 0.0016)	(0.0001, 0.0008, 0.0023)	(0.0, 0.0002, 0.0013)	(0.0001, 0.0007, 0.0019)	(0.0, 0.0007, 0.0019)	(0.0002, 0.0014, 0.0041)	(0.0013, 0.003, 0.0056)
ENSG00000107404	(0.0007, 0.0059, 0.0163)	(0.0024, 0.0118, 0.0277)	(0.0, 0.0095, 0.0342)	(0.0004, 0.0259, 0.0765)	(0.0, 0.0058, 0.029)	(0.0039, 0.0256, 0.0696)	(0.0, 0.0013, 0.029)	(0.0002, 0.0043, 0.0138)	(0.0002, 0.0112, 0.0438)	(0.0, 0.0033, 0.0212)	(0.0003, 0.009, 0.0318)	(0.0006, 0.0089, 0.0242)	(0.0003, 0.014, 0.0531)	(0.0, 0.0, 0.0156)	(0.0, 0.0153, 0.0652)	(0.0, 0.0, 0.1286)	(0.0001, 0.0035, 0.0113)	(0.0001, 0.0033, 0.0123)	(0.0, 0.0063, 0.0251)	(0.0, 0.014, 0.0679)	(0.0, 0.0074, 0.0312)	(0.0, 0.0092, 0.0385)	(0.004, 0.0427, 0.1247)	VG Unavailable	(0.0037, 0.0123, 0.0267)
ENSG00000107438	(0.0009, 0.0024, 0.0048)	(0.005, 0.013, 0.0246)	(0.0011, 0.0024, 0.0043)	(0.0, 0.0002, 0.0018)	(0.0006, 0.0028, 0.007)	(0.0004, 0.0028, 0.0069)	(0.0012, 0.003, 0.0056)	(0.0023, 0.0067, 0.0137)	(0.0011, 0.0026, 0.0047)	(0.0008, 0.0022, 0.0043)	(0.0008, 0.002, 0.0035)	(0.002, 0.0048, 0.0089)	(0.0008, 0.0024, 0.005)	(0.0013, 0.0033, 0.006)	(0.0006, 0.0028, 0.0063)	(0.0001, 0.0015, 0.0044)	(0.0014, 0.0036, 0.0067)	(0.0036, 0.0087, 0.0164)	(0.0006, 0.0019, 0.004)	(0.0007, 0.0019, 0.0035)	(0.001, 0.0027, 0.0055)	(0.0016, 0.004, 0.0074)	(0.0008, 0.0023, 0.0043)	(0.0008, 0.0019, 0.0038)	(0.0035, 0.0085, 0.0165)
ENSG00000107443	(0.0065, 0.0413, 0.1001)	(0.0032, 0.0378, 0.1224)	(0.0, 0.003, 0.0474)	(0.0047, 0.0357, 0.1054)	(0.0004, 0.0188, 0.0646)	(0.0, 0.0104, 0.0482)	(0.0031, 0.0365, 0.0974)	VG Unavailable	(0.0024, 0.0319, 0.0969)	VG Unavailable	(0.0053, 0.0397, 0.1038)	VG Unavailable	(0.0007, 0.0234, 0.0825)	(0.0, 0.0, 0.0252)	(0.001, 0.0153, 0.0492)	(0.0002, 0.0154, 0.0597)	(0.0, 0.0, 0.4958)	(0.0002, 0.0302, 0.1054)	(0.0027, 0.0285, 0.0906)	(0.0, 0.014, 0.0675)	(0.0, 0.0054, 0.0301)	(0.0, 0.02, 0.0819)	(0.0039, 0.0384, 0.1088)	VG Unavailable	VG Unavailable
ENSG00000107485	(0.0452, 0.1188, 0.2355)	(0.0027, 0.0213, 0.0598)	(0.0, 0.0107, 0.0506)	(0.0063, 0.0401, 0.1018)	(0.0065, 0.0367, 0.0962)	(0.0014, 0.0141, 0.04)	(0.0155, 0.0639, 0.15)	(0.0586, 0.141, 0.2514)	(0.0191, 0.0694, 0.1508)	(0.0114, 0.0495, 0.1184)	(0.0114, 0.0547, 0.1285)	(0.0141, 0.0449, 0.0942)	(0.0695, 0.1648, 0.3196)	(0.0137, 0.0457, 0.0966)	(0.0088, 0.0378, 0.0862)	(0.0085, 0.0406, 0.1048)	(0.0731, 0.1789, 0.3488)	(0.0613, 0.1534, 0.2826)	(0.0102, 0.0493, 0.1104)	(0.014, 0.0502, 0.1072)	(0.0459, 0.1492, 0.3586)	(0.02, 0.079, 0.1827)	(0.0141, 0.0665, 0.1733)	(0.0103, 0.0316, 0.065)	(0.0377, 0.1091, 0.2257)
ENSG00000107521	(0.0034, 0.0095, 0.0183)	(0.0072, 0.017, 0.0298)	(0.0009, 0.0042, 0.0095)	(0.0053, 0.0125, 0.023)	(0.0, 0.0, 0.008)	(0.0023, 0.0067, 0.013)	(0.0034, 0.0089, 0.0175)	(0.0073, 0.0153, 0.027)	(0.0032, 0.0088, 0.0173)	(0.0004, 0.0045, 0.0124)	(0.0005, 0.0026, 0.0067)	(0.0006, 0.0024, 0.0059)	(0.0039, 0.0112, 0.0228)	(0.0029, 0.008, 0.0157)	(0.0003, 0.0023, 0.0056)	(0.001, 0.0036, 0.008)	(0.0044, 0.012, 0.0226)	(0.0025, 0.006, 0.0118)	(0.0035, 0.0116, 0.0231)	(0.0044, 0.0106, 0.0197)	(0.0018, 0.0056, 0.0117)	(0.0068, 0.0164, 0.031)	(0.0005, 0.0053, 0.0151)	(0.0033, 0.0101, 0.0195)	(0.0084, 0.0188, 0.0338)
ENSG00000107537	(0.0752, 0.1885, 0.3493)	(0.0847, 0.1877, 0.3465)	(0.0284, 0.1007, 0.2158)	(0.0387, 0.1644, 0.3857)	(0.0496, 0.156, 0.3209)	(0.0333, 0.1465, 0.3496)	(0.044, 0.1411, 0.3198)	(0.0455, 0.108, 0.1951)	(0.0294, 0.0745, 0.1424)	(0.005, 0.0238, 0.0609)	(0.0314, 0.0903, 0.1828)	(0.0456, 0.0942, 0.1604)	(0.0333, 0.1016, 0.2118)	(0.0095, 0.0372, 0.0845)	(0.0195, 0.0767, 0.1849)	(0.0288, 0.0982, 0.2249)	(0.0408, 0.103, 0.1795)	(0.0317, 0.074, 0.1398)	(0.0353, 0.0991, 0.1992)	(0.0237, 0.1094, 0.2591)	(0.0262, 0.0863, 0.188)	(0.058, 0.1452, 0.2769)	(0.0388, 0.1397, 0.288)	(0.0198, 0.0568, 0.126)	(0.0368, 0.079, 0.1426)
ENSG00000107551	(0.0103, 0.0248, 0.0469)	(0.0158, 0.041, 0.0781)	(0.0184, 0.0461, 0.0893)	(0.0145, 0.0397, 0.0782)	(0.0258, 0.0592, 0.1044)	(0.0046, 0.0153, 0.034)	(0.0092, 0.0301, 0.0641)	(0.0161, 0.0429, 0.088)	(0.0331, 0.0955, 0.2023)	(0.0087, 0.0307, 0.0652)	(0.0135, 0.0425, 0.0911)	(0.0159, 0.0385, 0.0714)	(0.0096, 0.0311, 0.0667)	(0.0096, 0.0321, 0.0686)	(0.0147, 0.0392, 0.0778)	(0.0169, 0.0461, 0.0909)	(0.0391, 0.0923, 0.1656)	(0.0179, 0.0428, 0.0828)	(0.0143, 0.0411, 0.0912)	(0.0, 0.0085, 0.0335)	(0.0038, 0.0204, 0.0523)	(0.0407, 0.0926, 0.1779)	(0.0053, 0.0192, 0.0431)	(0.0097, 0.0367, 0.0835)	(0.0151, 0.0374, 0.0681)
ENSG00000107554	(0.0219, 0.0537, 0.0997)	(0.0216, 0.045, 0.0813)	(0.0045, 0.016, 0.034)	(0.0149, 0.049, 0.101)	(0.0094, 0.0451, 0.1074)	(0.0086, 0.0223, 0.0423)	(0.0069, 0.0205, 0.043)	(0.0218, 0.0472, 0.085)	(0.0166, 0.0439, 0.0843)	(0.0103, 0.0305, 0.0613)	(0.0258, 0.0641, 0.1203)	(0.021, 0.0484, 0.0847)	(0.0113, 0.03, 0.057)	(0.047, 0.1012, 0.1785)	(0.0076, 0.0293, 0.0682)	(0.0194, 0.0586, 0.121)	(0.0411, 0.0894, 0.1533)	(0.0186, 0.041, 0.0757)	(0.0191, 0.0489, 0.0892)	(0.0164, 0.0437, 0.0813)	(0.0095, 0.0329, 0.0678)	(0.0147, 0.0406, 0.0789)	(0.0061, 0.0282, 0.0642)	(0.0157, 0.0462, 0.0962)	(0.0278, 0.0625, 0.1093)
ENSG00000107560	(0.0, 0.0, 0.0199)	(0.0, 0.0078, 0.0324)	(0.0, 0.0, 0.0241)	(0.0, 0.0, 0.011)	(0.0003, 0.0063, 0.021)	(0.0005, 0.008, 0.026)	(0.0005, 0.0164, 0.0534)	(0.0, 0.0045, 0.0209)	(0.0, 0.0, 0.0156)	(0.0, 0.0, 0.0234)	(0.0, 0.0019, 0.0386)	(0.0, 0.003, 0.0204)	(0.0, 0.0097, 0.0476)	(0.0, 0.0077, 0.0305)	(0.0003, 0.0069, 0.0223)	(0.0, 0.0, 0.004)	(0.0045, 0.0187, 0.0499)	(0.0, 0.0043, 0.0185)	(0.0, 0.0046, 0.0191)	(0.0, 0.0006, 0.0281)	(0.0, 0.0031, 0.0437)	(0.0, 0.0038, 0.0214)	(0.0019, 0.0132, 0.0365)	(0.0, 0.001, 0.0935)	(0.0027, 0.02, 0.0527)
ENSG00000107566	(0.0027, 0.0148, 0.0376)	(0.0002, 0.0069, 0.0235)	(0.0074, 0.0421, 0.1007)	(0.0006, 0.0121, 0.037)	(0.0, 0.0085, 0.0349)	(0.0003, 0.0091, 0.0319)	(0.0, 0.0, 0.0726)	(0.0022, 0.0167, 0.0443)	(0.0013, 0.012, 0.0348)	(0.0, 0.0, 0.0183)	(0.0048, 0.034, 0.0861)	(0.002, 0.0168, 0.05)	(0.0063, 0.037, 0.0988)	(0.0033, 0.0188, 0.0507)	(0.0001, 0.0125, 0.0455)	(0.0029, 0.0198, 0.0527)	(0.0018, 0.0148, 0.0374)	(0.0036, 0.0183, 0.0437)	(0.0024, 0.017, 0.0473)	(0.0061, 0.0345, 0.0838)	(0.0008, 0.0141, 0.0424)	(0.0009, 0.0176, 0.0565)	(0.0011, 0.0101, 0.028)	(0.0007, 0.016, 0.0519)	(0.0009, 0.0123, 0.036)
ENSG00000107581	(0.0007, 0.0022, 0.0048)	(0.0008, 0.0032, 0.007)	(0.0003, 0.0029, 0.0071)	(0.0, 0.0029, 0.0106)	(0.0, 0.0013, 0.0046)	(0.0006, 0.0058, 0.0167)	(0.0017, 0.0072, 0.0164)	(0.0001, 0.001, 0.0025)	(0.0016, 0.013, 0.0363)	(0.0, 0.0043, 0.0255)	(0.0, 0.0044, 0.0165)	(0.0015, 0.0043, 0.0086)	(0.0, 0.0015, 0.0081)	(0.0, 0.0006, 0.0061)	(0.0, 0.0097, 0.0485)	(0.0, 0.0008, 0.004)	(0.0006, 0.0026, 0.0058)	(0.0006, 0.0025, 0.0057)	(0.0002, 0.0088, 0.0344)	(0.0, 0.0022, 0.0095)	(0.0, 0.0045, 0.0288)	(0.0, 0.0019, 0.0084)	(0.0, 0.0, 0.0048)	(0.0009, 0.0092, 0.0268)	(0.0001, 0.0012, 0.0036)
ENSG00000107614	(0.0, 0.0074, 0.0388)	(0.0, 0.0016, 0.0649)	(0.0, 0.0206, 0.0892)	VG Unavailable	VG Unavailable	VG Unavailable	(0.0015, 0.0259, 0.0797)	(0.0001, 0.0172, 0.0599)	(0.0274, 0.0945, 0.2118)	(0.0092, 0.0522, 0.1332)	(0.0, 0.0086, 0.0475)	(0.0287, 0.102, 0.211)	(0.0086, 0.077, 0.2142)	VG Unavailable	(0.0139, 0.0659, 0.17)	VG Unavailable	(0.0, 0.0236, 0.0888)	(0.0, 0.0142, 0.0593)	(0.0002, 0.0152, 0.0543)	(0.0006, 0.0161, 0.0599)	(0.0028, 0.0246, 0.0691)	(0.0, 0.0138, 0.0646)	VG Unavailable	(0.009, 0.0448, 0.1137)	(0.0063, 0.0297, 0.0689)
ENSG00000107625	(0.0002, 0.0038, 0.0119)	(0.0, 0.0002, 0.0204)	(0.0025, 0.0093, 0.0212)	VG Unavailable	VG Unavailable	VG Unavailable	(0.0, 0.004, 0.0183)	(0.0, 0.0, 0.0139)	(0.0, 0.0008, 0.016)	(0.0011, 0.0088, 0.0242)	(0.0, 0.0038, 0.0129)	(0.0002, 0.0074, 0.0247)	(0.0001, 0.0046, 0.0153)	(0.0016, 0.0096, 0.0243)	(0.0008, 0.0087, 0.0254)	VG Unavailable	(0.0, 0.0017, 0.0092)	(0.001, 0.0062, 0.0157)	(0.0, 0.0, 0.0038)	(0.0, 0.0007, 0.014)	(0.0, 0.0033, 0.0131)	(0.0, 0.0025, 0.0122)	(0.0, 0.0, 0.0043)	(0.0018, 0.0124, 0.0307)	(0.0, 0.0, 0.0034)
ENSG00000107643	(0.0021, 0.0076, 0.0173)	(0.001, 0.0089, 0.0276)	(0.0023, 0.0093, 0.0222)	(0.0037, 0.0123, 0.0259)	(0.0016, 0.0105, 0.0298)	(0.0058, 0.017, 0.0345)	(0.0, 0.0003, 0.0123)	(0.0042, 0.0161, 0.0336)	(0.0001, 0.0044, 0.0141)	(0.0049, 0.0168, 0.0354)	(0.0016, 0.0107, 0.0268)	(0.0011, 0.0055, 0.0142)	(0.0, 0.0007, 0.0116)	(0.0008, 0.0061, 0.0173)	(0.002, 0.0098, 0.0262)	(0.0, 0.0037, 0.0204)	(0.0019, 0.0075, 0.0179)	(0.0051, 0.0137, 0.0267)	(0.0013, 0.009, 0.0242)	(0.0015, 0.0068, 0.016)	(0.0037, 0.0116, 0.0235)	(0.0029, 0.0128, 0.0303)	(0.0022, 0.0115, 0.0272)	(0.0018, 0.0134, 0.0352)	(0.0021, 0.0108, 0.0264)
ENSG00000107651	(0.0009, 0.0056, 0.0142)	(0.0006, 0.0068, 0.0188)	(0.0002, 0.0028, 0.0087)	(0.0008, 0.0052, 0.0132)	(0.0017, 0.0092, 0.0244)	(0.0046, 0.013, 0.0273)	(0.0, 0.0045, 0.0173)	(0.0, 0.0, 0.0142)	(0.0, 0.0029, 0.0115)	(0.0021, 0.0099, 0.022)	(0.0, 0.0003, 0.0047)	(0.0001, 0.0046, 0.0179)	(0.0002, 0.0047, 0.016)	(0.0, 0.0, 0.0081)	(0.0002, 0.0048, 0.0153)	(0.0007, 0.006, 0.0168)	(0.0004, 0.0051, 0.0144)	(0.0, 0.0, 0.0055)	(0.0001, 0.007, 0.0231)	(0.0002, 0.0114, 0.0389)	(0.0, 0.0003, 0.0071)	(0.0007, 0.0065, 0.018)	(0.0009, 0.0046, 0.012)	(0.0002, 0.0044, 0.0155)	(0.0, 0.0034, 0.0142)
ENSG00000107669	(0.0019, 0.0093, 0.0218)	(0.0002, 0.0044, 0.0143)	(0.0028, 0.0114, 0.0254)	(0.0034, 0.0157, 0.0374)	(0.0, 0.0, 0.0761)	(0.0, 0.0009, 0.0217)	(0.0001, 0.0048, 0.0175)	(0.0005, 0.006, 0.0169)	(0.0011, 0.0089, 0.0256)	(0.0001, 0.0055, 0.0183)	(0.0062, 0.0238, 0.0525)	(0.0051, 0.0148, 0.0289)	(0.0, 0.0041, 0.016)	(0.0001, 0.0063, 0.0222)	(0.0067, 0.0214, 0.0452)	(0.0007, 0.0068, 0.0195)	(0.0004, 0.0066, 0.0195)	(0.0005, 0.0056, 0.0157)	(0.0011, 0.0058, 0.0139)	(0.0017, 0.0076, 0.0183)	(0.0001, 0.0047, 0.016)	(0.0, 0.0017, 0.0119)	(0.0046, 0.0139, 0.0296)	(0.0022, 0.0083, 0.0195)	(0.0002, 0.0054, 0.0173)
ENSG00000107672	(0.0051, 0.0213, 0.053)	(0.0012, 0.0213, 0.0712)	(0.0028, 0.0299, 0.0878)	(0.0, 0.0, 0.0142)	(0.0012, 0.0097, 0.0256)	(0.0, 0.0055, 0.0226)	(0.0006, 0.0086, 0.0242)	(0.0, 0.0, 0.0127)	(0.0011, 0.0313, 0.0991)	(0.0001, 0.01, 0.0363)	(0.0009, 0.0192, 0.0604)	(0.0, 0.0041, 0.016)	(0.0184, 0.0842, 0.2082)	(0.0005, 0.022, 0.0749)	(0.0, 0.0056, 0.0319)	(0.005, 0.0247, 0.0581)	(0.0, 0.0, 0.0176)	(0.0038, 0.0259, 0.0624)	(0.0006, 0.0092, 0.0259)	(0.0, 0.0, 0.102)	(0.0039, 0.0321, 0.0964)	(0.0, 0.0018, 0.0185)	(0.0, 0.0119, 0.0559)	(0.0024, 0.0142, 0.038)	(0.0, 0.0035, 0.0387)
ENSG00000107679	(0.0079, 0.0603, 0.1886)	VG Unavailable	VG Unavailable	VG Unavailable	VG Unavailable	VG Unavailable	VG Unavailable	VG Unavailable	VG Unavailable	VG Unavailable	VG Unavailable	VG Unavailable	VG Unavailable	VG Unavailable	VG Unavailable	VG Unavailable	VG Unavailable	VG Unavailable	VG Unavailable	VG Unavailable	VG Unavailable	VG Unavailable	VG Unavailable	VG Unavailable	VG Unavailable
ENSG00000107719	(0.28, 0.579, 1.0007)	(0.1395, 0.2971, 0.5085)	(0.1942, 0.3804, 0.6324)	(0.0656, 0.1533, 0.3011)	(0.0689, 0.1634, 0.3108)	(0.0772, 0.1881, 0.3423)	(0.0606, 0.1395, 0.2516)	(0.1324, 0.2747, 0.4747)	(0.0631, 0.1586, 0.2826)	(0.0895, 0.1833, 0.3194)	(0.142, 0.2828, 0.4658)	(0.0895, 0.1938, 0.3501)	(0.0346, 0.083, 0.1504)	(0.0855, 0.1712, 0.2904)	(0.0132, 0.035, 0.0646)	(0.0654, 0.1539, 0.2922)	(0.1097, 0.2219, 0.374)	(0.0902, 0.1849, 0.3286)	(0.0643, 0.1412, 0.253)	(0.0549, 0.1293, 0.2432)	(0.1071, 0.2457, 0.4119)	(0.0873, 0.1886, 0.3283)	(0.1123, 0.2344, 0.3958)	(0.0596, 0.1356, 0.2503)	(0.0991, 0.225, 0.3827)
ENSG00000107736	(0.0091, 0.019, 0.0327)	(0.0089, 0.02, 0.0347)	(0.0065, 0.0181, 0.034)	(0.0108, 0.0253, 0.0457)	(0.0078, 0.0184, 0.0348)	(0.0495, 0.1133, 0.2101)	(0.0076, 0.0187, 0.0341)	(0.0061, 0.0147, 0.0272)	(0.0071, 0.0161, 0.0297)	(0.0167, 0.0333, 0.057)	(0.0033, 0.0092, 0.0186)	(0.0064, 0.0146, 0.0256)	(0.0074, 0.018, 0.0341)	(0.0035, 0.0112, 0.0238)	(0.0091, 0.0211, 0.038)	(0.0068, 0.0177, 0.0315)	(0.0051, 0.0123, 0.0226)	(0.004, 0.0105, 0.0202)	(0.0208, 0.0473, 0.0816)	(0.0094, 0.0213, 0.0389)	(0.0121, 0.0264, 0.047)	(0.0112, 0.0237, 0.0411)	(0.0063, 0.0155, 0.0291)	(0.0052, 0.0151, 0.0281)	(0.0099, 0.0222, 0.0398)
ENSG00000107738	(0.0079, 0.0165, 0.029)	(0.0102, 0.0225, 0.0419)	(0.0071, 0.0185, 0.0368)	(0.0086, 0.0204, 0.039)	(0.0037, 0.0117, 0.0243)	(0.0459, 0.1094, 0.2034)	(0.0084, 0.0212, 0.0387)	(0.0055, 0.0128, 0.0236)	(0.0071, 0.0172, 0.0326)	(0.0162, 0.0335, 0.0579)	(0.0038, 0.0111, 0.0217)	(0.0071, 0.0168, 0.0313)	(0.0065, 0.0175, 0.0336)	(0.0016, 0.0066, 0.015)	(0.0083, 0.0189, 0.0354)	(0.0058, 0.0158, 0.03)	(0.007, 0.0166, 0.0312)	(0.0035, 0.0096, 0.0183)	(0.0238, 0.0476, 0.0807)	(0.0104, 0.0237, 0.0451)	(0.0122, 0.0278, 0.0495)	(0.0106, 0.0238, 0.042)	(0.0071, 0.019, 0.0347)	(0.0046, 0.0128, 0.0252)	(0.0116, 0.0245, 0.0443)
ENSG00000107745	(0.0004, 0.0064, 0.02)	(0.0031, 0.0133, 0.0301)	(0.0003, 0.0092, 0.0303)	(0.0, 0.0101, 0.0443)	(0.0005, 0.0148, 0.0514)	VG Unavailable	(0.0001, 0.0054, 0.0178)	(0.0, 0.0065, 0.0228)	(0.0047, 0.0216, 0.0529)	(0.0027, 0.0191, 0.0508)	(0.0017, 0.0099, 0.0269)	(0.0, 0.0036, 0.0134)	(0.0109, 0.0304, 0.0609)	(0.0021, 0.021, 0.0625)	(0.0002, 0.0226, 0.0785)	(0.0004, 0.0145, 0.0514)	(0.0015, 0.0083, 0.0225)	(0.0036, 0.0122, 0.0274)	(0.008, 0.0343, 0.0781)	(0.0, 0.003, 0.0185)	(0.0, 0.0015, 0.0179)	(0.0051, 0.0201, 0.0478)	(0.0009, 0.0093, 0.0278)	(0.0021, 0.0128, 0.0318)	(0.0009, 0.0104, 0.0286)
ENSG00000107758	(0.0048, 0.0189, 0.0479)	(0.0, 0.0108, 0.0425)	(0.0, 0.0076, 0.0324)	(0.0112, 0.0436, 0.1017)	(0.0003, 0.0139, 0.0447)	(0.0, 0.0, 0.0676)	(0.0, 0.0073, 0.0374)	(0.0063, 0.0354, 0.0934)	(0.0043, 0.1105, 0.3678)	(0.0, 0.009, 0.0351)	(0.0001, 0.007, 0.0264)	(0.0042, 0.0196, 0.0482)	(0.0, 0.0012, 0.0661)	(0.0, 0.0013, 0.023)	(0.0, 0.005, 0.0345)	(0.0, 0.0, 0.0156)	(0.0, 0.0012, 0.024)	(0.0014, 0.0229, 0.0681)	VG Unavailable	VG Unavailable	(0.0, 0.0017, 0.0223)	(0.0, 0.0031, 0.0237)	(0.0059, 0.0356, 0.0908)	(0.0, 0.003, 0.0307)	(0.0028, 0.0169, 0.0404)
ENSG00000107771	(0.0093, 0.03, 0.0663)	(0.0186, 0.0756, 0.1771)	(0.0, 0.0029, 0.02)	(0.0002, 0.0082, 0.0263)	(0.0002, 0.0052, 0.0156)	(0.0067, 0.027, 0.0561)	(0.0154, 0.0427, 0.0911)	(0.0, 0.0033, 0.019)	(0.0027, 0.0159, 0.0404)	(0.008, 0.0325, 0.0697)	(0.0199, 0.0513, 0.0996)	(0.0045, 0.0175, 0.0374)	(0.0066, 0.0266, 0.0599)	(0.0013, 0.0145, 0.0454)	(0.0051, 0.0216, 0.0544)	(0.0058, 0.0223, 0.0548)	(0.0093, 0.0288, 0.061)	(0.0059, 0.0397, 0.0999)	(0.0008, 0.0075, 0.0212)	(0.005, 0.0159, 0.0318)	(0.0041, 0.022, 0.0539)	(0.0028, 0.0206, 0.0542)	(0.0107, 0.0465, 0.1115)	(0.0061, 0.028, 0.0645)	(0.0025, 0.018, 0.0483)
ENSG00000107779	(0.0, 0.0156, 0.0641)	(0.0236, 0.0743, 0.1648)	(0.0, 0.0139, 0.0622)	(0.049, 0.1711, 0.3758)	VG Unavailable	VG Unavailable	(0.0019, 0.0513, 0.1934)	(0.0001, 0.018, 0.0648)	(0.0, 0.0015, 0.0684)	(0.0013, 0.0296, 0.0978)	VG Unavailable	(0.003, 0.0276, 0.0773)	(0.0053, 0.0319, 0.0906)	(0.0041, 0.0388, 0.1127)	VG Unavailable	(0.0, 0.017, 0.0699)	(0.0107, 0.0368, 0.0809)	(0.0107, 0.04, 0.093)	VG Unavailable	(0.0063, 0.0579, 0.1602)	(0.019, 0.0752, 0.169)	(0.0049, 0.0284, 0.0767)	(0.0007, 0.0264, 0.1012)	VG Unavailable	(0.0145, 0.0593, 0.1334)
ENSG00000107796	(0.002, 0.0087, 0.0201)	(0.0005, 0.0045, 0.0124)	VG Unavailable	VG Unavailable	VG Unavailable	VG Unavailable	VG Unavailable	(0.0021, 0.009, 0.0206)	VG Unavailable	VG Unavailable	VG Unavailable	(0.0002, 0.0026, 0.0073)	VG Unavailable	VG Unavailable	VG Unavailable	VG Unavailable	(0.001, 0.0062, 0.017)	(0.0029, 0.0181, 0.0458)	VG Unavailable	VG Unavailable	VG Unavailable	VG Unavailable	VG Unavailable	VG Unavailable	(0.0007, 0.0054, 0.0154)
ENSG00000107798	(0.0036, 0.0073, 0.0126)	(0.0025, 0.0052, 0.0089)	(0.0033, 0.0077, 0.0138)	(0.0013, 0.005, 0.0117)	(0.0005, 0.0027, 0.0071)	(0.0022, 0.0063, 0.0129)	(0.0013, 0.0031, 0.0058)	(0.0035, 0.0074, 0.0124)	(0.0043, 0.0102, 0.0194)	(0.0005, 0.0012, 0.0024)	(0.0004, 0.0011, 0.0022)	(0.0064, 0.0128, 0.0211)	(0.0024, 0.0047, 0.008)	(0.0019, 0.0047, 0.0093)	(0.001, 0.0031, 0.0068)	(0.0022, 0.0051, 0.0095)	(0.0029, 0.006, 0.0104)	(0.0014, 0.0032, 0.006)	(0.0013, 0.0033, 0.0063)	(0.0016, 0.0042, 0.0079)	(0.0021, 0.0051, 0.0091)	(0.0021, 0.0045, 0.0078)	(0.0005, 0.0021, 0.0048)	(0.0027, 0.0058, 0.0098)	(0.0008, 0.0025, 0.0049)
ENSG00000107815	(0.0, 0.0046, 0.0178)	(0.0, 0.0025, 0.0135)	(0.0, 0.0009, 0.0184)	(0.0, 0.0028, 0.0177)	(0.0, 0.0084, 0.0292)	(0.0035, 0.0223, 0.06)	(0.0, 0.0038, 0.0182)	(0.0, 0.001, 0.0195)	(0.0, 0.0043, 0.0162)	(0.0, 0.0034, 0.0202)	(0.0, 0.0, 0.0169)	(0.0056, 0.0284, 0.0727)	(0.0001, 0.0088, 0.0322)	(0.0, 0.0058, 0.0236)	(0.0002, 0.0068, 0.0253)	(0.0016, 0.0116, 0.0317)	(0.0, 0.003, 0.0364)	(0.0, 0.0024, 0.0175)	(0.0, 0.0, 0.003)	(0.0, 0.0027, 0.0208)	(0.0, 0.0021, 0.0177)	(0.0, 0.0018, 0.0116)	(0.0001, 0.0051, 0.0171)	(0.0016, 0.0138, 0.0381)	(0.0027, 0.0202, 0.0501)
ENSG00000107816	(0.0, 0.0041, 0.0178)	(0.0052, 0.0147, 0.0287)	(0.0086, 0.0256, 0.0517)	(0.0016, 0.0117, 0.0308)	(0.0144, 0.0474, 0.098)	(0.0023, 0.0119, 0.0295)	(0.0097, 0.027, 0.0524)	(0.007, 0.0183, 0.0374)	(0.0001, 0.0071, 0.0267)	(0.0022, 0.0173, 0.0495)	(0.0, 0.0017, 0.0117)	(0.0016, 0.0127, 0.033)	(0.0118, 0.0311, 0.0587)	(0.0113, 0.0334, 0.0655)	(0.0014, 0.009, 0.0231)	(0.0025, 0.013, 0.0353)	(0.0038, 0.0218, 0.0494)	(0.0, 0.0017, 0.0073)	(0.0002, 0.0042, 0.0137)	(0.007, 0.0209, 0.0446)	(0.0077, 0.0221, 0.0452)	(0.0034, 0.0138, 0.0319)	(0.0074, 0.0238, 0.0514)	(0.0056, 0.0193, 0.0429)	(0.0006, 0.0075, 0.0209)
ENSG00000107819	(0.0533, 0.1438, 0.2758)	(0.034, 0.1297, 0.2814)	VG Unavailable	VG Unavailable	VG Unavailable	VG Unavailable	VG Unavailable	(0.0325, 0.0881, 0.1786)	VG Unavailable	(0.0066, 0.0467, 0.1409)	VG Unavailable	(0.01, 0.0504, 0.1259)	VG Unavailable	VG Unavailable	VG Unavailable	VG Unavailable	(0.0382, 0.1072, 0.2099)	(0.017, 0.0612, 0.1357)	(0.0, 0.0, 0.4678)	(0.0105, 0.0532, 0.1335)	VG Unavailable	VG Unavailable	VG Unavailable	VG Unavailable	VG Unavailable
ENSG00000107829	(0.0, 0.0024, 0.0125)	(0.0009, 0.0096, 0.0294)	(0.001, 0.0391, 0.1413)	(0.0006, 0.0115, 0.0437)	(0.0, 0.0087, 0.0496)	(0.0003, 0.016, 0.052)	(0.0002, 0.0082, 0.0302)	(0.0002, 0.0049, 0.0162)	(0.0009, 0.013, 0.0404)	(0.0, 0.0076, 0.0346)	(0.0, 0.0466, 0.1831)	(0.0001, 0.0096, 0.0359)	(0.0002, 0.0232, 0.0825)	(0.0, 0.0, 0.0234)	(0.0065, 0.0601, 0.1725)	(0.0001, 0.0116, 0.0393)	(0.0, 0.0, 0.0097)	(0.0, 0.0057, 0.0278)	(0.0, 0.0149, 0.0593)	(0.0001, 0.0128, 0.0476)	(0.0, 0.0185, 0.083)	(0.0005, 0.0076, 0.0259)	(0.0021, 0.0626, 0.1936)	(0.0, 0.0103, 0.0503)	(0.0009, 0.0106, 0.0303)
ENSG00000107854	(0.0097, 0.026, 0.0534)	(0.0711, 0.2002, 0.4013)	(0.0007, 0.0077, 0.0224)	(0.0, 0.0, 0.0138)	(0.0042, 0.0179, 0.0468)	(0.0038, 0.017, 0.0399)	(0.0056, 0.0206, 0.0425)	(0.0001, 0.0075, 0.0286)	(0.0033, 0.0143, 0.0325)	(0.0037, 0.0167, 0.041)	(0.0003, 0.0057, 0.0167)	(0.0016, 0.0111, 0.0288)	(0.0017, 0.0088, 0.0214)	(0.0007, 0.0084, 0.0253)	(0.0, 0.0033, 0.0162)	(0.0001, 0.0048, 0.0167)	(0.007, 0.0218, 0.0445)	(0.0173, 0.0545, 0.1114)	(0.0009, 0.0054, 0.0152)	(0.0045, 0.0168, 0.0369)	(0.0053, 0.0173, 0.0373)	(0.0071, 0.0248, 0.0505)	(0.0023, 0.037, 0.119)	(0.0004, 0.0072, 0.0223)	(0.004, 0.0173, 0.0415)
ENSG00000107862	(0.0, 0.0008, 0.0086)	(0.0, 0.0, 0.007)	(0.0012, 0.0092, 0.025)	(0.0029, 0.018, 0.0463)	(0.0078, 0.0217, 0.0455)	(0.0058, 0.0239, 0.055)	(0.001, 0.0141, 0.0453)	(0.0, 0.0007, 0.0083)	(0.0002, 0.005, 0.0169)	(0.0005, 0.0085, 0.0254)	(0.0001, 0.0079, 0.025)	(0.0, 0.0016, 0.0163)	(0.0, 0.0, 0.0137)	(0.0, 0.0, 0.0182)	(0.0, 0.0048, 0.0238)	(0.0048, 0.0179, 0.0405)	(0.0, 0.0041, 0.0372)	(0.0011, 0.0086, 0.0253)	(0.0, 0.0032, 0.0154)	(0.0, 0.0, 0.0208)	(0.0, 0.0052, 0.0192)	(0.0016, 0.0078, 0.0193)	(0.0, 0.0043, 0.017)	(0.0, 0.0, 0.0047)	(0.0001, 0.0087, 0.0319)
ENSG00000107863	(0.0127, 0.0621, 0.1497)	(0.0051, 0.0385, 0.1052)	VG Unavailable	(0.001, 0.0278, 0.0928)	(0.0, 0.0035, 0.0751)	VG Unavailable	(0.0047, 0.0402, 0.116)	(0.0052, 0.0408, 0.1083)	VG Unavailable	VG Unavailable	VG Unavailable	(0.0002, 0.0146, 0.051)	(0.0054, 0.0415, 0.1111)	VG Unavailable	(0.0, 0.0066, 0.0744)	(0.0001, 0.013, 0.0528)	(0.0, 0.0013, 0.1669)	(0.0028, 0.0275, 0.0802)	(0.0007, 0.0185, 0.0628)	(0.0, 0.0243, 0.0922)	(0.0118, 0.0826, 0.2085)	(0.0009, 0.0285, 0.1)	(0.0003, 0.0211, 0.0701)	VG Unavailable	(0.0004, 0.0154, 0.0512)
ENSG00000107864	VG Unavailable	VG Unavailable	VG Unavailable	VG Unavailable	VG Unavailable	VG Unavailable	VG Unavailable	VG Unavailable	VG Unavailable	VG Unavailable	VG Unavailable	(0.0, 0.025, 0.1055)	VG Unavailable	VG Unavailable	VG Unavailable	VG Unavailable	(0.0, 0.0, 0.2695)	VG Unavailable	VG Unavailable	VG Unavailable	VG Unavailable	VG Unavailable	VG Unavailable	VG Unavailable	VG Unavailable
ENSG00000107872	(0.0, 0.0088, 0.0497)	VG Unavailable	VG Unavailable	VG Unavailable	VG Unavailable	VG Unavailable	VG Unavailable	(0.0002, 0.0213, 0.071)	VG Unavailable	VG Unavailable	VG Unavailable	(0.0081, 0.0566, 0.1615)	VG Unavailable	VG Unavailable	VG Unavailable	VG Unavailable	(0.0006, 0.026, 0.0902)	(0.0019, 0.0274, 0.0836)	VG Unavailable	VG Unavailable	VG Unavailable	VG Unavailable	VG Unavailable	VG Unavailable	(0.0025, 0.0124, 0.0331)
ENSG00000107874	(0.0, 0.0029, 0.011)	(0.0002, 0.005, 0.0154)	(0.0, 0.0018, 0.0063)	(0.0, 0.0026, 0.0092)	(0.0001, 0.003, 0.0101)	(0.0, 0.0, 0.0331)	(0.0003, 0.0027, 0.008)	(0.0, 0.003, 0.0121)	(0.0011, 0.0053, 0.0142)	(0.0002, 0.0025, 0.0078)	(0.0, 0.002, 0.0069)	(0.0, 0.0008, 0.0047)	(0.0003, 0.0026, 0.0077)	(0.0, 0.0006, 0.0056)	(0.0, 0.0014, 0.0057)	(0.0002, 0.0031, 0.0093)	(0.0003, 0.0054, 0.0165)	VG Unavailable	(0.0, 0.0, 0.0111)	(0.0001, 0.0033, 0.0125)	(0.0, 0.0017, 0.0055)	(0.0003, 0.0027, 0.0073)	(0.0064, 0.0209, 0.0434)	(0.0009, 0.0036, 0.0081)	VG Unavailable
ENSG00000107882	(0.0014, 0.0297, 0.0947)	(0.0144, 0.0551, 0.1239)	(0.0129, 0.0668, 0.1588)	(0.0, 0.0092, 0.0426)	(0.0012, 0.0196, 0.0645)	(0.0, 0.0, 0.1789)	(0.0001, 0.018, 0.0786)	(0.0115, 0.0465, 0.1067)	(0.0, 0.0, 0.063)	(0.001, 0.019, 0.0587)	(0.0, 0.0093, 0.0427)	(0.0, 0.0006, 0.1846)	(0.0039, 0.0587, 0.1859)	(0.0006, 0.0172, 0.0621)	(0.0021, 0.0173, 0.0483)	(0.0025, 0.0201, 0.0524)	(0.0044, 0.0274, 0.0752)	(0.0011, 0.0153, 0.0479)	(0.0, 0.0066, 0.0377)	(0.0, 0.0046, 0.026)	(0.0, 0.0, 0.0171)	(0.0052, 0.0365, 0.1005)	(0.008, 0.0432, 0.105)	(0.0, 0.0209, 0.0913)	(0.0006, 0.0246, 0.0852)
ENSG00000107890	(0.0065, 0.0277, 0.0698)	(0.007, 0.0276, 0.0625)	(0.0128, 0.0401, 0.0845)	(0.0005, 0.0095, 0.029)	(0.0022, 0.0162, 0.0414)	(0.0015, 0.0124, 0.0345)	(0.0002, 0.0208, 0.0855)	(0.0, 0.0057, 0.0285)	(0.0064, 0.028, 0.0627)	(0.0, 0.0066, 0.0357)	(0.0076, 0.0287, 0.0627)	(0.002, 0.0112, 0.0311)	(0.0, 0.0, 0.012)	(0.0026, 0.0189, 0.0501)	(0.0053, 0.0215, 0.0496)	(0.0009, 0.0165, 0.0496)	(0.0014, 0.011, 0.0281)	(0.0, 0.0009, 0.026)	(0.0023, 0.022, 0.0643)	(0.0, 0.0002, 0.2191)	(0.0107, 0.0418, 0.0935)	(0.001, 0.021, 0.0679)	(0.0028, 0.0168, 0.0448)	(0.0039, 0.0202, 0.0501)	(0.0034, 0.0226, 0.0581)
ENSG00000107897	(0.0, 0.0046, 0.0186)	(0.0021, 0.0097, 0.0223)	(0.0021, 0.0113, 0.0283)	(0.0, 0.0, 0.0059)	(0.001, 0.007, 0.0183)	(0.0032, 0.0163, 0.0381)	(0.0035, 0.014, 0.0317)	(0.0007, 0.0075, 0.0203)	(0.0053, 0.0195, 0.0422)	(0.0, 0.0013, 0.0243)	(0.0, 0.0029, 0.012)	(0.0023, 0.0098, 0.0225)	(0.0, 0.0046, 0.0162)	(0.0038, 0.0152, 0.0358)	(0.0, 0.0011, 0.0105)	(0.0075, 0.0312, 0.0739)	(0.0002, 0.0041, 0.0131)	(0.0007, 0.0065, 0.0184)	(0.0007, 0.005, 0.0143)	(0.0, 0.0004, 0.0134)	(0.0003, 0.008, 0.0267)	(0.0001, 0.0051, 0.017)	(0.0102, 0.0341, 0.07)	(0.0025, 0.0223, 0.0595)	(0.0011, 0.0136, 0.0391)
ENSG00000107902	(0.0263, 0.0649, 0.1123)	(0.006, 0.03, 0.0743)	(0.0049, 0.0317, 0.086)	(0.0, 0.0162, 0.0972)	VG Unavailable	(0.0, 0.0, 0.8163)	(0.0, 0.0085, 0.0619)	(0.0215, 0.0524, 0.0999)	(0.0046, 0.0448, 0.1205)	VG Unavailable	(0.0012, 0.0226, 0.0749)	(0.0102, 0.0273, 0.0514)	(0.0072, 0.0394, 0.103)	(0.0, 0.0, 0.0259)	VG Unavailable	(0.0181, 0.0677, 0.161)	(0.01, 0.0301, 0.0601)	(0.0096, 0.0315, 0.0637)	(0.0227, 0.0716, 0.1535)	(0.0043, 0.0402, 0.1122)	(0.0044, 0.0234, 0.0596)	(0.0045, 0.0262, 0.0693)	(0.0079, 0.0398, 0.0965)	(0.0054, 0.0464, 0.1288)	(0.0209, 0.0733, 0.1563)
ENSG00000107929	(0.0007, 0.0038, 0.0092)	(0.0007, 0.0042, 0.0109)	(0.001, 0.0084, 0.0217)	(0.0007, 0.0059, 0.017)	(0.0002, 0.003, 0.0091)	(0.0022, 0.0113, 0.0288)	(0.0004, 0.0036, 0.0092)	(0.0012, 0.0077, 0.0203)	(0.001, 0.0048, 0.0119)	(0.0002, 0.0023, 0.0069)	(0.0001, 0.0036, 0.0118)	(0.0, 0.0024, 0.0092)	(0.0012, 0.0056, 0.0143)	(0.0, 0.0034, 0.0121)	(0.0012, 0.0099, 0.0279)	(0.0, 0.003, 0.0154)	(0.0057, 0.0139, 0.0263)	(0.0038, 0.011, 0.0225)	(0.0015, 0.0065, 0.0141)	(0.0012, 0.0077, 0.0222)	(0.0, 0.0002, 0.0067)	(0.001, 0.0046, 0.0108)	(0.0044, 0.0142, 0.0287)	(0.0016, 0.0068, 0.0149)	(0.0039, 0.0145, 0.0308)
ENSG00000107937	(0.0002, 0.0016, 0.0047)	(0.0001, 0.0016, 0.0053)	(0.0, 0.0018, 0.0075)	(0.0003, 0.0046, 0.0131)	(0.0, 0.0008, 0.0048)	(0.0097, 0.0394, 0.0887)	(0.0, 0.0009, 0.0036)	(0.0033, 0.0077, 0.0144)	(0.0025, 0.0082, 0.0171)	(0.0016, 0.0139, 0.0414)	(0.0006, 0.0031, 0.0073)	(0.0049, 0.0123, 0.0244)	(0.0014, 0.0046, 0.0093)	(0.0008, 0.0035, 0.009)	(0.0039, 0.0163, 0.0367)	(0.0009, 0.0052, 0.0138)	(0.0, 0.0014, 0.0044)	(0.0007, 0.0029, 0.006)	(0.0016, 0.0072, 0.0166)	(0.0005, 0.0031, 0.0084)	(0.0034, 0.0106, 0.0227)	(0.0013, 0.0038, 0.0078)	(0.0001, 0.001, 0.003)	(0.0005, 0.0024, 0.0055)	(0.0023, 0.0065, 0.0129)
ENSG00000107938	(0.0031, 0.0132, 0.0297)	(0.0003, 0.0088, 0.0283)	(0.0, 0.005, 0.0222)	(0.0, 0.0, 0.0074)	(0.0012, 0.0216, 0.0682)	(0.0, 0.0, 0.081)	(0.0004, 0.0115, 0.0373)	(0.0065, 0.0241, 0.0536)	(0.0024, 0.0258, 0.08)	(0.0004, 0.015, 0.0487)	(0.0011, 0.0144, 0.0432)	(0.0027, 0.0134, 0.0334)	(0.0, 0.0012, 0.0234)	(0.0, 0.0002, 0.0922)	(0.0007, 0.0115, 0.0338)	(0.0, 0.0, 0.0208)	(0.0037, 0.0162, 0.0365)	(0.0027, 0.014, 0.036)	(0.0, 0.0065, 0.0337)	(0.0, 0.0, 0.0597)	(0.0012, 0.0135, 0.0398)	(0.0, 0.0026, 0.0252)	(0.0, 0.008, 0.0511)	(0.0002, 0.0079, 0.0267)	(0.0, 0.0, 0.0115)
ENSG00000107949	(0.0009, 0.0066, 0.0175)	(0.0071, 0.0225, 0.0447)	(0.0073, 0.0217, 0.0444)	(0.0, 0.0047, 0.0187)	(0.0115, 0.0297, 0.0577)	(0.0095, 0.0349, 0.0726)	(0.005, 0.0186, 0.043)	(0.0155, 0.0365, 0.0659)	(0.0078, 0.0329, 0.0751)	(0.0033, 0.0155, 0.0369)	(0.0016, 0.0116, 0.0291)	(0.0055, 0.015, 0.0306)	(0.0089, 0.0258, 0.0529)	(0.0089, 0.0281, 0.0558)	(0.0173, 0.0431, 0.0829)	(0.0068, 0.025, 0.0582)	(0.0012, 0.0108, 0.0273)	(0.0012, 0.008, 0.02)	(0.0051, 0.035, 0.0986)	(0.0, 0.0125, 0.0624)	(0.004, 0.017, 0.0378)	(0.0033, 0.0113, 0.0258)	(0.0051, 0.0232, 0.0511)	(0.0162, 0.0453, 0.0928)	(0.0053, 0.0167, 0.0366)
ENSG00000107951	(0.0, 0.0026, 0.0122)	(0.0038, 0.017, 0.0391)	(0.0018, 0.0113, 0.0289)	(0.0016, 0.0122, 0.0319)	(0.0041, 0.0196, 0.047)	(0.0, 0.0085, 0.041)	(0.0004, 0.0103, 0.035)	(0.0001, 0.0053, 0.018)	(0.0001, 0.0067, 0.0253)	(0.0004, 0.007, 0.0226)	(0.0024, 0.0152, 0.0363)	(0.0044, 0.0195, 0.047)	(0.0019, 0.0163, 0.0498)	(0.0001, 0.005, 0.017)	(0.0053, 0.0217, 0.0495)	(0.0023, 0.015, 0.0394)	(0.0037, 0.0213, 0.0561)	(0.0, 0.0029, 0.0127)	(0.0118, 0.0401, 0.0835)	(0.0, 0.0095, 0.0413)	(0.0, 0.0013, 0.0137)	(0.0, 0.0, 0.0513)	(0.002, 0.0105, 0.0262)	(0.0015, 0.0091, 0.0235)	(0.0011, 0.0065, 0.0169)
ENSG00000107954	(0.0363, 0.1211, 0.2558)	VG Unavailable	VG Unavailable	(0.0184, 0.0993, 0.2322)	(0.0137, 0.0695, 0.1774)	VG Unavailable	VG Unavailable	(0.0095, 0.0667, 0.1717)	(0.0142, 0.067, 0.1599)	(0.0038, 0.0347, 0.0925)	VG Unavailable	VG Unavailable	VG Unavailable	(0.031, 0.1098, 0.2439)	(0.0, 0.0037, 0.0707)	(0.0168, 0.0921, 0.2188)	VG Unavailable	VG Unavailable	(0.0, 0.0, 0.087)	VG Unavailable	(0.0124, 0.0667, 0.1791)	(0.0047, 0.0704, 0.2242)	VG Unavailable	(0.0046, 0.0558, 0.1519)	VG Unavailable
ENSG00000107957	(0.0158, 0.0339, 0.061)	(0.0061, 0.0172, 0.0351)	(0.0158, 0.0423, 0.0798)	(0.015, 0.037, 0.0721)	(0.0138, 0.0328, 0.0581)	(0.008, 0.0258, 0.0512)	(0.0213, 0.0495, 0.0915)	(0.0097, 0.0248, 0.048)	(0.019, 0.0424, 0.0773)	(0.0031, 0.0096, 0.0207)	(0.002, 0.0103, 0.0232)	(0.0184, 0.0422, 0.0803)	(0.005, 0.0147, 0.0299)	(0.0046, 0.0137, 0.0289)	(0.0134, 0.0312, 0.0575)	(0.002, 0.009, 0.021)	(0.0249, 0.0556, 0.099)	(0.0061, 0.0176, 0.035)	(0.0011, 0.0092, 0.0256)	(0.0039, 0.0144, 0.032)	(0.0041, 0.0129, 0.0279)	(0.0024, 0.0093, 0.0215)	(0.001, 0.0096, 0.0283)	(0.0166, 0.0379, 0.0688)	(0.0131, 0.0312, 0.0562)
ENSG00000107959	(0.0012, 0.0034, 0.0066)	(0.0039, 0.009, 0.0162)	(0.0024, 0.0075, 0.0148)	(0.0029, 0.008, 0.0156)	(0.0009, 0.0033, 0.0072)	(0.0055, 0.0127, 0.0228)	(0.006, 0.0132, 0.0231)	(0.0002, 0.0014, 0.0035)	(0.0015, 0.0043, 0.0083)	(0.0017, 0.0046, 0.0089)	(0.0034, 0.0084, 0.0154)	(0.0009, 0.0026, 0.0055)	(0.0063, 0.0136, 0.0242)	(0.0011, 0.0033, 0.0071)	(0.0037, 0.0085, 0.0161)	(0.0, 0.0009, 0.0033)	(0.0008, 0.0027, 0.006)	(0.002, 0.0051, 0.0095)	(0.0021, 0.0052, 0.0097)	(0.0024, 0.0066, 0.0126)	(0.0026, 0.0063, 0.0116)	(0.0017, 0.0044, 0.0083)	(0.0012, 0.0035, 0.0065)	(0.0069, 0.0129, 0.0222)	(0.0013, 0.0041, 0.0083)
ENSG00000107960	(0.0046, 0.0177, 0.0394)	(0.0021, 0.0086, 0.0181)	VG Unavailable	(0.0, 0.0096, 0.0362)	(0.0, 0.002, 0.0339)	(0.0069, 0.0309, 0.0749)	(0.0004, 0.0059, 0.0182)	(0.0034, 0.0117, 0.0251)	(0.001, 0.0093, 0.0236)	(0.0, 0.0024, 0.0138)	(0.0, 0.0, 0.0147)	(0.0013, 0.0068, 0.0163)	(0.0012, 0.0068, 0.0156)	(0.0001, 0.0173, 0.0642)	(0.0011, 0.0117, 0.0341)	(0.0, 0.0019, 0.0151)	(0.0033, 0.0143, 0.0319)	(0.0038, 0.014, 0.0295)	(0.0031, 0.0122, 0.0264)	(0.0015, 0.0095, 0.024)	(0.0, 0.0, 0.014)	(0.0008, 0.0059, 0.0169)	(0.0003, 0.0102, 0.0332)	(0.005, 0.0171, 0.0383)	(0.0034, 0.0139, 0.034)
ENSG00000107968	(0.0051, 0.0114, 0.0204)	(0.0031, 0.0071, 0.0125)	(0.0045, 0.0105, 0.0186)	(0.0069, 0.0165, 0.0304)	(0.0075, 0.0174, 0.0306)	(0.0087, 0.0212, 0.0386)	(0.0027, 0.008, 0.0165)	(0.0041, 0.0104, 0.0175)	(0.0043, 0.0146, 0.029)	(0.0046, 0.0115, 0.0217)	(0.0084, 0.0178, 0.0308)	(0.0035, 0.0089, 0.0166)	(0.0088, 0.022, 0.0428)	(0.0086, 0.0197, 0.0372)	(0.0048, 0.0119, 0.0233)	(0.0042, 0.0105, 0.0197)	(0.0022, 0.0052, 0.0099)	(0.0095, 0.0198, 0.0344)	(0.0056, 0.0127, 0.0225)	(0.006, 0.0143, 0.0256)	(0.0062, 0.0163, 0.0307)	(0.0071, 0.0151, 0.0255)	(0.0112, 0.0255, 0.0467)	(0.0072, 0.0165, 0.0313)	(0.0035, 0.008, 0.0148)
ENSG00000108010	(0.0043, 0.0178, 0.0399)	(0.0, 0.0012, 0.0052)	(0.0007, 0.0076, 0.0239)	(0.0, 0.0009, 0.0083)	(0.0043, 0.0211, 0.051)	(0.0004, 0.0032, 0.008)	(0.0003, 0.0063, 0.0215)	(0.0006, 0.006, 0.0162)	(0.0001, 0.0014, 0.0044)	(0.0003, 0.0023, 0.0061)	(0.0, 0.0005, 0.003)	(0.0008, 0.0039, 0.0092)	(0.0, 0.0022, 0.008)	(0.0, 0.0, 0.0023)	(0.0, 0.0071, 0.0285)	(0.0001, 0.0035, 0.0108)	(0.0, 0.0001, 0.0087)	(0.0, 0.0001, 0.005)	(0.0025, 0.0137, 0.0372)	(0.0005, 0.0061, 0.0179)	(0.0002, 0.0018, 0.0052)	(0.0, 0.0042, 0.0172)	(0.0, 0.001, 0.0039)	(0.0, 0.0002, 0.0059)	(0.0, 0.0018, 0.0067)
ENSG00000108021	(0.0, 0.001, 0.0046)	(0.0007, 0.0045, 0.0136)	(0.0016, 0.0058, 0.0128)	(0.0001, 0.0031, 0.0098)	(0.0007, 0.0041, 0.0102)	(0.0, 0.0007, 0.0051)	(0.003, 0.0107, 0.0226)	(0.0, 0.0022, 0.0101)	(0.006, 0.021, 0.0449)	(0.0, 0.0006, 0.0153)	(0.0, 0.0004, 0.0059)	(0.0023, 0.0105, 0.0258)	(0.0, 0.002, 0.0086)	(0.0003, 0.0039, 0.0121)	(0.0, 0.0005, 0.0073)	(0.0013, 0.0069, 0.0171)	(0.002, 0.0072, 0.0156)	(0.0, 0.0022, 0.0094)	(0.0, 0.0008, 0.006)	(0.003, 0.0115, 0.0254)	(0.0, 0.0027, 0.0094)	(0.0007, 0.0051, 0.0137)	(0.0, 0.0012, 0.0061)	(0.001, 0.0065, 0.0173)	(0.0011, 0.0055, 0.0132)
ENSG00000108039	(0.0, 0.0013, 0.0124)	(0.0013, 0.0062, 0.0149)	(0.0015, 0.008, 0.0184)	(0.0001, 0.0041, 0.0128)	(0.0001, 0.0055, 0.0197)	(0.0009, 0.0081, 0.0213)	(0.0037, 0.014, 0.0323)	(0.0011, 0.005, 0.0118)	(0.0, 0.001, 0.0088)	(0.0, 0.0, 0.014)	(0.0, 0.0015, 0.007)	(0.0, 0.0, 0.0194)	(0.0012, 0.0075, 0.0209)	(0.001, 0.0064, 0.016)	(0.0, 0.0049, 0.0164)	(0.0, 0.0014, 0.0093)	(0.0014, 0.006, 0.0135)	(0.0004, 0.0034, 0.0097)	(0.0, 0.0024, 0.0182)	(0.0031, 0.0201, 0.0548)	(0.0, 0.0, 0.0127)	(0.0, 0.0055, 0.0205)	(0.003, 0.0111, 0.0229)	(0.0, 0.0008, 0.0084)	(0.0, 0.0029, 0.0117)
ENSG00000108055	(0.0022, 0.0124, 0.0301)	(0.0, 0.0039, 0.0295)	(0.0038, 0.0256, 0.0706)	(0.0012, 0.0208, 0.066)	VG Unavailable	(0.0034, 0.0208, 0.0522)	(0.0064, 0.0272, 0.0642)	(0.0012, 0.0092, 0.0236)	(0.0, 0.0044, 0.022)	(0.0012, 0.0344, 0.1138)	(0.0008, 0.0136, 0.0452)	(0.0026, 0.025, 0.0695)	(0.0, 0.0043, 0.0213)	(0.0104, 0.0704, 0.1852)	(0.0036, 0.0322, 0.0873)	(0.0, 0.0103, 0.0462)	(0.0005, 0.0052, 0.0153)	(0.0, 0.0021, 0.011)	(0.0084, 0.0405, 0.0951)	(0.0, 0.0049, 0.0222)	(0.0027, 0.0201, 0.0542)	VG Unavailable	(0.0058, 0.0888, 0.2947)	(0.0, 0.0094, 0.0403)	(0.0012, 0.0088, 0.0225)
ENSG00000108061	(0.0035, 0.0147, 0.0335)	(0.0024, 0.0132, 0.0316)	(0.0018, 0.0072, 0.0166)	(0.002, 0.0078, 0.018)	(0.0, 0.0031, 0.0118)	(0.0004, 0.0091, 0.0278)	(0.0011, 0.0111, 0.0315)	(0.0008, 0.0085, 0.0243)	(0.0, 0.0, 0.0741)	(0.0, 0.0037, 0.0157)	(0.0005, 0.0044, 0.0122)	(0.0, 0.0011, 0.0096)	(0.0023, 0.0369, 0.12)	(0.0019, 0.0095, 0.021)	(0.0014, 0.0087, 0.0223)	(0.0017, 0.0101, 0.0264)	(0.0005, 0.0055, 0.0156)	(0.0012, 0.0066, 0.0168)	(0.0, 0.004, 0.0251)	(0.0023, 0.0089, 0.0211)	(0.0, 0.0038, 0.0153)	(0.0, 0.0, 0.0057)	(0.0051, 0.0149, 0.0316)	(0.0037, 0.0193, 0.0481)	(0.0027, 0.0118, 0.027)
ENSG00000108064	(0.0019, 0.0067, 0.0144)	(0.0007, 0.0043, 0.0107)	(0.0095, 0.0228, 0.0428)	(0.0352, 0.0797, 0.1505)	(0.0141, 0.034, 0.0661)	(0.0051, 0.0186, 0.0384)	(0.01, 0.0245, 0.0452)	(0.0, 0.0, 0.0041)	(0.0032, 0.0102, 0.0209)	(0.0043, 0.0151, 0.035)	(0.0098, 0.0247, 0.0455)	(0.0, 0.0001, 0.0093)	(0.0008, 0.0034, 0.0083)	(0.0049, 0.0127, 0.0265)	(0.024, 0.0541, 0.1025)	(0.0074, 0.021, 0.0407)	(0.0, 0.0012, 0.0066)	(0.0013, 0.0055, 0.0123)	(0.0053, 0.0174, 0.0379)	(0.0099, 0.0275, 0.0578)	(0.0071, 0.0188, 0.034)	(0.0005, 0.0034, 0.0092)	(0.0038, 0.0113, 0.0234)	(0.0025, 0.0075, 0.016)	(0.0001, 0.0021, 0.0066)
ENSG00000108091	(0.0003, 0.003, 0.0091)	(0.0001, 0.0029, 0.0111)	(0.0006, 0.0061, 0.0194)	(0.0, 0.0028, 0.0105)	(0.0, 0.0005, 0.011)	(0.0009, 0.0061, 0.0162)	(0.0002, 0.0047, 0.0162)	(0.0027, 0.0108, 0.0248)	(0.0003, 0.0035, 0.0103)	(0.0, 0.0008, 0.0078)	(0.0011, 0.0052, 0.0128)	(0.0029, 0.0116, 0.0253)	(0.0, 0.0, 0.0561)	(0.0, 0.0023, 0.0088)	(0.0001, 0.0042, 0.013)	(0.0, 0.0014, 0.0101)	(0.0, 0.0021, 0.0092)	(0.0029, 0.0115, 0.0268)	(0.0028, 0.0114, 0.0254)	(0.0, 0.0, 0.0222)	(0.0009, 0.006, 0.0155)	(0.0004, 0.0034, 0.0093)	(0.0, 0.0012, 0.0132)	(0.0038, 0.0101, 0.021)	(0.0007, 0.0046, 0.0116)
ENSG00000108094	(0.0, 0.0012, 0.0301)	(0.0001, 0.0064, 0.0254)	(0.0007, 0.0078, 0.0204)	(0.003, 0.0189, 0.0454)	(0.0, 0.0021, 0.0163)	(0.0002, 0.0076, 0.0252)	(0.0056, 0.0221, 0.0488)	(0.0008, 0.0152, 0.0471)	(0.0017, 0.0096, 0.0237)	(0.0, 0.0029, 0.0196)	(0.0018, 0.0114, 0.03)	(0.0014, 0.0186, 0.0585)	(0.002, 0.0133, 0.036)	(0.0026, 0.0182, 0.047)	(0.0, 0.0033, 0.0307)	(0.0014, 0.0097, 0.0264)	(0.0, 0.005, 0.0315)	(0.0007, 0.0093, 0.0285)	(0.0002, 0.0043, 0.0127)	(0.0004, 0.0077, 0.0233)	(0.0, 0.0032, 0.0125)	(0.0025, 0.0132, 0.0352)	(0.0, 0.0, 0.0088)	(0.0, 0.0, 0.0454)	(0.0, 0.0, 0.1532)
ENSG00000108100	(0.0003, 0.0048, 0.0141)	(0.0002, 0.0035, 0.0102)	(0.0006, 0.0047, 0.0129)	(0.0, 0.0, 0.0119)	(0.0032, 0.0112, 0.0251)	(0.0011, 0.0057, 0.0139)	(0.0003, 0.0039, 0.0116)	(0.002, 0.007, 0.015)	(0.0002, 0.0037, 0.0124)	(0.0, 0.0018, 0.0079)	(0.0001, 0.005, 0.0162)	(0.0002, 0.0026, 0.0071)	(0.0009, 0.0055, 0.0134)	(0.0008, 0.0054, 0.015)	(0.0004, 0.0055, 0.0174)	(0.0004, 0.0063, 0.0198)	(0.0, 0.0012, 0.006)	(0.0006, 0.0057, 0.0165)	(0.0012, 0.005, 0.0117)	(0.0008, 0.0058, 0.0143)	(0.0014, 0.0083, 0.0218)	(0.0005, 0.0045, 0.0121)	(0.0, 0.0035, 0.0129)	(0.0, 0.0019, 0.0079)	(0.0025, 0.0092, 0.0207)
ENSG00000108106	(0.0048, 0.0237, 0.0571)	(0.0, 0.0, 0.0035)	(0.0168, 0.0528, 0.1163)	VG Unavailable	VG Unavailable	VG Unavailable	(0.0156, 0.0767, 0.1919)	(0.0024, 0.0134, 0.0356)	(0.0038, 0.0251, 0.0663)	(0.0002, 0.0116, 0.0423)	(0.0, 0.0007, 0.006)	(0.0029, 0.0196, 0.0482)	(0.0004, 0.0183, 0.0607)	(0.0187, 0.0522, 0.1092)	VG Unavailable	(0.0, 0.0004, 0.3982)	(0.0, 0.0084, 0.043)	(0.0, 0.0032, 0.0138)	(0.0, 0.0, 0.015)	(0.0, 0.0066, 0.0327)	(0.0151, 0.0528, 0.1113)	(0.0, 0.0014, 0.0073)	(0.0, 0.0, 0.0102)	(0.0111, 0.0569, 0.1412)	(0.0, 0.0012, 0.0049)
ENSG00000108107	(0.006, 0.014, 0.0262)	(0.0037, 0.0112, 0.0224)	(0.0028, 0.0207, 0.0571)	(0.0032, 0.0106, 0.0225)	VG Unavailable	(0.0032, 0.0138, 0.0333)	(0.0059, 0.0173, 0.0377)	(0.0076, 0.0186, 0.0343)	(0.0042, 0.01, 0.0183)	(0.0042, 0.0095, 0.0173)	(0.0049, 0.0109, 0.0184)	(0.0038, 0.0108, 0.021)	(0.0041, 0.0095, 0.0175)	(0.0033, 0.0091, 0.0176)	(0.0024, 0.0104, 0.0247)	(0.0052, 0.0183, 0.0402)	(0.0066, 0.0172, 0.032)	(0.0059, 0.0147, 0.0277)	(0.0029, 0.0077, 0.0151)	(0.0034, 0.0154, 0.0347)	(0.0039, 0.0093, 0.0172)	(0.0046, 0.0113, 0.0197)	(0.0088, 0.0212, 0.0374)	(0.0034, 0.01, 0.0202)	(0.0068, 0.0186, 0.0364)
ENSG00000108175	(0.0015, 0.0043, 0.0088)	(0.0022, 0.0065, 0.0134)	(0.0, 0.0015, 0.0051)	(0.0009, 0.0038, 0.0084)	(0.0069, 0.0165, 0.0295)	(0.0032, 0.0081, 0.0154)	(0.0018, 0.0053, 0.0112)	(0.0008, 0.0028, 0.0066)	(0.0009, 0.004, 0.009)	(0.0016, 0.0055, 0.0112)	(0.0008, 0.0041, 0.0101)	(0.0029, 0.0081, 0.0161)	(0.0012, 0.004, 0.0084)	(0.0003, 0.0025, 0.0061)	(0.0016, 0.0055, 0.0122)	(0.0016, 0.006, 0.0121)	(0.0002, 0.0016, 0.0045)	(0.0005, 0.0025, 0.0061)	(0.0035, 0.0098, 0.0195)	(0.0003, 0.0025, 0.0064)	(0.002, 0.005, 0.0092)	(0.0052, 0.0116, 0.0215)	(0.0027, 0.0084, 0.0167)	(0.003, 0.0089, 0.0181)	(0.0012, 0.0041, 0.0085)
ENSG00000108179	(0.0184, 0.0377, 0.0654)	(0.0339, 0.0628, 0.104)	(0.0001, 0.001, 0.0027)	(0.0001, 0.0018, 0.006)	(0.0003, 0.0019, 0.0053)	(0.0005, 0.0028, 0.0065)	(0.0041, 0.0096, 0.0179)	(0.0201, 0.0405, 0.0708)	(0.0004, 0.0018, 0.0043)	(0.0001, 0.001, 0.0031)	(0.0003, 0.0014, 0.0032)	(0.017, 0.032, 0.0526)	(0.0005, 0.0022, 0.0052)	(0.0, 0.0007, 0.0026)	(0.0005, 0.0027, 0.0069)	(0.0004, 0.0022, 0.0054)	(0.0257, 0.0534, 0.0893)	(0.0216, 0.0418, 0.071)	(0.0, 0.0004, 0.0019)	(0.0021, 0.0062, 0.0124)	(0.0004, 0.0023, 0.006)	(0.0071, 0.0176, 0.034)	(0.0013, 0.0037, 0.0076)	(0.0002, 0.0019, 0.0059)	(0.0184, 0.037, 0.0626)
ENSG00000108187	(0.0, 0.0008, 0.005)	(0.0001, 0.0029, 0.0083)	(0.0, 0.0024, 0.0113)	(0.0001, 0.0047, 0.0175)	(0.0, 0.0013, 0.0051)	(0.0, 0.0002, 0.0084)	(0.0006, 0.0031, 0.0083)	(0.0002, 0.0022, 0.0059)	(0.0, 0.0, 0.003)	(0.0001, 0.0051, 0.0186)	(0.0004, 0.005, 0.016)	(0.0, 0.0003, 0.0035)	(0.0, 0.0022, 0.01)	(0.0001, 0.0022, 0.0078)	(0.0, 0.0113, 0.0635)	(0.0002, 0.0037, 0.0119)	(0.0009, 0.0052, 0.0135)	(0.0, 0.0015, 0.0061)	(0.0002, 0.0026, 0.0081)	(0.0, 0.0035, 0.0171)	(0.0, 0.0004, 0.0035)	(0.0, 0.0002, 0.0061)	(0.0071, 0.0361, 0.0921)	(0.0, 0.0026, 0.011)	(0.0, 0.0012, 0.0041)
ENSG00000108219	(0.0034, 0.0122, 0.0266)	(0.0016, 0.008, 0.0198)	(0.0009, 0.0066, 0.0184)	(0.0, 0.01, 0.0576)	(0.0, 0.0028, 0.0443)	(0.0, 0.0043, 0.0325)	(0.0, 0.0025, 0.0159)	(0.0008, 0.0058, 0.0148)	(0.0047, 0.0167, 0.0366)	(0.0045, 0.018, 0.0387)	(0.0013, 0.011, 0.0315)	(0.0012, 0.0081, 0.0199)	(0.0003, 0.0063, 0.0214)	(0.0072, 0.0237, 0.0499)	(0.0, 0.0089, 0.0371)	(0.0, 0.0, 0.0045)	(0.0, 0.0032, 0.0126)	(0.0028, 0.011, 0.0255)	(0.0015, 0.0089, 0.0223)	(0.0018, 0.0128, 0.0308)	(0.0017, 0.0105, 0.0256)	(0.0001, 0.005, 0.0182)	(0.0009, 0.0087, 0.0247)	(0.0058, 0.022, 0.0461)	(0.0018, 0.0094, 0.0224)
ENSG00000108239	(0.0001, 0.0118, 0.0494)	(0.0, 0.0, 0.0842)	(0.0114, 0.0461, 0.1124)	(0.0001, 0.0281, 0.1088)	(0.0136, 0.0871, 0.2235)	(0.0064, 0.0533, 0.1379)	(0.0126, 0.0541, 0.1251)	(0.0013, 0.0248, 0.077)	(0.0, 0.0164, 0.0657)	(0.0, 0.0137, 0.0559)	(0.0027, 0.0359, 0.1016)	(0.002, 0.0181, 0.049)	(0.01, 0.0563, 0.1438)	(0.0, 0.0072, 0.0603)	(0.0047, 0.0394, 0.111)	VG Unavailable	(0.0016, 0.0163, 0.0451)	(0.0077, 0.0368, 0.0952)	(0.0, 0.0097, 0.0507)	(0.0147, 0.069, 0.165)	(0.0, 0.007, 0.042)	(0.001, 0.026, 0.0919)	VG Unavailable	(0.0003, 0.0171, 0.059)	(0.0064, 0.0284, 0.065)
ENSG00000108256	(0.0001, 0.0024, 0.0076)	(0.0005, 0.0036, 0.0099)	(0.0034, 0.0104, 0.0207)	(0.0008, 0.0084, 0.0236)	(0.0013, 0.0066, 0.0171)	(0.0, 0.0034, 0.014)	(0.0016, 0.0074, 0.0178)	(0.0022, 0.009, 0.0242)	(0.0, 0.0, 0.0056)	(0.002, 0.009, 0.0211)	(0.0, 0.002, 0.0103)	(0.0011, 0.0056, 0.0135)	(0.0002, 0.0044, 0.0141)	(0.0029, 0.0088, 0.019)	(0.0008, 0.0048, 0.0133)	(0.0001, 0.0032, 0.0102)	(0.0026, 0.0087, 0.019)	(0.0016, 0.006, 0.013)	(0.0, 0.0, 0.0094)	(0.0, 0.0009, 0.012)	(0.0, 0.0017, 0.008)	(0.0, 0.0021, 0.0073)	(0.0052, 0.0146, 0.0295)	(0.0004, 0.0059, 0.0184)	(0.0, 0.0006, 0.0103)
ENSG00000108262	(0.0044, 0.0654, 0.1848)	(0.0004, 0.0101, 0.0319)	(0.0041, 0.02, 0.0482)	(0.0, 0.005, 0.0242)	(0.0, 0.0106, 0.0484)	(0.004, 0.0269, 0.0687)	(0.0002, 0.0083, 0.0298)	(0.0029, 0.0321, 0.0888)	(0.0028, 0.0142, 0.0328)	(0.0023, 0.0167, 0.0456)	(0.0066, 0.0254, 0.0574)	VG Unavailable	(0.0, 0.0012, 0.034)	(0.0053, 0.04, 0.1154)	(0.0047, 0.0222, 0.0537)	(0.0015, 0.0197, 0.0607)	VG Unavailable	(0.0, 0.002, 0.0279)	(0.0036, 0.0203, 0.0491)	(0.005, 0.0269, 0.0652)	(0.0121, 0.0339, 0.0733)	(0.0054, 0.0248, 0.0585)	(0.0005, 0.0131, 0.0399)	(0.001, 0.0091, 0.0276)	(0.0, 0.0073, 0.0545)
ENSG00000108298	(0.0029, 0.0174, 0.0471)	(0.0037, 0.0269, 0.0691)	VG Unavailable	VG Unavailable	VG Unavailable	VG Unavailable	VG Unavailable	(0.0054, 0.028, 0.0658)	VG Unavailable	VG Unavailable	VG Unavailable	(0.0022, 0.0137, 0.0372)	(0.0, 0.0, 0.0208)	VG Unavailable	VG Unavailable	VG Unavailable	(0.0004, 0.0085, 0.0272)	(0.0015, 0.0116, 0.0303)	VG Unavailable	VG Unavailable	VG Unavailable	(0.0, 0.0055, 0.0228)	VG Unavailable	VG Unavailable	(0.0044, 0.0248, 0.0652)
ENSG00000108306	(0.0023, 0.0186, 0.0551)	(0.0012, 0.0147, 0.0404)	VG Unavailable	(0.0, 0.0103, 0.0424)	(0.0006, 0.0146, 0.0466)	(0.0023, 0.0226, 0.0636)	(0.0049, 0.0294, 0.0728)	(0.0004, 0.013, 0.0431)	(0.0, 0.0048, 0.0575)	(0.0002, 0.0321, 0.119)	VG Unavailable	(0.0, 0.0088, 0.0348)	(0.0, 0.0, 0.0316)	(0.0001, 0.0198, 0.0726)	(0.0, 0.0, 3.5288)	(0.0002, 0.0187, 0.0718)	(0.0026, 0.0178, 0.0458)	(0.0, 0.0015, 0.04)	(0.0, 0.0083, 0.0438)	(0.0, 0.0089, 0.0412)	(0.0, 0.0043, 0.0502)	(0.0002, 0.0145, 0.053)	(0.0, 0.0047, 0.0561)	(0.0079, 0.0495, 0.132)	(0.0, 0.0089, 0.0357)
ENSG00000108312	(0.0, 0.0003, 0.0065)	(0.0007, 0.0033, 0.008)	(0.0, 0.001, 0.0097)	(0.0, 0.0, 0.0126)	(0.0, 0.0005, 0.0219)	(0.0, 0.0042, 0.019)	(0.0, 0.0, 0.0236)	(0.0004, 0.0042, 0.0111)	(0.0, 0.0019, 0.011)	(0.0, 0.0055, 0.0386)	(0.0003, 0.0029, 0.0095)	(0.0, 0.0, 0.0041)	(0.0, 0.0, 0.0647)	(0.0, 0.0005, 0.0213)	(0.0, 0.0008, 0.0105)	(0.002, 0.0109, 0.0276)	(0.0005, 0.0035, 0.0096)	(0.0, 0.0005, 0.0047)	(0.0, 0.0029, 0.0107)	(0.0, 0.0011, 0.0082)	(0.0, 0.0, 0.0378)	(0.0, 0.0027, 0.0098)	(0.0027, 0.0142, 0.0348)	(0.0, 0.0, 0.0632)	(0.0007, 0.0038, 0.0089)
ENSG00000108344	(0.0007, 0.0023, 0.0045)	(0.0017, 0.0046, 0.0086)	(0.0008, 0.0034, 0.0076)	(0.0011, 0.0039, 0.0084)	(0.0007, 0.0043, 0.0111)	(0.0, 0.0018, 0.007)	(0.0003, 0.0019, 0.0047)	(0.0017, 0.0041, 0.0076)	(0.0018, 0.0062, 0.0139)	(0.0003, 0.0018, 0.0048)	(0.0016, 0.0073, 0.016)	(0.0004, 0.0021, 0.0046)	(0.0, 0.0008, 0.0032)	(0.0012, 0.0039, 0.0079)	(0.0026, 0.0073, 0.0149)	(0.0008, 0.0056, 0.0159)	(0.0012, 0.0027, 0.0048)	(0.0023, 0.0058, 0.0111)	(0.0014, 0.0047, 0.0106)	(0.0011, 0.004, 0.0089)	(0.0045, 0.0118, 0.0221)	(0.0012, 0.0036, 0.0072)	(0.0019, 0.006, 0.0121)	(0.0, 0.0002, 0.0023)	(0.0011, 0.0031, 0.0063)
ENSG00000108349	(0.0292, 0.0966, 0.2151)	(0.0085, 0.0495, 0.1152)	VG Unavailable	VG Unavailable	VG Unavailable	VG Unavailable	VG Unavailable	(0.0323, 0.079, 0.1495)	(0.0655, 0.2726, 0.6328)	VG Unavailable	VG Unavailable	(0.0213, 0.0704, 0.1464)	VG Unavailable	VG Unavailable	VG Unavailable	VG Unavailable	(0.0122, 0.0644, 0.1642)	(0.0009, 0.0292, 0.1046)	VG Unavailable	VG Unavailable	VG Unavailable	(0.0075, 0.0397, 0.0948)	(0.013, 0.1011, 0.2881)	VG Unavailable	(0.0005, 0.0292, 0.1173)
ENSG00000108352	VG Unavailable	VG Unavailable	VG Unavailable	VG Unavailable	VG Unavailable	VG Unavailable	VG Unavailable	(0.0078, 0.0462, 0.1136)	VG Unavailable	VG Unavailable	VG Unavailable	VG Unavailable	VG Unavailable	VG Unavailable	VG Unavailable	VG Unavailable	VG Unavailable	VG Unavailable	VG Unavailable	VG Unavailable	VG Unavailable	VG Unavailable	VG Unavailable	VG Unavailable	VG Unavailable
ENSG00000108370	(0.0057, 0.0196, 0.0439)	(0.014, 0.0419, 0.0883)	(0.0238, 0.0992, 0.241)	(0.0, 0.0056, 0.0658)	(0.0021, 0.054, 0.1903)	(0.0, 0.0153, 0.0556)	(0.0122, 0.0454, 0.0983)	(0.0135, 0.0379, 0.0749)	VG Unavailable	VG Unavailable	(0.0085, 0.0536, 0.1385)	(0.0048, 0.0189, 0.0444)	(0.0002, 0.026, 0.0984)	VG Unavailable	VG Unavailable	(0.0358, 0.122, 0.2934)	(0.0201, 0.0447, 0.0792)	(0.0085, 0.0252, 0.0508)	(0.0086, 0.055, 0.1446)	(0.0096, 0.0677, 0.1709)	(0.0142, 0.0748, 0.2077)	(0.0028, 0.0288, 0.0837)	(0.0001, 0.0177, 0.0685)	(0.0068, 0.0347, 0.0859)	(0.0231, 0.0621, 0.1173)
ENSG00000108375	(0.0016, 0.0383, 0.1198)	VG Unavailable	VG Unavailable	VG Unavailable	(0.0625, 0.2098, 0.4328)	VG Unavailable	VG Unavailable	VG Unavailable	VG Unavailable	VG Unavailable	VG Unavailable	VG Unavailable	VG Unavailable	VG Unavailable	VG Unavailable	VG Unavailable	VG Unavailable	VG Unavailable	(0.0311, 0.1475, 0.3649)	(0.0268, 0.1002, 0.2409)	VG Unavailable	VG Unavailable	VG Unavailable	(0.0419, 0.1139, 0.2358)	VG Unavailable
ENSG00000108384	VG Unavailable	VG Unavailable	(0.0, 0.0125, 0.112)	VG Unavailable	VG Unavailable	VG Unavailable	VG Unavailable	VG Unavailable	VG Unavailable	VG Unavailable	VG Unavailable	VG Unavailable	VG Unavailable	VG Unavailable	VG Unavailable	VG Unavailable	VG Unavailable	VG Unavailable	VG Unavailable	VG Unavailable	VG Unavailable	(0.008, 0.0532, 0.1456)	VG Unavailable	VG Unavailable	(0.0017, 0.0424, 0.1313)
ENSG00000108389	(0.0016, 0.0064, 0.0143)	(0.0001, 0.0026, 0.0083)	(0.0014, 0.0061, 0.0136)	(0.0028, 0.0085, 0.0176)	(0.0032, 0.0097, 0.0202)	(0.0007, 0.0044, 0.0121)	(0.0003, 0.0034, 0.0102)	(0.0012, 0.0053, 0.0126)	(0.0037, 0.0121, 0.0244)	(0.0011, 0.0055, 0.0135)	(0.0009, 0.0054, 0.0137)	(0.0025, 0.009, 0.0191)	(0.0005, 0.0036, 0.0104)	(0.0001, 0.0028, 0.0087)	(0.003, 0.0095, 0.0191)	(0.001, 0.006, 0.0158)	(0.0039, 0.0119, 0.0246)	(0.0012, 0.006, 0.0138)	(0.0002, 0.0023, 0.0067)	(0.0, 0.0015, 0.0071)	(0.0009, 0.007, 0.0179)	(0.0003, 0.0023, 0.0066)	(0.0, 0.0002, 0.0092)	(0.0019, 0.0068, 0.0145)	(0.001, 0.0057, 0.0163)
ENSG00000108395	(0.0, 0.0117, 0.0476)	(0.0003, 0.0207, 0.077)	(0.0004, 0.0226, 0.0798)	(0.0001, 0.0188, 0.0715)	(0.0034, 0.0336, 0.1059)	(0.0, 0.0, 0.0574)	(0.0031, 0.0471, 0.1507)	(0.0044, 0.026, 0.0687)	VG Unavailable	(0.0, 0.0, 0.0682)	(0.0, 0.0, 0.0157)	(0.0001, 0.0117, 0.0388)	(0.0, 0.004, 0.0982)	(0.0, 0.0115, 0.0545)	(0.0, 0.0177, 0.0874)	(0.0004, 0.0368, 0.135)	(0.0, 0.008, 0.0419)	(0.0001, 0.0147, 0.0587)	(0.0, 0.0124, 0.0863)	VG Unavailable	(0.0, 0.0005, 0.2009)	(0.0, 0.0044, 0.0518)	(0.0056, 0.0344, 0.0902)	(0.0, 0.0144, 0.0534)	(0.0038, 0.0343, 0.0913)
ENSG00000108405	(0.0282, 0.0772, 0.1506)	(0.0093, 0.036, 0.0763)	(0.0176, 0.057, 0.116)	(0.0584, 0.153, 0.2907)	(0.003, 0.0154, 0.0392)	(0.0071, 0.0364, 0.0937)	(0.0089, 0.0323, 0.0715)	(0.0482, 0.126, 0.248)	(0.0054, 0.0225, 0.0537)	(0.0044, 0.0186, 0.0441)	(0.0135, 0.0425, 0.0875)	(0.0113, 0.0322, 0.0659)	(0.0354, 0.1072, 0.2318)	(0.0009, 0.0233, 0.0783)	(0.0008, 0.0121, 0.0385)	(0.0104, 0.043, 0.1005)	(0.0759, 0.1627, 0.2823)	(0.0381, 0.0921, 0.1617)	(0.0548, 0.146, 0.2988)	(0.0119, 0.048, 0.111)	(0.0301, 0.0758, 0.1569)	(0.0211, 0.0585, 0.1217)	(0.0091, 0.0401, 0.0942)	(0.0137, 0.0386, 0.0786)	(0.0178, 0.0575, 0.1235)
ENSG00000108406	(0.002, 0.0329, 0.1094)	(0.0012, 0.0339, 0.1195)	VG Unavailable	VG Unavailable	VG Unavailable	VG Unavailable	VG Unavailable	(0.0, 0.0085, 0.0579)	VG Unavailable	VG Unavailable	VG Unavailable	VG Unavailable	VG Unavailable	VG Unavailable	VG Unavailable	VG Unavailable	VG Unavailable	(0.0008, 0.0288, 0.0996)	VG Unavailable	VG Unavailable	VG Unavailable	VG Unavailable	VG Unavailable	VG Unavailable	VG Unavailable
ENSG00000108424	(0.0329, 0.0744, 0.1367)	(0.0482, 0.107, 0.1926)	(0.0163, 0.041, 0.0759)	(0.0459, 0.1143, 0.2136)	(0.0123, 0.0338, 0.065)	(0.0524, 0.1306, 0.2509)	(0.0823, 0.1922, 0.3723)	(0.0944, 0.1837, 0.3241)	(0.1389, 0.2898, 0.5383)	(0.09, 0.2236, 0.4375)	(0.022, 0.0603, 0.1219)	(0.0708, 0.1905, 0.3791)	(0.0165, 0.0496, 0.1027)	(0.034, 0.0968, 0.192)	(0.0132, 0.032, 0.0584)	(0.0133, 0.0378, 0.078)	(0.0552, 0.1308, 0.2423)	(0.1114, 0.2768, 0.5019)	(0.0012, 0.0059, 0.0146)	(0.0996, 0.2867, 0.5705)	(0.0374, 0.0857, 0.1613)	(0.0103, 0.0331, 0.0744)	(0.0385, 0.0842, 0.1543)	(0.0055, 0.024, 0.0588)	(0.0085, 0.022, 0.0412)
ENSG00000108433	(0.0008, 0.0036, 0.0089)	(0.0002, 0.0021, 0.0062)	(0.0019, 0.0098, 0.0239)	(0.0017, 0.0064, 0.0138)	(0.0022, 0.0073, 0.0158)	(0.0, 0.0014, 0.0079)	(0.0004, 0.0037, 0.0095)	(0.0007, 0.0039, 0.0097)	(0.0011, 0.0038, 0.0083)	(0.0, 0.0016, 0.0063)	(0.0, 0.0006, 0.005)	(0.0018, 0.0064, 0.0143)	(0.0025, 0.0087, 0.0196)	(0.0003, 0.003, 0.0086)	(0.0007, 0.0036, 0.0092)	(0.0023, 0.0072, 0.0145)	(0.0005, 0.0023, 0.0059)	(0.0027, 0.0084, 0.018)	(0.0006, 0.0031, 0.0073)	(0.0, 0.0, 0.0058)	(0.0007, 0.0041, 0.0105)	(0.0008, 0.0044, 0.0111)	(0.0002, 0.0023, 0.0067)	(0.0009, 0.0048, 0.0108)	(0.0026, 0.008, 0.0165)
ENSG00000108439	(0.0, 0.0133, 0.0505)	(0.0, 0.0048, 0.0464)	(0.0, 0.0087, 0.0439)	(0.0, 0.0239, 0.0859)	(0.0001, 0.0159, 0.0627)	(0.0202, 0.0974, 0.2577)	(0.0021, 0.0182, 0.0502)	(0.0024, 0.0245, 0.0715)	(0.0081, 0.0381, 0.0857)	(0.0, 0.0, 0.0116)	(0.0, 0.0037, 0.0188)	(0.0, 0.0065, 0.0325)	(0.0009, 0.0187, 0.0554)	(0.0007, 0.0146, 0.0528)	(0.0, 0.0026, 0.0475)	(0.0002, 0.025, 0.0878)	(0.0015, 0.0171, 0.0548)	(0.0004, 0.0139, 0.0418)	(0.0016, 0.0166, 0.0491)	(0.0084, 0.0365, 0.0833)	(0.0013, 0.0187, 0.0583)	(0.0042, 0.0294, 0.0824)	(0.0, 0.0, 0.2505)	(0.0, 0.0, 0.037)	(0.0012, 0.0176, 0.0509)
ENSG00000108443	(0.0003, 0.0101, 0.0351)	(0.0, 0.0012, 0.0323)	(0.0016, 0.0107, 0.0274)	(0.0015, 0.0128, 0.034)	(0.0032, 0.0165, 0.0389)	(0.0, 0.0056, 0.0213)	(0.0, 0.0039, 0.0243)	(0.0027, 0.0224, 0.0637)	(0.0, 0.0054, 0.0258)	(0.0, 0.0001, 0.1009)	(0.0035, 0.0166, 0.04)	(0.0, 0.001, 0.0597)	(0.0048, 0.0231, 0.0569)	(0.0, 0.0007, 0.0275)	(0.0002, 0.0073, 0.028)	(0.001, 0.0111, 0.0313)	(0.0, 0.0054, 0.0209)	(0.0009, 0.0128, 0.0373)	(0.0, 0.0076, 0.0305)	(0.0011, 0.0131, 0.0344)	(0.0057, 0.0283, 0.0708)	(0.0001, 0.0066, 0.0248)	(0.0107, 0.0484, 0.1166)	(0.0041, 0.03, 0.0818)	(0.0, 0.0, 0.0292)
ENSG00000108465	(0.0012, 0.0039, 0.0081)	(0.0009, 0.004, 0.0087)	(0.0048, 0.0119, 0.0223)	(0.0035, 0.0112, 0.0226)	(0.0024, 0.0083, 0.0183)	(0.0031, 0.012, 0.0273)	(0.0008, 0.0046, 0.0112)	(0.0022, 0.0062, 0.012)	(0.0031, 0.0088, 0.0181)	(0.0, 0.0001, 0.0104)	(0.0008, 0.0048, 0.0125)	(0.0099, 0.0218, 0.0398)	(0.0019, 0.0069, 0.0154)	(0.0035, 0.0106, 0.0208)	(0.001, 0.0062, 0.0165)	(0.0018, 0.0097, 0.0226)	(0.0012, 0.0037, 0.0079)	(0.0012, 0.007, 0.0173)	(0.0006, 0.0035, 0.0083)	(0.0013, 0.0052, 0.0115)	(0.0009, 0.0038, 0.0091)	(0.0036, 0.01, 0.0193)	(0.0004, 0.0024, 0.0068)	(0.0002, 0.002, 0.0059)	(0.0001, 0.0015, 0.0043)
ENSG00000108468	(0.0001, 0.002, 0.0061)	(0.0, 0.0013, 0.0053)	(0.0, 0.001, 0.0074)	(0.0004, 0.005, 0.015)	(0.0, 0.0011, 0.0062)	(0.0005, 0.0064, 0.018)	(0.0001, 0.0036, 0.0116)	(0.0003, 0.0026, 0.0075)	(0.0002, 0.0018, 0.0053)	(0.0001, 0.0018, 0.0064)	(0.0, 0.0021, 0.0072)	(0.0013, 0.007, 0.0163)	(0.0, 0.0017, 0.0063)	(0.0, 0.0016, 0.01)	(0.0, 0.0014, 0.0086)	(0.0001, 0.0066, 0.0193)	(0.0001, 0.002, 0.006)	(0.0, 0.0017, 0.0077)	(0.0, 0.0003, 0.0078)	VG Unavailable	(0.0005, 0.0043, 0.0124)	(0.0003, 0.0042, 0.0126)	(0.0006, 0.0049, 0.0128)	(0.0, 0.0011, 0.0043)	(0.0008, 0.0054, 0.0134)
ENSG00000108469	(0.0007, 0.009, 0.025)	(0.0015, 0.012, 0.0324)	(0.0062, 0.0327, 0.0758)	(0.011, 0.0933, 0.2601)	(0.0006, 0.016, 0.0529)	(0.0079, 0.0336, 0.0781)	(0.0035, 0.0252, 0.0667)	(0.0033, 0.0214, 0.054)	(0.0001, 0.008, 0.028)	(0.0, 0.0155, 0.058)	(0.0009, 0.0116, 0.0328)	(0.0022, 0.0147, 0.0371)	(0.012, 0.047, 0.099)	(0.001, 0.0149, 0.0463)	(0.0003, 0.0146, 0.047)	(0.0094, 0.0418, 0.1024)	(0.0143, 0.0492, 0.1135)	(0.0033, 0.0175, 0.0415)	(0.0005, 0.0117, 0.0373)	(0.0, 0.0065, 0.0358)	(0.0001, 0.0099, 0.0339)	(0.0004, 0.011, 0.0384)	(0.0, 0.0093, 0.0377)	(0.0004, 0.014, 0.0486)	(0.0002, 0.0087, 0.0298)
ENSG00000108474	(0.0053, 0.0191, 0.0428)	(0.0052, 0.0169, 0.0368)	(0.0067, 0.0265, 0.0621)	(0.0, 0.0, 0.0119)	(0.0, 0.0101, 0.0446)	(0.0, 0.0, 0.0086)	(0.0, 0.0032, 0.0115)	(0.0074, 0.0264, 0.0544)	(0.0019, 0.0087, 0.0219)	(0.0038, 0.0127, 0.0258)	(0.0008, 0.0065, 0.0185)	(0.0002, 0.0081, 0.0266)	(0.0022, 0.0126, 0.0313)	(0.0003, 0.0078, 0.0237)	(0.0, 0.0168, 0.0629)	(0.0, 0.0039, 0.0234)	(0.006, 0.0221, 0.0485)	(0.0031, 0.0138, 0.0328)	(0.0044, 0.0156, 0.0332)	(0.0, 0.003, 0.0104)	(0.0038, 0.0138, 0.032)	(0.0004, 0.0107, 0.0315)	(0.0011, 0.0071, 0.0174)	(0.0003, 0.0043, 0.0129)	(0.0069, 0.0281, 0.061)
ENSG00000108479	(0.0142, 0.112, 0.3308)	(0.0, 0.0119, 0.0604)	VG Unavailable	VG Unavailable	VG Unavailable	VG Unavailable	VG Unavailable	(0.0, 0.0014, 0.0147)	VG Unavailable	VG Unavailable	VG Unavailable	(0.004, 0.0259, 0.0682)	VG Unavailable	VG Unavailable	VG Unavailable	VG Unavailable	(0.0, 0.0329, 0.2478)	(0.0004, 0.0224, 0.073)	VG Unavailable	VG Unavailable	VG Unavailable	VG Unavailable	(0.0171, 0.1238, 0.3378)	VG Unavailable	(0.0137, 0.2044, 0.6484)
ENSG00000108506	(0.0, 0.0225, 0.0993)	(0.0046, 0.0396, 0.1203)	(0.0008, 0.0158, 0.054)	(0.0023, 0.0226, 0.0623)	(0.0, 0.0, 0.0245)	(0.0, 0.0039, 0.0587)	(0.0, 0.0, 0.0795)	(0.0134, 0.0789, 0.1848)	(0.0, 0.0, 0.0215)	VG Unavailable	VG Unavailable	VG Unavailable	(0.0004, 0.0173, 0.0638)	(0.001, 0.018, 0.0624)	(0.0004, 0.0234, 0.0852)	VG Unavailable	(0.0047, 0.0416, 0.1138)	(0.0, 0.0074, 0.0715)	(0.0, 0.001, 0.121)	(0.0, 0.008, 0.0577)	(0.0, 0.0, 0.0417)	VG Unavailable	(0.0, 0.0045, 0.053)	VG Unavailable	(0.0009, 0.0297, 0.1029)
ENSG00000108509	(0.0021, 0.0114, 0.0287)	(0.0047, 0.0195, 0.0481)	(0.0035, 0.016, 0.0379)	(0.002, 0.01, 0.0267)	(0.0027, 0.0109, 0.0236)	(0.0051, 0.0186, 0.0446)	(0.0019, 0.0112, 0.0277)	(0.0, 0.0, 0.0831)	(0.0101, 0.0259, 0.0494)	(0.0019, 0.0105, 0.0272)	(0.0036, 0.0131, 0.0293)	(0.0005, 0.0127, 0.0421)	(0.0004, 0.0064, 0.0197)	(0.0004, 0.0061, 0.0197)	(0.0014, 0.0108, 0.029)	(0.004, 0.0143, 0.0301)	(0.0, 0.0007, 0.0717)	(0.0, 0.0039, 0.0243)	(0.0013, 0.009, 0.024)	(0.0049, 0.0158, 0.0344)	(0.0006, 0.0056, 0.0166)	(0.0057, 0.0197, 0.0439)	(0.002, 0.0182, 0.0467)	(0.0, 0.0035, 0.0145)	(0.0031, 0.0176, 0.043)
ENSG00000108510	(0.0, 0.0001, 0.0184)	(0.0, 0.0063, 0.0236)	(0.0, 0.0023, 0.0137)	(0.0009, 0.0074, 0.0207)	(0.0001, 0.0054, 0.0183)	(0.0, 0.0, 0.0036)	(0.0003, 0.0067, 0.019)	(0.0, 0.0031, 0.0108)	(0.0027, 0.0187, 0.046)	(0.0, 0.0, 0.0133)	(0.0022, 0.0154, 0.0409)	(0.0015, 0.0078, 0.0181)	(0.0, 0.0036, 0.0178)	(0.0005, 0.0076, 0.022)	(0.0, 0.0, 0.0062)	(0.0002, 0.0055, 0.0188)	(0.0001, 0.0037, 0.0128)	(0.0, 0.0007, 0.0243)	(0.0031, 0.0168, 0.0422)	(0.0, 0.0, 0.0052)	(0.0004, 0.0084, 0.0267)	(0.0008, 0.0193, 0.0585)	(0.0071, 0.0275, 0.0604)	(0.0005, 0.0105, 0.0338)	(0.0, 0.0005, 0.0078)
ENSG00000108515	(0.004, 0.0169, 0.0375)	(0.0091, 0.032, 0.0649)	(0.0028, 0.0185, 0.0484)	(0.0011, 0.0102, 0.0297)	(0.0039, 0.0182, 0.0427)	(0.0017, 0.0162, 0.0419)	(0.017, 0.0489, 0.0926)	(0.0062, 0.0322, 0.0815)	(0.0, 0.0041, 0.0144)	(0.0006, 0.0091, 0.0275)	(0.0122, 0.0407, 0.085)	(0.0147, 0.0441, 0.0917)	(0.0023, 0.0124, 0.0308)	(0.0, 0.0042, 0.0246)	(0.0083, 0.038, 0.0896)	(0.0112, 0.035, 0.0737)	(0.0084, 0.0269, 0.0584)	(0.0377, 0.0954, 0.1893)	(0.0027, 0.0217, 0.0621)	(0.0471, 0.1288, 0.2502)	(0.0004, 0.0109, 0.0372)	(0.0326, 0.1094, 0.2278)	(0.0124, 0.0423, 0.0947)	(0.0005, 0.0096, 0.0302)	(0.004, 0.0167, 0.0367)
ENSG00000108518	(0.0, 0.0003, 0.0023)	(0.0001, 0.001, 0.003)	(0.0003, 0.002, 0.0051)	(0.0001, 0.0005, 0.0012)	(0.0005, 0.0015, 0.0027)	(0.0, 0.0004, 0.0011)	(0.0032, 0.0086, 0.0164)	(0.0002, 0.0032, 0.0103)	(0.0017, 0.006, 0.013)	(0.0176, 0.0642, 0.1502)	(0.0002, 0.0009, 0.0022)	(0.0006, 0.0025, 0.0055)	(0.0001, 0.0018, 0.0058)	(0.0, 0.0008, 0.0048)	(0.0, 0.0003, 0.0008)	(0.0001, 0.0003, 0.0009)	(0.0034, 0.0119, 0.0279)	(0.001, 0.0047, 0.0105)	(0.0003, 0.0023, 0.0064)	(0.0001, 0.0003, 0.0007)	(0.0013, 0.0064, 0.0146)	(0.0, 0.001, 0.0034)	(0.0003, 0.0016, 0.0042)	(0.0016, 0.0052, 0.0112)	(0.0002, 0.0009, 0.002)
ENSG00000108523	(0.0001, 0.0298, 0.1238)	(0.0387, 0.138, 0.3199)	(0.0384, 0.1339, 0.2845)	(0.0718, 0.1719, 0.3409)	(0.0403, 0.1318, 0.2759)	(0.0577, 0.1876, 0.3986)	(0.0358, 0.1083, 0.223)	(0.0058, 0.0441, 0.1252)	(0.1158, 0.3264, 0.6733)	(0.042, 0.1639, 0.3771)	(0.0806, 0.2264, 0.4522)	VG Unavailable	(0.0183, 0.085, 0.1903)	(0.0501, 0.1629, 0.3463)	(0.063, 0.2067, 0.4234)	(0.0745, 0.1937, 0.3804)	(0.0039, 0.0322, 0.0876)	(0.0001, 0.0061, 0.0228)	(0.0568, 0.1664, 0.3464)	VG Unavailable	(0.0309, 0.0776, 0.1534)	VG Unavailable	(0.0519, 0.1705, 0.3751)	(0.0394, 0.1451, 0.3149)	(0.0037, 0.0302, 0.0921)
ENSG00000108528	(0.0005, 0.0115, 0.0384)	(0.0037, 0.0219, 0.0551)	VG Unavailable	VG Unavailable	VG Unavailable	VG Unavailable	VG Unavailable	VG Unavailable	VG Unavailable	VG Unavailable	VG Unavailable	(0.0012, 0.0243, 0.0753)	VG Unavailable	VG Unavailable	(0.0017, 0.02, 0.0605)	VG Unavailable	(0.0158, 0.0552, 0.1267)	(0.0, 0.0027, 0.0266)	VG Unavailable	VG Unavailable	VG Unavailable	VG Unavailable	VG Unavailable	VG Unavailable	VG Unavailable
ENSG00000108557	(0.0007, 0.0042, 0.0113)	(0.0046, 0.0133, 0.0257)	(0.0012, 0.0161, 0.0466)	(0.0037, 0.0292, 0.0744)	(0.0, 0.0053, 0.0241)	(0.0015, 0.0148, 0.045)	(0.0, 0.0011, 0.0111)	(0.0, 0.0012, 0.0086)	(0.0, 0.0025, 0.013)	(0.0024, 0.0145, 0.0362)	(0.0, 0.0017, 0.0108)	(0.0026, 0.0112, 0.0258)	(0.0, 0.0036, 0.0135)	(0.0053, 0.0287, 0.077)	(0.0, 0.0029, 0.0139)	(0.0, 0.0042, 0.0155)	(0.0004, 0.0036, 0.0104)	(0.0006, 0.0056, 0.0159)	(0.0, 0.0, 0.0083)	(0.0, 0.0009, 0.0115)	(0.0019, 0.02, 0.0656)	(0.0, 0.0026, 0.0092)	(0.0, 0.0042, 0.0181)	(0.0, 0.0023, 0.0116)	(0.004, 0.0123, 0.025)
ENSG00000108559	(0.0008, 0.0024, 0.0051)	(0.0005, 0.0016, 0.0033)	(0.0128, 0.0439, 0.0989)	(0.0021, 0.0057, 0.0115)	(0.0023, 0.0063, 0.0127)	(0.0025, 0.0076, 0.0169)	(0.0003, 0.0023, 0.0067)	(0.0005, 0.003, 0.0078)	(0.0008, 0.0026, 0.0057)	(0.0005, 0.0017, 0.0037)	(0.0014, 0.0045, 0.0088)	(0.0, 0.0007, 0.0021)	(0.001, 0.0039, 0.008)	(0.0004, 0.0023, 0.0061)	(0.0015, 0.0046, 0.0092)	(0.0013, 0.0038, 0.0082)	(0.0006, 0.0021, 0.0044)	(0.0, 0.0001, 0.0052)	(0.0001, 0.0007, 0.0019)	(0.0006, 0.0021, 0.0047)	(0.0015, 0.0045, 0.0092)	(0.0009, 0.0033, 0.0071)	(0.0, 0.0013, 0.0041)	(0.0036, 0.0118, 0.0252)	(0.0, 0.0006, 0.0026)
ENSG00000108561	(0.0085, 0.025, 0.0524)	(0.008, 0.0234, 0.0466)	(0.0277, 0.0609, 0.1126)	(0.0174, 0.0438, 0.081)	(0.01, 0.0246, 0.0448)	(0.015, 0.04, 0.0798)	(0.0171, 0.0452, 0.0871)	(0.0065, 0.02, 0.0416)	(0.0219, 0.0517, 0.096)	(0.0252, 0.0599, 0.1151)	(0.0289, 0.0596, 0.1088)	(0.0022, 0.0108, 0.0255)	(0.0239, 0.0667, 0.1352)	(0.0162, 0.0422, 0.0789)	(0.0199, 0.0505, 0.0974)	(0.0179, 0.0475, 0.0905)	(0.0229, 0.0541, 0.1014)	(0.014, 0.0361, 0.0698)	(0.0291, 0.0633, 0.1092)	(0.0307, 0.0712, 0.13)	(0.0266, 0.0605, 0.1101)	(0.0283, 0.0611, 0.1155)	(0.0131, 0.0271, 0.0484)	(0.0123, 0.0377, 0.0728)	(0.0081, 0.0247, 0.0539)
ENSG00000108578	(0.0003, 0.0045, 0.0134)	(0.0003, 0.0067, 0.0242)	(0.0, 0.0021, 0.0094)	(0.0, 0.0018, 0.0093)	VG Unavailable	(0.0, 0.0053, 0.0235)	(0.0, 0.0005, 0.0091)	(0.0028, 0.0253, 0.0684)	(0.0003, 0.0067, 0.021)	(0.0009, 0.0071, 0.0193)	(0.0001, 0.0061, 0.0218)	(0.0009, 0.0062, 0.0171)	(0.0, 0.0004, 0.0084)	(0.0, 0.0022, 0.0119)	(0.0, 0.0, 0.0062)	(0.0, 0.001, 0.0098)	(0.001, 0.0061, 0.0167)	(0.0, 0.0035, 0.0131)	(0.0, 0.0024, 0.009)	(0.0, 0.0016, 0.0079)	(0.0, 0.0, 0.1158)	(0.0, 0.0047, 0.0169)	(0.0021, 0.0104, 0.0237)	(0.0004, 0.0043, 0.0118)	(0.0009, 0.0073, 0.0194)
ENSG00000108582	(0.0046, 0.0363, 0.0852)	(0.0, 0.0114, 0.0493)	(0.0, 0.0114, 0.0497)	(0.0038, 0.0521, 0.1555)	(0.0015, 0.0376, 0.1255)	(0.0119, 0.0955, 0.2408)	(0.0, 0.0211, 0.0792)	(0.0013, 0.015, 0.042)	(0.0, 0.0086, 0.0439)	(0.0, 0.0059, 0.059)	(0.0, 0.0, 0.0255)	(0.0008, 0.0161, 0.0497)	(0.004, 0.0259, 0.0691)	(0.0057, 0.0333, 0.0879)	(0.0, 0.0045, 0.034)	VG Unavailable	(0.0, 0.007, 0.0279)	(0.0054, 0.0264, 0.0623)	(0.0, 0.0058, 0.0285)	(0.0, 0.001, 0.0807)	(0.0077, 0.039, 0.0949)	(0.0001, 0.0169, 0.055)	(0.0063, 0.0438, 0.1277)	(0.0, 0.0034, 0.0681)	(0.0001, 0.009, 0.0291)
ENSG00000108587	(0.0025, 0.0116, 0.0278)	(0.0002, 0.0095, 0.0382)	(0.0049, 0.0246, 0.0589)	VG Unavailable	(0.0033, 0.0613, 0.1832)	(0.0, 0.0014, 0.1038)	(0.0, 0.005, 0.028)	(0.0, 0.0039, 0.0169)	(0.0042, 0.024, 0.0609)	(0.0, 0.0092, 0.0457)	(0.0, 0.0039, 0.0315)	(0.0002, 0.0062, 0.0205)	(0.0, 0.0012, 0.0509)	(0.0, 0.0, 0.0217)	(0.0, 0.0012, 0.0464)	VG Unavailable	(0.0, 0.0044, 0.0167)	(0.0035, 0.022, 0.0536)	(0.0, 0.0013, 0.0346)	(0.0001, 0.0127, 0.0443)	(0.0041, 0.0269, 0.0706)	(0.0, 0.0, 0.1087)	(0.0167, 0.1032, 0.2597)	(0.0, 0.0059, 0.045)	(0.0, 0.0015, 0.0183)
ENSG00000108588	(0.0021, 0.0058, 0.0118)	(0.0, 0.0006, 0.0059)	(0.0, 0.0, 0.0204)	(0.0, 0.0024, 0.0124)	(0.0007, 0.0103, 0.0296)	(0.0009, 0.0084, 0.0229)	(0.0012, 0.0065, 0.0168)	(0.0, 0.0019, 0.006)	(0.0006, 0.0038, 0.0094)	(0.0, 0.0026, 0.0097)	(0.0005, 0.0044, 0.0128)	(0.0004, 0.0033, 0.0088)	(0.0, 0.0005, 0.0047)	(0.0, 0.0021, 0.009)	(0.0, 0.001, 0.0081)	(0.0012, 0.0081, 0.022)	(0.0008, 0.0038, 0.0086)	(0.0004, 0.0034, 0.009)	(0.0006, 0.0043, 0.0117)	(0.0011, 0.0051, 0.0117)	(0.0, 0.0018, 0.0068)	(0.0002, 0.0022, 0.0063)	(0.0, 0.0012, 0.0061)	(0.0, 0.0023, 0.008)	(0.0015, 0.006, 0.0127)
ENSG00000108590	(0.0, 0.0165, 0.0677)	VG Unavailable	(0.0097, 0.0493, 0.1174)	(0.0037, 0.0327, 0.0912)	VG Unavailable	VG Unavailable	VG Unavailable	VG Unavailable	(0.0, 0.0084, 0.0483)	(0.0131, 0.0846, 0.2187)	VG Unavailable	(0.0063, 0.0497, 0.1367)	(0.0, 0.0263, 0.0996)	(0.009, 0.0464, 0.122)	(0.0007, 0.0288, 0.0995)	(0.0, 0.0305, 0.1384)	(0.0071, 0.0414, 0.1042)	(0.0006, 0.0211, 0.0718)	(0.0, 0.0, 0.0773)	(0.0033, 0.0282, 0.0762)	VG Unavailable	(0.0057, 0.0309, 0.0868)	(0.0003, 0.0235, 0.0876)	(0.0094, 0.0459, 0.1268)	VG Unavailable
ENSG00000108591	(0.0016, 0.0092, 0.0242)	(0.0014, 0.0089, 0.0227)	(0.0, 0.003, 0.0438)	(0.0, 0.0018, 0.0118)	(0.0, 0.0028, 0.0198)	(0.0, 0.0066, 0.0355)	(0.0, 0.0026, 0.0103)	(0.0034, 0.0132, 0.0319)	(0.0001, 0.0054, 0.0176)	(0.001, 0.0088, 0.025)	(0.0, 0.0, 0.0061)	(0.0032, 0.0161, 0.0387)	(0.0007, 0.0082, 0.0224)	(0.0062, 0.0488, 0.1338)	(0.0008, 0.0103, 0.0301)	(0.0002, 0.0068, 0.0238)	(0.0008, 0.0115, 0.0333)	(0.0, 0.0043, 0.019)	(0.0, 0.0034, 0.0174)	(0.0, 0.0083, 0.0358)	(0.0, 0.0028, 0.0252)	(0.0001, 0.0054, 0.0179)	(0.0, 0.0001, 0.5792)	(0.0, 0.0046, 0.0194)	(0.0004, 0.0057, 0.0163)
ENSG00000108592	(0.0052, 0.0141, 0.0273)	(0.0027, 0.0151, 0.0408)	(0.0183, 0.0539, 0.1126)	(0.0206, 0.0509, 0.0953)	(0.0089, 0.0351, 0.0779)	(0.0254, 0.0608, 0.1143)	(0.0111, 0.0324, 0.0647)	(0.0, 0.0, 0.0039)	(0.0248, 0.0552, 0.1005)	(0.0187, 0.054, 0.1075)	(0.0126, 0.044, 0.0941)	(0.0025, 0.0101, 0.0231)	(0.0158, 0.0441, 0.0903)	(0.0193, 0.0586, 0.115)	(0.0205, 0.055, 0.1037)	(0.0199, 0.0549, 0.1118)	(0.0, 0.0036, 0.0132)	(0.0, 0.0046, 0.0186)	(0.02, 0.0463, 0.0818)	(0.011, 0.0297, 0.0602)	(0.0225, 0.0574, 0.1029)	(0.0125, 0.0281, 0.0522)	(0.0133, 0.0393, 0.082)	(0.0163, 0.0441, 0.0831)	(0.0, 0.0011, 0.0076)
ENSG00000108599	(0.0012, 0.0104, 0.0286)	(0.002, 0.0111, 0.0281)	(0.0044, 0.0225, 0.0538)	(0.0, 0.006, 0.0277)	(0.0006, 0.0092, 0.0288)	(0.0014, 0.0098, 0.0259)	(0.0, 0.0028, 0.0205)	(0.0003, 0.0052, 0.0169)	(0.0017, 0.0111, 0.0307)	(0.0014, 0.0092, 0.0251)	(0.0, 0.0074, 0.029)	(0.0006, 0.0081, 0.0237)	(0.0006, 0.0062, 0.0182)	(0.0, 0.0007, 0.0207)	(0.0, 0.0009, 0.012)	(0.0, 0.0025, 0.0105)	(0.0005, 0.0069, 0.0209)	(0.0004, 0.004, 0.0132)	(0.0, 0.0048, 0.0226)	(0.0003, 0.0056, 0.0195)	(0.0006, 0.0089, 0.028)	(0.0003, 0.005, 0.0145)	(0.0018, 0.0153, 0.0415)	(0.0003, 0.0091, 0.0312)	(0.0004, 0.0065, 0.0201)
ENSG00000108604	(0.0042, 0.0149, 0.0347)	(0.0, 0.0049, 0.025)	(0.0, 0.0048, 0.0201)	(0.0035, 0.0196, 0.051)	(0.0003, 0.047, 0.1819)	(0.0, 0.0093, 0.0476)	(0.0, 0.006, 0.0233)	(0.002, 0.0117, 0.0292)	(0.0002, 0.014, 0.0506)	(0.0, 0.004, 0.0228)	(0.0, 0.0, 0.0103)	(0.0008, 0.0065, 0.0174)	(0.0, 0.0076, 0.0375)	(0.0007, 0.0141, 0.0456)	(0.0, 0.0073, 0.0299)	(0.0003, 0.0105, 0.0349)	(0.0008, 0.012, 0.0375)	(0.0031, 0.0193, 0.0512)	(0.0, 0.018, 0.0702)	(0.0, 0.0202, 0.1054)	(0.0, 0.0057, 0.023)	(0.0, 0.0031, 0.0167)	(0.0, 0.0141, 0.0641)	(0.004, 0.0152, 0.0367)	(0.0, 0.0064, 0.024)
ENSG00000108622	VG Unavailable	(0.0591, 0.2315, 0.5478)	VG Unavailable	VG Unavailable	VG Unavailable	VG Unavailable	VG Unavailable	(0.0032, 0.0614, 0.1773)	VG Unavailable	VG Unavailable	VG Unavailable	VG Unavailable	VG Unavailable	VG Unavailable	VG Unavailable	VG Unavailable	(0.0531, 0.1507, 0.2945)	VG Unavailable	VG Unavailable	VG Unavailable	VG Unavailable	VG Unavailable	VG Unavailable	VG Unavailable	VG Unavailable
ENSG00000108639	(0.0016, 0.0048, 0.0094)	(0.0009, 0.0024, 0.0046)	(0.002, 0.0045, 0.008)	(0.0007, 0.002, 0.0038)	(0.0021, 0.0053, 0.0103)	(0.0023, 0.0052, 0.0095)	(0.0023, 0.005, 0.0088)	(0.0008, 0.0019, 0.0034)	(0.0042, 0.0111, 0.0202)	(0.0031, 0.0087, 0.0168)	(0.0021, 0.0055, 0.0106)	(0.0, 0.0004, 0.0023)	(0.0059, 0.019, 0.0377)	(0.0016, 0.004, 0.0068)	(0.0008, 0.0024, 0.0047)	(0.0009, 0.0025, 0.0054)	(0.0014, 0.0043, 0.0079)	(0.0017, 0.0042, 0.0074)	(0.0037, 0.0084, 0.0151)	(0.0013, 0.0032, 0.0059)	(0.0003, 0.0011, 0.0026)	(0.0023, 0.0049, 0.0086)	(0.0018, 0.0048, 0.0093)	(0.0019, 0.0042, 0.0074)	(0.0011, 0.0033, 0.0067)
ENSG00000108651	(0.0044, 0.0122, 0.0247)	(0.0007, 0.0061, 0.0172)	(0.0009, 0.0071, 0.0186)	(0.0, 0.0044, 0.0242)	(0.0024, 0.0239, 0.0747)	(0.0, 0.0008, 0.0182)	(0.0, 0.0, 0.0036)	(0.002, 0.0098, 0.0253)	(0.0, 0.002, 0.0155)	(0.0002, 0.0039, 0.0129)	(0.0013, 0.0092, 0.0238)	(0.005, 0.0184, 0.0402)	(0.0018, 0.0116, 0.0276)	(0.0063, 0.0231, 0.0512)	(0.0005, 0.0061, 0.0198)	(0.0031, 0.0142, 0.0328)	(0.0, 0.0072, 0.0361)	(0.0088, 0.0365, 0.0743)	(0.0032, 0.0122, 0.0284)	(0.0, 0.0009, 0.0083)	(0.0001, 0.0044, 0.0153)	(0.0013, 0.0093, 0.0247)	(0.0111, 0.0321, 0.0682)	(0.0005, 0.0083, 0.0256)	(0.0045, 0.0138, 0.0276)
ENSG00000108654	(0.0014, 0.0074, 0.0193)	(0.0011, 0.0051, 0.0116)	(0.0007, 0.0064, 0.0162)	VG Unavailable	VG Unavailable	(0.0402, 0.2058, 0.5042)	(0.0038, 0.0225, 0.0525)	(0.0013, 0.0065, 0.0151)	(0.001, 0.0144, 0.0451)	(0.0002, 0.0049, 0.0158)	(0.0022, 0.0211, 0.0603)	(0.0001, 0.0011, 0.003)	(0.0023, 0.0091, 0.0206)	(0.0059, 0.0396, 0.115)	VG Unavailable	(0.103, 0.3485, 0.8486)	(0.0002, 0.0033, 0.0094)	(0.0035, 0.0139, 0.0302)	(0.0084, 0.0696, 0.1898)	(0.0572, 0.2001, 0.4053)	(0.011, 0.1019, 0.3054)	(0.0, 0.065, 0.2926)	(0.0004, 0.0114, 0.0366)	(0.0002, 0.0025, 0.0071)	(0.0005, 0.0039, 0.0095)
ENSG00000108669	(0.0018, 0.0037, 0.0066)	(0.0024, 0.0054, 0.0093)	(0.001, 0.0026, 0.0049)	(0.0008, 0.0029, 0.0062)	(0.0001, 0.0011, 0.0034)	(0.0008, 0.0026, 0.0053)	(0.001, 0.0028, 0.0061)	(0.0018, 0.0043, 0.0075)	(0.0003, 0.0015, 0.0035)	(0.0, 0.0005, 0.002)	(0.0014, 0.0043, 0.0083)	(0.0032, 0.0068, 0.0121)	(0.0003, 0.0017, 0.0041)	(0.0008, 0.0019, 0.0038)	(0.0005, 0.0023, 0.0054)	(0.0016, 0.0043, 0.0084)	(0.0032, 0.0075, 0.0133)	(0.0054, 0.0116, 0.0216)	(0.0, 0.0005, 0.0024)	(0.0002, 0.0011, 0.0029)	(0.0011, 0.0031, 0.0063)	(0.0009, 0.0023, 0.0047)	(0.0009, 0.0031, 0.006)	(0.0009, 0.003, 0.0068)	(0.0008, 0.0022, 0.0044)
ENSG00000108671	(0.0018, 0.015, 0.041)	(0.0, 0.0, 0.0337)	(0.0022, 0.024, 0.0704)	VG Unavailable	VG Unavailable	VG Unavailable	(0.0, 0.0026, 0.014)	(0.0001, 0.0096, 0.0314)	(0.0041, 0.0317, 0.0817)	(0.0075, 0.0616, 0.1749)	(0.0001, 0.0237, 0.0894)	(0.0002, 0.0117, 0.0425)	(0.0002, 0.0108, 0.0397)	(0.0, 0.0078, 0.0534)	VG Unavailable	(0.0002, 0.0211, 0.0834)	(0.0011, 0.0177, 0.0559)	(0.0035, 0.0272, 0.0672)	(0.0122, 0.0548, 0.1264)	(0.0, 0.0, 0.1714)	(0.0001, 0.0104, 0.0364)	(0.0002, 0.0122, 0.0434)	(0.0007, 0.0134, 0.0429)	(0.0, 0.0135, 0.0571)	(0.0, 0.0, 0.0129)
ENSG00000108679	(0.1634, 0.4481, 0.8719)	(0.126, 0.5721, 1.3358)	VG Unavailable	(0.0985, 0.3427, 0.7505)	(0.1254, 0.419, 0.8783)	VG Unavailable	VG Unavailable	(0.0819, 0.2642, 0.5804)	VG Unavailable	(0.011, 0.1753, 0.5606)	(0.0118, 0.0636, 0.1616)	(0.1971, 0.8866, 2.0355)	VG Unavailable	(0.1048, 0.3134, 0.6879)	(0.071, 0.2244, 0.4401)	(0.0668, 0.2314, 0.5454)	(0.1421, 0.4567, 0.9395)	(0.1012, 0.3501, 0.7327)	VG Unavailable	(0.0057, 0.0646, 0.1846)	VG Unavailable	VG Unavailable	(0.0145, 0.0561, 0.1211)	VG Unavailable	VG Unavailable
ENSG00000108733	VG Unavailable	VG Unavailable	VG Unavailable	(0.0, 0.0157, 0.0726)	VG Unavailable	(0.0, 0.0162, 0.0826)	VG Unavailable	VG Unavailable	VG Unavailable	VG Unavailable	VG Unavailable	VG Unavailable	VG Unavailable	VG Unavailable	VG Unavailable	VG Unavailable	VG Unavailable	VG Unavailable	(0.0, 0.0136, 0.0761)	VG Unavailable	VG Unavailable	VG Unavailable	(0.0004, 0.0215, 0.0951)	VG Unavailable	VG Unavailable
ENSG00000108771	(0.0184, 0.0512, 0.0996)	(0.0401, 0.0871, 0.1572)	(0.0921, 0.2697, 0.5696)	(0.0259, 0.0647, 0.1259)	VG Unavailable	(0.0098, 0.0521, 0.1295)	(0.048, 0.1615, 0.3507)	(0.0152, 0.0455, 0.0966)	(0.0356, 0.1605, 0.3702)	(0.065, 0.193, 0.4192)	(0.0346, 0.0916, 0.1823)	(0.0185, 0.0813, 0.1937)	(0.0195, 0.0831, 0.1788)	(0.0272, 0.0726, 0.1525)	(0.0429, 0.1173, 0.2448)	(0.01, 0.0504, 0.1254)	(0.0265, 0.0656, 0.121)	(0.0094, 0.0314, 0.0664)	(0.0407, 0.1476, 0.3217)	VG Unavailable	(0.0066, 0.0319, 0.078)	(0.0572, 0.166, 0.3458)	(0.0427, 0.1066, 0.2103)	(0.0489, 0.2231, 0.5281)	(0.0151, 0.0476, 0.097)
ENSG00000108773	(0.0, 0.002, 0.0186)	(0.0001, 0.0052, 0.0169)	VG Unavailable	VG Unavailable	VG Unavailable	VG Unavailable	VG Unavailable	(0.0, 0.0029, 0.016)	(0.0, 0.0, 0.0344)	VG Unavailable	VG Unavailable	VG Unavailable	(0.0, 0.0109, 0.042)	VG Unavailable	VG Unavailable	VG Unavailable	(0.0, 0.0031, 0.0215)	(0.0, 0.0007, 0.0139)	VG Unavailable	VG Unavailable	VG Unavailable	VG Unavailable	VG Unavailable	(0.0022, 0.0767, 0.2934)	(0.0, 0.0, 0.0078)
ENSG00000108774	(0.0042, 0.0135, 0.0289)	(0.0008, 0.0033, 0.0078)	(0.0012, 0.0069, 0.0178)	(0.0018, 0.0059, 0.0128)	(0.0019, 0.0106, 0.0268)	(0.0, 0.0016, 0.0093)	(0.0001, 0.0044, 0.0148)	(0.003, 0.0125, 0.0284)	(0.0029, 0.0152, 0.0371)	(0.0, 0.0, 0.0045)	(0.0, 0.0003, 0.0057)	(0.0007, 0.0032, 0.0077)	(0.0, 0.0051, 0.0197)	(0.0, 0.0, 0.0038)	(0.0001, 0.0025, 0.0084)	(0.0, 0.0, 0.0026)	(0.0014, 0.0066, 0.0163)	(0.0016, 0.0061, 0.0131)	(0.0001, 0.0025, 0.0082)	(0.0012, 0.0131, 0.0406)	(0.0, 0.0012, 0.0081)	(0.0024, 0.0123, 0.0303)	(0.0009, 0.0039, 0.0093)	(0.0, 0.0, 0.0169)	(0.0, 0.0011, 0.0038)
ENSG00000108784	(0.0, 0.0005, 0.0369)	(0.0022, 0.0157, 0.045)	VG Unavailable	VG Unavailable	VG Unavailable	VG Unavailable	(0.0005, 0.0294, 0.1127)	(0.0111, 0.0396, 0.0892)	VG Unavailable	(0.0001, 0.0271, 0.0994)	VG Unavailable	(0.0001, 0.0076, 0.0253)	VG Unavailable	VG Unavailable	VG Unavailable	VG Unavailable	(0.0005, 0.009, 0.028)	(0.0, 0.0036, 0.0152)	VG Unavailable	VG Unavailable	VG Unavailable	(0.0038, 0.033, 0.0919)	VG Unavailable	(0.0231, 0.1219, 0.2987)	(0.0007, 0.0124, 0.0382)
ENSG00000108786	(0.0006, 0.0103, 0.0348)	(0.0, 0.0101, 0.0404)	(0.0023, 0.0202, 0.0565)	(0.0016, 0.013, 0.0374)	(0.0053, 0.0333, 0.0872)	(0.0, 0.0102, 0.0423)	(0.0051, 0.0326, 0.0895)	(0.0069, 0.0336, 0.0829)	(0.0, 0.0102, 0.0459)	(0.0, 0.0017, 0.029)	(0.0005, 0.0122, 0.0381)	(0.0011, 0.0142, 0.0442)	(0.0, 0.0031, 0.0331)	(0.0, 0.0065, 0.0583)	(0.0, 0.004, 0.0288)	(0.0005, 0.0131, 0.0437)	(0.0069, 0.0287, 0.0653)	(0.0007, 0.0179, 0.0576)	(0.002, 0.0225, 0.063)	(0.0001, 0.0138, 0.051)	(0.0044, 0.0336, 0.0848)	(0.0041, 0.0302, 0.0832)	(0.0, 0.0091, 0.0373)	(0.0, 0.0103, 0.0432)	(0.0063, 0.0264, 0.0585)
ENSG00000108788	(0.0, 0.0, 0.0136)	(0.0, 0.0001, 0.0581)	(0.0, 0.0037, 0.0131)	(0.0, 0.0007, 0.0082)	(0.0, 0.0022, 0.0095)	(0.0001, 0.0055, 0.0168)	(0.0001, 0.0051, 0.0175)	(0.0, 0.0, 0.0092)	(0.0013, 0.0079, 0.0189)	(0.0005, 0.0041, 0.0118)	(0.0, 0.0031, 0.0104)	(0.0, 0.0017, 0.0101)	(0.0006, 0.0055, 0.0147)	(0.0028, 0.0094, 0.0203)	(0.0, 0.0005, 0.009)	(0.0, 0.0008, 0.0077)	(0.0002, 0.0035, 0.0118)	(0.0007, 0.0126, 0.0395)	(0.0028, 0.0101, 0.023)	(0.0008, 0.0071, 0.0191)	(0.0, 0.0009, 0.0062)	(0.0, 0.0009, 0.0067)	(0.0, 0.0017, 0.0093)	(0.0021, 0.0096, 0.0233)	(0.0004, 0.0074, 0.024)
ENSG00000108797	(0.0034, 0.0222, 0.0562)	(0.0, 0.0071, 0.0419)	(0.0168, 0.1071, 0.3054)	VG Unavailable	VG Unavailable	VG Unavailable	(0.0, 0.0032, 0.0375)	(0.0131, 0.0575, 0.1439)	(0.001, 0.019, 0.069)	VG Unavailable	VG Unavailable	(0.017, 0.0607, 0.1304)	(0.0073, 0.0574, 0.162)	VG Unavailable	VG Unavailable	VG Unavailable	(0.0292, 0.0952, 0.195)	(0.0001, 0.018, 0.0661)	(0.0, 0.0069, 0.0403)	(0.0074, 0.0308, 0.0777)	VG Unavailable	(0.0157, 0.0639, 0.1518)	(0.0001, 0.0267, 0.1104)	(0.0273, 0.1817, 0.4532)	VG Unavailable
ENSG00000108798	VG Unavailable	(0.0007, 0.0063, 0.0163)	(0.0005, 0.0059, 0.0172)	VG Unavailable	(0.0067, 0.0209, 0.0449)	(0.0001, 0.0026, 0.0086)	(0.0, 0.0035, 0.0188)	(0.0013, 0.0126, 0.034)	(0.0, 0.0042, 0.0324)	VG Unavailable	VG Unavailable	VG Unavailable	(0.002, 0.0216, 0.0696)	(0.0, 0.0, 0.0044)	(0.0011, 0.0195, 0.0628)	(0.0007, 0.0057, 0.016)	(0.0, 0.0015, 0.0133)	(0.0, 0.0112, 0.0474)	(0.0004, 0.0051, 0.0151)	(0.0002, 0.0031, 0.0085)	(0.0026, 0.0186, 0.0477)	(0.0006, 0.0078, 0.0211)	(0.0008, 0.0069, 0.0196)	VG Unavailable	(0.0034, 0.0185, 0.0457)
ENSG00000108799	(0.0004, 0.0061, 0.0173)	(0.0004, 0.007, 0.0206)	(0.0079, 0.0331, 0.0795)	(0.0028, 0.0217, 0.0561)	(0.0, 0.0, 0.0107)	(0.0, 0.0, 0.0851)	(0.0035, 0.0147, 0.0342)	(0.0059, 0.0161, 0.032)	(0.0, 0.0047, 0.0279)	(0.0, 0.0127, 0.0541)	(0.0, 0.0, 0.0265)	(0.0004, 0.0046, 0.0133)	(0.0, 0.0, 0.02)	(0.0076, 0.0564, 0.1521)	(0.0055, 0.0244, 0.0583)	(0.0008, 0.0141, 0.0479)	(0.0, 0.0013, 0.008)	(0.0013, 0.0101, 0.0252)	(0.0, 0.0015, 0.0535)	(0.0, 0.0061, 0.0396)	(0.0, 0.0086, 0.0333)	(0.0, 0.0027, 0.0289)	(0.0052, 0.0255, 0.0674)	(0.0, 0.0, 0.0313)	(0.0012, 0.0077, 0.0195)
ENSG00000108819	(0.0012, 0.0039, 0.0083)	(0.0004, 0.0025, 0.0064)	(0.0007, 0.0035, 0.0083)	(0.0001, 0.0018, 0.0058)	(0.0004, 0.0031, 0.0086)	(0.0004, 0.0024, 0.0062)	(0.0007, 0.003, 0.0068)	(0.0005, 0.0027, 0.0063)	(0.0023, 0.0096, 0.0224)	(0.0001, 0.0018, 0.0056)	(0.0, 0.0003, 0.0043)	(0.0001, 0.0018, 0.0055)	(0.0, 0.0008, 0.0048)	(0.0013, 0.0045, 0.0102)	(0.0019, 0.0079, 0.0192)	(0.0015, 0.0072, 0.0169)	(0.0017, 0.005, 0.0098)	(0.0007, 0.0022, 0.0049)	(0.0002, 0.002, 0.0056)	(0.0003, 0.0033, 0.0108)	(0.0, 0.0, 0.0094)	(0.0001, 0.0012, 0.004)	(0.0006, 0.0032, 0.0075)	(0.0, 0.0027, 0.0101)	(0.0004, 0.0027, 0.0064)
ENSG00000108821	(0.0003, 0.0288, 0.1007)	(0.0295, 0.1336, 0.3217)	VG Unavailable	VG Unavailable	VG Unavailable	VG Unavailable	VG Unavailable	(0.0665, 0.1738, 0.3467)	VG Unavailable	VG Unavailable	VG Unavailable	(0.006, 0.0402, 0.1068)	VG Unavailable	VG Unavailable	VG Unavailable	VG Unavailable	(0.0959, 0.3052, 0.6687)	(0.0451, 0.1401, 0.2836)	VG Unavailable	VG Unavailable	VG Unavailable	VG Unavailable	VG Unavailable	VG Unavailable	(0.0063, 0.0422, 0.1108)
ENSG00000108826	(0.0022, 0.0084, 0.0175)	(0.0033, 0.0158, 0.038)	VG Unavailable	VG Unavailable	VG Unavailable	VG Unavailable	(0.0023, 0.0219, 0.057)	(0.0023, 0.0115, 0.0281)	(0.0, 0.0, 0.0433)	VG Unavailable	VG Unavailable	(0.0079, 0.0194, 0.0351)	VG Unavailable	VG Unavailable	VG Unavailable	VG Unavailable	(0.0041, 0.0237, 0.0614)	(0.0018, 0.0079, 0.0198)	(0.0, 0.0052, 0.0332)	(0.0, 0.0055, 0.0647)	VG Unavailable	VG Unavailable	VG Unavailable	(0.0, 0.0106, 0.0658)	(0.0048, 0.0137, 0.0281)
ENSG00000108828	(0.0109, 0.0399, 0.0838)	(0.0044, 0.0206, 0.0442)	(0.0196, 0.0501, 0.0951)	(0.0003, 0.0124, 0.0372)	(0.0058, 0.0313, 0.0856)	(0.0, 0.0052, 0.0296)	(0.0013, 0.0151, 0.0447)	(0.0237, 0.0616, 0.1199)	(0.0135, 0.0404, 0.0787)	(0.0005, 0.0095, 0.0316)	(0.0, 0.0031, 0.0251)	(0.0104, 0.0323, 0.067)	(0.0078, 0.0269, 0.06)	(0.0004, 0.0091, 0.031)	(0.0181, 0.0737, 0.1717)	(0.0039, 0.0294, 0.0861)	(0.0211, 0.0543, 0.0996)	(0.0007, 0.0178, 0.0571)	(0.0014, 0.0172, 0.0466)	(0.0021, 0.0203, 0.0548)	(0.011, 0.0285, 0.0541)	(0.0001, 0.0094, 0.0307)	(0.0033, 0.0155, 0.0372)	(0.0003, 0.0097, 0.0315)	(0.0136, 0.05, 0.1049)
ENSG00000108829	(0.001, 0.0036, 0.0077)	(0.0004, 0.0028, 0.008)	(0.0006, 0.0036, 0.0094)	(0.0, 0.0021, 0.0118)	(0.0, 0.0018, 0.0103)	(0.0, 0.0, 0.0319)	(0.0005, 0.0024, 0.006)	(0.0004, 0.0027, 0.0073)	(0.0, 0.0011, 0.0043)	(0.0004, 0.0027, 0.0074)	(0.0006, 0.0063, 0.0172)	(0.0, 0.0007, 0.0028)	(0.0, 0.0006, 0.0036)	(0.0, 0.0017, 0.0057)	(0.0, 0.0, 0.0026)	(0.0002, 0.0106, 0.0378)	(0.0, 0.0007, 0.004)	(0.0, 0.0003, 0.0031)	(0.0, 0.0, 0.0042)	(0.0, 0.0, 0.004)	(0.0009, 0.0048, 0.0128)	(0.0005, 0.0026, 0.0068)	(0.0, 0.0025, 0.0095)	(0.0, 0.0, 0.0246)	(0.0008, 0.004, 0.0089)
ENSG00000108839	(0.0246, 0.0728, 0.1553)	(0.0108, 0.0339, 0.0748)	(0.005, 0.0312, 0.0802)	(0.0063, 0.0279, 0.0645)	(0.0118, 0.039, 0.0828)	(0.0221, 0.0651, 0.1342)	(0.0093, 0.041, 0.1042)	(0.0158, 0.051, 0.1041)	(0.0126, 0.0454, 0.0995)	(0.0112, 0.0425, 0.1002)	(0.0093, 0.0342, 0.0807)	(0.0024, 0.017, 0.0451)	(0.0087, 0.0353, 0.0803)	(0.0021, 0.0176, 0.0488)	(0.0202, 0.0528, 0.1075)	(0.0132, 0.05, 0.1062)	(0.0057, 0.0229, 0.0563)	(0.0034, 0.0178, 0.043)	(0.0103, 0.0383, 0.082)	(0.0019, 0.0176, 0.0504)	(0.0015, 0.013, 0.0386)	(0.0152, 0.0594, 0.1301)	(0.0075, 0.0304, 0.0756)	(0.0032, 0.023, 0.0645)	(0.0122, 0.0584, 0.1505)
ENSG00000108840	(0.0012, 0.0119, 0.034)	(0.0, 0.0034, 0.0158)	VG Unavailable	(0.0011, 0.0171, 0.0488)	(0.0, 0.0073, 0.0403)	(0.0, 0.0, 0.0158)	(0.0, 0.0004, 0.0331)	(0.0133, 0.0343, 0.0683)	(0.0003, 0.0125, 0.0435)	(0.0, 0.0, 0.289)	VG Unavailable	(0.0025, 0.0144, 0.0381)	(0.0002, 0.0084, 0.0295)	VG Unavailable	(0.0014, 0.0154, 0.0432)	(0.0, 0.0065, 0.0313)	(0.0013, 0.0104, 0.027)	(0.0036, 0.0173, 0.0402)	(0.0, 0.003, 0.0345)	(0.0011, 0.0184, 0.0512)	(0.0015, 0.0125, 0.0365)	(0.0005, 0.0094, 0.0293)	VG Unavailable	(0.0, 0.0052, 0.0331)	(0.0003, 0.0084, 0.0284)
ENSG00000108848	(0.0006, 0.0063, 0.0169)	(0.0, 0.0004, 0.008)	(0.0016, 0.0133, 0.0371)	(0.0, 0.0036, 0.0155)	(0.0015, 0.0145, 0.0357)	(0.0024, 0.0131, 0.0319)	(0.0031, 0.0133, 0.0301)	(0.0, 0.0031, 0.0105)	(0.0002, 0.0052, 0.0185)	(0.0018, 0.0082, 0.0202)	(0.0002, 0.0053, 0.0164)	(0.0012, 0.0062, 0.0151)	(0.0009, 0.0071, 0.0194)	(0.0021, 0.0145, 0.0386)	(0.0, 0.0021, 0.0107)	(0.0022, 0.0119, 0.0282)	(0.0007, 0.0048, 0.0125)	(0.0, 0.0021, 0.0108)	(0.0, 0.0023, 0.0126)	(0.0034, 0.017, 0.0403)	(0.0001, 0.0035, 0.0122)	(0.0024, 0.0112, 0.028)	(0.0013, 0.0076, 0.0206)	(0.0002, 0.0086, 0.0313)	(0.0013, 0.0082, 0.021)
ENSG00000108854	(0.0025, 0.0222, 0.0581)	(0.0053, 0.0352, 0.0912)	VG Unavailable	VG Unavailable	VG Unavailable	VG Unavailable	(0.0, 0.0206, 0.0974)	(0.0, 0.002, 0.0717)	VG Unavailable	VG Unavailable	VG Unavailable	(0.0, 0.007, 0.0295)	VG Unavailable	VG Unavailable	VG Unavailable	VG Unavailable	(0.0, 0.0059, 0.0322)	(0.0, 0.0099, 0.0428)	(0.0, 0.0127, 0.107)	(0.0, 0.0192, 0.0721)	VG Unavailable	(0.0, 0.0261, 0.1309)	VG Unavailable	VG Unavailable	(0.0118, 0.0409, 0.0928)
ENSG00000108861	(0.0035, 0.0136, 0.0315)	(0.0, 0.0031, 0.0132)	(0.0031, 0.0263, 0.0645)	(0.0, 0.0069, 0.034)	VG Unavailable	VG Unavailable	(0.0, 0.0028, 0.0148)	(0.0052, 0.0186, 0.0395)	(0.0019, 0.0136, 0.0345)	(0.0002, 0.0054, 0.0186)	(0.0001, 0.0119, 0.043)	(0.0066, 0.0201, 0.0418)	(0.0041, 0.0189, 0.0449)	(0.0011, 0.0121, 0.036)	VG Unavailable	(0.0, 0.0, 0.0066)	(0.0016, 0.0084, 0.0209)	(0.0048, 0.0172, 0.0365)	(0.0, 0.004, 0.0169)	VG Unavailable	(0.0, 0.0004, 0.0206)	(0.0001, 0.0039, 0.0138)	(0.0006, 0.0106, 0.0321)	(0.003, 0.0135, 0.0323)	(0.0091, 0.0233, 0.0438)
ENSG00000108883	(0.0002, 0.0047, 0.0163)	(0.0, 0.0033, 0.0136)	(0.0027, 0.0175, 0.0441)	(0.0009, 0.006, 0.0146)	(0.0, 0.0034, 0.0131)	(0.0007, 0.0067, 0.0194)	(0.0017, 0.015, 0.0393)	(0.0, 0.0006, 0.0058)	(0.0002, 0.0057, 0.0169)	(0.0001, 0.0027, 0.0092)	(0.0012, 0.0132, 0.0393)	(0.0, 0.0024, 0.0086)	(0.0, 0.0, 0.0787)	(0.0044, 0.0281, 0.0717)	(0.001, 0.0109, 0.0297)	(0.0002, 0.0028, 0.0087)	(0.0, 0.0012, 0.0136)	(0.0, 0.0044, 0.0161)	(0.0005, 0.0052, 0.0148)	(0.0, 0.0035, 0.0184)	(0.0029, 0.0145, 0.0335)	(0.0001, 0.0062, 0.0233)	(0.0, 0.0035, 0.0144)	(0.0001, 0.0038, 0.0131)	(0.0004, 0.0047, 0.0137)
ENSG00000108932	(0.0004, 0.0156, 0.0535)	(0.0004, 0.0194, 0.0646)	(0.0015, 0.0205, 0.0638)	(0.0002, 0.016, 0.0624)	(0.0035, 0.0281, 0.0776)	(0.0, 0.0124, 0.0602)	(0.0031, 0.0235, 0.0651)	(0.0, 0.0142, 0.0574)	(0.0, 0.0223, 0.1029)	(0.0007, 0.0257, 0.0872)	(0.0, 0.0061, 0.0386)	(0.0184, 0.0649, 0.1459)	(0.0, 0.0, 0.1288)	(0.0, 0.0114, 0.0507)	(0.0, 0.0142, 0.0685)	(0.0, 0.012, 0.0502)	(0.001, 0.0245, 0.0761)	(0.0046, 0.026, 0.0677)	(0.0, 0.0102, 0.0493)	(0.0, 0.0032, 0.047)	(0.0024, 0.0276, 0.0851)	(0.0021, 0.0214, 0.0593)	(0.0, 0.0144, 0.0814)	(0.0087, 0.0448, 0.1141)	(0.0067, 0.0436, 0.1193)
ENSG00000108946	(0.0002, 0.0012, 0.0034)	(0.0002, 0.0015, 0.0039)	(0.0006, 0.0038, 0.009)	(0.0003, 0.0022, 0.0056)	(0.0, 0.0014, 0.0047)	(0.0, 0.001, 0.0037)	(0.0005, 0.0031, 0.0081)	(0.0008, 0.0029, 0.0062)	(0.0012, 0.0037, 0.0077)	(0.0008, 0.0031, 0.0066)	(0.0004, 0.0023, 0.0059)	(0.0004, 0.002, 0.0051)	(0.0012, 0.004, 0.0081)	(0.0001, 0.0014, 0.0042)	(0.0013, 0.0038, 0.0078)	(0.0, 0.0001, 0.0115)	(0.0013, 0.0041, 0.0087)	(0.0012, 0.0037, 0.0076)	(0.0001, 0.0013, 0.004)	(0.0002, 0.002, 0.0054)	(0.0003, 0.0016, 0.0044)	(0.0, 0.0007, 0.0033)	(0.003, 0.0084, 0.0164)	(0.001, 0.0037, 0.0084)	(0.0, 0.0003, 0.0026)
ENSG00000108953	(0.0001, 0.0018, 0.006)	(0.0, 0.0028, 0.0107)	(0.0039, 0.0115, 0.0228)	(0.006, 0.0259, 0.0617)	(0.0001, 0.0016, 0.0055)	(0.0043, 0.0121, 0.0232)	(0.0002, 0.002, 0.0055)	(0.0016, 0.012, 0.0311)	(0.0024, 0.0118, 0.0294)	(0.0013, 0.0094, 0.0245)	(0.0, 0.0067, 0.0251)	(0.0021, 0.0105, 0.027)	(0.0, 0.0001, 0.0042)	(0.0006, 0.0032, 0.0077)	(0.0014, 0.0046, 0.0099)	(0.002, 0.007, 0.016)	(0.0115, 0.0324, 0.0662)	(0.0, 0.0, 0.0013)	(0.0008, 0.0031, 0.0068)	(0.0003, 0.0031, 0.0089)	(0.0007, 0.0033, 0.008)	(0.0, 0.0003, 0.0259)	(0.0052, 0.0173, 0.0368)	(0.0004, 0.0037, 0.0099)	(0.0015, 0.0082, 0.0212)
ENSG00000108960	(0.0074, 0.0204, 0.0401)	(0.0031, 0.0142, 0.0345)	(0.0009, 0.0079, 0.0233)	(0.0046, 0.0166, 0.0375)	(0.0032, 0.0141, 0.0298)	(0.0006, 0.0081, 0.0248)	(0.0007, 0.0068, 0.0184)	(0.0045, 0.0209, 0.0506)	(0.0, 0.0002, 0.0232)	(0.0025, 0.0096, 0.0214)	(0.0093, 0.032, 0.0706)	(0.0031, 0.0161, 0.04)	(0.0042, 0.0179, 0.0426)	(0.003, 0.0135, 0.0302)	(0.0008, 0.0115, 0.0351)	(0.0003, 0.0098, 0.0317)	(0.0061, 0.019, 0.0411)	(0.0054, 0.0212, 0.049)	(0.0034, 0.0138, 0.0282)	(0.0015, 0.0072, 0.0171)	(0.0022, 0.0126, 0.0308)	(0.0003, 0.0056, 0.0164)	(0.0, 0.0067, 0.0339)	(0.0, 0.0049, 0.0171)	(0.0015, 0.0103, 0.0257)
ENSG00000108963	(0.0, 0.0041, 0.016)	(0.0006, 0.0067, 0.0182)	(0.0045, 0.0122, 0.0241)	(0.0027, 0.0171, 0.0423)	(0.0, 0.0038, 0.0148)	(0.0, 0.0, 0.0118)	(0.004, 0.0125, 0.0256)	(0.0, 0.0029, 0.0107)	(0.0, 0.0023, 0.0098)	(0.0031, 0.0123, 0.0253)	(0.0026, 0.0082, 0.0179)	(0.0067, 0.0265, 0.0583)	(0.0037, 0.0125, 0.0276)	(0.0007, 0.005, 0.0134)	(0.0007, 0.0079, 0.0248)	(0.0, 0.0037, 0.0181)	(0.0, 0.0007, 0.0114)	(0.0017, 0.0098, 0.0233)	(0.0052, 0.0169, 0.037)	(0.007, 0.0211, 0.0423)	(0.0023, 0.0088, 0.0209)	(0.0043, 0.0172, 0.0375)	(0.0052, 0.0171, 0.0363)	(0.0064, 0.0179, 0.0364)	(0.0, 0.0084, 0.0302)
ENSG00000108984	(0.0089, 0.0411, 0.0968)	(0.0095, 0.0469, 0.1132)	(0.0101, 0.0418, 0.0986)	(0.0121, 0.0607, 0.137)	(0.0047, 0.0328, 0.0819)	(0.0023, 0.0156, 0.0415)	(0.0201, 0.078, 0.181)	(0.0029, 0.0262, 0.0705)	(0.0044, 0.0337, 0.0969)	(0.0388, 0.1356, 0.3185)	(0.0, 0.0124, 0.0525)	(0.0065, 0.0492, 0.1317)	(0.0088, 0.0417, 0.0948)	(0.0006, 0.0222, 0.0763)	(0.0063, 0.0281, 0.0681)	(0.0073, 0.0346, 0.0849)	(0.0021, 0.0363, 0.1142)	(0.027, 0.0826, 0.1635)	(0.0176, 0.0884, 0.2284)	(0.0035, 0.0411, 0.1239)	(0.0091, 0.0414, 0.102)	(0.0037, 0.0291, 0.085)	(0.0115, 0.0521, 0.132)	(0.0183, 0.0592, 0.1335)	(0.0115, 0.0475, 0.1177)
ENSG00000109016	(0.0193, 0.0815, 0.2081)	(0.0, 0.014, 0.0554)	VG Unavailable	VG Unavailable	VG Unavailable	VG Unavailable	VG Unavailable	(0.0038, 0.0499, 0.154)	VG Unavailable	VG Unavailable	VG Unavailable	VG Unavailable	VG Unavailable	VG Unavailable	VG Unavailable	VG Unavailable	(0.016, 0.0582, 0.1358)	VG Unavailable	VG Unavailable	VG Unavailable	VG Unavailable	VG Unavailable	VG Unavailable	VG Unavailable	VG Unavailable
ENSG00000109046	(0.0012, 0.004, 0.008)	(0.0009, 0.0038, 0.009)	(0.0113, 0.0345, 0.0693)	(0.0004, 0.0042, 0.0121)	(0.0004, 0.0025, 0.0062)	(0.001, 0.0046, 0.0106)	(0.0006, 0.0022, 0.0045)	(0.0037, 0.0099, 0.0195)	(0.0001, 0.002, 0.0062)	(0.0, 0.0, 0.0225)	(0.0009, 0.0044, 0.011)	(0.002, 0.0058, 0.0113)	(0.0013, 0.0043, 0.009)	(0.0025, 0.0094, 0.0211)	(0.0126, 0.0647, 0.1704)	(0.001, 0.0044, 0.0102)	(0.0041, 0.0114, 0.0232)	(0.0013, 0.0054, 0.0127)	(0.0008, 0.0029, 0.0062)	(0.0011, 0.0048, 0.0106)	(0.0008, 0.0028, 0.0059)	(0.004, 0.0092, 0.0169)	(0.0076, 0.0187, 0.0346)	(0.0008, 0.0046, 0.0115)	(0.0023, 0.0069, 0.0139)
ENSG00000109062	(0.0, 0.0008, 0.0054)	(0.0102, 0.0301, 0.0617)	(0.0, 0.0022, 0.0283)	VG Unavailable	(0.0006, 0.0226, 0.0708)	(0.0053, 0.0442, 0.122)	(0.0104, 0.0393, 0.0843)	(0.0, 0.0046, 0.0192)	(0.0, 0.0039, 0.06)	(0.0036, 0.0174, 0.0445)	(0.0027, 0.0145, 0.0361)	(0.0021, 0.0109, 0.0261)	(0.0083, 0.0307, 0.0688)	(0.0039, 0.0241, 0.0621)	(0.0, 0.0, 0.1078)	(0.0099, 0.0477, 0.113)	(0.0052, 0.0159, 0.031)	(0.011, 0.0326, 0.0626)	(0.0, 0.0065, 0.027)	(0.0017, 0.0085, 0.0206)	(0.0018, 0.0213, 0.0632)	(0.0029, 0.0124, 0.0315)	(0.0, 0.0, 0.0234)	(0.006, 0.0247, 0.0626)	(0.0049, 0.0204, 0.047)
ENSG00000109065	(0.0024, 0.0073, 0.0143)	(0.0011, 0.0052, 0.0124)	(0.0, 0.0003, 0.0057)	(0.0002, 0.0077, 0.0273)	(0.0002, 0.0041, 0.0129)	(0.0004, 0.005, 0.0147)	(0.0008, 0.0038, 0.0091)	(0.0, 0.0009, 0.0048)	(0.0, 0.0, 0.0119)	(0.0, 0.0022, 0.0077)	(0.001, 0.0065, 0.0179)	(0.002, 0.0072, 0.0166)	(0.0012, 0.0061, 0.0154)	(0.0004, 0.0037, 0.01)	(0.0008, 0.0047, 0.0135)	(0.003, 0.011, 0.0249)	(0.0021, 0.0074, 0.017)	(0.0034, 0.0092, 0.0177)	(0.0001, 0.0014, 0.0051)	(0.0002, 0.002, 0.0059)	(0.0008, 0.0072, 0.0208)	(0.0001, 0.0021, 0.0059)	(0.005, 0.0144, 0.0315)	(0.0005, 0.0037, 0.0103)	(0.0013, 0.0045, 0.0099)
ENSG00000109066	(0.0073, 0.0376, 0.0945)	(0.01, 0.0586, 0.146)	(0.0, 0.0048, 0.0352)	(0.0, 0.0081, 0.0577)	(0.0083, 0.0418, 0.1041)	(0.0067, 0.0368, 0.0911)	(0.0071, 0.0399, 0.1046)	(0.0019, 0.0247, 0.0753)	(0.0, 0.0136, 0.056)	(0.0, 0.0, 0.0288)	(0.0006, 0.0157, 0.0514)	(0.0, 0.0081, 0.0465)	(0.0018, 0.0176, 0.056)	(0.002, 0.0184, 0.054)	(0.0075, 0.0373, 0.0979)	(0.0016, 0.0201, 0.0571)	(0.0, 0.0121, 0.0536)	(0.0016, 0.0189, 0.056)	(0.0126, 0.0499, 0.1109)	VG Unavailable	(0.0003, 0.0165, 0.0575)	(0.005, 0.036, 0.0926)	(0.0064, 0.0426, 0.1101)	(0.0, 0.0044, 0.0476)	(0.0057, 0.0341, 0.0854)
ENSG00000109079	(0.0, 0.0, 0.0104)	(0.0, 0.0, 0.0121)	(0.0, 0.0119, 0.0557)	(0.0067, 0.0294, 0.0721)	(0.0, 0.0085, 0.0394)	(0.0, 0.0, 0.1928)	(0.0013, 0.0225, 0.0764)	(0.0001, 0.0066, 0.0246)	(0.0022, 0.032, 0.1007)	(0.0, 0.0188, 0.0848)	(0.0, 0.0104, 0.0716)	(0.0, 0.0081, 0.0438)	VG Unavailable	(0.001, 0.0174, 0.0647)	(0.0, 0.017, 0.0739)	(0.0, 0.0056, 0.0491)	(0.0088, 0.0331, 0.0703)	(0.0, 0.0076, 0.0296)	(0.0, 0.0, 0.0605)	VG Unavailable	(0.0, 0.0098, 0.0597)	(0.0, 0.0083, 0.0559)	(0.0, 0.0108, 0.0531)	(0.0004, 0.0158, 0.0553)	(0.006, 0.0244, 0.0627)
ENSG00000109083	VG Unavailable	VG Unavailable	VG Unavailable	VG Unavailable	VG Unavailable	VG Unavailable	VG Unavailable	VG Unavailable	VG Unavailable	VG Unavailable	VG Unavailable	VG Unavailable	VG Unavailable	VG Unavailable	VG Unavailable	VG Unavailable	VG Unavailable	VG Unavailable	VG Unavailable	VG Unavailable	(0.0, 0.0, 0.0183)	VG Unavailable	VG Unavailable	VG Unavailable	VG Unavailable
ENSG00000109084	(0.0, 0.0, 0.1197)	VG Unavailable	(0.0, 0.0185, 0.0725)	(0.0, 0.0, 0.0149)	(0.0036, 0.0226, 0.0619)	(0.0026, 0.0313, 0.0986)	(0.0, 0.0137, 0.0603)	VG Unavailable	(0.0, 0.0, 0.0183)	VG Unavailable	(0.0034, 0.0285, 0.0864)	VG Unavailable	VG Unavailable	(0.0027, 0.0172, 0.0454)	VG Unavailable	(0.0005, 0.0207, 0.0719)	(0.0005, 0.0163, 0.0551)	(0.0005, 0.0313, 0.1155)	(0.0005, 0.0263, 0.097)	VG Unavailable	VG Unavailable	(0.0005, 0.0378, 0.1302)	(0.0001, 0.0171, 0.0625)	(0.0017, 0.0234, 0.0698)	VG Unavailable
ENSG00000109103	VG Unavailable	(0.0, 0.001, 0.0041)	VG Unavailable	VG Unavailable	VG Unavailable	VG Unavailable	VG Unavailable	(0.0005, 0.008, 0.025)	VG Unavailable	(0.0, 0.0009, 0.0057)	VG Unavailable	(0.0005, 0.004, 0.0124)	VG Unavailable	VG Unavailable	VG Unavailable	VG Unavailable	(0.0074, 0.0307, 0.0698)	(0.0, 0.0018, 0.0068)	VG Unavailable	VG Unavailable	VG Unavailable	(0.0001, 0.0028, 0.0084)	VG Unavailable	(0.0, 0.0019, 0.0079)	(0.001, 0.0061, 0.016)
ENSG00000109111	(0.001, 0.0047, 0.0111)	(0.002, 0.0086, 0.0197)	(0.0, 0.0034, 0.0136)	(0.0, 0.0, 0.0215)	(0.0, 0.0017, 0.009)	(0.0001, 0.0028, 0.0094)	(0.0, 0.0, 0.0041)	(0.0015, 0.0064, 0.0151)	(0.0, 0.0, 0.0562)	(0.0009, 0.0063, 0.0172)	(0.0005, 0.0054, 0.0165)	(0.0028, 0.0099, 0.0217)	(0.0, 0.0, 0.0043)	(0.0, 0.0005, 0.0124)	(0.0005, 0.0041, 0.0113)	(0.0001, 0.0033, 0.0109)	(0.0, 0.0025, 0.0105)	(0.0, 0.0, 0.0038)	(0.0004, 0.0038, 0.0115)	(0.0, 0.0006, 0.0111)	(0.0, 0.0016, 0.0111)	(0.0001, 0.0027, 0.0097)	(0.0, 0.0002, 0.0154)	(0.0, 0.0013, 0.0062)	(0.0004, 0.0051, 0.0147)
ENSG00000109113	VG Unavailable	VG Unavailable	VG Unavailable	VG Unavailable	VG Unavailable	VG Unavailable	(0.0, 0.0245, 0.1124)	VG Unavailable	VG Unavailable	VG Unavailable	VG Unavailable	VG Unavailable	VG Unavailable	VG Unavailable	VG Unavailable	VG Unavailable	VG Unavailable	VG Unavailable	VG Unavailable	VG Unavailable	VG Unavailable	VG Unavailable	VG Unavailable	VG Unavailable	VG Unavailable
ENSG00000109118	(0.0078, 0.0563, 0.1644)	VG Unavailable	VG Unavailable	VG Unavailable	VG Unavailable	VG Unavailable	VG Unavailable	VG Unavailable	VG Unavailable	VG Unavailable	VG Unavailable	(0.0, 0.0141, 0.0847)	VG Unavailable	VG Unavailable	VG Unavailable	VG Unavailable	VG Unavailable	(0.0002, 0.0351, 0.1274)	VG Unavailable	VG Unavailable	VG Unavailable	VG Unavailable	VG Unavailable	VG Unavailable	VG Unavailable
ENSG00000109133	(0.0098, 0.0297, 0.0602)	(0.0051, 0.0262, 0.0639)	(0.0, 0.0041, 0.0313)	VG Unavailable	VG Unavailable	VG Unavailable	(0.001, 0.0174, 0.0567)	(0.0109, 0.0463, 0.1018)	(0.0, 0.0149, 0.0636)	(0.0, 0.0038, 0.037)	(0.001, 0.015, 0.0448)	(0.0058, 0.0257, 0.0627)	(0.0039, 0.0188, 0.0477)	(0.0, 0.0134, 0.055)	VG Unavailable	VG Unavailable	(0.0081, 0.0251, 0.0522)	(0.0054, 0.0247, 0.057)	VG Unavailable	(0.0, 0.0008, 0.0265)	(0.0, 0.0012, 0.0207)	(0.0013, 0.0166, 0.0479)	(0.0001, 0.0183, 0.0829)	(0.0005, 0.0151, 0.0548)	(0.0036, 0.0208, 0.0527)
ENSG00000109171	(0.0, 0.0, 0.0058)	(0.0, 0.0, 0.0063)	(0.0, 0.0, 0.0092)	(0.0, 0.0028, 0.0145)	(0.0, 0.0007, 0.0173)	(0.0041, 0.0133, 0.028)	(0.0, 0.0, 0.1414)	(0.0, 0.0, 0.0047)	(0.0, 0.0, 0.0058)	(0.0, 0.0038, 0.017)	(0.0019, 0.0118, 0.0301)	(0.0007, 0.009, 0.0304)	(0.0006, 0.0067, 0.0186)	(0.0, 0.003, 0.017)	(0.005, 0.0238, 0.0583)	(0.0046, 0.0148, 0.032)	(0.0, 0.0048, 0.019)	(0.0006, 0.0068, 0.021)	(0.0, 0.0, 0.0035)	(0.0001, 0.0056, 0.0194)	(0.0, 0.0036, 0.0147)	(0.0094, 0.0277, 0.0584)	(0.0031, 0.0143, 0.0352)	(0.0044, 0.0182, 0.0415)	(0.0011, 0.0148, 0.0474)
ENSG00000109180	(0.0, 0.0048, 0.0186)	(0.0, 0.0064, 0.0254)	(0.0, 0.0052, 0.0322)	(0.0, 0.0, 0.0059)	(0.0015, 0.0221, 0.0653)	(0.0, 0.0053, 0.0255)	(0.0, 0.0085, 0.0313)	(0.0017, 0.0133, 0.0332)	(0.0, 0.0058, 0.0232)	(0.0, 0.0032, 0.0296)	(0.0, 0.0015, 0.0145)	(0.0001, 0.0075, 0.0275)	(0.0, 0.0052, 0.0214)	(0.0, 0.0024, 0.0406)	(0.0017, 0.0133, 0.0375)	(0.0042, 0.0221, 0.0556)	(0.0249, 0.0602, 0.115)	(0.0016, 0.0108, 0.0296)	(0.0002, 0.0042, 0.0137)	(0.0038, 0.0177, 0.0432)	(0.0003, 0.0066, 0.0216)	(0.0, 0.0037, 0.0293)	(0.0002, 0.0173, 0.0643)	(0.0001, 0.0078, 0.0257)	(0.0017, 0.011, 0.0302)
ENSG00000109184	(0.0006, 0.0152, 0.0468)	(0.0025, 0.0169, 0.0449)	(0.0001, 0.0049, 0.0166)	(0.0, 0.0086, 0.0332)	(0.0, 0.0021, 0.0152)	(0.0037, 0.0184, 0.042)	(0.0, 0.0019, 0.0223)	(0.0029, 0.0172, 0.0412)	(0.006, 0.034, 0.0818)	(0.0, 0.0045, 0.0241)	(0.0061, 0.0297, 0.0711)	(0.0002, 0.0121, 0.0457)	(0.0, 0.003, 0.0509)	(0.0017, 0.0144, 0.0363)	(0.0069, 0.0266, 0.059)	(0.0006, 0.0094, 0.0287)	(0.0046, 0.0256, 0.0622)	(0.006, 0.0299, 0.0727)	(0.003, 0.0235, 0.0583)	(0.0014, 0.0109, 0.0268)	(0.0, 0.0021, 0.0167)	(0.0, 0.0, 0.0404)	(0.0069, 0.0418, 0.1081)	(0.0, 0.0114, 0.0644)	(0.0018, 0.0255, 0.0851)
ENSG00000109189	(0.0039, 0.0154, 0.0365)	(0.0, 0.0009, 0.027)	(0.0001, 0.0137, 0.0485)	(0.0, 0.0, 0.1032)	(0.0002, 0.0079, 0.0271)	(0.0, 0.0058, 0.0263)	(0.0014, 0.0146, 0.0399)	(0.0, 0.0034, 0.0189)	(0.0, 0.0032, 0.0175)	(0.0, 0.0058, 0.0349)	VG Unavailable	(0.0029, 0.0193, 0.0504)	(0.0, 0.0011, 0.0391)	(0.0, 0.0145, 0.0612)	VG Unavailable	(0.0004, 0.0116, 0.0408)	(0.0029, 0.0217, 0.0588)	(0.0, 0.0006, 0.0287)	(0.0002, 0.0116, 0.0409)	VG Unavailable	(0.0, 0.0, 0.0284)	(0.0009, 0.019, 0.066)	VG Unavailable	(0.0, 0.0068, 0.034)	(0.0008, 0.0119, 0.0378)
ENSG00000109220	(0.0439, 0.1116, 0.2213)	(0.0391, 0.1015, 0.195)	(0.1561, 0.413, 0.8096)	VG Unavailable	(0.0557, 0.2084, 0.4642)	VG Unavailable	(0.0969, 0.2676, 0.517)	(0.0103, 0.0377, 0.0862)	(0.1847, 0.4845, 0.9607)	(0.1581, 0.4787, 1.0427)	(0.1895, 0.4584, 0.8997)	(0.0321, 0.0841, 0.1642)	(0.1003, 0.3491, 0.7513)	(0.1129, 0.322, 0.6926)	(0.1767, 0.4456, 0.9051)	VG Unavailable	(0.0171, 0.0699, 0.1558)	(0.0345, 0.0928, 0.1781)	(0.042, 0.1961, 0.5211)	VG Unavailable	(0.0847, 0.2468, 0.4717)	(0.1576, 0.44, 0.9142)	(0.1282, 0.3943, 0.8077)	(0.1211, 0.3643, 0.7284)	(0.0, 0.0093, 0.04)
ENSG00000109270	VG Unavailable	(0.0, 0.0193, 0.0929)	VG Unavailable	VG Unavailable	VG Unavailable	VG Unavailable	VG Unavailable	VG Unavailable	VG Unavailable	VG Unavailable	VG Unavailable	VG Unavailable	VG Unavailable	VG Unavailable	VG Unavailable	VG Unavailable	(0.0, 0.0083, 0.0857)	VG Unavailable	VG Unavailable	(0.0074, 0.0534, 0.1414)	(0.0015, 0.0241, 0.0711)	VG Unavailable	VG Unavailable	VG Unavailable	VG Unavailable
ENSG00000109320	(0.0019, 0.0062, 0.0128)	(0.0012, 0.0041, 0.0087)	(0.0042, 0.0118, 0.0227)	(0.0007, 0.0055, 0.0137)	(0.0021, 0.0076, 0.017)	(0.0011, 0.0056, 0.0145)	(0.0035, 0.0092, 0.0189)	(0.0005, 0.0022, 0.0054)	(0.0018, 0.0053, 0.0115)	(0.0021, 0.0073, 0.015)	(0.0025, 0.0114, 0.0271)	(0.0021, 0.0071, 0.0149)	(0.0037, 0.0094, 0.0175)	(0.0033, 0.0094, 0.0204)	(0.0019, 0.0058, 0.0117)	(0.0015, 0.0054, 0.0114)	(0.0005, 0.0025, 0.0059)	(0.0012, 0.0058, 0.0136)	(0.0027, 0.0084, 0.017)	(0.0011, 0.0048, 0.0111)	(0.0012, 0.0041, 0.0086)	(0.0012, 0.0051, 0.0113)	(0.003, 0.0095, 0.0201)	(0.0002, 0.0025, 0.0068)	(0.0007, 0.0033, 0.0084)
ENSG00000109323	(0.0042, 0.014, 0.0297)	(0.0111, 0.0235, 0.0423)	(0.0035, 0.0114, 0.0239)	(0.0008, 0.0063, 0.0168)	(0.0005, 0.0029, 0.0085)	(0.0019, 0.0081, 0.0187)	(0.0046, 0.0138, 0.0284)	(0.0001, 0.0014, 0.0042)	(0.0039, 0.0158, 0.0366)	(0.0035, 0.0132, 0.0302)	(0.0009, 0.0086, 0.0246)	(0.0024, 0.0079, 0.0163)	(0.0011, 0.0063, 0.0167)	(0.002, 0.0084, 0.0195)	(0.0, 0.0, 0.0045)	(0.0003, 0.0027, 0.009)	(0.0051, 0.0115, 0.0211)	(0.0037, 0.0092, 0.0174)	(0.0003, 0.0028, 0.0074)	(0.0006, 0.0046, 0.012)	(0.0011, 0.0078, 0.021)	(0.0051, 0.0137, 0.0265)	(0.001, 0.014, 0.0429)	(0.0031, 0.0095, 0.02)	(0.0012, 0.0038, 0.0083)
ENSG00000109332	(0.0032, 0.0086, 0.0162)	(0.0022, 0.0065, 0.0128)	(0.002, 0.0061, 0.0114)	(0.0013, 0.0053, 0.0115)	(0.0027, 0.008, 0.0159)	(0.0007, 0.0033, 0.0071)	(0.0046, 0.0128, 0.0263)	(0.005, 0.011, 0.0193)	(0.002, 0.0057, 0.0116)	(0.0031, 0.0082, 0.0157)	(0.0022, 0.0065, 0.0129)	(0.0029, 0.0083, 0.0159)	(0.001, 0.0039, 0.0088)	(0.0036, 0.0095, 0.0183)	(0.0034, 0.0097, 0.0187)	(0.0016, 0.0048, 0.0097)	(0.0027, 0.0068, 0.0131)	(0.0029, 0.007, 0.0133)	(0.0014, 0.0039, 0.0075)	(0.0014, 0.005, 0.0115)	(0.0013, 0.0044, 0.0087)	(0.0012, 0.0036, 0.0075)	(0.0016, 0.0055, 0.0113)	(0.0011, 0.0041, 0.009)	(0.0029, 0.0076, 0.0143)
ENSG00000109381	(0.0027, 0.0095, 0.0208)	(0.0002, 0.0045, 0.0137)	(0.0, 0.0013, 0.0133)	(0.0, 0.0012, 0.0151)	(0.0, 0.0062, 0.0226)	(0.0075, 0.0235, 0.0523)	(0.0, 0.0, 0.0377)	(0.0007, 0.0054, 0.0145)	(0.0001, 0.0055, 0.0168)	(0.0004, 0.0074, 0.0227)	(0.0039, 0.0189, 0.0478)	(0.0, 0.0019, 0.0111)	(0.0, 0.0019, 0.0119)	(0.005, 0.0209, 0.0486)	(0.0, 0.001, 0.0235)	(0.0001, 0.0043, 0.0153)	(0.0013, 0.007, 0.0171)	(0.0027, 0.0095, 0.021)	(0.0, 0.003, 0.0164)	(0.0, 0.0036, 0.0313)	(0.0002, 0.0075, 0.0246)	(0.0004, 0.0059, 0.0173)	(0.0029, 0.0162, 0.0392)	(0.0075, 0.029, 0.0641)	(0.0004, 0.006, 0.0176)
ENSG00000109390	(0.0, 0.0025, 0.0207)	VG Unavailable	(0.0, 0.002, 0.0348)	(0.0, 0.0064, 0.0344)	VG Unavailable	(0.0, 0.0056, 0.0398)	(0.0009, 0.0174, 0.0592)	(0.0004, 0.0156, 0.053)	(0.0091, 0.0428, 0.104)	(0.0058, 0.0429, 0.1186)	(0.0011, 0.018, 0.0565)	(0.0, 0.0, 0.0071)	(0.0, 0.0, 0.2205)	VG Unavailable	VG Unavailable	(0.0, 0.0142, 0.1064)	(0.0002, 0.0203, 0.0715)	(0.001, 0.012, 0.037)	VG Unavailable	VG Unavailable	(0.0, 0.044, 0.2166)	(0.0037, 0.0366, 0.1146)	VG Unavailable	(0.0002, 0.0168, 0.0575)	(0.0055, 0.0291, 0.075)
ENSG00000109436	VG Unavailable	VG Unavailable	VG Unavailable	(0.0017, 0.0505, 0.1588)	(0.0031, 0.0429, 0.1225)	VG Unavailable	VG Unavailable	VG Unavailable	VG Unavailable	VG Unavailable	VG Unavailable	VG Unavailable	(0.0017, 0.0288, 0.0996)	VG Unavailable	VG Unavailable	(0.0, 0.0, 2.4653)	(0.0, 0.0193, 0.1067)	(0.0, 0.007, 0.1232)	VG Unavailable	VG Unavailable	VG Unavailable	(0.0, 0.0078, 0.0793)	VG Unavailable	(0.0148, 0.0895, 0.2399)	VG Unavailable
ENSG00000109445	(0.0003, 0.0051, 0.0162)	(0.0031, 0.0151, 0.0344)	(0.0049, 0.02, 0.0442)	(0.0057, 0.0217, 0.0501)	(0.0, 0.0014, 0.0128)	(0.0025, 0.014, 0.035)	(0.001, 0.0086, 0.0218)	(0.0006, 0.005, 0.014)	(0.0007, 0.0066, 0.02)	(0.001, 0.0089, 0.0269)	(0.0, 0.0039, 0.0173)	(0.0002, 0.0061, 0.0184)	(0.0018, 0.0078, 0.019)	(0.0, 0.0, 0.0071)	(0.0, 0.001, 0.016)	(0.0, 0.0014, 0.0125)	(0.0104, 0.0354, 0.0794)	(0.0047, 0.0157, 0.0333)	(0.0, 0.0062, 0.0229)	(0.0, 0.0, 0.01)	(0.0008, 0.0075, 0.0218)	(0.0019, 0.008, 0.018)	(0.0062, 0.0278, 0.065)	(0.0, 0.0024, 0.0135)	(0.0, 0.0002, 0.0174)
ENSG00000109458	(0.001, 0.0079, 0.0225)	(0.0377, 0.0843, 0.1598)	(0.0068, 0.0382, 0.1011)	(0.0014, 0.0168, 0.0452)	(0.0, 0.0093, 0.0403)	(0.0, 0.0004, 0.0442)	(0.0038, 0.0177, 0.0431)	(0.001, 0.0096, 0.0253)	(0.0028, 0.015, 0.0373)	(0.0001, 0.0095, 0.0345)	(0.0046, 0.0212, 0.0497)	(0.0071, 0.0196, 0.0391)	(0.002, 0.0146, 0.0404)	(0.0, 0.0021, 0.0197)	(0.0, 0.0, 0.055)	(0.0024, 0.0183, 0.0495)	(0.0131, 0.0378, 0.0734)	(0.0062, 0.02, 0.0426)	(0.0, 0.0081, 0.0559)	(0.0, 0.008, 0.059)	(0.0, 0.0028, 0.0128)	(0.0076, 0.0283, 0.0647)	(0.0015, 0.0123, 0.0327)	(0.0, 0.0073, 0.0307)	(0.0026, 0.0125, 0.0291)
ENSG00000109466	(0.001, 0.0109, 0.0301)	(0.0012, 0.0089, 0.0245)	(0.0, 0.0, 0.1377)	(0.001, 0.0258, 0.0853)	(0.001, 0.0284, 0.0899)	(0.0, 0.0088, 0.0447)	(0.0, 0.0053, 0.0262)	(0.006, 0.0299, 0.0709)	(0.0036, 0.0207, 0.0544)	(0.0041, 0.0428, 0.1191)	(0.0, 0.0156, 0.0628)	(0.0001, 0.0046, 0.0163)	(0.0006, 0.0147, 0.0508)	(0.0, 0.0, 0.0254)	(0.0, 0.0074, 0.0406)	(0.0013, 0.0117, 0.0322)	(0.0, 0.0037, 0.0189)	(0.0, 0.0066, 0.0231)	(0.0012, 0.0807, 0.2799)	(0.0, 0.0066, 0.065)	(0.0, 0.0075, 0.0382)	(0.0009, 0.0124, 0.0361)	(0.0, 0.0006, 0.0626)	(0.001, 0.0118, 0.0367)	(0.0, 0.0048, 0.019)
ENSG00000109475	(0.0559, 0.129, 0.2389)	(0.0827, 0.1996, 0.373)	(0.0002, 0.0165, 0.0558)	(0.0, 0.0033, 0.0326)	(0.0, 0.0032, 0.0372)	(0.0104, 0.0656, 0.1784)	(0.0, 0.0158, 0.0972)	(0.0536, 0.1228, 0.2221)	(0.0029, 0.0354, 0.1066)	(0.0044, 0.033, 0.0849)	(0.0012, 0.0198, 0.063)	(0.0215, 0.0652, 0.126)	(0.052, 0.139, 0.2839)	(0.0024, 0.0353, 0.1183)	(0.0038, 0.027, 0.073)	(0.0052, 0.0306, 0.0873)	(0.0428, 0.101, 0.1748)	(0.0854, 0.1888, 0.3362)	(0.0044, 0.0395, 0.1214)	(0.0, 0.0147, 0.0583)	(0.0075, 0.0373, 0.0911)	(0.0, 0.0004, 0.1493)	(0.0025, 0.0287, 0.0891)	(0.0, 0.0191, 0.0896)	(0.014, 0.0422, 0.0874)
ENSG00000109501	(0.0, 0.0, 0.0437)	(0.027, 0.1135, 0.2903)	(0.0033, 0.0422, 0.1313)	VG Unavailable	VG Unavailable	(0.0134, 0.0622, 0.159)	(0.0, 0.0107, 0.083)	(0.0042, 0.0371, 0.113)	(0.0082, 0.0327, 0.0729)	(0.0089, 0.0429, 0.1017)	(0.0, 0.0, 0.0122)	(0.0, 0.0104, 0.0637)	(0.0066, 0.0429, 0.1146)	(0.0, 0.0121, 0.0632)	VG Unavailable	(0.013, 0.0722, 0.1922)	(0.0028, 0.0262, 0.0699)	(0.0267, 0.1022, 0.2277)	VG Unavailable	VG Unavailable	(0.012, 0.0438, 0.0998)	VG Unavailable	(0.0099, 0.0461, 0.1083)	(0.0058, 0.033, 0.0897)	(0.0031, 0.0255, 0.0744)
ENSG00000109519	(0.0007, 0.0097, 0.0302)	(0.0001, 0.0082, 0.0281)	(0.0008, 0.0086, 0.0288)	(0.0097, 0.0493, 0.1273)	(0.0025, 0.0204, 0.0537)	(0.0, 0.007, 0.0362)	(0.0019, 0.0165, 0.0414)	(0.0005, 0.0069, 0.0214)	(0.0001, 0.0166, 0.0603)	(0.0, 0.003, 0.0391)	(0.0003, 0.0114, 0.0395)	(0.0, 0.0049, 0.0314)	(0.002, 0.0168, 0.0441)	(0.0046, 0.0376, 0.0938)	(0.0013, 0.0151, 0.0452)	(0.0028, 0.0159, 0.0416)	(0.0, 0.0061, 0.025)	(0.0, 0.0011, 0.0242)	(0.0016, 0.0135, 0.036)	(0.0001, 0.0068, 0.0265)	(0.0024, 0.0198, 0.0632)	(0.0007, 0.0137, 0.045)	(0.0011, 0.0298, 0.0998)	(0.0006, 0.0158, 0.0496)	(0.0, 0.005, 0.0266)
ENSG00000109534	(0.0, 0.0048, 0.0205)	(0.0, 0.0059, 0.0209)	(0.0016, 0.0122, 0.0334)	(0.0, 0.003, 0.0342)	(0.0, 0.0032, 0.0233)	(0.0, 0.0018, 0.0225)	(0.0, 0.0069, 0.0259)	(0.0006, 0.0079, 0.0226)	(0.0011, 0.0135, 0.0413)	(0.0, 0.0059, 0.0297)	(0.0008, 0.011, 0.0327)	(0.0, 0.0019, 0.0198)	(0.0, 0.0, 0.1561)	(0.0, 0.0049, 0.0183)	(0.0017, 0.0123, 0.0331)	(0.0018, 0.0135, 0.0383)	(0.0043, 0.0193, 0.0468)	(0.0006, 0.007, 0.0205)	(0.0, 0.0029, 0.0153)	(0.0007, 0.0107, 0.0328)	(0.0, 0.0, 0.0245)	(0.0027, 0.02, 0.0544)	(0.0001, 0.009, 0.0387)	(0.0011, 0.0164, 0.0533)	(0.0, 0.0, 0.0286)
ENSG00000109536	(0.0037, 0.0109, 0.0215)	(0.0035, 0.0104, 0.0205)	(0.0033, 0.0113, 0.0238)	(0.0023, 0.0073, 0.0155)	(0.0031, 0.0101, 0.0207)	(0.0, 0.0008, 0.0058)	(0.0019, 0.0081, 0.0185)	(0.0048, 0.0127, 0.0259)	(0.0, 0.0005, 0.0041)	(0.0005, 0.0053, 0.0137)	(0.0009, 0.0036, 0.0079)	(0.0026, 0.0076, 0.0145)	(0.0001, 0.0017, 0.0058)	(0.0019, 0.0062, 0.0126)	(0.0011, 0.005, 0.0117)	(0.0004, 0.0032, 0.008)	(0.005, 0.0129, 0.0234)	(0.0029, 0.0091, 0.0188)	(0.0021, 0.0077, 0.0172)	(0.0005, 0.0066, 0.0209)	(0.0005, 0.0025, 0.0059)	(0.0017, 0.0059, 0.0123)	(0.0035, 0.0097, 0.0196)	(0.0001, 0.0021, 0.007)	(0.0021, 0.0075, 0.0161)
ENSG00000109572	(0.0019, 0.0136, 0.0361)	(0.0, 0.0017, 0.0246)	(0.0, 0.0107, 0.041)	(0.0001, 0.0148, 0.055)	(0.0037, 0.0327, 0.0838)	(0.0, 0.0047, 0.0463)	(0.0056, 0.023, 0.0555)	(0.0, 0.0028, 0.0263)	(0.0, 0.0001, 0.2406)	(0.0, 0.0, 0.0067)	(0.0, 0.0017, 0.0269)	(0.0, 0.0066, 0.0235)	(0.002, 0.0218, 0.0679)	(0.0, 0.0045, 0.029)	(0.0005, 0.0197, 0.0643)	(0.0, 0.0054, 0.0279)	(0.0027, 0.0183, 0.0468)	(0.0006, 0.0115, 0.0362)	(0.0, 0.0, 0.129)	(0.0006, 0.021, 0.0724)	(0.0, 0.0107, 0.0425)	(0.0, 0.0012, 0.0291)	(0.0, 0.0059, 0.0296)	(0.0, 0.0088, 0.0343)	(0.0002, 0.0098, 0.036)
ENSG00000109586	(0.0007, 0.0048, 0.0118)	(0.0006, 0.0057, 0.0171)	(0.0004, 0.0069, 0.0212)	(0.0, 0.002, 0.0337)	(0.0002, 0.0049, 0.0157)	(0.0009, 0.0084, 0.0223)	(0.0, 0.0047, 0.0197)	(0.0047, 0.0146, 0.0313)	(0.0009, 0.0112, 0.0331)	(0.0, 0.0037, 0.0156)	(0.0, 0.0041, 0.0201)	(0.0013, 0.0063, 0.0153)	(0.0, 0.0041, 0.0168)	(0.0065, 0.021, 0.047)	(0.0001, 0.0046, 0.015)	(0.0014, 0.0155, 0.045)	(0.0015, 0.0074, 0.0169)	(0.0, 0.0021, 0.0084)	(0.0, 0.002, 0.0185)	(0.0, 0.0002, 0.06)	(0.0, 0.0, 0.0078)	(0.0002, 0.0079, 0.0259)	(0.0, 0.0004, 0.0257)	(0.0, 0.0035, 0.0144)	(0.0041, 0.0135, 0.0312)
ENSG00000109606	(0.0002, 0.0037, 0.0117)	(0.0, 0.0038, 0.0137)	(0.0001, 0.0023, 0.0073)	(0.0006, 0.0044, 0.0112)	(0.0004, 0.0025, 0.0069)	(0.0, 0.0, 0.0051)	(0.0, 0.0001, 0.0655)	(0.0, 0.0008, 0.0056)	(0.0013, 0.0053, 0.0119)	(0.0, 0.0011, 0.0058)	(0.0, 0.0006, 0.006)	(0.0003, 0.0029, 0.0085)	(0.0015, 0.0067, 0.0161)	(0.0003, 0.0031, 0.0087)	(0.0005, 0.0046, 0.0126)	(0.0006, 0.0035, 0.009)	(0.0002, 0.0017, 0.0045)	(0.0, 0.0, 0.0045)	(0.0, 0.0005, 0.0034)	(0.0003, 0.003, 0.0082)	(0.0029, 0.0126, 0.028)	(0.0, 0.0014, 0.0051)	(0.0, 0.0042, 0.014)	(0.0, 0.0006, 0.004)	(0.0001, 0.0035, 0.01)
ENSG00000109618	(0.0, 0.0108, 0.0646)	(0.0, 0.0096, 0.0519)	(0.0, 0.012, 0.0622)	VG Unavailable	(0.0, 0.0, 0.0505)	VG Unavailable	(0.0, 0.0234, 0.1366)	(0.0, 0.0098, 0.056)	VG Unavailable	VG Unavailable	(0.0, 0.0189, 0.0951)	(0.0091, 0.0392, 0.0994)	(0.0, 0.0137, 0.0643)	VG Unavailable	(0.0014, 0.0191, 0.0574)	(0.0, 0.0103, 0.0727)	VG Unavailable	(0.0053, 0.0436, 0.118)	(0.0, 0.0, 1.7131)	(0.0, 0.0, 0.0497)	(0.0, 0.0155, 0.07)	(0.0, 0.0, 0.0627)	(0.0, 0.0, 0.0144)	(0.0021, 0.027, 0.0844)	VG Unavailable
ENSG00000109667	(0.0392, 0.1098, 0.2197)	VG Unavailable	VG Unavailable	VG Unavailable	VG Unavailable	(0.0392, 0.1374, 0.2861)	(0.0432, 0.1352, 0.2817)	(0.0774, 0.2112, 0.4014)	(0.1586, 0.528, 1.142)	VG Unavailable	VG Unavailable	(0.0755, 0.2011, 0.4054)	VG Unavailable	VG Unavailable	VG Unavailable	VG Unavailable	(0.1324, 0.3722, 0.7571)	(0.0069, 0.037, 0.0946)	(0.0277, 0.1084, 0.2431)	(0.0292, 0.0925, 0.1896)	VG Unavailable	VG Unavailable	VG Unavailable	(0.0209, 0.0978, 0.2447)	(0.0571, 0.1442, 0.2954)
ENSG00000109670	(0.0065, 0.0199, 0.0463)	(0.0015, 0.0075, 0.0182)	(0.0017, 0.0105, 0.0283)	(0.0003, 0.0079, 0.0236)	(0.0218, 0.0623, 0.1285)	(0.0034, 0.0111, 0.0224)	(0.0003, 0.0049, 0.0148)	(0.0, 0.0018, 0.0073)	(0.0089, 0.033, 0.0723)	(0.0012, 0.0077, 0.0211)	(0.0045, 0.0167, 0.0395)	(0.0036, 0.0126, 0.0269)	(0.0039, 0.0139, 0.0302)	(0.0014, 0.0066, 0.0148)	(0.0053, 0.0195, 0.045)	(0.0, 0.001, 0.0045)	(0.0005, 0.0034, 0.0095)	(0.0065, 0.0174, 0.0339)	(0.0001, 0.0039, 0.0122)	(0.0013, 0.007, 0.0172)	(0.0014, 0.0089, 0.0222)	(0.0036, 0.0121, 0.0238)	(0.0083, 0.024, 0.0454)	(0.0014, 0.0079, 0.0199)	(0.0011, 0.0056, 0.0135)
ENSG00000109674	(0.0, 0.0083, 0.0466)	(0.0123, 0.0444, 0.094)	(0.0019, 0.0167, 0.0486)	(0.0, 0.0056, 0.0495)	(0.0, 0.0067, 0.0625)	VG Unavailable	(0.0, 0.0159, 0.0662)	(0.0069, 0.0304, 0.0733)	(0.0, 0.0199, 0.0849)	(0.0, 0.005, 0.0485)	(0.0074, 0.0366, 0.0884)	(0.0, 0.0107, 0.0514)	(0.0, 0.0047, 0.0409)	(0.0017, 0.0156, 0.0467)	(0.0, 0.0119, 0.0527)	(0.0021, 0.0194, 0.061)	(0.0021, 0.0174, 0.0478)	(0.0063, 0.0354, 0.0947)	VG Unavailable	(0.0, 0.0101, 0.0431)	(0.0, 0.0093, 0.0411)	(0.0233, 0.0889, 0.2095)	(0.0, 0.0046, 0.0332)	(0.0112, 0.0595, 0.147)	(0.0088, 0.0383, 0.0894)
ENSG00000109684	(0.0395, 0.0948, 0.1726)	(0.0378, 0.0796, 0.1395)	(0.0643, 0.1419, 0.2486)	(0.0433, 0.0934, 0.1614)	(0.0393, 0.0809, 0.1413)	(0.0256, 0.0729, 0.1474)	(0.0217, 0.0633, 0.1255)	(0.0912, 0.2034, 0.3615)	(0.0203, 0.0504, 0.1024)	(0.0434, 0.0985, 0.1811)	(0.0422, 0.0955, 0.1661)	(0.1137, 0.2311, 0.3946)	(0.0585, 0.1441, 0.2772)	(0.0213, 0.0552, 0.1125)	(0.0031, 0.0182, 0.0482)	(0.0374, 0.0884, 0.1628)	(0.0748, 0.1545, 0.2654)	(0.0668, 0.159, 0.3025)	(0.0365, 0.0797, 0.1486)	(0.0288, 0.0725, 0.1352)	(0.0255, 0.0631, 0.1141)	(0.045, 0.0914, 0.1546)	(0.0109, 0.0295, 0.0579)	(0.0385, 0.0942, 0.1688)	(0.0525, 0.1199, 0.2303)
ENSG00000109685	(0.0, 0.0016, 0.0059)	(0.0034, 0.0109, 0.023)	(0.0, 0.0064, 0.0413)	VG Unavailable	(0.0, 0.0076, 0.037)	VG Unavailable	(0.0, 0.004, 0.0158)	(0.0003, 0.0041, 0.0117)	(0.0, 0.0069, 0.0294)	(0.0005, 0.0153, 0.0485)	(0.0, 0.0044, 0.0218)	(0.0012, 0.0058, 0.0129)	(0.0, 0.0079, 0.038)	(0.0, 0.0033, 0.023)	(0.0049, 0.0332, 0.0903)	VG Unavailable	(0.0009, 0.0043, 0.011)	(0.0, 0.0002, 0.0074)	(0.0, 0.0044, 0.0325)	(0.0039, 0.0582, 0.1934)	(0.0001, 0.0062, 0.023)	(0.0, 0.0057, 0.0236)	(0.0016, 0.0116, 0.0304)	(0.0008, 0.0135, 0.0446)	(0.0002, 0.0034, 0.0098)
ENSG00000109686	(0.0046, 0.0149, 0.0337)	(0.0028, 0.0123, 0.0284)	(0.0038, 0.0157, 0.0333)	(0.0066, 0.0317, 0.068)	(0.0087, 0.0414, 0.1082)	(0.0057, 0.0269, 0.0711)	(0.0, 0.0085, 0.0389)	(0.0034, 0.0137, 0.0326)	(0.0, 0.0039, 0.0225)	(0.0003, 0.0107, 0.0389)	(0.0014, 0.0173, 0.0553)	(0.0164, 0.0418, 0.0772)	(0.0016, 0.0546, 0.192)	(0.0004, 0.008, 0.0263)	(0.0048, 0.0407, 0.1166)	(0.0027, 0.0211, 0.0532)	(0.012, 0.0339, 0.0675)	(0.0178, 0.045, 0.0831)	(0.0053, 0.0298, 0.074)	(0.0, 0.0, 0.0103)	(0.0, 0.0043, 0.0164)	(0.0, 0.0089, 0.0435)	(0.0004, 0.0117, 0.0359)	(0.0, 0.0245, 0.1022)	(0.0094, 0.0287, 0.0597)
ENSG00000109689	(0.0059, 0.0346, 0.091)	(0.0092, 0.0395, 0.0925)	(0.0375, 0.1342, 0.2791)	(0.023, 0.0994, 0.215)	(0.0711, 0.1937, 0.3911)	(0.049, 0.1376, 0.2793)	(0.045, 0.1183, 0.231)	(0.0029, 0.0255, 0.0712)	(0.0254, 0.072, 0.1503)	(0.0239, 0.087, 0.1905)	(0.0342, 0.0966, 0.19)	(0.0089, 0.0388, 0.0881)	(0.0103, 0.043, 0.1042)	(0.008, 0.0474, 0.1173)	(0.0544, 0.1553, 0.3202)	(0.0471, 0.1392, 0.2714)	(0.0299, 0.0849, 0.1673)	(0.0205, 0.0617, 0.1246)	(0.0206, 0.0745, 0.1659)	(0.06, 0.1726, 0.3527)	(0.0157, 0.0591, 0.1257)	(0.0076, 0.0381, 0.0958)	(0.0543, 0.1393, 0.2726)	(0.0072, 0.0359, 0.0852)	(0.0127, 0.0444, 0.0918)
ENSG00000109736	(0.0037, 0.0116, 0.0247)	(0.0078, 0.023, 0.0476)	(0.0037, 0.0259, 0.0702)	(0.0, 0.0023, 0.0096)	(0.0061, 0.0191, 0.0427)	(0.0088, 0.0238, 0.0488)	(0.0032, 0.0094, 0.0192)	(0.0114, 0.0342, 0.0656)	(0.0017, 0.0119, 0.0315)	(0.0035, 0.0142, 0.0314)	(0.0005, 0.0105, 0.0345)	(0.0067, 0.0203, 0.0404)	(0.0011, 0.0106, 0.0296)	(0.0, 0.0039, 0.0153)	(0.0011, 0.0061, 0.0161)	(0.0, 0.0007, 0.0186)	(0.0, 0.0041, 0.0228)	(0.0008, 0.0086, 0.0241)	(0.0009, 0.0059, 0.0164)	(0.0, 0.0015, 0.0061)	(0.0034, 0.0108, 0.0218)	(0.0047, 0.0163, 0.0368)	(0.0031, 0.0122, 0.0279)	(0.0005, 0.0102, 0.0323)	(0.0027, 0.0107, 0.0234)
ENSG00000109756	(0.0018, 0.0057, 0.0115)	(0.0, 0.0008, 0.0042)	(0.0033, 0.0095, 0.0198)	(0.0002, 0.0049, 0.0154)	(0.0, 0.0032, 0.0153)	(0.0017, 0.0078, 0.0186)	(0.0013, 0.0076, 0.0202)	(0.0021, 0.006, 0.0121)	(0.0002, 0.0029, 0.0089)	(0.0001, 0.004, 0.0145)	(0.0, 0.0, 0.0063)	(0.0022, 0.0064, 0.0127)	(0.0001, 0.0037, 0.0128)	(0.0003, 0.0028, 0.0078)	(0.0006, 0.0062, 0.0166)	(0.0006, 0.0069, 0.0198)	(0.002, 0.0063, 0.0125)	(0.0028, 0.0068, 0.0122)	(0.0019, 0.0067, 0.0144)	(0.0046, 0.0136, 0.027)	(0.0001, 0.004, 0.0133)	(0.0, 0.001, 0.0047)	(0.0017, 0.0062, 0.0137)	(0.0012, 0.006, 0.015)	(0.001, 0.0041, 0.0102)
ENSG00000109762	(0.0007, 0.0036, 0.0085)	(0.0036, 0.0102, 0.0197)	(0.0008, 0.0039, 0.0092)	(0.0003, 0.0045, 0.0136)	(0.0012, 0.0104, 0.0284)	(0.0, 0.0014, 0.009)	(0.0035, 0.0107, 0.0224)	(0.0081, 0.0178, 0.0336)	(0.0046, 0.0114, 0.0213)	(0.0048, 0.0145, 0.0288)	(0.0008, 0.0052, 0.013)	(0.0014, 0.0046, 0.0095)	(0.0007, 0.0044, 0.0111)	(0.0039, 0.0109, 0.0224)	(0.0001, 0.0036, 0.0114)	(0.0026, 0.0094, 0.0197)	(0.0041, 0.0097, 0.0178)	(0.0014, 0.0052, 0.0113)	(0.0055, 0.0152, 0.0303)	(0.0028, 0.0099, 0.0235)	(0.0, 0.0014, 0.0084)	(0.0018, 0.0069, 0.014)	(0.0106, 0.0262, 0.0486)	(0.0016, 0.009, 0.0205)	(0.0023, 0.0096, 0.0199)
ENSG00000109771	(0.0033, 0.015, 0.0346)	(0.0014, 0.01, 0.0254)	(0.0017, 0.0119, 0.0343)	(0.0, 0.0059, 0.0247)	(0.0072, 0.0435, 0.1114)	(0.0, 0.0057, 0.0222)	(0.0037, 0.0197, 0.0501)	(0.0022, 0.0112, 0.0261)	(0.0, 0.0042, 0.0149)	(0.005, 0.0244, 0.0633)	(0.0004, 0.0063, 0.0184)	(0.0001, 0.0038, 0.0132)	(0.0, 0.0055, 0.0232)	(0.0053, 0.0217, 0.0515)	(0.0, 0.0013, 0.0224)	(0.0002, 0.0153, 0.0592)	(0.0, 0.0027, 0.0206)	(0.0, 0.0019, 0.0166)	(0.0013, 0.014, 0.0377)	(0.0011, 0.0085, 0.0236)	(0.0047, 0.0181, 0.041)	(0.0, 0.0001, 0.0587)	(0.0047, 0.0224, 0.0545)	(0.0, 0.0049, 0.0202)	(0.0, 0.0036, 0.0172)
ENSG00000109775	(0.0166, 0.0405, 0.0732)	(0.0081, 0.0192, 0.036)	(0.0044, 0.0136, 0.028)	(0.0009, 0.0062, 0.0178)	(0.0061, 0.0302, 0.0751)	(0.0, 0.0027, 0.0127)	(0.0238, 0.0587, 0.1103)	(0.0083, 0.0191, 0.0373)	(0.0322, 0.1138, 0.2685)	(0.0224, 0.0739, 0.1625)	(0.021, 0.0623, 0.1202)	(0.0102, 0.0283, 0.0556)	(0.0222, 0.0595, 0.116)	(0.0074, 0.0259, 0.0523)	(0.01, 0.063, 0.1841)	(0.0016, 0.0074, 0.0171)	(0.0086, 0.0201, 0.0368)	(0.0061, 0.0149, 0.0272)	(0.0119, 0.0408, 0.086)	(0.0279, 0.1011, 0.2226)	(0.0273, 0.0611, 0.1107)	(0.0111, 0.0401, 0.0815)	(0.0261, 0.0714, 0.1323)	(0.0299, 0.0764, 0.1522)	(0.0062, 0.0215, 0.0446)
ENSG00000109787	(0.0124, 0.0504, 0.1112)	(0.0491, 0.1324, 0.2511)	VG Unavailable	(0.0549, 0.1941, 0.4404)	VG Unavailable	(0.0002, 0.0131, 0.05)	(0.0039, 0.0315, 0.0792)	(0.0393, 0.1084, 0.2204)	(0.0274, 0.1105, 0.2549)	(0.0, 0.0066, 0.0393)	(0.0238, 0.1341, 0.344)	(0.0381, 0.1164, 0.2481)	(0.0175, 0.0677, 0.1663)	(0.02, 0.1094, 0.2881)	VG Unavailable	(0.0337, 0.1238, 0.2795)	(0.0217, 0.0743, 0.1567)	(0.0476, 0.1245, 0.241)	(0.0092, 0.0395, 0.0874)	(0.0433, 0.1561, 0.3355)	(0.0178, 0.0644, 0.1387)	(0.0171, 0.0773, 0.1878)	(0.0269, 0.0903, 0.2023)	(0.0031, 0.0483, 0.1585)	(0.0361, 0.1086, 0.2096)
ENSG00000109790	(0.0034, 0.0097, 0.0208)	(0.0031, 0.0129, 0.0282)	(0.0002, 0.0051, 0.0199)	(0.0073, 0.0181, 0.0356)	(0.0054, 0.0161, 0.0331)	(0.0019, 0.0083, 0.0201)	(0.0006, 0.0051, 0.0136)	(0.0, 0.0027, 0.0124)	(0.0053, 0.0196, 0.0435)	(0.0002, 0.0057, 0.0191)	(0.0014, 0.0076, 0.018)	(0.0025, 0.0112, 0.0254)	(0.0033, 0.0131, 0.0304)	(0.0043, 0.0155, 0.0338)	(0.0025, 0.0112, 0.027)	(0.0002, 0.0046, 0.0142)	(0.0027, 0.0087, 0.017)	(0.0056, 0.0185, 0.0384)	(0.001, 0.0067, 0.0163)	(0.0024, 0.0093, 0.0202)	(0.0072, 0.0216, 0.0457)	(0.0026, 0.0109, 0.0244)	(0.0009, 0.006, 0.0166)	(0.0029, 0.0105, 0.023)	(0.0042, 0.0146, 0.033)
ENSG00000109794	VG Unavailable	(0.0472, 0.2185, 0.4709)	VG Unavailable	VG Unavailable	VG Unavailable	VG Unavailable	VG Unavailable	(0.0958, 0.3121, 0.6886)	VG Unavailable	VG Unavailable	VG Unavailable	VG Unavailable	VG Unavailable	VG Unavailable	VG Unavailable	VG Unavailable	VG Unavailable	VG Unavailable	VG Unavailable	(0.0374, 0.2753, 0.7391)	VG Unavailable	VG Unavailable	VG Unavailable	VG Unavailable	VG Unavailable
ENSG00000109805	(0.0, 0.0, 0.0077)	(0.0011, 0.0085, 0.0225)	(0.0008, 0.0056, 0.0149)	(0.0015, 0.0086, 0.0215)	(0.0, 0.0, 0.0291)	(0.0028, 0.0153, 0.0367)	(0.0, 0.0, 0.0049)	(0.0003, 0.0054, 0.017)	(0.0012, 0.0095, 0.0248)	(0.0, 0.0, 0.0459)	(0.0, 0.0018, 0.0067)	(0.0, 0.0, 0.0166)	(0.0, 0.0026, 0.0151)	(0.0002, 0.0034, 0.0105)	(0.0, 0.001, 0.0186)	(0.0003, 0.0046, 0.0144)	(0.0, 0.0012, 0.0123)	(0.0029, 0.011, 0.0247)	(0.0001, 0.0046, 0.0149)	(0.0038, 0.0188, 0.0482)	(0.0002, 0.0042, 0.0134)	(0.0011, 0.0064, 0.0158)	(0.0005, 0.0055, 0.0163)	(0.0002, 0.0045, 0.0132)	(0.0001, 0.0048, 0.0157)
ENSG00000109814	(0.0048, 0.0177, 0.0386)	(0.0, 0.0019, 0.0113)	(0.0039, 0.0149, 0.0332)	(0.0114, 0.03, 0.0599)	(0.0081, 0.0221, 0.0454)	(0.0027, 0.0117, 0.0284)	(0.0017, 0.0105, 0.0263)	(0.0028, 0.0123, 0.028)	(0.0002, 0.0049, 0.0158)	(0.0009, 0.0075, 0.0205)	(0.0107, 0.0307, 0.0637)	(0.0, 0.0013, 0.0191)	(0.0066, 0.0221, 0.0464)	(0.0022, 0.0135, 0.0332)	(0.0083, 0.0252, 0.0533)	(0.0007, 0.0072, 0.0212)	(0.0, 0.0033, 0.0132)	(0.0034, 0.0146, 0.0338)	(0.003, 0.0144, 0.0356)	(0.0, 0.0022, 0.0197)	(0.0049, 0.0149, 0.0318)	(0.0053, 0.0167, 0.0369)	(0.0048, 0.0176, 0.0402)	(0.0, 0.0035, 0.0164)	(0.0, 0.0, 0.0137)
ENSG00000109854	(0.0, 0.0039, 0.0143)	(0.0012, 0.009, 0.0223)	(0.001, 0.0062, 0.0164)	(0.0016, 0.006, 0.0136)	(0.004, 0.0106, 0.0207)	(0.0027, 0.0103, 0.024)	(0.0, 0.0018, 0.0088)	(0.0049, 0.0135, 0.0277)	VG Unavailable	VG Unavailable	VG Unavailable	(0.0105, 0.0294, 0.0583)	VG Unavailable	(0.0001, 0.0047, 0.0162)	(0.0, 0.0028, 0.012)	(0.0038, 0.0127, 0.0275)	(0.0, 0.0008, 0.0075)	(0.0052, 0.024, 0.0578)	(0.0, 0.0025, 0.0082)	(0.0008, 0.0095, 0.031)	VG Unavailable	(0.0018, 0.0111, 0.0256)	VG Unavailable	VG Unavailable	(0.0099, 0.0269, 0.0518)
ENSG00000109861	(0.0109, 0.0224, 0.038)	(0.0129, 0.0323, 0.0585)	(0.02, 0.043, 0.0743)	(0.0253, 0.0617, 0.109)	(0.0194, 0.0453, 0.0873)	(0.0147, 0.0352, 0.0698)	(0.0269, 0.054, 0.0919)	(0.0144, 0.033, 0.0592)	(0.0054, 0.0135, 0.0244)	(0.0338, 0.069, 0.1232)	(0.0058, 0.0165, 0.032)	(0.0272, 0.0637, 0.116)	(0.0152, 0.0371, 0.0669)	(0.0173, 0.04, 0.0759)	(0.0224, 0.0482, 0.0878)	(0.0175, 0.0436, 0.0781)	(0.0116, 0.0239, 0.0411)	(0.0353, 0.0753, 0.1255)	(0.0183, 0.0387, 0.0677)	(0.0228, 0.0472, 0.0837)	(0.0264, 0.0643, 0.1151)	(0.0222, 0.048, 0.0838)	(0.0181, 0.046, 0.0862)	(0.0161, 0.0392, 0.0774)	(0.0122, 0.0271, 0.0476)
ENSG00000109881	(0.0, 0.009, 0.0606)	(0.0, 0.0011, 0.0487)	VG Unavailable	VG Unavailable	VG Unavailable	VG Unavailable	(0.0074, 0.0384, 0.1064)	VG Unavailable	(0.0024, 0.0169, 0.0479)	(0.0007, 0.0207, 0.0647)	(0.0, 0.0, 0.0098)	(0.0046, 0.037, 0.1098)	(0.0, 0.0062, 0.0329)	VG Unavailable	(0.0, 0.0186, 0.0843)	VG Unavailable	VG Unavailable	VG Unavailable	(0.0, 0.0083, 0.0339)	VG Unavailable	(0.0, 0.0111, 0.0552)	(0.0, 0.008, 0.0328)	VG Unavailable	(0.002, 0.0164, 0.0425)	VG Unavailable
ENSG00000109911	(0.009, 0.0323, 0.0736)	(0.0, 0.01, 0.0371)	(0.0, 0.0, 0.2829)	(0.0, 0.0079, 0.0485)	(0.0087, 0.0959, 0.2793)	(0.0008, 0.0359, 0.1253)	(0.0004, 0.0258, 0.0869)	(0.0, 0.0105, 0.0569)	VG Unavailable	(0.0021, 0.0357, 0.1144)	(0.0, 0.0144, 0.0495)	(0.0, 0.0124, 0.047)	(0.0373, 0.1369, 0.3378)	(0.0, 0.0053, 0.0598)	(0.0055, 0.0558, 0.1617)	(0.0, 0.0052, 0.0443)	(0.0017, 0.0188, 0.0581)	(0.0052, 0.027, 0.0657)	(0.0002, 0.0138, 0.0556)	(0.0, 0.0049, 0.0505)	(0.0, 0.0073, 0.0537)	(0.0002, 0.028, 0.103)	(0.0026, 0.0367, 0.1141)	VG Unavailable	(0.0022, 0.0243, 0.0728)
ENSG00000109917	(0.0, 0.006, 0.0233)	(0.006, 0.0216, 0.0487)	(0.0, 0.0012, 0.0107)	(0.0, 0.0035, 0.0144)	(0.0, 0.0001, 0.0817)	(0.0001, 0.0062, 0.0212)	(0.0, 0.0026, 0.0094)	(0.0001, 0.0055, 0.0189)	(0.0004, 0.005, 0.0147)	(0.0, 0.0032, 0.0217)	(0.0, 0.0, 0.0227)	(0.0005, 0.0049, 0.0142)	(0.0019, 0.0073, 0.0173)	(0.0028, 0.0125, 0.0318)	(0.0, 0.001, 0.0132)	(0.0, 0.0, 0.0064)	(0.0031, 0.0157, 0.041)	(0.0002, 0.0069, 0.0222)	(0.0, 0.0009, 0.0038)	(0.0012, 0.0043, 0.0095)	(0.0, 0.001, 0.0085)	(0.0076, 0.0299, 0.0629)	(0.0, 0.0027, 0.0101)	(0.0009, 0.0079, 0.0211)	(0.0003, 0.0054, 0.0193)
ENSG00000109919	(0.4724, 0.8939, 1.4647)	(0.2536, 0.5819, 1.0613)	(0.1351, 0.4858, 1.0683)	(0.1247, 0.6121, 1.5502)	(0.4872, 0.8939, 1.4016)	(0.3784, 0.8939, 1.6691)	(0.2185, 0.6771, 1.3455)	(0.1569, 0.3879, 0.7394)	(0.3724, 0.8939, 1.5445)	(0.0567, 0.1823, 0.3846)	(0.2651, 0.8068, 1.6446)	(0.1425, 0.3734, 0.7447)	(0.0143, 0.046, 0.092)	(0.2921, 0.8715, 1.76)	(0.3085, 0.8939, 1.8389)	(0.374, 0.8939, 1.7672)	(0.041, 0.127, 0.255)	(0.1364, 0.2967, 0.5151)	(0.0535, 0.1762, 0.3769)	(0.3694, 0.8939, 1.6825)	(0.0502, 0.1372, 0.2935)	(0.3628, 0.8939, 1.7086)	(0.2141, 0.5603, 1.1442)	(0.0849, 0.2366, 0.5206)	(0.2599, 0.5764, 1.0552)
ENSG00000109920	(0.0, 0.0033, 0.0119)	(0.0007, 0.0063, 0.0182)	(0.0, 0.0004, 0.0264)	(0.0001, 0.0081, 0.0269)	(0.0, 0.0016, 0.0142)	(0.0, 0.0039, 0.0177)	(0.0036, 0.0139, 0.0321)	(0.0, 0.0034, 0.0136)	(0.0, 0.0022, 0.0112)	(0.0, 0.0013, 0.0079)	(0.0053, 0.0244, 0.0551)	(0.0, 0.0013, 0.0074)	(0.0, 0.0027, 0.011)	(0.0001, 0.0051, 0.0158)	(0.0, 0.0048, 0.019)	(0.002, 0.0152, 0.0394)	(0.0074, 0.0241, 0.0515)	(0.0005, 0.0064, 0.0176)	(0.0, 0.0032, 0.0147)	(0.0, 0.0, 0.0031)	(0.003, 0.0169, 0.0455)	(0.001, 0.0076, 0.0197)	(0.0002, 0.0075, 0.0254)	(0.0029, 0.0143, 0.0358)	(0.0013, 0.0084, 0.022)
ENSG00000109929	(0.0018, 0.0145, 0.0391)	(0.0058, 0.0289, 0.073)	(0.0001, 0.0101, 0.0383)	(0.0, 0.0093, 0.0486)	(0.002, 0.0135, 0.0354)	(0.0025, 0.0306, 0.0932)	(0.0072, 0.0315, 0.0701)	(0.0002, 0.0071, 0.0236)	(0.0095, 0.0382, 0.0904)	(0.0027, 0.0179, 0.0497)	(0.0, 0.0001, 0.2915)	(0.0, 0.0048, 0.0291)	(0.0004, 0.0098, 0.03)	(0.0019, 0.0143, 0.0419)	(0.0025, 0.0185, 0.0513)	(0.001, 0.015, 0.045)	(0.0, 0.0033, 0.0208)	(0.0, 0.004, 0.0259)	(0.0005, 0.023, 0.0721)	VG Unavailable	(0.0, 0.0024, 0.0347)	(0.0015, 0.0126, 0.0375)	(0.0011, 0.0209, 0.0651)	(0.0, 0.0088, 0.0429)	(0.0001, 0.014, 0.0501)
ENSG00000109971	(0.0006, 0.0014, 0.0027)	(0.0012, 0.0027, 0.0048)	(0.0007, 0.002, 0.0039)	(0.0011, 0.0024, 0.0044)	(0.0021, 0.0055, 0.0099)	(0.0013, 0.0032, 0.0057)	(0.0004, 0.0013, 0.0026)	(0.0008, 0.0019, 0.0037)	(0.0002, 0.0008, 0.0017)	(0.0003, 0.0017, 0.0042)	(0.0008, 0.0023, 0.0049)	(0.0013, 0.0031, 0.0055)	(0.0004, 0.0014, 0.003)	(0.0009, 0.0022, 0.0043)	(0.0013, 0.003, 0.0055)	(0.0011, 0.0026, 0.0047)	(0.0015, 0.0034, 0.0062)	(0.0014, 0.0031, 0.0053)	(0.001, 0.0026, 0.0051)	(0.0011, 0.0028, 0.0054)	(0.0011, 0.0029, 0.0052)	(0.0005, 0.0017, 0.0037)	(0.0002, 0.0008, 0.0017)	(0.0002, 0.0012, 0.0029)	(0.0013, 0.0034, 0.0065)
ENSG00000110002	(0.0717, 0.2547, 0.5965)	VG Unavailable	VG Unavailable	VG Unavailable	VG Unavailable	VG Unavailable	VG Unavailable	VG Unavailable	VG Unavailable	VG Unavailable	VG Unavailable	VG Unavailable	VG Unavailable	VG Unavailable	VG Unavailable	VG Unavailable	VG Unavailable	VG Unavailable	VG Unavailable	VG Unavailable	VG Unavailable	VG Unavailable	VG Unavailable	VG Unavailable	VG Unavailable
ENSG00000110013	(0.0002, 0.0082, 0.0271)	(0.0, 0.0072, 0.0323)	VG Unavailable	VG Unavailable	(0.0001, 0.0177, 0.0696)	(0.0, 0.0, 0.0329)	VG Unavailable	(0.0, 0.0055, 0.031)	VG Unavailable	VG Unavailable	(0.0002, 0.0155, 0.0554)	(0.0004, 0.0141, 0.0472)	VG Unavailable	VG Unavailable	VG Unavailable	(0.001, 0.0276, 0.0999)	(0.0073, 0.0283, 0.0624)	(0.005, 0.0239, 0.056)	VG Unavailable	VG Unavailable	VG Unavailable	VG Unavailable	VG Unavailable	VG Unavailable	(0.0021, 0.0175, 0.0491)
ENSG00000110025	(0.0, 0.0054, 0.0247)	(0.0074, 0.0231, 0.0456)	(0.0043, 0.0231, 0.06)	(0.0003, 0.0227, 0.0862)	(0.0077, 0.0242, 0.0524)	(0.0, 0.0077, 0.0345)	(0.0086, 0.0341, 0.0795)	(0.0006, 0.0095, 0.0305)	(0.0069, 0.03, 0.0678)	(0.003, 0.0204, 0.0527)	(0.0037, 0.0151, 0.0327)	(0.0052, 0.0197, 0.0445)	(0.0012, 0.0091, 0.0253)	(0.0104, 0.034, 0.0712)	(0.0, 0.005, 0.03)	(0.0021, 0.0213, 0.0628)	(0.0012, 0.0121, 0.033)	(0.0041, 0.0195, 0.0443)	(0.0081, 0.0298, 0.0677)	(0.011, 0.0411, 0.0912)	(0.0026, 0.0128, 0.0313)	(0.0059, 0.0204, 0.0471)	(0.0034, 0.0189, 0.0441)	(0.0, 0.0072, 0.0277)	(0.0, 0.0001, 0.0858)
ENSG00000110031	(0.0025, 0.0084, 0.017)	(0.0004, 0.0031, 0.0084)	(0.0004, 0.005, 0.0155)	(0.0, 0.0007, 0.0064)	(0.0001, 0.0029, 0.0093)	(0.0017, 0.0075, 0.018)	(0.0005, 0.0034, 0.0086)	(0.0011, 0.0052, 0.0119)	(0.0052, 0.0162, 0.032)	(0.0023, 0.0116, 0.0274)	(0.0023, 0.0128, 0.0309)	(0.0037, 0.0102, 0.0196)	(0.0018, 0.0067, 0.0153)	(0.0013, 0.0055, 0.0135)	(0.0017, 0.0076, 0.0183)	(0.0037, 0.0204, 0.0481)	(0.0019, 0.0056, 0.0119)	(0.0033, 0.0094, 0.0196)	(0.0, 0.001, 0.0044)	(0.0, 0.0009, 0.0052)	(0.0033, 0.0106, 0.0222)	(0.0005, 0.0035, 0.0092)	(0.0, 0.0017, 0.0061)	(0.0, 0.0022, 0.0087)	(0.004, 0.0157, 0.0356)
ENSG00000110042	(0.0274, 0.0649, 0.1192)	(0.0124, 0.0269, 0.0463)	(0.0637, 0.1348, 0.2435)	(0.0736, 0.166, 0.2935)	(0.0435, 0.0868, 0.1484)	(0.0715, 0.151, 0.2611)	(0.0379, 0.0802, 0.1448)	(0.0173, 0.0439, 0.0825)	(0.0313, 0.0658, 0.1163)	(0.0385, 0.0744, 0.1241)	(0.0685, 0.1329, 0.2197)	(0.0444, 0.0934, 0.1684)	(0.0199, 0.0479, 0.0829)	(0.0217, 0.0522, 0.0904)	(0.0635, 0.1254, 0.2123)	(0.0762, 0.1452, 0.2461)	(0.0157, 0.0369, 0.0695)	(0.0308, 0.0652, 0.1139)	(0.0108, 0.0217, 0.0392)	(0.0106, 0.025, 0.0478)	(0.0349, 0.0725, 0.1243)	(0.0164, 0.0343, 0.0611)	(0.0416, 0.0821, 0.1459)	(0.0352, 0.0764, 0.1339)	(0.0203, 0.0458, 0.0823)
ENSG00000110046	(0.0001, 0.0039, 0.0123)	(0.0009, 0.0066, 0.0166)	(0.0, 0.0001, 0.6586)	(0.0, 0.0075, 0.0309)	(0.0, 0.0126, 0.0491)	(0.0, 0.0017, 0.033)	(0.0, 0.0097, 0.0501)	(0.0014, 0.0091, 0.0237)	(0.0034, 0.047, 0.1469)	(0.0037, 0.0251, 0.0756)	(0.0, 0.0116, 0.055)	(0.004, 0.0136, 0.0324)	(0.0, 0.0, 0.0177)	(0.0, 0.0091, 0.0411)	(0.0, 0.0064, 0.0251)	(0.0014, 0.0153, 0.0451)	(0.0, 0.0002, 0.0115)	(0.0007, 0.0056, 0.015)	(0.0, 0.006, 0.0268)	(0.0021, 0.0156, 0.0432)	(0.0, 0.0068, 0.0305)	(0.0, 0.0042, 0.0279)	(0.0, 0.0001, 0.0843)	(0.0009, 0.012, 0.0373)	(0.0024, 0.0086, 0.0189)
ENSG00000110047	(0.0022, 0.0041, 0.0068)	(0.0022, 0.0048, 0.0083)	(0.0005, 0.0015, 0.003)	(0.0027, 0.0063, 0.0111)	(0.0036, 0.0082, 0.0139)	(0.0021, 0.0057, 0.0109)	(0.0001, 0.0007, 0.0019)	(0.0017, 0.0034, 0.006)	(0.0009, 0.003, 0.0066)	(0.0017, 0.0047, 0.0098)	(0.0023, 0.0095, 0.0206)	(0.002, 0.0041, 0.0071)	(0.0014, 0.004, 0.0079)	(0.001, 0.0024, 0.0046)	(0.0029, 0.0072, 0.0135)	(0.0019, 0.0041, 0.0074)	(0.0013, 0.0028, 0.0047)	(0.0021, 0.0046, 0.0079)	(0.0019, 0.0061, 0.0131)	(0.0006, 0.0023, 0.0053)	(0.0006, 0.0016, 0.0032)	(0.001, 0.0026, 0.0051)	(0.0045, 0.0116, 0.0224)	(0.0017, 0.0039, 0.0071)	(0.0044, 0.0087, 0.0144)
ENSG00000110048	(0.0, 0.0016, 0.0149)	(0.0, 0.0, 0.0346)	(0.0002, 0.01, 0.0355)	VG Unavailable	VG Unavailable	VG Unavailable	(0.0, 0.0, 0.0204)	(0.0009, 0.0055, 0.0138)	VG Unavailable	VG Unavailable	VG Unavailable	(0.0008, 0.0046, 0.012)	(0.0001, 0.0091, 0.0354)	VG Unavailable	(0.0, 0.0, 0.0072)	(0.0, 0.0163, 0.0649)	(0.0, 0.0026, 0.0125)	(0.0002, 0.0059, 0.018)	(0.0, 0.0, 0.0066)	(0.0, 0.0066, 0.0264)	VG Unavailable	(0.0002, 0.0087, 0.0303)	VG Unavailable	VG Unavailable	(0.0, 0.0035, 0.0156)
ENSG00000110057	(0.0183, 0.0574, 0.1152)	(0.0084, 0.0304, 0.0637)	(0.0085, 0.0324, 0.0727)	(0.0001, 0.0072, 0.0234)	(0.0054, 0.022, 0.0486)	(0.0053, 0.0199, 0.0456)	(0.0006, 0.017, 0.0528)	(0.0031, 0.0225, 0.0573)	(0.0039, 0.0194, 0.0472)	(0.0057, 0.0409, 0.1032)	(0.0235, 0.0643, 0.1202)	(0.0087, 0.0316, 0.0718)	(0.0181, 0.076, 0.1759)	(0.0119, 0.0385, 0.0825)	(0.0183, 0.0526, 0.1038)	(0.018, 0.0535, 0.1112)	(0.0075, 0.0313, 0.0656)	(0.0035, 0.0185, 0.0464)	(0.0071, 0.0303, 0.072)	(0.0297, 0.2721, 0.8008)	(0.0061, 0.0222, 0.0488)	(0.0054, 0.0245, 0.0626)	(0.0179, 0.0488, 0.0927)	(0.0023, 0.016, 0.0406)	(0.0283, 0.0884, 0.1764)
ENSG00000110060	(0.011, 0.0356, 0.0757)	(0.0066, 0.0262, 0.0599)	(0.0051, 0.0171, 0.0379)	(0.0035, 0.0148, 0.0349)	(0.0049, 0.0199, 0.047)	(0.0101, 0.0338, 0.071)	(0.0003, 0.0069, 0.0241)	(0.0105, 0.0299, 0.0626)	(0.0052, 0.0189, 0.0425)	(0.008, 0.0326, 0.0805)	(0.0025, 0.0151, 0.0381)	(0.0083, 0.0236, 0.046)	(0.0033, 0.0155, 0.0372)	(0.0024, 0.0162, 0.0429)	(0.0099, 0.033, 0.0746)	(0.0084, 0.0316, 0.0679)	(0.0099, 0.0326, 0.0701)	(0.0033, 0.0159, 0.0371)	(0.0762, 0.1985, 0.3795)	(0.0089, 0.0364, 0.0839)	(0.0101, 0.0395, 0.0887)	(0.0054, 0.0314, 0.0806)	(0.0088, 0.0284, 0.0656)	(0.0071, 0.0246, 0.0518)	(0.0092, 0.0318, 0.067)
ENSG00000110063	(0.0019, 0.0081, 0.0185)	(0.0037, 0.0113, 0.0239)	(0.0018, 0.0076, 0.0177)	(0.0005, 0.004, 0.0115)	(0.0001, 0.0019, 0.0061)	(0.0001, 0.0019, 0.0059)	(0.0002, 0.0024, 0.0067)	(0.0005, 0.0038, 0.0104)	(0.0046, 0.0125, 0.0243)	(0.0024, 0.0075, 0.0159)	(0.0037, 0.0097, 0.0185)	(0.0, 0.0107, 0.0436)	(0.0002, 0.0026, 0.0079)	(0.0022, 0.0071, 0.0148)	(0.0005, 0.0045, 0.0125)	(0.0017, 0.0055, 0.0119)	(0.0016, 0.0074, 0.017)	(0.0, 0.0023, 0.0103)	(0.0004, 0.0023, 0.006)	(0.0009, 0.0038, 0.0089)	(0.0027, 0.0083, 0.0175)	(0.0048, 0.0119, 0.0233)	(0.0028, 0.0101, 0.0212)	(0.0029, 0.009, 0.0193)	(0.0, 0.0017, 0.0105)
ENSG00000110066	(0.0, 0.0032, 0.0173)	(0.0, 0.0028, 0.0213)	(0.0, 0.0119, 0.0592)	(0.0, 0.0001, 0.134)	(0.0001, 0.0062, 0.0221)	(0.0002, 0.0104, 0.0378)	(0.0, 0.0021, 0.031)	(0.0, 0.0024, 0.0183)	(0.0, 0.0018, 0.0295)	(0.0034, 0.0266, 0.0768)	(0.0, 0.0091, 0.0522)	(0.0, 0.0014, 0.0152)	(0.0, 0.0022, 0.0394)	(0.0, 0.0, 0.0117)	(0.0, 0.0031, 0.0136)	(0.0002, 0.0059, 0.0217)	(0.0007, 0.0087, 0.0229)	(0.0002, 0.0064, 0.0224)	(0.0, 0.0, 0.0395)	(0.0, 0.0017, 0.0417)	(0.0, 0.0043, 0.0247)	(0.0009, 0.0144, 0.0418)	(0.0, 0.0067, 0.0379)	(0.0, 0.0066, 0.0337)	(0.0, 0.0048, 0.0223)
ENSG00000110074	(0.0017, 0.0085, 0.0204)	(0.0051, 0.0177, 0.0437)	(0.0023, 0.0236, 0.066)	(0.0051, 0.0238, 0.0561)	(0.008, 0.0311, 0.0757)	(0.0004, 0.0114, 0.0401)	(0.0117, 0.0433, 0.0879)	(0.0, 0.0026, 0.0215)	(0.0114, 0.0293, 0.0553)	(0.0234, 0.0625, 0.1237)	(0.0, 0.0018, 0.0191)	(0.0014, 0.0104, 0.0284)	(0.0141, 0.0447, 0.0959)	(0.0036, 0.0229, 0.0544)	(0.0014, 0.0142, 0.0412)	(0.0041, 0.0171, 0.0389)	(0.0008, 0.0085, 0.0251)	(0.0, 0.0052, 0.0241)	(0.0001, 0.007, 0.0239)	(0.0055, 0.0285, 0.0703)	(0.0025, 0.0138, 0.0348)	(0.0025, 0.0101, 0.0258)	(0.0009, 0.0113, 0.031)	(0.0072, 0.0259, 0.0562)	(0.0018, 0.0103, 0.0254)
ENSG00000110075	(0.0009, 0.0043, 0.0095)	(0.0005, 0.003, 0.0076)	(0.0, 0.0, 0.01)	(0.0, 0.0, 0.0255)	(0.0, 0.0012, 0.0058)	(0.0, 0.003, 0.0106)	(0.0004, 0.0028, 0.0074)	(0.0, 0.0, 0.0035)	(0.0001, 0.0068, 0.0255)	(0.0, 0.0, 0.0021)	(0.0, 0.0031, 0.0156)	(0.0, 0.0007, 0.0039)	(0.0005, 0.0037, 0.0104)	(0.0, 0.0029, 0.0112)	(0.0002, 0.0048, 0.0154)	(0.0, 0.0, 0.0054)	(0.0008, 0.0035, 0.008)	(0.0005, 0.0033, 0.0086)	(0.0003, 0.0047, 0.0137)	(0.0, 0.0003, 0.0072)	(0.0, 0.0017, 0.0094)	(0.0002, 0.0039, 0.0124)	(0.0011, 0.011, 0.0328)	(0.0, 0.0, 0.0128)	(0.0001, 0.0015, 0.0047)
ENSG00000110080	(0.0093, 0.0494, 0.1274)	(0.0003, 0.032, 0.1107)	(0.0126, 0.0532, 0.1201)	(0.0, 0.0086, 0.0362)	(0.0061, 0.0274, 0.0617)	(0.0231, 0.0866, 0.181)	(0.0097, 0.0425, 0.0985)	(0.0126, 0.064, 0.1636)	(0.0335, 0.1158, 0.2475)	(0.0011, 0.0325, 0.1003)	(0.0222, 0.1571, 0.4663)	(0.0058, 0.0675, 0.2047)	(0.0, 0.0196, 0.0782)	(0.0039, 0.0861, 0.2767)	(0.051, 0.1371, 0.276)	(0.0244, 0.072, 0.1436)	(0.0, 0.0108, 0.063)	(0.0063, 0.0439, 0.1158)	(0.0043, 0.0291, 0.0787)	(0.0185, 0.0717, 0.1556)	(0.0085, 0.0346, 0.0823)	(0.0041, 0.0318, 0.0908)	VG Unavailable	(0.0024, 0.0225, 0.0651)	(0.0, 0.0142, 0.0616)
ENSG00000110090	(0.0113, 0.0317, 0.0651)	(0.0, 0.0069, 0.0251)	(0.0182, 0.0916, 0.2135)	(0.0, 0.0097, 0.0567)	(0.0146, 0.0918, 0.2482)	(0.003, 0.0341, 0.0991)	(0.0, 0.0054, 0.0244)	(0.0016, 0.0146, 0.0412)	(0.0, 0.0, 0.1941)	(0.0082, 0.0294, 0.0639)	(0.0, 0.0077, 0.0337)	(0.0, 0.0, 0.0192)	(0.0, 0.004, 0.0377)	(0.0041, 0.0412, 0.117)	(0.0, 0.005, 0.0312)	(0.0, 0.0124, 0.0516)	(0.0033, 0.0202, 0.0529)	(0.0048, 0.0225, 0.0537)	(0.004, 0.0271, 0.0746)	(0.0, 0.0, 0.0698)	(0.0045, 0.0232, 0.0525)	(0.0006, 0.0132, 0.041)	(0.0, 0.0042, 0.0287)	(0.0, 0.0, 0.0164)	(0.0, 0.0021, 0.0338)
ENSG00000110092	(0.0396, 0.1082, 0.2261)	(0.0581, 0.1489, 0.2743)	(0.0449, 0.1284, 0.266)	VG Unavailable	(0.0189, 0.0907, 0.2212)	(0.0024, 0.0383, 0.1198)	(0.0743, 0.1789, 0.3193)	(0.0269, 0.0785, 0.1602)	(0.0684, 0.18, 0.3378)	(0.0664, 0.1643, 0.3068)	(0.0095, 0.0363, 0.079)	(0.0691, 0.1802, 0.3387)	(0.0666, 0.1963, 0.3921)	(0.0342, 0.1074, 0.2133)	(0.0012, 0.0364, 0.1139)	(0.1041, 0.3781, 0.8091)	(0.0723, 0.1637, 0.2908)	(0.0246, 0.0645, 0.1176)	(0.016, 0.05, 0.1061)	(0.0168, 0.0576, 0.1301)	(0.0179, 0.0527, 0.1008)	(0.0569, 0.1563, 0.3154)	(0.0117, 0.043, 0.0912)	(0.0387, 0.0963, 0.1995)	(0.0338, 0.0881, 0.17)
ENSG00000110104	(0.0016, 0.0061, 0.0132)	(0.0, 0.0, 0.005)	(0.0, 0.0004, 0.0056)	(0.0, 0.0012, 0.0066)	(0.0, 0.0002, 0.0067)	(0.0, 0.0004, 0.0056)	(0.002, 0.0062, 0.0129)	(0.0005, 0.0034, 0.0091)	(0.0009, 0.0034, 0.0072)	(0.001, 0.0044, 0.0097)	(0.0, 0.0007, 0.0046)	(0.0003, 0.0031, 0.0091)	(0.0014, 0.0052, 0.0112)	(0.0013, 0.0044, 0.0095)	(0.0, 0.0013, 0.0066)	(0.0011, 0.006, 0.0146)	(0.0029, 0.0084, 0.0174)	(0.0, 0.0006, 0.0074)	(0.0009, 0.0042, 0.0096)	(0.0002, 0.0021, 0.0068)	(0.0021, 0.0074, 0.0161)	(0.0007, 0.0034, 0.0081)	(0.0008, 0.0044, 0.01)	(0.0003, 0.0029, 0.0076)	(0.0006, 0.0031, 0.0078)
ENSG00000110107	(0.0001, 0.0016, 0.0046)	(0.0, 0.0003, 0.0023)	(0.0, 0.0011, 0.0036)	(0.0002, 0.0017, 0.0046)	(0.0001, 0.0009, 0.0027)	(0.0, 0.0, 0.0008)	(0.0, 0.0006, 0.0024)	(0.0007, 0.0029, 0.0061)	(0.0002, 0.0025, 0.0068)	(0.0027, 0.0107, 0.0236)	(0.0004, 0.0019, 0.0049)	(0.0009, 0.0036, 0.008)	(0.0002, 0.004, 0.0121)	(0.0011, 0.004, 0.0088)	(0.0003, 0.0015, 0.004)	(0.0, 0.0, 0.0065)	(0.0009, 0.0041, 0.0091)	(0.0005, 0.0031, 0.0078)	(0.0001, 0.0013, 0.0036)	(0.0001, 0.0011, 0.0036)	(0.0003, 0.0021, 0.0052)	(0.0002, 0.002, 0.0052)	(0.0005, 0.0028, 0.0076)	(0.0005, 0.0022, 0.005)	(0.0, 0.0007, 0.0021)
ENSG00000110108	(0.0023, 0.0083, 0.0183)	(0.003, 0.01, 0.0221)	(0.0005, 0.0094, 0.0285)	(0.0, 0.0037, 0.0165)	VG Unavailable	(0.0, 0.0, 0.0088)	(0.0019, 0.0094, 0.0222)	(0.0002, 0.0025, 0.0074)	(0.0, 0.0015, 0.0081)	(0.0027, 0.009, 0.0186)	(0.0003, 0.0047, 0.0145)	(0.0018, 0.0078, 0.0185)	(0.0, 0.0018, 0.0076)	(0.0, 0.0055, 0.026)	VG Unavailable	(0.0005, 0.0099, 0.0295)	(0.0008, 0.0048, 0.012)	(0.0014, 0.0058, 0.0133)	(0.0, 0.0021, 0.0148)	(0.0006, 0.0093, 0.0267)	(0.0, 0.0033, 0.0113)	(0.0, 0.0023, 0.0093)	(0.0003, 0.0067, 0.0237)	(0.003, 0.0112, 0.0251)	(0.0023, 0.0074, 0.015)
ENSG00000110171	(0.0021, 0.0308, 0.0983)	(0.0, 0.0073, 0.0539)	VG Unavailable	VG Unavailable	VG Unavailable	VG Unavailable	VG Unavailable	(0.0008, 0.0241, 0.0808)	VG Unavailable	(0.0, 0.0, 1.267)	VG Unavailable	(0.0, 0.0171, 0.0673)	VG Unavailable	(0.0195, 0.0898, 0.2168)	VG Unavailable	VG Unavailable	(0.0, 0.0069, 0.0392)	(0.0, 0.0144, 0.0612)	VG Unavailable	(0.0, 0.0, 0.1302)	(0.0, 0.0197, 0.0886)	(0.0, 0.0, 0.015)	VG Unavailable	(0.0, 0.0106, 0.0564)	(0.0041, 0.0353, 0.1001)
ENSG00000110172	(0.0002, 0.0075, 0.0249)	(0.0043, 0.0194, 0.0513)	(0.0002, 0.0069, 0.0228)	(0.0018, 0.0107, 0.0293)	(0.0, 0.0026, 0.0171)	(0.0019, 0.0132, 0.0367)	(0.0021, 0.0118, 0.0285)	(0.0002, 0.0058, 0.0194)	(0.0007, 0.0079, 0.0228)	(0.0, 0.001, 0.0338)	(0.0033, 0.0265, 0.069)	(0.0, 0.0006, 0.0208)	(0.002, 0.013, 0.0288)	(0.0033, 0.018, 0.0451)	(0.0, 0.001, 0.0155)	(0.0014, 0.0112, 0.0294)	(0.0049, 0.0291, 0.0758)	(0.0, 0.0065, 0.0279)	(0.0009, 0.0075, 0.0211)	(0.0, 0.0007, 0.0153)	(0.0, 0.0031, 0.0165)	(0.0007, 0.0067, 0.0179)	(0.0041, 0.0179, 0.0435)	(0.0019, 0.0111, 0.0276)	(0.0004, 0.0104, 0.0355)
ENSG00000110200	(0.0016, 0.0099, 0.027)	(0.0, 0.001, 0.0101)	VG Unavailable	VG Unavailable	(0.0, 0.0013, 0.0103)	(0.0008, 0.0086, 0.0278)	(0.0, 0.0054, 0.0201)	(0.0, 0.0034, 0.0149)	VG Unavailable	VG Unavailable	(0.0, 0.0025, 0.0109)	(0.0002, 0.0036, 0.0118)	VG Unavailable	VG Unavailable	(0.0, 0.0009, 0.019)	(0.0, 0.0038, 0.0158)	(0.0, 0.0021, 0.0117)	(0.0012, 0.0085, 0.0223)	(0.0, 0.0018, 0.0091)	VG Unavailable	(0.0, 0.0031, 0.0179)	(0.0, 0.0026, 0.0161)	(0.0, 0.0005, 0.0198)	VG Unavailable	(0.0, 0.0043, 0.0169)
ENSG00000110218	(0.0076, 0.0212, 0.0416)	(0.0038, 0.0128, 0.0259)	(0.0156, 0.0419, 0.0796)	(0.001, 0.0073, 0.0198)	(0.0007, 0.008, 0.0241)	(0.0035, 0.0151, 0.0352)	(0.0011, 0.0081, 0.0223)	(0.0009, 0.0055, 0.0141)	(0.0031, 0.0135, 0.0323)	(0.0063, 0.0226, 0.0456)	(0.0022, 0.0134, 0.0348)	(0.0116, 0.0292, 0.0592)	(0.0004, 0.0081, 0.0236)	(0.0015, 0.0085, 0.0231)	(0.0037, 0.0142, 0.0312)	(0.0027, 0.0122, 0.0266)	(0.0052, 0.0197, 0.0441)	(0.0048, 0.0162, 0.0351)	(0.0036, 0.0128, 0.0278)	(0.0073, 0.0232, 0.0464)	(0.0, 0.0028, 0.0157)	(0.0001, 0.0042, 0.0143)	(0.0036, 0.0154, 0.0369)	(0.0048, 0.0185, 0.0384)	(0.007, 0.021, 0.043)
ENSG00000110237	(0.0376, 0.0922, 0.1735)	(0.0337, 0.0853, 0.1708)	VG Unavailable	VG Unavailable	VG Unavailable	VG Unavailable	(0.011, 0.0633, 0.1515)	(0.0044, 0.0231, 0.0562)	(0.0035, 0.0389, 0.1208)	(0.002, 0.0365, 0.1277)	(0.0242, 0.0973, 0.2282)	(0.0086, 0.0599, 0.1559)	VG Unavailable	(0.0068, 0.0636, 0.1787)	VG Unavailable	VG Unavailable	(0.0069, 0.0288, 0.067)	(0.0365, 0.0989, 0.1932)	(0.0185, 0.1013, 0.2673)	VG Unavailable	VG Unavailable	VG Unavailable	VG Unavailable	VG Unavailable	(0.0193, 0.0543, 0.1124)
ENSG00000110274	(0.0001, 0.0047, 0.016)	(0.0021, 0.015, 0.0408)	(0.0002, 0.0059, 0.0205)	(0.0, 0.0012, 0.0104)	(0.0, 0.0017, 0.0187)	(0.0059, 0.0231, 0.054)	(0.002, 0.0156, 0.0418)	(0.0005, 0.007, 0.0209)	(0.0143, 0.0374, 0.0728)	(0.0005, 0.0096, 0.0277)	(0.0, 0.0034, 0.0132)	(0.0032, 0.0142, 0.0314)	(0.0, 0.003, 0.0204)	(0.0, 0.0011, 0.0122)	(0.0, 0.0, 0.0127)	(0.0017, 0.0127, 0.0334)	(0.0005, 0.0056, 0.0172)	(0.0001, 0.0066, 0.024)	(0.0, 0.004, 0.0159)	(0.0046, 0.0277, 0.0666)	(0.0006, 0.007, 0.0194)	(0.0017, 0.0115, 0.0286)	(0.0, 0.0024, 0.0197)	(0.0019, 0.011, 0.0319)	(0.0011, 0.0107, 0.0303)
ENSG00000110315	(0.0002, 0.0075, 0.0272)	(0.0, 0.0044, 0.0171)	(0.0137, 0.0359, 0.0712)	(0.0, 0.003, 0.021)	(0.0011, 0.0132, 0.0393)	(0.0, 0.0061, 0.0332)	(0.0, 0.0024, 0.0203)	(0.0001, 0.0067, 0.0237)	(0.0096, 0.0276, 0.0541)	(0.0021, 0.0147, 0.0361)	(0.0, 0.0047, 0.0256)	(0.0, 0.0001, 0.0817)	(0.0007, 0.0075, 0.0235)	(0.0044, 0.0176, 0.0411)	(0.0, 0.0038, 0.0188)	(0.0014, 0.0144, 0.0398)	(0.0022, 0.0152, 0.0403)	(0.0, 0.0073, 0.0387)	(0.0, 0.0035, 0.0161)	(0.0004, 0.007, 0.0227)	(0.0001, 0.005, 0.0173)	(0.0, 0.005, 0.021)	(0.0, 0.0032, 0.0159)	(0.0126, 0.047, 0.0983)	(0.0019, 0.0143, 0.0377)
ENSG00000110321	(0.0, 0.0005, 0.0013)	(0.0022, 0.0057, 0.0103)	(0.008, 0.0309, 0.0684)	(0.005, 0.0143, 0.0269)	(0.0051, 0.0135, 0.0262)	(0.0102, 0.0332, 0.068)	(0.0041, 0.0111, 0.0222)	(0.0006, 0.0021, 0.0046)	(0.0028, 0.0091, 0.0186)	(0.0048, 0.0156, 0.0322)	(0.003, 0.013, 0.0286)	(0.0001, 0.0008, 0.0019)	(0.0052, 0.0168, 0.0337)	(0.0034, 0.0121, 0.0251)	(0.0032, 0.0114, 0.0251)	(0.0076, 0.0199, 0.0378)	(0.0003, 0.0015, 0.0041)	(0.0004, 0.0015, 0.0034)	(0.0052, 0.0169, 0.0338)	(0.0016, 0.0087, 0.0205)	(0.0027, 0.0106, 0.0237)	(0.001, 0.0044, 0.0101)	(0.0029, 0.0089, 0.0189)	(0.0058, 0.0157, 0.0299)	(0.001, 0.0028, 0.0055)
ENSG00000110324	(0.0042, 0.0107, 0.0196)	(0.0014, 0.0059, 0.0124)	(0.0002, 0.003, 0.0098)	(0.0001, 0.0022, 0.0072)	(0.0025, 0.0092, 0.0187)	(0.0013, 0.0054, 0.0123)	(0.0023, 0.007, 0.0142)	(0.001, 0.0042, 0.0097)	(0.0003, 0.0026, 0.0075)	(0.0024, 0.0077, 0.0165)	(0.0007, 0.0037, 0.0094)	(0.0011, 0.0041, 0.0091)	(0.0001, 0.0026, 0.0081)	(0.0005, 0.0037, 0.0103)	(0.0012, 0.0043, 0.0098)	(0.0015, 0.0051, 0.0112)	(0.0029, 0.0084, 0.0167)	(0.0037, 0.01, 0.0194)	(0.0, 0.0013, 0.0053)	(0.0001, 0.0019, 0.0056)	(0.0001, 0.0021, 0.0062)	(0.0046, 0.0118, 0.0217)	(0.0, 0.0024, 0.0086)	(0.0007, 0.0038, 0.0099)	(0.0028, 0.0085, 0.0171)
ENSG00000110328	(0.0294, 0.0711, 0.1315)	(0.0329, 0.0826, 0.156)	(0.0184, 0.0572, 0.1097)	(0.017, 0.045, 0.0865)	(0.0043, 0.0169, 0.0387)	(0.0223, 0.0634, 0.1353)	(0.0189, 0.0599, 0.1143)	(0.0311, 0.0696, 0.1281)	(0.0096, 0.0299, 0.0635)	(0.0178, 0.0426, 0.0796)	(0.005, 0.0184, 0.0411)	(0.0394, 0.0897, 0.1576)	(0.0789, 0.208, 0.3953)	(0.0099, 0.028, 0.058)	(0.0119, 0.034, 0.0726)	(0.0157, 0.041, 0.0813)	(0.0601, 0.1341, 0.2288)	(0.0128, 0.0386, 0.0747)	(0.0049, 0.0164, 0.0364)	(0.0181, 0.0443, 0.0832)	(0.0107, 0.0276, 0.0537)	(0.0031, 0.0135, 0.0308)	(0.0026, 0.0149, 0.0364)	(0.0078, 0.0227, 0.0454)	(0.029, 0.0712, 0.1319)
ENSG00000110330	(0.0, 0.0, 0.06)	VG Unavailable	VG Unavailable	VG Unavailable	VG Unavailable	VG Unavailable	(0.0, 0.0, 0.0096)	(0.0, 0.0, 0.0236)	(0.0, 0.004, 0.0247)	(0.0, 0.0069, 0.0356)	VG Unavailable	VG Unavailable	VG Unavailable	VG Unavailable	VG Unavailable	VG Unavailable	VG Unavailable	(0.0, 0.0017, 0.0295)	(0.0038, 0.0361, 0.1066)	VG Unavailable	(0.0, 0.0037, 0.06)	(0.0003, 0.0129, 0.0426)	VG Unavailable	(0.0002, 0.0094, 0.0353)	(0.0, 0.0035, 0.0228)
ENSG00000110344	(0.0, 0.0, 0.0106)	(0.0022, 0.0167, 0.0445)	(0.0, 0.0085, 0.0346)	(0.0, 0.0, 0.0533)	(0.0, 0.0073, 0.0313)	(0.0058, 0.0253, 0.0578)	(0.0103, 0.0408, 0.0898)	(0.0003, 0.0106, 0.0367)	(0.0001, 0.0094, 0.0339)	(0.0015, 0.02, 0.0563)	(0.0008, 0.0091, 0.0275)	(0.0006, 0.0136, 0.0467)	(0.0, 0.0019, 0.0358)	(0.0, 0.0018, 0.0334)	(0.0021, 0.0202, 0.0568)	(0.0035, 0.017, 0.0414)	(0.0008, 0.0092, 0.0282)	(0.0, 0.0, 0.0123)	(0.0001, 0.008, 0.0289)	(0.0, 0.0, 0.0222)	(0.0, 0.003, 0.0289)	(0.0, 0.006, 0.0297)	(0.0, 0.0013, 0.0439)	(0.0012, 0.0116, 0.032)	(0.0, 0.0015, 0.0165)
ENSG00000110367	(0.001, 0.0045, 0.011)	(0.0036, 0.0117, 0.0248)	(0.0005, 0.0035, 0.009)	(0.0002, 0.002, 0.0057)	(0.0043, 0.0141, 0.03)	(0.0012, 0.0066, 0.016)	(0.0024, 0.0071, 0.0143)	(0.0, 0.0013, 0.0044)	(0.0005, 0.0035, 0.0095)	(0.0004, 0.0034, 0.01)	(0.0011, 0.0037, 0.0082)	(0.0007, 0.0031, 0.0072)	(0.0025, 0.0073, 0.0151)	(0.0027, 0.009, 0.0193)	(0.0, 0.0042, 0.017)	(0.0017, 0.0095, 0.023)	(0.0016, 0.0076, 0.0172)	(0.0, 0.0014, 0.0054)	(0.0021, 0.007, 0.0155)	(0.0, 0.0022, 0.0075)	(0.0016, 0.0055, 0.0115)	(0.0, 0.0006, 0.0035)	(0.0023, 0.009, 0.0215)	(0.0015, 0.0074, 0.0174)	(0.002, 0.0068, 0.0142)
ENSG00000110375	VG Unavailable	VG Unavailable	VG Unavailable	VG Unavailable	VG Unavailable	VG Unavailable	VG Unavailable	VG Unavailable	(0.0239, 0.12, 0.3217)	(0.0097, 0.0549, 0.1407)	VG Unavailable	VG Unavailable	VG Unavailable	VG Unavailable	VG Unavailable	VG Unavailable	VG Unavailable	VG Unavailable	VG Unavailable	VG Unavailable	VG Unavailable	VG Unavailable	VG Unavailable	VG Unavailable	VG Unavailable
ENSG00000110395	(0.0122, 0.0279, 0.0494)	(0.0091, 0.0244, 0.0451)	(0.0112, 0.0345, 0.0703)	(0.0228, 0.0766, 0.1569)	(0.046, 0.1123, 0.2083)	(0.0038, 0.0159, 0.0365)	(0.0096, 0.0278, 0.0577)	(0.0051, 0.0154, 0.0303)	(0.0081, 0.0256, 0.0529)	(0.0019, 0.0099, 0.0229)	(0.0006, 0.0069, 0.0194)	(0.0125, 0.0308, 0.0573)	(0.0167, 0.0469, 0.0938)	(0.0096, 0.0285, 0.0593)	(0.0191, 0.0494, 0.0975)	(0.0484, 0.1009, 0.1741)	(0.0079, 0.0194, 0.0368)	(0.007, 0.0184, 0.0364)	(0.0129, 0.0416, 0.0851)	(0.0068, 0.0369, 0.0952)	(0.0308, 0.0739, 0.1419)	(0.0046, 0.015, 0.0338)	(0.0017, 0.0098, 0.0244)	(0.0001, 0.0057, 0.02)	(0.0068, 0.0186, 0.0372)
ENSG00000110400	(0.0012, 0.0124, 0.0335)	(0.0044, 0.0178, 0.0416)	VG Unavailable	(0.0221, 0.0895, 0.2114)	(0.0217, 0.092, 0.225)	(0.0, 0.0013, 0.0503)	(0.0, 0.0107, 0.0419)	(0.0063, 0.0185, 0.0388)	VG Unavailable	VG Unavailable	VG Unavailable	(0.0001, 0.0072, 0.0227)	VG Unavailable	VG Unavailable	(0.0026, 0.0192, 0.0511)	(0.0099, 0.0434, 0.0994)	(0.0059, 0.0208, 0.0433)	(0.0112, 0.0305, 0.0626)	(0.0, 0.0141, 0.0722)	VG Unavailable	(0.0, 0.0148, 0.0881)	(0.0, 0.0049, 0.0267)	VG Unavailable	VG Unavailable	(0.0118, 0.0326, 0.0625)
ENSG00000110422	(0.0133, 0.041, 0.0877)	(0.0, 0.0031, 0.0189)	(0.0008, 0.0141, 0.0422)	(0.0, 0.0, 0.0267)	(0.0, 0.0096, 0.0444)	(0.0, 0.0013, 0.0563)	(0.004, 0.0224, 0.054)	(0.0, 0.0075, 0.04)	(0.0015, 0.0268, 0.0885)	(0.0, 0.0114, 0.042)	(0.0, 0.0, 0.0148)	(0.0066, 0.0371, 0.0838)	(0.0, 0.0, 0.212)	(0.0, 0.0, 0.0131)	(0.0, 0.0, 0.0572)	(0.0, 0.0096, 0.0789)	(0.0086, 0.0315, 0.0657)	(0.0, 0.0068, 0.0314)	(0.0059, 0.032, 0.0823)	(0.0006, 0.0115, 0.0355)	(0.0, 0.0107, 0.042)	(0.0, 0.006, 0.0335)	(0.0115, 0.0449, 0.1007)	(0.0039, 0.0231, 0.0604)	(0.0016, 0.0121, 0.0339)
ENSG00000110427	VG Unavailable	VG Unavailable	VG Unavailable	VG Unavailable	VG Unavailable	VG Unavailable	VG Unavailable	VG Unavailable	VG Unavailable	VG Unavailable	VG Unavailable	VG Unavailable	(0.0252, 0.0794, 0.1667)	VG Unavailable	VG Unavailable	VG Unavailable	VG Unavailable	(0.0801, 0.2612, 0.5259)	VG Unavailable	VG Unavailable	(0.0645, 0.2391, 0.5379)	VG Unavailable	VG Unavailable	VG Unavailable	VG Unavailable
ENSG00000110429	(0.0, 0.0005, 0.0213)	(0.0048, 0.0187, 0.0432)	(0.0, 0.0016, 0.0213)	(0.0, 0.0037, 0.017)	(0.0, 0.0, 0.0066)	(0.0, 0.0014, 0.015)	(0.0045, 0.0192, 0.0492)	(0.0, 0.004, 0.0175)	(0.0006, 0.0071, 0.0206)	(0.0019, 0.0099, 0.0231)	(0.0008, 0.0081, 0.0225)	(0.0, 0.0043, 0.0171)	(0.0, 0.0003, 0.0391)	(0.0006, 0.0078, 0.0243)	(0.0004, 0.0101, 0.0339)	(0.0, 0.0, 0.0064)	(0.0, 0.0036, 0.0135)	(0.003, 0.0162, 0.0403)	(0.0009, 0.007, 0.0181)	(0.0, 0.0034, 0.017)	(0.0, 0.0025, 0.0112)	(0.0, 0.0023, 0.0134)	(0.0006, 0.0058, 0.0178)	(0.0, 0.0018, 0.0128)	(0.0, 0.0, 0.0059)
ENSG00000110435	(0.0031, 0.0081, 0.015)	(0.0035, 0.0094, 0.0177)	(0.0023, 0.0076, 0.016)	(0.0019, 0.0182, 0.0507)	(0.0075, 0.0185, 0.0377)	(0.009, 0.0296, 0.0624)	(0.0021, 0.007, 0.0156)	(0.0021, 0.0061, 0.0116)	(0.0019, 0.0069, 0.0145)	(0.0018, 0.006, 0.0126)	(0.0023, 0.0067, 0.013)	(0.0023, 0.0059, 0.0117)	(0.0057, 0.0131, 0.0241)	(0.0053, 0.0145, 0.0281)	(0.0043, 0.0154, 0.033)	(0.0008, 0.0113, 0.0337)	(0.0014, 0.0055, 0.0122)	(0.0035, 0.009, 0.017)	(0.0045, 0.0112, 0.021)	(0.0083, 0.0225, 0.0434)	(0.0009, 0.0046, 0.0103)	(0.003, 0.0087, 0.0172)	(0.0076, 0.0185, 0.0343)	(0.0013, 0.0052, 0.0112)	(0.0035, 0.0087, 0.0165)
ENSG00000110442	VG Unavailable	(0.0087, 0.0649, 0.1748)	VG Unavailable	VG Unavailable	(0.0016, 0.025, 0.0824)	VG Unavailable	VG Unavailable	(0.0, 0.0056, 0.0534)	VG Unavailable	VG Unavailable	(0.0021, 0.0324, 0.1058)	(0.0008, 0.0198, 0.0659)	VG Unavailable	(0.001, 0.0302, 0.0956)	VG Unavailable	(0.0012, 0.0395, 0.1229)	(0.0031, 0.0267, 0.0765)	(0.007, 0.0387, 0.1041)	(0.0002, 0.025, 0.0922)	VG Unavailable	(0.0098, 0.0576, 0.1483)	(0.0027, 0.0259, 0.0752)	(0.0049, 0.0416, 0.1192)	(0.0036, 0.0372, 0.1102)	VG Unavailable
ENSG00000110446	(0.0036, 0.01, 0.0207)	(0.001, 0.0054, 0.014)	(0.0014, 0.0081, 0.0199)	(0.0316, 0.0933, 0.198)	(0.0104, 0.0401, 0.0898)	(0.0021, 0.0218, 0.0577)	(0.0003, 0.0064, 0.0213)	(0.0039, 0.0122, 0.0252)	(0.0, 0.0, 0.0065)	(0.0, 0.0007, 0.0186)	(0.0055, 0.0243, 0.0634)	(0.0025, 0.0093, 0.02)	(0.0004, 0.0074, 0.0221)	(0.0, 0.0022, 0.0132)	(0.0, 0.0025, 0.0155)	(0.0012, 0.0183, 0.0528)	(0.0032, 0.0106, 0.0221)	(0.0028, 0.0092, 0.0183)	(0.001, 0.0065, 0.0192)	(0.0009, 0.0131, 0.0408)	(0.0, 0.0046, 0.0167)	(0.0, 0.0, 0.0061)	(0.0004, 0.0125, 0.0434)	(0.0057, 0.0309, 0.0712)	(0.0076, 0.019, 0.0357)
ENSG00000110455	(0.0447, 0.1029, 0.19)	(0.0425, 0.0892, 0.1547)	(0.0848, 0.1914, 0.3417)	(0.1754, 0.3746, 0.6522)	(0.1912, 0.4032, 0.685)	(0.1431, 0.3911, 0.7967)	(0.0508, 0.1285, 0.2476)	(0.0588, 0.1353, 0.2564)	(0.0803, 0.2078, 0.3815)	(0.0861, 0.189, 0.3412)	(0.05, 0.121, 0.2308)	(0.0225, 0.0591, 0.1134)	(0.1282, 0.2777, 0.4864)	(0.0783, 0.2241, 0.4413)	(0.1764, 0.4281, 0.7597)	(0.1842, 0.4371, 0.799)	(0.0376, 0.0966, 0.1781)	(0.0369, 0.087, 0.1638)	(0.099, 0.2498, 0.497)	(0.0444, 0.1489, 0.3128)	(0.0474, 0.1288, 0.266)	(0.056, 0.1336, 0.2503)	(0.1247, 0.2766, 0.4936)	(0.0864, 0.1845, 0.3248)	(0.0296, 0.0772, 0.1435)
ENSG00000110497	(0.0216, 0.0606, 0.1209)	(0.0, 0.0, 0.1996)	VG Unavailable	VG Unavailable	VG Unavailable	VG Unavailable	(0.0, 0.0139, 0.0717)	(0.0031, 0.0138, 0.0365)	(0.0, 0.0, 0.1343)	(0.0015, 0.048, 0.1608)	VG Unavailable	(0.0, 0.0042, 0.0192)	VG Unavailable	VG Unavailable	VG Unavailable	VG Unavailable	(0.0012, 0.013, 0.0397)	(0.0004, 0.0068, 0.0222)	VG Unavailable	VG Unavailable	(0.0042, 0.0313, 0.0841)	(0.0007, 0.0155, 0.0532)	VG Unavailable	VG Unavailable	(0.0001, 0.0083, 0.026)
ENSG00000110514	(0.0, 0.0025, 0.01)	(0.0, 0.0, 0.0128)	(0.0, 0.0085, 0.0369)	(0.0, 0.0058, 0.0245)	(0.001, 0.0114, 0.0379)	(0.0085, 0.0344, 0.0811)	(0.0, 0.0, 0.0093)	(0.0, 0.0043, 0.0165)	(0.0, 0.0106, 0.0414)	(0.0, 0.0, 0.0306)	(0.0, 0.0015, 0.0157)	(0.0, 0.0027, 0.016)	(0.0005, 0.012, 0.0386)	(0.0, 0.0051, 0.0187)	(0.0035, 0.0164, 0.0366)	(0.0008, 0.007, 0.0213)	(0.0004, 0.0054, 0.0154)	(0.0007, 0.0053, 0.0149)	(0.0078, 0.0302, 0.067)	(0.0026, 0.0109, 0.0268)	(0.0, 0.0, 0.022)	(0.0, 0.0064, 0.0268)	(0.0027, 0.0121, 0.0297)	(0.0, 0.0044, 0.0256)	(0.0, 0.0003, 0.046)
ENSG00000110583	(0.0048, 0.017, 0.0374)	(0.002, 0.0124, 0.0295)	(0.0, 0.0008, 0.047)	(0.0031, 0.0318, 0.0943)	(0.0001, 0.013, 0.0495)	VG Unavailable	(0.0, 0.0028, 0.0224)	(0.0, 0.002, 0.0098)	(0.004, 0.0168, 0.0374)	(0.0058, 0.026, 0.0671)	(0.0024, 0.0144, 0.0354)	(0.003, 0.0143, 0.0347)	(0.0015, 0.0127, 0.0329)	(0.0, 0.0081, 0.0412)	(0.0014, 0.0198, 0.0567)	(0.0, 0.0, 0.0205)	(0.0, 0.0053, 0.021)	(0.0044, 0.0154, 0.032)	VG Unavailable	(0.0, 0.0008, 0.038)	(0.0, 0.0065, 0.0324)	(0.0017, 0.0179, 0.0528)	(0.0068, 0.0287, 0.066)	(0.0, 0.0038, 0.0183)	(0.0066, 0.0235, 0.0523)
ENSG00000110619	(0.0006, 0.0037, 0.0097)	(0.0, 0.0027, 0.0105)	(0.0, 0.0016, 0.0064)	(0.0007, 0.0058, 0.0158)	(0.0, 0.0024, 0.009)	(0.0003, 0.0034, 0.0091)	(0.0014, 0.0063, 0.0152)	(0.0013, 0.0062, 0.0148)	(0.0, 0.0027, 0.0115)	(0.0007, 0.0055, 0.0152)	(0.003, 0.0166, 0.0399)	(0.0032, 0.0099, 0.0207)	(0.0009, 0.0058, 0.016)	(0.0005, 0.0034, 0.0091)	(0.0001, 0.0031, 0.0103)	(0.0046, 0.0174, 0.0371)	(0.0037, 0.0124, 0.0269)	(0.0018, 0.0087, 0.0208)	(0.0019, 0.0062, 0.0133)	(0.0, 0.0031, 0.0108)	(0.0, 0.0009, 0.0067)	(0.0011, 0.0048, 0.0122)	(0.0024, 0.0082, 0.0181)	(0.0003, 0.005, 0.0153)	(0.0029, 0.0122, 0.0267)
ENSG00000110628	(0.0168, 0.0392, 0.0712)	(0.0181, 0.0426, 0.0727)	(0.0175, 0.045, 0.0852)	(0.0135, 0.0392, 0.0775)	(0.0108, 0.0331, 0.066)	(0.0294, 0.079, 0.1493)	(0.0168, 0.0459, 0.0916)	(0.0082, 0.023, 0.0471)	(0.0036, 0.0149, 0.0325)	(0.0122, 0.0324, 0.0653)	(0.0112, 0.0303, 0.0607)	(0.0088, 0.0263, 0.0533)	(0.015, 0.0374, 0.0739)	(0.0116, 0.0329, 0.0644)	(0.001, 0.0172, 0.0536)	(0.0156, 0.0505, 0.1076)	(0.0057, 0.0212, 0.0473)	(0.0192, 0.0468, 0.0844)	(0.013, 0.0379, 0.0756)	(0.0316, 0.076, 0.1369)	(0.0236, 0.0575, 0.1044)	(0.0133, 0.0401, 0.0807)	(0.0073, 0.0218, 0.0463)	(0.0167, 0.0442, 0.0833)	(0.0199, 0.0502, 0.0954)
ENSG00000110651	(0.0053, 0.013, 0.0258)	(0.0018, 0.0062, 0.0137)	(0.012, 0.0425, 0.0922)	(0.0003, 0.0036, 0.0106)	(0.0001, 0.003, 0.0107)	(0.004, 0.0114, 0.0237)	(0.0004, 0.0096, 0.0338)	(0.0042, 0.0092, 0.0162)	(0.0, 0.0053, 0.022)	(0.0, 0.003, 0.0135)	(0.0137, 0.0384, 0.0758)	(0.0014, 0.0039, 0.007)	VG Unavailable	(0.005, 0.0175, 0.0359)	(0.0, 0.0171, 0.1129)	(0.0001, 0.0046, 0.0155)	(0.001, 0.0028, 0.0053)	(0.0016, 0.0042, 0.0084)	(0.0, 0.0045, 0.0163)	(0.0, 0.0068, 0.0264)	(0.006, 0.0219, 0.049)	(0.0013, 0.0279, 0.0868)	(0.0141, 0.0423, 0.0867)	(0.0, 0.0003, 0.0059)	(0.0049, 0.0114, 0.0212)
ENSG00000110660	(0.0015, 0.004, 0.008)	(0.002, 0.0054, 0.0105)	(0.008, 0.0219, 0.0442)	(0.0044, 0.0107, 0.0204)	(0.008, 0.0201, 0.0377)	(0.0029, 0.0084, 0.0171)	(0.0039, 0.0097, 0.0197)	(0.0015, 0.0045, 0.0096)	(0.0015, 0.006, 0.0136)	(0.0026, 0.008, 0.016)	(0.0073, 0.0228, 0.0456)	(0.0043, 0.011, 0.0204)	(0.0037, 0.0098, 0.0191)	(0.001, 0.0046, 0.0109)	(0.0133, 0.0271, 0.0477)	(0.0038, 0.0084, 0.0153)	(0.0, 0.0, 0.0157)	(0.0027, 0.0072, 0.0143)	(0.0028, 0.0088, 0.018)	(0.0018, 0.007, 0.016)	(0.0078, 0.0213, 0.0415)	(0.0009, 0.0036, 0.0079)	(0.0021, 0.0077, 0.0173)	(0.0039, 0.0108, 0.0217)	(0.0022, 0.0055, 0.0104)
ENSG00000110665	(0.5561, 0.8939, 1.333)	(0.4806, 0.8939, 1.4753)	VG Unavailable	VG Unavailable	(0.3644, 0.8939, 1.6374)	VG Unavailable	VG Unavailable	(0.5438, 0.8939, 1.3487)	VG Unavailable	(0.4883, 0.8939, 1.3647)	VG Unavailable	VG Unavailable	VG Unavailable	VG Unavailable	(0.4085, 0.8939, 1.474)	VG Unavailable	(0.4656, 0.8939, 1.4377)	(0.4053, 0.8939, 1.6117)	(0.4898, 0.8939, 1.4134)	VG Unavailable	(0.5081, 0.8939, 1.3671)	VG Unavailable	VG Unavailable	(0.4599, 0.8939, 1.4781)	(0.5301, 0.8939, 1.3263)
ENSG00000110693	(0.0005, 0.0097, 0.0295)	(0.0, 0.0, 0.0219)	(0.0011, 0.0083, 0.0227)	(0.0007, 0.0075, 0.0221)	(0.0, 0.0045, 0.0187)	(0.0, 0.0009, 0.0085)	(0.0007, 0.0125, 0.037)	(0.0, 0.0014, 0.0079)	(0.0, 0.0023, 0.0102)	(0.0, 0.0007, 0.0099)	(0.0024, 0.0297, 0.0892)	(0.0005, 0.0055, 0.0153)	(0.0006, 0.0081, 0.0228)	(0.0, 0.0027, 0.0105)	VG Unavailable	(0.0003, 0.0078, 0.0255)	(0.0, 0.0001, 0.0346)	(0.0, 0.0023, 0.0188)	(0.0, 0.0124, 0.0734)	(0.0, 0.0038, 0.014)	(0.0, 0.0, 0.0649)	(0.0, 0.0, 0.0113)	(0.0095, 0.0524, 0.1354)	(0.0, 0.0032, 0.0131)	(0.0007, 0.0078, 0.0235)
ENSG00000110696	(0.0044, 0.0151, 0.0331)	(0.0, 0.0, 0.008)	(0.0012, 0.0079, 0.0202)	(0.0046, 0.0162, 0.0363)	(0.0, 0.0016, 0.007)	(0.0, 0.0005, 0.0052)	(0.0014, 0.0069, 0.018)	(0.0, 0.0026, 0.0118)	(0.0, 0.0005, 0.008)	(0.0, 0.0005, 0.0077)	(0.0016, 0.0105, 0.0256)	(0.0, 0.0013, 0.0054)	(0.0011, 0.0069, 0.0181)	(0.0006, 0.0043, 0.0101)	(0.0, 0.0042, 0.0162)	(0.0044, 0.0219, 0.051)	(0.0, 0.0014, 0.0062)	(0.0, 0.0007, 0.0091)	(0.0, 0.0019, 0.011)	(0.0, 0.0013, 0.0069)	(0.0, 0.0051, 0.0264)	(0.0034, 0.0172, 0.0425)	(0.0068, 0.0196, 0.0412)	(0.0004, 0.0079, 0.0264)	(0.0002, 0.0032, 0.01)
ENSG00000110697	(0.0001, 0.0042, 0.0141)	(0.0035, 0.0158, 0.0377)	(0.0, 0.0146, 0.0621)	(0.0, 0.0, 0.0597)	VG Unavailable	(0.0, 0.0007, 0.0305)	VG Unavailable	(0.0001, 0.0037, 0.0122)	(0.0019, 0.0229, 0.0728)	(0.0018, 0.0253, 0.0813)	VG Unavailable	(0.0008, 0.008, 0.0215)	(0.0022, 0.0441, 0.1398)	VG Unavailable	VG Unavailable	(0.0, 0.0003, 0.0818)	(0.0, 0.0025, 0.0127)	(0.0004, 0.0055, 0.0169)	VG Unavailable	VG Unavailable	VG Unavailable	(0.0, 0.0011, 0.0104)	VG Unavailable	(0.0037, 0.0524, 0.1823)	(0.0014, 0.0086, 0.0213)
ENSG00000110700	(0.0013, 0.007, 0.0177)	(0.017, 0.0448, 0.0832)	(0.0044, 0.0257, 0.0615)	(0.0009, 0.0118, 0.0313)	(0.0022, 0.0184, 0.056)	VG Unavailable	(0.0053, 0.0135, 0.0268)	(0.0008, 0.0051, 0.0133)	(0.007, 0.0291, 0.0626)	(0.0101, 0.0339, 0.0748)	(0.0, 0.0059, 0.0224)	(0.0051, 0.0188, 0.0411)	(0.0009, 0.0068, 0.0188)	(0.0019, 0.0119, 0.033)	VG Unavailable	(0.0, 0.0063, 0.0251)	(0.0026, 0.0082, 0.0172)	(0.0021, 0.0087, 0.0202)	(0.0121, 0.0353, 0.0697)	(0.0076, 0.0172, 0.0333)	(0.0091, 0.0355, 0.0764)	(0.0018, 0.0104, 0.0269)	(0.0, 0.0048, 0.026)	(0.0036, 0.022, 0.053)	(0.0074, 0.0182, 0.0356)
ENSG00000110711	(0.0008, 0.0026, 0.0056)	(0.0029, 0.0091, 0.0185)	(0.0, 0.0, 0.008)	(0.0019, 0.0098, 0.0257)	(0.0, 0.0028, 0.0111)	(0.0007, 0.0051, 0.0142)	VG Unavailable	(0.0008, 0.0028, 0.0057)	VG Unavailable	VG Unavailable	VG Unavailable	(0.0, 0.0009, 0.0035)	VG Unavailable	(0.0, 0.0, 0.0037)	(0.0005, 0.0057, 0.0158)	(0.0002, 0.0022, 0.0069)	(0.0004, 0.0021, 0.0053)	(0.0004, 0.0022, 0.0055)	VG Unavailable	VG Unavailable	VG Unavailable	VG Unavailable	VG Unavailable	VG Unavailable	(0.0007, 0.0025, 0.0055)
ENSG00000110713	(0.0, 0.0006, 0.0099)	(0.0, 0.0027, 0.0111)	(0.0, 0.0005, 0.043)	(0.0003, 0.0122, 0.0421)	(0.0011, 0.0105, 0.0331)	(0.0, 0.0041, 0.0165)	(0.0, 0.0002, 0.0435)	(0.0008, 0.0056, 0.0159)	(0.0003, 0.0056, 0.0179)	(0.0, 0.0, 0.0124)	(0.0059, 0.0264, 0.0599)	(0.0, 0.0012, 0.0096)	(0.0007, 0.0066, 0.0191)	(0.0, 0.0023, 0.0158)	(0.0053, 0.0218, 0.0467)	(0.0, 0.0011, 0.0166)	(0.0001, 0.0037, 0.0132)	(0.0002, 0.0047, 0.0149)	(0.0, 0.0024, 0.0154)	(0.0, 0.0, 0.0076)	(0.0001, 0.0051, 0.0198)	(0.0, 0.0023, 0.0164)	(0.0008, 0.0113, 0.034)	(0.0004, 0.0052, 0.0144)	(0.0, 0.0024, 0.0095)
ENSG00000110717	(0.0016, 0.0135, 0.0365)	(0.0043, 0.0238, 0.0573)	VG Unavailable	(0.0, 0.0001, 0.2152)	(0.0, 0.0078, 0.0323)	(0.0002, 0.0127, 0.0503)	(0.0, 0.0, 0.0185)	(0.0027, 0.0151, 0.036)	VG Unavailable	(0.0, 0.0088, 0.0395)	(0.0, 0.0074, 0.0321)	(0.0013, 0.0115, 0.0353)	(0.0, 0.0013, 0.0178)	VG Unavailable	(0.0, 0.0, 0.0513)	(0.0049, 0.0327, 0.0861)	(0.0, 0.0015, 0.0236)	(0.0009, 0.0101, 0.0302)	VG Unavailable	VG Unavailable	(0.0003, 0.0108, 0.0342)	(0.0, 0.0039, 0.0156)	VG Unavailable	(0.0, 0.0, 0.035)	(0.0039, 0.0163, 0.0366)
ENSG00000110719	(0.0013, 0.0065, 0.0149)	(0.0027, 0.0079, 0.0165)	(0.0044, 0.042, 0.1281)	(0.0, 0.0, 0.0038)	(0.0013, 0.0053, 0.0133)	(0.0009, 0.0064, 0.0168)	(0.0109, 0.0261, 0.0485)	(0.0006, 0.004, 0.0106)	(0.0, 0.0021, 0.0096)	(0.0068, 0.0256, 0.059)	(0.0005, 0.0119, 0.0384)	(0.0, 0.0025, 0.0095)	(0.0006, 0.0058, 0.0182)	(0.0162, 0.0576, 0.1364)	(0.0, 0.0001, 0.0744)	(0.0, 0.0063, 0.0303)	(0.0, 0.0002, 0.0045)	(0.003, 0.008, 0.0154)	(0.0078, 0.021, 0.0394)	(0.0052, 0.0146, 0.0276)	(0.0005, 0.01, 0.0315)	(0.0035, 0.0099, 0.0202)	(0.0014, 0.011, 0.0289)	(0.0029, 0.0153, 0.0405)	(0.0006, 0.0033, 0.0082)
ENSG00000110721	(0.0098, 0.0241, 0.0453)	(0.0001, 0.0053, 0.0198)	(0.0, 0.0024, 0.0209)	(0.0028, 0.0137, 0.0331)	(0.0, 0.0042, 0.0213)	(0.0, 0.0063, 0.0214)	(0.0063, 0.0181, 0.0387)	(0.0, 0.0024, 0.0141)	(0.0003, 0.0105, 0.0415)	(0.0032, 0.0151, 0.0358)	(0.0047, 0.0307, 0.0756)	(0.0024, 0.0147, 0.0376)	(0.0114, 0.0493, 0.1137)	(0.0255, 0.0833, 0.1776)	(0.0031, 0.021, 0.0551)	(0.0028, 0.0202, 0.0517)	(0.0022, 0.0126, 0.0337)	(0.0019, 0.0119, 0.0318)	(0.0, 0.0, 0.0122)	(0.0, 0.0072, 0.0832)	(0.0009, 0.0114, 0.0363)	(0.0026, 0.0218, 0.0614)	(0.0018, 0.0217, 0.0657)	(0.0, 0.0029, 0.0231)	(0.0025, 0.0121, 0.0307)
ENSG00000110723	(0.0301, 0.1015, 0.2188)	(0.0131, 0.0602, 0.1411)	VG Unavailable	VG Unavailable	VG Unavailable	VG Unavailable	VG Unavailable	VG Unavailable	VG Unavailable	VG Unavailable	VG Unavailable	VG Unavailable	(0.0157, 0.0767, 0.1842)	(0.0248, 0.1018, 0.2328)	VG Unavailable	VG Unavailable	(0.0001, 0.0166, 0.0592)	(0.0, 0.0, 0.3105)	(0.0147, 0.0629, 0.1567)	(0.0064, 0.0583, 0.161)	VG Unavailable	VG Unavailable	VG Unavailable	VG Unavailable	VG Unavailable
ENSG00000110756	(0.0021, 0.0079, 0.0175)	(0.0042, 0.0146, 0.0325)	(0.0024, 0.0115, 0.0307)	(0.0, 0.0, 0.0786)	(0.0, 0.0, 0.0114)	(0.0, 0.0043, 0.0176)	(0.0012, 0.0089, 0.0216)	(0.0018, 0.0098, 0.0242)	(0.0029, 0.0119, 0.0269)	(0.0, 0.0043, 0.0158)	(0.0004, 0.0049, 0.0146)	(0.0, 0.0026, 0.0124)	(0.0025, 0.0097, 0.0229)	(0.0004, 0.0045, 0.0143)	(0.0033, 0.014, 0.032)	(0.0015, 0.0117, 0.0294)	(0.0067, 0.0321, 0.0775)	(0.0027, 0.0105, 0.0251)	(0.0042, 0.0145, 0.0315)	(0.0, 0.0005, 0.0116)	(0.0048, 0.019, 0.0442)	(0.0017, 0.0091, 0.0219)	(0.0031, 0.0144, 0.0336)	(0.0016, 0.009, 0.0214)	(0.0, 0.0, 0.0044)
ENSG00000110768	(0.0, 0.0048, 0.0172)	(0.0009, 0.0153, 0.0492)	(0.0039, 0.0188, 0.0457)	(0.0, 0.0, 0.0315)	(0.0, 0.0, 0.014)	(0.0, 0.0038, 0.0415)	(0.0029, 0.0168, 0.0402)	(0.001, 0.0109, 0.0297)	(0.0029, 0.0206, 0.0481)	(0.0, 0.0073, 0.0263)	(0.0055, 0.0211, 0.0482)	(0.0, 0.0028, 0.0172)	(0.0, 0.006, 0.0223)	(0.0003, 0.0084, 0.0283)	(0.0019, 0.0179, 0.052)	(0.0003, 0.0117, 0.0376)	(0.0006, 0.0102, 0.0292)	(0.0, 0.003, 0.0182)	(0.0003, 0.0087, 0.0315)	(0.0, 0.0081, 0.0347)	(0.0016, 0.013, 0.0371)	(0.001, 0.0136, 0.0406)	(0.001, 0.013, 0.0391)	(0.0, 0.0061, 0.0262)	(0.0012, 0.0119, 0.0318)
ENSG00000110777	(0.0049, 0.011, 0.0193)	(0.0024, 0.0054, 0.0105)	(0.0, 0.0011, 0.004)	(0.0007, 0.003, 0.0072)	(0.0035, 0.0109, 0.0217)	(0.002, 0.0059, 0.0118)	(0.0036, 0.0083, 0.0147)	(0.0062, 0.0131, 0.0234)	(0.0001, 0.0016, 0.0046)	(0.0038, 0.0106, 0.0203)	(0.005, 0.0109, 0.0194)	(0.0036, 0.0087, 0.0157)	(0.0048, 0.0191, 0.0439)	(0.0084, 0.0183, 0.0317)	(0.0016, 0.0074, 0.0163)	(0.0003, 0.0021, 0.0053)	(0.005, 0.012, 0.0218)	(0.0038, 0.0094, 0.0167)	(0.0014, 0.004, 0.0085)	(0.0079, 0.0303, 0.072)	(0.0057, 0.0166, 0.0345)	(0.0018, 0.0055, 0.0119)	(0.0092, 0.023, 0.041)	(0.0019, 0.0059, 0.0115)	(0.0083, 0.0168, 0.0283)
ENSG00000110801	(0.0032, 0.0099, 0.0202)	(0.0018, 0.0077, 0.0183)	(0.0, 0.0029, 0.0113)	(0.0, 0.0009, 0.01)	(0.0011, 0.0062, 0.0152)	(0.0, 0.0021, 0.0116)	(0.0006, 0.0041, 0.0101)	(0.0028, 0.0095, 0.0191)	(0.0024, 0.0089, 0.0192)	(0.001, 0.0102, 0.0288)	(0.0032, 0.0105, 0.0233)	(0.002, 0.0151, 0.042)	(0.0018, 0.0077, 0.0192)	(0.001, 0.0065, 0.0163)	(0.0002, 0.0032, 0.0095)	(0.0, 0.0019, 0.0115)	(0.0002, 0.0045, 0.0135)	(0.0015, 0.0111, 0.028)	(0.0022, 0.0083, 0.02)	(0.0006, 0.0046, 0.0129)	(0.0013, 0.0065, 0.0154)	(0.0075, 0.0203, 0.0396)	(0.0098, 0.0321, 0.0668)	(0.0016, 0.0072, 0.0168)	(0.0004, 0.0064, 0.018)
ENSG00000110841	(0.0124, 0.0331, 0.0644)	(0.0013, 0.0102, 0.0302)	(0.015, 0.0357, 0.0636)	(0.001, 0.0109, 0.0352)	(0.0105, 0.0368, 0.0762)	(0.002, 0.0141, 0.0376)	(0.0045, 0.0239, 0.0613)	(0.0068, 0.0182, 0.0362)	(0.0152, 0.0457, 0.0918)	(0.0, 0.0029, 0.0174)	(0.0195, 0.0679, 0.153)	(0.0048, 0.0176, 0.0367)	(0.0038, 0.0237, 0.059)	(0.0064, 0.0228, 0.0501)	(0.0032, 0.017, 0.0404)	(0.005, 0.0272, 0.07)	(0.0107, 0.0307, 0.0652)	(0.0174, 0.0378, 0.0671)	(0.0276, 0.0693, 0.1301)	(0.0111, 0.032, 0.0651)	(0.0159, 0.0509, 0.0981)	(0.0115, 0.0339, 0.0711)	(0.0, 0.0046, 0.0225)	(0.0113, 0.0407, 0.0911)	(0.0086, 0.0225, 0.0426)
ENSG00000110844	(0.0056, 0.0357, 0.0941)	(0.0, 0.0048, 0.0444)	VG Unavailable	(0.0, 0.0, 0.0207)	VG Unavailable	VG Unavailable	VG Unavailable	(0.0, 0.006, 0.0704)	VG Unavailable	VG Unavailable	VG Unavailable	(0.0, 0.0044, 0.0749)	VG Unavailable	VG Unavailable	VG Unavailable	VG Unavailable	(0.0, 0.0028, 0.0708)	(0.0, 0.0056, 0.0441)	VG Unavailable	VG Unavailable	VG Unavailable	VG Unavailable	VG Unavailable	VG Unavailable	(0.0019, 0.0274, 0.0806)
ENSG00000110848	(0.0028, 0.0071, 0.0136)	(0.0027, 0.0065, 0.0124)	(0.0015, 0.0062, 0.0133)	(0.0003, 0.0019, 0.0052)	(0.0006, 0.0023, 0.0052)	(0.0032, 0.0089, 0.017)	(0.0022, 0.0063, 0.0116)	(0.0027, 0.0062, 0.0115)	(0.0064, 0.0192, 0.0367)	(0.0027, 0.0077, 0.0149)	(0.002, 0.0073, 0.0155)	(0.0023, 0.0061, 0.0116)	(0.0048, 0.0114, 0.0205)	(0.0022, 0.0076, 0.0161)	(0.0, 0.0007, 0.0025)	(0.0001, 0.0015, 0.0048)	(0.001, 0.0034, 0.0074)	(0.0012, 0.0033, 0.0066)	(0.0004, 0.0016, 0.0039)	(0.0023, 0.0071, 0.015)	(0.001, 0.0033, 0.0071)	(0.0023, 0.0057, 0.0114)	(0.004, 0.009, 0.0167)	(0.0016, 0.0045, 0.0095)	(0.0041, 0.0116, 0.0226)
ENSG00000110851	(0.0022, 0.0123, 0.0313)	(0.0009, 0.0093, 0.0264)	(0.0034, 0.0123, 0.0291)	(0.0, 0.0041, 0.0173)	(0.0008, 0.009, 0.0253)	(0.0, 0.0002, 0.0424)	(0.0009, 0.0052, 0.0134)	(0.0, 0.0041, 0.0273)	(0.0, 0.0026, 0.0114)	(0.0005, 0.0074, 0.0224)	(0.0011, 0.0076, 0.0196)	(0.0, 0.0002, 0.1326)	(0.0001, 0.003, 0.0098)	(0.0002, 0.0045, 0.0149)	(0.0001, 0.0066, 0.0237)	(0.0, 0.0033, 0.019)	(0.0, 0.0014, 0.0223)	(0.0001, 0.0085, 0.0319)	(0.0033, 0.0158, 0.0363)	(0.0006, 0.0046, 0.0126)	(0.006, 0.017, 0.034)	(0.0, 0.0029, 0.0125)	(0.0027, 0.0122, 0.0287)	(0.0, 0.003, 0.0104)	(0.0079, 0.0345, 0.0864)
ENSG00000110852	(0.0159, 0.0478, 0.098)	(0.0174, 0.0526, 0.104)	(0.0, 0.0015, 0.0345)	(0.0056, 0.0274, 0.0678)	(0.0029, 0.0284, 0.0807)	(0.0007, 0.0109, 0.0324)	(0.0471, 0.1352, 0.2725)	(0.0652, 0.164, 0.3047)	(0.0248, 0.0773, 0.1631)	(0.0032, 0.0224, 0.0551)	(0.0113, 0.039, 0.0838)	(0.0387, 0.0891, 0.1603)	(0.025, 0.084, 0.1731)	(0.0087, 0.0334, 0.0701)	(0.0256, 0.0943, 0.2068)	(0.0048, 0.0383, 0.0953)	(0.016, 0.042, 0.0797)	(0.1174, 0.3228, 0.6064)	(0.0264, 0.0767, 0.1617)	(0.0039, 0.036, 0.1065)	(0.0156, 0.0492, 0.1054)	(0.0067, 0.0383, 0.1016)	(0.0049, 0.025, 0.0605)	(0.0012, 0.0124, 0.0338)	(0.0545, 0.1609, 0.3423)
ENSG00000110871	(0.0007, 0.0054, 0.0143)	(0.0014, 0.0072, 0.018)	(0.0002, 0.0041, 0.0131)	(0.0013, 0.0072, 0.0183)	(0.0004, 0.0073, 0.024)	(0.0013, 0.0131, 0.0343)	(0.0, 0.0, 0.1472)	(0.0002, 0.0059, 0.0194)	(0.0004, 0.0038, 0.0103)	(0.003, 0.0165, 0.0417)	(0.0005, 0.0047, 0.0138)	(0.0026, 0.0152, 0.0385)	(0.0, 0.0007, 0.0125)	(0.0022, 0.0127, 0.029)	(0.0, 0.0043, 0.0183)	(0.0024, 0.01, 0.0228)	(0.0011, 0.0087, 0.0228)	(0.0001, 0.0046, 0.0162)	(0.0007, 0.0067, 0.0188)	(0.0, 0.0029, 0.0132)	(0.0, 0.0029, 0.0124)	(0.0, 0.0025, 0.0098)	(0.0016, 0.0081, 0.0199)	(0.0002, 0.0044, 0.0142)	(0.0, 0.0034, 0.014)
ENSG00000110876	(0.0225, 0.0577, 0.1102)	(0.0055, 0.0178, 0.0359)	(0.0, 0.0004, 0.0208)	(0.0, 0.006, 0.0294)	(0.0042, 0.0261, 0.0692)	VG Unavailable	VG Unavailable	(0.0168, 0.0377, 0.067)	(0.0, 0.0022, 0.0214)	(0.0, 0.0, 0.4364)	(0.1695, 0.4658, 0.9435)	(0.0027, 0.0088, 0.0189)	VG Unavailable	(0.0663, 0.3561, 0.8721)	(0.0052, 0.0298, 0.0725)	(0.0013, 0.0125, 0.0373)	(0.0074, 0.0186, 0.0352)	(0.0152, 0.0312, 0.0545)	(0.0, 0.0, 0.0451)	(0.0096, 0.0406, 0.1019)	VG Unavailable	(0.0005, 0.0072, 0.0192)	(0.0072, 0.047, 0.1276)	VG Unavailable	(0.105, 0.2713, 0.5176)
ENSG00000110880	(0.0016, 0.0058, 0.012)	(0.0, 0.0, 0.0133)	(0.001, 0.0068, 0.018)	(0.0, 0.0055, 0.0306)	(0.0, 0.0005, 0.0145)	(0.0045, 0.0295, 0.0764)	(0.0007, 0.004, 0.0116)	(0.0001, 0.002, 0.0063)	(0.0019, 0.0061, 0.013)	(0.0, 0.0018, 0.0069)	(0.0015, 0.0113, 0.0295)	(0.0015, 0.0048, 0.0104)	(0.0011, 0.0053, 0.0129)	(0.0009, 0.0104, 0.033)	(0.0, 0.0049, 0.0391)	(0.0, 0.0125, 0.0595)	(0.0014, 0.0049, 0.0114)	(0.0, 0.0, 0.0088)	(0.0013, 0.0062, 0.0149)	(0.0004, 0.0037, 0.0107)	(0.0, 0.0013, 0.0072)	(0.0012, 0.0055, 0.0132)	(0.0078, 0.0252, 0.0541)	(0.0017, 0.0081, 0.0199)	(0.0, 0.0011, 0.0052)
ENSG00000110888	(0.0051, 0.0254, 0.0622)	(0.0119, 0.0439, 0.0968)	(0.0005, 0.0137, 0.0458)	(0.0, 0.0104, 0.0382)	(0.0, 0.0063, 0.0328)	(0.0, 0.0, 0.0089)	(0.0003, 0.0141, 0.0467)	(0.0007, 0.0122, 0.0391)	(0.0, 0.0013, 0.022)	(0.0, 0.005, 0.0293)	(0.0, 0.0, 0.0831)	(0.0059, 0.0285, 0.075)	(0.0, 0.0119, 0.0441)	(0.0, 0.0082, 0.0297)	(0.0, 0.003, 0.0283)	(0.0, 0.0091, 0.038)	(0.0, 0.0, 0.0182)	(0.0, 0.0, 0.0348)	VG Unavailable	(0.0021, 0.0193, 0.0545)	(0.0133, 0.059, 0.1361)	(0.0036, 0.0193, 0.0508)	(0.0001, 0.0138, 0.0509)	(0.0001, 0.0104, 0.0367)	(0.0028, 0.0192, 0.0512)
ENSG00000110900	(0.0062, 0.0332, 0.0858)	VG Unavailable	VG Unavailable	VG Unavailable	VG Unavailable	VG Unavailable	VG Unavailable	VG Unavailable	(0.0, 0.0, 0.0154)	VG Unavailable	VG Unavailable	(0.0076, 0.0336, 0.0766)	VG Unavailable	VG Unavailable	VG Unavailable	VG Unavailable	(0.0555, 0.1589, 0.3048)	VG Unavailable	VG Unavailable	(0.0086, 0.0668, 0.1819)	VG Unavailable	VG Unavailable	VG Unavailable	VG Unavailable	VG Unavailable
ENSG00000110906	(0.001, 0.0058, 0.0138)	(0.0024, 0.0092, 0.0197)	(0.0, 0.0029, 0.0107)	(0.0014, 0.0088, 0.0219)	(0.0045, 0.0173, 0.0396)	(0.0009, 0.0086, 0.0245)	(0.0, 0.0, 0.0064)	(0.0031, 0.0096, 0.0197)	(0.0034, 0.0142, 0.0301)	(0.0012, 0.0069, 0.0177)	(0.0009, 0.006, 0.0168)	(0.0, 0.0019, 0.0077)	(0.0012, 0.0074, 0.0178)	(0.003, 0.0135, 0.0324)	(0.0023, 0.0142, 0.0356)	(0.0043, 0.019, 0.0456)	(0.0025, 0.01, 0.0223)	(0.0015, 0.0066, 0.0148)	(0.0019, 0.0084, 0.0201)	(0.0023, 0.011, 0.0273)	(0.0002, 0.0043, 0.0128)	(0.0, 0.0021, 0.0078)	(0.0, 0.001, 0.0114)	(0.0016, 0.0075, 0.0164)	(0.0055, 0.0135, 0.0271)
ENSG00000110911	(0.0105, 0.0329, 0.0661)	(0.0055, 0.0231, 0.0545)	(0.0214, 0.061, 0.1216)	(0.0, 0.0038, 0.0233)	(0.003, 0.0199, 0.0541)	(0.0037, 0.0179, 0.0431)	(0.001, 0.0172, 0.06)	(0.0027, 0.0224, 0.0669)	(0.0, 0.01, 0.0434)	(0.0, 0.0084, 0.0327)	(0.0003, 0.0092, 0.0295)	(0.0093, 0.0406, 0.0918)	(0.0114, 0.0382, 0.0786)	(0.0, 0.0, 0.0116)	(0.0, 0.0096, 0.0391)	(0.0, 0.0063, 0.0259)	(0.0137, 0.0392, 0.0776)	(0.0219, 0.0572, 0.1093)	(0.0, 0.0008, 0.0246)	(0.0041, 0.0312, 0.084)	(0.0075, 0.0268, 0.0595)	(0.0, 0.0061, 0.0237)	(0.0007, 0.0079, 0.0223)	(0.0012, 0.0139, 0.0414)	(0.0068, 0.0244, 0.0569)
ENSG00000110917	(0.001, 0.0033, 0.0073)	(0.0005, 0.0023, 0.0056)	(0.0016, 0.0061, 0.0138)	(0.0083, 0.0203, 0.0381)	(0.0031, 0.0088, 0.0169)	(0.0066, 0.0159, 0.0301)	(0.0017, 0.0044, 0.0087)	(0.0007, 0.0031, 0.007)	(0.0014, 0.0049, 0.0106)	(0.0001, 0.0021, 0.0072)	(0.0018, 0.0052, 0.0105)	(0.0002, 0.0022, 0.0064)	(0.001, 0.0044, 0.0111)	(0.0007, 0.0026, 0.0063)	(0.0036, 0.0139, 0.0301)	(0.0038, 0.0102, 0.0207)	(0.0005, 0.0025, 0.0063)	(0.0005, 0.0026, 0.006)	(0.0022, 0.0058, 0.0115)	(0.0006, 0.0036, 0.0088)	(0.0025, 0.0065, 0.0127)	(0.0005, 0.0027, 0.0069)	(0.0022, 0.0072, 0.0153)	(0.0012, 0.005, 0.0122)	(0.0, 0.0005, 0.0026)
ENSG00000110921	(0.0, 0.0029, 0.0112)	(0.0044, 0.0142, 0.0282)	(0.0005, 0.0058, 0.0177)	(0.0061, 0.023, 0.0526)	(0.0002, 0.0072, 0.0252)	(0.0003, 0.0083, 0.0255)	(0.0009, 0.0065, 0.0166)	(0.006, 0.017, 0.0336)	(0.0019, 0.0079, 0.019)	(0.0009, 0.0065, 0.0186)	(0.0001, 0.0029, 0.0107)	(0.0009, 0.0063, 0.0167)	(0.002, 0.0079, 0.0182)	(0.0014, 0.0127, 0.0354)	(0.0044, 0.0216, 0.0512)	(0.0001, 0.006, 0.0207)	(0.0028, 0.0146, 0.0351)	(0.003, 0.0105, 0.0238)	(0.0023, 0.0079, 0.0179)	(0.0012, 0.0092, 0.0255)	(0.0, 0.0038, 0.0157)	(0.0054, 0.0224, 0.0508)	(0.0, 0.0, 0.0521)	(0.0, 0.0014, 0.0095)	(0.007, 0.0207, 0.0415)
ENSG00000110925	(0.0, 0.0, 0.0255)	(0.0035, 0.0355, 0.1)	(0.0003, 0.0227, 0.0774)	VG Unavailable	VG Unavailable	VG Unavailable	VG Unavailable	(0.0005, 0.0331, 0.1176)	VG Unavailable	VG Unavailable	VG Unavailable	(0.0015, 0.0293, 0.0891)	VG Unavailable	(0.0, 0.0, 0.0705)	VG Unavailable	(0.0, 0.0139, 0.0561)	(0.0, 0.0, 0.3655)	(0.0, 0.0162, 0.0635)	VG Unavailable	(0.0, 0.0019, 0.1301)	(0.0006, 0.0257, 0.0885)	VG Unavailable	(0.0, 0.0156, 0.0674)	VG Unavailable	(0.0049, 0.0838, 0.2996)
ENSG00000110931	(0.004, 0.0107, 0.02)	(0.0026, 0.0096, 0.0217)	(0.004, 0.0125, 0.0267)	(0.0017, 0.008, 0.0198)	(0.003, 0.0145, 0.0366)	(0.0081, 0.022, 0.042)	(0.003, 0.0095, 0.0196)	(0.0043, 0.0116, 0.0232)	(0.0014, 0.0077, 0.0192)	(0.0036, 0.0128, 0.0278)	(0.0029, 0.0112, 0.0266)	(0.0043, 0.0118, 0.0232)	(0.0115, 0.0328, 0.0639)	(0.0003, 0.0033, 0.0095)	(0.0027, 0.0101, 0.0219)	(0.0013, 0.0068, 0.0169)	(0.004, 0.0127, 0.0267)	(0.0031, 0.0095, 0.0193)	(0.0, 0.003, 0.0124)	(0.0, 0.001, 0.0086)	(0.0017, 0.0089, 0.021)	(0.0, 0.0041, 0.0181)	(0.0053, 0.0138, 0.0267)	(0.0021, 0.0095, 0.0224)	(0.0016, 0.0065, 0.0144)
ENSG00000110934	(0.0201, 0.0648, 0.1323)	(0.0, 0.0008, 0.021)	(0.0127, 0.0566, 0.1397)	(0.0032, 0.0129, 0.0304)	(0.0005, 0.0082, 0.0233)	(0.0, 0.0036, 0.0283)	(0.0064, 0.0805, 0.2589)	(0.0002, 0.0064, 0.0204)	(0.0, 0.0001, 0.1262)	(0.0, 0.0295, 0.1525)	(0.0174, 0.0863, 0.2094)	(0.0128, 0.0595, 0.1436)	(0.0009, 0.0127, 0.0444)	(0.0011, 0.0374, 0.1253)	(0.0246, 0.0934, 0.2117)	(0.0023, 0.0166, 0.0468)	(0.0094, 0.0307, 0.0687)	(0.0, 0.0014, 0.0122)	(0.021, 0.1037, 0.2458)	(0.0012, 0.0625, 0.2125)	VG Unavailable	(0.0023, 0.0212, 0.0664)	(0.0095, 0.0732, 0.1876)	(0.0042, 0.0308, 0.0875)	(0.0046, 0.0231, 0.0594)
ENSG00000110944	VG Unavailable	VG Unavailable	VG Unavailable	VG Unavailable	VG Unavailable	VG Unavailable	VG Unavailable	(0.0, 0.0133, 0.0797)	VG Unavailable	VG Unavailable	VG Unavailable	VG Unavailable	VG Unavailable	VG Unavailable	VG Unavailable	VG Unavailable	VG Unavailable	VG Unavailable	VG Unavailable	VG Unavailable	VG Unavailable	VG Unavailable	VG Unavailable	VG Unavailable	VG Unavailable
ENSG00000110955	(0.0, 0.0091, 0.0366)	(0.0017, 0.0242, 0.0665)	(0.0022, 0.0138, 0.0326)	(0.0012, 0.0166, 0.0529)	(0.0023, 0.012, 0.0286)	(0.005, 0.0259, 0.0674)	(0.0001, 0.011, 0.0399)	(0.0015, 0.0284, 0.0902)	(0.0, 0.0, 0.0911)	(0.0004, 0.0144, 0.0473)	(0.0001, 0.0088, 0.0299)	(0.0, 0.004, 0.0312)	(0.0, 0.0, 0.0154)	(0.0006, 0.0125, 0.0428)	(0.0015, 0.0064, 0.0136)	(0.003, 0.0133, 0.0308)	(0.0, 0.0001, 0.1647)	(0.001, 0.0121, 0.0372)	(0.0008, 0.0133, 0.0417)	(0.0004, 0.0058, 0.0174)	(0.0024, 0.013, 0.0316)	(0.0, 0.0037, 0.0543)	(0.0006, 0.023, 0.074)	VG Unavailable	(0.0, 0.0008, 0.2798)
ENSG00000110958	(nan, nan, nan)	(0.2677, 0.5451, 0.9231)	(0.4886, 0.8939, 1.3996)	(0.0043, 0.0371, 0.1038)	VG Unavailable	(0.0, 0.0045, 0.0453)	(0.4668, 0.8939, 1.489)	(0.3457, 0.7042, 1.1968)	(0.2669, 0.5807, 1.0303)	(0.0594, 0.1371, 0.2541)	(0.0011, 0.0223, 0.0679)	(0.018, 0.0392, 0.0668)	(0.079, 0.1755, 0.3139)	(0.0201, 0.0596, 0.1192)	(0.2649, 0.7202, 1.389)	(0.4616, 0.8939, 1.4441)	(0.4013, 0.8106, 1.3977)	(nan, nan, nan)	(0.3373, 0.7689, 1.3129)	(0.0, 0.0068, 0.0363)	(0.1451, 0.3621, 0.6845)	(0.3917, 0.8668, 1.5507)	(0.4619, 0.8939, 1.4599)	(0.4727, 0.8939, 1.4699)	(0.1153, 0.2619, 0.4742)
ENSG00000110987	(0.0, 0.0049, 0.0383)	(0.0012, 0.0139, 0.0389)	(0.0123, 0.0515, 0.1114)	(0.0215, 0.0924, 0.2088)	(0.0163, 0.0505, 0.1015)	(0.0297, 0.1043, 0.238)	(0.0182, 0.0814, 0.1814)	(0.0082, 0.0397, 0.0947)	(0.0202, 0.0598, 0.1249)	(0.0188, 0.1007, 0.247)	(0.019, 0.0659, 0.142)	(0.0034, 0.0249, 0.0632)	(0.0175, 0.0493, 0.1035)	(0.0056, 0.0393, 0.0998)	(0.0095, 0.0354, 0.0842)	(0.0215, 0.0757, 0.1684)	(0.0, 0.0087, 0.0335)	(0.0067, 0.0392, 0.1005)	(0.0014, 0.0191, 0.0566)	(0.0028, 0.0329, 0.0941)	(0.0, 0.0131, 0.0553)	(0.001, 0.025, 0.0848)	(0.0532, 0.1557, 0.3137)	(0.001, 0.0249, 0.08)	(0.0042, 0.0223, 0.0529)
ENSG00000111011	(0.002, 0.0062, 0.0141)	(0.0035, 0.01, 0.0208)	(0.0, 0.0027, 0.0097)	(0.0, 0.0005, 0.008)	(0.0012, 0.0085, 0.0228)	(0.0, 0.0001, 0.0278)	(0.0001, 0.0052, 0.0173)	(0.0008, 0.0038, 0.0092)	(0.0, 0.0013, 0.0082)	(0.0022, 0.0157, 0.0388)	(0.0005, 0.004, 0.0103)	(0.0045, 0.0117, 0.0215)	(0.0012, 0.0053, 0.0123)	(0.0, 0.0033, 0.011)	(0.0, 0.0, 0.0398)	(0.0009, 0.0068, 0.0177)	(0.0017, 0.0071, 0.016)	(0.0008, 0.0051, 0.0143)	(0.0009, 0.0046, 0.0116)	(0.0006, 0.0048, 0.0129)	(0.0007, 0.0045, 0.0119)	(0.0008, 0.0056, 0.0153)	(0.0048, 0.0148, 0.0321)	(0.0064, 0.0255, 0.0611)	(0.003, 0.0097, 0.0205)
ENSG00000111052	(0.0125, 0.0461, 0.102)	(0.0079, 0.0297, 0.0699)	VG Unavailable	VG Unavailable	(0.0073, 0.0392, 0.0961)	VG Unavailable	VG Unavailable	(0.0059, 0.035, 0.0914)	VG Unavailable	(0.0012, 0.0176, 0.0557)	VG Unavailable	(0.0076, 0.0445, 0.1072)	(0.0106, 0.0538, 0.1312)	VG Unavailable	VG Unavailable	VG Unavailable	(0.0375, 0.088, 0.1574)	(0.0383, 0.12, 0.2454)	(0.0166, 0.0659, 0.1683)	VG Unavailable	VG Unavailable	VG Unavailable	VG Unavailable	VG Unavailable	(0.0363, 0.0885, 0.1637)
ENSG00000111142	(0.0, 0.0023, 0.0093)	(0.0, 0.002, 0.0078)	(0.0005, 0.0038, 0.0097)	(0.0, 0.0, 0.0022)	(0.0001, 0.0016, 0.0056)	(0.0023, 0.0071, 0.0152)	(0.0013, 0.0069, 0.017)	(0.0002, 0.0045, 0.0142)	(0.0021, 0.012, 0.0284)	(0.0028, 0.0129, 0.0313)	(0.004, 0.0127, 0.0267)	(0.0, 0.0024, 0.0131)	(0.0006, 0.0046, 0.0121)	(0.0006, 0.0046, 0.0114)	(0.0002, 0.0037, 0.0122)	(0.0005, 0.003, 0.0077)	(0.0002, 0.003, 0.0093)	(0.0004, 0.0041, 0.0115)	(0.0, 0.0005, 0.0047)	(0.0, 0.0035, 0.0212)	(0.0013, 0.0061, 0.0146)	(0.0, 0.0007, 0.0049)	(0.0021, 0.0077, 0.0165)	(0.0, 0.0005, 0.0046)	(0.0, 0.0018, 0.0088)
ENSG00000111144	(0.0237, 0.0884, 0.2103)	(0.0, 0.0, 0.0054)	(0.0556, 0.1772, 0.4098)	(0.0636, 0.1746, 0.3429)	(0.185, 0.4708, 0.9077)	(0.079, 0.2785, 0.6157)	VG Unavailable	(0.0047, 0.0271, 0.0691)	(0.1104, 0.3647, 0.7764)	VG Unavailable	(0.0813, 0.2289, 0.4643)	(0.0002, 0.0033, 0.0095)	(0.016, 0.0749, 0.1891)	(0.0346, 0.1299, 0.3029)	(0.0947, 0.3129, 0.6633)	(0.0662, 0.2305, 0.4751)	(0.0507, 0.1347, 0.2653)	(0.0064, 0.0197, 0.0393)	VG Unavailable	VG Unavailable	(0.0497, 0.1763, 0.3812)	(0.0, 0.0167, 0.0747)	(0.0792, 0.2722, 0.6002)	VG Unavailable	(0.0153, 0.0455, 0.093)
ENSG00000111145	(0.0061, 0.0212, 0.0454)	(0.0, 0.0023, 0.0147)	(0.0006, 0.0106, 0.0331)	(0.0, 0.0028, 0.0126)	(0.0, 0.0, 0.0108)	(0.0, 0.0007, 0.0143)	(0.0, 0.0, 0.0358)	(0.0029, 0.0137, 0.0329)	(0.0, 0.0, 0.1167)	(0.0022, 0.0154, 0.0407)	(0.0, 0.0, 0.0132)	(0.0, 0.0052, 0.0191)	(0.0, 0.0, 0.0237)	(0.0003, 0.009, 0.027)	(0.0, 0.0, 0.0056)	(0.0, 0.0072, 0.0277)	(0.0008, 0.0085, 0.0255)	(0.0002, 0.0062, 0.02)	(0.0, 0.0054, 0.0205)	(0.0011, 0.0073, 0.0194)	(0.0001, 0.0062, 0.0201)	(0.0023, 0.0131, 0.0336)	(0.0, 0.0018, 0.0269)	(0.0014, 0.0103, 0.0292)	(0.0, 0.0028, 0.0148)
ENSG00000111186	(0.0032, 0.0155, 0.0379)	(0.0029, 0.0125, 0.0297)	(0.0001, 0.0161, 0.0559)	(0.0032, 0.0141, 0.0342)	(0.0051, 0.0251, 0.0603)	(0.0005, 0.0113, 0.0372)	(0.006, 0.0219, 0.0487)	(0.0001, 0.0039, 0.0154)	(0.0054, 0.0232, 0.0578)	(0.0082, 0.0299, 0.0639)	(0.0003, 0.0065, 0.022)	(0.0014, 0.0072, 0.0174)	(0.0066, 0.0218, 0.0436)	(0.0108, 0.0351, 0.076)	(0.0009, 0.0086, 0.0239)	(0.0025, 0.0201, 0.0553)	(0.0007, 0.0066, 0.0168)	(0.0052, 0.0168, 0.0352)	(0.0, 0.005, 0.0299)	(0.0, 0.0051, 0.0569)	(0.0033, 0.0154, 0.0387)	(0.015, 0.0534, 0.1164)	(0.0013, 0.0131, 0.0375)	(0.0004, 0.0074, 0.023)	(0.0, 0.0029, 0.0134)
ENSG00000111196	(0.0009, 0.0079, 0.0203)	(0.0018, 0.015, 0.0414)	(0.0, 0.0035, 0.0414)	VG Unavailable	VG Unavailable	VG Unavailable	(0.0071, 0.032, 0.0823)	(0.0027, 0.0114, 0.0261)	(0.0006, 0.0085, 0.0248)	(0.0, 0.0087, 0.0309)	(0.0001, 0.0033, 0.0113)	(0.0006, 0.0096, 0.0286)	(0.0121, 0.0772, 0.1911)	(0.0, 0.001, 0.0287)	VG Unavailable	VG Unavailable	(0.0038, 0.0153, 0.0345)	(0.0, 0.0023, 0.0132)	(0.0, 0.0153, 0.061)	VG Unavailable	(0.0, 0.0002, 0.0399)	(0.0083, 0.0294, 0.0664)	(0.0078, 0.0445, 0.1089)	(0.0, 0.0011, 0.0133)	(0.0028, 0.0141, 0.0345)
ENSG00000111203	(0.0006, 0.0054, 0.0157)	(0.0005, 0.0045, 0.0126)	(0.0018, 0.0141, 0.0357)	(0.0014, 0.0107, 0.0304)	(0.0, 0.0037, 0.0237)	(0.0011, 0.016, 0.0465)	(0.009, 0.0411, 0.0936)	(0.0003, 0.0091, 0.0267)	(0.0029, 0.0223, 0.0523)	(0.0, 0.0096, 0.0403)	(0.0021, 0.0107, 0.0261)	(0.0015, 0.0066, 0.0154)	(0.0091, 0.0335, 0.0787)	(0.0004, 0.0092, 0.0288)	(0.0003, 0.0082, 0.0287)	(0.0001, 0.0056, 0.0218)	(0.0, 0.0033, 0.0111)	(0.0, 0.0, 0.0052)	(0.0053, 0.0186, 0.0408)	(0.0033, 0.022, 0.0538)	(0.0051, 0.025, 0.0625)	(0.0004, 0.0057, 0.0167)	(0.0013, 0.0088, 0.0235)	(0.0, 0.0, 0.0304)	(0.0001, 0.0031, 0.0115)
ENSG00000111206	(0.0029, 0.011, 0.0249)	(0.0003, 0.0045, 0.0128)	(0.0007, 0.0106, 0.0339)	(0.0019, 0.0139, 0.0396)	(0.0, 0.0072, 0.0286)	(0.0004, 0.0119, 0.042)	(0.0, 0.0013, 0.0214)	(0.0013, 0.0085, 0.0208)	(0.0007, 0.0148, 0.0438)	(0.0, 0.0037, 0.0217)	(0.0, 0.002, 0.0251)	(0.0015, 0.007, 0.0179)	(0.0089, 0.0371, 0.0843)	(0.0037, 0.0233, 0.0592)	(0.0012, 0.0157, 0.0479)	(0.0002, 0.005, 0.0163)	(0.0, 0.0029, 0.0101)	(0.0004, 0.0042, 0.0128)	(0.0, 0.0017, 0.0172)	(0.0029, 0.0166, 0.0429)	(0.0, 0.008, 0.0321)	(0.0003, 0.0071, 0.0225)	(0.0013, 0.0101, 0.0274)	(0.0, 0.0, 0.0081)	(0.0, 0.001, 0.0094)
ENSG00000111215	(0.0106, 0.0234, 0.0409)	(0.0125, 0.0274, 0.0484)	(0.0078, 0.0234, 0.0482)	(0.0211, 0.0462, 0.0834)	(0.0154, 0.0357, 0.0672)	(0.0111, 0.0288, 0.0531)	(0.0107, 0.031, 0.0619)	(0.0169, 0.0377, 0.0709)	(0.0076, 0.0218, 0.0439)	(0.0099, 0.024, 0.0445)	(0.0183, 0.0463, 0.0885)	(0.0154, 0.0369, 0.0658)	(0.0084, 0.0211, 0.0392)	(0.0133, 0.0329, 0.0647)	(0.0151, 0.0373, 0.0683)	(0.0113, 0.0314, 0.0625)	(0.0099, 0.0251, 0.0464)	(0.0043, 0.0144, 0.0297)	(0.0206, 0.0431, 0.0764)	(0.0201, 0.0464, 0.087)	(0.0209, 0.0437, 0.0725)	(0.0188, 0.0408, 0.0732)	(0.0145, 0.0341, 0.0583)	(0.0126, 0.0334, 0.0646)	(0.0045, 0.0151, 0.0298)
ENSG00000111224	(0.0094, 0.0403, 0.0865)	(0.0019, 0.024, 0.0697)	(0.0, 0.0003, 0.1991)	(0.0006, 0.0153, 0.0481)	(0.0, 0.0061, 0.0529)	(0.0002, 0.0241, 0.0824)	(0.0, 0.0038, 0.0336)	(0.0032, 0.0302, 0.0841)	(0.0035, 0.0278, 0.0743)	(0.0, 0.0, 0.0787)	(0.0008, 0.0143, 0.0438)	(0.0, 0.0, 0.022)	(0.0001, 0.019, 0.0717)	(0.0, 0.0126, 0.0595)	(0.0296, 0.0882, 0.1903)	(0.0201, 0.0644, 0.1386)	(0.0018, 0.0202, 0.0646)	(0.0173, 0.0637, 0.1348)	(0.0003, 0.015, 0.0537)	(0.0156, 0.0474, 0.1013)	(0.0009, 0.0162, 0.0525)	(0.0, 0.0049, 0.0345)	(0.0, 0.0108, 0.0536)	(0.0, 0.012, 0.0464)	(0.0, 0.0133, 0.0594)
ENSG00000111229	VG Unavailable	VG Unavailable	VG Unavailable	VG Unavailable	VG Unavailable	VG Unavailable	(0.0155, 0.0577, 0.1277)	VG Unavailable	VG Unavailable	VG Unavailable	VG Unavailable	VG Unavailable	VG Unavailable	VG Unavailable	VG Unavailable	VG Unavailable	VG Unavailable	VG Unavailable	(0.0117, 0.0546, 0.1304)	(0.0252, 0.0989, 0.2177)	VG Unavailable	VG Unavailable	VG Unavailable	VG Unavailable	VG Unavailable
ENSG00000111231	VG Unavailable	VG Unavailable	VG Unavailable	VG Unavailable	VG Unavailable	VG Unavailable	VG Unavailable	VG Unavailable	VG Unavailable	VG Unavailable	VG Unavailable	VG Unavailable	VG Unavailable	(0.0, 0.0093, 0.0416)	VG Unavailable	VG Unavailable	VG Unavailable	VG Unavailable	VG Unavailable	VG Unavailable	VG Unavailable	VG Unavailable	VG Unavailable	VG Unavailable	VG Unavailable
ENSG00000111247	(0.002, 0.013, 0.0313)	(0.0057, 0.0184, 0.0398)	(0.0009, 0.0229, 0.0724)	VG Unavailable	VG Unavailable	(0.0, 0.0037, 0.0408)	(0.0, 0.0, 0.016)	(0.0018, 0.0118, 0.0313)	(0.0, 0.0018, 0.0203)	(0.0, 0.0086, 0.0374)	VG Unavailable	(0.0, 0.0, 0.0288)	(0.01, 0.0479, 0.1193)	VG Unavailable	VG Unavailable	VG Unavailable	(0.0017, 0.0123, 0.0319)	(0.0026, 0.0107, 0.0238)	(0.0008, 0.0146, 0.0446)	(0.0, 0.0, 0.0196)	VG Unavailable	(0.0, 0.0123, 0.0502)	VG Unavailable	(0.0, 0.029, 0.1379)	(0.0, 0.001, 0.0143)
ENSG00000111252	(0.0586, 0.1115, 0.1845)	(0.029, 0.063, 0.1106)	(0.0001, 0.0047, 0.0161)	(0.0, 0.0015, 0.008)	(0.0, 0.0001, 0.0186)	(0.0, 0.0013, 0.0125)	(0.0077, 0.0196, 0.0383)	(0.0621, 0.1284, 0.2138)	(0.0009, 0.0085, 0.0245)	(0.0007, 0.0105, 0.0318)	(0.0012, 0.0073, 0.0188)	(0.0337, 0.0687, 0.1216)	(0.0038, 0.0119, 0.0246)	(0.0, 0.0033, 0.0122)	(0.0017, 0.0076, 0.0184)	(0.0, 0.0024, 0.0086)	(0.0671, 0.1379, 0.2304)	(0.0546, 0.1065, 0.1834)	(0.0043, 0.0122, 0.0233)	(0.0003, 0.0055, 0.0165)	(0.0005, 0.0093, 0.0284)	(0.0195, 0.0471, 0.0932)	(0.0038, 0.0221, 0.0602)	(0.0017, 0.01, 0.0267)	(0.0447, 0.0857, 0.1413)
ENSG00000111266	(0.0041, 0.0116, 0.0226)	(0.0001, 0.0024, 0.0077)	(0.0017, 0.007, 0.0154)	(0.0012, 0.0058, 0.0143)	(0.0035, 0.0088, 0.016)	(0.0024, 0.0079, 0.017)	(0.0011, 0.007, 0.0186)	(0.0013, 0.0055, 0.0124)	(0.0046, 0.0134, 0.0275)	(0.0001, 0.0012, 0.0042)	(0.001, 0.0068, 0.0172)	(0.0007, 0.0048, 0.0113)	(0.0005, 0.0032, 0.0085)	(0.0022, 0.0082, 0.0177)	(0.0014, 0.0059, 0.0131)	(0.0005, 0.0048, 0.0138)	(0.0008, 0.0045, 0.0111)	(0.0005, 0.0043, 0.0108)	(0.0037, 0.0114, 0.0233)	(0.0007, 0.0036, 0.0092)	(0.0003, 0.0039, 0.0112)	(0.0001, 0.0024, 0.0073)	(0.0037, 0.0144, 0.0337)	(0.0003, 0.003, 0.008)	(0.0001, 0.0022, 0.0071)
ENSG00000111269	(0.0034, 0.0179, 0.0434)	(0.0014, 0.0132, 0.0401)	(0.0011, 0.0127, 0.0357)	(0.0035, 0.0289, 0.0868)	(0.0, 0.0092, 0.045)	(0.0, 0.0036, 0.0386)	(0.0, 0.0025, 0.035)	(0.0001, 0.0083, 0.029)	(0.0022, 0.0187, 0.0489)	(0.0, 0.0155, 0.0604)	(0.0, 0.0, 0.0263)	(0.0, 0.0, 0.0357)	(0.0, 0.0, 0.007)	(0.0, 0.0043, 0.0201)	(0.0062, 0.0314, 0.0827)	(0.0, 0.0078, 0.0472)	(0.0045, 0.0224, 0.0511)	(0.0007, 0.0144, 0.044)	(0.0004, 0.0128, 0.0494)	(0.0, 0.0083, 0.0405)	(0.0, 0.0, 0.1337)	(0.0043, 0.0265, 0.0694)	(0.0, 0.0107, 0.0396)	(0.0, 0.0017, 0.0658)	(0.0, 0.0125, 0.0595)
ENSG00000111271	(0.0118, 0.054, 0.1397)	(0.0012, 0.0125, 0.0371)	(0.0022, 0.0248, 0.0709)	(0.0, 0.0068, 0.0293)	(0.0001, 0.0098, 0.0353)	(0.0, 0.0128, 0.0654)	(0.0002, 0.028, 0.1116)	(0.0064, 0.0306, 0.0736)	VG Unavailable	VG Unavailable	(0.0, 0.0194, 0.0793)	(0.0, 0.0028, 0.0135)	VG Unavailable	(0.0, 0.0004, 0.1311)	(0.0, 0.0, 0.0091)	(0.0013, 0.0311, 0.1035)	(0.0046, 0.0211, 0.0503)	(0.0007, 0.008, 0.0253)	(0.0, 0.0122, 0.0541)	VG Unavailable	VG Unavailable	VG Unavailable	VG Unavailable	VG Unavailable	(0.0, 0.0, 0.0299)
ENSG00000111275	VG Unavailable	VG Unavailable	VG Unavailable	VG Unavailable	(0.0003, 0.0148, 0.0527)	(0.0121, 0.0563, 0.145)	VG Unavailable	VG Unavailable	VG Unavailable	VG Unavailable	VG Unavailable	VG Unavailable	VG Unavailable	VG Unavailable	(0.0051, 0.0328, 0.0832)	(0.0045, 0.0468, 0.1385)	(0.0, 0.0186, 0.0684)	VG Unavailable	(0.0, 0.0036, 0.0522)	VG Unavailable	VG Unavailable	VG Unavailable	VG Unavailable	VG Unavailable	VG Unavailable
ENSG00000111276	(0.0009, 0.0044, 0.0112)	(0.0, 0.0007, 0.0072)	(0.0001, 0.0031, 0.0107)	(0.0002, 0.0038, 0.011)	(0.0, 0.001, 0.0081)	(0.0046, 0.0177, 0.0391)	(0.0013, 0.0073, 0.0186)	(0.0001, 0.0027, 0.0095)	(0.0017, 0.0068, 0.0157)	(0.0003, 0.0039, 0.011)	(0.0, 0.0012, 0.0092)	(0.0001, 0.0025, 0.0085)	(0.001, 0.0053, 0.0138)	(0.0012, 0.0067, 0.0171)	(0.0, 0.0015, 0.0073)	(0.0002, 0.0035, 0.0103)	(0.0022, 0.0074, 0.0153)	(0.0026, 0.0103, 0.0231)	(0.0005, 0.0063, 0.019)	(0.0, 0.0024, 0.0104)	(0.0017, 0.0085, 0.0192)	(0.001, 0.0049, 0.0119)	(0.0067, 0.0211, 0.0446)	(0.002, 0.015, 0.0417)	(0.0025, 0.0106, 0.0235)
ENSG00000111300	(0.0039, 0.0162, 0.0343)	(0.0014, 0.0141, 0.0386)	(0.0, 0.002, 0.0218)	(0.005, 0.0179, 0.0372)	(0.0, 0.0011, 0.019)	(0.0109, 0.0403, 0.0985)	(0.0, 0.0, 0.1072)	(0.0081, 0.025, 0.0512)	(0.0099, 0.075, 0.2016)	(0.0, 0.002, 0.0251)	(0.0048, 0.0288, 0.0724)	(0.0023, 0.0125, 0.0289)	(0.0081, 0.0373, 0.0898)	(0.0, 0.0083, 0.0361)	(0.0028, 0.0135, 0.0311)	(0.0, 0.0051, 0.0192)	(0.0, 0.0, 0.0075)	(0.0, 0.0012, 0.0197)	(0.0, 0.0048, 0.0229)	(0.0, 0.0063, 0.0279)	(0.0017, 0.0403, 0.1399)	(0.0026, 0.028, 0.0774)	(0.0024, 0.0237, 0.0684)	(0.0003, 0.0311, 0.12)	(0.0024, 0.0127, 0.0298)
ENSG00000111321	VG Unavailable	VG Unavailable	VG Unavailable	VG Unavailable	VG Unavailable	VG Unavailable	(0.2135, 0.7869, 1.8205)	VG Unavailable	VG Unavailable	(0.1696, 0.5207, 1.1069)	VG Unavailable	VG Unavailable	(0.3281, 0.8939, 1.8207)	VG Unavailable	VG Unavailable	VG Unavailable	VG Unavailable	VG Unavailable	VG Unavailable	VG Unavailable	VG Unavailable	VG Unavailable	VG Unavailable	VG Unavailable	VG Unavailable
ENSG00000111325	(0.0066, 0.0416, 0.1039)	(0.0106, 0.0454, 0.1103)	VG Unavailable	VG Unavailable	VG Unavailable	VG Unavailable	VG Unavailable	(0.0, 0.0113, 0.0676)	(0.0, 0.0128, 0.0944)	VG Unavailable	VG Unavailable	VG Unavailable	VG Unavailable	(0.0004, 0.0252, 0.0876)	VG Unavailable	VG Unavailable	(0.0251, 0.2444, 0.6406)	(0.0007, 0.016, 0.0565)	VG Unavailable	VG Unavailable	VG Unavailable	VG Unavailable	(0.0027, 0.0453, 0.1381)	VG Unavailable	(0.0, 0.0284, 0.124)
ENSG00000111328	(0.0088, 0.0698, 0.1798)	VG Unavailable	VG Unavailable	VG Unavailable	VG Unavailable	VG Unavailable	VG Unavailable	(0.0001, 0.0074, 0.0271)	VG Unavailable	VG Unavailable	VG Unavailable	(0.0013, 0.0183, 0.0517)	VG Unavailable	VG Unavailable	VG Unavailable	VG Unavailable	(0.0068, 0.0594, 0.1857)	VG Unavailable	VG Unavailable	VG Unavailable	VG Unavailable	VG Unavailable	VG Unavailable	VG Unavailable	(0.0039, 0.0407, 0.1179)
ENSG00000111331	(0.0024, 0.0052, 0.0088)	(0.0093, 0.0179, 0.0303)	(0.0033, 0.0069, 0.012)	(0.0103, 0.023, 0.0405)	(0.0041, 0.0094, 0.0163)	(0.0205, 0.0419, 0.0695)	(0.0042, 0.009, 0.0163)	(0.0168, 0.0321, 0.0533)	(0.0021, 0.0051, 0.0089)	(0.0093, 0.0188, 0.0314)	(nan, nan, nan)	(0.0016, 0.0038, 0.007)	(0.0047, 0.0103, 0.0185)	(0.0099, 0.0212, 0.0353)	(0.0078, 0.0156, 0.0262)	(0.0111, 0.0216, 0.0372)	(0.0013, 0.0031, 0.0056)	(0.0162, 0.0322, 0.0534)	(0.011, 0.0222, 0.0378)	(0.0224, 0.0541, 0.0997)	(0.0036, 0.0078, 0.0134)	(0.0047, 0.0092, 0.0156)	(0.0065, 0.0129, 0.0222)	(0.002, 0.0044, 0.008)	(0.0021, 0.0048, 0.0083)
ENSG00000111335	(0.0026, 0.0065, 0.0122)	(0.0008, 0.0023, 0.0049)	(0.0061, 0.0138, 0.0249)	(0.005, 0.0122, 0.0222)	(0.0067, 0.0153, 0.0269)	(0.0043, 0.0102, 0.0197)	(0.0042, 0.0087, 0.0151)	(0.0006, 0.0025, 0.0056)	(0.0058, 0.0118, 0.0199)	(0.0023, 0.0052, 0.0094)	(0.0024, 0.0057, 0.0103)	(0.0029, 0.0077, 0.0149)	(0.0013, 0.0029, 0.0054)	(0.0051, 0.0106, 0.0181)	(0.0054, 0.0127, 0.0236)	(0.0027, 0.0089, 0.019)	(0.0012, 0.0032, 0.0059)	(0.0071, 0.0167, 0.0297)	(0.0017, 0.0041, 0.008)	(0.0025, 0.0065, 0.012)	(0.0024, 0.0061, 0.0111)	(0.001, 0.0028, 0.0054)	(0.0078, 0.0155, 0.027)	(0.0011, 0.0032, 0.0061)	(0.001, 0.0027, 0.0052)
ENSG00000111348	(0.0025, 0.0075, 0.0155)	(0.0012, 0.008, 0.0213)	(0.0004, 0.0016, 0.0034)	(0.0001, 0.0008, 0.0021)	(0.0005, 0.0018, 0.0039)	(0.0006, 0.0018, 0.0037)	(0.0006, 0.0016, 0.0031)	(0.0009, 0.0024, 0.0051)	(0.0008, 0.0025, 0.0052)	(0.0001, 0.0007, 0.0017)	(0.0007, 0.0028, 0.006)	(0.0019, 0.0051, 0.0094)	(0.0038, 0.0097, 0.0172)	(0.0002, 0.0012, 0.0031)	(0.0009, 0.0026, 0.0051)	(0.0004, 0.0016, 0.0037)	(0.0006, 0.0024, 0.0052)	(0.0016, 0.0044, 0.0082)	(0.0006, 0.0018, 0.0037)	(0.0039, 0.0096, 0.0176)	(0.0001, 0.0008, 0.002)	(0.0005, 0.003, 0.007)	(0.0006, 0.0025, 0.0055)	(0.0005, 0.0022, 0.005)	(0.0026, 0.0075, 0.0151)
ENSG00000111358	(0.0, 0.0028, 0.0119)	(0.0, 0.0031, 0.0107)	(0.0001, 0.0066, 0.0241)	VG Unavailable	VG Unavailable	(0.0054, 0.0838, 0.2716)	(0.0002, 0.0049, 0.0162)	(0.0015, 0.0077, 0.0186)	(0.0, 0.0101, 0.0569)	(0.0, 0.0, 0.0861)	(0.0, 0.0047, 0.0213)	(0.0003, 0.0038, 0.0113)	(0.0002, 0.0057, 0.0178)	(0.0218, 0.1126, 0.2777)	VG Unavailable	VG Unavailable	(0.0004, 0.0058, 0.0183)	(0.0002, 0.0041, 0.0114)	(0.0012, 0.0145, 0.0412)	(0.0178, 0.1429, 0.4105)	(0.001, 0.0128, 0.036)	(0.0, 0.0001, 0.0132)	(0.0, 0.0067, 0.0428)	(0.0, 0.0048, 0.0178)	(0.0005, 0.0047, 0.0147)
ENSG00000111361	(0.0022, 0.0074, 0.0151)	(0.0, 0.0, 0.0237)	(0.0015, 0.0073, 0.0177)	(0.0, 0.0, 0.0076)	VG Unavailable	(0.0, 0.0002, 0.0377)	(0.0, 0.0011, 0.0088)	(0.0, 0.0008, 0.0047)	(0.0, 0.0, 0.0038)	(0.0, 0.0023, 0.0092)	(0.0, 0.0003, 0.0067)	(0.0007, 0.0031, 0.0085)	(0.0015, 0.0063, 0.0151)	(0.0, 0.0, 0.0068)	(0.0, 0.0002, 0.0289)	(0.0, 0.0029, 0.0118)	(0.0014, 0.0054, 0.0112)	(0.0, 0.0008, 0.0042)	(0.0, 0.0024, 0.01)	(0.001, 0.0074, 0.0207)	(0.0009, 0.0055, 0.0138)	(0.0005, 0.0039, 0.0108)	(0.0055, 0.0149, 0.0304)	(0.0005, 0.0035, 0.0093)	(0.0, 0.001, 0.0064)
ENSG00000111364	(0.003, 0.0088, 0.0178)	(0.0065, 0.0161, 0.0317)	(0.0012, 0.0057, 0.0137)	(0.0077, 0.0333, 0.0777)	(0.0, 0.0, 0.0125)	(0.0007, 0.0092, 0.0282)	(0.0003, 0.0045, 0.0138)	(0.0009, 0.0045, 0.011)	(0.0043, 0.0191, 0.0462)	(0.0026, 0.0104, 0.0232)	(0.0022, 0.0098, 0.0235)	(0.0047, 0.0132, 0.0271)	(0.0045, 0.0126, 0.0259)	(0.0009, 0.0075, 0.0199)	(0.0, 0.0016, 0.0166)	(0.0002, 0.0046, 0.0161)	(0.0045, 0.0121, 0.0238)	(0.0054, 0.0139, 0.0249)	(0.0048, 0.0186, 0.0428)	(0.0, 0.0032, 0.0159)	(0.0, 0.0005, 0.0207)	(0.0034, 0.0122, 0.0261)	(0.0042, 0.0131, 0.0278)	(0.0, 0.0, 0.0091)	(0.0002, 0.0029, 0.0089)
ENSG00000111371	(0.0027, 0.0072, 0.0136)	(0.0004, 0.0013, 0.0029)	(0.0, 0.0004, 0.0016)	(0.0006, 0.0018, 0.0037)	(0.0015, 0.0044, 0.0091)	(0.0005, 0.0016, 0.0033)	(0.0009, 0.0024, 0.0046)	(0.0001, 0.0009, 0.0028)	(0.0002, 0.0009, 0.0024)	(0.0, 0.0005, 0.0016)	(0.0005, 0.0016, 0.0032)	(0.0011, 0.0031, 0.0058)	(0.0013, 0.0031, 0.0055)	(0.0005, 0.0018, 0.0038)	(0.0007, 0.002, 0.0043)	(0.0004, 0.0014, 0.003)	(0.0006, 0.0017, 0.0035)	(0.0014, 0.0037, 0.0071)	(0.0005, 0.0016, 0.0033)	(0.0003, 0.0012, 0.0025)	(0.0008, 0.0022, 0.0044)	(0.0004, 0.0013, 0.0027)	(0.0007, 0.0023, 0.0046)	(0.0, 0.0006, 0.0019)	(0.0122, 0.0247, 0.0422)
ENSG00000111412	(0.0031, 0.0126, 0.0278)	(0.0, 0.008, 0.032)	(0.0, 0.0052, 0.0236)	(0.0007, 0.0135, 0.0423)	(0.0043, 0.0218, 0.0499)	(0.0, 0.0064, 0.0233)	(0.0, 0.0013, 0.0145)	(0.0, 0.0026, 0.0154)	(0.0016, 0.0082, 0.022)	(0.0001, 0.0052, 0.0212)	(0.0001, 0.0073, 0.0272)	(0.0003, 0.0062, 0.0187)	(0.0035, 0.0143, 0.0324)	(0.0124, 0.0412, 0.0875)	(0.005, 0.0256, 0.0633)	(0.0047, 0.0175, 0.0376)	(0.0025, 0.0114, 0.0258)	(0.0013, 0.0109, 0.0294)	(0.001, 0.0112, 0.0322)	(0.0285, 0.1172, 0.2748)	(0.0052, 0.018, 0.04)	(0.0011, 0.0084, 0.0227)	(0.0155, 0.0424, 0.0848)	(0.0019, 0.0084, 0.0208)	(0.0046, 0.0164, 0.0352)
ENSG00000111424	(0.0072, 0.0296, 0.0698)	(0.0, 0.0, 0.0218)	(0.0016, 0.0182, 0.0558)	(0.0, 0.01, 0.0376)	(0.0147, 0.06, 0.1316)	(0.0001, 0.019, 0.0698)	(0.0, 0.0187, 0.0812)	(0.0022, 0.0189, 0.0534)	(0.0009, 0.0164, 0.0504)	(0.0, 0.0056, 0.0431)	(0.0, 0.0046, 0.036)	(0.0158, 0.0438, 0.0897)	(0.0031, 0.0321, 0.0885)	(0.0019, 0.0232, 0.0652)	(0.0, 0.0037, 0.0307)	(0.0, 0.0193, 0.089)	(0.0022, 0.0131, 0.0311)	(0.012, 0.0513, 0.113)	(0.0002, 0.0115, 0.0388)	(0.0038, 0.0293, 0.0803)	(0.006, 0.0324, 0.0768)	(0.0102, 0.0379, 0.0871)	(0.0052, 0.0212, 0.0502)	(0.0, 0.0061, 0.0602)	(0.0156, 0.0521, 0.1106)
ENSG00000111445	(0.0025, 0.0143, 0.0375)	(0.0, 0.0, 0.0778)	(0.0003, 0.0124, 0.0479)	(0.0031, 0.0246, 0.0735)	(0.0057, 0.0389, 0.0981)	(0.0, 0.0, 0.0338)	(0.0144, 0.0618, 0.1424)	(0.0014, 0.0101, 0.0276)	(0.0, 0.0042, 0.0219)	(0.0013, 0.0154, 0.0439)	(0.001, 0.027, 0.0823)	(0.0023, 0.0105, 0.0269)	(0.0, 0.0, 0.1678)	(0.0, 0.0, 0.3357)	(0.0027, 0.0271, 0.0803)	(0.0064, 0.0438, 0.1122)	(0.0, 0.002, 0.0142)	(0.0008, 0.0154, 0.0476)	(0.0075, 0.0287, 0.0656)	(0.0003, 0.0143, 0.0454)	(0.0, 0.0028, 0.0274)	(0.0, 0.0, 0.0188)	(0.0065, 0.0364, 0.0927)	(0.0052, 0.0278, 0.0692)	(0.0, 0.0, 0.0082)
ENSG00000111450	(0.0377, 0.0764, 0.1338)	(0.0975, 0.2034, 0.38)	(0.0241, 0.1106, 0.2793)	(0.0696, 0.3241, 0.7873)	(0.036, 0.1695, 0.4581)	VG Unavailable	(0.0582, 0.1372, 0.2617)	(0.0413, 0.0894, 0.1604)	(0.0317, 0.1025, 0.2026)	(0.0356, 0.0805, 0.1502)	(0.0475, 0.1403, 0.2888)	(0.0644, 0.1392, 0.2415)	(0.0571, 0.1298, 0.2386)	(0.0586, 0.15, 0.2837)	(0.0372, 0.146, 0.3346)	VG Unavailable	(0.0262, 0.0748, 0.15)	(0.0311, 0.0728, 0.1287)	(0.0545, 0.1392, 0.2738)	(0.0547, 0.1367, 0.2584)	(0.0538, 0.1396, 0.2717)	(0.0524, 0.1379, 0.2704)	(0.044, 0.1573, 0.3147)	(0.0419, 0.1116, 0.2043)	(0.0648, 0.1434, 0.2546)
ENSG00000111452	(0.0299, 0.0734, 0.137)	(0.0592, 0.14, 0.2623)	(0.0761, 0.1768, 0.3113)	(0.0528, 0.1353, 0.246)	(0.0366, 0.0961, 0.1801)	(0.0581, 0.1833, 0.397)	(0.015, 0.0543, 0.1184)	(0.0237, 0.0647, 0.1242)	(0.1483, 0.3452, 0.6155)	(0.1179, 0.3044, 0.5913)	(0.0635, 0.188, 0.3753)	(0.0313, 0.0919, 0.188)	(0.1153, 0.2416, 0.4335)	(0.0665, 0.1581, 0.3024)	(0.0058, 0.0328, 0.0849)	(0.0367, 0.106, 0.2133)	(0.0666, 0.1647, 0.3086)	(0.0358, 0.0939, 0.1764)	(0.0362, 0.0933, 0.1722)	(0.0174, 0.0498, 0.1054)	(0.0905, 0.2107, 0.3879)	(0.0281, 0.0783, 0.1589)	(0.1225, 0.3901, 0.804)	(0.1177, 0.2619, 0.4673)	(0.0405, 0.1002, 0.1826)
ENSG00000111481	(0.0006, 0.0041, 0.0105)	(0.0, 0.0024, 0.0144)	(0.0, 0.0024, 0.0137)	(0.0, 0.0004, 0.0074)	(0.0, 0.0013, 0.0082)	(0.0005, 0.0049, 0.015)	(0.0004, 0.0051, 0.0158)	(0.0006, 0.0042, 0.0102)	(0.0, 0.0, 0.0119)	(0.0, 0.0025, 0.0117)	VG Unavailable	(0.0027, 0.0107, 0.0247)	(0.0, 0.0002, 0.0435)	(0.0, 0.0022, 0.0136)	(0.0011, 0.0058, 0.0161)	(0.0012, 0.0106, 0.0303)	(0.0, 0.0028, 0.0124)	(0.0012, 0.0044, 0.0093)	(0.0007, 0.0064, 0.0186)	(0.0026, 0.0093, 0.0207)	(0.0005, 0.0061, 0.0193)	(0.0, 0.0026, 0.0134)	(0.0033, 0.0121, 0.0286)	VG Unavailable	(0.0003, 0.0028, 0.0076)
ENSG00000111490	(0.0372, 0.2219, 0.5896)	VG Unavailable	VG Unavailable	VG Unavailable	VG Unavailable	VG Unavailable	VG Unavailable	VG Unavailable	VG Unavailable	VG Unavailable	VG Unavailable	VG Unavailable	VG Unavailable	VG Unavailable	VG Unavailable	VG Unavailable	VG Unavailable	VG Unavailable	VG Unavailable	VG Unavailable	VG Unavailable	VG Unavailable	VG Unavailable	VG Unavailable	VG Unavailable
ENSG00000111530	(0.0, 0.0002, 0.0048)	(0.0015, 0.0052, 0.011)	(0.0, 0.0007, 0.0063)	(0.0, 0.0007, 0.0044)	(0.0007, 0.0033, 0.0082)	(0.0, 0.0025, 0.0126)	(0.0, 0.0011, 0.0042)	(0.0002, 0.0029, 0.0084)	(0.0, 0.0014, 0.006)	(0.0, 0.0012, 0.0046)	(0.0, 0.0008, 0.0042)	(0.0011, 0.0047, 0.0118)	(0.0005, 0.0042, 0.0119)	(0.0, 0.0003, 0.0039)	(0.0, 0.0005, 0.0048)	(0.0, 0.0009, 0.0044)	(0.001, 0.0042, 0.0094)	(0.0, 0.0011, 0.0046)	(0.0001, 0.0017, 0.0053)	(0.0003, 0.003, 0.0077)	(0.0, 0.0016, 0.0059)	(0.0011, 0.0042, 0.0095)	(0.0003, 0.0032, 0.0094)	(0.0, 0.0, 0.0022)	(0.0016, 0.0054, 0.0117)
ENSG00000111540	(0.0, 0.0049, 0.0192)	(0.0031, 0.0119, 0.0258)	(0.0133, 0.0908, 0.234)	VG Unavailable	VG Unavailable	VG Unavailable	(0.011, 0.0489, 0.1131)	(0.0013, 0.0076, 0.0183)	VG Unavailable	VG Unavailable	VG Unavailable	(0.0061, 0.0181, 0.0374)	(0.0097, 0.0464, 0.1081)	VG Unavailable	VG Unavailable	VG Unavailable	(0.0015, 0.0062, 0.0139)	(0.0024, 0.0097, 0.0241)	(0.0, 0.0013, 0.0178)	(0.0025, 0.0197, 0.0593)	(0.0, 0.0003, 0.0231)	(0.0, 0.0, 0.0109)	VG Unavailable	(0.0411, 0.1345, 0.2856)	(0.002, 0.0083, 0.0191)
ENSG00000111554	(0.0, 0.0054, 0.0335)	(0.0, 0.0018, 0.028)	(0.0, 0.0035, 0.0186)	(0.0003, 0.0079, 0.028)	(0.0, 0.0017, 0.0426)	(0.0013, 0.014, 0.0423)	(0.0, 0.0, 0.5369)	(0.0046, 0.0236, 0.0645)	(0.0, 0.0052, 0.0228)	(0.0, 0.0032, 0.0192)	(0.0, 0.0, 0.0061)	(0.0, 0.0047, 0.0359)	(0.0, 0.0, 0.0183)	(0.0003, 0.0075, 0.0238)	(0.0024, 0.013, 0.0323)	(0.0, 0.0014, 0.0266)	(0.0, 0.0009, 0.0365)	(0.0025, 0.0181, 0.0486)	(0.0, 0.0, 0.3821)	(0.0, 0.0053, 0.0227)	(0.0, 0.0, 0.0335)	(0.0007, 0.0188, 0.0571)	(0.0, 0.0005, 0.0391)	(0.0, 0.0033, 0.0264)	(0.0019, 0.0152, 0.0361)
ENSG00000111581	(0.0004, 0.0123, 0.042)	(0.0014, 0.0163, 0.0481)	(0.0006, 0.0065, 0.0187)	(0.0, 0.0002, 0.0136)	(0.0, 0.0, 0.0037)	(0.0, 0.0045, 0.0173)	(0.0021, 0.0073, 0.0154)	(0.0, 0.0048, 0.0192)	(0.0, 0.0016, 0.0082)	(0.0, 0.0016, 0.0107)	(0.0, 0.0037, 0.0195)	(0.0005, 0.0127, 0.0445)	(0.0005, 0.0083, 0.0263)	(0.0004, 0.0042, 0.0124)	(0.0006, 0.0049, 0.0136)	(0.0005, 0.0048, 0.0128)	(0.0003, 0.0094, 0.0334)	(0.0, 0.0015, 0.0196)	(0.0, 0.0034, 0.0128)	(0.0, 0.0, 0.063)	(0.0, 0.0, 0.0043)	(0.0003, 0.0039, 0.0124)	(0.0007, 0.006, 0.0159)	(0.0006, 0.0037, 0.0096)	(0.0, 0.0123, 0.049)
ENSG00000111596	(0.0, 0.0025, 0.0108)	(0.0, 0.0023, 0.011)	(0.0003, 0.0039, 0.0131)	(0.0, 0.0005, 0.0245)	(0.0, 0.0022, 0.01)	(0.0, 0.0012, 0.0076)	(0.0005, 0.0049, 0.0133)	(0.0001, 0.0036, 0.0125)	(0.0, 0.0052, 0.0183)	(0.0, 0.0043, 0.0166)	(0.0014, 0.0085, 0.0229)	(0.0, 0.0, 0.0066)	(0.0009, 0.011, 0.0357)	(0.0, 0.002, 0.0108)	(0.0005, 0.0057, 0.0159)	(0.0011, 0.0082, 0.0212)	(0.0, 0.0017, 0.0104)	(0.0, 0.0016, 0.009)	(0.0008, 0.0041, 0.0098)	(0.0, 0.0, 0.0035)	(0.0, 0.0019, 0.0082)	(0.0009, 0.0068, 0.0177)	(0.0042, 0.0152, 0.034)	(0.0014, 0.0088, 0.0227)	(0.0004, 0.005, 0.0153)
ENSG00000111602	(0.0015, 0.0076, 0.0196)	(0.001, 0.0055, 0.0133)	(0.0086, 0.0303, 0.0687)	(0.0006, 0.0058, 0.0163)	(0.0008, 0.0051, 0.0137)	(0.0017, 0.0087, 0.0239)	(0.0017, 0.0082, 0.0202)	(0.0022, 0.0083, 0.0196)	(0.0001, 0.0033, 0.0107)	(0.0005, 0.0069, 0.0199)	(0.001, 0.0061, 0.0158)	(0.0012, 0.0066, 0.0154)	(0.0, 0.0019, 0.0081)	(0.0014, 0.0071, 0.0185)	(0.0015, 0.01, 0.026)	(0.0, 0.0001, 0.0969)	(0.0012, 0.0059, 0.0142)	(0.0054, 0.0146, 0.0273)	(0.0001, 0.0027, 0.0091)	(0.0001, 0.0046, 0.0174)	(0.0, 0.0028, 0.0108)	(0.0021, 0.0103, 0.0258)	(0.0, 0.0026, 0.0108)	(0.0, 0.0015, 0.0098)	(0.0047, 0.018, 0.0394)
ENSG00000111605	(0.0, 0.0009, 0.0048)	(0.0002, 0.0017, 0.0054)	(0.0006, 0.0028, 0.007)	(0.0007, 0.0031, 0.007)	(0.0, 0.0009, 0.0031)	(0.0003, 0.0023, 0.006)	(0.0007, 0.0035, 0.0087)	(0.0017, 0.0059, 0.012)	(0.0002, 0.0015, 0.0045)	(0.0008, 0.0034, 0.0079)	(0.0011, 0.0051, 0.0125)	(0.0, 0.0016, 0.0055)	(0.001, 0.004, 0.0088)	(0.0, 0.0012, 0.004)	(0.0008, 0.0035, 0.0084)	(0.0001, 0.0018, 0.0057)	(0.0, 0.0008, 0.0041)	(0.0004, 0.0025, 0.0069)	(0.0004, 0.0024, 0.0061)	(0.0017, 0.0054, 0.0117)	(0.0, 0.0013, 0.0046)	(0.0004, 0.0028, 0.0073)	(0.0001, 0.0012, 0.004)	(0.001, 0.0036, 0.0085)	(0.0004, 0.0024, 0.0058)
ENSG00000111615	(0.0, 0.0005, 0.002)	(0.0002, 0.0018, 0.0048)	(0.0003, 0.0025, 0.0068)	(0.0, 0.0018, 0.0066)	(0.0, 0.001, 0.0048)	(0.0002, 0.0019, 0.0055)	(0.0, 0.0012, 0.0043)	(0.0006, 0.0027, 0.006)	(0.0022, 0.0081, 0.0189)	(0.0001, 0.0019, 0.0056)	(0.0, 0.0006, 0.003)	(0.0004, 0.002, 0.0046)	(0.0, 0.0004, 0.0033)	(0.0, 0.0, 0.0012)	(0.0, 0.0006, 0.0041)	(0.0, 0.0004, 0.0028)	(0.0038, 0.0093, 0.0166)	(0.0025, 0.0072, 0.0145)	(0.0007, 0.0024, 0.0049)	(0.0011, 0.0044, 0.0099)	(0.0, 0.0001, 0.004)	(0.0, 0.0006, 0.0029)	(0.0048, 0.013, 0.025)	(0.0019, 0.0057, 0.0116)	(0.0, 0.0011, 0.0043)
ENSG00000111639	(0.0092, 0.0387, 0.0842)	(0.0041, 0.0181, 0.0431)	(0.0011, 0.0079, 0.021)	(0.0001, 0.0088, 0.032)	(0.0, 0.0, 0.0145)	(0.0008, 0.0245, 0.0847)	(0.0022, 0.0196, 0.0594)	(0.0105, 0.0436, 0.0967)	(0.0024, 0.0086, 0.0187)	(0.0047, 0.0201, 0.0474)	(0.0035, 0.0162, 0.0378)	(0.0069, 0.0326, 0.0797)	(0.0019, 0.0093, 0.0228)	(0.0035, 0.0139, 0.0304)	(0.0, 0.002, 0.0163)	(0.0, 0.0, 0.0239)	(0.0001, 0.0109, 0.0354)	(0.0008, 0.0116, 0.0343)	(0.0013, 0.0087, 0.022)	(0.0013, 0.0112, 0.0284)	(0.0057, 0.0216, 0.0479)	(0.0031, 0.0105, 0.022)	(0.0254, 0.0862, 0.1938)	(0.0027, 0.027, 0.0734)	(0.0043, 0.0243, 0.06)
ENSG00000111640	(0.0019, 0.004, 0.0067)	(0.0014, 0.0035, 0.0065)	(0.0011, 0.0028, 0.0051)	(0.0011, 0.0024, 0.0043)	(0.0006, 0.0016, 0.0032)	(nan, nan, nan)	(0.0028, 0.0066, 0.0125)	(0.0072, 0.025, 0.052)	(0.0013, 0.0032, 0.0058)	(nan, nan, nan)	(0.0007, 0.002, 0.0039)	(0.0054, 0.0107, 0.0181)	(0.0001, 0.0012, 0.0034)	(0.0025, 0.0079, 0.0152)	(0.001, 0.0021, 0.0035)	(0.0012, 0.0025, 0.0043)	(0.0024, 0.0054, 0.0095)	(0.0016, 0.0032, 0.0052)	(0.0007, 0.0048, 0.0128)	(0.0005, 0.0012, 0.0022)	(nan, nan, nan)	(0.0027, 0.008, 0.0157)	(0.0031, 0.007, 0.0136)	(0.0006, 0.002, 0.0043)	(0.0023, 0.0044, 0.0072)
ENSG00000111641	(0.0005, 0.0055, 0.0163)	(0.0003, 0.0071, 0.0244)	(0.0, 0.0056, 0.0271)	(0.0, 0.0028, 0.0486)	(0.0015, 0.0139, 0.0388)	(0.0016, 0.0181, 0.052)	(0.0, 0.0, 0.0053)	(0.0012, 0.01, 0.0255)	(0.0, 0.0049, 0.0653)	VG Unavailable	(0.0, 0.0037, 0.034)	(0.0002, 0.004, 0.0125)	VG Unavailable	(0.0, 0.0115, 0.0437)	(0.0003, 0.0087, 0.0284)	(0.001, 0.0167, 0.0503)	(0.0, 0.0037, 0.0153)	(0.0001, 0.0059, 0.0193)	VG Unavailable	(0.0, 0.0003, 0.0124)	(0.0, 0.0066, 0.0337)	VG Unavailable	(0.0, 0.0, 0.0064)	VG Unavailable	(0.0002, 0.0034, 0.0114)
ENSG00000111642	(0.0051, 0.0178, 0.0365)	(0.003, 0.0093, 0.0189)	(0.0198, 0.0517, 0.0958)	(0.0256, 0.056, 0.1001)	(0.0327, 0.0718, 0.129)	(0.0161, 0.0412, 0.0796)	(0.011, 0.0271, 0.0538)	(0.0009, 0.0066, 0.0203)	(0.0402, 0.0857, 0.151)	(0.0358, 0.0777, 0.1399)	(0.0622, 0.1394, 0.2498)	(0.0019, 0.0059, 0.0117)	(0.0221, 0.0596, 0.1263)	(0.014, 0.0381, 0.0718)	(0.0024, 0.0105, 0.0243)	(0.017, 0.0383, 0.0721)	(0.0058, 0.0153, 0.0292)	(0.0007, 0.0029, 0.0066)	(0.0565, 0.1738, 0.369)	(0.014, 0.0353, 0.0699)	(0.026, 0.0582, 0.1033)	(0.0329, 0.0777, 0.1444)	(0.0091, 0.0325, 0.0686)	(0.0533, 0.1725, 0.3613)	(0.0016, 0.0053, 0.0116)
ENSG00000111647	(0.0026, 0.0128, 0.0308)	(0.0025, 0.0153, 0.036)	(0.0019, 0.0386, 0.1276)	VG Unavailable	VG Unavailable	VG Unavailable	(0.0, 0.0035, 0.0197)	(0.0005, 0.0061, 0.0187)	(0.003, 0.0187, 0.0513)	(0.0062, 0.0297, 0.0731)	VG Unavailable	(0.0034, 0.0109, 0.0219)	(0.0049, 0.0318, 0.0793)	(0.0, 0.004, 0.0213)	VG Unavailable	VG Unavailable	(0.0005, 0.0055, 0.0174)	(0.0007, 0.0065, 0.017)	(0.0, 0.002, 0.0223)	(0.0002, 0.0079, 0.0284)	(0.0001, 0.0067, 0.0268)	(0.0, 0.0022, 0.013)	(0.0, 0.0046, 0.0386)	(0.0003, 0.0075, 0.0248)	(0.0073, 0.0225, 0.0475)
ENSG00000111652	(0.0, 0.0, 0.0059)	(0.007, 0.0229, 0.0486)	(0.0003, 0.0107, 0.0347)	(0.0007, 0.0077, 0.0216)	(0.0, 0.001, 0.0099)	(0.0, 0.0024, 0.0161)	(0.002, 0.0098, 0.0226)	(0.0001, 0.0233, 0.0913)	(0.0, 0.0019, 0.0074)	(0.0001, 0.0028, 0.0086)	(0.0, 0.0, 0.0101)	(0.0008, 0.0105, 0.0326)	(0.0, 0.0029, 0.0111)	(0.0, 0.0, 0.0123)	(0.0001, 0.0041, 0.0138)	(0.0, 0.0025, 0.0098)	(0.0, 0.0011, 0.0048)	(0.0021, 0.0082, 0.0185)	(0.0009, 0.0051, 0.0129)	(0.0002, 0.004, 0.0138)	(0.0, 0.0004, 0.0131)	(0.0007, 0.0045, 0.0107)	(0.0, 0.0031, 0.0183)	(0.0002, 0.0066, 0.023)	(0.0021, 0.0062, 0.0128)
ENSG00000111653	(0.0003, 0.0077, 0.0237)	(0.0, 0.0009, 0.0385)	VG Unavailable	VG Unavailable	VG Unavailable	VG Unavailable	VG Unavailable	(0.0, 0.0053, 0.0195)	VG Unavailable	VG Unavailable	VG Unavailable	(0.0024, 0.0116, 0.027)	VG Unavailable	VG Unavailable	VG Unavailable	VG Unavailable	(0.0009, 0.0083, 0.0234)	(0.0, 0.0014, 0.0122)	VG Unavailable	VG Unavailable	VG Unavailable	VG Unavailable	VG Unavailable	VG Unavailable	(0.0, 0.0096, 0.0428)
ENSG00000111664	(0.0, 0.0039, 0.0752)	VG Unavailable	(0.0062, 0.0485, 0.1451)	(0.001, 0.0276, 0.0919)	(0.0, 0.0062, 0.0596)	(0.0096, 0.0539, 0.1374)	(0.0, 0.0, 0.0372)	VG Unavailable	(0.0, 0.0104, 0.0545)	VG Unavailable	(0.0, 0.0, 0.0603)	VG Unavailable	VG Unavailable	(0.0, 0.0, 0.0777)	VG Unavailable	(0.0013, 0.0281, 0.0923)	(0.002, 0.0282, 0.0908)	VG Unavailable	VG Unavailable	VG Unavailable	VG Unavailable	(0.0, 0.0024, 0.0969)	(0.0104, 0.0634, 0.1795)	(0.0, 0.0102, 0.0549)	VG Unavailable
ENSG00000111665	(0.0, 0.0, 0.0351)	(0.0, 0.0027, 0.0726)	(0.0, 0.0091, 0.0486)	(0.0, 0.0108, 0.0467)	(0.0002, 0.0148, 0.0547)	(0.0071, 0.0403, 0.0993)	(0.0, 0.0, 0.0552)	(0.0, 0.0, 0.041)	(0.0, 0.0172, 0.0706)	VG Unavailable	(0.0, 0.0054, 0.0605)	(0.0, 0.0111, 0.0628)	VG Unavailable	(0.0, 0.0024, 0.041)	VG Unavailable	(0.0, 0.0059, 0.0549)	(0.0, 0.0035, 0.0395)	(0.0, 0.0049, 0.1062)	VG Unavailable	VG Unavailable	VG Unavailable	(0.0, 0.0, 0.0633)	(0.0051, 0.0468, 0.1264)	(0.0, 0.0106, 0.0562)	(0.0, 0.0115, 0.0574)
ENSG00000111666	(0.0135, 0.0348, 0.0682)	(0.013, 0.0365, 0.0727)	(0.0658, 0.1527, 0.2704)	(0.0138, 0.0359, 0.0693)	(0.0104, 0.0302, 0.0611)	(0.0164, 0.0374, 0.0689)	(0.0121, 0.0302, 0.0562)	(0.0134, 0.0383, 0.0804)	(0.0353, 0.084, 0.1542)	(0.0178, 0.0474, 0.0941)	(0.015, 0.0461, 0.0926)	(0.0233, 0.0616, 0.1265)	(0.0174, 0.0417, 0.0756)	(0.0128, 0.032, 0.0613)	(0.0214, 0.0511, 0.0963)	(0.0349, 0.0879, 0.1652)	(0.0345, 0.0831, 0.1522)	(0.0231, 0.0593, 0.1104)	(0.0184, 0.0435, 0.0762)	(0.0083, 0.0242, 0.0511)	(0.0202, 0.0467, 0.0866)	(0.022, 0.0513, 0.0975)	(0.0074, 0.0286, 0.0648)	(0.0298, 0.0785, 0.1535)	(0.0079, 0.0257, 0.0505)
ENSG00000111667	(0.0003, 0.0045, 0.0133)	(0.0004, 0.0056, 0.0182)	(0.0, 0.0, 0.0044)	(0.0, 0.0, 0.011)	(0.003, 0.0111, 0.0246)	(0.0015, 0.0063, 0.0151)	(0.001, 0.0048, 0.0116)	(0.0002, 0.0036, 0.0117)	(0.0, 0.0039, 0.0151)	(0.0, 0.0012, 0.009)	(0.0001, 0.0035, 0.0113)	(0.001, 0.0063, 0.0163)	(0.0, 0.0, 0.0186)	(0.0, 0.004, 0.015)	(0.0, 0.0027, 0.0127)	(0.0, 0.0004, 0.0074)	(0.0002, 0.0026, 0.0079)	(0.0, 0.0, 0.0079)	(0.0, 0.0017, 0.008)	VG Unavailable	(0.0, 0.0029, 0.013)	(0.0, 0.0027, 0.0119)	(0.002, 0.009, 0.0214)	(0.0005, 0.0058, 0.0164)	(0.0, 0.0019, 0.0102)
ENSG00000111669	(0.0047, 0.0128, 0.0258)	(0.0065, 0.018, 0.0382)	(0.0075, 0.031, 0.0758)	(0.0016, 0.0054, 0.0112)	(0.0053, 0.0174, 0.0357)	(0.0059, 0.0168, 0.0332)	(0.0276, 0.0612, 0.1135)	(0.0002, 0.0063, 0.0204)	(0.006, 0.0241, 0.0541)	VG Unavailable	(0.005, 0.0275, 0.0661)	(0.0012, 0.0056, 0.0134)	(0.0207, 0.0552, 0.1069)	(0.015, 0.0557, 0.1289)	(0.0014, 0.009, 0.0234)	(0.0038, 0.0105, 0.0204)	(0.0027, 0.0077, 0.0163)	(0.0023, 0.0082, 0.0172)	(0.0247, 0.0862, 0.1948)	VG Unavailable	(0.0077, 0.0267, 0.0581)	(0.0022, 0.0236, 0.0669)	(0.0061, 0.0278, 0.0676)	(0.0383, 0.1061, 0.2167)	(0.003, 0.0124, 0.0302)
ENSG00000111670	(0.0045, 0.0145, 0.0311)	(0.0, 0.0, 0.0047)	(0.0023, 0.0081, 0.018)	(0.0009, 0.0065, 0.0183)	(0.0028, 0.0105, 0.0236)	(0.001, 0.0055, 0.0146)	(0.0036, 0.0121, 0.0265)	(0.0032, 0.0109, 0.0233)	(0.0001, 0.0051, 0.0188)	(0.0, 0.0021, 0.0183)	(0.0003, 0.0064, 0.0204)	(0.0, 0.0024, 0.0084)	(0.0012, 0.0063, 0.0158)	(0.0003, 0.0047, 0.0134)	(0.0042, 0.0154, 0.0347)	(0.002, 0.0137, 0.036)	(0.001, 0.0048, 0.0117)	(0.0052, 0.0135, 0.0263)	(0.0006, 0.0039, 0.0102)	(0.001, 0.0063, 0.0166)	(0.0024, 0.0101, 0.0236)	(0.0006, 0.0057, 0.0156)	(0.003, 0.0188, 0.048)	(0.0057, 0.0196, 0.0442)	(0.0027, 0.0107, 0.0256)
ENSG00000111671	(0.0028, 0.02, 0.0506)	(0.0, 0.0083, 0.0332)	(0.0034, 0.0255, 0.0721)	(0.0059, 0.0243, 0.0579)	(0.0, 0.0058, 0.0241)	(0.0, 0.0068, 0.0311)	(0.0032, 0.0268, 0.0735)	(0.0026, 0.017, 0.044)	(0.0023, 0.0229, 0.0617)	(0.0, 0.0082, 0.0583)	(0.0, 0.0, 0.0276)	(0.0044, 0.0212, 0.0519)	(0.0001, 0.0095, 0.0348)	(0.0, 0.0082, 0.0411)	(0.0031, 0.0233, 0.0623)	(0.0, 0.0, 0.0879)	(0.0009, 0.0097, 0.0306)	(0.005, 0.027, 0.0652)	(0.0115, 0.0453, 0.1076)	(0.0, 0.0007, 0.1035)	(0.0148, 0.0482, 0.1036)	(0.0024, 0.0163, 0.0429)	(0.0001, 0.0099, 0.0433)	(0.0021, 0.0165, 0.0462)	(0.005, 0.0255, 0.0644)
ENSG00000111674	(0.0086, 0.0221, 0.042)	(0.0108, 0.0274, 0.0504)	(0.0021, 0.008, 0.018)	(0.0013, 0.0043, 0.0089)	(0.0011, 0.0033, 0.0073)	(0.0017, 0.0049, 0.0096)	(0.0029, 0.0079, 0.0167)	(0.006, 0.016, 0.032)	(0.0, 0.001, 0.0049)	(0.0, 0.0018, 0.0077)	(0.0049, 0.016, 0.031)	(0.029, 0.0664, 0.1146)	(0.0003, 0.0025, 0.0068)	(0.0, 0.0013, 0.0049)	(0.0009, 0.0029, 0.0066)	(0.0006, 0.002, 0.0043)	(0.0272, 0.071, 0.1306)	(0.0317, 0.0638, 0.1123)	(0.0023, 0.0075, 0.0165)	(0.0, 0.0, 0.0039)	(0.0016, 0.0056, 0.0113)	(0.0007, 0.0033, 0.008)	(0.0009, 0.0038, 0.0082)	(0.0015, 0.0058, 0.0125)	(0.0165, 0.0442, 0.0871)
ENSG00000111676	(0.0024, 0.0136, 0.0351)	(0.0207, 0.061, 0.1177)	(0.0005, 0.0266, 0.0918)	(0.0115, 0.0424, 0.0908)	(0.0068, 0.0671, 0.1799)	VG Unavailable	(0.0358, 0.0909, 0.1702)	(0.0301, 0.0747, 0.142)	(0.0, 0.0052, 0.0201)	(0.0031, 0.0193, 0.0533)	(0.014, 0.0621, 0.1461)	(0.0512, 0.1342, 0.2561)	(0.0012, 0.0087, 0.0225)	(0.0, 0.0043, 0.0201)	VG Unavailable	(0.0056, 0.028, 0.0705)	(0.0567, 0.1461, 0.2734)	(0.035, 0.0941, 0.1795)	(0.0, 0.0032, 0.0147)	(0.0028, 0.0165, 0.0414)	(0.0077, 0.0243, 0.0505)	(0.0001, 0.0041, 0.0151)	(0.0097, 0.0597, 0.1554)	(0.0028, 0.0127, 0.0342)	(0.0, 0.0053, 0.0257)
ENSG00000111678	(0.0171, 0.0405, 0.0713)	(0.0081, 0.0226, 0.0457)	(0.0123, 0.0348, 0.0682)	(0.0004, 0.007, 0.0231)	(0.0025, 0.0245, 0.0717)	(0.0009, 0.0228, 0.0785)	(0.0115, 0.0443, 0.0983)	(0.0066, 0.0246, 0.0554)	(0.0032, 0.0193, 0.0484)	(0.0154, 0.0456, 0.1016)	(0.0144, 0.0366, 0.0747)	(0.0215, 0.0567, 0.1106)	(0.011, 0.0368, 0.0762)	(0.0168, 0.0449, 0.0916)	(0.0047, 0.0325, 0.0832)	(0.0, 0.001, 0.0502)	(0.0224, 0.0571, 0.1112)	(0.009, 0.0272, 0.0554)	(0.0006, 0.0145, 0.045)	(0.006, 0.0367, 0.0948)	(0.0002, 0.0059, 0.02)	(0.0133, 0.0754, 0.1839)	(0.0126, 0.033, 0.0596)	(0.0082, 0.0271, 0.056)	(0.0199, 0.0447, 0.0804)
ENSG00000111679	(0.0024, 0.0056, 0.01)	(0.0011, 0.0043, 0.0094)	(0.0001, 0.0019, 0.0064)	(0.0072, 0.0239, 0.0496)	(0.0028, 0.015, 0.0395)	(0.0038, 0.0191, 0.0469)	(0.0019, 0.0092, 0.0218)	(0.0014, 0.0036, 0.0072)	(0.0005, 0.0046, 0.0133)	(0.0, 0.0, 0.0049)	(0.0065, 0.0222, 0.0458)	(0.0034, 0.0075, 0.0133)	(0.0, 0.0041, 0.0145)	(0.0009, 0.0057, 0.0153)	(0.0035, 0.0221, 0.0581)	(0.0004, 0.0079, 0.0234)	(0.0021, 0.0052, 0.0095)	(0.0018, 0.0045, 0.0084)	(0.0009, 0.0073, 0.0213)	(0.0032, 0.0157, 0.0379)	(0.0021, 0.0101, 0.0251)	(0.0012, 0.0048, 0.0112)	(0.0034, 0.0146, 0.0353)	(0.0026, 0.0098, 0.0235)	(0.0031, 0.0074, 0.0133)
ENSG00000111684	(0.0001, 0.0054, 0.0173)	(0.0, 0.0, 0.0075)	(0.0, 0.0, 0.0079)	VG Unavailable	VG Unavailable	VG Unavailable	(0.0, 0.0, 0.0208)	(0.0, 0.0077, 0.0388)	VG Unavailable	VG Unavailable	VG Unavailable	(0.0, 0.004, 0.0211)	(0.0, 0.0037, 0.0435)	(0.0, 0.0099, 0.0473)	VG Unavailable	VG Unavailable	(0.0, 0.0036, 0.0161)	(0.0004, 0.0061, 0.0203)	VG Unavailable	VG Unavailable	(0.0, 0.0053, 0.0344)	(0.0, 0.0013, 0.045)	(0.0057, 0.0361, 0.0996)	VG Unavailable	(0.0, 0.0011, 0.0166)
ENSG00000111696	(0.0032, 0.0156, 0.0359)	(0.0028, 0.0142, 0.0348)	(0.0056, 0.0162, 0.033)	(0.002, 0.012, 0.03)	(0.0044, 0.0203, 0.0458)	(0.0073, 0.0262, 0.0542)	(0.0047, 0.0182, 0.0405)	(0.0037, 0.0186, 0.046)	(0.0058, 0.0196, 0.0428)	(0.0111, 0.0368, 0.0765)	(0.004, 0.0207, 0.0489)	(0.0027, 0.0162, 0.0403)	(0.018, 0.0465, 0.0878)	(0.008, 0.0236, 0.045)	(0.0181, 0.0499, 0.095)	(0.0028, 0.0148, 0.0342)	(0.011, 0.0343, 0.0724)	(0.0023, 0.019, 0.055)	(0.0092, 0.0259, 0.0502)	(0.0112, 0.0275, 0.0535)	(0.0127, 0.0333, 0.067)	(0.0064, 0.0188, 0.0387)	(0.0041, 0.0167, 0.0377)	(0.0226, 0.0627, 0.1307)	(0.0127, 0.0394, 0.082)
ENSG00000111707	(0.0015, 0.009, 0.0247)	(0.0014, 0.0067, 0.0154)	(0.0014, 0.0077, 0.0195)	(0.0036, 0.0147, 0.0332)	(0.0014, 0.0094, 0.0254)	(0.0005, 0.008, 0.0246)	(0.0015, 0.0093, 0.0241)	(0.0019, 0.0072, 0.0154)	(0.0021, 0.0099, 0.0232)	(0.0002, 0.0043, 0.0128)	(0.0001, 0.0028, 0.0101)	(0.0, 0.0028, 0.0109)	(0.0, 0.0013, 0.0089)	(0.0, 0.0043, 0.0193)	(0.0027, 0.0134, 0.0338)	(0.0, 0.0051, 0.0233)	(0.0017, 0.0082, 0.0186)	(0.0, 0.0005, 0.0095)	(0.0, 0.0029, 0.016)	(0.0002, 0.009, 0.0287)	(0.0027, 0.0185, 0.0466)	(0.0, 0.004, 0.0155)	(0.0016, 0.0106, 0.0284)	(0.0001, 0.003, 0.0096)	(0.0007, 0.0043, 0.0114)
ENSG00000111711	(0.0013, 0.0052, 0.0118)	(0.0003, 0.0022, 0.0058)	(0.0003, 0.0024, 0.0069)	(0.001, 0.0035, 0.0073)	(0.0015, 0.0051, 0.0114)	(0.0, 0.0013, 0.004)	(0.0009, 0.0034, 0.0073)	(0.0002, 0.0015, 0.0044)	(0.0, 0.0008, 0.0033)	(0.0004, 0.0021, 0.0055)	(0.0004, 0.0029, 0.0078)	(0.0014, 0.0049, 0.0105)	(0.0006, 0.0025, 0.0055)	(0.0002, 0.0014, 0.0037)	(0.0006, 0.0029, 0.0074)	(0.0013, 0.0053, 0.011)	(0.0001, 0.0012, 0.0034)	(0.002, 0.007, 0.0153)	(0.0015, 0.0053, 0.0117)	(0.0, 0.0005, 0.003)	(0.0, 0.0014, 0.0062)	(0.0007, 0.0031, 0.0072)	(0.0003, 0.002, 0.0056)	(0.0, 0.001, 0.0041)	(0.0005, 0.0028, 0.0077)
ENSG00000111716	(0.0054, 0.019, 0.0406)	(0.0035, 0.0112, 0.0241)	(0.0159, 0.0847, 0.2172)	VG Unavailable	VG Unavailable	VG Unavailable	(0.0007, 0.0086, 0.0242)	(0.0036, 0.0095, 0.0181)	(0.0222, 0.1011, 0.2588)	(0.0, 0.015, 0.0625)	(0.0067, 0.0458, 0.1319)	(0.0152, 0.0334, 0.0593)	(0.0013, 0.0413, 0.1489)	(0.006, 0.0382, 0.0975)	VG Unavailable	VG Unavailable	(0.0075, 0.0165, 0.0309)	(0.0031, 0.0102, 0.0217)	(0.0095, 0.0792, 0.2253)	VG Unavailable	(0.0011, 0.0095, 0.0271)	(0.0014, 0.0131, 0.0386)	(0.04, 0.1119, 0.2178)	(0.0, 0.0151, 0.111)	(0.0054, 0.0123, 0.0228)
ENSG00000111725	(0.0066, 0.0219, 0.0458)	(0.0044, 0.0222, 0.0546)	(0.0026, 0.0167, 0.0446)	VG Unavailable	VG Unavailable	VG Unavailable	(0.0067, 0.0394, 0.1022)	(0.0178, 0.0489, 0.0955)	(0.0136, 0.0559, 0.1292)	(0.0019, 0.0144, 0.0383)	(0.0044, 0.0291, 0.0771)	(0.0045, 0.0153, 0.0342)	(0.0054, 0.0303, 0.0749)	(0.0033, 0.0355, 0.1085)	VG Unavailable	VG Unavailable	(0.0078, 0.0265, 0.0569)	(0.0035, 0.0146, 0.0323)	(0.0072, 0.0374, 0.089)	VG Unavailable	(0.0011, 0.0223, 0.0752)	(0.0029, 0.0218, 0.0625)	(0.0031, 0.0384, 0.112)	(0.0021, 0.0191, 0.0519)	(0.0045, 0.0167, 0.0362)
ENSG00000111726	(0.0004, 0.0269, 0.0998)	(0.0, 0.0048, 0.0179)	(0.0, 0.0016, 0.0104)	(0.0022, 0.0089, 0.0212)	(0.0, 0.0024, 0.0093)	(0.0, 0.004, 0.0154)	VG Unavailable	(0.0, 0.0025, 0.0143)	(0.0, 0.0005, 0.087)	(0.0, 0.0, 0.0091)	(0.0, 0.003, 0.0108)	(0.0, 0.0, 0.0084)	VG Unavailable	(0.0004, 0.0034, 0.0097)	(0.0, 0.0028, 0.0105)	(0.0002, 0.0038, 0.0128)	(0.0005, 0.0105, 0.0326)	(0.0, 0.0028, 0.0134)	(0.0001, 0.0028, 0.009)	(0.0007, 0.0072, 0.0212)	(0.001, 0.0077, 0.021)	(0.0, 0.0042, 0.0196)	(0.0011, 0.0064, 0.0167)	VG Unavailable	(0.0005, 0.0079, 0.0236)
ENSG00000111727	VG Unavailable	VG Unavailable	(0.0, 0.009, 0.0894)	VG Unavailable	VG Unavailable	VG Unavailable	VG Unavailable	VG Unavailable	VG Unavailable	VG Unavailable	VG Unavailable	VG Unavailable	VG Unavailable	VG Unavailable	VG Unavailable	VG Unavailable	VG Unavailable	VG Unavailable	VG Unavailable	VG Unavailable	VG Unavailable	VG Unavailable	(0.0, 0.0145, 0.0699)	VG Unavailable	VG Unavailable
ENSG00000111728	(0.4136, 0.8939, 1.5538)	(0.1705, 0.8939, 2.1416)	VG Unavailable	(0.0013, 0.0293, 0.0937)	(0.0001, 0.0225, 0.0925)	VG Unavailable	VG Unavailable	VG Unavailable	VG Unavailable	VG Unavailable	VG Unavailable	VG Unavailable	VG Unavailable	VG Unavailable	VG Unavailable	VG Unavailable	VG Unavailable	VG Unavailable	VG Unavailable	VG Unavailable	VG Unavailable	VG Unavailable	VG Unavailable	VG Unavailable	VG Unavailable
ENSG00000111731	(0.0027, 0.0083, 0.0177)	(0.0094, 0.0298, 0.062)	(0.0018, 0.0111, 0.03)	(0.0, 0.0041, 0.0409)	(0.0, 0.01, 0.0461)	(0.0012, 0.0171, 0.0513)	(0.0, 0.0061, 0.0341)	(0.0006, 0.0039, 0.0097)	(0.0, 0.0075, 0.0291)	VG Unavailable	(0.0, 0.0, 0.3511)	(0.0022, 0.0092, 0.0204)	(0.0011, 0.0131, 0.0385)	(0.0003, 0.008, 0.0248)	(0.0005, 0.0377, 0.1317)	(0.0027, 0.0172, 0.0462)	(0.0015, 0.0064, 0.0149)	(0.0, 0.0025, 0.0089)	(0.0032, 0.0195, 0.0475)	(0.0, 0.0, 0.05)	(0.0006, 0.0055, 0.0154)	(0.0002, 0.0043, 0.0151)	(0.0046, 0.0251, 0.0601)	(0.0, 0.0046, 0.0241)	(0.0023, 0.0095, 0.0216)
ENSG00000111732	(0.0043, 0.0156, 0.033)	(0.0054, 0.0157, 0.0319)	(0.0036, 0.0279, 0.0795)	(0.0058, 0.0328, 0.0806)	(0.0004, 0.0176, 0.0592)	(0.0014, 0.0302, 0.0993)	(0.0, 0.0046, 0.0302)	(0.0121, 0.0312, 0.0563)	(0.0146, 0.075, 0.178)	VG Unavailable	(0.0, 0.0, 0.0144)	(0.0053, 0.0152, 0.031)	(0.0, 0.0103, 0.045)	(0.0001, 0.013, 0.0449)	(0.0097, 0.0385, 0.089)	(0.0068, 0.0447, 0.1179)	(0.0018, 0.0073, 0.0176)	(0.0011, 0.0079, 0.02)	(0.0, 0.0089, 0.0389)	VG Unavailable	(0.0034, 0.0362, 0.1057)	(0.0011, 0.0144, 0.0439)	(0.0, 0.0107, 0.0437)	(0.0106, 0.0419, 0.0985)	(0.0007, 0.0052, 0.0142)
ENSG00000111737	(0.0, 0.0004, 0.0015)	(0.0008, 0.0023, 0.0046)	(0.0, 0.0, 0.0032)	(0.0013, 0.0061, 0.0146)	(0.0007, 0.004, 0.0098)	(0.0002, 0.0014, 0.0037)	(0.0005, 0.0044, 0.012)	(0.001, 0.0028, 0.0054)	(0.0004, 0.0039, 0.0107)	(0.0004, 0.0029, 0.0077)	(0.0005, 0.0027, 0.0067)	(0.0034, 0.0074, 0.0133)	(0.0033, 0.0089, 0.0182)	(0.0013, 0.0043, 0.0095)	(0.0004, 0.0025, 0.006)	(0.0003, 0.0027, 0.0077)	(0.0013, 0.0035, 0.0067)	(0.0017, 0.0041, 0.0081)	(0.0002, 0.0021, 0.0055)	(0.001, 0.0059, 0.0145)	(0.0, 0.0014, 0.0055)	(0.0, 0.0007, 0.0025)	(0.0007, 0.0032, 0.0082)	(0.0004, 0.0022, 0.0058)	(0.0009, 0.0024, 0.0047)
ENSG00000111775	VG Unavailable	VG Unavailable	VG Unavailable	(0.0727, 0.2644, 0.56)	(0.0498, 0.2138, 0.5477)	VG Unavailable	VG Unavailable	VG Unavailable	(0.029, 0.1232, 0.2759)	VG Unavailable	(0.1049, 0.3463, 0.7465)	VG Unavailable	(0.1052, 0.3664, 0.7865)	(0.04, 0.146, 0.3193)	VG Unavailable	VG Unavailable	VG Unavailable	VG Unavailable	(0.0985, 0.2905, 0.5547)	(0.0891, 0.3265, 0.7198)	(0.0783, 0.2485, 0.4951)	(0.1624, 0.4076, 0.7892)	VG Unavailable	(0.1459, 0.4285, 0.8615)	VG Unavailable
ENSG00000111785	(0.0, 0.0, 0.1812)	(0.0029, 0.0255, 0.0819)	(0.0093, 0.0518, 0.1302)	VG Unavailable	VG Unavailable	VG Unavailable	(0.0, 0.0118, 0.0646)	(0.0, 0.0043, 0.0392)	(0.0, 0.0, 0.0365)	(0.0, 0.0042, 0.0501)	VG Unavailable	(0.0, 0.0, 0.084)	VG Unavailable	(0.0141, 0.068, 0.1765)	VG Unavailable	VG Unavailable	(0.0041, 0.0382, 0.1051)	(0.0001, 0.0221, 0.0888)	(0.0, 0.0092, 0.1015)	(0.0019, 0.0305, 0.0917)	(0.0001, 0.0202, 0.0847)	VG Unavailable	(0.0085, 0.0484, 0.1285)	(0.0007, 0.0208, 0.0706)	(0.0169, 0.068, 0.16)
ENSG00000111786	(0.002, 0.0086, 0.0205)	(0.0, 0.0001, 0.0083)	(0.0004, 0.0025, 0.006)	(0.0003, 0.0025, 0.0073)	(0.0001, 0.0017, 0.0063)	(0.0023, 0.0091, 0.021)	(0.0008, 0.0029, 0.0061)	(0.0001, 0.0042, 0.0142)	(0.0015, 0.0045, 0.0097)	(0.0004, 0.0021, 0.0051)	(0.0006, 0.0026, 0.0053)	(0.0, 0.0, 0.0192)	(0.0001, 0.0009, 0.0028)	(0.0001, 0.0012, 0.0038)	(0.0004, 0.0037, 0.0107)	(0.0021, 0.007, 0.015)	(0.0004, 0.0032, 0.0087)	(0.0008, 0.0114, 0.0354)	(0.0001, 0.0016, 0.0053)	(0.0, 0.0014, 0.0049)	(0.0, 0.002, 0.0074)	(0.0006, 0.0036, 0.0087)	(0.0007, 0.0034, 0.0086)	(0.0002, 0.002, 0.0056)	(0.0, 0.0014, 0.0201)
ENSG00000111790	(0.0042, 0.0203, 0.0495)	(0.0, 0.0034, 0.0174)	(0.0029, 0.0173, 0.0459)	(0.0006, 0.0181, 0.0571)	(0.0002, 0.0073, 0.0268)	(0.0005, 0.0134, 0.048)	(0.0, 0.0027, 0.0191)	(0.0, 0.0013, 0.01)	(0.0, 0.0, 0.0252)	(0.0001, 0.0171, 0.066)	(0.0007, 0.0211, 0.075)	(0.0023, 0.0151, 0.0393)	(0.0001, 0.0102, 0.037)	(0.0, 0.0101, 0.0386)	(0.0001, 0.0098, 0.0394)	(0.0021, 0.0211, 0.0577)	(0.0, 0.0055, 0.0229)	(0.0005, 0.0041, 0.0125)	(0.0, 0.0027, 0.0152)	(0.0, 0.0015, 0.0303)	(0.0147, 0.0541, 0.1208)	(0.0001, 0.0069, 0.0241)	(0.0003, 0.0081, 0.0266)	(0.001, 0.02, 0.0615)	(0.0017, 0.0098, 0.0246)
ENSG00000111801	(0.0086, 0.0296, 0.0663)	(0.0105, 0.0379, 0.0859)	(0.0045, 0.025, 0.0648)	(0.0209, 0.0918, 0.2249)	(0.0029, 0.0269, 0.082)	(0.0017, 0.0266, 0.0859)	(0.0042, 0.0189, 0.045)	(0.0259, 0.0594, 0.1155)	(0.0004, 0.0063, 0.0188)	(0.0021, 0.0119, 0.0307)	(0.0083, 0.0707, 0.1899)	(0.0219, 0.0612, 0.1278)	(0.0004, 0.0098, 0.0307)	(0.001, 0.0157, 0.048)	(0.0, 0.0072, 0.0363)	(0.0112, 0.0563, 0.1518)	(0.0312, 0.1073, 0.2389)	(0.0053, 0.0223, 0.0538)	(0.0182, 0.0478, 0.0919)	(0.0001, 0.0083, 0.029)	(0.0178, 0.0696, 0.1648)	(0.0084, 0.0335, 0.0807)	(0.0014, 0.0113, 0.0303)	(0.0249, 0.0774, 0.1662)	(0.0095, 0.0481, 0.1176)
ENSG00000111802	(0.0014, 0.005, 0.0112)	(0.0, 0.0001, 0.0143)	(0.0002, 0.0033, 0.0095)	(0.0002, 0.0033, 0.0095)	(0.0005, 0.0042, 0.0116)	(0.0001, 0.0035, 0.0104)	(0.0002, 0.0029, 0.0088)	(0.0023, 0.007, 0.014)	(0.0, 0.0016, 0.0062)	(0.0, 0.0008, 0.0059)	(0.0001, 0.0022, 0.0067)	(0.0007, 0.0038, 0.0097)	(0.0007, 0.0047, 0.0119)	(0.0, 0.0, 0.0126)	(0.0, 0.0, 0.0046)	(0.0, 0.0005, 0.0064)	(0.0013, 0.0057, 0.0134)	(0.0001, 0.002, 0.0071)	(0.0012, 0.0049, 0.011)	(0.0, 0.0016, 0.0071)	(0.0008, 0.0043, 0.0117)	(0.0, 0.0009, 0.0057)	(0.0004, 0.0042, 0.0113)	(0.0, 0.0012, 0.0063)	(0.0001, 0.0021, 0.007)
ENSG00000111816	VG Unavailable	VG Unavailable	(0.041, 0.1679, 0.3918)	VG Unavailable	(0.0024, 0.0732, 0.2694)	VG Unavailable	VG Unavailable	VG Unavailable	VG Unavailable	VG Unavailable	VG Unavailable	VG Unavailable	VG Unavailable	VG Unavailable	VG Unavailable	VG Unavailable	VG Unavailable	VG Unavailable	(0.049, 0.1555, 0.3235)	(0.0477, 0.1639, 0.3571)	(0.0333, 0.1938, 0.5052)	VG Unavailable	VG Unavailable	VG Unavailable	VG Unavailable
ENSG00000111817	(0.0003, 0.0016, 0.004)	(0.0, 0.0003, 0.003)	(0.0008, 0.0029, 0.0062)	(0.0, 0.0, 0.0028)	(0.0039, 0.0096, 0.018)	(0.0007, 0.0037, 0.0087)	(0.0015, 0.0045, 0.0096)	(0.0003, 0.0026, 0.0078)	(0.0005, 0.0027, 0.007)	(0.0012, 0.0037, 0.0079)	(0.0006, 0.0029, 0.0066)	(0.0002, 0.0016, 0.0042)	(0.0013, 0.0046, 0.0101)	(0.0001, 0.0012, 0.0033)	(0.0001, 0.0025, 0.0078)	(0.0004, 0.0025, 0.0066)	(0.0, 0.001, 0.0033)	(0.0, 0.0007, 0.0027)	(0.0013, 0.0041, 0.0081)	(0.0007, 0.0036, 0.0084)	(0.0, 0.0001, 0.0041)	(0.0008, 0.0028, 0.0061)	(0.0056, 0.0131, 0.0253)	(0.0031, 0.0076, 0.0149)	(0.001, 0.0035, 0.0073)
ENSG00000111832	(0.001, 0.0242, 0.0782)	VG Unavailable	(0.0, 0.0019, 0.022)	(0.0016, 0.027, 0.0755)	VG Unavailable	VG Unavailable	(0.0, 0.0143, 0.0679)	VG Unavailable	VG Unavailable	VG Unavailable	(0.0, 0.0, 0.0059)	(0.0, 0.0051, 0.0426)	(0.0025, 0.023, 0.0706)	(0.0, 0.0025, 0.014)	VG Unavailable	(0.0098, 0.0575, 0.1565)	VG Unavailable	(0.0031, 0.031, 0.0905)	(0.0, 0.0, 0.5625)	(0.0002, 0.0157, 0.0566)	(0.0, 0.0032, 0.0163)	(0.0, 0.0, 0.0228)	(0.0065, 0.0471, 0.1259)	(0.0, 0.0018, 0.0234)	VG Unavailable
ENSG00000111837	VG Unavailable	VG Unavailable	(0.0158, 0.0666, 0.1675)	VG Unavailable	VG Unavailable	VG Unavailable	VG Unavailable	VG Unavailable	VG Unavailable	VG Unavailable	VG Unavailable	VG Unavailable	(0.0201, 0.0914, 0.2229)	VG Unavailable	VG Unavailable	VG Unavailable	VG Unavailable	VG Unavailable	VG Unavailable	VG Unavailable	(0.006, 0.0496, 0.1361)	VG Unavailable	VG Unavailable	VG Unavailable	VG Unavailable
ENSG00000111843	(0.0437, 0.0926, 0.1665)	(0.0295, 0.0678, 0.1189)	(0.0019, 0.0062, 0.0142)	(0.0048, 0.0149, 0.0321)	(0.003, 0.0101, 0.0202)	(0.0007, 0.0037, 0.0092)	(0.0004, 0.0031, 0.009)	(0.0207, 0.0476, 0.079)	(0.0009, 0.0054, 0.0134)	(0.0005, 0.0028, 0.0078)	(0.0028, 0.0099, 0.0216)	(0.0234, 0.0529, 0.0901)	(0.0036, 0.0108, 0.0215)	(0.0021, 0.0089, 0.0203)	(0.0006, 0.0067, 0.0185)	(0.0054, 0.023, 0.0555)	(0.04, 0.0848, 0.156)	(0.0368, 0.0943, 0.1724)	(0.0005, 0.0045, 0.0129)	(0.0, 0.0, 0.0055)	(0.0058, 0.0148, 0.0289)	(0.0041, 0.0128, 0.027)	(0.0078, 0.0236, 0.0452)	(0.0008, 0.0038, 0.0092)	(0.0445, 0.0956, 0.1736)
ENSG00000111845	(0.014, 0.034, 0.0653)	(0.006, 0.0351, 0.083)	VG Unavailable	(0.0018, 0.0288, 0.0863)	VG Unavailable	VG Unavailable	(0.0007, 0.0166, 0.0547)	(0.052, 0.1157, 0.2021)	VG Unavailable	VG Unavailable	(0.0475, 0.2128, 0.5244)	(0.0398, 0.0891, 0.1666)	(0.0035, 0.0361, 0.0983)	VG Unavailable	VG Unavailable	VG Unavailable	(0.0088, 0.0315, 0.0724)	(0.0188, 0.0577, 0.1135)	VG Unavailable	VG Unavailable	VG Unavailable	VG Unavailable	(0.0493, 0.2737, 0.6774)	VG Unavailable	(0.0334, 0.0814, 0.1563)
ENSG00000111846	(0.0106, 0.0354, 0.0712)	(0.0183, 0.0571, 0.1129)	(0.0117, 0.0489, 0.1132)	(0.0286, 0.0969, 0.2084)	(0.0469, 0.128, 0.2537)	(0.0274, 0.0849, 0.1791)	(0.0106, 0.0363, 0.0882)	(0.0028, 0.0131, 0.0305)	(0.0342, 0.095, 0.1942)	(0.0361, 0.0983, 0.187)	(0.0323, 0.1045, 0.2204)	(0.0, 0.0007, 0.0186)	(0.0087, 0.0343, 0.0769)	(0.0556, 0.125, 0.2195)	(0.04, 0.1215, 0.2614)	(0.0178, 0.0651, 0.1428)	(0.0066, 0.0266, 0.0586)	(0.0143, 0.0407, 0.0778)	(0.0448, 0.1236, 0.237)	(0.0077, 0.0431, 0.1109)	(0.0714, 0.196, 0.3664)	(0.0122, 0.0443, 0.0979)	(0.103, 0.2561, 0.4771)	(0.0525, 0.1314, 0.2484)	(0.0116, 0.0321, 0.0679)
ENSG00000111850	(0.0149, 0.0404, 0.0792)	(0.0, 0.0, 0.0267)	(0.0, 0.0071, 0.0317)	(0.0, 0.0032, 0.0232)	(0.0005, 0.0082, 0.0252)	(0.0, 0.0004, 0.0412)	(0.0024, 0.0192, 0.0549)	(0.0011, 0.0088, 0.0244)	(0.0, 0.0013, 0.0264)	(0.006, 0.0299, 0.0765)	(0.0038, 0.0313, 0.0873)	(0.0009, 0.0083, 0.0239)	(0.0036, 0.0271, 0.0811)	(0.0, 0.0, 0.0393)	(0.0, 0.0038, 0.0276)	(0.0, 0.0048, 0.0286)	(0.0021, 0.0114, 0.0293)	(0.0, 0.0039, 0.0171)	(0.0, 0.002, 0.0588)	(0.0, 0.0069, 0.0508)	(0.0034, 0.0263, 0.0768)	(0.002, 0.0195, 0.0532)	(0.0006, 0.0125, 0.0412)	(0.0078, 0.0272, 0.0579)	(0.0, 0.0, 0.0194)
ENSG00000111859	(0.003, 0.007, 0.0124)	(0.0014, 0.004, 0.0086)	(0.0007, 0.003, 0.007)	(0.0015, 0.006, 0.0128)	(0.0002, 0.0023, 0.0066)	(0.0009, 0.0043, 0.0101)	(0.0035, 0.0084, 0.0159)	(0.0031, 0.0071, 0.0132)	(0.0013, 0.0046, 0.0096)	(0.0034, 0.0077, 0.0137)	(0.0007, 0.0034, 0.0079)	(0.0069, 0.0151, 0.026)	(0.0047, 0.0115, 0.0214)	(0.0003, 0.0024, 0.0071)	(0.0033, 0.0087, 0.016)	(0.0028, 0.0079, 0.0163)	(0.0018, 0.0049, 0.0089)	(0.0016, 0.0042, 0.0084)	(0.0015, 0.0051, 0.0102)	(0.003, 0.0084, 0.0161)	(0.0015, 0.005, 0.0102)	(0.0007, 0.0036, 0.0085)	(0.0015, 0.0049, 0.011)	(0.001, 0.0034, 0.0078)	(0.0046, 0.0101, 0.0184)
ENSG00000111860	(0.0018, 0.008, 0.0192)	(0.0037, 0.0133, 0.0287)	(0.0009, 0.0059, 0.0161)	(0.0004, 0.0117, 0.0347)	(0.0, 0.001, 0.0112)	(0.002, 0.0143, 0.0375)	(0.0, 0.0028, 0.0134)	(0.0022, 0.0099, 0.024)	(0.0, 0.0012, 0.0143)	(0.0022, 0.0101, 0.0252)	(0.0, 0.0023, 0.0091)	(0.005, 0.0152, 0.0305)	(0.0, 0.0023, 0.0121)	(0.001, 0.0064, 0.0168)	(0.0001, 0.0076, 0.0274)	(0.0, 0.0036, 0.0171)	(0.0, 0.0035, 0.0122)	(0.0049, 0.0164, 0.0353)	(0.005, 0.0162, 0.0354)	(0.0014, 0.0173, 0.0471)	(0.0001, 0.0041, 0.0128)	(0.0014, 0.0067, 0.0154)	(0.0032, 0.0128, 0.029)	(0.0019, 0.0081, 0.0196)	(0.001, 0.0075, 0.0198)
ENSG00000111863	(0.0783, 0.1867, 0.3672)	(0.0235, 0.0893, 0.2005)	VG Unavailable	(0.1363, 0.3209, 0.5838)	VG Unavailable	(0.1531, 0.5135, 1.1488)	VG Unavailable	VG Unavailable	VG Unavailable	VG Unavailable	VG Unavailable	(0.0531, 0.1915, 0.4036)	VG Unavailable	(0.0597, 0.1932, 0.426)	(0.1461, 0.4385, 0.9143)	(0.0332, 0.1221, 0.2669)	VG Unavailable	VG Unavailable	VG Unavailable	VG Unavailable	(0.0691, 0.2011, 0.4177)	(0.0298, 0.1357, 0.3335)	(0.0768, 0.2393, 0.5049)	VG Unavailable	(0.0848, 0.2354, 0.4621)
ENSG00000111875	(0.0001, 0.0114, 0.0431)	(0.0, 0.0029, 0.0322)	(0.0044, 0.0197, 0.046)	(0.0001, 0.0086, 0.0302)	(0.0097, 0.0294, 0.0604)	(0.0069, 0.0318, 0.0752)	(0.0018, 0.0129, 0.0357)	(0.0, 0.0128, 0.0488)	(0.0, 0.0069, 0.0395)	(0.0003, 0.0095, 0.0339)	(0.0005, 0.0085, 0.0269)	(0.0008, 0.0302, 0.1058)	(0.0, 0.0, 0.0285)	(0.0094, 0.0365, 0.0869)	(0.0002, 0.0078, 0.0257)	(0.0011, 0.0138, 0.041)	(0.0, 0.01, 0.0381)	(0.0119, 0.0464, 0.1093)	(0.008, 0.0385, 0.0898)	(0.0017, 0.0225, 0.0646)	(0.0002, 0.007, 0.0223)	(0.0036, 0.0181, 0.0437)	(0.0059, 0.0311, 0.0761)	(0.002, 0.0133, 0.0346)	(0.0003, 0.0147, 0.0534)
ENSG00000111877	(0.0013, 0.0058, 0.0135)	(0.0, 0.0033, 0.0117)	(0.0062, 0.0167, 0.0317)	(0.0039, 0.0114, 0.0236)	(0.0069, 0.018, 0.035)	(0.006, 0.0217, 0.0447)	(0.0023, 0.0078, 0.0173)	(0.0019, 0.0087, 0.0209)	(0.0, 0.0012, 0.0124)	(0.0001, 0.0029, 0.009)	(0.0032, 0.0106, 0.0221)	(0.0055, 0.0171, 0.0369)	(0.001, 0.0061, 0.0163)	(0.0049, 0.0144, 0.0301)	(0.0034, 0.0116, 0.0252)	(0.0016, 0.0069, 0.0168)	(0.0023, 0.0107, 0.0245)	(0.0024, 0.0107, 0.025)	(0.0045, 0.0142, 0.0299)	(0.0, 0.0019, 0.0146)	(0.0034, 0.0099, 0.0193)	(0.0027, 0.0112, 0.0228)	(0.0083, 0.0277, 0.0632)	(0.0008, 0.0054, 0.0145)	(0.0006, 0.0046, 0.0127)
ENSG00000111880	(0.0269, 0.0554, 0.097)	(0.0107, 0.0256, 0.0482)	(0.0108, 0.0437, 0.0999)	(0.0064, 0.0293, 0.0681)	(0.0042, 0.035, 0.0985)	(0.0333, 0.0904, 0.1755)	(0.0292, 0.0744, 0.1355)	(0.043, 0.093, 0.1664)	(0.0071, 0.0351, 0.0822)	(0.0308, 0.0822, 0.1645)	(0.0302, 0.0784, 0.1515)	(0.0039, 0.0111, 0.0228)	(0.0115, 0.0362, 0.0788)	(0.0056, 0.0257, 0.0578)	(0.0307, 0.086, 0.1722)	(0.0393, 0.112, 0.2212)	(0.0197, 0.0418, 0.0711)	(0.0155, 0.034, 0.0595)	(0.0251, 0.0624, 0.1212)	(0.0196, 0.0719, 0.1596)	(0.0061, 0.0386, 0.1024)	(0.0071, 0.0267, 0.0561)	(0.0078, 0.052, 0.1278)	(0.0273, 0.0646, 0.1243)	(0.0133, 0.03, 0.0541)
ENSG00000111885	(0.0036, 0.0088, 0.0168)	(0.0013, 0.0037, 0.0077)	(0.0028, 0.0076, 0.0141)	(0.0017, 0.0047, 0.0088)	(0.0004, 0.0021, 0.0049)	(0.0004, 0.0017, 0.0041)	(0.001, 0.0032, 0.0068)	(0.0, 0.0002, 0.0032)	(0.0006, 0.0032, 0.0076)	(0.002, 0.0054, 0.0104)	(0.0001, 0.0018, 0.0052)	(0.0023, 0.0065, 0.0126)	(0.0019, 0.0055, 0.0107)	(0.0005, 0.0023, 0.0053)	(0.0034, 0.0086, 0.0166)	(0.0014, 0.0041, 0.0081)	(0.001, 0.0032, 0.0066)	(0.0014, 0.0044, 0.0091)	(0.0016, 0.0051, 0.0101)	(0.0011, 0.004, 0.0092)	(0.001, 0.0032, 0.0064)	(0.001, 0.0029, 0.0057)	(0.0021, 0.0065, 0.013)	(0.0015, 0.005, 0.01)	(0.0005, 0.0022, 0.005)
ENSG00000111897	(0.0005, 0.0028, 0.0071)	(0.0009, 0.0049, 0.0121)	(0.0005, 0.0035, 0.0094)	(0.0004, 0.0027, 0.0065)	(0.0002, 0.0024, 0.0073)	(0.0, 0.0, 0.0091)	(0.0002, 0.0027, 0.0075)	(0.0004, 0.0022, 0.006)	(0.0008, 0.0039, 0.0092)	(0.0, 0.0, 0.0034)	(0.0, 0.002, 0.0077)	(0.0033, 0.0114, 0.0261)	(0.0012, 0.0047, 0.0104)	(0.0001, 0.0039, 0.012)	(0.0001, 0.0019, 0.006)	(0.0013, 0.005, 0.0113)	(0.0006, 0.0031, 0.0076)	(0.0002, 0.0033, 0.0096)	(0.0, 0.0, 0.032)	(0.0, 0.0026, 0.0088)	(0.0001, 0.0023, 0.0075)	(0.0, 0.0011, 0.0065)	(0.0004, 0.0039, 0.0109)	(0.001, 0.0046, 0.011)	(0.0002, 0.002, 0.0057)
ENSG00000111906	(0.0198, 0.0594, 0.1261)	(0.0315, 0.1045, 0.2329)	(0.0006, 0.0277, 0.0894)	(0.0021, 0.0204, 0.0628)	(0.0005, 0.0229, 0.0753)	VG Unavailable	(0.016, 0.0618, 0.1447)	(0.0188, 0.0516, 0.103)	VG Unavailable	VG Unavailable	VG Unavailable	(0.025, 0.067, 0.131)	(0.0111, 0.0404, 0.089)	VG Unavailable	VG Unavailable	VG Unavailable	(0.0474, 0.1495, 0.3204)	(0.0047, 0.0249, 0.0593)	(0.003, 0.0292, 0.0849)	(0.0206, 0.0751, 0.163)	(0.0227, 0.1406, 0.3435)	(0.0126, 0.0436, 0.0999)	(0.0048, 0.0489, 0.1439)	(0.0, 0.0144, 0.0553)	(0.0134, 0.0404, 0.0848)
ENSG00000111911	(0.0016, 0.0077, 0.0177)	(0.0, 0.002, 0.0091)	(0.007, 0.0274, 0.0599)	VG Unavailable	VG Unavailable	VG Unavailable	(0.0, 0.0, 0.0326)	(0.0007, 0.0063, 0.0177)	(0.0016, 0.0117, 0.0292)	(0.0, 0.0002, 0.0282)	(0.0058, 0.0214, 0.0482)	(0.0005, 0.0037, 0.0106)	(0.0, 0.0022, 0.0105)	(0.0, 0.0052, 0.0239)	VG Unavailable	VG Unavailable	(0.0006, 0.0058, 0.0157)	(0.0017, 0.0084, 0.022)	(0.0009, 0.0089, 0.026)	VG Unavailable	(0.0268, 0.0716, 0.1414)	(0.0, 0.0, 0.0025)	(0.0006, 0.0114, 0.0333)	(0.0005, 0.0062, 0.0181)	(0.0002, 0.0057, 0.0178)
ENSG00000111912	(0.0271, 0.0533, 0.0867)	(0.0235, 0.045, 0.0766)	(0.0063, 0.0154, 0.0293)	(0.0259, 0.0563, 0.0975)	(0.0164, 0.0356, 0.0668)	(0.0088, 0.0218, 0.0377)	(0.0581, 0.1403, 0.2549)	(0.0343, 0.0703, 0.1195)	(0.0085, 0.0215, 0.0418)	(0.0094, 0.02, 0.0362)	(0.0074, 0.0184, 0.0371)	(0.0374, 0.0784, 0.1314)	(0.0171, 0.0366, 0.066)	(0.0071, 0.0205, 0.0412)	(0.0426, 0.1297, 0.2528)	(0.0187, 0.0413, 0.0748)	(0.0425, 0.0971, 0.1651)	(0.0095, 0.0223, 0.0397)	(0.0031, 0.0108, 0.0238)	(0.0003, 0.0092, 0.0304)	(0.0086, 0.0186, 0.0337)	(0.0178, 0.0436, 0.0861)	(0.0009, 0.005, 0.0125)	(0.0056, 0.013, 0.0237)	(0.0202, 0.0422, 0.0747)
ENSG00000111913	(0.0066, 0.0173, 0.0328)	(0.0, 0.0042, 0.0183)	(0.0021, 0.0158, 0.0423)	(0.0049, 0.0247, 0.0626)	(0.0, 0.011, 0.0491)	(0.0, 0.0, 0.0634)	(0.0, 0.0, 0.0137)	(0.0028, 0.0097, 0.0204)	(0.0018, 0.0151, 0.0389)	(0.0031, 0.0228, 0.0584)	(0.0016, 0.0136, 0.0394)	(0.0008, 0.0072, 0.0199)	(0.001, 0.0096, 0.0271)	(0.0036, 0.0229, 0.0605)	(0.0048, 0.0238, 0.06)	(0.0002, 0.0072, 0.0264)	(0.0003, 0.0042, 0.012)	(0.0045, 0.0156, 0.0333)	(0.0, 0.0077, 0.0405)	(0.0, 0.0029, 0.0197)	(0.0012, 0.0126, 0.0414)	(0.0046, 0.0188, 0.0474)	(0.0, 0.0071, 0.0248)	(0.0028, 0.0173, 0.0449)	(0.0077, 0.0216, 0.0411)
ENSG00000111961	(0.0309, 0.1677, 0.4777)	VG Unavailable	VG Unavailable	VG Unavailable	VG Unavailable	VG Unavailable	VG Unavailable	VG Unavailable	VG Unavailable	VG Unavailable	(0.0003, 0.0217, 0.0732)	VG Unavailable	VG Unavailable	VG Unavailable	VG Unavailable	VG Unavailable	(0.0413, 0.1349, 0.284)	VG Unavailable	VG Unavailable	VG Unavailable	VG Unavailable	VG Unavailable	VG Unavailable	VG Unavailable	(0.0675, 0.2113, 0.4555)
ENSG00000111962	(0.0263, 0.0645, 0.1201)	(0.0292, 0.0636, 0.1121)	(0.0226, 0.0581, 0.1094)	(0.0374, 0.0815, 0.1461)	(0.0313, 0.0688, 0.126)	(0.0185, 0.0432, 0.0793)	(0.0429, 0.0903, 0.1513)	(0.0197, 0.0508, 0.0967)	(0.0279, 0.0624, 0.1086)	(0.0271, 0.0614, 0.1144)	(0.0335, 0.0911, 0.193)	(0.039, 0.0815, 0.1421)	(0.0637, 0.1359, 0.2506)	(0.0431, 0.1067, 0.1976)	(0.0493, 0.1125, 0.1985)	(0.0255, 0.0694, 0.1326)	(0.0412, 0.0929, 0.1597)	(0.0543, 0.1124, 0.2036)	(0.0203, 0.0508, 0.0962)	(0.0362, 0.0839, 0.1532)	(0.0521, 0.134, 0.2441)	(0.0285, 0.0662, 0.1212)	(0.0123, 0.0389, 0.085)	(0.0603, 0.149, 0.2819)	(0.0166, 0.0465, 0.0945)
ENSG00000112029	(0.0003, 0.005, 0.0137)	(0.0002, 0.0044, 0.0131)	(0.0008, 0.0055, 0.015)	(0.0, 0.0005, 0.0587)	(0.0007, 0.0076, 0.0253)	(0.0008, 0.0061, 0.0148)	(0.001, 0.0056, 0.0141)	(0.0021, 0.0114, 0.031)	(0.0009, 0.0053, 0.0131)	(0.0, 0.0031, 0.0118)	(0.001, 0.0089, 0.0257)	(0.0008, 0.0047, 0.0125)	(0.0003, 0.0045, 0.0135)	(0.0014, 0.0093, 0.0228)	(0.0004, 0.0035, 0.0107)	(0.0002, 0.0047, 0.0159)	(0.0015, 0.0082, 0.0212)	(0.0, 0.0015, 0.0058)	(0.0009, 0.0065, 0.0168)	(0.0, 0.0004, 0.006)	(0.0002, 0.0033, 0.0104)	(0.0001, 0.0031, 0.0107)	(0.0002, 0.0028, 0.0089)	(0.0, 0.0019, 0.0083)	(0.0019, 0.014, 0.0396)
ENSG00000112031	(0.001, 0.0178, 0.0511)	(0.0001, 0.0121, 0.0397)	(0.0089, 0.0345, 0.0772)	VG Unavailable	(0.0, 0.0, 0.2158)	(0.003, 0.0384, 0.1207)	(0.001, 0.0123, 0.0394)	(0.0, 0.0121, 0.0448)	(0.0, 0.0, 0.0256)	(0.0045, 0.0344, 0.0932)	(0.0, 0.0103, 0.0448)	(0.0, 0.0136, 0.0552)	(0.0021, 0.0266, 0.0823)	(0.0139, 0.0619, 0.141)	(0.0066, 0.0334, 0.0781)	(0.0077, 0.0396, 0.0955)	(0.0, 0.001, 0.0794)	(0.012, 0.0328, 0.069)	(0.0038, 0.027, 0.0678)	(0.0019, 0.0171, 0.0469)	(0.0, 0.0055, 0.041)	(0.0019, 0.0222, 0.0683)	(0.0035, 0.0217, 0.0595)	(0.0007, 0.0203, 0.073)	(0.0008, 0.0116, 0.0339)
ENSG00000112033	(0.0058, 0.0163, 0.0327)	(0.0061, 0.0194, 0.0406)	(0.0009, 0.0158, 0.05)	(0.0, 0.0007, 0.0195)	(0.0, 0.0038, 0.0192)	(0.0, 0.0029, 0.0147)	(0.0006, 0.0175, 0.0578)	(0.0019, 0.0077, 0.0169)	(0.0, 0.0231, 0.0981)	(0.0, 0.0027, 0.02)	(0.0069, 0.0308, 0.0727)	(0.0047, 0.0156, 0.0318)	(0.0, 0.0037, 0.0194)	(0.0004, 0.0205, 0.0704)	(0.0, 0.0069, 0.0286)	(0.0037, 0.0348, 0.1023)	(0.0055, 0.0174, 0.0388)	(0.0, 0.0018, 0.0197)	(0.0, 0.0029, 0.0394)	(0.0002, 0.0077, 0.0274)	(0.0026, 0.0172, 0.0474)	(0.0, 0.0005, 0.0216)	(0.0038, 0.0271, 0.076)	(0.0017, 0.0157, 0.047)	(0.0027, 0.0108, 0.0259)
ENSG00000112038	(0.0, 0.002, 0.0098)	(0.0069, 0.0176, 0.0369)	(0.009, 0.0354, 0.0828)	(0.0055, 0.0255, 0.0558)	(0.0029, 0.0111, 0.0246)	(0.0112, 0.0374, 0.0752)	(0.0, 0.0045, 0.0198)	(0.0049, 0.0152, 0.0328)	(0.0, 0.0, 0.0048)	(0.0003, 0.0084, 0.0254)	(0.0042, 0.0153, 0.0348)	(0.0007, 0.0051, 0.0151)	(0.0039, 0.0147, 0.033)	(0.0074, 0.0299, 0.0636)	(0.0024, 0.011, 0.0266)	(0.0007, 0.0117, 0.0369)	(0.0086, 0.0209, 0.04)	(0.0076, 0.0194, 0.0366)	(0.0021, 0.0154, 0.0402)	(0.0, 0.002, 0.0327)	(0.0089, 0.0308, 0.0622)	(0.0005, 0.0093, 0.0296)	(0.0003, 0.0076, 0.0221)	(0.0041, 0.0154, 0.0341)	(0.0043, 0.0163, 0.0356)
ENSG00000112039	(0.0003, 0.0201, 0.0737)	(0.0078, 0.0509, 0.1308)	(0.0, 0.0153, 0.0637)	(0.0, 0.007, 0.0621)	VG Unavailable	(0.0, 0.0109, 0.0663)	VG Unavailable	(0.0, 0.006, 0.0482)	VG Unavailable	VG Unavailable	VG Unavailable	(0.0, 0.0058, 0.068)	VG Unavailable	VG Unavailable	VG Unavailable	(0.0058, 0.0378, 0.1031)	(0.0012, 0.0294, 0.0913)	VG Unavailable	VG Unavailable	VG Unavailable	VG Unavailable	VG Unavailable	VG Unavailable	VG Unavailable	VG Unavailable
ENSG00000112062	(0.0, 0.0021, 0.0077)	(0.0012, 0.0056, 0.0143)	(0.0, 0.0112, 0.0403)	(0.0008, 0.0074, 0.0209)	(0.003, 0.0155, 0.0353)	(0.002, 0.018, 0.048)	(0.0014, 0.0123, 0.0351)	(0.0004, 0.0037, 0.0102)	(0.0009, 0.0069, 0.0193)	(0.0, 0.0056, 0.0244)	(0.0084, 0.0273, 0.0559)	(0.0002, 0.0026, 0.0069)	(0.0012, 0.0091, 0.0247)	(0.0016, 0.0125, 0.0317)	(0.0, 0.003, 0.0133)	(0.0036, 0.0118, 0.0252)	(0.0011, 0.0064, 0.0165)	(0.0015, 0.0064, 0.0147)	(0.0081, 0.0286, 0.0645)	(0.0021, 0.0154, 0.0422)	(0.0002, 0.0153, 0.0532)	(0.0001, 0.0048, 0.0158)	(0.0008, 0.0172, 0.0574)	(0.0, 0.0054, 0.0301)	(0.0009, 0.0065, 0.0166)
ENSG00000112078	(0.0014, 0.0038, 0.0077)	(0.0, 0.0004, 0.0022)	(0.0001, 0.0014, 0.0046)	(0.0007, 0.003, 0.0073)	(0.0008, 0.0029, 0.0062)	(0.0002, 0.0017, 0.0046)	(0.0, 0.0009, 0.0037)	(0.0, 0.0011, 0.0039)	(0.0001, 0.0012, 0.0036)	(0.001, 0.0037, 0.0083)	(0.0012, 0.0039, 0.0086)	(0.0003, 0.0017, 0.0042)	(0.0004, 0.0025, 0.0064)	(0.0006, 0.0032, 0.0073)	(0.0012, 0.0049, 0.0123)	(0.0003, 0.0018, 0.0047)	(0.0012, 0.0035, 0.007)	(0.0008, 0.0028, 0.0056)	(0.0006, 0.0029, 0.0063)	(0.0011, 0.0038, 0.0075)	(0.0002, 0.0016, 0.0046)	(0.0003, 0.0037, 0.0107)	(0.0005, 0.0026, 0.0065)	(0.0, 0.0, 0.001)	(0.001, 0.0038, 0.0081)
ENSG00000112079	(0.0043, 0.0157, 0.0366)	(0.0, 0.0, 0.0052)	(0.0, 0.0, 0.0349)	(0.0001, 0.0067, 0.023)	(0.0, 0.0023, 0.0166)	(0.0004, 0.0102, 0.0305)	(0.0, 0.0, 0.016)	(0.0006, 0.0076, 0.0228)	(0.0, 0.002, 0.0191)	(0.0, 0.0042, 0.0214)	(0.0005, 0.0053, 0.0155)	(0.0003, 0.0061, 0.0179)	(0.0, 0.0095, 0.0506)	(0.0, 0.004, 0.0195)	(0.0, 0.0, 0.0067)	(0.0, 0.0051, 0.033)	(0.0006, 0.0078, 0.0247)	(0.0025, 0.0146, 0.0345)	(0.0, 0.0, 0.0108)	(0.0027, 0.015, 0.0378)	(0.003, 0.0176, 0.0483)	(0.0007, 0.0133, 0.0381)	(0.0, 0.0033, 0.0212)	(0.0, 0.0017, 0.0306)	(0.0, 0.0057, 0.021)
ENSG00000112081	(0.0001, 0.0021, 0.0067)	(0.0003, 0.0036, 0.0109)	(0.0001, 0.0026, 0.0079)	(0.0, 0.0009, 0.0033)	(0.0, 0.0006, 0.0022)	(0.0002, 0.0023, 0.0065)	(0.0002, 0.0018, 0.005)	(0.0002, 0.0016, 0.004)	(0.0, 0.0007, 0.0027)	(0.0, 0.0, 0.0047)	(0.0002, 0.0019, 0.0052)	(0.0001, 0.0012, 0.0034)	(0.0, 0.0007, 0.0034)	(0.0, 0.0018, 0.0063)	(0.0, 0.0008, 0.0029)	(0.0, 0.0007, 0.0029)	(0.0001, 0.0024, 0.0073)	(0.0, 0.0002, 0.0022)	(0.0001, 0.0025, 0.0083)	(0.0, 0.0005, 0.0068)	(0.0003, 0.0024, 0.0072)	(0.0002, 0.002, 0.0055)	(0.0, 0.0006, 0.0038)	(0.0, 0.0, 0.0214)	(0.0, 0.0009, 0.0031)
ENSG00000112096	(0.0002, 0.0019, 0.0047)	(0.0009, 0.0033, 0.0076)	(0.0007, 0.0025, 0.0054)	(0.0002, 0.0027, 0.0082)	(0.0022, 0.0084, 0.0165)	(0.0009, 0.0044, 0.0111)	(0.002, 0.0056, 0.0118)	(0.0, 0.0002, 0.0029)	(0.0006, 0.0027, 0.0068)	(0.0022, 0.0071, 0.0148)	(0.0032, 0.0088, 0.0173)	(0.0004, 0.0021, 0.0049)	(0.0007, 0.0031, 0.0071)	(0.0009, 0.0037, 0.0083)	(0.0016, 0.0058, 0.0126)	(0.0, 0.0011, 0.0072)	(0.0022, 0.0059, 0.0115)	(0.0007, 0.0039, 0.0088)	(0.0004, 0.0022, 0.0065)	(0.0009, 0.0029, 0.0065)	(0.0014, 0.0053, 0.0114)	(0.0014, 0.0043, 0.0085)	(0.0, 0.0, 0.0074)	(0.0004, 0.0026, 0.0068)	(0.0032, 0.0078, 0.0146)
ENSG00000112110	(0.0038, 0.0151, 0.0335)	(0.0078, 0.0222, 0.0432)	(0.0, 0.0017, 0.0076)	(0.0003, 0.0045, 0.0123)	(0.0, 0.0033, 0.0116)	(0.003, 0.0142, 0.0326)	(0.0003, 0.0034, 0.0105)	(0.0, 0.0024, 0.0105)	(0.0005, 0.006, 0.0176)	(0.0007, 0.0074, 0.0201)	(0.0022, 0.0097, 0.0223)	(0.0025, 0.0081, 0.0178)	(0.0016, 0.0088, 0.0224)	(0.0003, 0.0043, 0.0126)	(0.0004, 0.0048, 0.0132)	(0.0045, 0.0203, 0.0467)	(0.0054, 0.0149, 0.0304)	(0.0035, 0.0153, 0.0362)	(0.0024, 0.0098, 0.0219)	(0.0004, 0.0052, 0.015)	(0.0037, 0.0147, 0.0322)	(0.0013, 0.0071, 0.0176)	(0.0, 0.0029, 0.0116)	(0.0061, 0.018, 0.0367)	(0.0009, 0.0073, 0.0192)
ENSG00000112118	(0.0028, 0.0103, 0.0219)	(0.0035, 0.0115, 0.0252)	(0.0007, 0.0073, 0.0201)	(0.0012, 0.0084, 0.0219)	(0.0005, 0.0079, 0.0259)	(0.0033, 0.0243, 0.0651)	(0.0004, 0.0038, 0.011)	(0.0133, 0.0361, 0.0659)	(0.0007, 0.005, 0.0134)	(0.0001, 0.0033, 0.0111)	(0.0, 0.0032, 0.0129)	(0.0015, 0.0107, 0.0276)	(0.0003, 0.0031, 0.0082)	(0.0013, 0.0072, 0.0176)	(0.0024, 0.0109, 0.0269)	(0.0049, 0.0224, 0.0529)	(0.0064, 0.0209, 0.0436)	(0.0009, 0.008, 0.0223)	(0.0002, 0.0042, 0.0142)	(0.0, 0.0017, 0.0126)	(0.0001, 0.0034, 0.0126)	(0.0, 0.002, 0.0086)	(0.0102, 0.0263, 0.0514)	(0.0, 0.0019, 0.0077)	(0.0123, 0.0309, 0.0607)
ENSG00000112130	(0.0014, 0.0166, 0.0502)	(0.0, 0.0071, 0.0345)	(0.0011, 0.0207, 0.0683)	(0.0, 0.0097, 0.0486)	(0.0, 0.0197, 0.0712)	(0.0, 0.0, 0.0285)	(0.0, 0.0062, 0.0427)	(0.0002, 0.0185, 0.069)	(0.0, 0.0058, 0.048)	(0.0121, 0.068, 0.1752)	(0.0, 0.0145, 0.0643)	(0.0016, 0.0175, 0.0496)	(0.0041, 0.0378, 0.1015)	(0.0014, 0.0297, 0.0943)	(0.0066, 0.0398, 0.1103)	(0.0073, 0.0441, 0.1115)	(0.0005, 0.0134, 0.0488)	(0.0053, 0.0379, 0.0996)	(0.0004, 0.0161, 0.0585)	(0.0, 0.0, 0.094)	(0.0, 0.0092, 0.0412)	(0.0043, 0.0248, 0.06)	(0.0, 0.0115, 0.0549)	(0.0096, 0.0522, 0.1306)	(0.0091, 0.037, 0.0804)
ENSG00000112137	(0.0081, 0.0191, 0.036)	(0.0071, 0.0152, 0.0266)	(0.0062, 0.0174, 0.0336)	(0.0055, 0.0157, 0.029)	(0.0006, 0.0047, 0.0137)	(0.0048, 0.0141, 0.0282)	(0.0024, 0.0075, 0.0158)	(0.0078, 0.0177, 0.0331)	(0.0044, 0.0148, 0.0314)	(0.0018, 0.0074, 0.0171)	(0.0072, 0.02, 0.0384)	(0.0142, 0.0311, 0.0572)	(0.001, 0.0056, 0.0142)	(0.0001, 0.002, 0.0059)	(0.0, 0.0024, 0.008)	(0.0027, 0.0101, 0.0233)	(0.0083, 0.0185, 0.0323)	(0.0048, 0.0129, 0.0245)	(0.001, 0.0046, 0.0104)	(0.0031, 0.011, 0.024)	(0.0064, 0.0171, 0.0337)	(0.0043, 0.0125, 0.0242)	(0.0042, 0.0126, 0.026)	(0.0003, 0.0033, 0.0093)	(0.0031, 0.0094, 0.0186)
ENSG00000112139	(0.546, 0.8939, 1.3362)	(0.5582, 0.8939, 1.3474)	(0.555, 0.8939, 1.2829)	(0.5095, 0.8939, 1.4383)	(0.5146, 0.8939, 1.3901)	(0.4956, 0.8939, 1.3716)	(0.5859, 0.8939, 1.2937)	(0.3804, 0.8939, 1.639)	(0.5728, 0.8939, 1.2784)	(0.5622, 0.8939, 1.3332)	(0.5494, 0.8939, 1.303)	(0.5145, 0.8939, 1.402)	(0.6164, 0.8939, 1.2385)	(0.4339, 0.8939, 1.4927)	(0.5143, 0.8939, 1.3914)	(0.5441, 0.8939, 1.3271)	(0.393, 0.8939, 1.5515)	(0.5215, 0.8939, 1.3539)	(0.5754, 0.8939, 1.2627)	(0.396, 0.8939, 1.625)	(0.5189, 0.8939, 1.3598)	(0.6123, 0.8939, 1.2489)	(0.5621, 0.8939, 1.3105)	(0.5275, 0.8939, 1.3531)	(0.4998, 0.8939, 1.4001)
ENSG00000112146	(0.0012, 0.026, 0.0931)	VG Unavailable	VG Unavailable	VG Unavailable	VG Unavailable	VG Unavailable	VG Unavailable	VG Unavailable	VG Unavailable	VG Unavailable	(0.0174, 0.1187, 0.3056)	(0.0, 0.0041, 0.0401)	VG Unavailable	(0.0, 0.0053, 0.0437)	VG Unavailable	VG Unavailable	VG Unavailable	(0.0, 0.0, 0.0196)	(0.0003, 0.0212, 0.0703)	VG Unavailable	(0.0004, 0.02, 0.0691)	VG Unavailable	(0.0, 0.0118, 0.0684)	VG Unavailable	VG Unavailable
ENSG00000112149	(0.0148, 0.0294, 0.0492)	(0.0088, 0.0175, 0.0284)	(0.0034, 0.0086, 0.0157)	(0.0055, 0.0114, 0.0194)	(0.0028, 0.007, 0.013)	(0.0105, 0.0211, 0.0365)	(0.0006, 0.0023, 0.0049)	(0.0125, 0.0252, 0.045)	(0.0034, 0.0078, 0.014)	(0.0028, 0.0064, 0.0113)	(0.002, 0.0054, 0.0107)	(0.0184, 0.0372, 0.0637)	(0.0027, 0.0067, 0.0123)	(0.0077, 0.0178, 0.0319)	(0.0037, 0.0107, 0.0227)	(0.0056, 0.0126, 0.0235)	(0.0077, 0.0169, 0.0291)	(0.0093, 0.0192, 0.0324)	(0.0011, 0.0033, 0.0067)	(0.0007, 0.0027, 0.0054)	(0.0066, 0.0159, 0.0282)	(0.0031, 0.0071, 0.0128)	(0.0012, 0.0046, 0.0106)	(0.0052, 0.0119, 0.0208)	(0.0102, 0.0202, 0.0353)
ENSG00000112159	(0.0003, 0.0032, 0.0092)	(0.0, 0.0002, 0.0141)	(0.0022, 0.0069, 0.0134)	(0.0009, 0.0061, 0.016)	(0.0001, 0.0039, 0.0136)	(0.0043, 0.0131, 0.0264)	(0.0009, 0.0045, 0.0105)	(0.0001, 0.0021, 0.0076)	(0.0002, 0.0026, 0.0081)	(0.0006, 0.0036, 0.0093)	(0.0046, 0.012, 0.0231)	(0.006, 0.0176, 0.0338)	(0.0028, 0.0094, 0.0195)	(0.0002, 0.0026, 0.0078)	(0.0013, 0.0064, 0.0167)	(0.0, 0.0036, 0.0124)	(0.0, 0.0009, 0.0058)	(0.0006, 0.0041, 0.0107)	(0.004, 0.0121, 0.0256)	(0.0005, 0.0046, 0.0131)	(0.0016, 0.0059, 0.0131)	(0.0, 0.0017, 0.0063)	(0.0034, 0.012, 0.0247)	(0.0016, 0.0059, 0.0132)	(0.0004, 0.0036, 0.0098)
ENSG00000112195	(0.0112, 0.0404, 0.0857)	(0.0481, 0.1246, 0.241)	(0.0082, 0.034, 0.0727)	(0.0403, 0.1375, 0.3014)	(0.0405, 0.1277, 0.2577)	(0.0008, 0.0099, 0.0313)	(0.0031, 0.0237, 0.066)	(0.0418, 0.1306, 0.2802)	(0.0108, 0.0393, 0.0921)	(0.009, 0.0314, 0.0644)	(0.0101, 0.038, 0.0878)	(0.0373, 0.0998, 0.1917)	(0.0248, 0.0967, 0.2181)	(0.0303, 0.1006, 0.2188)	(0.0045, 0.0318, 0.0936)	(0.0134, 0.0405, 0.0825)	(0.0313, 0.0958, 0.1982)	(0.0355, 0.1012, 0.1983)	(0.0133, 0.0564, 0.1387)	(0.0047, 0.0278, 0.0712)	(0.0035, 0.0259, 0.0661)	(0.044, 0.1415, 0.3014)	(0.0124, 0.0499, 0.1178)	(0.0274, 0.0813, 0.1699)	(0.04, 0.1097, 0.2168)
ENSG00000112200	(0.005, 0.0159, 0.0342)	(0.0017, 0.0104, 0.0256)	VG Unavailable	(0.0, 0.0148, 0.0713)	VG Unavailable	(0.0014, 0.0208, 0.0578)	(0.0004, 0.0054, 0.0161)	(0.0006, 0.008, 0.0244)	(0.0007, 0.0065, 0.0182)	(0.0, 0.0, 0.0057)	(0.0, 0.0054, 0.0212)	(0.0023, 0.011, 0.0275)	(0.0013, 0.0074, 0.0198)	(0.0, 0.0058, 0.0354)	VG Unavailable	(0.0, 0.0017, 0.0123)	(0.0001, 0.0045, 0.0164)	(0.0016, 0.0085, 0.0216)	(0.0, 0.005, 0.0195)	(0.0, 0.0051, 0.0201)	(0.0, 0.007, 0.0282)	(0.0, 0.0156, 0.0742)	(0.0, 0.0136, 0.0582)	(0.0005, 0.0122, 0.0399)	(0.0046, 0.0175, 0.0398)
ENSG00000112208	VG Unavailable	VG Unavailable	VG Unavailable	VG Unavailable	VG Unavailable	VG Unavailable	VG Unavailable	VG Unavailable	VG Unavailable	VG Unavailable	VG Unavailable	(0.0, 0.0, 0.0876)	VG Unavailable	VG Unavailable	VG Unavailable	(0.0, 0.0165, 0.1268)	VG Unavailable	VG Unavailable	VG Unavailable	VG Unavailable	VG Unavailable	VG Unavailable	VG Unavailable	VG Unavailable	VG Unavailable
ENSG00000112234	(0.0058, 0.0236, 0.0496)	(0.0001, 0.0099, 0.0398)	(0.004, 0.0205, 0.0492)	(0.0042, 0.0216, 0.0517)	(0.0009, 0.0147, 0.047)	(0.0121, 0.039, 0.0847)	(0.0007, 0.013, 0.0421)	(0.0033, 0.0252, 0.0741)	(0.0, 0.0101, 0.0424)	(0.0, 0.003, 0.0393)	(0.0032, 0.0229, 0.0647)	(0.0052, 0.0276, 0.0692)	(0.0032, 0.0213, 0.0614)	(0.0, 0.0062, 0.0282)	(0.0, 0.0115, 0.0464)	(0.0022, 0.0194, 0.0565)	(0.0014, 0.0142, 0.041)	(0.0, 0.0, 0.0394)	(0.0023, 0.0158, 0.0429)	(0.0, 0.0, 0.0098)	(0.0006, 0.0122, 0.0409)	(0.0014, 0.0133, 0.037)	(0.0027, 0.0168, 0.0438)	(0.0, 0.0125, 0.0492)	(0.0002, 0.0126, 0.0456)
ENSG00000112237	(0.0011, 0.0069, 0.0188)	(0.0, 0.0027, 0.0286)	(0.0, 0.0028, 0.0131)	(0.0034, 0.0216, 0.0542)	(0.0002, 0.0087, 0.0296)	(0.0005, 0.0218, 0.0721)	(0.0008, 0.0053, 0.0133)	(0.0, 0.0016, 0.0113)	(0.0001, 0.0027, 0.0086)	(0.0, 0.0, 0.0028)	(0.0, 0.0022, 0.0174)	(0.0002, 0.0055, 0.0187)	(0.0005, 0.0049, 0.0147)	(0.0, 0.0, 0.0186)	(0.0, 0.0, 0.0021)	(0.0001, 0.011, 0.0435)	(0.0, 0.0046, 0.0217)	(0.0, 0.0014, 0.0138)	(0.0, 0.0026, 0.0147)	(0.0, 0.001, 0.0054)	(0.0003, 0.0072, 0.0234)	(0.0, 0.0009, 0.0058)	(0.0, 0.0034, 0.0187)	(0.0, 0.0022, 0.0098)	(0.0, 0.0111, 0.0417)
ENSG00000112242	(0.0015, 0.0144, 0.0413)	(0.0028, 0.0185, 0.046)	(0.0038, 0.026, 0.0719)	(0.0004, 0.0168, 0.0557)	(0.0057, 0.0396, 0.1141)	(0.0017, 0.0248, 0.0825)	(0.0, 0.0103, 0.0545)	(0.0, 0.0027, 0.0409)	(0.0, 0.0007, 0.2048)	(0.0, 0.0006, 0.2169)	VG Unavailable	(0.0, 0.0, 0.0219)	(0.0, 0.0001, 0.9123)	(0.0, 0.0, 0.0432)	(0.0029, 0.0238, 0.0645)	(0.0164, 0.0576, 0.1236)	(0.0, 0.0019, 0.0291)	(0.0, 0.0052, 0.0229)	(0.0017, 0.0231, 0.0734)	(0.0185, 0.0739, 0.1675)	(0.0, 0.008, 0.0466)	(0.0, 0.0031, 0.0602)	(0.0, 0.0007, 0.1574)	(0.0102, 0.0562, 0.1601)	(0.0041, 0.0213, 0.0501)
ENSG00000112245	(0.0001, 0.0011, 0.0036)	(0.0018, 0.0072, 0.016)	(0.0002, 0.0043, 0.0134)	(0.0, 0.002, 0.0104)	VG Unavailable	(0.0005, 0.0077, 0.0261)	(0.0, 0.0068, 0.03)	(0.0017, 0.0051, 0.0105)	VG Unavailable	(0.0073, 0.0399, 0.1072)	VG Unavailable	(0.0011, 0.0041, 0.0086)	(0.0005, 0.0532, 0.1893)	(0.0009, 0.0046, 0.0113)	(0.0, 0.001, 0.0082)	(0.0001, 0.0054, 0.0177)	(0.0006, 0.006, 0.0167)	(0.0011, 0.0035, 0.0077)	(0.0, 0.0014, 0.0159)	(0.0001, 0.0034, 0.0113)	(0.0004, 0.0064, 0.0186)	VG Unavailable	(0.0026, 0.0217, 0.061)	VG Unavailable	(0.0024, 0.0077, 0.017)
ENSG00000112249	(0.0003, 0.0025, 0.0067)	(0.0, 0.0006, 0.0045)	(0.0002, 0.0027, 0.0088)	(0.0011, 0.0041, 0.0094)	(0.0014, 0.0057, 0.013)	(0.0027, 0.008, 0.016)	(0.0007, 0.0048, 0.0121)	(0.0008, 0.0039, 0.0098)	(0.0, 0.0016, 0.0056)	(0.0, 0.0004, 0.0049)	(0.0, 0.0, 0.0075)	(0.0017, 0.0053, 0.0105)	(0.0, 0.0, 0.0084)	(0.0, 0.0003, 0.0089)	(0.01, 0.026, 0.0499)	(0.0068, 0.0153, 0.0293)	(0.0023, 0.0065, 0.0133)	(0.0006, 0.0028, 0.0066)	(0.0005, 0.0029, 0.0065)	(0.0015, 0.006, 0.0128)	(0.0005, 0.0048, 0.0145)	(0.0027, 0.0081, 0.0156)	(0.0003, 0.0038, 0.012)	(0.0001, 0.0018, 0.0057)	(0.0018, 0.0051, 0.0107)
ENSG00000112282	(0.0018, 0.0183, 0.0522)	(0.0, 0.0, 0.0138)	(0.0, 0.0, 0.0231)	(0.0, 0.0, 0.0092)	(0.0, 0.0303, 0.1319)	(0.0, 0.0, 0.0176)	(0.0, 0.0122, 0.0721)	(0.0064, 0.0228, 0.0499)	(0.0, 0.0051, 0.0345)	(0.0027, 0.0369, 0.1096)	(0.0, 0.0, 0.0202)	(0.0, 0.0053, 0.0248)	(0.0, 0.0003, 0.5646)	(0.0, 0.016, 0.0983)	(0.0, 0.003, 0.03)	(0.0023, 0.0248, 0.0729)	(0.0, 0.0018, 0.0254)	(0.0, 0.0035, 0.0144)	(0.0, 0.0083, 0.045)	(0.0, 0.0, 0.0194)	(0.0037, 0.0303, 0.0862)	(0.0013, 0.0182, 0.058)	(0.0059, 0.0347, 0.0892)	(0.0011, 0.0266, 0.0884)	(0.0025, 0.0195, 0.0548)
ENSG00000112290	VG Unavailable	VG Unavailable	VG Unavailable	VG Unavailable	VG Unavailable	VG Unavailable	VG Unavailable	VG Unavailable	VG Unavailable	VG Unavailable	VG Unavailable	VG Unavailable	VG Unavailable	VG Unavailable	VG Unavailable	VG Unavailable	(0.093, 0.3051, 0.6461)	(0.0519, 0.182, 0.4146)	VG Unavailable	VG Unavailable	VG Unavailable	VG Unavailable	VG Unavailable	VG Unavailable	VG Unavailable
ENSG00000112293	VG Unavailable	VG Unavailable	VG Unavailable	VG Unavailable	VG Unavailable	VG Unavailable	VG Unavailable	VG Unavailable	VG Unavailable	VG Unavailable	VG Unavailable	VG Unavailable	VG Unavailable	VG Unavailable	VG Unavailable	VG Unavailable	VG Unavailable	(0.0454, 0.1422, 0.3182)	VG Unavailable	VG Unavailable	VG Unavailable	VG Unavailable	VG Unavailable	VG Unavailable	VG Unavailable
ENSG00000112294	(0.0188, 0.0542, 0.1108)	(0.0217, 0.0641, 0.1257)	(0.0165, 0.0535, 0.1172)	(0.011, 0.0488, 0.1102)	(0.0121, 0.0694, 0.1814)	(0.0143, 0.0954, 0.2637)	(0.0052, 0.023, 0.0566)	(0.0143, 0.0413, 0.0821)	(0.0191, 0.0512, 0.1007)	(0.0116, 0.0485, 0.1065)	(0.0003, 0.0136, 0.0508)	(0.0053, 0.0209, 0.0489)	(0.0019, 0.0159, 0.0431)	(0.0101, 0.038, 0.0861)	(0.0008, 0.0174, 0.0585)	(0.0, 0.0084, 0.0499)	(0.0342, 0.0879, 0.1796)	(0.0025, 0.0133, 0.0333)	(0.0078, 0.037, 0.0891)	VG Unavailable	(0.0017, 0.0318, 0.1137)	(0.0003, 0.0142, 0.0468)	(0.0172, 0.0509, 0.1101)	(0.0083, 0.0599, 0.1501)	(0.0, 0.0048, 0.0261)
ENSG00000112297	(0.0091, 0.019, 0.0323)	(0.0179, 0.0358, 0.0589)	(0.0196, 0.0399, 0.0639)	(0.0345, 0.0688, 0.1138)	(0.0269, 0.0552, 0.0916)	(0.0199, 0.0408, 0.0699)	(0.0304, 0.0572, 0.0906)	(0.0338, 0.0663, 0.1096)	(0.0182, 0.0353, 0.0586)	(0.0374, 0.0724, 0.1193)	(0.0305, 0.0608, 0.1032)	(0.0405, 0.0753, 0.1217)	(0.0304, 0.0604, 0.1062)	(0.0345, 0.074, 0.129)	(0.0107, 0.0217, 0.0369)	(0.0175, 0.0373, 0.0631)	(0.0443, 0.0862, 0.1438)	(0.0252, 0.0483, 0.0773)	(0.02, 0.0419, 0.0724)	(0.0054, 0.012, 0.0209)	(0.019, 0.0384, 0.0662)	(0.0311, 0.0626, 0.1056)	(0.0294, 0.0615, 0.1076)	(0.0413, 0.0804, 0.1323)	(0.0376, 0.0692, 0.1093)
ENSG00000112303	(0.0026, 0.0149, 0.0373)	(0.0042, 0.0231, 0.0599)	(0.003, 0.0236, 0.0599)	(0.0061, 0.0459, 0.1223)	(0.0013, 0.0169, 0.0513)	VG Unavailable	(0.001, 0.0136, 0.039)	(0.001, 0.0112, 0.0333)	(0.0122, 0.0578, 0.1407)	(0.023, 0.0789, 0.1831)	(0.0014, 0.0127, 0.0351)	(0.0, 0.0017, 0.0178)	(0.005, 0.0207, 0.0527)	(0.0, 0.0049, 0.0202)	(0.0135, 0.0479, 0.1006)	(0.0047, 0.0289, 0.0811)	(0.0094, 0.0283, 0.0553)	(0.0055, 0.0233, 0.0504)	(0.0101, 0.048, 0.1092)	(0.0033, 0.0149, 0.037)	(0.0039, 0.0207, 0.0506)	(0.0098, 0.0337, 0.0725)	(0.0, 0.0037, 0.015)	(0.0126, 0.0524, 0.1181)	(0.0111, 0.0375, 0.0813)
ENSG00000112304	(0.004, 0.0212, 0.0551)	(0.0036, 0.0149, 0.0369)	(0.0043, 0.018, 0.0443)	(0.0116, 0.0385, 0.0819)	(0.0072, 0.0365, 0.0924)	(0.0145, 0.0619, 0.142)	(0.0124, 0.0345, 0.0698)	(0.0013, 0.0107, 0.0297)	(0.0, 0.0033, 0.0122)	(0.0011, 0.0134, 0.0404)	(0.0144, 0.0404, 0.0831)	(0.0044, 0.0214, 0.0518)	(0.0081, 0.0229, 0.0446)	(0.003, 0.0121, 0.0271)	(0.0, 0.0045, 0.028)	(0.0271, 0.0789, 0.1557)	(0.0, 0.0016, 0.0107)	(0.0013, 0.0074, 0.0191)	(0.0014, 0.0131, 0.035)	(0.0099, 0.0438, 0.098)	(0.0122, 0.0384, 0.0794)	(0.0026, 0.0148, 0.0377)	(0.0424, 0.1018, 0.1948)	(0.0, 0.0019, 0.011)	(0.0, 0.0201, 0.0776)
ENSG00000112305	(0.0004, 0.0033, 0.0102)	(0.0023, 0.0114, 0.0267)	(0.001, 0.007, 0.0205)	(0.0, 0.0013, 0.0085)	(0.0011, 0.0087, 0.0231)	(0.0013, 0.0093, 0.0228)	(0.0005, 0.0074, 0.023)	(0.0, 0.0011, 0.0097)	(0.0001, 0.005, 0.0166)	(0.0008, 0.0124, 0.0364)	(0.0065, 0.0268, 0.0566)	(0.0011, 0.0087, 0.0242)	(0.0004, 0.0046, 0.0128)	(0.0, 0.002, 0.0146)	(0.0005, 0.0059, 0.019)	(0.002, 0.0106, 0.0249)	(0.0, 0.0042, 0.0155)	(0.0037, 0.0153, 0.037)	(0.0, 0.003, 0.0116)	(0.0002, 0.0054, 0.018)	(0.0, 0.0038, 0.0163)	(0.0018, 0.0132, 0.0347)	(0.0, 0.0039, 0.0172)	(0.0, 0.0009, 0.0157)	(0.0008, 0.0052, 0.0127)
ENSG00000112306	(0.0003, 0.001, 0.0019)	(0.0001, 0.0003, 0.0007)	(0.0004, 0.001, 0.0017)	(0.0004, 0.001, 0.002)	(0.0001, 0.0005, 0.001)	(0.0016, 0.0056, 0.0118)	(0.0001, 0.0004, 0.0008)	(0.0, 0.0006, 0.0018)	(0.0001, 0.0004, 0.0009)	(0.0003, 0.0011, 0.0021)	(0.0001, 0.0006, 0.0013)	(0.0003, 0.0009, 0.002)	(0.0006, 0.0019, 0.0038)	(0.0002, 0.0007, 0.0013)	(0.0004, 0.001, 0.0019)	(0.0004, 0.0016, 0.0034)	(0.0027, 0.0117, 0.0262)	(0.0, 0.0002, 0.0005)	(0.0001, 0.0003, 0.0006)	(0.0008, 0.002, 0.0035)	(0.0, 0.0001, 0.0004)	(0.0002, 0.0007, 0.0015)	(0.0003, 0.0009, 0.0016)	(0.0002, 0.0007, 0.0014)	(0.0003, 0.003, 0.0085)
ENSG00000112308	(0.003, 0.008, 0.0158)	(0.0016, 0.0052, 0.0106)	(0.0014, 0.0049, 0.0113)	(0.0023, 0.0098, 0.0218)	(0.0, 0.0002, 0.0044)	(0.0001, 0.002, 0.0059)	(0.0013, 0.0048, 0.0105)	(0.0024, 0.0067, 0.0125)	(0.0033, 0.0086, 0.0167)	(0.0013, 0.0047, 0.0102)	(0.0144, 0.0372, 0.0692)	(0.0, 0.0004, 0.0026)	(0.0023, 0.0059, 0.0108)	(0.0002, 0.0019, 0.0057)	(0.0005, 0.0032, 0.008)	(0.0013, 0.0044, 0.0091)	(0.0015, 0.005, 0.0101)	(0.0044, 0.0105, 0.0194)	(0.001, 0.0032, 0.0071)	(0.0013, 0.0063, 0.0147)	(0.0033, 0.0103, 0.0207)	(0.0026, 0.0069, 0.0138)	(0.0074, 0.0212, 0.0429)	(0.0341, 0.0903, 0.1743)	(0.008, 0.0172, 0.03)
ENSG00000112309	(0.0, 0.0173, 0.0696)	VG Unavailable	(0.0104, 0.0653, 0.1816)	(0.0, 0.0139, 0.0527)	(0.0026, 0.0223, 0.061)	(0.0, 0.0, 0.0247)	(0.0012, 0.027, 0.0819)	VG Unavailable	(0.0005, 0.0163, 0.0551)	(0.0, 0.012, 0.0487)	(0.0182, 0.0625, 0.1443)	VG Unavailable	(0.0, 0.0, 0.1904)	(0.0003, 0.0304, 0.1124)	(0.0, 0.0005, 0.1452)	(0.0035, 0.0369, 0.1046)	VG Unavailable	VG Unavailable	(0.0018, 0.0192, 0.0563)	(0.0, 0.0073, 0.0441)	(0.0019, 0.03, 0.0967)	(0.0017, 0.0222, 0.0636)	(0.0014, 0.0235, 0.0821)	(0.0, 0.0051, 0.0447)	VG Unavailable
ENSG00000112312	(0.0001, 0.0019, 0.0064)	(0.0004, 0.0039, 0.0107)	(0.0019, 0.0082, 0.02)	(0.0001, 0.0039, 0.0123)	(0.0004, 0.0047, 0.0133)	(0.0004, 0.0042, 0.0135)	(0.0014, 0.008, 0.0191)	(0.0, 0.0013, 0.0051)	(0.0002, 0.0072, 0.0243)	(0.0011, 0.0256, 0.0929)	(0.0, 0.0025, 0.009)	(0.0, 0.0025, 0.0093)	(0.0053, 0.0386, 0.0978)	(0.0005, 0.0047, 0.013)	(0.0005, 0.0063, 0.0183)	(0.0, 0.0008, 0.006)	(0.0003, 0.0035, 0.0096)	(0.0002, 0.0033, 0.0098)	(0.0001, 0.0036, 0.0116)	(0.0012, 0.0058, 0.0138)	(0.0007, 0.0087, 0.0255)	(0.0, 0.0, 0.0066)	(0.0, 0.0, 0.002)	(0.0004, 0.0153, 0.0523)	(0.0004, 0.0046, 0.0128)
ENSG00000112335	(0.0006, 0.0038, 0.0098)	(0.0005, 0.0053, 0.0158)	(0.0001, 0.0232, 0.0891)	VG Unavailable	(0.0041, 0.0515, 0.1624)	(0.0001, 0.0444, 0.1753)	(0.0027, 0.0403, 0.1207)	(0.0003, 0.0077, 0.0256)	VG Unavailable	VG Unavailable	(0.0068, 0.0658, 0.1806)	(0.0011, 0.0068, 0.0169)	VG Unavailable	(0.0089, 0.0462, 0.1208)	(0.0, 0.0, 0.0206)	(0.0, 0.0125, 0.0569)	(0.0014, 0.0083, 0.0203)	(0.0, 0.0, 0.0055)	(0.0, 0.005, 0.053)	(0.0029, 0.0484, 0.1458)	(0.0, 0.0013, 0.0172)	(0.0, 0.021, 0.1207)	(0.0205, 0.1007, 0.261)	VG Unavailable	(0.001, 0.0115, 0.0313)
ENSG00000112339	(0.0, 0.0004, 0.0033)	(0.0014, 0.0052, 0.011)	(0.0006, 0.004, 0.0107)	(0.0017, 0.0061, 0.013)	(0.0, 0.0006, 0.0039)	(0.0001, 0.0028, 0.0093)	(0.0012, 0.0043, 0.01)	(0.0012, 0.0047, 0.0103)	(0.0008, 0.0041, 0.0097)	(0.0001, 0.0041, 0.0138)	(0.0005, 0.0051, 0.0139)	(0.0019, 0.0054, 0.0108)	(0.0031, 0.0079, 0.0166)	(0.001, 0.0055, 0.0124)	(0.0, 0.0016, 0.0067)	(0.0028, 0.01, 0.0216)	(0.0019, 0.006, 0.0123)	(0.0038, 0.01, 0.019)	(0.0004, 0.0028, 0.0076)	(0.0002, 0.0022, 0.0068)	(0.0015, 0.0045, 0.0094)	(0.0003, 0.0024, 0.0069)	(0.0016, 0.0069, 0.0157)	(0.0, 0.0013, 0.0055)	(0.0045, 0.0115, 0.022)
ENSG00000112343	(0.0012, 0.0066, 0.0166)	(0.0004, 0.0045, 0.0122)	(0.0026, 0.0106, 0.0254)	(0.0022, 0.0112, 0.0259)	(0.0132, 0.0399, 0.0788)	(0.0031, 0.0161, 0.0411)	(0.0035, 0.0129, 0.028)	(0.0027, 0.0104, 0.0217)	(0.0221, 0.0493, 0.0894)	(0.003, 0.0116, 0.026)	(0.0031, 0.0115, 0.0259)	(0.0034, 0.0105, 0.0232)	(0.0, 0.0032, 0.0127)	(0.001, 0.01, 0.0296)	(0.0034, 0.0138, 0.0313)	(0.0005, 0.0086, 0.0247)	(0.0031, 0.0107, 0.024)	(0.0001, 0.0026, 0.0096)	(0.0, 0.0053, 0.0248)	(0.0, 0.0057, 0.0222)	(0.0001, 0.0042, 0.0141)	(0.0001, 0.0033, 0.0108)	(0.005, 0.0155, 0.0321)	(0.002, 0.0096, 0.0223)	(0.0018, 0.0074, 0.017)
ENSG00000112365	(0.004, 0.0188, 0.0446)	(0.0, 0.0004, 0.1479)	(0.0035, 0.0214, 0.0531)	(0.0035, 0.0195, 0.0469)	(0.0004, 0.0146, 0.0501)	(0.0022, 0.023, 0.0664)	(0.0, 0.0024, 0.0171)	(0.0004, 0.0119, 0.0376)	(0.0005, 0.0179, 0.0583)	(0.0, 0.0021, 0.0158)	(0.0029, 0.0154, 0.0392)	(0.004, 0.0177, 0.0423)	(0.0, 0.0036, 0.0354)	(0.0103, 0.0581, 0.1559)	(0.0, 0.0135, 0.0926)	(0.0, 0.0, 0.0419)	(0.0045, 0.0232, 0.0567)	(0.0063, 0.0281, 0.0657)	(0.0017, 0.0082, 0.0195)	(0.0002, 0.0032, 0.01)	(0.0005, 0.0059, 0.0195)	(0.0, 0.0, 0.0063)	(0.0, 0.0, 0.2247)	(0.0, 0.0062, 0.031)	(0.0, 0.0043, 0.0337)
ENSG00000112367	(0.0, 0.0011, 0.021)	(0.0013, 0.0146, 0.0385)	(0.0, 0.0048, 0.0221)	(0.0021, 0.0134, 0.0373)	(0.003, 0.0144, 0.0341)	(0.0, 0.0057, 0.0213)	(0.0066, 0.0258, 0.0597)	(0.0, 0.0053, 0.0405)	(0.0005, 0.0089, 0.0282)	(0.0, 0.003, 0.0468)	(0.0006, 0.0086, 0.025)	(0.0014, 0.0139, 0.0407)	(0.0003, 0.0093, 0.0288)	(0.0019, 0.0159, 0.0451)	(0.0, 0.0, 0.1748)	(0.0008, 0.0101, 0.0291)	(0.0043, 0.0206, 0.0519)	(0.0042, 0.0232, 0.0573)	(0.004, 0.017, 0.042)	(0.0057, 0.021, 0.0449)	(0.0021, 0.0125, 0.0297)	(0.0025, 0.0111, 0.0284)	(0.0028, 0.0185, 0.0493)	(0.0, 0.0039, 0.0237)	(0.0, 0.0, 0.0084)
ENSG00000112378	(0.0712, 0.1833, 0.3523)	(0.1032, 0.2204, 0.3889)	(0.1093, 0.3145, 0.6465)	VG Unavailable	(0.0447, 0.1777, 0.4197)	VG Unavailable	VG Unavailable	(0.0068, 0.0478, 0.1362)	VG Unavailable	VG Unavailable	(0.026, 0.1035, 0.2461)	(0.0173, 0.0805, 0.202)	(0.0853, 0.2705, 0.5561)	VG Unavailable	VG Unavailable	VG Unavailable	(0.0162, 0.0656, 0.1502)	(0.0103, 0.0536, 0.1346)	(0.1507, 0.438, 0.8519)	VG Unavailable	VG Unavailable	VG Unavailable	VG Unavailable	(0.0859, 0.2407, 0.4555)	(0.033, 0.0839, 0.1513)
ENSG00000112394	VG Unavailable	VG Unavailable	VG Unavailable	VG Unavailable	VG Unavailable	VG Unavailable	VG Unavailable	VG Unavailable	(0.0, 0.0233, 0.0888)	VG Unavailable	VG Unavailable	VG Unavailable	VG Unavailable	VG Unavailable	VG Unavailable	VG Unavailable	VG Unavailable	VG Unavailable	VG Unavailable	VG Unavailable	VG Unavailable	VG Unavailable	VG Unavailable	VG Unavailable	VG Unavailable
ENSG00000112406	(0.0, 0.0034, 0.0284)	(0.0, 0.0, 0.017)	(0.0008, 0.0097, 0.0288)	(0.0, 0.0011, 0.0182)	(0.0, 0.0029, 0.0212)	(0.0, 0.0, 0.216)	(0.0007, 0.0174, 0.0548)	(0.0, 0.0005, 0.0806)	(0.0029, 0.0197, 0.0512)	(0.0, 0.0, 0.0415)	(0.0, 0.0021, 0.0354)	(0.0056, 0.0282, 0.0692)	(0.0, 0.0, 0.0273)	(0.001, 0.0091, 0.0261)	(0.0, 0.0097, 0.0382)	(0.0004, 0.0121, 0.0404)	(0.0, 0.009, 0.0373)	(0.0, 0.0, 0.0205)	(0.0002, 0.0107, 0.0375)	(0.002, 0.0125, 0.0328)	(0.0, 0.0, 0.0169)	(0.0, 0.003, 0.0255)	(0.0003, 0.0119, 0.041)	(0.0, 0.0095, 0.0355)	(0.0016, 0.0162, 0.0455)
ENSG00000112425	(0.0, 0.009, 0.0441)	(0.0, 0.0105, 0.0504)	(0.0, 0.0, 0.1456)	VG Unavailable	(0.0075, 0.0517, 0.1434)	(0.0, 0.0369, 0.1653)	(0.015, 0.0672, 0.1681)	(0.0008, 0.0154, 0.0484)	(0.0033, 0.027, 0.0735)	(0.0, 0.0, 0.0538)	(0.0026, 0.0336, 0.0993)	(0.0, 0.01, 0.0583)	(0.0198, 0.0662, 0.154)	(0.0, 0.0, 0.1765)	(0.0004, 0.0248, 0.0874)	VG Unavailable	(0.0011, 0.039, 0.1293)	(0.0, 0.0, 0.1183)	(0.0, 0.0079, 0.0444)	(0.0001, 0.0348, 0.1409)	(0.0, 0.0058, 0.071)	(0.0, 0.0081, 0.0466)	(0.0032, 0.0345, 0.0988)	(0.0, 0.0071, 0.0447)	(0.0, 0.0014, 0.0528)
ENSG00000112473	VG Unavailable	VG Unavailable	VG Unavailable	VG Unavailable	VG Unavailable	VG Unavailable	VG Unavailable	VG Unavailable	VG Unavailable	VG Unavailable	VG Unavailable	VG Unavailable	VG Unavailable	VG Unavailable	VG Unavailable	VG Unavailable	VG Unavailable	(0.0023, 0.0239, 0.0647)	VG Unavailable	VG Unavailable	VG Unavailable	VG Unavailable	VG Unavailable	VG Unavailable	VG Unavailable
ENSG00000112486	(0.0065, 0.0247, 0.0522)	(0.0101, 0.0278, 0.0584)	(0.0089, 0.0547, 0.1586)	(0.0016, 0.0426, 0.1453)	(0.0214, 0.0673, 0.1339)	VG Unavailable	(0.005, 0.0278, 0.0728)	(0.006, 0.0195, 0.0412)	(0.0045, 0.0517, 0.1559)	(0.0242, 0.07, 0.1431)	(0.0021, 0.0147, 0.039)	(0.0081, 0.0316, 0.0686)	(0.0152, 0.0577, 0.1224)	(0.0, 0.0006, 0.0723)	(0.0164, 0.0655, 0.1622)	(0.0283, 0.0875, 0.1861)	(0.0223, 0.0529, 0.0971)	(0.0016, 0.0106, 0.0278)	(0.0122, 0.0391, 0.0779)	(0.0031, 0.026, 0.0745)	(0.0109, 0.04, 0.0876)	(0.0021, 0.0223, 0.0591)	(0.0096, 0.0482, 0.1202)	(0.001, 0.0122, 0.036)	(0.0039, 0.0198, 0.0485)
ENSG00000112511	(0.0017, 0.0239, 0.0701)	(0.0028, 0.0436, 0.1388)	VG Unavailable	VG Unavailable	VG Unavailable	VG Unavailable	VG Unavailable	VG Unavailable	VG Unavailable	VG Unavailable	VG Unavailable	VG Unavailable	VG Unavailable	VG Unavailable	VG Unavailable	VG Unavailable	(0.0, 0.0081, 0.0311)	(0.0, 0.0034, 0.0219)	VG Unavailable	VG Unavailable	VG Unavailable	VG Unavailable	VG Unavailable	VG Unavailable	(0.0016, 0.0144, 0.0433)
ENSG00000112531	(0.0, 0.0008, 0.0059)	(0.001, 0.0073, 0.0182)	(0.0008, 0.0098, 0.0303)	VG Unavailable	(0.0052, 0.0389, 0.1134)	(0.0004, 0.0137, 0.0506)	(0.0009, 0.0081, 0.0263)	(0.0007, 0.0057, 0.0154)	(0.004, 0.0182, 0.0459)	(0.0, 0.0, 0.0133)	(0.0, 0.0028, 0.0145)	(0.0, 0.0003, 0.0088)	(0.0004, 0.0066, 0.0204)	(0.0, 0.0011, 0.0163)	(0.0, 0.0004, 0.0941)	(0.0, 0.0077, 0.0343)	(0.0003, 0.0043, 0.013)	(0.0, 0.0003, 0.0143)	(0.0007, 0.0089, 0.0291)	(0.0, 0.0049, 0.0203)	(0.0, 0.0, 0.0071)	(0.0022, 0.0129, 0.0315)	(0.0004, 0.0109, 0.0364)	(0.0, 0.0041, 0.0182)	(0.0009, 0.0052, 0.0132)
ENSG00000112561	(0.0022, 0.0054, 0.0106)	(0.0005, 0.0019, 0.0045)	(0.0, 0.0008, 0.0031)	(0.0, 0.0002, 0.0022)	(0.0007, 0.0026, 0.0058)	(0.0002, 0.0013, 0.0033)	(0.0002, 0.0012, 0.0033)	(0.0011, 0.0045, 0.0098)	(0.0, 0.0, 0.0051)	(0.0, 0.0007, 0.0027)	(0.0, 0.0009, 0.003)	(0.0017, 0.005, 0.01)	(0.0002, 0.0013, 0.0035)	(0.0, 0.0009, 0.0029)	(0.0016, 0.0045, 0.0091)	(0.0002, 0.0012, 0.0029)	(0.0008, 0.0025, 0.0052)	(0.0007, 0.0026, 0.0055)	(0.0, 0.0, 0.0008)	(0.002, 0.0052, 0.0103)	(0.0, 0.0008, 0.0026)	(0.0, 0.0001, 0.0022)	(0.0013, 0.0048, 0.0102)	(0.0, 0.0008, 0.0027)	(0.0012, 0.0039, 0.0091)
ENSG00000112576	(0.0063, 0.0226, 0.0459)	(0.0061, 0.016, 0.031)	(0.0003, 0.0035, 0.0096)	(0.0037, 0.0126, 0.0283)	(0.0003, 0.0039, 0.0118)	(0.0038, 0.0115, 0.0228)	(0.0002, 0.0032, 0.0096)	(0.0079, 0.0228, 0.0465)	(0.0006, 0.0072, 0.0216)	(0.0029, 0.0101, 0.0213)	(0.0021, 0.0069, 0.0147)	(0.0008, 0.0046, 0.0131)	(0.0026, 0.0098, 0.021)	(0.0001, 0.003, 0.0104)	(0.0, 0.0023, 0.0076)	(0.0029, 0.0148, 0.0357)	(0.0114, 0.0316, 0.0645)	(0.0014, 0.006, 0.0134)	(0.0041, 0.0106, 0.0198)	(0.0038, 0.0117, 0.0233)	(0.0093, 0.0207, 0.0392)	(0.0021, 0.0068, 0.0156)	(0.0063, 0.0184, 0.0391)	(0.0155, 0.0351, 0.0629)	(0.0029, 0.0102, 0.0221)
ENSG00000112578	(0.003, 0.0504, 0.1581)	(0.0034, 0.0439, 0.1292)	VG Unavailable	(0.0, 0.0213, 0.1364)	(0.0, 0.0017, 0.0089)	(0.0, 0.0067, 0.0259)	VG Unavailable	(0.0007, 0.0107, 0.0357)	VG Unavailable	VG Unavailable	(0.0, 0.0072, 0.034)	(0.0018, 0.0141, 0.0379)	VG Unavailable	(0.0026, 0.0189, 0.051)	(0.0, 0.0051, 0.0272)	(0.0, 0.0007, 0.0202)	(0.0, 0.0, 0.0201)	(0.0, 0.0346, 0.1457)	VG Unavailable	VG Unavailable	(0.0002, 0.0039, 0.0132)	(0.0, 0.0067, 0.028)	(0.0, 0.0076, 0.0363)	(0.0, 0.0018, 0.0247)	(0.0008, 0.0152, 0.0473)
ENSG00000112584	(0.0016, 0.0072, 0.0158)	(0.0002, 0.0039, 0.0121)	(0.0005, 0.0042, 0.012)	(0.0025, 0.0091, 0.0222)	(0.0021, 0.0084, 0.0183)	(0.0008, 0.0067, 0.0179)	(0.0003, 0.0048, 0.0134)	(0.0025, 0.0096, 0.0207)	(0.0013, 0.0089, 0.0214)	(0.0005, 0.0041, 0.011)	(0.0, 0.0029, 0.0103)	(0.0004, 0.0047, 0.0136)	(0.0, 0.0041, 0.016)	(0.0024, 0.01, 0.0231)	(0.0022, 0.0079, 0.0183)	(0.0111, 0.0307, 0.0636)	(0.0055, 0.0153, 0.0297)	(0.0042, 0.0121, 0.0258)	(0.0019, 0.0111, 0.0278)	(0.0043, 0.0122, 0.0245)	(0.0035, 0.0138, 0.0309)	(0.0, 0.0026, 0.0102)	(0.0, 0.0014, 0.0079)	(0.0007, 0.0049, 0.0126)	(0.0033, 0.0118, 0.0252)
ENSG00000112592	(0.02, 0.0585, 0.1179)	(0.0319, 0.0973, 0.2001)	(0.0411, 0.1136, 0.2213)	(0.0007, 0.0104, 0.0301)	(0.0011, 0.0155, 0.0444)	(0.0049, 0.0262, 0.0627)	(0.0182, 0.0421, 0.0753)	(0.0047, 0.0224, 0.0529)	(0.0662, 0.157, 0.2684)	(0.0359, 0.093, 0.1805)	(0.0588, 0.1561, 0.2809)	(0.011, 0.036, 0.0747)	(0.0071, 0.0228, 0.048)	(0.0294, 0.0627, 0.1133)	(0.0108, 0.0324, 0.0697)	(0.0073, 0.0332, 0.0801)	(0.0145, 0.0514, 0.1095)	(0.0, 0.0078, 0.0286)	(0.0194, 0.0584, 0.1198)	(0.0131, 0.037, 0.0741)	(0.0207, 0.0587, 0.1154)	(0.0422, 0.0996, 0.1835)	(0.0194, 0.0697, 0.1528)	(0.0366, 0.0927, 0.1661)	(0.0253, 0.0785, 0.1633)
ENSG00000112599	VG Unavailable	VG Unavailable	VG Unavailable	VG Unavailable	VG Unavailable	VG Unavailable	VG Unavailable	VG Unavailable	VG Unavailable	VG Unavailable	VG Unavailable	VG Unavailable	VG Unavailable	VG Unavailable	VG Unavailable	VG Unavailable	VG Unavailable	VG Unavailable	VG Unavailable	(0.0, 0.0, 0.0838)	VG Unavailable	VG Unavailable	VG Unavailable	VG Unavailable	VG Unavailable
ENSG00000112624	(0.0001, 0.0053, 0.018)	(0.0, 0.0009, 0.0165)	(0.0, 0.005, 0.0217)	(0.0, 0.0044, 0.0231)	(0.008, 0.0409, 0.098)	(0.0, 0.0, 0.0954)	(0.0019, 0.0142, 0.0391)	(0.0004, 0.0063, 0.0172)	(0.0003, 0.0081, 0.0287)	(0.0, 0.0047, 0.0268)	(0.0, 0.0056, 0.0247)	(0.0, 0.0004, 0.0172)	(0.0011, 0.0102, 0.0273)	(0.0, 0.011, 0.0378)	(0.0009, 0.0091, 0.0287)	(0.0039, 0.0191, 0.0468)	(0.0026, 0.0114, 0.0253)	(0.001, 0.007, 0.018)	(0.0, 0.009, 0.0878)	(0.0049, 0.0456, 0.1253)	(0.0005, 0.0104, 0.0368)	(0.0, 0.0037, 0.0251)	(0.0017, 0.013, 0.0364)	(0.0012, 0.0164, 0.047)	(0.0, 0.0002, 0.0407)
ENSG00000112640	(0.0011, 0.0137, 0.0432)	(0.0, 0.0146, 0.0552)	VG Unavailable	VG Unavailable	VG Unavailable	VG Unavailable	VG Unavailable	VG Unavailable	VG Unavailable	VG Unavailable	VG Unavailable	VG Unavailable	VG Unavailable	VG Unavailable	VG Unavailable	VG Unavailable	(0.0, 0.002, 0.0379)	(0.0035, 0.0436, 0.1352)	VG Unavailable	VG Unavailable	VG Unavailable	VG Unavailable	VG Unavailable	VG Unavailable	(0.0, 0.0, 0.1199)
ENSG00000112651	VG Unavailable	VG Unavailable	VG Unavailable	VG Unavailable	VG Unavailable	VG Unavailable	VG Unavailable	VG Unavailable	VG Unavailable	VG Unavailable	VG Unavailable	VG Unavailable	VG Unavailable	VG Unavailable	VG Unavailable	VG Unavailable	VG Unavailable	VG Unavailable	VG Unavailable	VG Unavailable	(0.0007, 0.0252, 0.0837)	VG Unavailable	VG Unavailable	VG Unavailable	VG Unavailable
ENSG00000112658	(0.0, 0.0015, 0.0052)	(0.0006, 0.0035, 0.0089)	(0.0, 0.0, 0.0088)	(0.0, 0.0016, 0.0063)	(0.0003, 0.0035, 0.0107)	(0.0009, 0.0051, 0.0125)	(0.0, 0.0061, 0.0252)	(0.0008, 0.0045, 0.0114)	(0.0, 0.0004, 0.0309)	VG Unavailable	(0.0001, 0.0027, 0.0088)	(0.0008, 0.0036, 0.0089)	(0.001, 0.0171, 0.0551)	(0.0002, 0.0025, 0.0076)	(0.0, 0.0005, 0.0053)	(0.0, 0.0012, 0.0058)	(0.0, 0.0, 0.0072)	(0.0018, 0.0055, 0.0113)	(0.0, 0.0004, 0.0042)	(0.0, 0.0009, 0.0049)	(0.0, 0.0021, 0.01)	(0.0001, 0.0035, 0.0109)	(0.0, 0.001, 0.0083)	(0.0001, 0.0048, 0.0163)	(0.0006, 0.0035, 0.009)
ENSG00000112659	(0.0007, 0.0051, 0.0142)	(0.0003, 0.0067, 0.0229)	(0.0014, 0.0116, 0.0341)	(0.0001, 0.0099, 0.0339)	(0.0003, 0.0125, 0.0474)	(0.0, 0.0, 0.0555)	(0.0, 0.0026, 0.0306)	(0.0015, 0.0081, 0.0207)	(0.0, 0.0046, 0.0221)	(0.0, 0.0096, 0.0378)	(0.0, 0.0067, 0.0307)	(0.0, 0.0, 0.0351)	(0.0, 0.0, 0.1496)	(0.0, 0.0, 0.014)	(0.0, 0.0093, 0.0378)	(0.0017, 0.0132, 0.0361)	(0.0001, 0.0053, 0.0178)	(0.0048, 0.0159, 0.0328)	(0.0035, 0.0168, 0.0401)	(0.0, 0.0, 0.0151)	(0.0, 0.0023, 0.0249)	(0.0, 0.0045, 0.0162)	(0.0005, 0.0118, 0.0383)	(0.0014, 0.0128, 0.0335)	(0.0018, 0.007, 0.0149)
ENSG00000112667	VG Unavailable	VG Unavailable	VG Unavailable	VG Unavailable	VG Unavailable	VG Unavailable	VG Unavailable	VG Unavailable	VG Unavailable	VG Unavailable	VG Unavailable	VG Unavailable	VG Unavailable	VG Unavailable	VG Unavailable	VG Unavailable	VG Unavailable	VG Unavailable	(0.0116, 0.0471, 0.111)	VG Unavailable	VG Unavailable	VG Unavailable	VG Unavailable	VG Unavailable	VG Unavailable
ENSG00000112679	(0.0667, 0.1215, 0.193)	(0.1788, 0.3432, 0.5744)	(0.1265, 0.249, 0.4315)	(0.0775, 0.1579, 0.2668)	(0.1329, 0.2555, 0.4288)	(0.028, 0.0625, 0.1071)	(0.0941, 0.1787, 0.2897)	(0.0994, 0.189, 0.3142)	(0.1607, 0.3183, 0.5327)	(0.1859, 0.3475, 0.5851)	(0.0642, 0.1319, 0.2198)	(0.0812, 0.155, 0.2603)	(0.1794, 0.3579, 0.5798)	(0.0387, 0.0784, 0.1303)	(0.1037, 0.2144, 0.3538)	(0.084, 0.176, 0.3043)	(0.163, 0.3243, 0.5379)	(0.0915, 0.1799, 0.2945)	(0.1918, 0.3542, 0.5924)	(0.1469, 0.2855, 0.4843)	(0.059, 0.115, 0.1941)	(0.0697, 0.1272, 0.2087)	(0.0936, 0.2004, 0.3538)	(0.0993, 0.2018, 0.3505)	(0.056, 0.1057, 0.1785)
ENSG00000112685	(0.0026, 0.0085, 0.0185)	(0.0019, 0.0078, 0.0184)	(0.006, 0.0197, 0.0414)	(0.0044, 0.0163, 0.0352)	(0.0016, 0.0118, 0.0328)	(0.0055, 0.022, 0.053)	(0.0023, 0.013, 0.0351)	(0.003, 0.0124, 0.0283)	(0.0031, 0.0193, 0.0532)	(0.0, 0.0031, 0.0169)	(0.0, 0.0019, 0.0165)	(0.0014, 0.0068, 0.0148)	(0.0053, 0.0255, 0.0633)	(0.0003, 0.006, 0.019)	(0.0, 0.0041, 0.0157)	(0.0013, 0.0072, 0.0192)	(0.0044, 0.0127, 0.027)	(0.0, 0.002, 0.0108)	(0.0028, 0.0121, 0.0286)	(0.0001, 0.0084, 0.0306)	(0.0001, 0.0056, 0.0219)	(0.0033, 0.0132, 0.0297)	(0.0, 0.004, 0.0197)	(0.001, 0.0094, 0.0264)	(0.0009, 0.0056, 0.0143)
ENSG00000112695	(0.0278, 0.0809, 0.1743)	(0.0002, 0.0222, 0.0833)	VG Unavailable	(0.0067, 0.0491, 0.1375)	(0.0, 0.0154, 0.0877)	(0.0, 0.025, 0.1076)	VG Unavailable	(0.0016, 0.0357, 0.1142)	VG Unavailable	VG Unavailable	(0.0305, 0.1096, 0.257)	(0.007, 0.0436, 0.1208)	VG Unavailable	VG Unavailable	VG Unavailable	VG Unavailable	(0.0171, 0.055, 0.1199)	(0.0, 0.0006, 0.0031)	VG Unavailable	(0.0551, 0.2778, 0.6548)	(0.0326, 0.123, 0.2721)	(0.0277, 0.1308, 0.2888)	(0.0, 0.0282, 0.1122)	VG Unavailable	(0.0216, 0.0752, 0.1677)
ENSG00000112697	(0.0001, 0.0013, 0.0039)	(0.0022, 0.0077, 0.0168)	VG Unavailable	VG Unavailable	(0.0001, 0.0031, 0.0109)	(0.0035, 0.0144, 0.0328)	(0.0, 0.0, 0.0069)	(0.0012, 0.0051, 0.0115)	(0.0011, 0.009, 0.0239)	(0.0001, 0.0073, 0.0267)	(0.0001, 0.0021, 0.0078)	(0.0048, 0.0147, 0.0298)	(0.0, 0.0004, 0.0068)	(0.0014, 0.0069, 0.0169)	(0.0005, 0.0037, 0.0098)	VG Unavailable	(0.0035, 0.0092, 0.0173)	(0.0017, 0.0055, 0.0111)	(0.0, 0.0, 0.0208)	VG Unavailable	(0.0006, 0.0043, 0.0113)	(0.0014, 0.0146, 0.0421)	VG Unavailable	(0.0007, 0.003, 0.0071)	(0.0006, 0.0027, 0.0064)
ENSG00000112699	(0.0, 0.0021, 0.0089)	(0.0001, 0.0025, 0.0082)	(0.0014, 0.006, 0.0138)	(0.0001, 0.0033, 0.0119)	(0.0021, 0.0092, 0.023)	(0.0073, 0.0198, 0.0386)	(0.0014, 0.0085, 0.0211)	(0.0, 0.0012, 0.0074)	(0.0, 0.0011, 0.009)	(0.0, 0.0014, 0.0108)	(0.003, 0.0097, 0.0199)	(0.0047, 0.0153, 0.0328)	(0.0004, 0.0049, 0.0148)	(0.0025, 0.0089, 0.0188)	(0.0015, 0.0089, 0.0227)	(0.0011, 0.006, 0.0146)	(0.0, 0.0013, 0.0074)	(0.0011, 0.0051, 0.0115)	(0.0009, 0.0045, 0.0114)	(0.0, 0.0015, 0.0126)	(0.0009, 0.0052, 0.013)	(0.003, 0.009, 0.0191)	(0.0034, 0.0107, 0.0232)	(0.002, 0.0101, 0.0255)	(0.0016, 0.0076, 0.0182)
ENSG00000112701	(0.0007, 0.0032, 0.0075)	(0.0, 0.0002, 0.0073)	(0.0006, 0.0044, 0.0118)	(0.0009, 0.0066, 0.0167)	(0.0, 0.0006, 0.0068)	(0.0, 0.0008, 0.0045)	(0.0014, 0.006, 0.0133)	(0.0014, 0.0063, 0.0139)	(0.0011, 0.0049, 0.0109)	(0.0004, 0.0031, 0.0084)	(0.0019, 0.0063, 0.0139)	(0.0006, 0.0047, 0.013)	(0.0, 0.0021, 0.0072)	(0.0001, 0.0022, 0.0064)	(0.0012, 0.0051, 0.0116)	(0.0, 0.0015, 0.0061)	(0.0, 0.001, 0.0088)	(0.0, 0.0016, 0.0083)	(0.0, 0.0012, 0.0068)	(0.0001, 0.0042, 0.0136)	(0.0005, 0.0037, 0.0089)	(0.0012, 0.0044, 0.0091)	(0.0, 0.0011, 0.0071)	(0.0008, 0.0039, 0.0093)	(0.0011, 0.0045, 0.0105)
ENSG00000112715	(0.0076, 0.0149, 0.0265)	(0.0018, 0.0051, 0.0104)	(0.0049, 0.0111, 0.0192)	(0.0077, 0.0159, 0.0258)	(0.0057, 0.0121, 0.0206)	(0.0055, 0.0122, 0.021)	(0.0053, 0.0132, 0.0242)	(0.0015, 0.0041, 0.0076)	(0.0047, 0.0113, 0.02)	(0.0082, 0.0189, 0.0343)	(0.0008, 0.0031, 0.0066)	(0.0019, 0.005, 0.0097)	(0.0061, 0.0123, 0.021)	(0.0044, 0.0099, 0.0184)	(0.0049, 0.0114, 0.0211)	(0.0063, 0.0127, 0.0226)	(0.0031, 0.0079, 0.0145)	(0.0023, 0.0054, 0.0101)	(0.0064, 0.0128, 0.022)	(0.0055, 0.0112, 0.0192)	(0.0027, 0.0067, 0.0121)	(0.0033, 0.0074, 0.0132)	(0.0105, 0.0203, 0.0336)	(0.0029, 0.0083, 0.0166)	(0.0028, 0.0064, 0.0122)
ENSG00000112739	(0.001, 0.0042, 0.0093)	(0.0, 0.0, 0.0079)	(0.0, 0.0015, 0.0054)	(0.0008, 0.0054, 0.0141)	(0.0, 0.0, 0.0022)	(0.0, 0.0014, 0.0079)	(0.0, 0.0, 0.0035)	(0.0, 0.001, 0.0039)	(0.0, 0.0006, 0.0033)	(0.0, 0.001, 0.0056)	(0.0001, 0.0025, 0.0082)	(0.0001, 0.0021, 0.0069)	(0.0011, 0.0055, 0.0136)	(0.0, 0.0034, 0.0121)	(0.0012, 0.0052, 0.0122)	(0.0003, 0.0036, 0.0103)	(0.0005, 0.0028, 0.0073)	(0.0, 0.0014, 0.005)	(0.0, 0.0022, 0.0089)	(0.0006, 0.0039, 0.0107)	(0.0, 0.0, 0.0087)	(0.0, 0.0001, 0.0051)	(0.0, 0.0009, 0.0065)	(0.0001, 0.0019, 0.0063)	(0.0, 0.0019, 0.0067)
ENSG00000112742	(0.0006, 0.0104, 0.0319)	(0.0, 0.0033, 0.0175)	(0.0044, 0.0298, 0.0847)	(0.0035, 0.0237, 0.059)	(0.0028, 0.0231, 0.0623)	(0.0011, 0.0331, 0.1109)	(0.0003, 0.0066, 0.0233)	(0.0, 0.0001, 0.2483)	(0.0004, 0.0071, 0.0243)	(0.0037, 0.0205, 0.0554)	(0.0009, 0.0076, 0.0201)	(0.0015, 0.0093, 0.0239)	(0.0014, 0.0123, 0.0326)	(0.0031, 0.0152, 0.0348)	(0.0114, 0.053, 0.1302)	(0.0, 0.0112, 0.0537)	(0.0024, 0.0155, 0.0409)	(0.0034, 0.0283, 0.0822)	(0.0, 0.0013, 0.0156)	(0.0061, 0.0298, 0.0737)	(0.0038, 0.0177, 0.0407)	(0.0088, 0.0331, 0.0724)	(0.0106, 0.032, 0.0685)	(0.0, 0.0002, 0.0347)	(0.0046, 0.0195, 0.0434)
ENSG00000112759	VG Unavailable	(0.0, 0.0024, 0.0201)	VG Unavailable	(0.0001, 0.004, 0.0132)	(0.0, 0.0015, 0.0223)	(0.0, 0.0, 0.0126)	(0.001, 0.0266, 0.0908)	(0.0006, 0.0159, 0.0525)	(0.0021, 0.0468, 0.1523)	VG Unavailable	VG Unavailable	(0.0005, 0.0313, 0.1098)	VG Unavailable	(0.0003, 0.0204, 0.069)	(0.0, 0.0, 0.0232)	(0.0, 0.0004, 0.0424)	(0.0028, 0.0171, 0.0442)	VG Unavailable	(0.0, 0.0274, 0.1052)	(0.0, 0.0039, 0.0202)	(0.0, 0.0073, 0.0301)	(0.0, 0.0023, 0.0134)	(0.0, 0.003, 0.0483)	(0.0, 0.0213, 0.114)	VG Unavailable
ENSG00000112763	(0.0059, 0.0167, 0.0347)	(0.002, 0.008, 0.0197)	(0.0044, 0.0284, 0.0773)	(0.0, 0.005, 0.0179)	(0.0, 0.0007, 0.0517)	(0.0, 0.0109, 0.0432)	(0.0003, 0.006, 0.0189)	(0.0009, 0.0059, 0.0156)	(0.0, 0.0056, 0.0206)	(0.0004, 0.0047, 0.0127)	(0.0001, 0.0055, 0.0199)	(0.0043, 0.0143, 0.0306)	(0.0009, 0.0094, 0.0259)	(0.0, 0.005, 0.0233)	(0.0027, 0.0144, 0.037)	(0.0024, 0.0162, 0.045)	(0.0042, 0.0159, 0.0362)	(0.0005, 0.005, 0.014)	(0.0002, 0.004, 0.0134)	(0.007, 0.0398, 0.1052)	(0.0, 0.0026, 0.0132)	(0.0, 0.0025, 0.0134)	(0.0006, 0.0066, 0.0198)	(0.0001, 0.0059, 0.0206)	(0.007, 0.0187, 0.0365)
ENSG00000112773	(0.0146, 0.0462, 0.1003)	(0.0, 0.0171, 0.0715)	VG Unavailable	(0.0212, 0.0951, 0.2212)	VG Unavailable	(0.0019, 0.0353, 0.1117)	VG Unavailable	(0.0493, 0.1168, 0.2273)	VG Unavailable	(0.0077, 0.035, 0.0798)	(0.0105, 0.0521, 0.1192)	(0.0006, 0.0163, 0.0513)	(0.0054, 0.0434, 0.1164)	VG Unavailable	VG Unavailable	(0.0101, 0.0667, 0.1677)	(0.0062, 0.0366, 0.094)	(0.0146, 0.0435, 0.0947)	(0.0008, 0.021, 0.0689)	(0.0025, 0.0238, 0.0681)	(0.0, 0.0161, 0.0709)	(0.0141, 0.0621, 0.1407)	(0.0074, 0.0645, 0.1719)	(0.0, 0.008, 0.0363)	(0.0365, 0.0896, 0.1751)
ENSG00000112787	(0.0056, 0.0124, 0.0222)	(0.0017, 0.0076, 0.0172)	(0.002, 0.0085, 0.0192)	(0.0098, 0.0217, 0.0408)	(0.0064, 0.0173, 0.0331)	(0.0037, 0.0101, 0.02)	(0.0071, 0.018, 0.0347)	(0.0066, 0.0135, 0.0236)	(0.0046, 0.0131, 0.0244)	(0.0051, 0.0147, 0.0286)	(0.0078, 0.0216, 0.0427)	(0.0064, 0.0129, 0.0233)	(0.0251, 0.0648, 0.1231)	(0.0057, 0.0145, 0.0275)	(0.0069, 0.0147, 0.0265)	(0.0043, 0.0116, 0.0219)	(0.0068, 0.0155, 0.0297)	(0.0031, 0.008, 0.0147)	(0.0094, 0.0225, 0.0426)	(0.0076, 0.0226, 0.0453)	(0.0077, 0.0177, 0.0326)	(0.005, 0.0125, 0.0235)	(0.0125, 0.0272, 0.0476)	(0.0098, 0.0204, 0.0354)	(0.0083, 0.0189, 0.0353)
ENSG00000112796	VG Unavailable	(0.024, 0.1014, 0.2206)	VG Unavailable	VG Unavailable	(0.0121, 0.0607, 0.1491)	(0.0, 0.0273, 0.1129)	VG Unavailable	VG Unavailable	(0.0011, 0.0195, 0.0603)	(0.0146, 0.0592, 0.1358)	(0.0004, 0.02, 0.0686)	VG Unavailable	(0.0188, 0.1271, 0.3046)	(0.0, 0.0209, 0.0798)	VG Unavailable	(0.0081, 0.0559, 0.1559)	VG Unavailable	VG Unavailable	(0.0009, 0.0321, 0.1063)	(0.0001, 0.0321, 0.1251)	VG Unavailable	(0.0103, 0.0744, 0.1974)	VG Unavailable	(0.0, 0.0085, 0.0537)	VG Unavailable
ENSG00000112799	(0.0025, 0.0114, 0.0291)	(0.0071, 0.0212, 0.0416)	(0.0184, 0.0565, 0.11)	(0.0112, 0.0599, 0.151)	(0.0136, 0.0558, 0.1218)	(0.0144, 0.0553, 0.1262)	(0.0193, 0.0731, 0.1644)	(0.0181, 0.0476, 0.0955)	(0.0251, 0.0946, 0.2102)	(0.0293, 0.0798, 0.1566)	(0.0202, 0.0648, 0.1399)	(0.0365, 0.0822, 0.1459)	VG Unavailable	(0.0045, 0.0222, 0.0542)	(0.0117, 0.0408, 0.0884)	(0.0073, 0.0434, 0.1159)	(0.0173, 0.0396, 0.0736)	(0.0229, 0.0499, 0.0922)	(0.0295, 0.0866, 0.1704)	(0.0055, 0.0391, 0.1026)	(0.0357, 0.0925, 0.1866)	(0.0095, 0.0309, 0.0646)	(0.0016, 0.0233, 0.0708)	(0.0094, 0.037, 0.0849)	(0.0258, 0.0581, 0.1066)
ENSG00000112851	(0.0012, 0.0051, 0.0112)	(0.0009, 0.0048, 0.0123)	(0.0, 0.0024, 0.0109)	(0.0003, 0.0046, 0.0143)	(0.0007, 0.0062, 0.018)	(0.0, 0.0025, 0.0184)	(0.0009, 0.0067, 0.0187)	(0.0004, 0.0031, 0.008)	(0.0001, 0.0038, 0.0132)	(0.0013, 0.0119, 0.036)	(0.0, 0.002, 0.009)	(0.0002, 0.0031, 0.009)	(0.0002, 0.0081, 0.0274)	(0.0, 0.0, 0.0411)	(0.0002, 0.0032, 0.0104)	(0.0008, 0.0069, 0.02)	(0.0029, 0.0081, 0.0163)	(0.0013, 0.0054, 0.0124)	(0.0, 0.0036, 0.0115)	(0.0011, 0.0057, 0.014)	(0.0003, 0.005, 0.0174)	(0.0, 0.0022, 0.0093)	(0.0, 0.0, 0.0208)	(0.0, 0.0009, 0.0168)	(0.0011, 0.0048, 0.0111)
ENSG00000112874	(0.1593, 0.3836, 0.7565)	(0.2336, 0.6839, 1.3121)	(0.1504, 0.4206, 0.8461)	VG Unavailable	VG Unavailable	VG Unavailable	(0.3878, 0.8939, 1.6466)	(0.1301, 0.3646, 0.7583)	(0.3755, 0.8939, 1.7652)	(0.1742, 0.4362, 0.8386)	VG Unavailable	(0.2982, 0.8939, 1.8556)	(0.4094, 0.8939, 1.5541)	VG Unavailable	(0.0022, 0.031, 0.0969)	(0.0902, 0.3057, 0.6883)	(0.1187, 0.3475, 0.7263)	(0.315, 0.8939, 1.7864)	(0.4291, 0.8939, 1.5205)	VG Unavailable	VG Unavailable	(0.3874, 0.8939, 1.7454)	VG Unavailable	(0.4973, 0.8939, 1.3921)	(0.2014, 0.6797, 1.4754)
ENSG00000112877	(0.0032, 0.0144, 0.0313)	(0.0, 0.0042, 0.0187)	(0.0, 0.0097, 0.042)	(0.0014, 0.0155, 0.0419)	(0.0014, 0.0116, 0.0296)	(0.0, 0.0037, 0.0214)	(0.0025, 0.0137, 0.0345)	(0.0, 0.0053, 0.0232)	(0.0013, 0.0095, 0.0271)	(0.0021, 0.0121, 0.0297)	(0.0031, 0.0197, 0.0535)	(0.0, 0.0028, 0.0209)	(0.0, 0.0019, 0.024)	(0.0, 0.0083, 0.033)	(0.0007, 0.0129, 0.0354)	(0.0005, 0.0072, 0.0214)	(0.0005, 0.0123, 0.0399)	(0.0, 0.0043, 0.0189)	(0.0, 0.0039, 0.0159)	(0.0019, 0.0133, 0.0312)	(0.0, 0.0061, 0.0289)	(0.0012, 0.013, 0.0373)	(0.0029, 0.0194, 0.0473)	(0.0017, 0.0154, 0.0422)	(0.0007, 0.0121, 0.0383)
ENSG00000112893	(0.0098, 0.0412, 0.0953)	(0.0021, 0.0161, 0.042)	(0.0038, 0.0204, 0.0503)	(0.004, 0.0172, 0.0401)	(0.0, 0.0, 0.4913)	(0.0029, 0.0155, 0.04)	(0.0009, 0.0094, 0.0264)	(0.003, 0.019, 0.0488)	(0.0, 0.0023, 0.0181)	(0.0007, 0.0105, 0.0292)	(0.0017, 0.0104, 0.0276)	(0.0033, 0.0244, 0.0631)	(0.0092, 0.0297, 0.0632)	(0.0001, 0.015, 0.0495)	(0.0031, 0.0216, 0.0619)	(0.0021, 0.0173, 0.0427)	(0.0053, 0.0216, 0.0466)	(0.0037, 0.0198, 0.051)	(0.006, 0.0224, 0.0503)	(0.0014, 0.0133, 0.0386)	(0.0121, 0.0387, 0.0841)	(0.0004, 0.0086, 0.0282)	(0.0, 0.001, 0.0322)	(0.0018, 0.0114, 0.0282)	(0.0009, 0.0087, 0.0243)
ENSG00000112941	(0.0072, 0.0155, 0.0271)	(0.0041, 0.0102, 0.0189)	(0.01, 0.0229, 0.0399)	(0.0033, 0.0084, 0.0154)	(0.006, 0.0142, 0.0258)	(0.008, 0.0189, 0.0343)	(0.0037, 0.0088, 0.0159)	(0.0048, 0.0116, 0.02)	(0.0102, 0.0278, 0.0528)	(0.0037, 0.0099, 0.0188)	(0.006, 0.0138, 0.0258)	(0.0036, 0.0084, 0.0157)	(0.0107, 0.0214, 0.0361)	(0.0079, 0.0164, 0.0284)	(0.0068, 0.0139, 0.0239)	(0.0016, 0.0049, 0.0103)	(0.0041, 0.0095, 0.017)	(0.0029, 0.0076, 0.0147)	(0.0093, 0.0173, 0.0294)	(0.0055, 0.0159, 0.0322)	(0.0093, 0.021, 0.0369)	(0.0066, 0.0155, 0.0278)	(0.0069, 0.0161, 0.0292)	(0.0035, 0.008, 0.0143)	(0.0042, 0.0089, 0.0157)
ENSG00000112972	(0.0027, 0.0089, 0.0186)	(0.0056, 0.0183, 0.0363)	(0.0, 0.0017, 0.0118)	(0.0, 0.0, 0.0203)	(0.0024, 0.0135, 0.0338)	(0.0, 0.0014, 0.0084)	(0.0004, 0.0033, 0.0093)	(0.0015, 0.0099, 0.0271)	(0.0015, 0.0075, 0.0188)	(0.0, 0.0024, 0.0082)	(0.0, 0.0005, 0.0051)	(0.0034, 0.0113, 0.0239)	(0.0011, 0.0051, 0.0126)	(0.0026, 0.0128, 0.0307)	(0.0, 0.0012, 0.0082)	(0.0, 0.0026, 0.0095)	(0.0065, 0.0157, 0.0296)	(0.0018, 0.007, 0.0146)	(0.0, 0.0008, 0.0044)	(0.0002, 0.0021, 0.006)	(0.0, 0.0011, 0.0051)	(0.0, 0.0001, 0.0125)	(0.0014, 0.0075, 0.0195)	(0.0005, 0.0032, 0.0082)	(0.0015, 0.0076, 0.0187)
ENSG00000112977	(0.0069, 0.0197, 0.0399)	(0.0012, 0.0041, 0.0087)	(0.0037, 0.009, 0.0168)	(0.0041, 0.0099, 0.018)	(0.0018, 0.0051, 0.0099)	(0.0016, 0.0049, 0.0098)	(0.0035, 0.0102, 0.0201)	(0.005, 0.0129, 0.0246)	(0.0045, 0.0183, 0.0423)	(0.006, 0.0143, 0.0261)	(0.0076, 0.0166, 0.0324)	(0.0007, 0.0024, 0.0055)	(0.0122, 0.0244, 0.0413)	(0.0012, 0.0042, 0.0096)	(0.0033, 0.0084, 0.0158)	(0.0054, 0.0125, 0.0226)	(0.0045, 0.01, 0.0189)	(0.0076, 0.0209, 0.0416)	(0.0042, 0.0112, 0.0209)	(0.0057, 0.0125, 0.0236)	(0.0047, 0.0131, 0.0248)	(0.0032, 0.0089, 0.0177)	(0.0051, 0.0115, 0.0193)	(0.0035, 0.0106, 0.0207)	(0.0009, 0.0035, 0.0084)
ENSG00000112983	VG Unavailable	VG Unavailable	(0.0015, 0.0367, 0.1213)	VG Unavailable	VG Unavailable	VG Unavailable	VG Unavailable	VG Unavailable	VG Unavailable	(0.0106, 0.0545, 0.138)	(0.0, 0.0, 0.1144)	VG Unavailable	VG Unavailable	(0.0, 0.0, 0.0173)	VG Unavailable	VG Unavailable	(0.0, 0.0, 0.0329)	VG Unavailable	(0.0036, 0.0732, 0.2155)	VG Unavailable	(0.0, 0.0208, 0.0838)	VG Unavailable	(0.0, 0.0008, 0.1591)	(0.0002, 0.0256, 0.089)	VG Unavailable
ENSG00000112984	(0.0006, 0.022, 0.0789)	VG Unavailable	VG Unavailable	(0.0, 0.0, 0.4551)	VG Unavailable	VG Unavailable	(0.0, 0.0072, 0.046)	VG Unavailable	(0.0, 0.0177, 0.0822)	(0.0158, 0.1256, 0.3778)	VG Unavailable	VG Unavailable	VG Unavailable	VG Unavailable	(0.0, 0.0105, 0.0655)	(0.0015, 0.0441, 0.1393)	(0.0, 0.0, 0.0315)	VG Unavailable	(0.0, 0.0, 0.817)	VG Unavailable	(0.0, 0.0003, 0.4147)	(0.0, 0.0119, 0.0544)	VG Unavailable	(0.0008, 0.0309, 0.1024)	VG Unavailable
ENSG00000112992	(0.0021, 0.0091, 0.0211)	(0.0044, 0.0131, 0.0275)	(0.0037, 0.0117, 0.0241)	(0.0047, 0.0143, 0.0281)	(0.0003, 0.0036, 0.0112)	(0.0013, 0.0085, 0.0216)	(0.0042, 0.0125, 0.025)	(0.0065, 0.0167, 0.0317)	(0.0047, 0.0141, 0.0283)	(0.0039, 0.0105, 0.0204)	(0.0021, 0.0076, 0.016)	(0.0043, 0.0159, 0.0345)	(0.0023, 0.0069, 0.0149)	(0.0034, 0.0109, 0.0225)	(0.0006, 0.0062, 0.018)	(0.0012, 0.0079, 0.0202)	(0.007, 0.0347, 0.0804)	(0.0005, 0.0058, 0.0159)	(0.0009, 0.0053, 0.014)	(0.0, 0.0, 0.0439)	(0.0021, 0.0068, 0.0142)	(0.0006, 0.0032, 0.0093)	(0.0051, 0.0152, 0.0301)	(0.005, 0.0133, 0.0278)	(0.0086, 0.027, 0.0525)
ENSG00000112996	(0.0004, 0.0051, 0.0152)	(0.0, 0.0019, 0.0078)	(0.0, 0.0, 0.0017)	(0.0, 0.0006, 0.0051)	(0.0, 0.001, 0.0061)	(0.0, 0.0, 0.0078)	(0.0, 0.0, 0.0073)	(0.0002, 0.0029, 0.0097)	(0.0017, 0.0077, 0.0184)	(0.0, 0.002, 0.0076)	(0.0, 0.0012, 0.0059)	(0.0, 0.0025, 0.0096)	(0.0, 0.0, 0.0044)	(0.0003, 0.0029, 0.0079)	(0.0, 0.0004, 0.0063)	(0.0001, 0.002, 0.0058)	(0.0005, 0.0065, 0.0207)	(0.0, 0.0013, 0.0082)	(0.0, 0.0012, 0.0061)	(0.0008, 0.0034, 0.0085)	(0.0001, 0.0019, 0.0064)	(0.0006, 0.0044, 0.0113)	(0.0006, 0.0031, 0.0084)	(0.0, 0.0005, 0.0041)	(0.0005, 0.0044, 0.0127)
ENSG00000113013	(0.0001, 0.0006, 0.0016)	(0.0001, 0.0008, 0.0021)	(0.0, 0.0005, 0.0021)	(0.0002, 0.001, 0.0023)	(0.0003, 0.0015, 0.004)	(0.0003, 0.002, 0.005)	(0.0003, 0.0012, 0.0028)	(0.0001, 0.0008, 0.0022)	(0.0002, 0.0014, 0.0035)	(0.0013, 0.0037, 0.0076)	(0.0008, 0.0031, 0.0072)	(0.0007, 0.004, 0.0102)	(0.0001, 0.0006, 0.0017)	(0.0003, 0.0011, 0.0024)	(0.0, 0.0005, 0.004)	(0.0, 0.0005, 0.0021)	(0.0001, 0.0007, 0.0023)	(0.0005, 0.0017, 0.0036)	(0.0, 0.0002, 0.0009)	(0.0001, 0.0005, 0.0012)	(0.0004, 0.0016, 0.0032)	(0.0, 0.0002, 0.0009)	(0.0, 0.0, 0.0021)	(0.0, 0.0003, 0.0015)	(0.0003, 0.0012, 0.0028)
ENSG00000113048	(0.0002, 0.0027, 0.0082)	(0.0019, 0.0071, 0.0176)	(0.0003, 0.0035, 0.01)	(0.0, 0.0041, 0.0196)	(0.0002, 0.007, 0.0243)	(0.0007, 0.0177, 0.0567)	(0.0, 0.0016, 0.0102)	(0.0036, 0.0123, 0.0252)	(0.0, 0.0, 0.0178)	(0.0009, 0.0054, 0.0133)	(0.0002, 0.0027, 0.0081)	(0.0026, 0.0095, 0.0214)	(0.0007, 0.0046, 0.0131)	(0.0001, 0.0026, 0.0084)	(0.0008, 0.0074, 0.0208)	(0.0, 0.004, 0.0157)	(0.0005, 0.0049, 0.0151)	(0.0003, 0.0028, 0.0087)	(0.0, 0.0, 0.015)	(0.0033, 0.0149, 0.0379)	(0.0, 0.0012, 0.01)	(0.0, 0.002, 0.011)	(0.0025, 0.0094, 0.0224)	(0.0015, 0.0069, 0.0156)	(0.0, 0.0008, 0.0102)
ENSG00000113068	(0.0016, 0.0105, 0.0264)	(0.0, 0.0011, 0.0161)	(0.0014, 0.0122, 0.0356)	(0.0, 0.0005, 0.0176)	(0.0006, 0.0086, 0.0247)	(0.0004, 0.007, 0.0218)	(0.0009, 0.0102, 0.0294)	(0.0, 0.0049, 0.0256)	(0.0, 0.0097, 0.0395)	(0.0003, 0.0053, 0.0161)	(0.0, 0.0084, 0.0564)	(0.0, 0.0005, 0.0205)	(0.0003, 0.0121, 0.0417)	(0.0, 0.0053, 0.0207)	(0.0007, 0.0047, 0.013)	(0.0, 0.0, 0.0044)	(0.0004, 0.007, 0.0219)	(0.0012, 0.011, 0.0275)	(0.0, 0.0018, 0.0136)	(0.0001, 0.0048, 0.0177)	(0.0025, 0.0136, 0.0341)	(0.0005, 0.0126, 0.0459)	(0.0022, 0.0112, 0.0269)	(0.0005, 0.006, 0.0185)	(0.0, 0.0023, 0.0197)
ENSG00000113070	VG Unavailable	VG Unavailable	VG Unavailable	VG Unavailable	VG Unavailable	VG Unavailable	VG Unavailable	VG Unavailable	VG Unavailable	VG Unavailable	VG Unavailable	VG Unavailable	VG Unavailable	VG Unavailable	VG Unavailable	(0.0, 0.0105, 0.0891)	VG Unavailable	(0.0319, 0.1317, 0.3093)	VG Unavailable	VG Unavailable	VG Unavailable	VG Unavailable	VG Unavailable	VG Unavailable	VG Unavailable
ENSG00000113108	(0.0037, 0.0144, 0.033)	(0.007, 0.0254, 0.0552)	(0.0, 0.0, 0.0067)	(0.0, 0.0, 0.0597)	(0.0011, 0.0107, 0.0294)	(0.0, 0.0033, 0.012)	(0.0, 0.0017, 0.0099)	(0.0024, 0.0102, 0.0231)	(0.0, 0.0041, 0.0157)	(0.0, 0.0009, 0.0214)	(0.0, 0.0008, 0.0186)	(0.0022, 0.0109, 0.0235)	(0.0003, 0.0084, 0.03)	(0.0001, 0.0106, 0.0381)	(0.0045, 0.0171, 0.0375)	(0.0, 0.0011, 0.0252)	(0.0044, 0.0131, 0.0269)	(0.0111, 0.0286, 0.0563)	(0.0, 0.0022, 0.021)	(0.0012, 0.0068, 0.0185)	VG Unavailable	(0.0009, 0.0097, 0.0285)	(0.0006, 0.0093, 0.0257)	(0.0, 0.0018, 0.0194)	(0.0012, 0.0078, 0.0214)
ENSG00000113119	(0.0009, 0.0294, 0.0869)	(0.0, 0.0237, 0.1326)	(0.0, 0.0158, 0.0751)	(0.0, 0.0023, 0.0461)	(0.0003, 0.0132, 0.0443)	(0.0, 0.0028, 0.0375)	(0.0034, 0.0365, 0.1038)	(0.0, 0.0, 0.9762)	(0.0002, 0.0179, 0.0638)	(0.0, 0.0156, 0.0614)	(0.0003, 0.0193, 0.0702)	(0.0049, 0.0362, 0.1013)	(0.0, 0.0084, 0.0622)	(0.0, 0.0011, 0.0727)	(0.0041, 0.0367, 0.1104)	(0.0, 0.0003, 0.2304)	VG Unavailable	(0.0, 0.0026, 0.0451)	(0.0013, 0.0185, 0.0649)	VG Unavailable	(0.0, 0.0, 0.019)	(0.0, 0.0, 0.0249)	(0.0072, 0.0353, 0.0836)	(0.0, 0.0026, 0.0675)	(0.0, 0.0218, 0.1142)
ENSG00000113140	(0.0503, 0.1438, 0.2975)	(0.0203, 0.0656, 0.1384)	(0.0359, 0.082, 0.1465)	(0.0524, 0.1554, 0.3386)	(0.0158, 0.057, 0.1219)	(0.0517, 0.1781, 0.4017)	(0.0117, 0.0401, 0.0856)	(0.0264, 0.0636, 0.1219)	(0.1068, 0.2502, 0.4681)	(0.0101, 0.0309, 0.0639)	(0.0206, 0.0505, 0.0952)	(0.0501, 0.1316, 0.2667)	(0.0398, 0.0992, 0.1927)	(0.028, 0.0727, 0.1455)	(0.0112, 0.0293, 0.0605)	(0.0227, 0.0675, 0.1293)	(0.0375, 0.0902, 0.1722)	(0.0428, 0.1052, 0.1999)	(0.0149, 0.0364, 0.0717)	(0.051, 0.1449, 0.3079)	(0.0617, 0.1514, 0.2777)	(0.0418, 0.0904, 0.1584)	(0.0191, 0.047, 0.0928)	(0.0207, 0.054, 0.1048)	(0.0222, 0.07, 0.1405)
ENSG00000113141	(0.007, 0.0246, 0.0499)	(0.0075, 0.0188, 0.0352)	(0.0, 0.0032, 0.0186)	(0.008, 0.0251, 0.0548)	(0.0, 0.0, 0.0587)	(0.0025, 0.0118, 0.0295)	(0.0004, 0.0112, 0.0357)	(0.0074, 0.0199, 0.0384)	(0.0004, 0.0048, 0.0149)	(0.0, 0.0019, 0.0109)	(0.0, 0.0015, 0.0063)	(0.0001, 0.005, 0.0162)	(0.0, 0.0, 0.0092)	(0.0003, 0.0035, 0.01)	(0.0, 0.003, 0.0149)	(0.0033, 0.0139, 0.0335)	(0.0013, 0.0151, 0.0432)	(0.0, 0.0014, 0.0097)	(0.0, 0.0031, 0.013)	VG Unavailable	(0.0, 0.0027, 0.0184)	(0.0, 0.002, 0.0104)	(0.0021, 0.0083, 0.0187)	(0.0025, 0.0118, 0.0299)	(0.0099, 0.0264, 0.0514)
ENSG00000113161	(0.0003, 0.0077, 0.0263)	(0.0, 0.0049, 0.0243)	(0.0, 0.0039, 0.0155)	(0.002, 0.014, 0.0346)	(0.0, 0.0044, 0.0172)	(0.0015, 0.0098, 0.0248)	(0.0, 0.002, 0.0088)	(0.0, 0.008, 0.0343)	(0.0, 0.002, 0.0132)	(0.0, 0.0028, 0.0103)	(0.0, 0.0, 0.01)	(0.0009, 0.0106, 0.0292)	(0.0, 0.0041, 0.017)	(0.0, 0.0, 0.0052)	(0.0015, 0.0067, 0.016)	(0.0003, 0.0045, 0.0137)	(0.0, 0.003, 0.0153)	(0.0, 0.0, 0.0059)	(0.0, 0.0034, 0.0153)	(0.0015, 0.009, 0.0235)	(0.0, 0.0006, 0.013)	(0.0015, 0.0089, 0.0217)	(0.0033, 0.0134, 0.0306)	(0.0019, 0.0136, 0.0378)	(0.0055, 0.0236, 0.0587)
ENSG00000113163	(0.0019, 0.0117, 0.0296)	(0.0018, 0.0112, 0.0293)	(0.0, 0.0, 0.0087)	(0.0003, 0.0062, 0.0214)	(0.0035, 0.0172, 0.0414)	(0.0014, 0.0075, 0.0195)	(0.0003, 0.0066, 0.0228)	(0.0, 0.0055, 0.0238)	(0.0, 0.002, 0.0202)	(0.0004, 0.0067, 0.0192)	(0.0018, 0.0091, 0.0234)	(0.0, 0.0037, 0.0163)	(0.0, 0.0, 0.1806)	(0.0001, 0.0034, 0.0126)	(0.0012, 0.0072, 0.0177)	(0.0022, 0.0099, 0.0246)	(0.0022, 0.0103, 0.0258)	(0.0039, 0.0145, 0.0352)	(0.0, 0.0, 0.0199)	(0.0, 0.0034, 0.0131)	(0.0, 0.0, 0.0078)	(0.0002, 0.0091, 0.0306)	(0.0, 0.0009, 0.0103)	(0.0, 0.0035, 0.0249)	(0.0007, 0.0074, 0.0217)
ENSG00000113194	(0.0, 0.0039, 0.0147)	(0.0, 0.0022, 0.0187)	(0.0, 0.0001, 0.0917)	(0.0, 0.0, 0.0274)	(0.0014, 0.0089, 0.0228)	(0.0, 0.0001, 0.0699)	(0.0031, 0.0137, 0.0321)	(0.0013, 0.0089, 0.0238)	(0.0004, 0.0062, 0.0182)	(0.0, 0.0, 0.0078)	(0.0, 0.0011, 0.0146)	(0.0018, 0.0096, 0.0236)	(0.0013, 0.009, 0.0235)	(0.0001, 0.0063, 0.0224)	(0.0039, 0.0143, 0.0334)	(0.0, 0.0, 0.015)	(0.0, 0.0013, 0.0131)	(0.0019, 0.0103, 0.0241)	(0.001, 0.0077, 0.0208)	(0.0025, 0.0112, 0.0267)	(0.0, 0.0, 0.0119)	(0.0007, 0.0075, 0.0198)	(0.0003, 0.0057, 0.018)	(0.0, 0.0004, 0.0172)	(0.0021, 0.0102, 0.0252)
ENSG00000113240	(0.0033, 0.0232, 0.064)	(0.0, 0.002, 0.075)	(0.0111, 0.0367, 0.0789)	(0.0, 0.0019, 0.0256)	(0.0, 0.0068, 0.0381)	(0.0, 0.0054, 0.0373)	(0.0035, 0.0212, 0.0529)	(0.0013, 0.0195, 0.0617)	(0.0, 0.0059, 0.029)	(0.0001, 0.0095, 0.0321)	(0.0, 0.008, 0.0439)	(0.0013, 0.0168, 0.0522)	(0.0067, 0.0367, 0.09)	(0.0, 0.0054, 0.0343)	(0.0001, 0.0095, 0.0302)	(0.0, 0.0084, 0.0336)	(0.001, 0.0212, 0.0698)	(0.0012, 0.0189, 0.0557)	(0.0005, 0.0097, 0.0332)	(0.0, 0.0049, 0.0215)	(0.0, 0.0034, 0.0245)	(0.0042, 0.0224, 0.0545)	(0.0, 0.0074, 0.0403)	(0.0, 0.0111, 0.0403)	(0.0007, 0.017, 0.055)
ENSG00000113269	(0.1941, 0.5446, 1.1187)	VG Unavailable	VG Unavailable	VG Unavailable	VG Unavailable	VG Unavailable	(0.0116, 0.0646, 0.1646)	VG Unavailable	VG Unavailable	VG Unavailable	VG Unavailable	VG Unavailable	VG Unavailable	(0.0787, 0.3098, 0.7248)	VG Unavailable	VG Unavailable	VG Unavailable	VG Unavailable	VG Unavailable	VG Unavailable	VG Unavailable	VG Unavailable	VG Unavailable	VG Unavailable	VG Unavailable
ENSG00000113272	(0.0014, 0.0063, 0.0148)	(0.0003, 0.004, 0.0116)	(0.0, 0.0027, 0.0099)	(0.0013, 0.0076, 0.0184)	(0.0029, 0.01, 0.0224)	(0.0, 0.0012, 0.0081)	(0.0017, 0.0086, 0.0201)	(0.0017, 0.0065, 0.0148)	(0.0001, 0.0032, 0.0104)	(0.0001, 0.0052, 0.0174)	(0.008, 0.0262, 0.0556)	(0.0007, 0.0048, 0.0131)	(0.0109, 0.0325, 0.0629)	(0.0002, 0.0046, 0.0136)	(0.0, 0.0023, 0.0127)	(0.0014, 0.0073, 0.0183)	(0.0012, 0.0068, 0.0171)	(0.002, 0.0091, 0.0205)	(0.0031, 0.0109, 0.0221)	(0.0027, 0.0106, 0.024)	(0.0004, 0.0047, 0.0128)	(0.0021, 0.0106, 0.0245)	(0.0039, 0.0149, 0.0323)	(0.0001, 0.0047, 0.0164)	(0.0, 0.0006, 0.0106)
ENSG00000113273	(0.0018, 0.008, 0.0199)	(0.0055, 0.0161, 0.0328)	(0.0005, 0.0045, 0.0128)	(0.0043, 0.0155, 0.0362)	(0.0004, 0.0051, 0.015)	(0.0081, 0.0222, 0.0431)	(0.0004, 0.0048, 0.0152)	(0.0, 0.0043, 0.0172)	(0.0, 0.0012, 0.0184)	(0.0042, 0.015, 0.0323)	(0.0018, 0.0118, 0.0284)	(0.0018, 0.0072, 0.0165)	(0.0, 0.0032, 0.0137)	(0.0006, 0.0047, 0.0124)	(0.0011, 0.0076, 0.0204)	(0.0, 0.0009, 0.0109)	(0.0024, 0.0108, 0.0251)	(0.0012, 0.0066, 0.0163)	(0.0057, 0.0161, 0.0314)	(0.0001, 0.0031, 0.0103)	(0.0, 0.0004, 0.0121)	(0.0002, 0.0054, 0.0181)	(0.0037, 0.0128, 0.0284)	(0.0025, 0.0105, 0.0246)	(0.002, 0.0089, 0.0199)
ENSG00000113282	(0.0014, 0.007, 0.0166)	(0.0, 0.0024, 0.0095)	(0.0, 0.003, 0.0126)	(0.0, 0.0027, 0.0159)	(0.0, 0.0067, 0.0276)	(0.0001, 0.0025, 0.0087)	(0.0026, 0.0096, 0.0208)	(0.0019, 0.0102, 0.0253)	(0.0023, 0.011, 0.0264)	(0.0004, 0.0091, 0.029)	(0.0, 0.0031, 0.0122)	(0.0, 0.0016, 0.0073)	(0.0002, 0.0065, 0.0216)	(0.0, 0.0, 0.0114)	(0.0019, 0.0105, 0.0273)	(0.0026, 0.0101, 0.0231)	(0.0006, 0.0046, 0.0124)	(0.0003, 0.0044, 0.0127)	(0.0, 0.0066, 0.0289)	(0.0012, 0.0086, 0.0212)	(0.0002, 0.0062, 0.0204)	(0.0001, 0.0063, 0.0214)	(0.0, 0.002, 0.0149)	(0.0, 0.0021, 0.0128)	(0.0008, 0.0058, 0.0156)
ENSG00000113300	(0.0007, 0.0113, 0.0322)	(0.001, 0.0103, 0.0285)	(0.0088, 0.0421, 0.0955)	(0.0, 0.0111, 0.0494)	(0.0019, 0.0478, 0.1606)	(0.0, 0.0, 0.0321)	(0.004, 0.0235, 0.0689)	(0.0001, 0.0076, 0.0267)	(0.0, 0.0, 0.038)	(0.0, 0.0007, 0.0257)	(0.0004, 0.0107, 0.034)	(0.0, 0.0053, 0.0228)	(0.0, 0.0019, 0.023)	(0.0021, 0.0194, 0.053)	(0.0, 0.0102, 0.0496)	(0.0013, 0.0196, 0.0569)	(0.0, 0.0068, 0.0276)	(0.0004, 0.0105, 0.0316)	(0.0007, 0.0088, 0.0268)	(0.0004, 0.0087, 0.0297)	(0.0, 0.0064, 0.0241)	(0.0054, 0.0185, 0.0431)	(0.0, 0.0101, 0.0351)	(0.0025, 0.0192, 0.0551)	(0.0, 0.0033, 0.0238)
ENSG00000113312	VG Unavailable	(0.0032, 0.0301, 0.0909)	(0.0001, 0.0103, 0.0407)	(0.0057, 0.0389, 0.1055)	(0.0, 0.0005, 0.162)	(0.0019, 0.0168, 0.0527)	(0.0079, 0.0334, 0.0785)	(0.0001, 0.0074, 0.0255)	(0.0, 0.0057, 0.0416)	(0.0, 0.0139, 0.0487)	(0.0, 0.0027, 0.02)	(0.0, 0.0006, 0.0361)	(0.0043, 0.0315, 0.085)	(0.0, 0.0039, 0.0253)	(0.0043, 0.0256, 0.0658)	(0.0017, 0.01, 0.0267)	(0.0001, 0.0078, 0.0277)	(0.0, 0.0014, 0.0128)	(0.0036, 0.0154, 0.0365)	(0.0077, 0.0311, 0.0669)	(0.0043, 0.0267, 0.0732)	(0.0, 0.0032, 0.014)	(0.0, 0.007, 0.0361)	(0.0012, 0.0206, 0.0641)	(0.0003, 0.0095, 0.034)
ENSG00000113318	(0.0002, 0.0042, 0.0138)	(0.0, 0.0065, 0.0355)	(0.0017, 0.015, 0.0437)	(0.0006, 0.0152, 0.0513)	(0.0028, 0.0151, 0.0361)	(0.0008, 0.0193, 0.0592)	(0.0084, 0.0268, 0.0575)	(0.0014, 0.0111, 0.0332)	(0.0012, 0.0143, 0.0432)	(0.0025, 0.0221, 0.0639)	(0.0, 0.0, 0.1374)	(0.0028, 0.0186, 0.0501)	(0.0007, 0.0144, 0.0508)	(0.003, 0.0252, 0.0727)	(0.0021, 0.0173, 0.0508)	(0.0, 0.0062, 0.0325)	(0.0057, 0.0189, 0.0388)	(0.0114, 0.0428, 0.0903)	(0.0, 0.0027, 0.023)	(0.0046, 0.0225, 0.0547)	(0.0, 0.0067, 0.0257)	(0.0023, 0.0133, 0.0337)	(0.0, 0.0043, 0.0325)	(0.0068, 0.0289, 0.0669)	(0.0006, 0.0099, 0.031)
ENSG00000113328	VG Unavailable	VG Unavailable	VG Unavailable	(0.0004, 0.0041, 0.0115)	VG Unavailable	(0.0, 0.0023, 0.0114)	VG Unavailable	(0.0, 0.0, 0.0719)	(0.0001, 0.0069, 0.0251)	VG Unavailable	VG Unavailable	(0.0, 0.0009, 0.0136)	VG Unavailable	(0.0008, 0.0101, 0.0289)	(0.0008, 0.006, 0.0152)	VG Unavailable	(0.0, 0.0023, 0.0086)	VG Unavailable	VG Unavailable	VG Unavailable	VG Unavailable	(0.0, 0.0039, 0.016)	VG Unavailable	VG Unavailable	(0.0002, 0.008, 0.0297)
ENSG00000113356	(0.006, 0.0242, 0.0549)	(0.0, 0.0, 0.0111)	(0.0004, 0.011, 0.0366)	(0.0, 0.0059, 0.0258)	(0.0003, 0.0124, 0.0397)	(0.0, 0.0, 0.1238)	(0.0, 0.0, 0.0305)	(0.0002, 0.0067, 0.0225)	(0.0, 0.0043, 0.029)	(0.0029, 0.0228, 0.0627)	(0.0, 0.0, 0.0303)	(0.0, 0.0038, 0.0233)	(0.001, 0.0125, 0.0405)	(0.0005, 0.0118, 0.042)	(0.0026, 0.0153, 0.0396)	(0.0002, 0.0088, 0.0319)	(0.0031, 0.0168, 0.0396)	(0.0064, 0.0322, 0.0744)	(0.0031, 0.0218, 0.0583)	(0.0, 0.0071, 0.0344)	(0.0027, 0.0188, 0.0534)	(0.0003, 0.0092, 0.0293)	(0.0, 0.0043, 0.0334)	(0.0043, 0.0211, 0.0519)	(0.0026, 0.0132, 0.0347)
ENSG00000113360	(0.0, 0.0008, 0.0092)	(0.0005, 0.0045, 0.0119)	(0.0, 0.0026, 0.0101)	(0.0005, 0.006, 0.0171)	(0.0014, 0.0078, 0.0194)	(0.0008, 0.0101, 0.0273)	(0.0, 0.0, 0.0116)	(0.0025, 0.009, 0.0198)	(0.0, 0.0, 0.0062)	(0.0016, 0.0097, 0.0242)	(0.0, 0.0008, 0.0061)	(0.0, 0.0, 0.0332)	(0.0001, 0.0042, 0.0149)	(0.0, 0.0, 0.0265)	(0.0009, 0.0097, 0.0276)	(0.0, 0.0025, 0.0102)	(0.0052, 0.0228, 0.0558)	(0.0052, 0.0187, 0.038)	(0.0, 0.0024, 0.0092)	(0.0, 0.0001, 0.1184)	(0.002, 0.0104, 0.0265)	(0.001, 0.0068, 0.0164)	(0.0, 0.0018, 0.0104)	(0.0001, 0.0051, 0.0176)	(0.0014, 0.0095, 0.0253)
ENSG00000113368	(0.0, 0.0017, 0.006)	(0.0019, 0.007, 0.0144)	(0.0002, 0.0021, 0.006)	(0.0008, 0.004, 0.0101)	(0.0011, 0.0057, 0.014)	(0.0, 0.001, 0.005)	(0.0012, 0.0055, 0.0135)	(0.0009, 0.0037, 0.0083)	(0.001, 0.0051, 0.0122)	(0.0002, 0.0025, 0.0072)	(0.001, 0.004, 0.0089)	(0.0001, 0.002, 0.0064)	(0.0, 0.0022, 0.0104)	(0.0006, 0.0035, 0.009)	(0.0003, 0.0031, 0.0087)	(0.0005, 0.0032, 0.0087)	(0.0, 0.001, 0.0045)	(0.0018, 0.0055, 0.0117)	(0.0016, 0.0059, 0.0133)	(0.0, 0.0, 0.0035)	(0.0019, 0.0088, 0.0212)	(0.0004, 0.0024, 0.0059)	(0.0004, 0.0038, 0.0101)	(0.0, 0.0013, 0.0046)	(0.0012, 0.0052, 0.0111)
ENSG00000113369	(0.0002, 0.0149, 0.0546)	(0.0, 0.0011, 0.053)	VG Unavailable	VG Unavailable	VG Unavailable	VG Unavailable	(0.0, 0.0, 0.0103)	(0.0034, 0.0234, 0.0618)	(0.0, 0.0, 0.019)	VG Unavailable	VG Unavailable	(0.0036, 0.0349, 0.1004)	VG Unavailable	(0.0, 0.0026, 0.0562)	VG Unavailable	VG Unavailable	(0.0005, 0.0083, 0.0254)	(0.0, 0.0072, 0.0412)	VG Unavailable	VG Unavailable	VG Unavailable	(0.0, 0.0068, 0.1054)	VG Unavailable	VG Unavailable	(0.0, 0.0, 0.0111)
ENSG00000113384	(0.0007, 0.0071, 0.0187)	(0.0032, 0.016, 0.038)	(0.0056, 0.0236, 0.057)	(0.0016, 0.0167, 0.0455)	(0.0256, 0.1144, 0.2827)	(0.0004, 0.0159, 0.0543)	(0.0, 0.0026, 0.0169)	(0.0002, 0.004, 0.0119)	(0.0282, 0.0985, 0.2079)	(0.0, 0.0034, 0.0206)	(0.0013, 0.0195, 0.0647)	(0.0039, 0.0118, 0.0257)	(0.0101, 0.0376, 0.0805)	(0.0, 0.0027, 0.0135)	(0.0018, 0.0228, 0.0662)	(0.0001, 0.0054, 0.0179)	(0.0009, 0.0076, 0.0209)	(0.0006, 0.0063, 0.0176)	(0.0016, 0.0235, 0.0745)	(0.0001, 0.0094, 0.0331)	(0.0, 0.0, 0.0066)	(0.0772, 0.2046, 0.3792)	(0.0, 0.0, 0.0211)	(0.0254, 0.0698, 0.138)	(0.0023, 0.0121, 0.0307)
ENSG00000113387	(0.0007, 0.0024, 0.0055)	(0.0007, 0.0038, 0.0096)	(0.0006, 0.0031, 0.0078)	(0.0301, 0.0624, 0.1109)	(0.0004, 0.0032, 0.0092)	(0.0009, 0.0041, 0.0095)	(0.0, 0.0012, 0.0049)	(0.0012, 0.0044, 0.0098)	(0.0008, 0.0095, 0.0262)	(0.0, 0.0, 0.0156)	(0.0, 0.0001, 0.003)	(0.0008, 0.0023, 0.0047)	(0.0, 0.0022, 0.0092)	(0.0023, 0.0098, 0.0232)	(0.0036, 0.0132, 0.0296)	(0.0, 0.0007, 0.0031)	(0.0002, 0.0021, 0.0064)	(0.0004, 0.0022, 0.0054)	(0.0, 0.0023, 0.0083)	(0.0001, 0.003, 0.0091)	(0.0044, 0.0155, 0.0346)	(0.0, 0.0014, 0.0055)	(0.0015, 0.0081, 0.0198)	(0.0, 0.0033, 0.0132)	(0.0011, 0.005, 0.0126)
ENSG00000113391	(0.0013, 0.0097, 0.0247)	(0.0753, 0.1522, 0.2656)	(0.0007, 0.0156, 0.0451)	(0.0823, 0.1947, 0.3716)	(0.045, 0.1589, 0.3509)	(0.0428, 0.123, 0.2689)	(0.1027, 0.2343, 0.4236)	(0.1222, 0.2463, 0.4107)	(0.0, 0.001, 0.0523)	(0.0, 0.0, 0.0274)	VG Unavailable	(0.0001, 0.0063, 0.0206)	(0.0695, 0.1656, 0.298)	(0.0, 0.0, 0.0116)	(0.4753, 0.8939, 1.4543)	(0.0001, 0.0368, 0.1315)	(nan, nan, nan)	(0.0006, 0.007, 0.0213)	(0.0, 0.009, 0.0425)	(0.0942, 0.2617, 0.5336)	(0.1024, 0.26, 0.4889)	(0.1029, 0.2417, 0.4424)	(0.0, 0.0019, 0.0347)	(0.0, 0.0, 0.019)	(0.0004, 0.0079, 0.0233)
ENSG00000113407	(0.0009, 0.0041, 0.0095)	(0.002, 0.008, 0.0174)	(0.0015, 0.005, 0.0111)	(0.0027, 0.0075, 0.0138)	(0.0015, 0.005, 0.011)	(0.0023, 0.0066, 0.0128)	(0.004, 0.011, 0.0212)	(0.0021, 0.0063, 0.0124)	(0.0015, 0.005, 0.0105)	(0.0017, 0.0059, 0.0128)	(0.0001, 0.0018, 0.0054)	(0.0008, 0.0036, 0.0079)	(0.0029, 0.0095, 0.0207)	(0.0001, 0.0011, 0.0032)	(0.0022, 0.0062, 0.0123)	(0.0022, 0.0062, 0.0124)	(0.0006, 0.0027, 0.0065)	(0.0014, 0.0042, 0.009)	(0.0018, 0.0063, 0.0131)	(0.0041, 0.0113, 0.0215)	(0.0008, 0.0033, 0.007)	(0.0028, 0.0068, 0.013)	(0.0027, 0.007, 0.0134)	(0.0027, 0.0083, 0.0164)	(0.0024, 0.0063, 0.0119)
ENSG00000113441	(0.0013, 0.0045, 0.0095)	(0.0019, 0.0059, 0.012)	(0.0033, 0.0085, 0.0158)	(0.0015, 0.0064, 0.014)	(0.0022, 0.0074, 0.0164)	(0.0032, 0.0142, 0.0311)	(0.0039, 0.0108, 0.0204)	(0.0038, 0.01, 0.0186)	(0.0001, 0.0019, 0.0055)	(0.0011, 0.0048, 0.0113)	(0.0066, 0.0166, 0.0317)	(0.0018, 0.0059, 0.0122)	(0.0021, 0.0072, 0.0156)	(0.0042, 0.0103, 0.0193)	(0.0054, 0.0142, 0.0266)	(0.0003, 0.0023, 0.0056)	(0.002, 0.0056, 0.0103)	(0.0028, 0.0078, 0.0156)	(0.0016, 0.0067, 0.0146)	(0.0043, 0.0113, 0.0223)	(0.0, 0.002, 0.0075)	(0.0018, 0.006, 0.0122)	(0.0038, 0.0124, 0.0256)	(0.0025, 0.0094, 0.0211)	(0.0059, 0.0138, 0.0251)
ENSG00000113448	(0.0025, 0.0077, 0.0163)	(0.0036, 0.0121, 0.0272)	(0.0001, 0.0037, 0.0123)	(0.0, 0.0037, 0.016)	(0.0008, 0.0093, 0.0275)	(0.0024, 0.0126, 0.0308)	(0.0028, 0.0105, 0.0235)	(0.0035, 0.0129, 0.0286)	(0.0033, 0.0134, 0.0308)	(0.0031, 0.0135, 0.0303)	(0.0013, 0.0093, 0.0243)	(0.0001, 0.0023, 0.0074)	(0.004, 0.0125, 0.0279)	(0.0041, 0.0145, 0.032)	(0.0027, 0.013, 0.0332)	(0.0147, 0.0434, 0.0847)	(0.0065, 0.0195, 0.037)	(0.0064, 0.0191, 0.0356)	(0.0102, 0.0277, 0.0527)	(0.002, 0.0125, 0.0334)	(0.0007, 0.0068, 0.02)	(0.0014, 0.0093, 0.0247)	(0.004, 0.0157, 0.0355)	(0.0125, 0.0313, 0.0559)	(0.0074, 0.0262, 0.0551)
ENSG00000113456	VG Unavailable	VG Unavailable	VG Unavailable	VG Unavailable	VG Unavailable	VG Unavailable	(0.0, 0.0016, 0.0082)	VG Unavailable	VG Unavailable	VG Unavailable	VG Unavailable	VG Unavailable	(0.0009, 0.0114, 0.033)	VG Unavailable	VG Unavailable	VG Unavailable	VG Unavailable	VG Unavailable	VG Unavailable	VG Unavailable	(0.0002, 0.0027, 0.0079)	VG Unavailable	(0.0006, 0.0057, 0.0167)	VG Unavailable	(0.0, 0.0168, 0.093)
ENSG00000113460	VG Unavailable	VG Unavailable	VG Unavailable	VG Unavailable	(0.0, 0.0082, 0.0804)	VG Unavailable	(0.0, 0.0005, 0.0082)	VG Unavailable	VG Unavailable	VG Unavailable	(0.0, 0.0, 0.0104)	VG Unavailable	(0.0006, 0.0121, 0.0409)	(0.0, 0.0, 0.004)	VG Unavailable	VG Unavailable	VG Unavailable	VG Unavailable	VG Unavailable	VG Unavailable	(0.0001, 0.0023, 0.0078)	VG Unavailable	(0.0003, 0.0035, 0.0101)	VG Unavailable	VG Unavailable
ENSG00000113494	VG Unavailable	(0.0493, 0.1773, 0.4079)	VG Unavailable	VG Unavailable	(0.0, 0.0264, 0.108)	VG Unavailable	VG Unavailable	(0.1127, 0.3124, 0.6312)	VG Unavailable	(0.0219, 0.1106, 0.2874)	VG Unavailable	VG Unavailable	VG Unavailable	VG Unavailable	VG Unavailable	VG Unavailable	(0.0436, 0.1366, 0.2775)	(0.0182, 0.0975, 0.2365)	VG Unavailable	VG Unavailable	(0.04, 0.1317, 0.272)	VG Unavailable	VG Unavailable	VG Unavailable	(0.0324, 0.108, 0.2367)
ENSG00000113504	(0.2747, 0.5273, 0.8863)	(0.093, 0.17, 0.2804)	(0.1644, 0.3523, 0.6011)	(0.1283, 0.2534, 0.4423)	(0.077, 0.1591, 0.2787)	(0.1898, 0.3585, 0.625)	(0.1535, 0.345, 0.586)	(0.0504, 0.105, 0.1748)	(0.1022, 0.2087, 0.3763)	(0.1436, 0.2672, 0.4421)	(0.251, 0.5094, 0.9124)	(0.2486, 0.5007, 0.8366)	(0.0675, 0.1349, 0.2391)	(0.1745, 0.3794, 0.687)	(0.1017, 0.2043, 0.3508)	(0.0683, 0.1581, 0.2814)	(0.1709, 0.3592, 0.6304)	(0.0672, 0.1351, 0.2251)	(0.0331, 0.0707, 0.1226)	(0.0656, 0.1405, 0.267)	(0.0827, 0.1994, 0.3708)	(0.0961, 0.1974, 0.328)	(0.1684, 0.3617, 0.6551)	(0.2574, 0.5012, 0.8455)	(0.171, 0.3551, 0.6)
ENSG00000113522	(0.0003, 0.0036, 0.0106)	(0.0019, 0.0082, 0.0205)	(0.0, 0.0068, 0.038)	VG Unavailable	(0.0, 0.0267, 0.1108)	(0.0, 0.0, 0.0448)	(0.0, 0.0023, 0.0193)	(0.0001, 0.0023, 0.0074)	VG Unavailable	VG Unavailable	(0.0, 0.0115, 0.0438)	(0.0016, 0.0069, 0.0158)	(0.0079, 0.0365, 0.0882)	(0.001, 0.0161, 0.0499)	(0.0, 0.0017, 0.1424)	(0.0107, 0.1126, 0.3163)	(0.0007, 0.0055, 0.0139)	(0.002, 0.0074, 0.0164)	(0.0038, 0.0332, 0.0914)	(0.0002, 0.0141, 0.0531)	(0.0, 0.0144, 0.057)	(0.0028, 0.0195, 0.0527)	(0.0, 0.0, 0.0252)	VG Unavailable	(0.0007, 0.0056, 0.0143)
ENSG00000113532	(0.0004, 0.0039, 0.011)	(0.0004, 0.0041, 0.013)	(0.0, 0.0005, 0.006)	(0.0007, 0.0039, 0.0103)	(0.0002, 0.0025, 0.0077)	(0.0008, 0.0082, 0.0243)	(0.0006, 0.0036, 0.009)	(0.0003, 0.0027, 0.0081)	(0.0, 0.0009, 0.0048)	(0.0, 0.0017, 0.0079)	(0.0002, 0.0035, 0.0118)	(0.0024, 0.0088, 0.0194)	(0.0001, 0.003, 0.0092)	(0.0004, 0.0054, 0.0164)	(0.0, 0.0026, 0.0089)	(0.0002, 0.0025, 0.0075)	(0.0009, 0.0056, 0.014)	(0.0, 0.0014, 0.0064)	(0.0002, 0.0026, 0.0078)	(0.0001, 0.0031, 0.0104)	(0.0, 0.0051, 0.0313)	(0.0008, 0.0042, 0.0107)	(0.0, 0.0, 0.003)	(0.0, 0.0004, 0.0068)	(0.001, 0.0043, 0.0103)
ENSG00000113552	(0.0018, 0.0149, 0.0382)	(0.0033, 0.0177, 0.0439)	(0.0006, 0.0134, 0.0421)	(0.0, 0.0, 0.0122)	(0.0022, 0.0182, 0.0489)	(0.0, 0.0, 0.0173)	(0.0002, 0.0053, 0.0185)	(0.0009, 0.008, 0.0213)	(0.0, 0.0027, 0.013)	(0.0009, 0.0088, 0.026)	(0.0, 0.0009, 0.0318)	(0.0062, 0.017, 0.0335)	(0.0, 0.003, 0.016)	(0.0, 0.0018, 0.0203)	(0.0017, 0.0145, 0.0413)	(0.0, 0.0, 0.0145)	(0.0025, 0.0153, 0.0367)	(0.0027, 0.0124, 0.029)	(0.0013, 0.0134, 0.0395)	(0.0014, 0.0114, 0.0337)	(0.0, 0.0085, 0.0305)	(0.0015, 0.0091, 0.0237)	(0.0, 0.0057, 0.0225)	(0.0043, 0.0175, 0.0414)	(0.0003, 0.0056, 0.0179)
ENSG00000113558	(0.0024, 0.0088, 0.0185)	(0.0039, 0.0129, 0.0286)	(0.0, 0.0073, 0.0312)	(0.0, 0.0023, 0.0183)	(0.0, 0.0079, 0.043)	(0.0003, 0.0104, 0.0381)	(0.0057, 0.0179, 0.0386)	(0.0021, 0.0071, 0.0153)	(0.0026, 0.0168, 0.0414)	(0.0008, 0.0081, 0.0233)	(0.0005, 0.0052, 0.0141)	(0.0021, 0.0073, 0.0153)	(0.0076, 0.0315, 0.0704)	(0.0024, 0.0115, 0.0262)	(0.0003, 0.0113, 0.037)	(0.0011, 0.0124, 0.0333)	(0.0023, 0.0072, 0.0149)	(0.0032, 0.0093, 0.0181)	(0.0046, 0.0132, 0.0255)	(0.0, 0.0009, 0.007)	(0.0026, 0.0137, 0.0332)	(0.0001, 0.0114, 0.0397)	(0.0, 0.0031, 0.0131)	(0.0018, 0.0111, 0.0303)	(0.0004, 0.003, 0.0087)
ENSG00000113569	(0.0012, 0.0067, 0.0178)	(0.0002, 0.0066, 0.0233)	(0.0, 0.0036, 0.0149)	(0.0, 0.0, 0.1198)	(0.0002, 0.0077, 0.0273)	(0.001, 0.0136, 0.0403)	(0.0001, 0.0073, 0.0281)	(0.0001, 0.0076, 0.0293)	(0.0003, 0.008, 0.0255)	(0.0, 0.0012, 0.0248)	(0.0, 0.0041, 0.0218)	(0.0032, 0.0159, 0.0375)	(0.0003, 0.0082, 0.0277)	(0.0018, 0.0127, 0.039)	(0.0024, 0.0189, 0.0553)	(0.0016, 0.0124, 0.0337)	(0.0018, 0.013, 0.0364)	(0.0, 0.0047, 0.0155)	(0.0, 0.0057, 0.034)	(0.0039, 0.0186, 0.042)	(0.0, 0.0, 0.0071)	(0.0, 0.0022, 0.0176)	(0.0, 0.0092, 0.0401)	(0.0, 0.0012, 0.0283)	(0.0, 0.0017, 0.0091)
ENSG00000113575	(0.0001, 0.001, 0.0033)	(0.0, 0.0028, 0.0128)	(0.0, 0.0004, 0.0024)	(0.0001, 0.0011, 0.0031)	(0.0, 0.0008, 0.0032)	(0.0, 0.0, 0.0047)	(0.0004, 0.0018, 0.0044)	(0.0, 0.0006, 0.0036)	(0.0001, 0.0014, 0.0039)	(0.0011, 0.0057, 0.0137)	(0.0, 0.001, 0.004)	(0.0004, 0.0023, 0.0055)	(0.0005, 0.0028, 0.0069)	(0.0, 0.0001, 0.0031)	(0.0, 0.0008, 0.0031)	(0.0, 0.0, 0.0024)	(0.0002, 0.0012, 0.0034)	(0.0003, 0.0016, 0.0037)	(0.0, 0.0004, 0.002)	(0.0, 0.0005, 0.0027)	(0.0, 0.0005, 0.0025)	(0.0, 0.0005, 0.0027)	(0.0001, 0.002, 0.0067)	(0.0001, 0.0018, 0.0053)	(0.0001, 0.0011, 0.0031)
ENSG00000113580	(0.0011, 0.0042, 0.0089)	(0.0, 0.0005, 0.0044)	(0.0032, 0.0127, 0.0288)	(0.0, 0.002, 0.0089)	(0.0019, 0.0071, 0.016)	(0.0, 0.0, 0.0029)	(0.0, 0.0025, 0.0087)	(0.0018, 0.0085, 0.0202)	(0.0005, 0.004, 0.0108)	(0.0001, 0.0027, 0.0089)	(0.0001, 0.0031, 0.0102)	(0.0033, 0.0107, 0.0211)	(0.0006, 0.0035, 0.0087)	(0.0, 0.0, 0.0085)	(0.0, 0.0031, 0.0111)	(0.0004, 0.0038, 0.0104)	(0.0061, 0.0157, 0.0287)	(0.002, 0.0066, 0.0145)	(0.0028, 0.0081, 0.016)	(0.0029, 0.0133, 0.0308)	(0.0032, 0.0118, 0.0244)	(0.0016, 0.0062, 0.0136)	(0.0009, 0.0049, 0.0124)	(0.0034, 0.0107, 0.0211)	(0.0065, 0.015, 0.0273)
ENSG00000113583	(0.0017, 0.0133, 0.0359)	(0.0, 0.0019, 0.0198)	(0.0006, 0.0226, 0.0772)	VG Unavailable	(0.0, 0.0407, 0.1708)	VG Unavailable	(0.0, 0.0076, 0.0589)	(0.0, 0.0033, 0.0218)	(0.0, 0.002, 0.0211)	(0.0, 0.0078, 0.0285)	VG Unavailable	(0.0052, 0.0249, 0.0609)	VG Unavailable	(0.0006, 0.0098, 0.0332)	(0.0, 0.0079, 0.0321)	VG Unavailable	(0.0001, 0.0078, 0.0304)	(0.0114, 0.0443, 0.0964)	VG Unavailable	VG Unavailable	(0.0001, 0.0113, 0.0401)	VG Unavailable	(0.0006, 0.0214, 0.0713)	VG Unavailable	(0.008, 0.0401, 0.0966)
ENSG00000113593	(0.0, 0.0, 0.0047)	(0.0001, 0.002, 0.0063)	(0.0, 0.0018, 0.0076)	(0.0, 0.0, 0.0043)	(0.0, 0.0, 0.0057)	(0.0, 0.0, 0.0071)	(0.001, 0.0046, 0.0109)	(0.0, 0.0021, 0.0069)	(0.0004, 0.0032, 0.0084)	(0.0002, 0.0033, 0.0102)	(0.0, 0.002, 0.0086)	(0.0, 0.0, 0.0129)	(0.0001, 0.0035, 0.0114)	(0.0008, 0.0057, 0.016)	(0.0, 0.0014, 0.0074)	(0.0, 0.0014, 0.0089)	(0.0004, 0.0055, 0.0163)	(0.0002, 0.0025, 0.0073)	(0.002, 0.0091, 0.0211)	(0.0, 0.0017, 0.0082)	(0.0, 0.0014, 0.0071)	(0.0, 0.0, 0.0377)	(0.0018, 0.0091, 0.023)	(0.0006, 0.0054, 0.0161)	(0.0, 0.0005, 0.0068)
ENSG00000113595	VG Unavailable	(0.0045, 0.0363, 0.098)	VG Unavailable	VG Unavailable	VG Unavailable	(0.0, 0.0003, 0.3782)	(0.0, 0.0157, 0.0904)	VG Unavailable	(0.0, 0.0, 0.2898)	VG Unavailable	(0.0008, 0.0362, 0.1202)	(0.0, 0.0085, 0.0705)	VG Unavailable	VG Unavailable	VG Unavailable	VG Unavailable	(0.0037, 0.0344, 0.1123)	(0.0, 0.0, 0.0601)	VG Unavailable	(0.0002, 0.0194, 0.0731)	(0.0, 0.0242, 0.0882)	(0.0059, 0.0515, 0.1485)	VG Unavailable	VG Unavailable	VG Unavailable
ENSG00000113597	(0.0005, 0.0075, 0.0214)	(0.0013, 0.008, 0.0204)	(0.0009, 0.0118, 0.0342)	(0.0, 0.0039, 0.0181)	(0.001, 0.0132, 0.0371)	(0.0003, 0.0076, 0.0248)	(0.0027, 0.0132, 0.0314)	(0.0001, 0.0047, 0.0161)	(0.0, 0.0008, 0.0342)	(0.0002, 0.0093, 0.0321)	(0.0, 0.0013, 0.013)	(0.0015, 0.009, 0.0238)	(0.0, 0.0, 0.0107)	(0.0, 0.0025, 0.0247)	(0.0, 0.0012, 0.0152)	(0.0, 0.0019, 0.0189)	(0.0, 0.0065, 0.0238)	(0.0, 0.0005, 0.0188)	(0.0, 0.0, 0.0956)	(0.0018, 0.0105, 0.0263)	(0.0, 0.0042, 0.0196)	(0.0, 0.0044, 0.0186)	(0.0024, 0.0165, 0.045)	(0.0, 0.007, 0.03)	(0.0002, 0.0054, 0.0172)
ENSG00000113615	(0.0294, 0.0769, 0.1568)	(0.0, 0.0005, 0.0378)	VG Unavailable	VG Unavailable	VG Unavailable	(0.0, 0.0052, 0.0691)	(0.0, 0.0029, 0.0236)	(0.0008, 0.0088, 0.0267)	VG Unavailable	VG Unavailable	VG Unavailable	(0.003, 0.0201, 0.051)	VG Unavailable	VG Unavailable	VG Unavailable	VG Unavailable	(0.0026, 0.0146, 0.0397)	(0.0, 0.0026, 0.0226)	VG Unavailable	(0.0, 0.0035, 0.0371)	VG Unavailable	(0.0, 0.0109, 0.0489)	VG Unavailable	VG Unavailable	(0.0001, 0.0082, 0.0264)
ENSG00000113621	(0.0001, 0.008, 0.0256)	(0.0, 0.0062, 0.0335)	(0.0, 0.0016, 0.023)	(0.0, 0.003, 0.0174)	(0.0007, 0.016, 0.0534)	(0.0, 0.0017, 0.018)	(0.0031, 0.0334, 0.0994)	(0.0, 0.0, 0.0722)	(0.0106, 0.0529, 0.1291)	(0.0098, 0.0453, 0.1094)	(0.0, 0.0055, 0.0194)	(0.0, 0.0067, 0.0283)	(0.0003, 0.0193, 0.0687)	(0.0, 0.0054, 0.0397)	(0.0023, 0.0122, 0.0317)	(0.0, 0.0031, 0.0176)	(0.0, 0.0061, 0.036)	(0.0047, 0.0218, 0.0555)	(0.0002, 0.0225, 0.0812)	(0.0021, 0.0464, 0.147)	(0.0032, 0.0217, 0.0561)	(0.0, 0.0001, 0.4266)	(0.0027, 0.0166, 0.0426)	(0.0, 0.0076, 0.0364)	(0.0, 0.0121, 0.057)
ENSG00000113638	(0.0064, 0.0294, 0.0676)	(0.0, 0.0, 0.0187)	(0.0231, 0.0944, 0.211)	(0.0052, 0.0316, 0.0823)	(0.0, 0.0, 0.3945)	(0.0, 0.0064, 0.0396)	(0.0019, 0.0246, 0.0799)	(0.0027, 0.021, 0.0585)	(0.0093, 0.0379, 0.0891)	(0.0004, 0.0227, 0.0786)	(0.0, 0.0126, 0.0708)	(0.0046, 0.0226, 0.0507)	(0.012, 0.0505, 0.1078)	(0.0081, 0.0438, 0.1132)	(0.0415, 0.1246, 0.259)	(0.0, 0.013, 0.0662)	(0.0242, 0.0693, 0.1342)	(0.0148, 0.0454, 0.0912)	(0.007, 0.04, 0.1003)	(0.0, 0.0, 0.0231)	(0.0026, 0.02, 0.0536)	(0.0032, 0.0177, 0.0455)	(0.0, 0.0, 0.8731)	(0.0112, 0.0427, 0.0957)	(0.0035, 0.0194, 0.0488)
ENSG00000113643	(0.0001, 0.0058, 0.0197)	(0.0009, 0.0057, 0.0137)	(0.0001, 0.0014, 0.0045)	(0.0002, 0.002, 0.0057)	(0.0017, 0.0124, 0.0328)	(0.0026, 0.0112, 0.0256)	(0.0016, 0.0049, 0.0104)	(0.0014, 0.0096, 0.0251)	(0.0004, 0.0021, 0.0049)	(0.001, 0.0044, 0.0101)	(0.0, 0.0013, 0.0051)	(0.0065, 0.0204, 0.0392)	(0.0025, 0.0074, 0.0146)	(0.0, 0.0007, 0.003)	(0.0002, 0.0022, 0.007)	(0.0001, 0.0037, 0.0123)	(0.002, 0.0084, 0.019)	(0.0006, 0.0056, 0.016)	(0.0003, 0.0015, 0.0036)	(0.0022, 0.0093, 0.0201)	(0.0003, 0.003, 0.0091)	(0.001, 0.004, 0.0096)	(0.0003, 0.0026, 0.0069)	(0.0004, 0.0022, 0.0056)	(0.0018, 0.0118, 0.03)
ENSG00000113645	(0.0, 0.0225, 0.0903)	VG Unavailable	(0.0107, 0.0602, 0.1588)	VG Unavailable	VG Unavailable	VG Unavailable	VG Unavailable	VG Unavailable	VG Unavailable	VG Unavailable	VG Unavailable	(0.0667, 0.1822, 0.3698)	VG Unavailable	VG Unavailable	VG Unavailable	VG Unavailable	VG Unavailable	VG Unavailable	VG Unavailable	VG Unavailable	VG Unavailable	VG Unavailable	VG Unavailable	VG Unavailable	VG Unavailable
ENSG00000113648	(0.0012, 0.0043, 0.0096)	(0.0004, 0.0023, 0.0061)	(0.0, 0.0055, 0.0233)	(0.0, 0.0009, 0.0048)	(0.0016, 0.0211, 0.0641)	(0.0, 0.0003, 0.0056)	(0.0, 0.0001, 0.0035)	(0.0014, 0.0052, 0.011)	(0.0007, 0.0059, 0.0154)	(0.0, 0.0016, 0.0076)	(0.0002, 0.0028, 0.0082)	(0.0008, 0.0036, 0.0087)	(0.0042, 0.0318, 0.0832)	(0.0, 0.001, 0.0083)	(0.0, 0.0, 0.0076)	(0.0, 0.0105, 0.0429)	(0.0001, 0.0017, 0.0048)	(0.0019, 0.0056, 0.011)	(0.0, 0.0012, 0.0077)	(0.0, 0.0, 0.0216)	(0.0, 0.0022, 0.009)	(0.0004, 0.003, 0.0081)	(0.0, 0.0034, 0.0122)	(0.0, 0.0074, 0.0311)	(0.0008, 0.0034, 0.0076)
ENSG00000113649	(0.0, 0.0, 0.016)	(0.0004, 0.0025, 0.0064)	(0.0, 0.0017, 0.0071)	(0.0, 0.0, 0.0046)	(0.0, 0.0024, 0.0083)	(0.0, 0.0004, 0.0056)	(0.0, 0.0007, 0.0041)	(0.0006, 0.0033, 0.0089)	(0.0003, 0.003, 0.0084)	(0.0, 0.001, 0.0065)	(0.0006, 0.0049, 0.0128)	(0.0014, 0.005, 0.0108)	(0.0007, 0.0047, 0.0124)	(0.0001, 0.0018, 0.0055)	(0.0, 0.0008, 0.0034)	(0.0, 0.0, 0.0049)	(0.0, 0.0006, 0.0029)	(0.0004, 0.0026, 0.0074)	(0.0002, 0.0025, 0.007)	(0.0008, 0.005, 0.0133)	(0.0, 0.0009, 0.0039)	(0.0, 0.0009, 0.0053)	(0.0, 0.0, 0.0035)	(0.0, 0.0, 0.0048)	(0.0008, 0.0041, 0.0095)
ENSG00000113658	(0.0, 0.0027, 0.0103)	(0.0, 0.0018, 0.0098)	(0.0, 0.0036, 0.0159)	(0.0018, 0.0111, 0.0292)	(0.0, 0.0016, 0.0103)	(0.0003, 0.007, 0.0231)	(0.0001, 0.0036, 0.0121)	(0.0, 0.0017, 0.01)	(0.0, 0.0031, 0.0173)	(0.0039, 0.0187, 0.0433)	(0.0003, 0.0084, 0.0297)	(0.0, 0.0012, 0.0132)	(0.0, 0.0, 0.0175)	(0.001, 0.0125, 0.0362)	(0.0012, 0.0108, 0.0308)	(0.0005, 0.0084, 0.0248)	(0.0009, 0.0124, 0.0346)	(0.0, 0.0018, 0.0167)	(0.0008, 0.0082, 0.0237)	(0.0004, 0.0073, 0.0217)	(0.0003, 0.0081, 0.0266)	(0.0029, 0.0122, 0.029)	(0.0001, 0.0116, 0.0419)	(0.0, 0.0021, 0.0132)	(0.0001, 0.0043, 0.0143)
ENSG00000113712	(0.0, 0.0032, 0.0112)	(0.0, 0.0022, 0.0096)	(0.0001, 0.0045, 0.0164)	(0.003, 0.0109, 0.0236)	(0.0, 0.0021, 0.0103)	(0.001, 0.0062, 0.0187)	(0.0002, 0.0059, 0.0199)	(0.0017, 0.011, 0.029)	(0.0062, 0.0247, 0.0616)	(0.0, 0.0034, 0.0208)	(0.0049, 0.0147, 0.0319)	(0.0, 0.0, 0.0671)	(0.001, 0.0089, 0.0243)	(0.0, 0.0032, 0.0133)	(0.005, 0.0167, 0.0341)	(0.0008, 0.0058, 0.0163)	(0.0022, 0.0109, 0.0252)	(0.0003, 0.0064, 0.0206)	(0.0042, 0.0124, 0.0248)	(0.0019, 0.0077, 0.0167)	(0.0027, 0.0134, 0.0331)	(0.0024, 0.0149, 0.0367)	(0.0011, 0.0089, 0.024)	(0.0, 0.0012, 0.0115)	(0.0029, 0.0172, 0.0421)
ENSG00000113716	(0.0022, 0.0076, 0.0176)	(0.0004, 0.0033, 0.0091)	(0.0, 0.0002, 0.0098)	(0.003, 0.0128, 0.0325)	(0.0026, 0.0105, 0.0235)	(0.0, 0.0015, 0.0095)	(0.0, 0.0015, 0.0059)	(0.0, 0.0017, 0.0066)	(0.0004, 0.004, 0.0108)	(0.0012, 0.0051, 0.0123)	(0.0003, 0.0035, 0.0099)	(0.0002, 0.0023, 0.0072)	(0.0, 0.0023, 0.008)	(0.0001, 0.0031, 0.0111)	(0.0019, 0.0063, 0.0136)	(0.0003, 0.0033, 0.01)	(0.001, 0.005, 0.0134)	(0.0008, 0.0048, 0.0129)	(0.0011, 0.0048, 0.0102)	(0.0002, 0.0024, 0.0069)	(0.0008, 0.0043, 0.0109)	(0.0004, 0.0033, 0.0082)	(0.0, 0.002, 0.0087)	(0.0002, 0.0032, 0.0092)	(0.0004, 0.0036, 0.0105)
ENSG00000113719	(0.0014, 0.0045, 0.0097)	(0.0009, 0.0036, 0.0083)	(0.0, 0.0009, 0.0082)	(0.007, 0.0313, 0.0737)	(0.0032, 0.0127, 0.0286)	(0.0, 0.0045, 0.023)	(0.0028, 0.0131, 0.0316)	(0.0, 0.0, 0.0019)	(0.0, 0.0058, 0.0252)	(0.0, 0.005, 0.0238)	(0.0, 0.0003, 0.0107)	(0.0008, 0.0032, 0.0073)	(0.0028, 0.0136, 0.0324)	(0.0, 0.001, 0.0049)	(0.0009, 0.0104, 0.0348)	(0.0, 0.0022, 0.0097)	(0.0009, 0.0031, 0.0071)	(0.0009, 0.0031, 0.0063)	(0.0, 0.0029, 0.0178)	(0.0058, 0.021, 0.0481)	(0.0, 0.0, 0.03)	(0.0013, 0.0081, 0.0211)	(0.0059, 0.0172, 0.0346)	(0.0014, 0.0129, 0.0362)	(0.0002, 0.0016, 0.0044)
ENSG00000113732	(0.0023, 0.0106, 0.0244)	(0.0, 0.0003, 0.0066)	VG Unavailable	VG Unavailable	VG Unavailable	VG Unavailable	VG Unavailable	(0.0, 0.0023, 0.0088)	VG Unavailable	VG Unavailable	VG Unavailable	(0.0025, 0.0103, 0.0214)	VG Unavailable	VG Unavailable	VG Unavailable	VG Unavailable	(0.0005, 0.0022, 0.0052)	(0.0013, 0.0052, 0.0119)	VG Unavailable	VG Unavailable	VG Unavailable	VG Unavailable	VG Unavailable	VG Unavailable	(0.0006, 0.0075, 0.0205)
ENSG00000113739	(0.0393, 0.1079, 0.2086)	(0.0076, 0.0468, 0.1274)	(0.0166, 0.0864, 0.2205)	VG Unavailable	VG Unavailable	(0.0, 0.0077, 0.1687)	(0.0061, 0.0443, 0.1085)	(0.0129, 0.0633, 0.1657)	VG Unavailable	VG Unavailable	VG Unavailable	(0.0503, 0.1537, 0.3452)	(0.003, 0.0423, 0.1217)	(0.0104, 0.0432, 0.1089)	(0.0214, 0.0737, 0.1652)	VG Unavailable	(0.0068, 0.0352, 0.0869)	(0.0, 0.0032, 0.0309)	VG Unavailable	(0.0, 0.003, 0.0403)	(0.0079, 0.0573, 0.151)	(0.0095, 0.0653, 0.1869)	(0.0, 0.0185, 0.0897)	VG Unavailable	(0.0134, 0.0523, 0.1219)
ENSG00000113742	(0.0001, 0.0044, 0.0165)	(0.0039, 0.0126, 0.0269)	(0.0, 0.0031, 0.0175)	(0.0021, 0.0109, 0.0262)	(0.0043, 0.0139, 0.029)	(0.0, 0.0045, 0.019)	(0.0003, 0.0064, 0.0192)	(0.0047, 0.0212, 0.0511)	(0.0018, 0.0088, 0.0228)	(0.0021, 0.0146, 0.0384)	(0.0068, 0.0205, 0.0423)	(0.007, 0.0244, 0.0534)	(0.0025, 0.0092, 0.02)	(0.0016, 0.0114, 0.0309)	(0.0004, 0.0056, 0.0186)	(0.0005, 0.0092, 0.0272)	(0.0156, 0.0373, 0.0749)	(0.0052, 0.0177, 0.0394)	(0.0011, 0.006, 0.015)	(0.0, 0.0004, 0.014)	(0.0026, 0.0113, 0.0272)	(0.0, 0.0, 0.0551)	(0.0007, 0.0071, 0.0203)	(0.0033, 0.011, 0.0256)	(0.0041, 0.0179, 0.0405)
ENSG00000113758	(0.0096, 0.0328, 0.0665)	(0.0114, 0.0378, 0.0792)	VG Unavailable	(0.0357, 0.1636, 0.3726)	(0.0192, 0.0787, 0.1878)	(0.0381, 0.1434, 0.3197)	(0.0037, 0.0214, 0.059)	(0.0196, 0.0572, 0.1162)	(0.0201, 0.0533, 0.0987)	(0.0005, 0.0083, 0.0261)	(0.0013, 0.0197, 0.0548)	(0.0213, 0.0702, 0.1538)	(0.0199, 0.0778, 0.1845)	(0.0058, 0.0508, 0.1471)	(0.0, 0.0038, 0.0408)	(0.0281, 0.0977, 0.1992)	(0.0105, 0.0345, 0.0702)	(0.0357, 0.092, 0.1864)	(0.0308, 0.1083, 0.2423)	(0.0008, 0.0275, 0.0873)	(0.1102, 0.3603, 0.7639)	(0.032, 0.0996, 0.1975)	(0.0336, 0.1428, 0.3396)	(0.1283, 0.3257, 0.6644)	(0.0451, 0.1071, 0.2083)
ENSG00000113761	(0.0002, 0.0109, 0.0348)	(0.0, 0.0046, 0.0219)	(0.0045, 0.0347, 0.0924)	(0.0023, 0.0229, 0.0659)	(0.0, 0.0117, 0.0525)	(0.0, 0.0045, 0.0351)	(0.0, 0.0114, 0.0501)	(0.0006, 0.0089, 0.0252)	(0.0, 0.0154, 0.0691)	(0.0, 0.0073, 0.0334)	(0.0, 0.0, 0.0363)	(0.0, 0.0031, 0.0178)	(0.0, 0.0028, 0.0281)	(0.0004, 0.022, 0.0812)	(0.0, 0.0004, 0.1255)	(0.0023, 0.0172, 0.0483)	(0.0, 0.0042, 0.0189)	(0.0059, 0.0208, 0.0438)	(0.0002, 0.0164, 0.0528)	(0.0, 0.0, 0.0334)	(0.0067, 0.0332, 0.0857)	(0.0, 0.0106, 0.0436)	(0.0015, 0.0182, 0.0539)	(0.0319, 0.1024, 0.2187)	(0.0, 0.003, 0.0162)
ENSG00000113810	(0.0017, 0.0082, 0.0214)	(0.0019, 0.0091, 0.0217)	(0.0046, 0.0155, 0.0347)	(0.0002, 0.0052, 0.0167)	(0.0007, 0.0083, 0.0258)	(0.0, 0.0052, 0.0238)	(0.0, 0.0063, 0.0235)	(0.0017, 0.0067, 0.0161)	(0.0053, 0.0184, 0.0405)	(0.0047, 0.0176, 0.042)	(0.0055, 0.0222, 0.0497)	(0.0005, 0.0061, 0.0196)	(0.0024, 0.0133, 0.0323)	(0.0005, 0.0079, 0.0239)	(0.0032, 0.0313, 0.0862)	(0.0004, 0.0059, 0.0188)	(0.0027, 0.0107, 0.0245)	(0.0007, 0.0055, 0.0146)	(0.006, 0.0199, 0.0454)	(0.0, 0.0, 0.0208)	(0.0, 0.0, 0.0183)	(0.0, 0.0036, 0.0146)	(0.0002, 0.0044, 0.015)	(0.0012, 0.0071, 0.0197)	(0.0056, 0.0187, 0.0384)
ENSG00000113811	(0.0006, 0.0036, 0.0089)	(0.0007, 0.0056, 0.0152)	(0.0009, 0.0053, 0.0137)	(0.0023, 0.009, 0.0199)	(0.0033, 0.0144, 0.0326)	(0.0012, 0.0112, 0.03)	(0.0003, 0.0062, 0.0196)	(0.0002, 0.0044, 0.0158)	(0.0009, 0.0059, 0.0147)	(0.0, 0.0, 0.0114)	(0.0017, 0.013, 0.0339)	(0.006, 0.0201, 0.0441)	(0.0027, 0.0179, 0.0434)	(0.0019, 0.0068, 0.0152)	(0.0, 0.0029, 0.0148)	(0.0003, 0.0054, 0.0176)	(0.003, 0.0114, 0.0245)	(0.0015, 0.0064, 0.0155)	(0.0039, 0.0128, 0.0262)	(0.0015, 0.0074, 0.0187)	(0.0009, 0.005, 0.0126)	(0.0013, 0.0073, 0.0186)	(0.0083, 0.0267, 0.0574)	(0.002, 0.0088, 0.0213)	(0.0027, 0.0116, 0.0264)
ENSG00000113812	(0.009, 0.0226, 0.0443)	(0.0002, 0.0042, 0.0134)	(0.0037, 0.0205, 0.0475)	(0.0025, 0.0108, 0.0258)	(0.0, 0.0057, 0.0219)	(0.0051, 0.0206, 0.0461)	(0.0041, 0.0154, 0.0339)	(0.0037, 0.0129, 0.0284)	(0.0042, 0.0141, 0.0296)	(0.0, 0.0, 0.0066)	(0.0019, 0.0125, 0.0319)	(0.0013, 0.0077, 0.0183)	(0.0033, 0.019, 0.0515)	(0.0004, 0.0061, 0.0184)	(0.0019, 0.0088, 0.0209)	(0.0012, 0.0088, 0.0243)	(0.0006, 0.0066, 0.0178)	(0.0079, 0.021, 0.039)	(0.0003, 0.0038, 0.011)	(0.0001, 0.0044, 0.0152)	(0.0032, 0.0131, 0.0293)	(0.0032, 0.0126, 0.0281)	(0.0013, 0.0097, 0.0245)	(0.001, 0.0073, 0.0202)	(0.0061, 0.0187, 0.0373)
ENSG00000113838	(0.0, 0.0104, 0.0461)	VG Unavailable	VG Unavailable	VG Unavailable	VG Unavailable	VG Unavailable	VG Unavailable	(0.0005, 0.0251, 0.0854)	VG Unavailable	VG Unavailable	VG Unavailable	(0.0001, 0.013, 0.0517)	VG Unavailable	VG Unavailable	VG Unavailable	VG Unavailable	(0.0054, 0.027, 0.0639)	(0.0, 0.0004, 0.1281)	VG Unavailable	VG Unavailable	VG Unavailable	(0.0232, 0.1011, 0.2451)	VG Unavailable	VG Unavailable	(0.0059, 0.0345, 0.0869)
ENSG00000113845	(0.0039, 0.0094, 0.017)	(0.0044, 0.0107, 0.019)	(0.006, 0.0143, 0.0263)	(0.0031, 0.0094, 0.0193)	(0.0025, 0.0082, 0.0165)	(0.0027, 0.0101, 0.0219)	(0.0003, 0.0024, 0.0064)	(0.0069, 0.0146, 0.026)	(0.0003, 0.0027, 0.0069)	(0.0017, 0.0087, 0.0197)	(0.0005, 0.004, 0.0114)	(0.0052, 0.0119, 0.0219)	(0.0, 0.0014, 0.0123)	(0.0043, 0.0115, 0.0226)	(0.0004, 0.0028, 0.0082)	(0.0004, 0.0028, 0.0075)	(0.0072, 0.0166, 0.0296)	(0.0043, 0.0095, 0.0173)	(0.0001, 0.0026, 0.0082)	(0.0024, 0.0096, 0.0221)	(0.0022, 0.0074, 0.0156)	(0.0042, 0.0106, 0.0205)	(0.0027, 0.0077, 0.0142)	(0.0014, 0.0059, 0.0138)	(0.0081, 0.0191, 0.0352)
ENSG00000113851	(0.0068, 0.0179, 0.0357)	(0.0001, 0.0036, 0.0121)	(0.001, 0.0062, 0.015)	(0.0, 0.0, 0.0043)	(0.0009, 0.0076, 0.0205)	(0.0002, 0.0052, 0.0159)	(0.0, 0.0027, 0.0115)	(0.0018, 0.007, 0.0161)	(0.0, 0.0005, 0.0121)	(0.0, 0.0029, 0.0145)	(0.0, 0.0, 0.0048)	(0.0006, 0.004, 0.0107)	(0.0023, 0.0137, 0.035)	(0.0011, 0.0059, 0.0145)	(0.0, 0.0079, 0.0326)	(0.0009, 0.0073, 0.0203)	(0.0004, 0.005, 0.0139)	(0.0, 0.0008, 0.0079)	(0.0, 0.0012, 0.0102)	(0.0, 0.0, 0.0057)	(0.0027, 0.0105, 0.0243)	(0.0, 0.0016, 0.009)	(0.0012, 0.0078, 0.02)	(0.0, 0.0014, 0.0501)	(0.0008, 0.0055, 0.0142)
ENSG00000113971	(0.0055, 0.0413, 0.1071)	(0.0023, 0.0216, 0.0654)	(0.0095, 0.0786, 0.2128)	(0.0319, 0.1117, 0.2376)	(0.0301, 0.1167, 0.261)	(0.0236, 0.086, 0.1905)	VG Unavailable	(0.0032, 0.0255, 0.0777)	(0.0201, 0.1017, 0.2557)	(0.0088, 0.0541, 0.1506)	(0.0132, 0.0973, 0.2617)	(0.0079, 0.0411, 0.0982)	VG Unavailable	(0.0318, 0.1274, 0.291)	(0.0259, 0.1194, 0.2794)	(0.0217, 0.0852, 0.195)	(0.0053, 0.0266, 0.0672)	(0.0012, 0.0214, 0.0614)	VG Unavailable	(0.0066, 0.0402, 0.1062)	(0.0102, 0.0583, 0.1663)	(0.0, 0.0136, 0.0644)	(0.0033, 0.0263, 0.0712)	VG Unavailable	(0.0163, 0.0728, 0.1787)
ENSG00000114013	(0.0017, 0.007, 0.0174)	(0.0008, 0.0071, 0.0194)	(0.003, 0.0121, 0.0282)	(0.0008, 0.0053, 0.0142)	(0.0002, 0.0051, 0.0168)	(0.0, 0.0018, 0.01)	(0.0014, 0.0073, 0.0188)	(0.0017, 0.0067, 0.0144)	(0.003, 0.0117, 0.0244)	(0.0016, 0.008, 0.0188)	(0.0067, 0.0182, 0.0341)	(0.0059, 0.0239, 0.0523)	(0.0, 0.002, 0.0101)	(0.0001, 0.0027, 0.0083)	(0.0007, 0.0078, 0.0201)	(0.0, 0.002, 0.0087)	(0.0046, 0.0139, 0.0283)	(0.0056, 0.0181, 0.0377)	(0.0, 0.0056, 0.0242)	(0.0002, 0.0062, 0.0218)	(0.0047, 0.0127, 0.0259)	(0.0001, 0.0036, 0.0122)	(0.0078, 0.0203, 0.0397)	(0.0039, 0.016, 0.0347)	(0.0013, 0.007, 0.0165)
ENSG00000114021	(0.0013, 0.0152, 0.0451)	(0.0, 0.0, 0.0176)	(0.0, 0.0052, 0.0274)	VG Unavailable	(0.0, 0.0109, 0.0419)	VG Unavailable	(0.0, 0.0, 0.7805)	(0.0, 0.0104, 0.0542)	(0.0, 0.0063, 0.0641)	(0.0048, 0.0305, 0.0879)	(0.0055, 0.033, 0.0939)	(0.0, 0.0068, 0.0293)	(0.0016, 0.0114, 0.0336)	(0.0, 0.0, 0.0268)	(0.0, 0.0, 0.0803)	(0.0007, 0.0311, 0.1115)	(0.0021, 0.0216, 0.0659)	(0.0015, 0.0305, 0.1025)	(0.0038, 0.0303, 0.0886)	(0.0011, 0.0241, 0.0764)	(0.0, 0.0015, 0.028)	(0.0, 0.0066, 0.0404)	(0.0, 0.0024, 0.0601)	(0.0, 0.0013, 0.0626)	(0.0, 0.0, 0.1878)
ENSG00000114023	(0.0173, 0.0511, 0.1066)	(0.0319, 0.0882, 0.1771)	(0.0, 0.0072, 0.0374)	(0.0001, 0.0038, 0.0128)	(0.001, 0.0071, 0.0188)	(0.0016, 0.008, 0.0186)	(0.0113, 0.0365, 0.0754)	(0.0485, 0.1125, 0.2163)	(0.0001, 0.0078, 0.0275)	(0.0, 0.0, 0.0089)	(0.0, 0.0007, 0.01)	(0.0294, 0.096, 0.1937)	(0.0, 0.0046, 0.0177)	(0.0014, 0.0129, 0.035)	(0.005, 0.0271, 0.0674)	(0.0004, 0.0075, 0.0242)	(0.0254, 0.0682, 0.1323)	(0.0279, 0.0968, 0.2107)	(0.0025, 0.0211, 0.057)	(0.0003, 0.0032, 0.0092)	(0.0, 0.0049, 0.0221)	(0.0021, 0.0178, 0.049)	(0.0003, 0.005, 0.0162)	(0.0037, 0.0197, 0.0494)	(0.048, 0.1214, 0.2247)
ENSG00000114026	(0.0037, 0.0147, 0.0356)	(0.0, 0.0049, 0.018)	(0.0, 0.004, 0.017)	(0.0002, 0.0052, 0.0171)	(0.0049, 0.0242, 0.0577)	(0.0035, 0.0185, 0.0427)	(0.0, 0.0, 0.0173)	(0.0034, 0.025, 0.0629)	(0.0, 0.0047, 0.0223)	(0.0015, 0.0294, 0.0935)	(0.0001, 0.0045, 0.015)	(0.001, 0.0096, 0.0295)	(0.0, 0.0026, 0.0203)	(0.0015, 0.0104, 0.029)	(0.0001, 0.0039, 0.0132)	(0.0, 0.0081, 0.0304)	(0.0, 0.0016, 0.009)	(0.002, 0.0136, 0.0351)	(0.0052, 0.0212, 0.0481)	(0.0008, 0.0138, 0.0429)	(0.0, 0.0038, 0.0148)	(0.0091, 0.0418, 0.0993)	(0.0, 0.0026, 0.0159)	(0.0018, 0.0115, 0.0326)	(0.0001, 0.0061, 0.02)
ENSG00000114030	(0.0, 0.0037, 0.0142)	(0.0, 0.0039, 0.0172)	(0.0066, 0.0252, 0.0559)	(0.0002, 0.0035, 0.0102)	(0.0013, 0.0065, 0.0161)	(0.0014, 0.0064, 0.016)	(0.006, 0.0159, 0.0312)	(0.002, 0.0075, 0.0165)	(0.0018, 0.0083, 0.0205)	(0.0055, 0.0156, 0.0298)	(0.0016, 0.0081, 0.0197)	(0.0001, 0.005, 0.0165)	(0.0022, 0.0093, 0.0205)	(0.0036, 0.0127, 0.0285)	(0.0, 0.0039, 0.0147)	(0.0013, 0.0067, 0.0165)	(0.0015, 0.0074, 0.0183)	(0.0, 0.0061, 0.0206)	(0.0051, 0.0151, 0.0322)	(0.005, 0.019, 0.0433)	(0.0039, 0.0126, 0.0257)	(0.0042, 0.0134, 0.0263)	(0.0002, 0.0076, 0.0284)	(0.0091, 0.0235, 0.0457)	(0.0012, 0.0088, 0.0236)
ENSG00000114054	(0.0, 0.0075, 0.0375)	(0.0196, 0.0861, 0.1997)	(0.0245, 0.0953, 0.2196)	VG Unavailable	VG Unavailable	(0.0, 0.0448, 0.1767)	VG Unavailable	VG Unavailable	VG Unavailable	VG Unavailable	VG Unavailable	(0.0023, 0.0305, 0.0982)	VG Unavailable	VG Unavailable	VG Unavailable	VG Unavailable	(0.0, 0.0002, 0.0419)	(0.0022, 0.0317, 0.1008)	VG Unavailable	VG Unavailable	(0.029, 0.1199, 0.2734)	VG Unavailable	VG Unavailable	VG Unavailable	(0.0022, 0.0236, 0.0704)
ENSG00000114062	(0.0, 0.0039, 0.0176)	(0.0049, 0.019, 0.0418)	(0.0041, 0.0277, 0.0753)	(0.0, 0.0032, 0.0253)	(0.0034, 0.0194, 0.0516)	(0.0204, 0.0524, 0.106)	(0.0002, 0.0081, 0.0286)	(0.004, 0.0141, 0.0303)	(0.0075, 0.0378, 0.094)	(0.0002, 0.0087, 0.0289)	(0.0, 0.0073, 0.0444)	(0.0, 0.0011, 0.0068)	(0.0172, 0.1176, 0.3077)	(0.0, 0.007, 0.0652)	(0.0, 0.0033, 0.0264)	(0.0, 0.0068, 0.0276)	(0.0, 0.001, 0.0091)	(0.0004, 0.005, 0.0151)	(0.0012, 0.0123, 0.0349)	(0.0006, 0.0115, 0.0357)	(0.0017, 0.02, 0.0615)	(0.0, 0.0023, 0.025)	(0.0, 0.0058, 0.0263)	(0.0, 0.0038, 0.0371)	(0.0, 0.002, 0.0118)
ENSG00000114098	(0.0, 0.0124, 0.0471)	(0.0001, 0.0103, 0.0385)	(0.0, 0.013, 0.0649)	VG Unavailable	VG Unavailable	VG Unavailable	VG Unavailable	(0.0088, 0.0344, 0.0863)	(0.0, 0.0152, 0.0736)	VG Unavailable	(0.0, 0.0192, 0.097)	(0.0, 0.0046, 0.0264)	(0.0023, 0.0425, 0.1371)	VG Unavailable	VG Unavailable	VG Unavailable	(0.0022, 0.0251, 0.0742)	(0.0042, 0.0256, 0.0679)	(0.0008, 0.0271, 0.0835)	VG Unavailable	(0.0, 0.0027, 0.1285)	(0.0, 0.0089, 0.0443)	VG Unavailable	VG Unavailable	(0.0009, 0.0148, 0.0465)
ENSG00000114107	(0.0163, 0.0624, 0.1432)	(0.0112, 0.0441, 0.0937)	(0.0145, 0.0801, 0.2024)	(0.0, 0.0, 0.0169)	(0.002, 0.0289, 0.0874)	(0.0064, 0.0393, 0.0955)	(0.0463, 0.2147, 0.5057)	(0.0095, 0.0456, 0.1132)	(0.0083, 0.0471, 0.1171)	(0.0113, 0.0548, 0.1351)	(0.0292, 0.1303, 0.3273)	(0.0, 0.0156, 0.0531)	(0.0317, 0.1444, 0.3424)	(0.0017, 0.0417, 0.1266)	(0.0039, 0.0375, 0.108)	(0.0, 0.0062, 0.0397)	(0.009, 0.0354, 0.0835)	(0.0029, 0.0295, 0.086)	(0.0031, 0.0243, 0.0683)	VG Unavailable	(0.0042, 0.0314, 0.0881)	(0.0078, 0.0451, 0.1195)	(0.0004, 0.0191, 0.066)	(0.0145, 0.0794, 0.2061)	(0.0053, 0.0366, 0.0929)
ENSG00000114120	(0.0002, 0.0013, 0.0036)	(0.0002, 0.0012, 0.003)	(0.0, 0.0019, 0.0065)	(0.0001, 0.0013, 0.0038)	(0.0001, 0.0013, 0.0037)	(0.0038, 0.0322, 0.0898)	(0.0, 0.0007, 0.0029)	(0.0006, 0.002, 0.0044)	(0.0003, 0.0013, 0.003)	(0.0002, 0.0025, 0.0074)	(0.0, 0.0, 0.02)	(0.0001, 0.0006, 0.0016)	(0.0006, 0.0086, 0.0263)	(0.0003, 0.0037, 0.0109)	(0.0006, 0.0026, 0.0062)	(0.0, 0.0005, 0.0018)	(0.0, 0.0008, 0.0024)	(0.0002, 0.0011, 0.0025)	(0.0002, 0.0023, 0.0067)	(0.0001, 0.0013, 0.0044)	(0.0007, 0.0049, 0.0128)	(0.0, 0.0003, 0.0036)	(0.0011, 0.0055, 0.0132)	(0.0, 0.0, 0.0034)	(0.0001, 0.0008, 0.0025)
ENSG00000114125	(0.0011, 0.0058, 0.0143)	(0.0004, 0.0062, 0.0189)	(0.0, 0.0013, 0.0055)	VG Unavailable	(0.0, 0.0, 0.0171)	(0.0, 0.0016, 0.0161)	(0.0023, 0.011, 0.0263)	(0.0008, 0.0105, 0.0323)	(0.0, 0.0057, 0.0205)	(0.0003, 0.0032, 0.0104)	(0.0003, 0.0039, 0.0129)	(0.0003, 0.0064, 0.0209)	(0.0005, 0.0039, 0.0112)	(0.0007, 0.0064, 0.0173)	(0.0, 0.0, 0.0033)	(0.0, 0.0081, 0.0382)	(0.0001, 0.0081, 0.0268)	(0.0001, 0.0023, 0.0075)	VG Unavailable	(0.002, 0.0107, 0.026)	(0.0022, 0.0076, 0.0173)	(0.0, 0.0022, 0.0081)	(0.0005, 0.006, 0.0172)	(0.0005, 0.0034, 0.0086)	(0.0015, 0.0055, 0.0136)
ENSG00000114126	(0.006, 0.0234, 0.0526)	(0.0022, 0.0245, 0.0781)	(0.0, 0.0017, 0.0156)	(0.0026, 0.0159, 0.0424)	(0.0, 0.0044, 0.0301)	(0.0, 0.0096, 0.0384)	(0.0002, 0.0089, 0.035)	(0.0026, 0.0191, 0.049)	(0.0048, 0.0197, 0.0479)	(0.0016, 0.0156, 0.0414)	(0.002, 0.0163, 0.0452)	(0.0006, 0.0077, 0.0246)	(0.0001, 0.0051, 0.0177)	(0.0, 0.0053, 0.0319)	(0.0, 0.0032, 0.0246)	(0.004, 0.0265, 0.0661)	(0.0018, 0.017, 0.0472)	(0.0068, 0.0244, 0.0528)	(0.0004, 0.0075, 0.0215)	(0.0029, 0.0263, 0.0696)	(0.0017, 0.0112, 0.0288)	(0.0009, 0.0096, 0.0281)	(0.0114, 0.0578, 0.1377)	(0.0002, 0.0096, 0.0336)	(0.0036, 0.0176, 0.0427)
ENSG00000114127	(0.0, 0.0, 0.0035)	(0.0006, 0.0065, 0.0199)	(0.0, 0.0, 0.0072)	(0.0, 0.0042, 0.031)	(0.0002, 0.0128, 0.0481)	(0.0018, 0.016, 0.0407)	(0.0, 0.0035, 0.0261)	(0.0, 0.0024, 0.0154)	(0.0027, 0.0145, 0.0366)	(0.0005, 0.0096, 0.0311)	(0.0, 0.0, 0.043)	(0.0, 0.0, 0.0097)	(0.0002, 0.0064, 0.0219)	(0.0, 0.0009, 0.0386)	(0.0, 0.0057, 0.025)	(0.0, 0.0038, 0.0247)	(0.0001, 0.0067, 0.0234)	(0.0007, 0.0077, 0.0224)	(0.0, 0.0038, 0.0204)	(0.0, 0.0036, 0.0289)	(0.0041, 0.0379, 0.0993)	(0.0, 0.0049, 0.0279)	(0.0002, 0.0112, 0.0427)	(0.0, 0.0, 0.0719)	(0.0, 0.0011, 0.0111)
ENSG00000114166	(0.0002, 0.0063, 0.0232)	(0.0032, 0.0124, 0.0273)	(0.0017, 0.0115, 0.0316)	(0.0076, 0.0233, 0.0455)	(0.0093, 0.0272, 0.0572)	(0.0054, 0.0191, 0.0414)	(0.0002, 0.0063, 0.0239)	(0.0089, 0.027, 0.0573)	(0.0004, 0.0069, 0.0215)	(0.0, 0.0048, 0.0233)	(0.0031, 0.0163, 0.0437)	(0.0011, 0.0085, 0.0234)	(0.0032, 0.0168, 0.041)	(0.0003, 0.0078, 0.024)	(0.0039, 0.0164, 0.0366)	(0.0058, 0.0214, 0.0496)	(0.0009, 0.0072, 0.0195)	(0.0006, 0.0071, 0.0218)	(0.0009, 0.0082, 0.0244)	(0.0001, 0.0114, 0.0415)	(0.0057, 0.0217, 0.0506)	(0.0014, 0.0122, 0.033)	(0.0, 0.0028, 0.02)	(0.0078, 0.0284, 0.06)	(0.0002, 0.0077, 0.0267)
ENSG00000114209	(0.013, 0.0478, 0.1095)	(0.0, 0.0042, 0.0277)	VG Unavailable	VG Unavailable	(0.0, 0.0086, 0.0574)	VG Unavailable	VG Unavailable	(0.0, 0.0251, 0.1037)	(0.0, 0.0104, 0.0692)	(0.0, 0.013, 0.0732)	VG Unavailable	(0.0005, 0.0185, 0.0612)	VG Unavailable	VG Unavailable	VG Unavailable	(0.0, 0.021, 0.1212)	(0.0, 0.0, 0.03)	(0.0044, 0.0334, 0.0895)	VG Unavailable	VG Unavailable	VG Unavailable	VG Unavailable	VG Unavailable	VG Unavailable	(0.0185, 0.1161, 0.3354)
ENSG00000114268	(0.0012, 0.0049, 0.0117)	(0.0005, 0.0045, 0.0119)	(0.0, 0.0023, 0.013)	(0.0, 0.0015, 0.0071)	(0.0, 0.006, 0.038)	(0.0003, 0.0042, 0.0132)	(0.0008, 0.0112, 0.0319)	(0.0, 0.0015, 0.0069)	(0.0, 0.003, 0.0118)	(0.0, 0.0, 0.0168)	(0.0, 0.0021, 0.0193)	(0.0007, 0.0032, 0.0074)	(0.0031, 0.0151, 0.0373)	(0.0, 0.0034, 0.0157)	(0.0002, 0.0042, 0.0143)	(0.0, 0.0008, 0.0075)	(0.0, 0.0, 0.0102)	(0.0002, 0.002, 0.0055)	(0.0, 0.0039, 0.0187)	(0.0, 0.0017, 0.0105)	(0.0016, 0.0132, 0.0361)	(0.0, 0.0005, 0.0065)	(0.0, 0.0, 0.0157)	(0.004, 0.019, 0.0453)	(0.0001, 0.0025, 0.008)
ENSG00000114302	(0.0004, 0.0131, 0.0398)	(0.0009, 0.0147, 0.0455)	(0.0, 0.0, 0.0132)	VG Unavailable	VG Unavailable	(0.0012, 0.0339, 0.1079)	(0.0054, 0.037, 0.095)	(0.0, 0.0, 0.018)	(0.002, 0.0268, 0.0846)	(0.0, 0.0076, 0.0438)	(0.0, 0.0017, 0.0688)	(0.0, 0.0046, 0.0217)	(0.0, 0.0016, 0.0639)	VG Unavailable	VG Unavailable	VG Unavailable	(0.0008, 0.016, 0.0472)	(0.0017, 0.0194, 0.0563)	VG Unavailable	VG Unavailable	(0.0094, 0.0567, 0.1502)	(0.0, 0.0062, 0.0328)	VG Unavailable	(0.001, 0.0146, 0.0461)	(0.0077, 0.0468, 0.116)
ENSG00000114315	(0.0251, 0.0865, 0.195)	(0.012, 0.0545, 0.1402)	VG Unavailable	VG Unavailable	VG Unavailable	VG Unavailable	VG Unavailable	(0.0596, 0.1882, 0.4183)	VG Unavailable	VG Unavailable	VG Unavailable	(0.0132, 0.0786, 0.1991)	VG Unavailable	VG Unavailable	VG Unavailable	VG Unavailable	(0.0278, 0.0801, 0.1615)	(0.0169, 0.0703, 0.1529)	VG Unavailable	VG Unavailable	VG Unavailable	VG Unavailable	VG Unavailable	VG Unavailable	(0.0125, 0.0464, 0.1036)
ENSG00000114316	(0.0, 0.0, 0.0084)	(0.0022, 0.0112, 0.0282)	VG Unavailable	VG Unavailable	VG Unavailable	VG Unavailable	(0.0, 0.0, 0.0531)	(0.0042, 0.0205, 0.0524)	(0.0053, 0.0187, 0.0419)	(0.0016, 0.0166, 0.0461)	VG Unavailable	(0.0002, 0.0037, 0.0117)	(0.0, 0.0012, 0.0171)	VG Unavailable	(0.0046, 0.029, 0.0718)	VG Unavailable	(0.0013, 0.0078, 0.0191)	(0.0005, 0.0051, 0.0137)	(0.0, 0.0012, 0.0097)	(0.0, 0.0049, 0.0218)	(0.0, 0.0, 0.1326)	(0.0005, 0.0109, 0.0362)	VG Unavailable	(0.0011, 0.0073, 0.0176)	(0.001, 0.0079, 0.02)
ENSG00000114331	(0.0014, 0.0066, 0.0168)	(0.0021, 0.0096, 0.0224)	(0.0001, 0.0026, 0.0086)	(0.0001, 0.003, 0.0099)	(0.0, 0.0002, 0.0067)	(0.0001, 0.0031, 0.011)	(0.0006, 0.004, 0.0117)	(0.0025, 0.0074, 0.0143)	(0.0016, 0.0084, 0.0201)	(0.0004, 0.0048, 0.0151)	(0.0003, 0.0043, 0.0137)	(0.0012, 0.0048, 0.0104)	(0.0, 0.0053, 0.0198)	(0.0, 0.0016, 0.0075)	(0.0003, 0.0088, 0.0298)	(0.0002, 0.0043, 0.0127)	(0.002, 0.007, 0.0146)	(0.0002, 0.0032, 0.009)	(0.0, 0.001, 0.0039)	(0.0, 0.0, 0.003)	(0.0001, 0.0026, 0.0086)	(0.001, 0.0061, 0.0154)	(0.0, 0.0025, 0.0098)	(0.0, 0.0015, 0.0096)	(0.0, 0.0017, 0.0069)
ENSG00000114346	(0.0, 0.0037, 0.0153)	(0.0004, 0.0054, 0.0164)	(0.0, 0.0013, 0.0115)	(0.0, 0.0003, 0.0257)	(0.0, 0.0002, 0.1618)	(0.0, 0.0038, 0.0243)	(0.0, 0.0, 0.0071)	(0.001, 0.007, 0.019)	(0.0011, 0.0128, 0.0402)	(0.0, 0.0, 0.0327)	(0.0012, 0.0105, 0.0284)	(0.0, 0.0024, 0.0119)	(0.0, 0.0045, 0.0187)	(0.0, 0.0008, 0.016)	(0.0005, 0.0096, 0.0307)	(0.0, 0.0015, 0.0182)	(0.0, 0.003, 0.0157)	(0.0006, 0.0052, 0.0159)	(0.0007, 0.0095, 0.0293)	(0.0, 0.015, 0.0541)	(0.0024, 0.017, 0.0409)	(0.0001, 0.0079, 0.0273)	(0.0004, 0.0066, 0.0208)	(0.0, 0.0028, 0.0168)	(0.0006, 0.0084, 0.0248)
ENSG00000114353	(0.0, 0.0, 0.0081)	(0.0011, 0.0064, 0.0156)	(0.0003, 0.0047, 0.0138)	(0.002, 0.0361, 0.1063)	VG Unavailable	VG Unavailable	(0.0034, 0.0119, 0.0258)	(0.0001, 0.0039, 0.0135)	(0.0025, 0.0167, 0.0466)	VG Unavailable	VG Unavailable	(0.0001, 0.0073, 0.0267)	VG Unavailable	VG Unavailable	VG Unavailable	VG Unavailable	(0.0007, 0.0048, 0.012)	(0.0, 0.0032, 0.0144)	(0.0023, 0.01, 0.024)	(0.0001, 0.0048, 0.0174)	VG Unavailable	(0.0001, 0.0025, 0.0089)	(0.002, 0.017, 0.0443)	(0.0, 0.0012, 0.0068)	(0.0006, 0.0033, 0.0077)
ENSG00000114354	(0.0034, 0.0081, 0.0146)	(0.0023, 0.006, 0.0116)	(0.0014, 0.005, 0.0102)	(0.0002, 0.0025, 0.0068)	(0.0049, 0.0762, 0.2394)	(0.0002, 0.0019, 0.0053)	(0.0005, 0.0024, 0.0061)	(0.0039, 0.008, 0.014)	(0.0008, 0.0029, 0.0066)	(0.0007, 0.0027, 0.0059)	(0.0, 0.0011, 0.004)	(0.0028, 0.0064, 0.0114)	(0.0006, 0.0027, 0.006)	(0.0006, 0.0036, 0.0087)	(0.0, 0.0007, 0.0025)	(0.0007, 0.003, 0.0071)	(0.0023, 0.0062, 0.0121)	(0.0026, 0.0062, 0.011)	(0.0, 0.0007, 0.0025)	(0.0009, 0.0031, 0.007)	(0.0005, 0.0024, 0.0057)	(0.0023, 0.0069, 0.0145)	(0.0019, 0.0063, 0.013)	(0.0001, 0.0011, 0.0033)	(0.0017, 0.0045, 0.0085)
ENSG00000114383	(0.0056, 0.0447, 0.1247)	(0.0, 0.0138, 0.0548)	VG Unavailable	VG Unavailable	VG Unavailable	VG Unavailable	VG Unavailable	(0.0, 0.0062, 0.03)	VG Unavailable	VG Unavailable	VG Unavailable	VG Unavailable	VG Unavailable	VG Unavailable	VG Unavailable	VG Unavailable	(0.0, 0.002, 0.0374)	VG Unavailable	VG Unavailable	VG Unavailable	VG Unavailable	(0.0, 0.0072, 0.0439)	VG Unavailable	VG Unavailable	VG Unavailable
ENSG00000114388	(0.0, 0.0342, 0.1251)	VG Unavailable	VG Unavailable	(0.0022, 0.0254, 0.0772)	VG Unavailable	VG Unavailable	(0.0, 0.0057, 0.0515)	(0.0, 0.0095, 0.0779)	VG Unavailable	VG Unavailable	VG Unavailable	VG Unavailable	VG Unavailable	VG Unavailable	(0.0032, 0.0352, 0.1111)	(0.0007, 0.0249, 0.0816)	VG Unavailable	VG Unavailable	(0.0, 0.0218, 0.1362)	(0.0013, 0.0434, 0.1624)	VG Unavailable	VG Unavailable	VG Unavailable	VG Unavailable	VG Unavailable
ENSG00000114391	(0.0, 0.0099, 0.0667)	(0.0, 0.0, 0.1363)	(0.0048, 0.0479, 0.1386)	(0.0, 0.0073, 0.0438)	(0.1152, 0.2761, 0.5289)	(0.0, 0.0001, 0.0008)	(0.0, 0.0011, 0.0054)	(0.0, 0.0176, 0.066)	(0.0, 0.0102, 0.0428)	(0.0035, 0.035, 0.1)	(0.0, 0.0, 0.0621)	(0.0047, 0.0377, 0.1154)	(0.0109, 0.0524, 0.1235)	(0.0, 0.0082, 0.0664)	(0.0, 0.0011, 0.0037)	VG Unavailable	(0.0003, 0.021, 0.0781)	(0.0024, 0.0297, 0.0859)	(0.0647, 0.1688, 0.332)	(0.0, 0.0016, 0.0055)	(0.0111, 0.0697, 0.1779)	(0.0011, 0.0253, 0.0777)	VG Unavailable	(0.0018, 0.029, 0.0905)	(0.0019, 0.0264, 0.0805)
ENSG00000114395	(0.0, 0.0238, 0.1351)	(0.0, 0.0045, 0.0461)	VG Unavailable	VG Unavailable	VG Unavailable	VG Unavailable	VG Unavailable	VG Unavailable	VG Unavailable	VG Unavailable	VG Unavailable	VG Unavailable	VG Unavailable	VG Unavailable	VG Unavailable	VG Unavailable	(0.0, 0.0027, 0.0743)	VG Unavailable	VG Unavailable	(0.0028, 0.0539, 0.1776)	VG Unavailable	VG Unavailable	VG Unavailable	VG Unavailable	VG Unavailable
ENSG00000114416	(0.0, 0.0011, 0.0053)	(0.0, 0.0009, 0.0075)	(0.0021, 0.0137, 0.0365)	(0.0073, 0.0254, 0.0538)	(0.0, 0.0033, 0.0369)	(0.0, 0.0044, 0.0181)	(0.0, 0.0104, 0.0549)	(0.0, 0.0, 0.0033)	(0.003, 0.0179, 0.0448)	(0.0, 0.0095, 0.039)	(0.0, 0.0072, 0.0506)	(0.002, 0.0072, 0.016)	(0.0014, 0.0141, 0.0413)	(0.0, 0.0021, 0.0167)	(0.0016, 0.0167, 0.0502)	(0.0002, 0.0065, 0.0224)	(0.0, 0.0007, 0.0058)	(0.0, 0.0018, 0.0065)	(0.0101, 0.0359, 0.0787)	(0.0, 0.002, 0.021)	(0.0, 0.0, 0.0285)	(0.0, 0.0064, 0.0238)	(0.0, 0.0042, 0.018)	(0.0, 0.005, 0.0204)	(0.0632, 0.1453, 0.2633)
ENSG00000114423	(0.0013, 0.0049, 0.0108)	(0.0002, 0.0022, 0.0067)	(0.0089, 0.0232, 0.0431)	(0.0039, 0.0102, 0.0186)	(0.0043, 0.0098, 0.0174)	(0.0031, 0.0079, 0.0152)	(0.0026, 0.0068, 0.013)	(0.002, 0.0069, 0.0144)	(0.0, 0.0011, 0.0046)	(0.0014, 0.0058, 0.0128)	(0.0094, 0.0208, 0.0369)	(0.0022, 0.0053, 0.01)	(0.0005, 0.0041, 0.0117)	(0.0035, 0.0115, 0.0251)	(0.0026, 0.0078, 0.0151)	(0.0031, 0.0107, 0.0219)	(0.0015, 0.0055, 0.0122)	(0.0015, 0.0046, 0.01)	(0.0014, 0.0049, 0.0104)	(0.0006, 0.0027, 0.0062)	(0.004, 0.0094, 0.0178)	(0.0, 0.0019, 0.0069)	(0.0016, 0.0088, 0.02)	(0.0034, 0.0115, 0.0241)	(0.0, 0.0011, 0.0043)
ENSG00000114439	(0.0004, 0.0046, 0.0129)	(0.0008, 0.0074, 0.0194)	(0.0009, 0.0129, 0.0355)	VG Unavailable	(0.0301, 0.1789, 0.4809)	(0.0, 0.0134, 0.0606)	(0.0, 0.0, 0.1246)	(0.0, 0.0047, 0.0176)	(0.0, 0.0001, 0.0436)	(0.0, 0.0008, 0.0113)	(0.0001, 0.0065, 0.0235)	(0.0022, 0.0101, 0.0239)	(0.0, 0.0036, 0.0148)	(0.0, 0.0069, 0.0287)	VG Unavailable	(0.0, 0.0, 0.0171)	(0.0009, 0.0089, 0.0248)	(0.0046, 0.0134, 0.028)	(0.0, 0.0, 0.0066)	(0.0, 0.0027, 0.0144)	(0.007, 0.0225, 0.0495)	(0.0002, 0.0044, 0.0148)	(0.0014, 0.0083, 0.0231)	(0.0003, 0.0061, 0.0213)	(0.0052, 0.0175, 0.0379)
ENSG00000114446	(0.0125, 0.0425, 0.0892)	(0.0, 0.0091, 0.048)	(0.0001, 0.0066, 0.0251)	(0.0112, 0.0821, 0.2263)	(0.0164, 0.0863, 0.2233)	(0.0079, 0.0536, 0.1446)	(0.0, 0.021, 0.0806)	(0.0004, 0.011, 0.035)	VG Unavailable	(0.0038, 0.0329, 0.0895)	VG Unavailable	(0.0053, 0.0331, 0.086)	(0.0, 0.0516, 0.2151)	(0.0026, 0.0445, 0.1287)	VG Unavailable	VG Unavailable	(0.0019, 0.0207, 0.0606)	(0.0152, 0.0628, 0.1473)	VG Unavailable	VG Unavailable	VG Unavailable	(0.0, 0.0051, 0.0325)	(0.0219, 0.184, 0.5104)	VG Unavailable	(0.0021, 0.0315, 0.0917)
ENSG00000114450	(0.0097, 0.0278, 0.0542)	(0.0059, 0.0228, 0.0528)	(0.0054, 0.0258, 0.0655)	(0.0006, 0.0112, 0.0353)	(0.0, 0.0099, 0.0406)	(0.0008, 0.0159, 0.0508)	(0.0, 0.0064, 0.0271)	(0.005, 0.0234, 0.0546)	(0.0087, 0.0389, 0.0948)	(0.0, 0.0061, 0.0418)	(0.0003, 0.0088, 0.0265)	(0.0161, 0.0535, 0.1138)	(0.0001, 0.0125, 0.0481)	(0.01, 0.0407, 0.0949)	(0.0, 0.0049, 0.0298)	(0.0075, 0.0306, 0.0708)	(0.0534, 0.124, 0.2243)	(0.0011, 0.0132, 0.0395)	(0.0055, 0.0207, 0.0495)	(0.0004, 0.0094, 0.0291)	(0.0052, 0.0215, 0.0515)	(0.0036, 0.0169, 0.0404)	(0.0037, 0.0221, 0.0575)	(0.0008, 0.017, 0.0547)	(0.0013, 0.0172, 0.0515)
ENSG00000114473	(0.001, 0.0097, 0.0272)	(0.0, 0.0, 0.0019)	(0.0043, 0.0179, 0.0415)	(0.0032, 0.0231, 0.067)	(0.0054, 0.0499, 0.1353)	(0.1495, 0.4027, 0.7855)	VG Unavailable	(0.0032, 0.0166, 0.0405)	(0.0, 0.0099, 0.0767)	VG Unavailable	(0.0026, 0.0211, 0.0576)	(0.0083, 0.0273, 0.0552)	(0.0063, 0.0247, 0.0568)	(0.0049, 0.0302, 0.0788)	(0.0517, 0.1999, 0.4642)	VG Unavailable	(0.0021, 0.0157, 0.0409)	(0.0496, 0.1074, 0.1865)	VG Unavailable	VG Unavailable	(0.0, 0.0168, 0.0822)	(0.0, 0.0086, 0.0373)	(0.0788, 0.2043, 0.4175)	(0.0, 0.0004, 0.1435)	(0.0119, 0.0379, 0.0794)
ENSG00000114480	(0.0004, 0.0017, 0.0039)	(0.0018, 0.0047, 0.0091)	(0.0356, 0.0738, 0.1273)	(0.0019, 0.0053, 0.0102)	(0.0088, 0.0188, 0.0326)	(0.0013, 0.0048, 0.0105)	(0.0018, 0.0053, 0.0107)	(0.0024, 0.0067, 0.0125)	(0.0019, 0.006, 0.012)	(0.0033, 0.0071, 0.0128)	(0.0031, 0.0075, 0.0144)	(0.0028, 0.0064, 0.0123)	(0.0017, 0.0049, 0.0099)	(0.0005, 0.0022, 0.0054)	(0.0012, 0.0037, 0.0077)	(0.0004, 0.0021, 0.0057)	(0.0014, 0.0038, 0.0073)	(0.002, 0.0055, 0.0101)	(0.0027, 0.0068, 0.0136)	(0.0002, 0.0017, 0.0045)	(0.0017, 0.005, 0.0105)	(0.001, 0.0035, 0.0072)	(0.0018, 0.0064, 0.0147)	(0.0004, 0.0035, 0.0092)	(0.0014, 0.0036, 0.0071)
ENSG00000114491	(0.0, 0.0036, 0.022)	(0.0, 0.0061, 0.0234)	(0.0, 0.005, 0.0227)	(0.0, 0.0, 0.0164)	(0.0, 0.0015, 0.0143)	(0.0, 0.0041, 0.0161)	(0.0, 0.0044, 0.0218)	(0.0, 0.0067, 0.0325)	(0.0, 0.0025, 0.0175)	(0.0, 0.0, 0.0168)	(0.0022, 0.0167, 0.0457)	(0.0011, 0.0096, 0.0262)	(0.0025, 0.0151, 0.0392)	(0.0002, 0.0057, 0.0175)	(0.0003, 0.0074, 0.0224)	(0.0, 0.0045, 0.0262)	(0.0, 0.009, 0.0342)	(0.005, 0.0226, 0.0555)	(0.0002, 0.0091, 0.034)	(0.0032, 0.011, 0.0231)	(0.001, 0.0098, 0.0288)	(0.0009, 0.0102, 0.0307)	(0.0, 0.0048, 0.0238)	(0.0, 0.0135, 0.0601)	(0.0, 0.0, 0.0394)
ENSG00000114503	(0.0013, 0.0034, 0.0067)	(0.0006, 0.0024, 0.0051)	(0.0009, 0.0034, 0.0072)	(0.0002, 0.0017, 0.0049)	(0.0005, 0.0031, 0.0079)	(0.0013, 0.0057, 0.0145)	(0.0024, 0.0055, 0.0099)	(0.0036, 0.0073, 0.013)	(0.0027, 0.0064, 0.012)	(0.0017, 0.0043, 0.0081)	(0.0009, 0.0033, 0.0069)	(0.0011, 0.0032, 0.0064)	(0.0028, 0.0062, 0.0108)	(0.0014, 0.0051, 0.0105)	(0.0051, 0.0128, 0.0236)	(0.0003, 0.0017, 0.0044)	(0.0029, 0.0067, 0.012)	(0.0039, 0.0097, 0.0197)	(0.002, 0.0052, 0.01)	(0.0051, 0.0111, 0.0202)	(0.0011, 0.0034, 0.0068)	(0.0019, 0.0045, 0.008)	(0.004, 0.0096, 0.0179)	(0.0029, 0.0072, 0.0137)	(0.0016, 0.0043, 0.0089)
ENSG00000114520	(0.002, 0.0108, 0.0255)	(0.0004, 0.0068, 0.0201)	(0.0, 0.0035, 0.016)	(0.0023, 0.0114, 0.0264)	(0.0003, 0.0101, 0.0356)	(0.0003, 0.0061, 0.018)	(0.0005, 0.0059, 0.0185)	(0.0, 0.0031, 0.012)	(0.0, 0.0089, 0.0351)	(0.0, 0.0042, 0.0175)	(0.0, 0.0018, 0.0156)	(0.003, 0.0106, 0.0224)	(0.0006, 0.0071, 0.0204)	(0.0, 0.0042, 0.0168)	(0.0, 0.003, 0.0107)	(0.0001, 0.0044, 0.0141)	(0.0, 0.0, 0.0074)	(0.0035, 0.0114, 0.0245)	(0.001, 0.0072, 0.0182)	(0.0002, 0.006, 0.0191)	(0.003, 0.0136, 0.0299)	(0.0, 0.0, 0.0145)	(0.0, 0.0021, 0.0178)	(0.0024, 0.0114, 0.0266)	(0.0009, 0.0066, 0.0171)
ENSG00000114529	(0.0048, 0.0156, 0.0328)	(0.0091, 0.0399, 0.0834)	(0.002, 0.0159, 0.0431)	(0.0, 0.002, 0.0083)	(0.0051, 0.0232, 0.055)	(0.0023, 0.0255, 0.083)	(0.0022, 0.0139, 0.0354)	(0.0, 0.0018, 0.0066)	(0.0029, 0.0238, 0.0745)	(0.0006, 0.0089, 0.0273)	(0.0001, 0.0043, 0.0152)	(0.0002, 0.0036, 0.0115)	(0.0, 0.0041, 0.0169)	(0.0049, 0.0161, 0.0353)	(0.0005, 0.0149, 0.0533)	(0.0002, 0.0071, 0.0214)	(0.0, 0.0, 0.0167)	(0.0006, 0.0071, 0.0206)	(0.0008, 0.0117, 0.0347)	(0.0, 0.0096, 0.0393)	(0.0052, 0.0248, 0.0603)	(0.0, 0.0022, 0.0092)	(0.0008, 0.0114, 0.0326)	(0.0001, 0.0045, 0.0153)	(0.0, 0.0017, 0.0092)
ENSG00000114544	(0.0, 0.0016, 0.0148)	(0.0, 0.0, 0.1817)	(0.0006, 0.009, 0.0275)	(0.0, 0.0052, 0.021)	(0.0, 0.0, 0.031)	(0.0003, 0.0098, 0.0341)	(0.0022, 0.013, 0.034)	(0.0018, 0.0105, 0.0253)	(0.0017, 0.0093, 0.0242)	(0.0, 0.0, 0.1105)	(0.0, 0.0, 0.4507)	(0.005, 0.0166, 0.0351)	(0.0, 0.0, 0.019)	(0.0007, 0.0112, 0.0298)	(0.0022, 0.0106, 0.0273)	(0.0, 0.0027, 0.0151)	(0.0022, 0.0118, 0.0294)	(0.0, 0.004, 0.0201)	(0.0069, 0.0332, 0.0737)	(0.009, 0.0308, 0.0668)	(0.0039, 0.0161, 0.0386)	(0.0, 0.0005, 0.0567)	(0.0, 0.0044, 0.0199)	(0.0012, 0.0112, 0.0296)	(0.0013, 0.0107, 0.0299)
ENSG00000114554	(0.0046, 0.0151, 0.0322)	(0.0032, 0.0113, 0.0248)	(0.0061, 0.0194, 0.0413)	(0.0072, 0.0231, 0.0457)	(0.0141, 0.0386, 0.079)	(0.0055, 0.0257, 0.0589)	(0.0056, 0.0276, 0.0629)	(0.0134, 0.0301, 0.054)	(0.0135, 0.0376, 0.0767)	(0.0049, 0.0156, 0.036)	(0.0006, 0.0103, 0.0314)	(0.0112, 0.0277, 0.0522)	(0.0064, 0.0281, 0.064)	(0.0158, 0.0386, 0.0748)	(0.0139, 0.0363, 0.0695)	(0.0051, 0.015, 0.0323)	(0.0072, 0.019, 0.0377)	(0.0058, 0.0173, 0.0361)	(0.0073, 0.0238, 0.0494)	(0.0013, 0.0098, 0.0256)	(0.0035, 0.0141, 0.0318)	(0.0084, 0.0266, 0.0609)	(0.002, 0.0098, 0.0238)	(0.0072, 0.024, 0.0526)	(0.0042, 0.0148, 0.034)
ENSG00000114573	(0.0076, 0.0272, 0.0563)	(0.0008, 0.0119, 0.0364)	(0.0032, 0.0185, 0.0463)	(0.0013, 0.0114, 0.0313)	(0.0029, 0.0166, 0.04)	(0.0055, 0.0227, 0.051)	(0.0004, 0.0113, 0.0363)	(0.0017, 0.0177, 0.0527)	(0.0003, 0.0066, 0.0214)	(0.0029, 0.0161, 0.0399)	(0.0, 0.0078, 0.0286)	(0.0001, 0.0075, 0.0255)	(0.0, 0.0045, 0.024)	(0.0, 0.0059, 0.0304)	(0.0, 0.0068, 0.028)	(0.0002, 0.0122, 0.0447)	(0.0056, 0.0208, 0.0458)	(0.0017, 0.0116, 0.0357)	(0.0, 0.0019, 0.0189)	(0.0, 0.0051, 0.024)	(0.0, 0.0061, 0.0451)	(0.0, 0.0022, 0.0311)	(0.0, 0.0, 0.0206)	(0.0, 0.0054, 0.0198)	(0.0107, 0.0335, 0.0706)
ENSG00000114626	(0.0006, 0.0076, 0.0233)	(0.0162, 0.0491, 0.1002)	(0.0002, 0.023, 0.083)	VG Unavailable	VG Unavailable	VG Unavailable	(0.0, 0.0037, 0.0282)	(0.0007, 0.0099, 0.0281)	(0.0023, 0.047, 0.1551)	(0.0022, 0.0211, 0.0561)	VG Unavailable	(0.002, 0.0222, 0.0618)	(0.0, 0.004, 0.0361)	(0.0008, 0.0212, 0.0714)	VG Unavailable	VG Unavailable	(0.0089, 0.0351, 0.078)	(0.0, 0.0058, 0.0372)	(0.0, 0.0311, 0.1371)	VG Unavailable	(0.0032, 0.0464, 0.1376)	(0.0, 0.0134, 0.0525)	(0.0, 0.0063, 0.0733)	(0.0, 0.0116, 0.1948)	(0.0011, 0.0137, 0.0395)
ENSG00000114648	(0.0002, 0.0084, 0.029)	(0.0, 0.0098, 0.0435)	(0.0078, 0.0348, 0.0808)	(0.0095, 0.035, 0.0787)	(0.0231, 0.0664, 0.1321)	(0.0401, 0.1317, 0.2886)	(0.0141, 0.0517, 0.1119)	(0.0004, 0.0103, 0.0348)	(0.0089, 0.0412, 0.0953)	(0.0151, 0.0784, 0.1916)	(0.0853, 0.2105, 0.4311)	(0.0026, 0.0216, 0.0551)	(0.0209, 0.1078, 0.28)	(0.0217, 0.0641, 0.1284)	(0.02, 0.0638, 0.1306)	(0.0231, 0.0791, 0.1701)	(0.0096, 0.033, 0.0692)	(0.0006, 0.0169, 0.0498)	(0.0038, 0.0159, 0.0383)	(0.008, 0.0346, 0.0748)	(0.0337, 0.0947, 0.1934)	(0.0162, 0.0497, 0.1032)	(0.0226, 0.0684, 0.1429)	(0.0405, 0.104, 0.2082)	(0.0, 0.0052, 0.0271)
ENSG00000114650	(0.0016, 0.0102, 0.0267)	(0.0, 0.0009, 0.025)	(0.0004, 0.0119, 0.039)	(0.0, 0.0074, 0.0265)	(0.0002, 0.0094, 0.0356)	(0.0076, 0.0383, 0.0899)	(0.0014, 0.0116, 0.0298)	(0.0, 0.0, 0.0121)	(0.0, 0.0031, 0.0153)	(0.0021, 0.0398, 0.1252)	(0.0008, 0.0152, 0.0492)	(0.0005, 0.0058, 0.0171)	(0.0, 0.002, 0.0352)	(0.0009, 0.0094, 0.0259)	(0.0, 0.0009, 0.0183)	(0.0, 0.007, 0.0316)	(0.0, 0.0032, 0.0165)	(0.0022, 0.0175, 0.0474)	(0.0, 0.0005, 0.0261)	(0.0007, 0.0128, 0.041)	(0.001, 0.0088, 0.0234)	(0.0001, 0.0081, 0.0276)	(0.0, 0.0013, 0.0224)	(0.0, 0.0008, 0.0146)	(0.0001, 0.0061, 0.0217)
ENSG00000114656	(0.0067, 0.0263, 0.0583)	(0.0, 0.0012, 0.061)	VG Unavailable	VG Unavailable	VG Unavailable	VG Unavailable	VG Unavailable	(0.0117, 0.0325, 0.067)	VG Unavailable	VG Unavailable	(0.0233, 0.0875, 0.1996)	(0.006, 0.023, 0.0539)	VG Unavailable	(0.0, 0.0222, 0.0848)	VG Unavailable	VG Unavailable	(0.0029, 0.0169, 0.0403)	(0.0093, 0.0383, 0.0903)	VG Unavailable	VG Unavailable	(0.0085, 0.0514, 0.1386)	VG Unavailable	VG Unavailable	VG Unavailable	(0.0005, 0.0136, 0.0421)
ENSG00000114686	(0.0, 0.0048, 0.0169)	(0.0028, 0.0198, 0.0536)	(0.0, 0.0033, 0.0126)	(0.0001, 0.0019, 0.0063)	(0.0, 0.0034, 0.011)	(0.004, 0.0134, 0.0293)	(0.0, 0.0058, 0.0346)	(0.0, 0.0034, 0.0209)	(0.0, 0.0029, 0.0192)	(0.002, 0.0207, 0.0644)	(0.0, 0.0055, 0.0393)	(0.0003, 0.0026, 0.0076)	(0.0004, 0.0135, 0.0434)	(0.0034, 0.0231, 0.0656)	(0.0026, 0.0138, 0.0331)	(0.0, 0.0026, 0.0456)	(0.0003, 0.0041, 0.0137)	(0.0003, 0.0089, 0.0289)	(0.0, 0.0015, 0.0121)	(0.0, 0.0098, 0.0501)	(0.0, 0.0, 0.0034)	(0.0007, 0.0054, 0.0138)	(0.0042, 0.0263, 0.07)	(0.0058, 0.0375, 0.1003)	(0.0004, 0.0098, 0.029)
ENSG00000114735	(0.0038, 0.0184, 0.0458)	(0.0276, 0.0715, 0.1466)	VG Unavailable	(0.0056, 0.0219, 0.05)	(0.009, 0.0251, 0.0524)	(0.0017, 0.0297, 0.095)	(0.0074, 0.028, 0.0621)	(0.0281, 0.0798, 0.1696)	(0.0062, 0.054, 0.1501)	VG Unavailable	(0.0319, 0.3022, 0.8995)	(0.02, 0.0526, 0.1045)	VG Unavailable	(0.0, 0.0045, 0.0278)	(0.0024, 0.0125, 0.032)	(0.0047, 0.0243, 0.0551)	(0.0058, 0.0217, 0.0492)	(0.0161, 0.0436, 0.09)	(0.017, 0.0629, 0.1298)	(0.0045, 0.0178, 0.0394)	VG Unavailable	(0.0028, 0.0188, 0.0526)	VG Unavailable	VG Unavailable	(0.0043, 0.0183, 0.0439)
ENSG00000114738	(0.0045, 0.0181, 0.0419)	(0.0003, 0.0058, 0.0173)	VG Unavailable	(0.003, 0.0156, 0.0384)	(0.0, 0.0026, 0.0129)	(0.0, 0.0, 0.4403)	(0.0, 0.0007, 0.0208)	(0.0053, 0.0259, 0.0646)	(0.0044, 0.0519, 0.1532)	(0.0014, 0.028, 0.085)	VG Unavailable	(0.007, 0.0309, 0.0731)	(0.0003, 0.0258, 0.0975)	(0.0036, 0.0524, 0.1628)	(0.0002, 0.0072, 0.0233)	(0.0, 0.0033, 0.0196)	(0.0015, 0.0118, 0.0322)	(0.0225, 0.0755, 0.1565)	(0.0054, 0.0182, 0.0391)	(0.0008, 0.0085, 0.0215)	VG Unavailable	(0.005, 0.026, 0.0644)	VG Unavailable	(0.0017, 0.0383, 0.1247)	(0.0038, 0.02, 0.0473)
ENSG00000114739	VG Unavailable	(0.0103, 0.0591, 0.1593)	(0.0, 0.0137, 0.0721)	(0.0021, 0.028, 0.0822)	VG Unavailable	VG Unavailable	VG Unavailable	VG Unavailable	(0.0006, 0.017, 0.0569)	(0.0, 0.0098, 0.0567)	VG Unavailable	(0.0, 0.0, 0.2977)	(0.0, 0.0, 0.027)	(0.0, 0.0, 0.1223)	(0.0008, 0.022, 0.0769)	(0.0021, 0.0228, 0.0664)	VG Unavailable	VG Unavailable	(0.0073, 0.0507, 0.1399)	(0.0, 0.0173, 0.0655)	(0.0, 0.0021, 0.078)	(0.0, 0.0, 0.038)	VG Unavailable	(0.0, 0.0132, 0.0969)	VG Unavailable
ENSG00000114742	(0.0054, 0.0173, 0.0364)	(0.0027, 0.0107, 0.0233)	(0.0, 0.007, 0.0282)	(0.0002, 0.0042, 0.0132)	(0.0, 0.0007, 0.0074)	(0.0001, 0.003, 0.0092)	(0.0014, 0.0096, 0.0239)	(0.0085, 0.0234, 0.0483)	(0.0, 0.0022, 0.0094)	(0.0, 0.0007, 0.0095)	(0.0004, 0.0081, 0.0266)	(0.0036, 0.0112, 0.0228)	(0.0009, 0.0071, 0.0182)	(0.0, 0.0034, 0.0157)	(0.0039, 0.0163, 0.0369)	(0.0001, 0.0027, 0.0086)	(0.0048, 0.0145, 0.0305)	(0.012, 0.0291, 0.0556)	(0.0, 0.0038, 0.0148)	(0.0, 0.004, 0.016)	(0.0, 0.0014, 0.0072)	(0.0, 0.002, 0.0074)	(0.0, 0.0, 0.0146)	(0.0005, 0.0059, 0.0174)	(0.0554, 0.1323, 0.2578)
ENSG00000114744	(0.0001, 0.0035, 0.0118)	(0.0, 0.0028, 0.0114)	(0.0004, 0.0055, 0.0161)	(0.0014, 0.007, 0.0167)	(0.0, 0.0, 0.0065)	(0.0, 0.0036, 0.0145)	(0.0, 0.0019, 0.0097)	(0.0005, 0.0047, 0.0136)	(0.0004, 0.0074, 0.0254)	(0.0012, 0.0068, 0.0171)	(0.0, 0.0022, 0.0121)	(0.0001, 0.003, 0.0096)	(0.0, 0.001, 0.007)	(0.0, 0.0, 0.02)	(0.0001, 0.0045, 0.0151)	(0.0005, 0.0058, 0.0172)	(0.0001, 0.0035, 0.0127)	(0.0008, 0.0063, 0.0182)	(0.0007, 0.0054, 0.0143)	(0.0, 0.0, 0.0254)	(0.0052, 0.0176, 0.0368)	(0.0, 0.0015, 0.0074)	(0.0003, 0.0034, 0.0096)	(0.0, 0.0004, 0.0083)	(0.002, 0.0136, 0.0357)
ENSG00000114745	(0.0045, 0.0195, 0.0441)	(0.0023, 0.0113, 0.0279)	(0.0, 0.0, 0.1137)	(0.0014, 0.0166, 0.0485)	(0.0, 0.0, 0.0154)	(0.0, 0.0062, 0.028)	(0.0, 0.0104, 0.0557)	(0.0012, 0.0095, 0.0255)	(0.0, 0.0086, 0.0373)	(0.0, 0.0, 0.1482)	(0.0, 0.0036, 0.0284)	(0.0061, 0.0195, 0.0394)	(0.0059, 0.0351, 0.0877)	(0.0001, 0.014, 0.0517)	(0.0, 0.0111, 0.0397)	(0.0053, 0.0217, 0.054)	(0.0001, 0.0052, 0.0187)	(0.0, 0.0066, 0.0249)	(0.0011, 0.0153, 0.0464)	(0.0082, 0.0544, 0.1417)	(0.0, 0.0003, 0.0603)	(0.0, 0.0044, 0.026)	(0.001, 0.0237, 0.0833)	(0.0022, 0.0234, 0.0734)	(0.0, 0.0023, 0.0167)
ENSG00000114757	(0.0175, 0.0641, 0.1506)	(0.0184, 0.0665, 0.1558)	VG Unavailable	VG Unavailable	VG Unavailable	VG Unavailable	VG Unavailable	(0.007, 0.0482, 0.1412)	(0.036, 0.1141, 0.2432)	VG Unavailable	VG Unavailable	(0.0187, 0.0633, 0.1464)	(0.0594, 0.175, 0.3644)	VG Unavailable	VG Unavailable	VG Unavailable	(0.0215, 0.0631, 0.1294)	(0.0246, 0.08, 0.1747)	(0.0023, 0.0295, 0.0944)	VG Unavailable	(0.0151, 0.0793, 0.202)	VG Unavailable	VG Unavailable	(0.029, 0.0838, 0.1626)	(0.0217, 0.076, 0.1574)
ENSG00000114767	(0.0, 0.0, 0.0137)	(0.0, 0.0053, 0.0252)	VG Unavailable	VG Unavailable	VG Unavailable	VG Unavailable	VG Unavailable	(0.0, 0.0075, 0.033)	VG Unavailable	VG Unavailable	VG Unavailable	(0.0015, 0.0117, 0.0314)	VG Unavailable	VG Unavailable	VG Unavailable	VG Unavailable	(0.0006, 0.0132, 0.0407)	(0.0105, 0.0397, 0.089)	VG Unavailable	VG Unavailable	VG Unavailable	VG Unavailable	VG Unavailable	VG Unavailable	(0.0, 0.0006, 0.0565)
ENSG00000114770	VG Unavailable	VG Unavailable	(0.0, 0.0, 0.1033)	VG Unavailable	(0.0032, 0.0313, 0.0947)	VG Unavailable	(0.0112, 0.0853, 0.237)	(0.0111, 0.0529, 0.1358)	(0.0, 0.022, 0.0847)	VG Unavailable	VG Unavailable	(0.0, 0.0133, 0.0703)	VG Unavailable	(0.0, 0.015, 0.0574)	VG Unavailable	VG Unavailable	(0.0, 0.0122, 0.064)	(0.0, 0.0, 0.9574)	VG Unavailable	VG Unavailable	(0.0081, 0.0493, 0.1324)	(0.0069, 0.0479, 0.1262)	VG Unavailable	(0.0035, 0.0326, 0.0918)	VG Unavailable
ENSG00000114779	(0.0066, 0.0257, 0.0559)	(0.0, 0.0034, 0.0121)	VG Unavailable	VG Unavailable	VG Unavailable	VG Unavailable	VG Unavailable	(0.0053, 0.0263, 0.0672)	VG Unavailable	VG Unavailable	VG Unavailable	(0.0042, 0.0164, 0.0369)	VG Unavailable	VG Unavailable	VG Unavailable	VG Unavailable	(0.0029, 0.014, 0.0327)	(0.0085, 0.0225, 0.0458)	VG Unavailable	VG Unavailable	VG Unavailable	(0.004, 0.0762, 0.2389)	VG Unavailable	VG Unavailable	(0.0006, 0.0201, 0.06)
ENSG00000114784	(0.0018, 0.0205, 0.0606)	(0.001, 0.0177, 0.0542)	(0.0217, 0.076, 0.1839)	(0.0059, 0.0246, 0.0554)	(0.0158, 0.0531, 0.1139)	(0.0, 0.0, 0.0849)	(0.0086, 0.0522, 0.1265)	(0.0, 0.0109, 0.0397)	(0.0047, 0.043, 0.1255)	(0.0006, 0.0196, 0.0664)	(0.0122, 0.0698, 0.1813)	(0.0, 0.0, 0.012)	(0.0062, 0.0303, 0.0739)	(0.0265, 0.0972, 0.2278)	(0.0033, 0.0315, 0.0963)	(0.0, 0.0068, 0.028)	(0.0057, 0.0255, 0.0581)	(0.0062, 0.0245, 0.057)	(0.0, 0.0092, 0.0393)	(0.0, 0.005, 0.031)	(0.0122, 0.0558, 0.1269)	(0.0018, 0.0367, 0.1214)	(0.0022, 0.0164, 0.045)	(0.0, 0.0116, 0.0606)	(0.0178, 0.0662, 0.1553)
ENSG00000114796	(0.008, 0.022, 0.0457)	(0.005, 0.0146, 0.0307)	(0.0011, 0.0183, 0.0603)	(0.0023, 0.0156, 0.0392)	(0.0008, 0.0079, 0.0233)	(0.0011, 0.01, 0.0285)	(0.0003, 0.0153, 0.0514)	(0.0096, 0.0282, 0.0577)	VG Unavailable	(0.0048, 0.0218, 0.0534)	(0.0018, 0.0469, 0.1647)	(0.0067, 0.0204, 0.0419)	(0.0016, 0.0187, 0.0552)	(0.0017, 0.0291, 0.0967)	(0.0, 0.0036, 0.0173)	(0.0045, 0.026, 0.0687)	(0.0028, 0.0109, 0.0255)	(0.0094, 0.025, 0.0483)	(0.0026, 0.0162, 0.046)	(0.0004, 0.0119, 0.04)	(0.004, 0.0209, 0.0535)	(0.0023, 0.0131, 0.0331)	VG Unavailable	(0.0011, 0.0149, 0.0396)	(0.003, 0.0123, 0.0283)
ENSG00000114841	(0.0041, 0.0155, 0.034)	(0.0014, 0.0135, 0.0376)	(0.0, 0.0, 0.0353)	(0.0039, 0.029, 0.0763)	(0.0027, 0.0377, 0.1152)	(0.0004, 0.0152, 0.0571)	(0.0, 0.0075, 0.0551)	(0.0, 0.002, 0.0143)	(0.0, 0.0078, 0.0577)	(0.0, 0.0093, 0.0422)	(0.0004, 0.0169, 0.0557)	(0.0057, 0.0246, 0.0571)	(0.0, 0.0029, 0.0351)	(0.0, 0.007, 0.0327)	(0.0027, 0.0355, 0.1062)	VG Unavailable	(0.0, 0.0, 0.0337)	(0.0076, 0.0285, 0.0637)	(0.0, 0.0, 0.1441)	(0.0001, 0.0118, 0.0437)	(0.0057, 0.0395, 0.0984)	(0.0055, 0.0224, 0.0534)	(0.0011, 0.0219, 0.074)	(0.0087, 0.0349, 0.0828)	(0.0013, 0.0182, 0.0524)
ENSG00000114850	(0.0046, 0.0141, 0.0293)	(0.0032, 0.008, 0.0155)	(0.0047, 0.0105, 0.0191)	(0.0049, 0.0117, 0.0206)	(0.0074, 0.0166, 0.0311)	(0.0056, 0.0135, 0.0247)	(0.0036, 0.0086, 0.0166)	(0.0026, 0.0077, 0.0152)	(0.004, 0.0101, 0.0194)	(0.0045, 0.0111, 0.02)	(0.0048, 0.0128, 0.0243)	(0.0043, 0.0157, 0.0327)	(0.0036, 0.0085, 0.0157)	(0.0071, 0.0152, 0.0269)	(0.0038, 0.0118, 0.0238)	(0.0028, 0.0067, 0.012)	(0.0039, 0.0094, 0.0168)	(0.0006, 0.0117, 0.0342)	(0.0035, 0.0104, 0.0206)	(0.0015, 0.0057, 0.0131)	(0.0044, 0.0107, 0.0197)	(0.0012, 0.0037, 0.0075)	(0.0205, 0.0414, 0.0708)	(0.0044, 0.0102, 0.0182)	(0.0025, 0.0072, 0.0144)
ENSG00000114857	(0.0039, 0.0093, 0.0167)	(0.0006, 0.0031, 0.0078)	(0.0034, 0.0079, 0.0147)	(0.0016, 0.0068, 0.0178)	(0.0028, 0.0084, 0.0173)	(0.0015, 0.0058, 0.0127)	(0.0036, 0.0121, 0.026)	(0.0029, 0.0079, 0.0146)	(0.0006, 0.0034, 0.0085)	(0.0036, 0.0154, 0.0331)	(0.0034, 0.01, 0.0202)	(0.0016, 0.0047, 0.0095)	(0.0034, 0.0098, 0.0201)	(0.0018, 0.0051, 0.0106)	(0.0024, 0.0094, 0.0212)	(0.0, 0.0016, 0.0083)	(0.0006, 0.003, 0.0068)	(0.0007, 0.003, 0.0071)	(0.001, 0.0054, 0.0133)	(0.0023, 0.0107, 0.0251)	(0.0036, 0.0101, 0.0197)	(0.0041, 0.0126, 0.0257)	(0.0117, 0.0238, 0.0412)	(0.0003, 0.0033, 0.0101)	(0.0025, 0.0066, 0.0135)
ENSG00000114867	(0.0044, 0.0121, 0.0249)	(0.0036, 0.0117, 0.0247)	(0.0009, 0.0038, 0.0089)	(0.0076, 0.0229, 0.0463)	(0.0032, 0.0115, 0.0255)	(0.0061, 0.0175, 0.0335)	(0.0018, 0.0054, 0.0114)	(0.0034, 0.0099, 0.0199)	(0.0011, 0.0051, 0.0117)	(0.0, 0.0003, 0.0037)	(0.0024, 0.0108, 0.0248)	(0.0087, 0.0207, 0.0396)	(0.0002, 0.002, 0.0057)	(0.0009, 0.0035, 0.008)	(0.0016, 0.0082, 0.0192)	(0.0013, 0.0044, 0.0095)	(0.0071, 0.0175, 0.0342)	(0.0037, 0.0124, 0.0264)	(0.0052, 0.0154, 0.03)	(0.0025, 0.013, 0.0326)	(0.0008, 0.0036, 0.0081)	(0.0015, 0.0049, 0.011)	(0.0004, 0.0031, 0.0081)	(0.0034, 0.0109, 0.0223)	(0.0044, 0.0125, 0.0239)
ENSG00000114902	(0.0001, 0.0021, 0.0062)	(0.0003, 0.0019, 0.0051)	VG Unavailable	(0.0, 0.0012, 0.0035)	(0.0002, 0.0022, 0.0061)	(0.0, 0.0006, 0.0029)	(0.0003, 0.0022, 0.0063)	(0.0004, 0.0028, 0.0086)	(0.0007, 0.003, 0.0069)	(0.0, 0.0014, 0.0047)	(0.0008, 0.0043, 0.0098)	(0.0001, 0.0025, 0.0073)	(0.0003, 0.0021, 0.0056)	(0.0, 0.0007, 0.0052)	(0.0004, 0.0021, 0.0053)	(0.0, 0.0014, 0.0062)	(0.0009, 0.0038, 0.0092)	(0.0002, 0.0019, 0.0056)	(0.0, 0.0001, 0.0076)	(0.0, 0.0, 0.0024)	(0.0, 0.0008, 0.0044)	(0.0, 0.0007, 0.0051)	(0.0, 0.0006, 0.0034)	(0.0, 0.0017, 0.0061)	(0.0, 0.0017, 0.0057)
ENSG00000114904	(0.0, 0.0026, 0.0211)	(0.0021, 0.0202, 0.0547)	(0.0, 0.0, 0.3201)	(0.0045, 0.0228, 0.0562)	(0.0001, 0.0086, 0.034)	(0.0, 0.0046, 0.0286)	(0.0, 0.0064, 0.0301)	(0.0036, 0.0252, 0.0639)	(0.0022, 0.0189, 0.0543)	(0.0, 0.0, 0.0156)	(0.005, 0.0364, 0.0985)	(0.0025, 0.018, 0.0519)	(0.0, 0.0081, 0.049)	(0.0001, 0.0089, 0.0328)	(0.0, 0.0088, 0.0323)	(0.0, 0.0136, 0.0553)	(0.0, 0.0, 0.0086)	(0.0029, 0.018, 0.0447)	(0.0, 0.0078, 0.0445)	(0.0008, 0.0132, 0.0426)	(0.0, 0.0, 0.0401)	(0.0, 0.0, 0.0072)	(0.0, 0.0038, 0.0359)	(0.0009, 0.0222, 0.0722)	(0.0005, 0.0116, 0.0412)
ENSG00000114933	(0.0036, 0.017, 0.0416)	(0.0, 0.0018, 0.0171)	(0.0, 0.0065, 0.0241)	(0.0013, 0.0114, 0.0335)	(0.0, 0.0028, 0.0256)	(0.0, 0.0022, 0.0156)	(0.0, 0.0029, 0.0175)	(0.0, 0.0, 0.0129)	(0.0, 0.0043, 0.0173)	(0.0012, 0.0111, 0.0312)	(0.0, 0.0036, 0.0198)	(0.0, 0.0008, 0.0205)	(0.0002, 0.0076, 0.0256)	(0.0, 0.0, 0.0236)	(0.0002, 0.0089, 0.0324)	(0.0015, 0.0098, 0.0255)	(0.0022, 0.0134, 0.033)	(0.0, 0.0, 0.0553)	(0.001, 0.0076, 0.0212)	(0.0032, 0.0133, 0.0335)	(0.0007, 0.0133, 0.0421)	(0.0003, 0.0055, 0.0165)	(0.0015, 0.0119, 0.0325)	(0.0, 0.0021, 0.0161)	(0.0006, 0.011, 0.034)
ENSG00000114942	(0.0065, 0.0498, 0.1288)	(0.0072, 0.0472, 0.1283)	(0.0, 0.0, 0.0022)	(0.0036, 0.0296, 0.0856)	(0.0006, 0.0226, 0.0736)	(0.0057, 0.0326, 0.0827)	(0.0, 0.0219, 0.0788)	(0.0041, 0.0385, 0.1077)	(0.0127, 0.0512, 0.1177)	(0.0244, 0.1137, 0.2733)	VG Unavailable	(0.0251, 0.0896, 0.2015)	(0.0123, 0.0607, 0.142)	VG Unavailable	VG Unavailable	(0.0113, 0.0539, 0.1239)	(0.0028, 0.0295, 0.0895)	(0.0069, 0.0464, 0.1235)	(0.0023, 0.0226, 0.0617)	(0.0, 0.0099, 0.0608)	(0.0028, 0.0291, 0.0827)	(0.0015, 0.016, 0.0458)	(0.0, 0.0091, 0.0402)	(0.0231, 0.0838, 0.1739)	(0.0038, 0.0312, 0.083)
ENSG00000114956	(0.0, 0.001, 0.0062)	(0.0002, 0.0033, 0.0094)	(0.0006, 0.0041, 0.0104)	(0.0016, 0.0067, 0.0156)	(0.0003, 0.003, 0.0086)	(0.0003, 0.0038, 0.0111)	(0.0009, 0.005, 0.0124)	(0.0022, 0.0179, 0.0459)	(0.0007, 0.0058, 0.0155)	(0.0026, 0.0133, 0.0349)	(0.0, 0.0015, 0.0062)	(0.0009, 0.0121, 0.0377)	(0.0021, 0.0082, 0.018)	(0.0029, 0.0124, 0.0292)	(0.0003, 0.0029, 0.0079)	(0.002, 0.0114, 0.0291)	(0.0009, 0.0055, 0.013)	(0.0014, 0.0063, 0.0155)	(0.0005, 0.0048, 0.0134)	(0.0023, 0.0087, 0.0182)	(0.0191, 0.059, 0.1221)	(0.0032, 0.0153, 0.0361)	(0.0, 0.0016, 0.0068)	(0.0015, 0.0068, 0.0155)	(0.0007, 0.007, 0.0214)
ENSG00000114978	(0.0005, 0.0016, 0.0034)	(0.0008, 0.0023, 0.0045)	(0.0002, 0.0015, 0.0039)	(0.0192, 0.0475, 0.0922)	(0.0, 0.0006, 0.0018)	(0.0013, 0.0049, 0.0103)	(0.004, 0.0095, 0.0172)	(0.0006, 0.0019, 0.0043)	(0.0159, 0.0476, 0.096)	(0.0049, 0.0251, 0.0586)	(0.0766, 0.3397, 0.8019)	(0.0005, 0.0014, 0.0027)	(0.0001, 0.0019, 0.0057)	(0.0, 0.0005, 0.0052)	(0.0094, 0.0301, 0.069)	(0.0001, 0.001, 0.0026)	(0.019, 0.0389, 0.0664)	(0.0008, 0.0019, 0.0035)	(0.1053, 0.2398, 0.4368)	(0.0004, 0.0013, 0.0026)	(0.0, 0.0, 0.0007)	(0.0, 0.0001, 0.0011)	(0.0018, 0.0059, 0.0118)	(0.0, 0.0006, 0.0042)	(0.0007, 0.0021, 0.0045)
ENSG00000114982	(0.0014, 0.016, 0.047)	(0.0, 0.0, 0.0669)	(0.0, 0.006, 0.0381)	(0.0, 0.0134, 0.0708)	(0.0, 0.0101, 0.0423)	(0.0, 0.0114, 0.0444)	(0.0035, 0.0467, 0.1435)	(0.0, 0.0086, 0.0341)	VG Unavailable	(0.0, 0.0, 0.0245)	(0.0, 0.0, 0.0398)	(0.0, 0.0011, 0.0252)	VG Unavailable	(0.0, 0.0065, 0.0261)	(0.0, 0.0036, 0.0366)	(0.0026, 0.0376, 0.1089)	(0.0017, 0.0326, 0.1099)	(0.0, 0.0014, 0.0353)	(0.0005, 0.0117, 0.0392)	(0.0, 0.0037, 0.0271)	(0.0048, 0.0399, 0.1166)	(0.0006, 0.0577, 0.2064)	(0.0, 0.0087, 0.0363)	VG Unavailable	(0.0032, 0.0343, 0.0937)
ENSG00000114993	(0.0016, 0.0267, 0.0797)	(0.0056, 0.0289, 0.0742)	VG Unavailable	VG Unavailable	(0.0504, 0.17, 0.3645)	VG Unavailable	VG Unavailable	(0.0022, 0.02, 0.0575)	(0.0786, 0.3938, 0.9869)	VG Unavailable	(0.0085, 0.05, 0.1301)	(0.0007, 0.0257, 0.0888)	VG Unavailable	VG Unavailable	VG Unavailable	VG Unavailable	(0.038, 0.1263, 0.263)	(0.0169, 0.0479, 0.0965)	VG Unavailable	VG Unavailable	(0.0131, 0.0937, 0.2486)	VG Unavailable	(0.0, 0.0163, 0.0638)	VG Unavailable	(0.0503, 0.1343, 0.2713)
ENSG00000114999	(0.0011, 0.0108, 0.0316)	(0.0, 0.0047, 0.0244)	(0.0, 0.0061, 0.0259)	(0.0076, 0.0398, 0.1)	(0.0, 0.0117, 0.045)	(0.0, 0.002, 0.0553)	(0.0012, 0.0197, 0.0572)	(0.0026, 0.014, 0.0334)	(0.0002, 0.0082, 0.0313)	(0.0025, 0.0179, 0.0498)	(0.0019, 0.0155, 0.0445)	(0.0026, 0.0133, 0.0337)	(0.0, 0.0098, 0.0399)	(0.0033, 0.0301, 0.0748)	(0.0005, 0.0161, 0.0566)	(0.0016, 0.023, 0.0652)	(0.0, 0.0, 0.0093)	(0.0, 0.0033, 0.0147)	(0.0001, 0.0101, 0.0422)	(0.0, 0.0037, 0.0316)	(0.0065, 0.0286, 0.0658)	(0.0, 0.0071, 0.0341)	(0.0062, 0.0281, 0.0631)	(0.0, 0.0048, 0.0472)	(0.0004, 0.0059, 0.019)
ENSG00000115008	(0.0857, 0.2377, 0.4839)	(0.1104, 0.29, 0.5998)	(0.0967, 0.333, 0.6681)	VG Unavailable	(0.1584, 0.6183, 1.4004)	VG Unavailable	(0.0546, 0.2624, 0.6228)	(0.196, 0.4659, 0.8568)	(0.132, 0.3875, 0.781)	(0.0415, 0.1193, 0.2346)	(0.0201, 0.1319, 0.3328)	(0.3864, 0.8939, 1.6148)	(0.0895, 0.3038, 0.6647)	(0.1173, 0.3145, 0.6111)	VG Unavailable	(0.1945, 0.8939, 1.9938)	(0.3963, 0.8939, 1.6093)	(0.1469, 0.4171, 0.8561)	(0.0657, 0.1885, 0.3887)	(0.0125, 0.0986, 0.2551)	(0.2681, 0.7552, 1.5607)	(0.0466, 0.1473, 0.3084)	(0.0695, 0.2071, 0.41)	VG Unavailable	(0.3477, 0.8123, 1.5434)
ENSG00000115020	(0.001, 0.0042, 0.0092)	(0.0005, 0.005, 0.0141)	(0.0004, 0.0065, 0.0196)	(0.0, 0.0022, 0.0096)	(0.0002, 0.0039, 0.0126)	(0.0005, 0.006, 0.0176)	(0.0017, 0.0155, 0.0444)	(0.0034, 0.0075, 0.0136)	(0.0, 0.0037, 0.0204)	(0.0, 0.0013, 0.0082)	(0.002, 0.0286, 0.0827)	(0.0006, 0.0029, 0.0067)	(0.0, 0.0, 0.0052)	(0.0, 0.0009, 0.0089)	VG Unavailable	(0.0, 0.0, 0.0142)	(0.0019, 0.0062, 0.0135)	(0.001, 0.0039, 0.0082)	(0.0003, 0.0098, 0.0304)	(0.0, 0.0033, 0.0122)	(0.0022, 0.0118, 0.0294)	(0.0, 0.0, 0.0196)	(0.007, 0.019, 0.0368)	(0.0008, 0.0064, 0.0186)	(0.0012, 0.0041, 0.0086)
ENSG00000115053	(0.0078, 0.0163, 0.0278)	(0.0015, 0.0035, 0.006)	(0.0011, 0.0024, 0.0046)	(0.0602, 0.1237, 0.2134)	(0.0013, 0.0031, 0.0061)	(0.0003, 0.0014, 0.0031)	(0.0167, 0.0401, 0.0688)	(0.0025, 0.0062, 0.0112)	(0.0023, 0.0066, 0.0128)	(0.0017, 0.0055, 0.0113)	(0.0018, 0.0048, 0.0087)	(0.012, 0.0241, 0.04)	(0.0099, 0.0242, 0.0448)	(0.0008, 0.0025, 0.0053)	(0.0426, 0.0918, 0.1626)	(0.0005, 0.0015, 0.0033)	(0.0008, 0.0021, 0.0039)	(0.0009, 0.0028, 0.0057)	(0.0322, 0.079, 0.15)	(0.0733, 0.1754, 0.3355)	(0.0014, 0.0041, 0.008)	(0.0015, 0.0045, 0.0093)	(0.0078, 0.0156, 0.0272)	(0.0006, 0.0027, 0.0062)	(0.0027, 0.0058, 0.0112)
ENSG00000115073	(0.0002, 0.0022, 0.0064)	(0.0004, 0.002, 0.005)	(0.0, 0.0012, 0.004)	(0.0004, 0.0035, 0.0094)	(0.0005, 0.002, 0.005)	(0.0002, 0.0016, 0.0045)	(0.0003, 0.002, 0.0053)	(0.0002, 0.0017, 0.0046)	(0.0013, 0.0058, 0.0127)	(0.0008, 0.0037, 0.0091)	(0.0, 0.0007, 0.0055)	(0.0001, 0.0013, 0.0039)	(0.0013, 0.0055, 0.0125)	(0.0001, 0.0037, 0.0127)	(0.0, 0.0002, 0.0041)	(0.0003, 0.0019, 0.0047)	(0.0001, 0.0015, 0.0045)	(0.0001, 0.0013, 0.0045)	(0.0009, 0.0038, 0.0092)	(0.0, 0.0007, 0.0036)	(0.0, 0.0, 0.0086)	(0.0003, 0.002, 0.0051)	(0.0008, 0.0041, 0.0099)	(0.0, 0.0005, 0.0032)	(0.0002, 0.0018, 0.0047)
ENSG00000115084	(0.0006, 0.0039, 0.0098)	(0.0041, 0.0141, 0.0291)	(0.0015, 0.0076, 0.0186)	(0.0003, 0.0071, 0.0238)	(0.0007, 0.0113, 0.0354)	(0.0, 0.0048, 0.0214)	(0.0034, 0.0109, 0.0248)	(0.0028, 0.0119, 0.026)	(0.0036, 0.0134, 0.0306)	(0.0027, 0.0128, 0.0311)	(0.0022, 0.0095, 0.0232)	(0.0033, 0.0114, 0.0252)	(0.0045, 0.0167, 0.0346)	(0.0012, 0.008, 0.0208)	(0.0007, 0.011, 0.0339)	(0.0013, 0.0109, 0.0286)	(0.001, 0.0062, 0.0165)	(0.0016, 0.0078, 0.0195)	(0.0027, 0.0125, 0.0342)	(0.0038, 0.0168, 0.0394)	(0.0008, 0.0097, 0.0274)	(0.0026, 0.0109, 0.0239)	(0.0061, 0.0227, 0.0483)	(0.0, 0.0019, 0.0142)	(0.0024, 0.0085, 0.0187)
ENSG00000115085	VG Unavailable	VG Unavailable	VG Unavailable	VG Unavailable	VG Unavailable	VG Unavailable	VG Unavailable	VG Unavailable	VG Unavailable	(0.0129, 0.0564, 0.1294)	VG Unavailable	VG Unavailable	VG Unavailable	VG Unavailable	VG Unavailable	VG Unavailable	VG Unavailable	(0.1194, 0.3319, 0.6589)	VG Unavailable	VG Unavailable	VG Unavailable	(0.0055, 0.05, 0.1423)	VG Unavailable	VG Unavailable	VG Unavailable
ENSG00000115091	(0.0018, 0.0049, 0.0095)	(0.0, 0.0009, 0.003)	(0.0002, 0.0015, 0.0036)	(0.0006, 0.0025, 0.0059)	(0.0011, 0.0043, 0.0096)	(0.0015, 0.0058, 0.0128)	(0.0005, 0.0029, 0.0068)	(0.0003, 0.0019, 0.0045)	(0.0004, 0.0016, 0.0036)	(0.0003, 0.002, 0.0051)	(0.0005, 0.0023, 0.0057)	(0.0044, 0.0132, 0.0242)	(0.0015, 0.0081, 0.0196)	(0.0004, 0.0022, 0.0051)	(0.0014, 0.005, 0.0102)	(0.0003, 0.0018, 0.0053)	(0.0028, 0.0071, 0.0136)	(0.0012, 0.0034, 0.0065)	(0.0006, 0.0024, 0.0054)	(0.0016, 0.0055, 0.0119)	(0.0003, 0.0024, 0.0063)	(0.001, 0.0031, 0.0065)	(0.0043, 0.0112, 0.0212)	(0.0002, 0.0015, 0.0041)	(0.0015, 0.0045, 0.0094)
ENSG00000115107	(0.0279, 0.0885, 0.1759)	(0.0116, 0.055, 0.1413)	(0.0, 0.0055, 0.0437)	VG Unavailable	(0.0107, 0.0552, 0.1287)	VG Unavailable	(0.0082, 0.0417, 0.1129)	(0.0247, 0.0641, 0.1253)	(0.0075, 0.0409, 0.0949)	(0.0245, 0.0795, 0.1865)	(0.0026, 0.0233, 0.0666)	(0.0314, 0.0787, 0.1581)	(0.0239, 0.0797, 0.1619)	(0.0363, 0.109, 0.2206)	(0.0086, 0.0503, 0.1351)	(0.0, 0.0, 0.0462)	(0.0073, 0.0444, 0.1179)	(0.0227, 0.086, 0.1744)	(0.0205, 0.0785, 0.1983)	VG Unavailable	(0.0209, 0.0599, 0.1195)	(0.025, 0.0732, 0.1624)	(0.0149, 0.0568, 0.1311)	(0.0263, 0.0876, 0.1784)	(0.0357, 0.1044, 0.2026)
ENSG00000115109	(0.0152, 0.0625, 0.1475)	(0.0006, 0.0107, 0.0331)	(0.0423, 0.1514, 0.3626)	(0.0577, 0.1747, 0.3763)	(0.0143, 0.0533, 0.1231)	(0.0158, 0.0598, 0.1355)	(0.0054, 0.0351, 0.1017)	(0.0095, 0.0391, 0.091)	(0.01, 0.0369, 0.0832)	(0.0021, 0.0219, 0.064)	(0.0005, 0.0104, 0.0326)	(0.0222, 0.0648, 0.1317)	(0.0099, 0.0391, 0.0928)	(0.0524, 0.1639, 0.3387)	(0.0059, 0.0302, 0.0712)	(0.0, 0.0131, 0.0573)	(0.0055, 0.025, 0.0611)	(0.0144, 0.0458, 0.098)	(0.0001, 0.0088, 0.0321)	(0.0024, 0.0359, 0.1019)	(0.0032, 0.0328, 0.0959)	(0.0046, 0.0269, 0.066)	(0.0055, 0.0336, 0.0909)	(0.003, 0.0206, 0.0526)	(0.0059, 0.0291, 0.0724)
ENSG00000115128	(0.0012, 0.0123, 0.0349)	VG Unavailable	(0.0024, 0.0455, 0.1596)	VG Unavailable	VG Unavailable	VG Unavailable	(0.0, 0.0021, 0.0114)	VG Unavailable	VG Unavailable	(0.0, 0.0, 0.0042)	VG Unavailable	(0.0, 0.0019, 0.0108)	(0.0002, 0.0102, 0.0331)	(0.0064, 0.0523, 0.1414)	VG Unavailable	VG Unavailable	VG Unavailable	VG Unavailable	VG Unavailable	VG Unavailable	VG Unavailable	(0.0, 0.0014, 0.0051)	VG Unavailable	VG Unavailable	(0.0053, 0.0559, 0.1508)
ENSG00000115129	VG Unavailable	VG Unavailable	VG Unavailable	VG Unavailable	VG Unavailable	VG Unavailable	VG Unavailable	(0.0074, 0.068, 0.1975)	VG Unavailable	VG Unavailable	(0.0063, 0.0528, 0.1448)	(0.0344, 0.1771, 0.4485)	VG Unavailable	VG Unavailable	VG Unavailable	VG Unavailable	VG Unavailable	(0.0052, 0.0525, 0.1455)	VG Unavailable	VG Unavailable	VG Unavailable	VG Unavailable	VG Unavailable	VG Unavailable	(0.0, 0.0147, 0.0802)
ENSG00000115137	(0.0063, 0.0422, 0.1132)	VG Unavailable	VG Unavailable	(0.0253, 0.1228, 0.2859)	VG Unavailable	(0.0, 0.0184, 0.0716)	VG Unavailable	(0.0, 0.0077, 0.0538)	(0.0, 0.0395, 0.2361)	VG Unavailable	VG Unavailable	(0.0, 0.0143, 0.0829)	VG Unavailable	VG Unavailable	VG Unavailable	(0.0, 0.0, 0.0779)	(0.0, 0.0182, 0.0791)	(0.0, 0.0079, 0.054)	VG Unavailable	VG Unavailable	(0.0001, 0.0153, 0.0549)	VG Unavailable	(0.0021, 0.0276, 0.0847)	VG Unavailable	(0.0011, 0.0283, 0.0979)
ENSG00000115138	VG Unavailable	(0.0211, 0.1606, 0.4367)	VG Unavailable	(0.1138, 0.3174, 0.6577)	(0.0364, 0.1573, 0.3543)	(0.0257, 0.0863, 0.1755)	(0.1668, 0.7509, 1.8392)	VG Unavailable	(0.0111, 0.052, 0.1175)	VG Unavailable	VG Unavailable	VG Unavailable	VG Unavailable	(0.0478, 0.1775, 0.4504)	(0.0864, 0.3244, 0.7405)	(0.0932, 0.3307, 0.7319)	VG Unavailable	VG Unavailable	VG Unavailable	VG Unavailable	VG Unavailable	VG Unavailable	(0.0997, 0.4204, 0.9934)	VG Unavailable	VG Unavailable
ENSG00000115145	(0.0083, 0.0282, 0.0607)	(0.0, 0.0058, 0.0301)	(0.0051, 0.0288, 0.0757)	(0.0039, 0.0216, 0.0558)	(0.0, 0.0032, 0.0313)	(0.0004, 0.0142, 0.0441)	(0.0, 0.0059, 0.0346)	(0.004, 0.0232, 0.0572)	(0.0, 0.0035, 0.0341)	(0.0, 0.0047, 0.0378)	(0.0137, 0.0531, 0.1261)	(0.0, 0.0075, 0.0331)	(0.0, 0.0027, 0.0343)	(0.0029, 0.0196, 0.0497)	(0.0023, 0.0182, 0.0487)	(0.0, 0.0062, 0.0314)	(0.0016, 0.0119, 0.0344)	(0.0047, 0.0193, 0.0482)	(0.0, 0.0037, 0.0258)	(0.0017, 0.0152, 0.0434)	(0.0, 0.0, 0.5576)	(0.0, 0.0028, 0.0233)	(0.007, 0.0324, 0.0784)	(0.0, 0.008, 0.0388)	(0.0005, 0.0114, 0.0365)
ENSG00000115159	(0.0004, 0.0067, 0.019)	(0.0006, 0.0068, 0.0203)	(0.0, 0.0019, 0.0157)	(0.0045, 0.0171, 0.0412)	(0.0048, 0.036, 0.1023)	(0.0042, 0.0166, 0.0383)	(0.0, 0.0031, 0.0139)	(0.0, 0.0022, 0.0152)	(0.0, 0.0, 0.0172)	(0.004, 0.0138, 0.0294)	(0.0, 0.0, 0.0482)	(0.0018, 0.0147, 0.0416)	(0.0066, 0.0234, 0.052)	(0.0, 0.0039, 0.0192)	(0.0052, 0.0277, 0.0654)	(0.0005, 0.0107, 0.032)	(0.0042, 0.0152, 0.0331)	(0.0003, 0.0049, 0.0158)	(0.0011, 0.0103, 0.0295)	(0.0021, 0.0125, 0.0328)	(0.0046, 0.0158, 0.0376)	(0.0, 0.0012, 0.0185)	(0.0001, 0.0043, 0.0161)	(0.0, 0.0027, 0.0127)	(0.0024, 0.0138, 0.0331)
ENSG00000115163	VG Unavailable	VG Unavailable	VG Unavailable	VG Unavailable	VG Unavailable	VG Unavailable	VG Unavailable	VG Unavailable	(0.0, 0.0028, 0.0893)	VG Unavailable	VG Unavailable	VG Unavailable	(0.0, 0.0, 0.0234)	VG Unavailable	VG Unavailable	VG Unavailable	VG Unavailable	VG Unavailable	VG Unavailable	VG Unavailable	VG Unavailable	VG Unavailable	VG Unavailable	VG Unavailable	VG Unavailable
ENSG00000115165	(0.0025, 0.0084, 0.0176)	(0.0001, 0.0071, 0.0249)	(0.0002, 0.0032, 0.011)	(0.0016, 0.0062, 0.014)	(0.0009, 0.0058, 0.0152)	(0.0035, 0.0092, 0.0182)	(0.002, 0.0133, 0.0333)	(0.003, 0.0095, 0.0198)	(0.0, 0.0063, 0.0226)	(0.0, 0.0, 0.034)	(0.0, 0.0057, 0.0254)	(0.0039, 0.0153, 0.0338)	(0.0022, 0.0197, 0.0572)	(0.0, 0.0026, 0.0147)	(0.0013, 0.0103, 0.0246)	(0.0017, 0.0057, 0.0128)	(0.0109, 0.0331, 0.0711)	(0.0224, 0.0606, 0.1198)	(0.0009, 0.0068, 0.0183)	(0.0078, 0.0265, 0.0583)	(0.0057, 0.0365, 0.0996)	(0.0081, 0.0229, 0.0462)	(0.0065, 0.0412, 0.1)	(0.0, 0.0064, 0.0293)	(0.0054, 0.0174, 0.0352)
ENSG00000115183	VG Unavailable	VG Unavailable	VG Unavailable	VG Unavailable	VG Unavailable	VG Unavailable	VG Unavailable	VG Unavailable	VG Unavailable	VG Unavailable	VG Unavailable	(0.1111, 0.3338, 0.6707)	VG Unavailable	VG Unavailable	VG Unavailable	(0.0508, 0.1537, 0.3204)	VG Unavailable	VG Unavailable	VG Unavailable	VG Unavailable	VG Unavailable	VG Unavailable	VG Unavailable	VG Unavailable	VG Unavailable
ENSG00000115204	(0.0088, 0.0538, 0.1517)	VG Unavailable	VG Unavailable	VG Unavailable	VG Unavailable	VG Unavailable	VG Unavailable	(0.0, 0.0, 0.0076)	(0.0, 0.0187, 0.0969)	VG Unavailable	VG Unavailable	(0.0, 0.0009, 0.0357)	VG Unavailable	VG Unavailable	VG Unavailable	VG Unavailable	(0.0025, 0.0153, 0.0423)	(0.0, 0.0059, 0.0498)	VG Unavailable	(0.0, 0.0057, 0.0862)	VG Unavailable	VG Unavailable	VG Unavailable	VG Unavailable	VG Unavailable
ENSG00000115207	(0.0022, 0.0082, 0.0188)	(0.0, 0.0018, 0.0121)	(0.0, 0.0033, 0.0144)	(0.0, 0.0001, 0.074)	VG Unavailable	(0.0, 0.0061, 0.02)	(0.0, 0.0028, 0.0105)	(0.0, 0.0016, 0.0109)	(0.0009, 0.0077, 0.0214)	(0.0, 0.0045, 0.0213)	(0.001, 0.0057, 0.0151)	(0.0002, 0.0055, 0.0184)	(0.0008, 0.0061, 0.0176)	(0.0, 0.0015, 0.0126)	VG Unavailable	(0.0, 0.0, 0.0086)	(0.0002, 0.0056, 0.0195)	(0.0, 0.0, 0.0057)	(0.0, 0.0006, 0.0084)	(0.0, 0.0008, 0.0119)	(0.0, 0.0018, 0.0094)	(0.0, 0.0036, 0.0192)	(0.0, 0.0, 0.006)	(0.0, 0.0012, 0.0092)	(0.0, 0.0019, 0.0095)
ENSG00000115211	VG Unavailable	(0.0005, 0.0162, 0.0552)	VG Unavailable	VG Unavailable	VG Unavailable	VG Unavailable	VG Unavailable	(0.0, 0.011, 0.0607)	(0.0, 0.0196, 0.0809)	(0.0, 0.0115, 0.0636)	(0.0003, 0.0161, 0.0615)	(0.0, 0.0, 0.0337)	(0.0021, 0.0147, 0.0426)	VG Unavailable	VG Unavailable	VG Unavailable	(0.0, 0.0095, 0.0619)	(0.0, 0.0042, 0.0774)	VG Unavailable	VG Unavailable	(0.0, 0.0, 0.146)	VG Unavailable	(0.0008, 0.0269, 0.0961)	(0.0, 0.001, 0.058)	VG Unavailable
ENSG00000115216	(0.0002, 0.006, 0.019)	(0.0, 0.0, 0.011)	(0.0012, 0.0277, 0.0931)	(0.0, 0.0, 0.0092)	VG Unavailable	(0.0027, 0.0306, 0.0986)	(0.0, 0.0009, 0.0242)	(0.0004, 0.0051, 0.0165)	(0.0019, 0.0228, 0.0616)	(0.0006, 0.0227, 0.0807)	(0.0, 0.0074, 0.0311)	(0.0, 0.0032, 0.0115)	(0.0, 0.0024, 0.0194)	(0.0, 0.0024, 0.0147)	VG Unavailable	(0.0, 0.0126, 0.0509)	(0.0001, 0.0078, 0.029)	(0.0009, 0.0187, 0.0663)	(0.0, 0.0006, 0.0115)	(0.0, 0.0032, 0.0168)	(0.0, 0.0086, 0.0529)	(0.007, 0.0396, 0.1121)	(0.0, 0.004, 0.0437)	(0.0, 0.0008, 0.0629)	(0.0, 0.007, 0.0279)
ENSG00000115232	(0.0014, 0.0054, 0.0116)	(0.0031, 0.0086, 0.0171)	(0.0041, 0.0108, 0.0208)	(0.0252, 0.0542, 0.0943)	(0.0078, 0.0196, 0.0346)	(0.0031, 0.0084, 0.0163)	(0.0021, 0.0077, 0.0166)	(0.0043, 0.0144, 0.0319)	(0.0008, 0.0035, 0.0082)	(0.0031, 0.0078, 0.0152)	(0.0012, 0.0045, 0.0101)	(0.0035, 0.01, 0.0204)	(0.0011, 0.0063, 0.0146)	(0.0027, 0.0084, 0.0174)	(0.0052, 0.0125, 0.0234)	(0.0084, 0.0206, 0.0382)	(0.0013, 0.0049, 0.0104)	(0.004, 0.0111, 0.0214)	(0.0111, 0.0269, 0.0486)	(0.0067, 0.0224, 0.0477)	(0.0027, 0.0084, 0.0169)	(0.0032, 0.0093, 0.0181)	(0.0016, 0.0067, 0.0162)	(0.0043, 0.0105, 0.0199)	(0.0009, 0.0058, 0.0153)
ENSG00000115233	(0.0015, 0.0082, 0.0212)	(0.0, 0.0001, 0.0084)	(0.0, 0.0007, 0.0056)	(0.0012, 0.0045, 0.01)	(0.0, 0.0, 0.0015)	(0.0, 0.0002, 0.0098)	(0.0, 0.0011, 0.0047)	(0.0004, 0.0028, 0.0079)	(0.0001, 0.0015, 0.0052)	(0.0, 0.0015, 0.0051)	(0.0001, 0.0021, 0.0067)	(0.0004, 0.0039, 0.0103)	(0.0004, 0.0045, 0.013)	(0.0004, 0.0031, 0.0079)	(0.0, 0.0008, 0.0053)	(0.0, 0.0015, 0.0055)	(0.0, 0.0002, 0.0036)	(0.0015, 0.0075, 0.019)	(0.0, 0.0, 0.0029)	(0.0, 0.0, 0.0028)	(0.0, 0.0024, 0.0096)	(0.0005, 0.0036, 0.009)	(0.0, 0.0013, 0.0051)	(0.0, 0.0012, 0.0055)	(0.0004, 0.0028, 0.008)
ENSG00000115234	(0.0004, 0.0037, 0.0113)	(0.0001, 0.0035, 0.0121)	(0.0, 0.0038, 0.0199)	VG Unavailable	VG Unavailable	(0.0, 0.0, 0.0189)	(0.0001, 0.0034, 0.0111)	(0.0, 0.0042, 0.0255)	(0.0, 0.0029, 0.0119)	(0.0003, 0.0081, 0.0258)	(0.0, 0.0024, 0.013)	(0.0002, 0.0038, 0.011)	(0.002, 0.0136, 0.0354)	(0.0004, 0.0066, 0.0222)	VG Unavailable	(0.0, 0.0077, 0.0316)	(0.0002, 0.0043, 0.015)	(0.0, 0.0012, 0.007)	(0.0033, 0.016, 0.039)	(0.0013, 0.0143, 0.041)	(0.0, 0.0002, 0.0142)	(0.0, 0.0035, 0.021)	(0.0, 0.0025, 0.0112)	(0.0, 0.001, 0.0165)	(0.0033, 0.0125, 0.0296)
ENSG00000115239	(0.0015, 0.0079, 0.0187)	(0.001, 0.0117, 0.0316)	(0.0042, 0.0144, 0.0302)	(0.0021, 0.012, 0.0297)	(0.0271, 0.0707, 0.1283)	(0.0024, 0.0127, 0.0312)	(0.0, 0.0031, 0.0155)	(0.0047, 0.0162, 0.0348)	(0.0011, 0.0079, 0.02)	(0.004, 0.0179, 0.0439)	(0.001, 0.0077, 0.021)	(0.0027, 0.013, 0.0329)	(0.0, 0.0014, 0.0138)	(0.0002, 0.0066, 0.0227)	(0.0075, 0.0237, 0.049)	(0.0025, 0.0106, 0.0246)	(0.0021, 0.0097, 0.0211)	(0.0025, 0.0115, 0.0283)	(0.0027, 0.0164, 0.0412)	(0.0002, 0.0075, 0.0246)	(0.0065, 0.0171, 0.0343)	(0.0, 0.0002, 0.0197)	(0.0012, 0.0085, 0.0229)	(0.0096, 0.0288, 0.0618)	(0.0082, 0.0289, 0.0659)
ENSG00000115241	(0.0003, 0.0047, 0.0132)	(0.0, 0.0005, 0.0119)	(0.0, 0.0003, 0.0049)	VG Unavailable	VG Unavailable	(0.0, 0.0009, 0.0092)	(0.0006, 0.0036, 0.0089)	(0.0023, 0.0108, 0.0255)	(0.0016, 0.0061, 0.0143)	(0.001, 0.0078, 0.0194)	(0.0023, 0.0079, 0.0168)	(0.0, 0.0046, 0.0156)	(0.0011, 0.0054, 0.0141)	(0.0005, 0.0051, 0.0147)	VG Unavailable	(0.0005, 0.005, 0.015)	(0.0023, 0.0368, 0.1123)	(0.0001, 0.0043, 0.0146)	(0.0038, 0.0129, 0.0288)	(0.0, 0.0002, 0.0139)	(0.0014, 0.0095, 0.0254)	(0.001, 0.0061, 0.0147)	(0.0, 0.0003, 0.0163)	(0.0001, 0.0023, 0.008)	(0.0, 0.0009, 0.0069)
ENSG00000115266	(0.0093, 0.0392, 0.0804)	(0.006, 0.0293, 0.0668)	(0.0006, 0.018, 0.0581)	(0.0, 0.0, 0.0519)	(0.0005, 0.0206, 0.0692)	(0.0, 0.0, 0.2647)	(0.017, 0.1099, 0.2804)	(0.0003, 0.009, 0.0289)	(0.0005, 0.0173, 0.0658)	(0.0, 0.004, 0.1213)	(0.0, 0.008, 0.0397)	(0.0083, 0.043, 0.1047)	(0.0, 0.0191, 0.0819)	(0.0031, 0.0247, 0.0597)	(0.0027, 0.0328, 0.0964)	(0.0165, 0.0707, 0.1592)	(0.0002, 0.0075, 0.0257)	(0.0021, 0.0123, 0.0302)	(0.0038, 0.0303, 0.083)	VG Unavailable	(0.0066, 0.0271, 0.0641)	(0.0, 0.0099, 0.0608)	(0.0153, 0.0579, 0.1282)	(0.0, 0.0022, 0.0678)	(0.0052, 0.0215, 0.0482)
ENSG00000115267	(0.0013, 0.0032, 0.0064)	(0.0009, 0.0028, 0.0056)	(0.0, 0.0016, 0.008)	(0.0015, 0.0065, 0.0149)	(0.0007, 0.0052, 0.0147)	(0.0009, 0.0113, 0.0363)	(0.0047, 0.0144, 0.0289)	(0.0037, 0.0086, 0.0151)	(0.0152, 0.043, 0.0792)	(0.0002, 0.0024, 0.0064)	(0.001, 0.0066, 0.0172)	(0.0005, 0.0023, 0.0052)	(0.0016, 0.0064, 0.0152)	(0.001, 0.006, 0.0145)	(0.0016, 0.0066, 0.0152)	(0.0, 0.0016, 0.0062)	(0.0023, 0.0073, 0.0147)	(0.0007, 0.0023, 0.0049)	(0.0011, 0.0035, 0.0074)	(0.0007, 0.0034, 0.008)	(0.0, 0.0, 0.0479)	(0.0001, 0.0017, 0.005)	(0.0028, 0.0108, 0.0238)	(0.0004, 0.0052, 0.0137)	(0.0019, 0.0045, 0.0083)
ENSG00000115268	VG Unavailable	VG Unavailable	VG Unavailable	VG Unavailable	VG Unavailable	VG Unavailable	VG Unavailable	VG Unavailable	VG Unavailable	VG Unavailable	VG Unavailable	VG Unavailable	VG Unavailable	(0.0003, 0.0011, 0.0024)	VG Unavailable	VG Unavailable	(0.0005, 0.0618, 0.2413)	VG Unavailable	VG Unavailable	VG Unavailable	VG Unavailable	VG Unavailable	VG Unavailable	VG Unavailable	VG Unavailable
ENSG00000115271	(0.0038, 0.015, 0.0336)	(0.0009, 0.0075, 0.0229)	(0.0, 0.0, 0.0355)	VG Unavailable	VG Unavailable	VG Unavailable	(0.0009, 0.0111, 0.032)	(0.0065, 0.0262, 0.0602)	(0.0004, 0.0199, 0.0759)	(0.0013, 0.0126, 0.0375)	VG Unavailable	(0.0, 0.0, 0.0108)	(0.0108, 0.1061, 0.3049)	(0.0, 0.0041, 0.0349)	VG Unavailable	VG Unavailable	(0.0036, 0.0323, 0.0908)	(0.0035, 0.0188, 0.0427)	(0.0027, 0.0178, 0.0455)	(0.0, 0.0002, 0.3754)	(0.0, 0.0232, 0.0984)	(0.0049, 0.0204, 0.0454)	VG Unavailable	(0.0, 0.0047, 0.0192)	(0.0, 0.0068, 0.0285)
ENSG00000115275	(0.0, 0.0011, 0.0055)	(0.0, 0.0, 0.0018)	(0.0, 0.0009, 0.0061)	(0.0, 0.01, 0.0379)	(0.0005, 0.0038, 0.0117)	(0.0009, 0.0067, 0.0186)	(0.0001, 0.0024, 0.0072)	(0.0029, 0.0172, 0.0421)	VG Unavailable	(0.0007, 0.0059, 0.0144)	(0.0, 0.0, 0.0145)	(0.0, 0.0, 0.0044)	VG Unavailable	(0.0, 0.0, 0.0057)	(0.0, 0.001, 0.0062)	VG Unavailable	(0.0001, 0.0021, 0.0064)	(0.0, 0.0008, 0.0075)	(0.0001, 0.0021, 0.0063)	(0.002, 0.0112, 0.0285)	(0.0003, 0.0038, 0.0116)	(0.0, 0.0012, 0.0056)	(0.0004, 0.0025, 0.0071)	(0.0002, 0.0045, 0.0146)	(0.0, 0.0013, 0.009)
ENSG00000115282	(0.0057, 0.0594, 0.1926)	(0.003, 0.0271, 0.0723)	(0.0013, 0.0231, 0.0711)	(0.0, 0.0033, 0.0596)	(0.0, 0.0037, 0.0621)	(0.0, 0.0, 0.1679)	(0.0, 0.0016, 0.0604)	VG Unavailable	VG Unavailable	(0.0002, 0.0296, 0.1098)	(0.0, 0.0105, 0.0462)	(0.002, 0.0186, 0.0526)	VG Unavailable	(0.0, 0.0, 0.0898)	VG Unavailable	(0.016, 0.0749, 0.1833)	(0.0, 0.0001, 0.2859)	(0.0, 0.0062, 0.0399)	(0.0, 0.0017, 0.0287)	(0.0, 0.0, 0.0143)	(0.0, 0.0, 0.0273)	(0.0, 0.0, 0.0166)	(0.0035, 0.0257, 0.0671)	VG Unavailable	(0.0, 0.0, 0.1479)
ENSG00000115286	(0.0, 0.0003, 0.0034)	(0.0, 0.0002, 0.0056)	(0.0003, 0.0015, 0.004)	(0.0, 0.0009, 0.0043)	(0.0003, 0.003, 0.0079)	(0.0008, 0.0036, 0.0083)	(0.0, 0.0, 0.0032)	(0.0008, 0.0052, 0.012)	(0.0, 0.0004, 0.0021)	(0.0, 0.0006, 0.0047)	(0.0, 0.0003, 0.0038)	(0.0, 0.0007, 0.0052)	(0.0013, 0.0049, 0.0108)	(0.0, 0.0009, 0.0041)	(0.0, 0.0007, 0.0044)	(0.0, 0.0005, 0.0027)	(0.0046, 0.0147, 0.0335)	(0.0005, 0.0024, 0.0057)	(0.0, 0.0002, 0.0031)	(0.0, 0.0016, 0.0091)	(0.0005, 0.0026, 0.0066)	(0.0001, 0.0031, 0.01)	(0.0041, 0.0122, 0.0248)	(0.0004, 0.003, 0.0078)	(0.0, 0.0, 0.0041)
ENSG00000115295	(0.0065, 0.0187, 0.0351)	(0.0023, 0.0095, 0.0213)	(0.0043, 0.0263, 0.0713)	(0.0, 0.0028, 0.0203)	(0.0076, 0.0306, 0.0676)	(0.0005, 0.0104, 0.0328)	(0.0034, 0.0138, 0.0311)	(0.0, 0.0035, 0.0147)	(0.012, 0.0269, 0.0489)	(0.0005, 0.0055, 0.016)	(0.0, 0.0067, 0.0259)	(0.0009, 0.0062, 0.0153)	(0.0, 0.0034, 0.0152)	(0.0003, 0.0072, 0.0227)	(0.0003, 0.0071, 0.024)	(0.0035, 0.015, 0.0351)	(0.0038, 0.0125, 0.027)	(0.0008, 0.0057, 0.0148)	(0.0, 0.0043, 0.0161)	(0.0, 0.0, 0.0178)	(0.0, 0.0003, 0.0196)	(0.002, 0.0078, 0.0181)	(0.0, 0.0032, 0.0117)	(0.0021, 0.0098, 0.0231)	(0.0011, 0.0078, 0.0211)
ENSG00000115306	(0.0035, 0.0073, 0.0118)	(0.003, 0.0061, 0.0106)	(0.0022, 0.006, 0.0124)	(0.0063, 0.0149, 0.0254)	(0.0035, 0.0101, 0.0199)	(0.0045, 0.0106, 0.0204)	(0.0025, 0.0057, 0.0096)	(0.0027, 0.0068, 0.0123)	(0.0025, 0.0066, 0.0129)	(0.0022, 0.0047, 0.0084)	(0.0034, 0.0076, 0.0138)	(0.0049, 0.0108, 0.019)	(0.0009, 0.0031, 0.0065)	(0.006, 0.0126, 0.021)	(0.0042, 0.0106, 0.0196)	(0.0023, 0.006, 0.011)	(0.0016, 0.0038, 0.0068)	(0.0034, 0.0072, 0.0124)	(0.0015, 0.0037, 0.0065)	(0.0033, 0.0075, 0.0134)	(0.0034, 0.0079, 0.014)	(0.0025, 0.006, 0.0108)	(0.0072, 0.0161, 0.0268)	(0.0021, 0.006, 0.0121)	(0.0033, 0.0071, 0.013)
ENSG00000115307	(0.0057, 0.0191, 0.0402)	(0.0071, 0.0224, 0.0443)	(0.0001, 0.0044, 0.0144)	VG Unavailable	(0.0, 0.0, 0.0047)	(0.0, 0.0014, 0.0149)	(0.001, 0.0079, 0.0206)	(0.0047, 0.0199, 0.0451)	VG Unavailable	VG Unavailable	(0.0, 0.0023, 0.0133)	(0.0035, 0.0109, 0.0234)	VG Unavailable	(0.0, 0.003, 0.0109)	(0.0, 0.0032, 0.0135)	VG Unavailable	(0.0025, 0.0101, 0.0218)	(0.0037, 0.0138, 0.0306)	(0.0, 0.0011, 0.01)	(0.0, 0.0, 0.003)	(0.0002, 0.0036, 0.0126)	(0.0002, 0.0047, 0.0145)	(0.0001, 0.0031, 0.0108)	VG Unavailable	(0.0057, 0.0186, 0.0407)
ENSG00000115310	(0.0013, 0.0041, 0.0089)	(0.0001, 0.0017, 0.005)	(0.0025, 0.0073, 0.0145)	(0.0004, 0.0038, 0.0104)	(0.0024, 0.0099, 0.0234)	(0.0028, 0.0091, 0.0195)	(0.0025, 0.0084, 0.0174)	(0.0012, 0.0038, 0.0078)	(0.0018, 0.0076, 0.0172)	(0.0001, 0.004, 0.0139)	(0.0006, 0.0042, 0.0106)	(0.0012, 0.0044, 0.0091)	(0.0007, 0.004, 0.011)	(0.0003, 0.0028, 0.0075)	(0.0, 0.0018, 0.0058)	(0.0013, 0.0042, 0.0098)	(0.0009, 0.0038, 0.0089)	(0.0023, 0.0057, 0.0116)	(0.0007, 0.0035, 0.0086)	(0.0035, 0.0088, 0.0161)	(0.0023, 0.0064, 0.0122)	(0.002, 0.0072, 0.0167)	(0.0013, 0.0051, 0.0127)	(0.0, 0.0008, 0.0055)	(0.0004, 0.0033, 0.0087)
ENSG00000115317	(0.0, 0.0107, 0.0377)	VG Unavailable	VG Unavailable	VG Unavailable	VG Unavailable	VG Unavailable	VG Unavailable	(0.0003, 0.019, 0.0638)	VG Unavailable	VG Unavailable	VG Unavailable	(0.0, 0.0058, 0.0242)	VG Unavailable	VG Unavailable	VG Unavailable	VG Unavailable	VG Unavailable	VG Unavailable	VG Unavailable	VG Unavailable	VG Unavailable	VG Unavailable	VG Unavailable	VG Unavailable	VG Unavailable
ENSG00000115318	(0.0109, 0.0315, 0.0653)	(0.0104, 0.03, 0.0614)	(0.001, 0.0312, 0.1097)	(0.0124, 0.0493, 0.1168)	(0.02, 0.0724, 0.1627)	(0.0, 0.0, 0.0227)	(0.0098, 0.052, 0.1233)	(0.0215, 0.0573, 0.115)	VG Unavailable	VG Unavailable	VG Unavailable	(0.0103, 0.0348, 0.074)	VG Unavailable	(0.0036, 0.0385, 0.1283)	(0.0003, 0.015, 0.0513)	(0.0, 0.0017, 0.019)	(0.0362, 0.1095, 0.2147)	(0.0218, 0.0698, 0.1581)	(0.0107, 0.0976, 0.2965)	(0.0003, 0.0162, 0.0569)	(0.0345, 0.1524, 0.3461)	(0.0164, 0.0714, 0.1726)	VG Unavailable	VG Unavailable	(0.0152, 0.0563, 0.1252)
ENSG00000115325	(0.007, 0.0283, 0.0626)	(0.02, 0.0639, 0.134)	VG Unavailable	VG Unavailable	VG Unavailable	VG Unavailable	VG Unavailable	(0.0159, 0.0526, 0.1099)	VG Unavailable	VG Unavailable	VG Unavailable	(0.0046, 0.0346, 0.0884)	VG Unavailable	VG Unavailable	VG Unavailable	VG Unavailable	(0.0286, 0.0834, 0.1767)	(0.0199, 0.0747, 0.1689)	VG Unavailable	VG Unavailable	VG Unavailable	VG Unavailable	VG Unavailable	VG Unavailable	(0.0071, 0.0303, 0.0708)
ENSG00000115339	(0.0141, 0.0506, 0.1092)	(0.0263, 0.0876, 0.196)	VG Unavailable	(0.0134, 0.0674, 0.1782)	VG Unavailable	(0.0, 0.0102, 0.0618)	(0.0032, 0.0425, 0.1213)	(0.0543, 0.1709, 0.343)	VG Unavailable	VG Unavailable	(0.0, 0.0, 0.0882)	(0.0251, 0.0814, 0.1676)	VG Unavailable	VG Unavailable	VG Unavailable	(0.0, 0.0073, 0.0595)	(0.0181, 0.0798, 0.1922)	(0.0111, 0.0572, 0.1328)	VG Unavailable	VG Unavailable	(0.0079, 0.0564, 0.1531)	VG Unavailable	(0.0093, 0.0593, 0.1555)	VG Unavailable	(0.0102, 0.0563, 0.1596)
ENSG00000115350	(0.0153, 0.0417, 0.0814)	(0.01, 0.0284, 0.0564)	(0.0143, 0.041, 0.0807)	(0.0158, 0.0493, 0.1004)	(0.0224, 0.0511, 0.0998)	(0.0407, 0.0921, 0.161)	(0.0134, 0.0337, 0.0619)	(0.0171, 0.0537, 0.1141)	(0.0131, 0.035, 0.0686)	(0.0158, 0.0379, 0.0737)	(0.0096, 0.0257, 0.0502)	(0.0168, 0.039, 0.0746)	(0.0098, 0.0258, 0.0489)	(0.0079, 0.0235, 0.0463)	(0.0272, 0.0616, 0.1074)	(0.0231, 0.0585, 0.1101)	(0.0105, 0.037, 0.0806)	(0.0139, 0.0387, 0.0809)	(0.0095, 0.0243, 0.0453)	(0.0172, 0.0502, 0.1064)	(0.0143, 0.0439, 0.0913)	(0.0146, 0.0344, 0.0624)	(0.0096, 0.0256, 0.053)	(0.0203, 0.0534, 0.1034)	(0.0133, 0.0549, 0.1322)
ENSG00000115355	(0.0033, 0.0102, 0.0207)	(0.0078, 0.021, 0.0398)	(0.005, 0.0293, 0.0714)	(0.0069, 0.0233, 0.0482)	(0.0, 0.0, 0.1222)	(0.0041, 0.0158, 0.0345)	(0.0003, 0.0051, 0.0164)	(0.0114, 0.0252, 0.0446)	(0.0039, 0.0152, 0.0344)	(0.0, 0.0, 0.011)	(0.0022, 0.0096, 0.0212)	(0.0179, 0.0414, 0.0746)	(0.0006, 0.0051, 0.0139)	(0.0053, 0.0138, 0.0277)	(0.0025, 0.011, 0.0258)	(0.0015, 0.0089, 0.0226)	(0.0023, 0.0073, 0.015)	(0.0037, 0.0102, 0.0196)	(0.0023, 0.013, 0.0336)	(0.0023, 0.0105, 0.0235)	(0.0001, 0.0035, 0.0108)	(0.0023, 0.0105, 0.0244)	(0.0015, 0.0075, 0.0182)	(0.0002, 0.0057, 0.0192)	(0.0083, 0.0201, 0.0361)
ENSG00000115364	(0.0011, 0.0044, 0.0101)	(0.0002, 0.0026, 0.0085)	(0.0015, 0.0059, 0.0127)	(0.0015, 0.007, 0.0164)	(0.0064, 0.0203, 0.0426)	(0.0005, 0.0048, 0.0122)	(0.0018, 0.0085, 0.0198)	(0.0, 0.0014, 0.0065)	(0.0022, 0.0091, 0.0207)	(0.001, 0.0053, 0.0115)	(0.0021, 0.0085, 0.0196)	(0.0016, 0.0081, 0.0187)	(0.0006, 0.0043, 0.0116)	(0.0002, 0.0027, 0.0081)	(0.0038, 0.0109, 0.0222)	(0.0, 0.0018, 0.0071)	(0.0016, 0.0092, 0.0244)	(0.0, 0.0022, 0.0089)	(0.0008, 0.0063, 0.0173)	(0.0003, 0.0031, 0.0079)	(0.0007, 0.0039, 0.0093)	(0.0003, 0.0029, 0.0085)	(0.0018, 0.0084, 0.0184)	(0.0024, 0.0109, 0.0257)	(0.0011, 0.006, 0.0155)
ENSG00000115365	(0.0, 0.0015, 0.0093)	(0.0018, 0.0071, 0.0152)	(0.0, 0.0033, 0.0135)	(0.0007, 0.0068, 0.0182)	(0.0, 0.0035, 0.0162)	(0.002, 0.0115, 0.0274)	(0.0, 0.0007, 0.0103)	(0.0012, 0.0067, 0.0161)	(0.0021, 0.0086, 0.0197)	(0.0016, 0.0092, 0.0229)	(0.0, 0.0002, 0.0344)	(0.0, 0.0028, 0.01)	(0.0, 0.0, 0.0067)	(0.0, 0.0025, 0.0153)	(0.0011, 0.0092, 0.0246)	(0.0015, 0.008, 0.0197)	(0.0003, 0.0036, 0.0102)	(0.0027, 0.0093, 0.02)	(0.0003, 0.007, 0.0246)	(0.0, 0.0003, 0.0103)	(0.0004, 0.0043, 0.013)	(0.0007, 0.005, 0.0145)	(0.0025, 0.0132, 0.0305)	(0.0006, 0.0062, 0.0186)	(0.0007, 0.005, 0.0127)
ENSG00000115368	(0.0021, 0.0081, 0.0172)	(0.0056, 0.0154, 0.0298)	(0.004, 0.0108, 0.0218)	(0.0, 0.0015, 0.0089)	(0.0, 0.0019, 0.0198)	(0.0, 0.0028, 0.0116)	(0.0037, 0.0128, 0.029)	(0.0119, 0.0342, 0.0713)	(0.0031, 0.0098, 0.0216)	(0.0001, 0.0057, 0.019)	(0.0, 0.0022, 0.0087)	(0.0021, 0.0055, 0.011)	(0.0009, 0.0043, 0.0108)	(0.0051, 0.0164, 0.0324)	(0.0016, 0.0065, 0.014)	(0.0, 0.0011, 0.0131)	(0.0031, 0.0093, 0.0199)	(0.0004, 0.004, 0.0115)	(0.0, 0.0005, 0.0159)	(0.0021, 0.0083, 0.0178)	(0.0012, 0.0063, 0.0163)	(0.0049, 0.0136, 0.0255)	(0.0023, 0.0122, 0.0306)	(0.0011, 0.0073, 0.02)	(0.0032, 0.0098, 0.0204)
ENSG00000115392	(0.0046, 0.0129, 0.0256)	(0.0011, 0.0061, 0.0158)	(0.0, 0.0024, 0.0096)	(0.0019, 0.0092, 0.0222)	(0.0019, 0.0097, 0.0247)	(0.0015, 0.0087, 0.0228)	(0.0005, 0.0044, 0.0112)	(0.0, 0.0018, 0.0072)	(0.0002, 0.0035, 0.0096)	(0.0, 0.0019, 0.0071)	(0.0014, 0.0065, 0.0152)	(0.0005, 0.0041, 0.0114)	(0.0013, 0.0082, 0.0212)	(0.0025, 0.0106, 0.0246)	(0.0025, 0.0106, 0.0237)	(0.002, 0.0096, 0.0236)	(0.0001, 0.0016, 0.0063)	(0.0001, 0.003, 0.0115)	(0.0, 0.0024, 0.0082)	(0.0, 0.0008, 0.0084)	(0.0024, 0.009, 0.0208)	(0.001, 0.0067, 0.0175)	(0.0006, 0.0042, 0.0117)	(0.0014, 0.0068, 0.0162)	(0.0003, 0.0031, 0.0088)
ENSG00000115414	VG Unavailable	(0.0673, 0.1931, 0.3937)	(0.0, 0.0216, 0.119)	VG Unavailable	VG Unavailable	VG Unavailable	(0.0612, 0.1605, 0.3159)	VG Unavailable	VG Unavailable	VG Unavailable	VG Unavailable	(0.0506, 0.2172, 0.5061)	(0.0468, 0.1311, 0.2605)	VG Unavailable	VG Unavailable	(0.0597, 0.2281, 0.5129)	(0.0879, 0.2326, 0.4606)	(0.1018, 0.2546, 0.4866)	(0.0854, 0.2248, 0.4594)	VG Unavailable	(0.0991, 0.3269, 0.6796)	VG Unavailable	VG Unavailable	VG Unavailable	VG Unavailable
ENSG00000115415	(0.0013, 0.0032, 0.006)	(0.0013, 0.0048, 0.01)	(0.001, 0.0034, 0.0075)	(0.0086, 0.0199, 0.0346)	(0.0017, 0.0042, 0.008)	(0.0009, 0.0029, 0.0063)	(0.0017, 0.006, 0.0125)	(0.0005, 0.0015, 0.0032)	(0.0025, 0.0093, 0.021)	(0.0002, 0.0023, 0.0068)	(0.001, 0.0042, 0.0096)	(0.0009, 0.003, 0.0063)	(0.004, 0.0116, 0.0233)	(0.0007, 0.0036, 0.0086)	(0.0, 0.0004, 0.0018)	(0.001, 0.0027, 0.0051)	(0.0027, 0.0067, 0.0121)	(0.0034, 0.0079, 0.0145)	(0.0015, 0.0042, 0.0085)	(0.0003, 0.0028, 0.0074)	(0.002, 0.0056, 0.0107)	(0.0002, 0.0015, 0.0039)	(0.0015, 0.0045, 0.0096)	(0.0011, 0.0032, 0.0066)	(0.0012, 0.0031, 0.0061)
ENSG00000115419	(0.0012, 0.0042, 0.0091)	(0.0003, 0.0019, 0.0051)	(0.0003, 0.0024, 0.0064)	(0.0, 0.0005, 0.0038)	(0.0005, 0.0028, 0.0071)	(0.0003, 0.0019, 0.0047)	(0.0009, 0.0032, 0.0069)	(0.0001, 0.001, 0.0028)	(0.0004, 0.0026, 0.0068)	(0.0003, 0.0037, 0.0107)	(0.0006, 0.0033, 0.0083)	(0.0009, 0.0032, 0.0077)	(0.0014, 0.0049, 0.01)	(0.002, 0.0063, 0.0134)	(0.0004, 0.0024, 0.0061)	(0.0014, 0.0061, 0.0137)	(0.0002, 0.0016, 0.004)	(0.0013, 0.0051, 0.0114)	(0.0017, 0.0055, 0.0111)	(0.001, 0.0041, 0.0092)	(0.0006, 0.0031, 0.0072)	(0.0008, 0.0033, 0.0073)	(0.0005, 0.0024, 0.0065)	(0.0006, 0.0026, 0.0062)	(0.0011, 0.004, 0.0088)
ENSG00000115421	(0.0035, 0.0348, 0.0983)	VG Unavailable	VG Unavailable	VG Unavailable	VG Unavailable	VG Unavailable	VG Unavailable	(0.0025, 0.0328, 0.1053)	(0.0, 0.0189, 0.147)	VG Unavailable	VG Unavailable	VG Unavailable	(0.0, 0.0034, 0.0546)	VG Unavailable	(0.0, 0.0028, 0.0894)	VG Unavailable	(0.0, 0.0086, 0.0682)	(0.0018, 0.0299, 0.089)	VG Unavailable	VG Unavailable	(0.0077, 0.0486, 0.1387)	VG Unavailable	(0.0, 0.0161, 0.064)	VG Unavailable	VG Unavailable
ENSG00000115425	(0.002, 0.0163, 0.0417)	(0.0, 0.0048, 0.0223)	(0.0, 0.0048, 0.0174)	VG Unavailable	(0.0009, 0.008, 0.023)	(0.0066, 0.0345, 0.0879)	(0.0, 0.0026, 0.0165)	(0.001, 0.0119, 0.0363)	(0.0, 0.003, 0.0273)	(0.0, 0.0, 0.0072)	(0.0, 0.001, 0.0206)	(0.0, 0.002, 0.0232)	(0.0, 0.0002, 0.0733)	(0.0047, 0.0181, 0.0412)	(0.0, 0.0009, 0.0113)	(0.0001, 0.0053, 0.016)	(0.0041, 0.0155, 0.034)	(0.0, 0.0034, 0.0179)	(0.0, 0.0005, 0.0188)	(0.0022, 0.0122, 0.0303)	(0.0022, 0.011, 0.0255)	(0.0002, 0.0056, 0.0172)	(0.0079, 0.0259, 0.0547)	(0.002, 0.0199, 0.0597)	(0.0021, 0.0291, 0.0901)
ENSG00000115446	(0.0, 0.0019, 0.0098)	(0.0003, 0.0051, 0.0152)	(0.0, 0.0059, 0.0242)	(0.002, 0.0155, 0.0432)	(0.0, 0.0, 0.005)	(0.0002, 0.003, 0.0102)	(0.0, 0.0, 0.0181)	(0.0004, 0.0181, 0.058)	(0.0, 0.0006, 0.0144)	(0.001, 0.0058, 0.0149)	(0.0001, 0.0035, 0.0122)	(0.0, 0.0024, 0.009)	(0.0, 0.0012, 0.0072)	(0.0, 0.0024, 0.0089)	(0.0003, 0.0038, 0.0111)	(0.0001, 0.0033, 0.0117)	(0.0001, 0.0027, 0.0096)	(0.0008, 0.0076, 0.0219)	(0.0, 0.0, 0.0061)	(0.0, 0.0016, 0.0078)	(0.0, 0.0, 0.0467)	(0.0007, 0.0069, 0.0191)	(0.0012, 0.0065, 0.0167)	(0.0001, 0.0037, 0.0127)	(0.0, 0.0, 0.004)
ENSG00000115459	(0.0016, 0.017, 0.0502)	(0.0118, 0.0445, 0.1056)	(0.007, 0.0492, 0.1319)	VG Unavailable	VG Unavailable	VG Unavailable	VG Unavailable	(0.0008, 0.0141, 0.0405)	VG Unavailable	(0.0, 0.0167, 0.0948)	VG Unavailable	(0.0, 0.003, 0.0391)	(0.0, 0.0, 0.0527)	VG Unavailable	(0.0, 0.0162, 0.0721)	VG Unavailable	(0.0, 0.0027, 0.0205)	(0.0038, 0.0198, 0.0481)	VG Unavailable	(0.0065, 0.0367, 0.1027)	VG Unavailable	(0.0, 0.0056, 0.0344)	(0.0, 0.0063, 0.0747)	(0.0, 0.0207, 0.1283)	(0.0029, 0.0149, 0.0393)
ENSG00000115464	(0.0, 0.0014, 0.0051)	(0.001, 0.0051, 0.0117)	(0.0007, 0.0059, 0.0173)	(0.0008, 0.0056, 0.015)	(0.0002, 0.0029, 0.0081)	(0.0, 0.002, 0.0088)	(0.0, 0.0, 0.0069)	(0.0001, 0.0017, 0.0055)	(0.0005, 0.0036, 0.01)	(0.0, 0.0007, 0.0051)	(0.0003, 0.0027, 0.0078)	(0.0, 0.0004, 0.004)	(0.0002, 0.0028, 0.0089)	(0.0, 0.0026, 0.0089)	(0.0018, 0.0092, 0.0226)	(0.0007, 0.0044, 0.0115)	(0.0, 0.0, 0.0022)	(0.0, 0.0013, 0.0055)	(0.0, 0.0025, 0.0095)	(0.0009, 0.004, 0.0095)	(0.0, 0.0009, 0.006)	(0.0008, 0.0049, 0.0119)	(0.0011, 0.0055, 0.0132)	(0.0008, 0.006, 0.0158)	(0.0007, 0.0037, 0.0088)
ENSG00000115484	(0.0, 0.0011, 0.0039)	(0.0002, 0.0043, 0.0122)	(0.0034, 0.0125, 0.0269)	(0.0, 0.0118, 0.0431)	(0.0, 0.0053, 0.0241)	(0.0, 0.017, 0.0702)	(0.0001, 0.0027, 0.0098)	(0.0, 0.0011, 0.0053)	(0.0013, 0.0054, 0.012)	(0.0, 0.002, 0.0076)	(0.0004, 0.0033, 0.0093)	(0.0002, 0.0019, 0.0053)	(0.0003, 0.0067, 0.0212)	(0.0014, 0.0071, 0.0172)	(0.0001, 0.0027, 0.0087)	(0.0, 0.0086, 0.0371)	(0.0019, 0.0061, 0.0134)	(0.0004, 0.003, 0.0079)	(0.0005, 0.005, 0.0126)	(0.0, 0.0017, 0.0076)	(0.0008, 0.0067, 0.0183)	(0.0004, 0.0041, 0.0126)	(0.0018, 0.0064, 0.0134)	(0.0002, 0.0033, 0.0101)	(0.0002, 0.0043, 0.0128)
ENSG00000115486	(0.0008, 0.0165, 0.0506)	(0.0, 0.0122, 0.0477)	(0.0001, 0.0165, 0.0656)	(0.0003, 0.0135, 0.0501)	(0.0, 0.0143, 0.0559)	(0.0069, 0.0382, 0.0894)	(0.0024, 0.0229, 0.0656)	(0.0101, 0.0351, 0.0752)	(0.0102, 0.0401, 0.0873)	(0.0134, 0.051, 0.1181)	(0.0031, 0.0334, 0.0968)	(0.0038, 0.0244, 0.0618)	(0.0, 0.0044, 0.0281)	(0.0144, 0.061, 0.1432)	(0.0019, 0.016, 0.0471)	(0.0042, 0.0315, 0.0814)	(0.0059, 0.0289, 0.0736)	(0.0, 0.0, 0.0073)	(0.0126, 0.0474, 0.104)	(0.0, 0.0137, 0.0658)	(0.0169, 0.0597, 0.1225)	(0.0, 0.0199, 0.0717)	(0.0, 0.0068, 0.0461)	(0.0, 0.0017, 0.0298)	(0.0001, 0.0077, 0.0263)
ENSG00000115504	(0.0009, 0.0171, 0.0503)	(0.0024, 0.0278, 0.0835)	(0.0, 0.0183, 0.0825)	(0.0, 0.0132, 0.0675)	(0.0, 0.0006, 0.1314)	VG Unavailable	(0.0, 0.0106, 0.0416)	(0.0037, 0.0315, 0.0918)	(0.0, 0.0101, 0.0632)	(0.0016, 0.0166, 0.0451)	(0.0, 0.0, 0.0514)	(0.0011, 0.029, 0.0987)	(0.0, 0.0126, 0.0512)	(0.0015, 0.021, 0.0675)	(0.0, 0.0, 0.0653)	(0.0, 0.0, 0.0333)	(0.0, 0.0106, 0.0522)	(0.0005, 0.0129, 0.045)	(0.0, 0.0009, 0.0303)	(0.0069, 0.0354, 0.0838)	(0.0, 0.0012, 0.0367)	(0.0007, 0.0213, 0.067)	VG Unavailable	(0.0, 0.0023, 0.035)	(0.0, 0.008, 0.0498)
ENSG00000115514	VG Unavailable	VG Unavailable	VG Unavailable	VG Unavailable	VG Unavailable	VG Unavailable	VG Unavailable	(0.0001, 0.0208, 0.0672)	VG Unavailable	VG Unavailable	VG Unavailable	VG Unavailable	VG Unavailable	VG Unavailable	VG Unavailable	VG Unavailable	VG Unavailable	VG Unavailable	VG Unavailable	VG Unavailable	VG Unavailable	VG Unavailable	VG Unavailable	VG Unavailable	(0.0, 0.0097, 0.0453)
ENSG00000115520	(0.0, 0.0, 0.0214)	VG Unavailable	(0.0003, 0.0115, 0.0373)	(0.0, 0.0027, 0.0246)	(0.0033, 0.0196, 0.051)	(0.0008, 0.016, 0.0541)	VG Unavailable	VG Unavailable	(0.0043, 0.0297, 0.0824)	(0.0, 0.0029, 0.0261)	VG Unavailable	(0.0005, 0.0144, 0.0466)	(0.0006, 0.009, 0.0272)	(0.0, 0.003, 0.0208)	(0.0, 0.0073, 0.0332)	(0.0024, 0.0216, 0.0577)	(0.0, 0.0, 0.0399)	(0.0, 0.0056, 0.0485)	(0.0, 0.0, 0.0093)	(0.0, 0.0113, 0.0429)	VG Unavailable	(0.0, 0.0, 0.0045)	(0.0, 0.0, 0.0663)	(0.0, 0.0005, 0.019)	VG Unavailable
ENSG00000115524	(0.0, 0.0007, 0.0027)	(0.0005, 0.0047, 0.0136)	(0.0001, 0.0006, 0.0018)	(0.0002, 0.001, 0.0026)	(0.0, 0.0006, 0.0018)	(0.0, 0.0, 0.001)	(0.0, 0.0003, 0.0012)	(0.0001, 0.001, 0.0031)	(0.0008, 0.0026, 0.0053)	(0.0, 0.0004, 0.0019)	(0.0006, 0.0019, 0.0041)	(0.0024, 0.0081, 0.0181)	(0.0, 0.0, 0.0007)	(0.0, 0.0005, 0.0015)	(0.0, 0.0005, 0.0017)	(0.0, 0.0001, 0.0007)	(0.0, 0.0011, 0.0042)	(0.0003, 0.0019, 0.0051)	(0.0001, 0.0008, 0.0019)	(0.0, 0.0003, 0.0011)	(0.0003, 0.0011, 0.0024)	(0.0001, 0.0006, 0.0017)	(0.0006, 0.0034, 0.0078)	(0.0001, 0.0008, 0.0021)	(0.0, 0.0053, 0.024)
ENSG00000115525	VG Unavailable	VG Unavailable	VG Unavailable	VG Unavailable	VG Unavailable	VG Unavailable	VG Unavailable	VG Unavailable	VG Unavailable	VG Unavailable	VG Unavailable	VG Unavailable	VG Unavailable	VG Unavailable	VG Unavailable	VG Unavailable	VG Unavailable	VG Unavailable	VG Unavailable	VG Unavailable	(0.0119, 0.068, 0.1793)	VG Unavailable	VG Unavailable	VG Unavailable	VG Unavailable
ENSG00000115526	(0.0141, 0.0343, 0.0655)	(0.0089, 0.0255, 0.0505)	(0.0103, 0.0266, 0.0497)	(0.0088, 0.0234, 0.0453)	(0.0178, 0.0465, 0.0934)	(0.0144, 0.0407, 0.0813)	(0.0119, 0.0391, 0.0858)	(0.0177, 0.0478, 0.0918)	(0.0115, 0.0337, 0.0693)	(0.0181, 0.0585, 0.1246)	(0.0096, 0.0306, 0.0641)	(0.044, 0.0981, 0.1728)	(0.0162, 0.0449, 0.0909)	(0.0047, 0.0178, 0.0388)	(0.0283, 0.0766, 0.151)	(0.0136, 0.0399, 0.0836)	(0.0183, 0.0452, 0.0821)	(0.0179, 0.0401, 0.0758)	(0.0276, 0.0707, 0.1334)	(0.0175, 0.0504, 0.098)	(0.0092, 0.0245, 0.0478)	(0.014, 0.0427, 0.084)	(0.0079, 0.0327, 0.0774)	(0.0135, 0.0399, 0.0811)	(0.0132, 0.0367, 0.0742)
ENSG00000115540	VG Unavailable	(0.0, 0.0, 0.0243)	(0.0026, 0.0229, 0.0657)	(0.0, 0.0044, 0.0662)	(0.0034, 0.0265, 0.0715)	(0.0, 0.0019, 0.0681)	(0.0, 0.0, 0.0386)	VG Unavailable	(0.0121, 0.046, 0.1124)	(0.0027, 0.0326, 0.1015)	VG Unavailable	VG Unavailable	(0.0, 0.0026, 0.0179)	VG Unavailable	(0.0, 0.0176, 0.0757)	(0.0008, 0.0166, 0.0519)	VG Unavailable	VG Unavailable	(0.0002, 0.0106, 0.0382)	(0.0, 0.0058, 0.0307)	VG Unavailable	(0.0, 0.003, 0.0444)	VG Unavailable	(0.0, 0.0074, 0.0356)	VG Unavailable
ENSG00000115541	(0.0, 0.0074, 0.0299)	(0.0019, 0.0177, 0.0493)	(0.0004, 0.0112, 0.0361)	(0.0, 0.0079, 0.0326)	(0.0001, 0.009, 0.0321)	(0.0015, 0.02, 0.0633)	(0.0, 0.0064, 0.0256)	(0.0003, 0.0081, 0.0278)	(0.0007, 0.0132, 0.0428)	(0.0001, 0.0186, 0.0708)	(0.0011, 0.0175, 0.0495)	(0.0, 0.0064, 0.0218)	(0.008, 0.0436, 0.1158)	(0.0, 0.008, 0.0351)	(0.005, 0.0222, 0.0477)	(0.0, 0.001, 0.0258)	(0.0, 0.0, 0.008)	(0.0, 0.0058, 0.049)	(0.0027, 0.0181, 0.043)	(0.0, 0.0022, 0.0208)	(0.0, 0.0034, 0.0221)	(0.0, 0.0049, 0.0248)	(0.0, 0.0, 0.0087)	(0.0, 0.0045, 0.0478)	(0.0, 0.0007, 0.0389)
ENSG00000115548	(0.0, 0.0013, 0.0089)	(0.0004, 0.0049, 0.0152)	(0.0006, 0.0052, 0.0147)	(0.0, 0.0, 0.0045)	(0.0, 0.0011, 0.0231)	(0.0004, 0.006, 0.0194)	(0.0, 0.0, 0.0152)	(0.0039, 0.0147, 0.0332)	(0.0, 0.0008, 0.0082)	(0.0012, 0.0061, 0.0145)	(0.0, 0.0023, 0.0112)	(0.0006, 0.0064, 0.018)	(0.0, 0.0002, 0.0072)	(0.0, 0.0001, 0.0182)	(0.0, 0.0, 0.0085)	(0.0, 0.0002, 0.086)	(0.0003, 0.0055, 0.0167)	(0.0, 0.0018, 0.0085)	(0.0, 0.0, 0.0389)	(0.0, 0.0011, 0.0091)	(0.0003, 0.0047, 0.0148)	(0.0112, 0.0276, 0.0546)	(0.0013, 0.0077, 0.021)	(0.0003, 0.008, 0.0257)	(0.0, 0.0018, 0.0096)
ENSG00000115561	(0.0022, 0.0072, 0.015)	(0.0133, 0.0376, 0.0734)	(0.0, 0.0028, 0.0121)	(0.0, 0.0027, 0.0134)	(0.0125, 0.1365, 0.3806)	(0.0014, 0.0132, 0.0369)	(0.0012, 0.0065, 0.0159)	(0.0113, 0.0359, 0.0758)	(0.0047, 0.013, 0.0277)	(0.0045, 0.0139, 0.0292)	(0.0018, 0.0099, 0.023)	(0.0064, 0.0229, 0.0502)	(0.0053, 0.0153, 0.0302)	(0.0, 0.0003, 0.0372)	(0.0001, 0.0061, 0.0199)	(0.0, 0.0082, 0.0316)	(0.0016, 0.0085, 0.0205)	(0.0077, 0.0253, 0.0523)	(0.0002, 0.0061, 0.0208)	(0.0, 0.0014, 0.0129)	(0.0002, 0.0055, 0.02)	(0.0067, 0.0186, 0.0361)	(0.0007, 0.007, 0.0215)	(0.0016, 0.0079, 0.0192)	(0.007, 0.0177, 0.0346)
ENSG00000115568	(0.0004, 0.0072, 0.0223)	(0.0, 0.0064, 0.0262)	(0.0, 0.0041, 0.0273)	(0.0, 0.004, 0.0164)	(0.0, 0.0045, 0.0225)	(0.0, 0.0007, 0.0106)	(0.0, 0.0055, 0.0309)	(0.0, 0.0023, 0.0231)	(0.0, 0.0043, 0.027)	(0.0024, 0.0156, 0.0417)	(0.0, 0.0029, 0.0211)	(0.0003, 0.0056, 0.0184)	(0.0, 0.0029, 0.0152)	(0.0, 0.0028, 0.0174)	(0.0, 0.0, 0.0101)	(0.0004, 0.0106, 0.0341)	(0.0023, 0.0138, 0.0327)	(0.0006, 0.0078, 0.0221)	(0.0, 0.0034, 0.027)	(0.0, 0.0054, 0.0308)	(0.0014, 0.0092, 0.0246)	(0.0011, 0.0076, 0.0201)	(0.0053, 0.0294, 0.069)	(0.0023, 0.0175, 0.0501)	(0.0, 0.0029, 0.0203)
ENSG00000115594	(0.0733, 0.1976, 0.4009)	(0.0157, 0.0612, 0.1315)	VG Unavailable	VG Unavailable	(0.0067, 0.0519, 0.1378)	VG Unavailable	VG Unavailable	(0.0355, 0.1057, 0.2244)	VG Unavailable	(0.0957, 0.2504, 0.4774)	(0.0057, 0.0413, 0.1231)	(0.053, 0.1553, 0.3328)	(0.0426, 0.1325, 0.2805)	VG Unavailable	(0.0107, 0.0726, 0.2)	VG Unavailable	(0.0235, 0.0642, 0.1349)	(0.0548, 0.1552, 0.3324)	(0.0457, 0.1424, 0.2894)	VG Unavailable	VG Unavailable	VG Unavailable	VG Unavailable	(0.0309, 0.1167, 0.2573)	(0.0205, 0.0566, 0.1122)
ENSG00000115604	(0.0132, 0.0342, 0.0677)	(0.0135, 0.0375, 0.0702)	(0.0319, 0.0733, 0.1291)	(0.0296, 0.0771, 0.1444)	(0.0169, 0.0684, 0.1541)	(0.013, 0.0373, 0.0716)	(0.0165, 0.0494, 0.0996)	(0.0198, 0.0495, 0.0883)	(0.0558, 0.1307, 0.2399)	(0.0073, 0.0198, 0.0386)	(0.0183, 0.0522, 0.104)	(0.0377, 0.0816, 0.1432)	(0.0209, 0.048, 0.0925)	(0.0197, 0.0488, 0.0894)	(0.0344, 0.0788, 0.145)	(0.0397, 0.0944, 0.1684)	(0.0228, 0.0611, 0.1149)	(0.0017, 0.017, 0.0469)	(0.0157, 0.0524, 0.1109)	(0.0297, 0.1245, 0.3039)	(0.0406, 0.0989, 0.1869)	(0.0213, 0.0491, 0.0906)	(0.0405, 0.0987, 0.1806)	(0.0078, 0.0216, 0.0447)	(0.0076, 0.0429, 0.1031)
ENSG00000115649	(0.0, 0.0012, 0.0044)	(0.0003, 0.0019, 0.0051)	(0.0005, 0.0024, 0.0059)	(0.0, 0.004, 0.0179)	(0.0001, 0.0022, 0.0075)	(0.0, 0.0, 0.0021)	(0.0005, 0.0021, 0.0048)	(0.0016, 0.0056, 0.0118)	(0.0005, 0.0057, 0.0164)	(0.0001, 0.0017, 0.0049)	(0.0, 0.0009, 0.0033)	(0.0, 0.0013, 0.005)	(0.0018, 0.0079, 0.0181)	(0.0004, 0.0019, 0.0043)	(0.0001, 0.0016, 0.0045)	(0.0005, 0.0028, 0.0072)	(0.0007, 0.0039, 0.0096)	(0.0003, 0.0031, 0.0082)	(0.0, 0.0001, 0.0025)	(0.0001, 0.0023, 0.0066)	(0.0008, 0.0037, 0.0084)	(0.0024, 0.0078, 0.0165)	(0.0002, 0.0015, 0.0044)	(0.0001, 0.0009, 0.0026)	(0.0003, 0.002, 0.0052)
ENSG00000115652	(0.0187, 0.0512, 0.102)	(0.0033, 0.0189, 0.045)	(0.0, 0.0, 0.2236)	(0.0015, 0.0117, 0.0298)	(0.0097, 0.0348, 0.083)	(0.0063, 0.0272, 0.0662)	(0.0, 0.0086, 0.0324)	(0.0001, 0.0063, 0.0206)	(0.0016, 0.0171, 0.0518)	(0.0047, 0.0274, 0.0678)	(0.0024, 0.0233, 0.0608)	(0.0, 0.005, 0.0271)	(0.0068, 0.0327, 0.076)	(0.0006, 0.0114, 0.0355)	(0.0, 0.0049, 0.024)	(0.001, 0.0214, 0.0597)	(0.0061, 0.0207, 0.0443)	(0.0039, 0.0212, 0.0522)	(0.0, 0.0, 0.0937)	(0.0, 0.0064, 0.0283)	(0.0051, 0.0275, 0.0656)	(0.0023, 0.0226, 0.0573)	(0.0, 0.0008, 0.0695)	(0.0, 0.0068, 0.0434)	(0.0064, 0.0256, 0.056)
ENSG00000115661	(0.0021, 0.0155, 0.0427)	(0.0005, 0.0099, 0.0297)	(0.0016, 0.0192, 0.063)	(0.0, 0.002, 0.0309)	(0.0, 0.0128, 0.0633)	(0.0048, 0.0249, 0.0597)	(0.0093, 0.0383, 0.0849)	(0.0, 0.0051, 0.0202)	(0.0, 0.0073, 0.0486)	(0.0, 0.0092, 0.0444)	(0.0048, 0.0224, 0.0533)	(0.0, 0.0025, 0.0108)	(0.0, 0.0032, 0.0202)	(0.0014, 0.0141, 0.038)	(0.0, 0.0027, 0.0409)	(0.0, 0.0, 0.0958)	(0.0, 0.0, 0.0099)	(0.0, 0.0111, 0.0427)	(0.0103, 0.0338, 0.0704)	(0.0001, 0.0095, 0.0382)	(0.0, 0.0008, 0.051)	(0.0005, 0.0112, 0.0333)	(0.0008, 0.0108, 0.0334)	(0.0015, 0.0149, 0.0437)	(0.0, 0.0, 0.0611)
ENSG00000115677	(0.0003, 0.0013, 0.0028)	(0.0005, 0.0014, 0.0027)	(0.0005, 0.0018, 0.0039)	(0.0001, 0.0009, 0.0028)	(0.0011, 0.0032, 0.0064)	(0.0021, 0.0048, 0.0087)	(0.0002, 0.001, 0.0024)	(0.0006, 0.0018, 0.0036)	(0.0009, 0.003, 0.0064)	(0.0006, 0.0017, 0.0035)	(0.0009, 0.003, 0.0062)	(0.0004, 0.0019, 0.0042)	(0.0001, 0.0008, 0.0021)	(0.0004, 0.0017, 0.004)	(0.0007, 0.0023, 0.0047)	(0.0001, 0.0009, 0.0026)	(0.0008, 0.0018, 0.0033)	(0.0007, 0.0018, 0.0037)	(0.0006, 0.0021, 0.0045)	(0.0006, 0.0021, 0.0045)	(0.0008, 0.0027, 0.0056)	(0.0002, 0.001, 0.0023)	(0.002, 0.0053, 0.01)	(0.0007, 0.0017, 0.0036)	(0.0008, 0.0021, 0.0041)
ENSG00000115685	(0.0003, 0.0078, 0.0242)	(0.0, 0.0017, 0.0207)	(0.0037, 0.0172, 0.0474)	(0.0, 0.0003, 0.0516)	(0.0008, 0.0091, 0.0269)	(0.0014, 0.0165, 0.047)	(0.0, 0.005, 0.0245)	(0.0001, 0.0061, 0.0244)	(0.0037, 0.0269, 0.0659)	(0.0, 0.0091, 0.0404)	(0.0, 0.0, 0.0113)	(0.0037, 0.0154, 0.0362)	(0.0115, 0.0425, 0.095)	(0.0004, 0.0133, 0.0455)	(0.0, 0.0049, 0.0257)	(0.0025, 0.017, 0.0463)	(0.0035, 0.0162, 0.038)	(0.0021, 0.0132, 0.0361)	(0.0072, 0.0272, 0.0599)	(0.0, 0.0074, 0.0285)	(0.0, 0.0054, 0.024)	(0.0007, 0.0121, 0.0368)	(0.0012, 0.0169, 0.052)	(0.0, 0.0102, 0.0413)	(0.0006, 0.0079, 0.0244)
ENSG00000115687	(0.022, 0.044, 0.0723)	(0.0066, 0.0141, 0.0239)	(0.0116, 0.0239, 0.04)	(0.021, 0.0416, 0.069)	(0.0272, 0.0519, 0.0851)	(0.0198, 0.0383, 0.0643)	(0.0292, 0.0538, 0.0909)	(0.0197, 0.0388, 0.0629)	(0.0229, 0.0483, 0.0854)	(0.0029, 0.0107, 0.0241)	(0.0033, 0.011, 0.0241)	(0.0165, 0.0318, 0.0515)	(0.0191, 0.0489, 0.0879)	(0.0033, 0.0092, 0.0176)	(0.0193, 0.039, 0.0687)	(0.0103, 0.023, 0.039)	(nan, nan, nan)	(0.0202, 0.0375, 0.0637)	(0.0111, 0.0218, 0.037)	(0.0092, 0.019, 0.0319)	(0.0078, 0.0174, 0.0303)	(0.0161, 0.0323, 0.0564)	(0.0129, 0.0253, 0.0433)	(0.0167, 0.0399, 0.0727)	(0.0087, 0.0178, 0.0284)
ENSG00000115694	(0.0011, 0.006, 0.0148)	(0.0, 0.0004, 0.0198)	(0.002, 0.0101, 0.0267)	(0.001, 0.004, 0.0097)	(0.0, 0.0039, 0.0133)	(0.0, 0.0004, 0.0078)	(0.0, 0.0, 0.0053)	(0.0008, 0.0043, 0.0112)	(0.0026, 0.0118, 0.0291)	(0.0016, 0.0081, 0.0196)	(0.0, 0.0025, 0.012)	(0.0001, 0.0031, 0.0103)	(0.0022, 0.0111, 0.0264)	(0.0009, 0.0054, 0.0139)	(0.0, 0.0008, 0.0143)	(0.0, 0.0034, 0.0125)	(0.0, 0.0023, 0.0085)	(0.0, 0.0029, 0.0126)	(0.0002, 0.0034, 0.0108)	(0.002, 0.0095, 0.0233)	(0.0, 0.0033, 0.0114)	(0.0006, 0.0059, 0.0157)	(0.0074, 0.0225, 0.0477)	(0.0013, 0.0078, 0.0201)	(0.0031, 0.0103, 0.022)
ENSG00000115738	(0.0122, 0.0367, 0.0786)	(0.0182, 0.0561, 0.1268)	(0.0093, 0.0472, 0.113)	(0.0019, 0.0358, 0.1151)	VG Unavailable	(0.0044, 0.0329, 0.0903)	(0.0073, 0.0619, 0.1634)	(0.0118, 0.0598, 0.1357)	VG Unavailable	VG Unavailable	(0.0046, 0.0244, 0.0662)	(0.0113, 0.0415, 0.0878)	VG Unavailable	(0.0, 0.0, 0.2273)	(0.0002, 0.0221, 0.0819)	(0.0, 0.004, 0.027)	(0.0057, 0.0214, 0.0451)	(0.0527, 0.1236, 0.2295)	VG Unavailable	(0.0005, 0.021, 0.0742)	(0.0251, 0.0965, 0.2337)	(0.0, 0.0067, 0.0685)	(0.0005, 0.0165, 0.0548)	VG Unavailable	(0.0213, 0.0716, 0.1542)
ENSG00000115750	(0.011, 0.0311, 0.0606)	(0.0353, 0.0773, 0.1327)	(0.0114, 0.0409, 0.0871)	(0.0123, 0.0334, 0.067)	(0.0196, 0.0479, 0.0865)	(0.0276, 0.0674, 0.1261)	(0.0063, 0.0258, 0.0573)	(0.0165, 0.043, 0.081)	(0.0127, 0.0355, 0.0709)	(0.0154, 0.0376, 0.0723)	(0.0268, 0.0665, 0.1262)	(0.0149, 0.0444, 0.0926)	(0.0116, 0.0345, 0.0768)	(0.0075, 0.0296, 0.068)	(0.0047, 0.0167, 0.0364)	(0.0248, 0.066, 0.1311)	(0.0297, 0.0701, 0.1364)	(0.0114, 0.0351, 0.075)	(0.0092, 0.0344, 0.0721)	(0.0189, 0.0473, 0.0896)	(0.0201, 0.0444, 0.081)	(0.0162, 0.0411, 0.0768)	(0.0079, 0.025, 0.0533)	(0.0215, 0.0506, 0.0945)	(0.0239, 0.0686, 0.1324)
ENSG00000115756	(0.0048, 0.0127, 0.0264)	(0.0191, 0.0415, 0.0741)	(0.0144, 0.0325, 0.0605)	(0.0062, 0.0163, 0.0315)	(0.0073, 0.0233, 0.0479)	(0.0082, 0.0223, 0.0438)	(0.0099, 0.0256, 0.0536)	(0.0066, 0.0151, 0.0277)	(0.0183, 0.0403, 0.0691)	(0.0082, 0.0218, 0.0414)	(0.0022, 0.0087, 0.0191)	(0.0122, 0.0248, 0.0426)	(0.0144, 0.0363, 0.0663)	(0.0148, 0.0337, 0.0619)	(0.0002, 0.0032, 0.0102)	(0.0073, 0.0168, 0.0332)	(0.0199, 0.0419, 0.0765)	(0.022, 0.0429, 0.0731)	(0.005, 0.0143, 0.0273)	(0.0, 0.0018, 0.0113)	(0.0123, 0.032, 0.0634)	(0.009, 0.022, 0.042)	(0.0065, 0.0167, 0.0308)	(0.0037, 0.0107, 0.0218)	(0.0095, 0.0216, 0.0397)
ENSG00000115758	(0.0025, 0.006, 0.011)	(0.0016, 0.0052, 0.0109)	(0.0056, 0.0129, 0.0237)	(0.0032, 0.0069, 0.0123)	(0.0017, 0.0055, 0.0117)	(0.0019, 0.0056, 0.0103)	(0.0027, 0.0082, 0.0167)	(0.0026, 0.0064, 0.0121)	(0.0036, 0.0114, 0.0228)	(0.0009, 0.0057, 0.0144)	(0.0033, 0.0091, 0.0192)	(0.0018, 0.0041, 0.0071)	(0.0013, 0.0073, 0.0171)	(0.0068, 0.0143, 0.0263)	(0.0029, 0.007, 0.0132)	(0.0033, 0.0076, 0.0143)	(0.0039, 0.0096, 0.0169)	(0.0035, 0.0088, 0.017)	(0.0022, 0.0056, 0.0102)	(0.0033, 0.0078, 0.0145)	(0.0049, 0.0123, 0.0224)	(0.002, 0.0132, 0.0325)	(0.0088, 0.0245, 0.0486)	(0.0015, 0.0086, 0.0221)	(0.0026, 0.0073, 0.0139)
ENSG00000115760	(0.0051, 0.0129, 0.0249)	(0.0102, 0.0242, 0.0425)	(0.0083, 0.0231, 0.0426)	(0.0615, 0.1335, 0.2412)	(0.0286, 0.0705, 0.1311)	(0.0158, 0.0468, 0.0933)	(0.0072, 0.0185, 0.0346)	(0.001, 0.0046, 0.0115)	(0.013, 0.0329, 0.0634)	(0.0084, 0.0199, 0.0391)	(0.0051, 0.0135, 0.0276)	(0.0062, 0.016, 0.0301)	(0.0078, 0.0213, 0.041)	(0.0168, 0.0444, 0.0902)	(0.016, 0.0371, 0.0676)	(0.0096, 0.0256, 0.0528)	(0.0031, 0.0085, 0.0175)	(0.006, 0.0152, 0.0294)	(0.0056, 0.014, 0.0252)	(0.0014, 0.0095, 0.0246)	(0.0091, 0.0221, 0.04)	(0.0052, 0.0139, 0.0258)	(0.0009, 0.0057, 0.0138)	(0.0049, 0.0127, 0.026)	(0.0001, 0.0022, 0.0071)
ENSG00000115761	(0.0015, 0.0058, 0.0126)	(0.0005, 0.0043, 0.0127)	(0.0, 0.0, 0.0036)	(0.0, 0.0013, 0.0058)	(0.0004, 0.0045, 0.0129)	(0.0, 0.0021, 0.0079)	(0.0, 0.0023, 0.0079)	(0.0, 0.0006, 0.0057)	(0.0, 0.0025, 0.0087)	(0.0, 0.0025, 0.0103)	(0.0029, 0.0136, 0.031)	(0.0012, 0.0051, 0.0122)	(0.0, 0.0006, 0.0063)	(0.0007, 0.0049, 0.0127)	(0.0, 0.002, 0.0068)	(0.0004, 0.0041, 0.0117)	(0.001, 0.0051, 0.0122)	(0.0024, 0.0086, 0.0184)	(0.0, 0.0, 0.0016)	(0.0002, 0.0022, 0.0066)	(0.0, 0.0, 0.005)	(0.0001, 0.0025, 0.0086)	(0.0, 0.0, 0.003)	(0.001, 0.0082, 0.0203)	(0.0006, 0.0038, 0.0091)
ENSG00000115762	(0.0002, 0.0042, 0.0127)	(0.0116, 0.0368, 0.0754)	(0.0, 0.0023, 0.0102)	(0.0, 0.0012, 0.1153)	(0.0, 0.0067, 0.0255)	(0.0122, 0.0549, 0.1253)	(0.0, 0.0, 0.0049)	(0.0041, 0.0139, 0.0293)	(0.0008, 0.0163, 0.0518)	(0.0, 0.0003, 0.1122)	(0.0008, 0.0166, 0.0505)	(0.001, 0.0045, 0.0105)	VG Unavailable	(0.001, 0.0096, 0.0277)	VG Unavailable	(0.0, 0.0016, 0.0289)	(0.0035, 0.0141, 0.0318)	(0.0032, 0.0133, 0.0307)	(0.0, 0.0067, 0.0296)	VG Unavailable	(0.0021, 0.0142, 0.0351)	(0.0012, 0.0144, 0.0454)	(0.0136, 0.0423, 0.0893)	VG Unavailable	(0.0, 0.003, 0.0123)
ENSG00000115806	(0.0, 0.0007, 0.0053)	(0.0, 0.0, 0.0018)	(0.0002, 0.0037, 0.0113)	(0.0002, 0.0023, 0.0069)	(0.0006, 0.0048, 0.0141)	(0.0, 0.0, 0.0063)	(0.0008, 0.0047, 0.0122)	(0.0001, 0.0019, 0.0061)	(0.0005, 0.0118, 0.0366)	(0.0, 0.0023, 0.0087)	(0.0, 0.0038, 0.0135)	(0.0008, 0.004, 0.0101)	(0.0005, 0.0078, 0.0243)	(0.0, 0.0008, 0.0058)	(0.0074, 0.0234, 0.0472)	(0.0, 0.0, 0.0038)	(0.0, 0.0006, 0.0041)	(0.0008, 0.0046, 0.0125)	(0.001, 0.0062, 0.0153)	(0.0, 0.0047, 0.0195)	(0.0001, 0.0034, 0.0117)	(0.0038, 0.0124, 0.0271)	(0.0, 0.0006, 0.0068)	(0.0, 0.0014, 0.008)	(0.0003, 0.0027, 0.0074)
ENSG00000115808	(0.0, 0.0035, 0.0156)	(0.0, 0.0, 0.016)	(0.0008, 0.0111, 0.0324)	(0.0, 0.0012, 0.0234)	(0.0, 0.003, 0.0207)	(0.0, 0.0, 0.023)	(0.0, 0.0, 0.0289)	(0.0, 0.0012, 0.0325)	(0.012, 0.0402, 0.0884)	(0.0, 0.0, 0.0095)	(0.0, 0.0092, 0.0349)	(0.0, 0.0, 0.0291)	(0.0, 0.0074, 0.0348)	(0.0, 0.0078, 0.0377)	(0.0018, 0.0152, 0.0421)	(0.0012, 0.0111, 0.0313)	(0.0003, 0.0068, 0.0224)	(0.004, 0.0154, 0.0377)	(0.0, 0.0097, 0.0395)	(0.0, 0.0045, 0.025)	(0.0019, 0.0175, 0.0488)	(0.0, 0.0082, 0.0316)	(0.0, 0.0045, 0.0216)	(0.0, 0.0, 0.0071)	(0.0009, 0.0077, 0.0216)
ENSG00000115816	(0.0024, 0.0067, 0.014)	(0.001, 0.0052, 0.0117)	(0.0004, 0.0038, 0.0097)	(0.0338, 0.0864, 0.156)	(0.0, 0.0, 0.0093)	(0.0015, 0.0068, 0.0168)	(0.0058, 0.0148, 0.0283)	(0.0033, 0.0104, 0.0203)	(0.0016, 0.0052, 0.0112)	(0.0008, 0.0039, 0.0092)	(0.0011, 0.0057, 0.0139)	(0.0043, 0.0118, 0.0219)	(0.0019, 0.0114, 0.0294)	(0.0095, 0.0314, 0.0645)	(0.0026, 0.0083, 0.017)	(0.0003, 0.0034, 0.0092)	(0.0043, 0.0115, 0.0223)	(0.0002, 0.0031, 0.0094)	(0.0032, 0.0089, 0.0187)	(0.0075, 0.0243, 0.0512)	(0.0013, 0.0057, 0.0133)	(0.0039, 0.0115, 0.0231)	(0.0048, 0.0152, 0.0307)	(0.0051, 0.0133, 0.024)	(0.0034, 0.01, 0.0192)
ENSG00000115825	(0.0291, 0.0571, 0.0998)	(0.0104, 0.0251, 0.047)	(0.0335, 0.0682, 0.1206)	(0.0053, 0.0161, 0.0322)	(0.0169, 0.045, 0.0921)	(0.0079, 0.0193, 0.0352)	(0.02, 0.0453, 0.0793)	(0.0115, 0.0257, 0.046)	(0.017, 0.0396, 0.0691)	(0.0084, 0.0222, 0.0423)	(0.0054, 0.0184, 0.0382)	(0.0151, 0.0328, 0.0595)	(0.0451, 0.0966, 0.1759)	(0.0103, 0.0257, 0.0484)	(0.0077, 0.0207, 0.0398)	(0.0038, 0.0114, 0.0215)	(0.0172, 0.0364, 0.0637)	(0.0016, 0.0059, 0.0131)	(0.0192, 0.039, 0.0669)	(0.007, 0.0215, 0.0445)	(0.0112, 0.0292, 0.0552)	(0.0378, 0.0767, 0.1333)	(0.0121, 0.0299, 0.0564)	(0.0385, 0.0865, 0.1557)	(0.0144, 0.0324, 0.0595)
ENSG00000115827	(0.0013, 0.0131, 0.0369)	(0.0016, 0.0103, 0.024)	(0.0, 0.0035, 0.0175)	(0.0003, 0.0106, 0.0384)	(0.0, 0.0008, 0.0112)	(0.0009, 0.0103, 0.0315)	(0.0, 0.0022, 0.0086)	(0.0029, 0.0117, 0.0262)	(0.0014, 0.011, 0.0313)	(0.0, 0.0013, 0.0204)	(0.0, 0.0029, 0.0123)	(0.0, 0.0012, 0.0097)	(0.0, 0.0025, 0.0114)	(0.0008, 0.0088, 0.0246)	(0.0, 0.0019, 0.0079)	(0.0002, 0.009, 0.0297)	(0.0, 0.0017, 0.0106)	(0.0014, 0.0088, 0.0238)	(0.0005, 0.0063, 0.0162)	(0.0, 0.0021, 0.0091)	(0.0, 0.0005, 0.0238)	(0.001, 0.0082, 0.022)	(0.0002, 0.0053, 0.0168)	(0.0001, 0.0081, 0.0296)	(0.0, 0.0002, 0.0261)
ENSG00000115839	(0.0009, 0.0048, 0.0117)	(0.0, 0.0, 0.0192)	(0.0, 0.0017, 0.0078)	(0.0, 0.0029, 0.0124)	(0.0014, 0.0088, 0.0209)	(0.0037, 0.0143, 0.0344)	(0.0014, 0.0072, 0.0175)	(0.0026, 0.0085, 0.0177)	(0.0022, 0.0105, 0.0254)	(0.0006, 0.0083, 0.0238)	(0.0, 0.002, 0.0092)	(0.0013, 0.0062, 0.0156)	(0.0, 0.003, 0.0112)	(0.0013, 0.0069, 0.017)	(0.0002, 0.0045, 0.0141)	(0.0, 0.0001, 0.0319)	(0.0004, 0.0041, 0.0112)	(0.0022, 0.0079, 0.0164)	(0.0, 0.0024, 0.0094)	(0.0, 0.0, 0.0111)	(0.0002, 0.0028, 0.0081)	(0.0, 0.0018, 0.0085)	(0.0037, 0.0177, 0.0432)	(0.0021, 0.0083, 0.0183)	(0.0008, 0.0051, 0.0125)
ENSG00000115840	(0.0004, 0.0035, 0.01)	(0.003, 0.0169, 0.0428)	(0.0012, 0.008, 0.0202)	(0.0, 0.0013, 0.0137)	(0.0, 0.0, 0.0222)	(0.002, 0.0131, 0.0364)	(0.0, 0.0032, 0.0113)	(0.0001, 0.0027, 0.0087)	(0.0002, 0.0061, 0.0209)	(0.0001, 0.0047, 0.0159)	(0.0, 0.0024, 0.016)	(0.0, 0.0001, 0.0426)	(0.0015, 0.0144, 0.0389)	(0.0, 0.0054, 0.0267)	(0.0008, 0.0127, 0.0444)	(0.0, 0.0018, 0.0165)	(0.0006, 0.0042, 0.0116)	(0.0012, 0.006, 0.015)	(0.0014, 0.0083, 0.022)	(0.0049, 0.0144, 0.0296)	(0.0, 0.0077, 0.0558)	(0.0, 0.0028, 0.0114)	(0.0019, 0.0128, 0.0335)	(0.0, 0.0051, 0.0255)	(0.0001, 0.0033, 0.0114)
ENSG00000115841	(0.0003, 0.0198, 0.0654)	(0.008, 0.062, 0.1709)	VG Unavailable	VG Unavailable	VG Unavailable	VG Unavailable	VG Unavailable	VG Unavailable	(0.0505, 0.2119, 0.4883)	VG Unavailable	VG Unavailable	VG Unavailable	VG Unavailable	VG Unavailable	VG Unavailable	VG Unavailable	(0.0042, 0.0393, 0.1113)	(0.0164, 0.0926, 0.2344)	VG Unavailable	VG Unavailable	VG Unavailable	VG Unavailable	VG Unavailable	VG Unavailable	(0.0034, 0.0629, 0.1987)
ENSG00000115866	(0.0, 0.0, 0.0156)	(0.0002, 0.0025, 0.0066)	(0.0013, 0.0103, 0.0289)	(0.0, 0.0027, 0.0105)	(0.0054, 0.023, 0.0531)	(0.0032, 0.011, 0.0232)	(0.0, 0.0, 0.0062)	(0.0, 0.0, 0.0085)	(0.0007, 0.0187, 0.0599)	VG Unavailable	(0.0, 0.0033, 0.0138)	(0.002, 0.0104, 0.026)	(0.0, 0.0, 0.0084)	(0.0, 0.0, 0.01)	(0.0, 0.0043, 0.035)	(0.0, 0.0019, 0.0069)	(0.0003, 0.0038, 0.0116)	(0.0006, 0.0046, 0.0128)	(0.0, 0.0088, 0.0438)	(0.0, 0.0006, 0.0144)	(0.0, 0.0055, 0.0236)	(0.0, 0.0018, 0.0172)	(0.0, 0.0103, 0.0432)	(0.0, 0.0004, 0.0232)	(0.0003, 0.0035, 0.0109)
ENSG00000115875	(0.0067, 0.0222, 0.0451)	(0.0017, 0.0102, 0.0268)	(0.0, 0.0, 0.0029)	(0.0, 0.0018, 0.006)	(0.0, 0.0002, 0.003)	(0.0031, 0.0226, 0.0699)	(0.0, 0.0013, 0.0219)	(0.0049, 0.0172, 0.0372)	(0.0, 0.0032, 0.0194)	(0.0, 0.0062, 0.0504)	(0.0, 0.0078, 0.0376)	(0.0029, 0.0117, 0.0274)	(0.0002, 0.0156, 0.0542)	(0.0, 0.0031, 0.011)	(0.0, 0.0041, 0.0214)	(0.0, 0.0007, 0.0034)	(0.003, 0.0161, 0.0389)	(0.0085, 0.0247, 0.0521)	(0.0, 0.0006, 0.0495)	(0.0, 0.0, 0.0154)	(0.0005, 0.0032, 0.0092)	(0.0051, 0.0231, 0.0569)	(0.0, 0.0001, 0.0068)	VG Unavailable	(0.0, 0.0051, 0.0291)
ENSG00000115884	(0.055, 0.1754, 0.363)	VG Unavailable	(0.0322, 0.1752, 0.4201)	(0.1852, 0.532, 1.0863)	(0.0298, 0.1166, 0.2744)	VG Unavailable	(0.0469, 0.14, 0.2758)	(0.066, 0.1784, 0.3493)	(0.1326, 0.3888, 0.77)	VG Unavailable	VG Unavailable	(0.0994, 0.2955, 0.5745)	(0.0683, 0.1977, 0.3978)	VG Unavailable	VG Unavailable	(0.1802, 0.5753, 1.2003)	(0.1249, 0.3165, 0.6081)	(0.0652, 0.1754, 0.3563)	VG Unavailable	VG Unavailable	(0.1486, 0.392, 0.7835)	(0.0349, 0.1246, 0.2612)	(0.0162, 0.0815, 0.2059)	VG Unavailable	(0.2784, 0.7351, 1.3453)
ENSG00000115902	(0.015, 0.0327, 0.0573)	(0.012, 0.0275, 0.0494)	(0.0179, 0.0402, 0.074)	(0.008, 0.0218, 0.0438)	(0.0079, 0.0251, 0.0525)	(0.0323, 0.0708, 0.1294)	(0.0038, 0.0115, 0.023)	(0.0197, 0.0406, 0.0716)	(0.0199, 0.0461, 0.0832)	(0.0082, 0.0194, 0.0342)	(0.007, 0.0159, 0.0295)	(0.0173, 0.0381, 0.0677)	(0.0168, 0.0395, 0.0687)	(0.0111, 0.0237, 0.04)	(0.0136, 0.0325, 0.06)	(0.0216, 0.0546, 0.1094)	(0.0152, 0.0345, 0.0629)	(0.0207, 0.0467, 0.0827)	(0.0092, 0.0227, 0.0419)	(0.0035, 0.0142, 0.0348)	(0.0114, 0.0314, 0.06)	(0.0128, 0.0318, 0.0612)	(0.0177, 0.0434, 0.0781)	(0.0103, 0.0253, 0.0443)	(0.0125, 0.032, 0.0608)
ENSG00000115904	(0.0021, 0.0102, 0.0258)	(0.0, 0.0029, 0.0196)	(0.0, 0.0039, 0.0193)	(0.0, 0.0002, 0.0991)	(0.0, 0.0033, 0.0399)	VG Unavailable	(0.0, 0.0105, 0.0376)	(0.0, 0.0044, 0.0198)	(0.0015, 0.0146, 0.0399)	(0.0, 0.0111, 0.0735)	(0.0, 0.0058, 0.0588)	(0.0, 0.0, 0.0312)	VG Unavailable	(0.0029, 0.0239, 0.0662)	(0.0015, 0.011, 0.0296)	(0.0029, 0.0367, 0.1124)	(0.003, 0.0114, 0.0243)	(0.0, 0.0029, 0.0158)	(0.0005, 0.0183, 0.0617)	(0.0, 0.0091, 0.0412)	(0.0, 0.0026, 0.026)	(0.0, 0.0043, 0.0207)	(0.0, 0.0206, 0.0789)	(0.0, 0.0052, 0.0526)	(0.0011, 0.0113, 0.036)
ENSG00000115919	(0.0067, 0.0219, 0.0455)	(0.0004, 0.0097, 0.0328)	(0.0016, 0.0114, 0.0291)	(0.0004, 0.0076, 0.0229)	(0.0036, 0.016, 0.0358)	(0.0007, 0.0068, 0.0204)	(0.0124, 0.0449, 0.1029)	(0.006, 0.0184, 0.0368)	(0.006, 0.0292, 0.0752)	(0.0038, 0.0165, 0.0418)	(0.0104, 0.0347, 0.0766)	(0.001, 0.0071, 0.0184)	(0.0052, 0.0215, 0.0506)	(0.0091, 0.0417, 0.1014)	(0.0071, 0.0267, 0.0592)	(0.0041, 0.014, 0.0297)	(0.0091, 0.0229, 0.0445)	(0.0024, 0.0114, 0.0252)	(0.0039, 0.0156, 0.0346)	(0.0061, 0.0209, 0.0475)	(0.0069, 0.0211, 0.0423)	(0.0026, 0.0134, 0.033)	(0.0151, 0.0368, 0.0701)	(0.0111, 0.0311, 0.0655)	(0.0052, 0.0195, 0.0411)
ENSG00000115935	(0.0, 0.0002, 0.0016)	(0.0035, 0.0082, 0.0146)	(0.0, 0.0002, 0.0018)	(0.0178, 0.0491, 0.0987)	(0.0002, 0.0068, 0.0241)	(0.0, 0.0, 0.0017)	(0.0008, 0.0039, 0.0089)	(0.0019, 0.0043, 0.0079)	(0.0003, 0.002, 0.005)	(0.0001, 0.0013, 0.0037)	(0.0, 0.0001, 0.0023)	(0.0, 0.0003, 0.0016)	(0.0274, 0.056, 0.0993)	(0.0, 0.0003, 0.0017)	(0.0, 0.004, 0.017)	(0.0001, 0.0036, 0.0117)	(0.0005, 0.0022, 0.0045)	(0.0003, 0.0012, 0.0028)	(0.0001, 0.0016, 0.0053)	(0.0, 0.0, 0.0034)	(0.0002, 0.0011, 0.0026)	(0.0001, 0.001, 0.0031)	(0.0003, 0.0016, 0.0039)	(0.002, 0.0049, 0.009)	(0.0002, 0.0012, 0.0032)
ENSG00000115942	(0.0, 0.0018, 0.0282)	(0.0003, 0.0097, 0.0334)	(0.0, 0.0081, 0.0813)	VG Unavailable	VG Unavailable	VG Unavailable	(0.0, 0.018, 0.0788)	(0.001, 0.012, 0.036)	VG Unavailable	(0.0008, 0.0171, 0.05)	VG Unavailable	(0.0, 0.0052, 0.0324)	(0.0, 0.0014, 0.0604)	VG Unavailable	VG Unavailable	VG Unavailable	(0.0, 0.0057, 0.0313)	(0.0, 0.0075, 0.028)	(0.0, 0.0074, 0.0356)	VG Unavailable	VG Unavailable	(0.0, 0.0, 0.0268)	(0.0, 0.0219, 0.0903)	(0.0006, 0.0195, 0.0644)	(0.0008, 0.014, 0.0466)
ENSG00000115944	(0.0009, 0.0033, 0.0076)	(0.002, 0.0371, 0.1249)	(0.0012, 0.0035, 0.0069)	(0.0001, 0.0009, 0.0027)	(0.0001, 0.0011, 0.0031)	(0.002, 0.005, 0.0091)	(0.0, 0.0005, 0.0043)	(0.0002, 0.0015, 0.004)	(0.0011, 0.0034, 0.0067)	(0.0006, 0.0026, 0.0061)	(0.0013, 0.0052, 0.0117)	(0.0003, 0.0013, 0.003)	(0.0006, 0.0022, 0.0046)	(0.001, 0.0036, 0.008)	(0.0004, 0.0016, 0.0039)	(0.0003, 0.0018, 0.0047)	(0.0007, 0.0023, 0.0048)	(0.0005, 0.0022, 0.0052)	(0.0013, 0.0048, 0.0102)	(0.0001, 0.0019, 0.0057)	(0.0021, 0.0075, 0.0167)	(0.001, 0.0037, 0.0081)	(0.0098, 0.0275, 0.0556)	(0.0006, 0.0026, 0.0061)	(0.0003, 0.002, 0.0051)
ENSG00000115946	(0.0085, 0.0206, 0.0395)	(0.0079, 0.0197, 0.0353)	(0.0, 0.0, 0.0072)	(0.0, 0.0002, 0.0054)	(0.0, 0.0005, 0.003)	(0.0001, 0.0018, 0.0054)	(0.0007, 0.0029, 0.0067)	(0.0008, 0.0054, 0.0136)	(0.0, 0.0018, 0.0069)	(0.0003, 0.0028, 0.0076)	(0.0013, 0.0067, 0.017)	(0.0022, 0.0092, 0.0199)	(0.0004, 0.0026, 0.007)	(0.0005, 0.0036, 0.0103)	(0.0, 0.0011, 0.0044)	(0.0, 0.0002, 0.0034)	(0.0116, 0.0296, 0.0539)	(0.0057, 0.0149, 0.0283)	(0.0005, 0.0027, 0.0061)	(0.001, 0.0039, 0.0086)	(0.0, 0.0013, 0.0048)	(0.0, 0.0016, 0.0059)	(0.0006, 0.0034, 0.0085)	(0.0, 0.0012, 0.0056)	(0.0072, 0.0188, 0.0364)
ENSG00000115947	(0.0017, 0.0134, 0.0342)	(0.0, 0.0021, 0.0088)	(0.0002, 0.0033, 0.0107)	(0.0013, 0.0069, 0.0177)	(0.0, 0.0012, 0.0066)	(0.0023, 0.009, 0.0205)	(0.0, 0.0, 0.006)	(0.0, 0.0021, 0.01)	(0.0, 0.0021, 0.0094)	(0.0006, 0.0053, 0.0152)	(0.0001, 0.0074, 0.0251)	(0.0015, 0.0116, 0.0302)	(0.0029, 0.0123, 0.0279)	(0.0, 0.003, 0.0106)	(0.0001, 0.0042, 0.015)	(0.0, 0.0027, 0.0101)	(0.0024, 0.0096, 0.0222)	(0.0019, 0.0089, 0.022)	(0.0, 0.0024, 0.009)	(0.0, 0.0026, 0.0087)	(0.0005, 0.0047, 0.0132)	(0.0011, 0.0109, 0.0319)	(0.0081, 0.0343, 0.0829)	(0.012, 0.0363, 0.0724)	(0.0014, 0.0258, 0.0784)
ENSG00000115956	(0.0011, 0.0023, 0.0041)	(0.0009, 0.002, 0.0035)	(0.0017, 0.0037, 0.0062)	(0.0024, 0.0055, 0.0097)	(0.0007, 0.0019, 0.0037)	(0.0016, 0.0041, 0.0074)	(0.0012, 0.0025, 0.0043)	(0.0015, 0.0035, 0.006)	(0.0019, 0.0044, 0.0086)	(0.0011, 0.0025, 0.0045)	(0.0013, 0.0029, 0.0049)	(0.0019, 0.0041, 0.007)	(0.0814, 0.176, 0.3069)	(0.0016, 0.0042, 0.0077)	(0.0014, 0.0041, 0.0085)	(0.002, 0.0046, 0.0079)	(0.0017, 0.0036, 0.0065)	(0.0008, 0.0022, 0.0041)	(0.0009, 0.0022, 0.0042)	(0.0008, 0.0026, 0.005)	(0.0014, 0.0034, 0.0062)	(0.0014, 0.003, 0.0052)	(0.0013, 0.0029, 0.0051)	(0.0017, 0.0038, 0.0069)	(0.001, 0.0021, 0.0037)
ENSG00000115966	(0.0001, 0.0029, 0.0105)	(0.0, 0.0, 0.0215)	(0.0, 0.0, 0.0076)	(0.0, 0.0063, 0.027)	(0.0022, 0.0243, 0.0754)	(0.0, 0.0009, 0.0397)	(0.0004, 0.0129, 0.0443)	(0.0019, 0.008, 0.0172)	(0.0, 0.0022, 0.0222)	(0.0, 0.0018, 0.0216)	(0.0004, 0.0251, 0.0911)	(0.0033, 0.0148, 0.0362)	(0.0, 0.0013, 0.0176)	VG Unavailable	(0.0, 0.0012, 0.0218)	(0.0, 0.0044, 0.0173)	(0.0012, 0.0068, 0.0167)	(0.0, 0.0007, 0.0079)	(0.0, 0.0014, 0.0194)	(0.0005, 0.0134, 0.0406)	(0.0, 0.0, 0.026)	(0.0, 0.0033, 0.0136)	(0.0001, 0.0074, 0.0246)	(0.0, 0.0, 0.0132)	(0.0001, 0.0032, 0.0098)
ENSG00000115970	(0.0029, 0.012, 0.0263)	(0.0011, 0.0077, 0.0207)	(0.0008, 0.0066, 0.0177)	(0.0025, 0.0246, 0.0721)	(0.0, 0.0038, 0.0298)	(0.0006, 0.0183, 0.0585)	(0.0007, 0.0061, 0.0176)	(0.0058, 0.0172, 0.0342)	(0.0, 0.0029, 0.0121)	(0.0, 0.003, 0.0177)	(0.0, 0.0031, 0.0137)	(0.002, 0.0088, 0.0199)	(0.0005, 0.0078, 0.0248)	(0.004, 0.0148, 0.0316)	(0.0, 0.0053, 0.0247)	(0.0, 0.0028, 0.0148)	(0.0008, 0.0056, 0.0146)	(0.004, 0.0149, 0.0314)	(0.0, 0.0, 0.0309)	(0.0, 0.0018, 0.0177)	(0.0, 0.0, 0.0046)	(0.0005, 0.0083, 0.023)	(0.0011, 0.0075, 0.0186)	(0.0012, 0.0086, 0.0219)	(0.0034, 0.0112, 0.0245)
ENSG00000115977	(0.0025, 0.0097, 0.0208)	(0.0, 0.003, 0.0125)	(0.0, 0.0027, 0.0122)	(0.0022, 0.0121, 0.0325)	(0.0024, 0.0097, 0.0216)	(0.0055, 0.0167, 0.034)	(0.0013, 0.0084, 0.0203)	(0.0015, 0.0076, 0.0183)	(0.0044, 0.0174, 0.0401)	(0.0048, 0.0197, 0.0462)	(0.0012, 0.0061, 0.0146)	(0.0015, 0.0077, 0.0184)	(0.0024, 0.0143, 0.0369)	(0.0002, 0.0046, 0.0144)	(0.001, 0.0068, 0.017)	(0.0001, 0.0048, 0.0157)	(0.0036, 0.012, 0.0239)	(0.0039, 0.0117, 0.0237)	(0.0002, 0.0041, 0.013)	(0.0, 0.0004, 0.0182)	(0.0002, 0.0034, 0.0122)	(0.0001, 0.0049, 0.0162)	(0.0024, 0.0112, 0.0265)	(0.0007, 0.0097, 0.0279)	(0.0041, 0.0153, 0.0317)
ENSG00000115993	(0.0, 0.0068, 0.0257)	(0.0007, 0.012, 0.0388)	(0.0, 0.0059, 0.0282)	(0.0, 0.0, 0.0386)	(0.0009, 0.0192, 0.0609)	(0.0007, 0.0124, 0.0374)	(0.0002, 0.0098, 0.0343)	(0.0024, 0.0188, 0.0506)	(0.0, 0.0087, 0.0364)	(0.0, 0.0, 0.0192)	(0.0005, 0.0151, 0.0526)	(0.0067, 0.0236, 0.0555)	(0.0, 0.0072, 0.0511)	(0.0, 0.0069, 0.0451)	(0.0, 0.0, 0.0129)	(0.0006, 0.0118, 0.0353)	(0.0, 0.0053, 0.026)	(0.0, 0.0061, 0.0264)	(0.0, 0.0077, 0.0321)	(0.0, 0.0, 0.0116)	(0.0007, 0.0183, 0.0596)	(0.002, 0.0155, 0.0438)	(0.0, 0.0058, 0.0407)	(0.0, 0.0041, 0.023)	(0.0, 0.0058, 0.029)
ENSG00000115998	VG Unavailable	VG Unavailable	VG Unavailable	VG Unavailable	VG Unavailable	VG Unavailable	VG Unavailable	VG Unavailable	VG Unavailable	VG Unavailable	VG Unavailable	VG Unavailable	VG Unavailable	VG Unavailable	VG Unavailable	VG Unavailable	VG Unavailable	VG Unavailable	VG Unavailable	(0.0001, 0.0197, 0.0725)	VG Unavailable	VG Unavailable	VG Unavailable	VG Unavailable	VG Unavailable
ENSG00000116001	(0.0014, 0.0114, 0.0356)	(0.0046, 0.0173, 0.0403)	VG Unavailable	(0.0004, 0.0097, 0.0295)	(0.0002, 0.0163, 0.059)	(0.0002, 0.0122, 0.0436)	(0.0, 0.0001, 0.1367)	(0.0003, 0.0085, 0.0282)	(0.0, 0.0367, 0.157)	VG Unavailable	VG Unavailable	(0.0, 0.0055, 0.0278)	(0.0008, 0.021, 0.0703)	(0.0003, 0.0115, 0.0393)	(0.0, 0.0, 0.1169)	(0.0008, 0.0164, 0.0558)	(0.002, 0.0172, 0.0458)	(0.0, 0.0043, 0.017)	(0.0, 0.0076, 0.0309)	(0.0, 0.0016, 0.0152)	(0.0027, 0.0566, 0.1694)	(0.0, 0.0089, 0.033)	(0.0035, 0.0324, 0.1089)	(0.0, 0.0, 0.0183)	(0.0063, 0.0243, 0.0526)
ENSG00000116005	(0.0037, 0.02, 0.0512)	(0.0052, 0.0238, 0.0624)	(0.0, 0.0, 0.6347)	(0.0, 0.0068, 0.0236)	(0.0001, 0.0161, 0.0633)	(0.0, 0.012, 0.0474)	(0.0134, 0.0557, 0.1342)	(0.0109, 0.0414, 0.0942)	(0.0008, 0.019, 0.0605)	(0.0, 0.0097, 0.0609)	(0.0, 0.0052, 0.0476)	(0.0006, 0.0097, 0.0328)	(0.0, 0.0122, 0.0468)	(0.0, 0.0, 0.0198)	(0.0064, 0.0371, 0.091)	(0.0085, 0.0345, 0.0762)	(0.0018, 0.0154, 0.0438)	(0.0, 0.0028, 0.0403)	(0.0, 0.0063, 0.0343)	(0.0001, 0.0094, 0.0361)	(0.0022, 0.0228, 0.068)	(0.0, 0.0157, 0.0626)	(0.008, 0.0403, 0.1035)	(0.0005, 0.0165, 0.0597)	(0.0044, 0.0234, 0.0605)
ENSG00000116016	(0.071, 0.1669, 0.2933)	(0.0212, 0.0739, 0.1614)	VG Unavailable	VG Unavailable	VG Unavailable	VG Unavailable	VG Unavailable	(0.0558, 0.1445, 0.2676)	VG Unavailable	VG Unavailable	VG Unavailable	(0.0196, 0.0596, 0.1191)	VG Unavailable	VG Unavailable	VG Unavailable	(0.0083, 0.0584, 0.1638)	(0.0186, 0.0612, 0.1313)	(0.0551, 0.1621, 0.3199)	(0.0012, 0.0225, 0.0689)	VG Unavailable	(0.0137, 0.0594, 0.1444)	(0.0058, 0.0705, 0.2011)	VG Unavailable	VG Unavailable	(0.09, 0.2043, 0.3786)
ENSG00000116017	(0.0012, 0.0033, 0.0066)	(0.0038, 0.0087, 0.0157)	(0.002, 0.0057, 0.0111)	(0.0023, 0.0092, 0.0203)	(0.007, 0.0141, 0.0236)	(0.0038, 0.0086, 0.0161)	(0.0047, 0.0101, 0.0179)	(0.0062, 0.0143, 0.0249)	(0.0028, 0.0073, 0.0135)	(0.0219, 0.0476, 0.0854)	(0.0048, 0.0113, 0.0204)	(0.005, 0.011, 0.0196)	(0.0073, 0.0173, 0.0309)	(0.0017, 0.0053, 0.0107)	(0.0029, 0.0068, 0.0122)	(0.0024, 0.006, 0.0106)	(0.0023, 0.0059, 0.0107)	(0.0058, 0.0127, 0.0227)	(0.0033, 0.0079, 0.0146)	(0.0029, 0.0085, 0.0171)	(0.0028, 0.0078, 0.0153)	(0.0024, 0.0068, 0.0121)	(0.0035, 0.0098, 0.0197)	(0.0054, 0.0122, 0.0222)	(0.0037, 0.0085, 0.0147)
ENSG00000116044	(0.0006, 0.0059, 0.0166)	(0.0012, 0.0086, 0.0224)	(0.0, 0.0, 0.2926)	(0.0005, 0.0071, 0.0223)	(0.0015, 0.016, 0.0457)	(0.0, 0.0, 0.0152)	(0.0002, 0.0081, 0.0282)	(0.0, 0.0009, 0.0166)	(0.0021, 0.0143, 0.0383)	(0.0, 0.0066, 0.0321)	(0.0006, 0.0137, 0.0478)	(0.0, 0.0021, 0.0155)	(0.0001, 0.0065, 0.0229)	(0.0009, 0.0134, 0.0386)	(0.0, 0.0, 0.0101)	(0.0, 0.0031, 0.0275)	(0.0001, 0.0059, 0.0201)	(0.0, 0.0033, 0.018)	(0.0001, 0.0066, 0.0236)	(0.0, 0.0, 0.0562)	(0.0046, 0.0207, 0.0512)	(0.0002, 0.0091, 0.0285)	(0.0006, 0.0121, 0.0381)	(0.001, 0.011, 0.0333)	(0.0, 0.0014, 0.0193)
ENSG00000116062	(0.0003, 0.0075, 0.0227)	(0.0, 0.0072, 0.0308)	(0.0008, 0.0127, 0.0347)	(0.0001, 0.0042, 0.0144)	(0.0, 0.0, 0.0061)	(0.0045, 0.0168, 0.0388)	(0.0002, 0.0044, 0.015)	(0.0038, 0.0147, 0.0315)	(0.0, 0.0037, 0.0136)	(0.0036, 0.0155, 0.0374)	(0.0, 0.0003, 0.0649)	(0.0, 0.003, 0.0139)	(0.0002, 0.0048, 0.0167)	(0.0018, 0.0157, 0.0453)	(0.0, 0.0019, 0.0157)	(0.001, 0.0098, 0.0285)	(0.001, 0.0062, 0.0159)	(0.0008, 0.007, 0.0192)	(0.0007, 0.0123, 0.0416)	(0.0, 0.0062, 0.0364)	(0.0, 0.0, 0.0307)	(0.0012, 0.0084, 0.0216)	(0.0, 0.0092, 0.0354)	(0.0, 0.0025, 0.012)	(0.0004, 0.0057, 0.0177)
ENSG00000116095	(0.0032, 0.0189, 0.0495)	(0.0, 0.0037, 0.0248)	(0.0, 0.008, 0.0343)	(0.0003, 0.0267, 0.0915)	(0.0, 0.0089, 0.0534)	(0.0, 0.0, 2.3545)	(0.0003, 0.0406, 0.1694)	(0.0029, 0.0133, 0.032)	VG Unavailable	(0.0, 0.0015, 0.0622)	(0.0003, 0.0169, 0.0572)	(0.0012, 0.0103, 0.0291)	(0.0, 0.0092, 0.0629)	(0.0, 0.0008, 0.0946)	(0.0, 0.0087, 0.0362)	(0.0017, 0.0195, 0.0583)	(0.0, 0.0042, 0.0183)	(0.0016, 0.0103, 0.0261)	(0.0, 0.0097, 0.0415)	(0.0, 0.0, 0.0286)	(0.0, 0.0124, 0.0578)	(0.0, 0.0102, 0.0499)	(0.0, 0.0117, 0.0541)	(0.0, 0.0171, 0.0929)	(0.0, 0.0, 0.0124)
ENSG00000116120	(0.0, 0.0036, 0.0133)	(0.0039, 0.0268, 0.0715)	(0.001, 0.0096, 0.0274)	(0.0055, 0.024, 0.0547)	(0.009, 0.0381, 0.0859)	(0.0, 0.0101, 0.04)	(0.0, 0.0012, 0.0145)	(0.0001, 0.0057, 0.0186)	(0.0, 0.0015, 0.0349)	(0.0007, 0.0088, 0.0257)	(0.0012, 0.0111, 0.0308)	(0.0003, 0.0059, 0.0179)	(0.0031, 0.0201, 0.0481)	(0.0, 0.0078, 0.0315)	(0.0, 0.0041, 0.0232)	(0.0038, 0.02, 0.0494)	(0.002, 0.0091, 0.0213)	(0.0029, 0.012, 0.0264)	(0.0, 0.0, 0.0041)	(0.0, 0.0027, 0.0145)	(0.0, 0.0, 0.0298)	(0.0, 0.0, 0.1811)	(0.0, 0.0039, 0.0235)	(0.0, 0.0084, 0.0386)	(0.0, 0.0005, 0.026)
ENSG00000116127	(0.0093, 0.0269, 0.0565)	(0.0013, 0.0103, 0.0286)	(0.0062, 0.0359, 0.0978)	VG Unavailable	(0.0034, 0.0307, 0.0912)	(0.0178, 0.0737, 0.175)	(0.0032, 0.0203, 0.0517)	(0.0148, 0.0477, 0.1044)	(0.0, 0.006, 0.0199)	(0.0081, 0.0388, 0.0937)	(0.0031, 0.0157, 0.0402)	(0.0131, 0.0343, 0.0664)	(0.0071, 0.051, 0.1421)	(0.0062, 0.0262, 0.0573)	(0.0046, 0.0336, 0.0872)	(0.0154, 0.0618, 0.1437)	(0.0042, 0.0198, 0.0452)	(0.0039, 0.016, 0.0362)	(0.0046, 0.022, 0.0524)	(0.0092, 0.0337, 0.0714)	(0.0033, 0.0157, 0.0388)	(0.0024, 0.0133, 0.0346)	(0.0013, 0.0168, 0.047)	(0.006, 0.0248, 0.0556)	(0.0099, 0.0307, 0.064)
ENSG00000116128	(0.0018, 0.0187, 0.0548)	(0.0024, 0.0178, 0.0516)	(0.0, 0.0017, 0.0477)	(0.0005, 0.014, 0.0484)	(0.0, 0.0096, 0.0413)	(0.001, 0.0168, 0.0558)	(0.0, 0.0101, 0.0444)	(0.0019, 0.019, 0.0553)	(0.0032, 0.0254, 0.0692)	(0.0093, 0.0315, 0.0696)	(0.0025, 0.0156, 0.0394)	(0.0099, 0.0486, 0.1174)	(0.0001, 0.0124, 0.0425)	(0.0014, 0.0226, 0.0674)	(0.0, 0.012, 0.0528)	(0.0, 0.0122, 0.0544)	(0.0, 0.0047, 0.0274)	(0.0, 0.0061, 0.0283)	(0.0, 0.0077, 0.0329)	(0.0, 0.007, 0.0389)	(0.0, 0.0, 0.0119)	(0.0, 0.0033, 0.033)	(0.0093, 0.0409, 0.1065)	(0.0004, 0.008, 0.0278)	(0.0, 0.0008, 0.0551)
ENSG00000116132	VG Unavailable	VG Unavailable	VG Unavailable	VG Unavailable	VG Unavailable	VG Unavailable	VG Unavailable	VG Unavailable	VG Unavailable	(0.0, 0.0074, 0.0421)	VG Unavailable	VG Unavailable	VG Unavailable	VG Unavailable	VG Unavailable	VG Unavailable	VG Unavailable	VG Unavailable	VG Unavailable	VG Unavailable	VG Unavailable	VG Unavailable	VG Unavailable	VG Unavailable	VG Unavailable
ENSG00000116133	(0.0014, 0.0048, 0.0101)	(0.0028, 0.0074, 0.0147)	(0.0016, 0.0077, 0.0172)	(0.0017, 0.0071, 0.0158)	(0.0018, 0.0053, 0.0113)	(0.0072, 0.0181, 0.0346)	(0.0028, 0.0098, 0.0209)	(0.002, 0.0065, 0.0144)	(0.0023, 0.0071, 0.0146)	(0.0, 0.0011, 0.0059)	(0.0, 0.0063, 0.0229)	(0.0022, 0.0065, 0.0131)	(0.0001, 0.0025, 0.0076)	(0.0026, 0.0108, 0.024)	(0.0361, 0.0919, 0.1699)	(0.0029, 0.0085, 0.0168)	(0.0031, 0.0079, 0.0148)	(0.0019, 0.0057, 0.0117)	(0.0033, 0.0096, 0.0196)	(0.0003, 0.0024, 0.0068)	(0.0001, 0.0263, 0.1012)	(0.0041, 0.0108, 0.0211)	(0.0025, 0.0093, 0.0207)	(0.005, 0.0145, 0.0283)	(0.0028, 0.0074, 0.0147)
ENSG00000116138	(0.0051, 0.0161, 0.0344)	(0.0062, 0.0229, 0.049)	(0.0173, 0.0512, 0.1047)	(0.0113, 0.0391, 0.091)	(0.0212, 0.0621, 0.1288)	(0.0281, 0.0801, 0.1654)	(0.0255, 0.072, 0.1412)	(0.0015, 0.0094, 0.0253)	(0.0213, 0.0511, 0.0969)	(0.011, 0.0366, 0.0796)	(0.0124, 0.0401, 0.0856)	(0.0086, 0.0263, 0.0555)	(0.0071, 0.0292, 0.0677)	(0.0173, 0.0452, 0.0906)	(0.028, 0.0801, 0.1569)	(0.0124, 0.0507, 0.1167)	(0.0082, 0.0245, 0.0483)	(0.0017, 0.0101, 0.0269)	(0.0184, 0.0493, 0.098)	(0.0149, 0.0495, 0.1007)	(0.012, 0.0387, 0.0824)	(0.0155, 0.0394, 0.0744)	(0.0031, 0.0126, 0.0325)	(0.0213, 0.0626, 0.1297)	(0.0049, 0.0178, 0.0397)
ENSG00000116151	(0.0428, 0.1161, 0.2249)	(0.0077, 0.0341, 0.0815)	(0.0298, 0.0778, 0.1529)	(0.0225, 0.0745, 0.159)	(0.0194, 0.0591, 0.1188)	(0.0139, 0.0672, 0.1628)	(0.0111, 0.0473, 0.1268)	(0.0228, 0.0733, 0.1525)	(0.0271, 0.0861, 0.1849)	(0.0, 0.0, 0.0772)	(0.0203, 0.0755, 0.1691)	(0.0241, 0.089, 0.1911)	(0.0285, 0.0755, 0.1519)	(0.0091, 0.0472, 0.1187)	(0.0171, 0.0724, 0.1676)	(0.0002, 0.0163, 0.0555)	(0.0432, 0.1217, 0.2481)	(0.0132, 0.0515, 0.113)	(0.0087, 0.0467, 0.1168)	(0.0, 0.0012, 0.1668)	(0.0163, 0.0467, 0.0989)	(0.0167, 0.062, 0.1315)	(0.0036, 0.0345, 0.0969)	(0.0406, 0.1128, 0.2311)	(0.0337, 0.118, 0.2537)
ENSG00000116157	(0.0554, 0.191, 0.4428)	(0.041, 0.1696, 0.3771)	VG Unavailable	VG Unavailable	VG Unavailable	VG Unavailable	VG Unavailable	VG Unavailable	(0.1081, 0.3286, 0.6787)	(0.0079, 0.0795, 0.2219)	(0.043, 0.1636, 0.3729)	VG Unavailable	(0.0381, 0.1353, 0.2903)	(0.0789, 0.2462, 0.5557)	VG Unavailable	(0.0453, 0.183, 0.4449)	(0.093, 0.272, 0.5787)	VG Unavailable	VG Unavailable	VG Unavailable	VG Unavailable	(0.0172, 0.1161, 0.3151)	VG Unavailable	VG Unavailable	(0.0846, 0.2432, 0.5082)
ENSG00000116161	(0.0, 0.0031, 0.0115)	(0.0, 0.0012, 0.0119)	(0.0, 0.0, 0.003)	(0.0004, 0.0025, 0.0067)	(0.0011, 0.0048, 0.0105)	(0.0017, 0.0053, 0.0109)	(0.0, 0.0, 0.0029)	(0.0021, 0.0113, 0.028)	(0.0, 0.0013, 0.0051)	(0.0, 0.0022, 0.008)	(0.0005, 0.0028, 0.0073)	(0.0002, 0.0042, 0.0137)	(0.0006, 0.003, 0.0074)	(0.0, 0.0009, 0.0042)	(0.0, 0.0005, 0.0033)	(0.0001, 0.0012, 0.0035)	(0.0, 0.0, 0.0718)	(0.0017, 0.0095, 0.0243)	(0.0, 0.0013, 0.0041)	(0.0003, 0.0017, 0.0045)	(0.0001, 0.0014, 0.0044)	(0.0005, 0.0023, 0.0054)	(0.0, 0.0008, 0.004)	(0.0, 0.0002, 0.0069)	(0.0002, 0.0061, 0.0216)
ENSG00000116171	(0.0001, 0.0018, 0.0053)	(0.0003, 0.0073, 0.0241)	(0.0, 0.0004, 0.0071)	(0.0009, 0.0041, 0.0096)	(0.0006, 0.0049, 0.0128)	(0.0003, 0.0023, 0.0066)	(0.0, 0.0009, 0.0059)	(0.0013, 0.0052, 0.0124)	VG Unavailable	VG Unavailable	VG Unavailable	(0.0005, 0.0026, 0.0061)	(0.0006, 0.0099, 0.0308)	(0.0, 0.0046, 0.0238)	(0.0006, 0.0027, 0.0068)	(0.0, 0.0009, 0.0055)	(0.0008, 0.003, 0.0069)	(0.0026, 0.0087, 0.0195)	(0.0, 0.0016, 0.0079)	(0.0009, 0.0086, 0.0211)	(0.0, 0.001, 0.0092)	(0.001, 0.0073, 0.0194)	(0.0007, 0.008, 0.0239)	VG Unavailable	(0.0011, 0.0038, 0.0085)
ENSG00000116191	(0.003, 0.0097, 0.0217)	(0.0148, 0.0344, 0.0643)	(0.0009, 0.0103, 0.031)	(0.0005, 0.0095, 0.029)	(0.0003, 0.0111, 0.0432)	(0.0002, 0.0153, 0.0556)	(0.0024, 0.0153, 0.0416)	(0.0053, 0.0193, 0.0433)	(0.0012, 0.0133, 0.0394)	(0.0, 0.0008, 0.0211)	(0.0, 0.0078, 0.03)	(0.002, 0.0092, 0.0226)	(0.0008, 0.013, 0.0359)	(0.0, 0.0093, 0.0396)	(0.0, 0.0036, 0.0224)	(0.0031, 0.0315, 0.0896)	(0.0017, 0.0093, 0.0215)	(0.0036, 0.0148, 0.0338)	(0.0, 0.0, 0.0085)	(0.0, 0.0068, 0.028)	(0.0026, 0.017, 0.0427)	(0.0074, 0.0258, 0.0566)	(0.0002, 0.0128, 0.0465)	(0.0, 0.0005, 0.0256)	(0.0045, 0.0166, 0.0384)
ENSG00000116198	(0.0053, 0.0145, 0.0272)	(0.0155, 0.0347, 0.061)	(0.0096, 0.0302, 0.0617)	(0.011, 0.0289, 0.0573)	(0.0089, 0.0208, 0.0386)	(0.0058, 0.0158, 0.0315)	(0.0072, 0.0192, 0.0373)	(0.0142, 0.0316, 0.0566)	(0.0096, 0.0236, 0.0448)	(0.0081, 0.0234, 0.0466)	(0.0039, 0.0103, 0.0198)	(0.0175, 0.0404, 0.0717)	(0.007, 0.0184, 0.0376)	(0.0031, 0.0102, 0.0226)	(0.0067, 0.0211, 0.0426)	(0.0033, 0.0152, 0.0356)	(0.0112, 0.0294, 0.0593)	(0.0056, 0.0172, 0.036)	(0.0064, 0.0165, 0.034)	(0.0, 0.003, 0.0128)	(0.0084, 0.0203, 0.0379)	(0.004, 0.0121, 0.0237)	(0.0039, 0.0125, 0.0269)	(0.0096, 0.0249, 0.0499)	(0.0036, 0.0114, 0.0224)
ENSG00000116199	(0.0011, 0.007, 0.0165)	(0.0039, 0.0158, 0.0367)	(0.0084, 0.0261, 0.0519)	(0.0023, 0.0087, 0.0201)	(0.0081, 0.0217, 0.0417)	(0.0002, 0.0077, 0.0227)	(0.0047, 0.02, 0.0478)	(0.0011, 0.0093, 0.0258)	(0.0065, 0.0166, 0.0335)	(0.0121, 0.0387, 0.0833)	(0.0016, 0.0107, 0.0275)	(0.0027, 0.013, 0.0289)	(0.002, 0.0098, 0.023)	(0.002, 0.0146, 0.0399)	(0.0052, 0.0185, 0.0388)	(0.0075, 0.0198, 0.0402)	(0.0097, 0.0291, 0.0599)	(0.0024, 0.0124, 0.0319)	(0.001, 0.0071, 0.0187)	(0.001, 0.0111, 0.031)	(0.005, 0.0165, 0.0329)	(0.0036, 0.0126, 0.0274)	(0.0035, 0.0122, 0.0276)	(0.0007, 0.0072, 0.0192)	(0.0025, 0.0147, 0.0382)
ENSG00000116205	(0.0008, 0.0073, 0.0211)	(0.0006, 0.014, 0.0428)	(0.0, 0.0119, 0.085)	(0.0001, 0.0106, 0.0409)	(0.0026, 0.0191, 0.0527)	(0.0, 0.0083, 0.0434)	(0.0, 0.0, 0.0279)	(0.0, 0.0045, 0.0242)	(0.0, 0.0, 0.0187)	(0.0, 0.003, 0.0516)	(0.0, 0.0048, 0.0264)	(0.0025, 0.0169, 0.0454)	(0.0004, 0.0193, 0.0701)	(0.0021, 0.0335, 0.098)	(0.0032, 0.027, 0.073)	(0.0, 0.0035, 0.0318)	(0.0, 0.0052, 0.0237)	(0.0007, 0.0096, 0.0299)	(0.0, 0.0, 0.2707)	(0.0051, 0.0323, 0.0822)	(0.0, 0.0, 0.0472)	(0.0, 0.0015, 0.0693)	(0.0008, 0.0209, 0.0692)	(0.0011, 0.0215, 0.0742)	(0.0009, 0.011, 0.0346)
ENSG00000116209	(0.0, 0.0086, 0.04)	(0.0139, 0.0557, 0.1218)	VG Unavailable	VG Unavailable	VG Unavailable	VG Unavailable	VG Unavailable	(0.0003, 0.0117, 0.0402)	VG Unavailable	VG Unavailable	VG Unavailable	(0.0077, 0.038, 0.0904)	VG Unavailable	VG Unavailable	VG Unavailable	VG Unavailable	(0.0, 0.0087, 0.0478)	(0.0013, 0.0239, 0.0822)	VG Unavailable	VG Unavailable	VG Unavailable	VG Unavailable	VG Unavailable	VG Unavailable	(0.0353, 0.1352, 0.302)
ENSG00000116212	(0.0, 0.0003, 0.0119)	(0.0036, 0.0129, 0.0272)	VG Unavailable	VG Unavailable	VG Unavailable	VG Unavailable	(0.0, 0.0023, 0.0105)	(0.0, 0.0017, 0.0171)	VG Unavailable	VG Unavailable	VG Unavailable	(0.0, 0.0015, 0.0142)	VG Unavailable	VG Unavailable	VG Unavailable	VG Unavailable	(0.0027, 0.0094, 0.0215)	(0.0016, 0.0092, 0.0236)	VG Unavailable	(0.0, 0.0002, 0.15)	VG Unavailable	(0.0006, 0.0079, 0.0243)	(0.0031, 0.0403, 0.1286)	(0.0005, 0.008, 0.0256)	(0.0039, 0.0183, 0.0431)
ENSG00000116213	(0.0012, 0.0089, 0.0247)	(0.0023, 0.0134, 0.0336)	(0.0041, 0.0246, 0.0639)	(0.0135, 0.0468, 0.1032)	(0.0065, 0.0276, 0.0626)	(0.0049, 0.0213, 0.0475)	(0.013, 0.0504, 0.1085)	(0.0011, 0.0077, 0.0192)	(0.0057, 0.024, 0.0575)	(0.0021, 0.0131, 0.0327)	(0.0, 0.0087, 0.0363)	(0.0033, 0.0161, 0.0377)	(0.0048, 0.0289, 0.0708)	(0.0034, 0.0181, 0.0467)	(0.0092, 0.0642, 0.1911)	(0.0055, 0.0284, 0.0665)	(0.0076, 0.0211, 0.0422)	(0.0031, 0.0137, 0.0325)	(0.0043, 0.0189, 0.0437)	(0.0044, 0.0172, 0.0394)	(0.0095, 0.031, 0.0658)	(0.0036, 0.0187, 0.0461)	(0.0113, 0.0411, 0.0875)	(0.0003, 0.0065, 0.0198)	(0.0, 0.0023, 0.0136)
ENSG00000116221	(0.0007, 0.0035, 0.0078)	(0.0004, 0.0023, 0.0058)	(0.0004, 0.0029, 0.0081)	(0.0007, 0.003, 0.007)	(0.0006, 0.0026, 0.0062)	(0.0005, 0.0023, 0.0058)	(0.0001, 0.0017, 0.0051)	(0.0016, 0.0047, 0.0098)	(0.0, 0.0008, 0.0047)	(0.0001, 0.0026, 0.0081)	(0.0007, 0.0033, 0.008)	(0.0015, 0.0047, 0.0099)	(0.0, 0.0, 0.0053)	(0.0001, 0.0022, 0.0068)	(0.0011, 0.0034, 0.0068)	(0.0009, 0.003, 0.0068)	(0.0, 0.0003, 0.0026)	(0.0, 0.0002, 0.0033)	(0.0022, 0.0062, 0.0125)	(0.0, 0.0009, 0.0028)	(0.0, 0.0011, 0.0038)	(0.001, 0.0033, 0.0067)	(0.0013, 0.005, 0.0111)	(0.0002, 0.0023, 0.0067)	(0.001, 0.0038, 0.0084)
ENSG00000116237	(0.005, 0.0195, 0.0428)	(0.0035, 0.0139, 0.0313)	(0.0078, 0.0442, 0.1052)	(0.0001, 0.0114, 0.0427)	(0.002, 0.0143, 0.0414)	(0.0027, 0.0223, 0.0666)	(0.0188, 0.1044, 0.2623)	(0.0027, 0.012, 0.0279)	VG Unavailable	VG Unavailable	(0.0014, 0.0166, 0.0474)	(0.0133, 0.0339, 0.0627)	VG Unavailable	(0.0, 0.0138, 0.0535)	(0.0007, 0.0437, 0.1664)	VG Unavailable	(0.0141, 0.0341, 0.0628)	(0.0, 0.0013, 0.0095)	(0.0016, 0.0275, 0.0924)	VG Unavailable	(0.0021, 0.0173, 0.0479)	(0.0054, 0.022, 0.0479)	(0.0229, 0.1008, 0.2454)	(0.0058, 0.0359, 0.0956)	(0.0057, 0.017, 0.0342)
ENSG00000116251	(0.0059, 0.015, 0.0285)	(0.0018, 0.0081, 0.0186)	(0.0016, 0.0121, 0.0355)	(0.0, 0.0001, 0.0225)	(0.0009, 0.0077, 0.0211)	(0.0004, 0.0079, 0.0237)	(0.0005, 0.0058, 0.0158)	(0.0045, 0.0131, 0.0261)	(0.0066, 0.0299, 0.0707)	(0.003, 0.0258, 0.0694)	(0.001, 0.0065, 0.0165)	(0.0073, 0.0189, 0.0362)	(0.0072, 0.0329, 0.0875)	(0.0108, 0.0489, 0.1137)	(0.0042, 0.0351, 0.0959)	(0.0005, 0.0048, 0.012)	(0.0002, 0.0041, 0.0139)	(0.0059, 0.0157, 0.0306)	(0.0007, 0.0058, 0.0162)	(0.0002, 0.0048, 0.0151)	(0.0, 0.0053, 0.0208)	(0.0017, 0.0094, 0.0249)	(0.0, 0.0043, 0.0202)	(0.0, 0.0039, 0.0198)	(0.0022, 0.0082, 0.0174)
ENSG00000116260	(0.0132, 0.0326, 0.0616)	(0.0083, 0.0234, 0.0449)	(0.0042, 0.0131, 0.0263)	(0.0066, 0.024, 0.0526)	(0.015, 0.0376, 0.0708)	(0.0057, 0.0254, 0.0613)	(0.0066, 0.0205, 0.0438)	(0.0051, 0.0144, 0.0286)	(0.0019, 0.0136, 0.0312)	(0.0132, 0.0342, 0.064)	(0.0129, 0.0331, 0.0682)	(0.0034, 0.0118, 0.025)	(0.0098, 0.0339, 0.0778)	(0.0089, 0.0275, 0.0561)	(0.0094, 0.0235, 0.0453)	(0.0044, 0.0146, 0.0318)	(0.0115, 0.0284, 0.0518)	(0.0062, 0.0162, 0.0308)	(0.0013, 0.0096, 0.0286)	(0.0023, 0.0142, 0.0357)	(0.0121, 0.032, 0.0587)	(0.0063, 0.0236, 0.0534)	(0.003, 0.0114, 0.0241)	(0.0023, 0.0101, 0.0241)	(0.0023, 0.008, 0.0165)
ENSG00000116266	(0.0, 0.0016, 0.0117)	(0.001, 0.0078, 0.0226)	(0.0003, 0.0052, 0.0159)	VG Unavailable	(0.0, 0.0019, 0.0103)	(0.0001, 0.0051, 0.0172)	(0.0004, 0.0046, 0.0123)	(0.0, 0.0, 0.1105)	(0.0, 0.001, 0.0123)	(0.0, 0.0007, 0.0109)	(0.0027, 0.0117, 0.026)	(0.001, 0.0081, 0.0235)	(0.0, 0.0026, 0.0123)	(0.0007, 0.0059, 0.017)	(0.0, 0.0043, 0.019)	(0.0, 0.0021, 0.0136)	(0.0, 0.0039, 0.0162)	(0.0019, 0.009, 0.0226)	(0.0, 0.0022, 0.0094)	(0.0, 0.0017, 0.0101)	(0.0002, 0.004, 0.0132)	(0.0, 0.0031, 0.011)	(0.0018, 0.0103, 0.0249)	(0.0, 0.0041, 0.0181)	(0.0006, 0.007, 0.0207)
ENSG00000116273	(0.0017, 0.0094, 0.0224)	(0.0029, 0.0199, 0.0556)	(0.0004, 0.0065, 0.0182)	(0.0044, 0.0177, 0.04)	(0.0, 0.0045, 0.0171)	(0.0026, 0.0151, 0.0374)	(0.0, 0.0059, 0.0244)	(0.0025, 0.0116, 0.0274)	(0.0015, 0.0081, 0.0222)	(0.0, 0.0, 0.0085)	(0.0, 0.0032, 0.0206)	(0.0009, 0.01, 0.0288)	(0.0049, 0.0278, 0.0663)	(0.0016, 0.0093, 0.0232)	(0.0023, 0.0123, 0.0297)	(0.0, 0.0025, 0.016)	(0.0012, 0.008, 0.0197)	(0.0043, 0.0197, 0.0458)	(0.0, 0.0001, 0.0485)	(0.0, 0.0, 0.0039)	(0.0, 0.006, 0.0257)	(0.0, 0.0005, 0.0245)	(0.0002, 0.0072, 0.0248)	(0.0159, 0.0598, 0.1355)	(0.0, 0.0019, 0.0074)
ENSG00000116288	(0.0033, 0.0077, 0.0139)	(0.0044, 0.0107, 0.02)	(0.0029, 0.0105, 0.0223)	(0.003, 0.0091, 0.0191)	(0.0032, 0.0118, 0.0254)	(0.0021, 0.0096, 0.021)	(0.0054, 0.0156, 0.0308)	(0.0051, 0.012, 0.0217)	(0.0044, 0.0117, 0.0221)	(0.0055, 0.0161, 0.0332)	(0.0021, 0.013, 0.0348)	(0.0031, 0.0078, 0.0148)	(0.01, 0.0289, 0.0568)	(0.004, 0.0126, 0.0264)	(0.0008, 0.005, 0.0122)	(0.0007, 0.0041, 0.0097)	(0.0021, 0.0054, 0.0097)	(0.0026, 0.0074, 0.0151)	(0.001, 0.0047, 0.0107)	(0.0034, 0.0102, 0.0215)	(0.0002, 0.0053, 0.0167)	(0.0055, 0.0163, 0.0327)	(0.0019, 0.0066, 0.0147)	(0.0058, 0.0198, 0.0404)	(0.0025, 0.0061, 0.012)
ENSG00000116337	(0.0, 0.001, 0.0041)	(0.0, 0.0015, 0.0054)	(0.0001, 0.0017, 0.0054)	(0.0, 0.0012, 0.0054)	(0.0006, 0.0054, 0.0153)	(0.0035, 0.018, 0.0456)	(0.0, 0.0018, 0.0085)	(0.0001, 0.002, 0.0059)	(0.0, 0.0004, 0.0034)	(0.0003, 0.0034, 0.0101)	(0.0009, 0.0073, 0.018)	(0.0041, 0.0146, 0.0342)	(0.0009, 0.0054, 0.0137)	(0.0002, 0.0025, 0.0071)	(0.0, 0.0, 0.0136)	(0.0001, 0.0032, 0.011)	(0.0011, 0.0065, 0.0163)	(0.0007, 0.004, 0.0103)	(0.0001, 0.0038, 0.0138)	(0.0, 0.0024, 0.009)	(0.0005, 0.0033, 0.0085)	(0.0003, 0.0021, 0.0055)	(0.0, 0.0005, 0.0079)	(0.0, 0.0026, 0.0117)	(0.0006, 0.0044, 0.0111)
ENSG00000116350	(0.0003, 0.0017, 0.0037)	(0.0001, 0.0014, 0.0041)	(0.0, 0.0005, 0.0033)	(0.0009, 0.0034, 0.0076)	(0.0003, 0.0018, 0.0052)	(0.0002, 0.0014, 0.0038)	(0.0002, 0.0015, 0.0036)	(0.0008, 0.0023, 0.005)	(0.0004, 0.0021, 0.0055)	(0.0, 0.0002, 0.0026)	(0.0006, 0.0027, 0.0059)	(0.0003, 0.0012, 0.0029)	(0.0002, 0.0015, 0.0045)	(0.0002, 0.0012, 0.003)	(0.0, 0.0007, 0.0029)	(0.0, 0.0005, 0.0027)	(0.0, 0.0006, 0.0024)	(0.0011, 0.0034, 0.0066)	(0.0007, 0.0024, 0.0052)	(0.0, 0.0008, 0.003)	(0.0003, 0.0016, 0.0038)	(0.0, 0.0007, 0.0024)	(0.0, 0.0006, 0.0026)	(0.0007, 0.0034, 0.0086)	(0.0006, 0.002, 0.0041)
ENSG00000116353	(0.0012, 0.0132, 0.0416)	(0.0011, 0.0102, 0.0301)	(0.0, 0.0024, 0.0194)	(0.0004, 0.0042, 0.0116)	(0.0004, 0.0049, 0.0151)	(0.001, 0.0093, 0.0259)	(0.008, 0.0307, 0.0712)	(0.0056, 0.0487, 0.1399)	(0.0, 0.0061, 0.0267)	VG Unavailable	(0.0, 0.0, 0.0218)	(0.0041, 0.0226, 0.056)	VG Unavailable	(0.0001, 0.0041, 0.0141)	(0.0016, 0.0152, 0.0469)	(0.0, 0.0, 0.0281)	(0.0, 0.002, 0.0162)	(0.0027, 0.0139, 0.0348)	(0.0004, 0.044, 0.1802)	(0.0, 0.0008, 0.0156)	(0.0, 0.0, 0.0202)	(0.0005, 0.0075, 0.0225)	(0.0001, 0.0044, 0.0158)	(0.0, 0.0053, 0.0218)	(0.0, 0.0037, 0.0166)
ENSG00000116396	(0.0195, 0.0547, 0.1096)	(0.0, 0.0027, 0.0596)	(0.0, 0.0113, 0.0586)	(0.0, 0.0061, 0.0678)	(0.0069, 0.0619, 0.1646)	(0.0, 0.0, 0.0623)	VG Unavailable	(0.0, 0.0014, 0.0903)	VG Unavailable	VG Unavailable	VG Unavailable	(0.0131, 0.044, 0.0937)	(0.0063, 0.0312, 0.0741)	(0.001, 0.0204, 0.0698)	(0.0, 0.0117, 0.0527)	(0.0, 0.013, 0.0517)	(0.005, 0.0306, 0.0752)	(0.0, 0.0123, 0.0572)	(0.0289, 0.0789, 0.1622)	(0.0238, 0.0709, 0.1428)	(0.0067, 0.0387, 0.0978)	(0.0, 0.0088, 0.0489)	(0.0, 0.0311, 0.1438)	VG Unavailable	(0.001, 0.0163, 0.0521)
ENSG00000116406	(0.0047, 0.0168, 0.0378)	(0.0002, 0.0068, 0.0246)	(0.0, 0.0027, 0.0135)	(0.0058, 0.0277, 0.0673)	(0.0031, 0.0155, 0.0354)	(0.0, 0.0024, 0.0196)	(0.0002, 0.006, 0.0212)	(0.0016, 0.0145, 0.0406)	(0.0141, 0.0482, 0.1055)	(0.0087, 0.0292, 0.0678)	(0.0076, 0.0224, 0.0437)	(0.0054, 0.0314, 0.0702)	(0.0204, 0.0578, 0.1197)	(0.0056, 0.0354, 0.0982)	(0.0033, 0.0152, 0.0365)	(0.0018, 0.0127, 0.0341)	(0.0028, 0.0145, 0.0354)	(0.0044, 0.0194, 0.0457)	(0.0, 0.004, 0.0172)	(0.0071, 0.0258, 0.0544)	(0.0007, 0.0181, 0.0579)	(0.0036, 0.0158, 0.0365)	(0.0005, 0.0126, 0.0401)	(0.0062, 0.022, 0.0471)	(0.0, 0.0, 0.0469)
ENSG00000116455	(0.0, 0.007, 0.0266)	(0.0014, 0.016, 0.0489)	(0.0001, 0.0134, 0.0502)	(0.0, 0.0128, 0.0497)	(0.0, 0.0053, 0.036)	(0.0, 0.0, 0.019)	VG Unavailable	(0.0005, 0.0115, 0.0369)	(0.0, 0.0, 0.0336)	(0.0, 0.0, 0.1718)	(0.0002, 0.017, 0.0617)	(0.0052, 0.028, 0.0699)	(0.0007, 0.0177, 0.0581)	(0.0002, 0.0167, 0.0643)	(0.0, 0.0041, 0.0223)	(0.0, 0.007, 0.0394)	(0.0, 0.0123, 0.0511)	(0.0001, 0.0143, 0.0567)	(0.0, 0.01, 0.0525)	(0.0004, 0.0358, 0.123)	(0.0, 0.0101, 0.0485)	(0.0, 0.0, 0.0134)	(0.0, 0.013, 0.051)	(0.0027, 0.0212, 0.0549)	(0.0, 0.0027, 0.0277)
ENSG00000116459	(0.0018, 0.0056, 0.0112)	(0.0005, 0.0028, 0.007)	(0.0004, 0.0047, 0.0135)	(0.0, 0.0014, 0.008)	(0.0004, 0.0048, 0.0133)	(0.002, 0.0107, 0.026)	(0.0, 0.0019, 0.0091)	(0.0026, 0.0072, 0.0146)	(0.0, 0.0017, 0.0116)	(0.0024, 0.0097, 0.0214)	(0.0003, 0.0062, 0.0181)	(0.0027, 0.0074, 0.014)	(0.004, 0.0165, 0.0359)	(0.0001, 0.0029, 0.0102)	(0.0011, 0.0056, 0.0132)	(0.0028, 0.0179, 0.0468)	(0.0007, 0.003, 0.0068)	(0.0018, 0.0067, 0.0153)	(0.0006, 0.0082, 0.0241)	(0.0006, 0.0092, 0.0291)	(0.0, 0.0, 0.0043)	(0.0002, 0.0041, 0.012)	(0.0023, 0.0105, 0.0258)	(0.0005, 0.0029, 0.0072)	(0.0015, 0.0057, 0.0131)
ENSG00000116473	(0.0003, 0.0034, 0.0102)	(0.0022, 0.0085, 0.0181)	(0.0019, 0.005, 0.0106)	(0.0015, 0.0046, 0.009)	(0.002, 0.0083, 0.0186)	(0.0, 0.0024, 0.0122)	(0.0012, 0.0046, 0.0106)	(0.0012, 0.0058, 0.014)	(0.0023, 0.0077, 0.0173)	(0.0008, 0.0042, 0.0106)	(0.0026, 0.0085, 0.0179)	(0.0016, 0.006, 0.0127)	(0.0009, 0.0047, 0.012)	(0.0001, 0.0029, 0.0097)	(0.0026, 0.0076, 0.0154)	(0.0035, 0.0101, 0.0204)	(0.0033, 0.0125, 0.0276)	(0.0001, 0.0019, 0.0067)	(0.0037, 0.0106, 0.0211)	(0.0008, 0.0035, 0.0087)	(0.0008, 0.0029, 0.0065)	(0.0008, 0.0031, 0.0071)	(0.0033, 0.0086, 0.0169)	(0.0002, 0.0026, 0.0083)	(0.0, 0.0025, 0.0099)
ENSG00000116478	(0.001, 0.0095, 0.0283)	(0.0001, 0.0176, 0.0666)	VG Unavailable	VG Unavailable	VG Unavailable	VG Unavailable	VG Unavailable	(0.0066, 0.0379, 0.0927)	VG Unavailable	VG Unavailable	VG Unavailable	(0.0009, 0.0181, 0.0579)	VG Unavailable	VG Unavailable	VG Unavailable	VG Unavailable	(0.0, 0.0018, 0.0195)	(0.0001, 0.0148, 0.0512)	VG Unavailable	VG Unavailable	VG Unavailable	VG Unavailable	VG Unavailable	VG Unavailable	(0.0, 0.0017, 0.0085)
ENSG00000116489	(0.0009, 0.0047, 0.0113)	(0.0015, 0.0062, 0.0138)	(0.0043, 0.0179, 0.0397)	(0.011, 0.027, 0.0543)	(0.0091, 0.0216, 0.0408)	(0.0039, 0.0111, 0.0228)	(0.0001, 0.0029, 0.0093)	(0.0002, 0.0021, 0.0056)	(0.007, 0.0197, 0.0392)	(0.0035, 0.0128, 0.0284)	(0.0015, 0.0099, 0.0261)	(0.0011, 0.0041, 0.0101)	(0.0031, 0.0137, 0.0318)	(0.0029, 0.0098, 0.0222)	(0.0048, 0.0119, 0.0236)	(0.0002, 0.0038, 0.0124)	(0.0032, 0.0114, 0.0249)	(0.0033, 0.0073, 0.0129)	(0.0039, 0.0142, 0.0298)	(0.0051, 0.0195, 0.0458)	(0.0022, 0.0075, 0.0156)	(0.0031, 0.0123, 0.0279)	(0.0119, 0.0478, 0.1086)	(0.0237, 0.0589, 0.1102)	(0.0042, 0.0099, 0.0192)
ENSG00000116497	(0.0006, 0.0091, 0.0296)	(0.0, 0.0038, 0.033)	(0.0017, 0.0238, 0.0724)	(0.0, 0.0, 0.0113)	(0.0, 0.0082, 0.0486)	(0.0003, 0.0168, 0.0593)	(0.001, 0.0173, 0.0557)	(0.001, 0.0208, 0.0647)	(0.0, 0.0074, 0.0335)	(0.0, 0.003, 0.0256)	(0.0001, 0.0088, 0.0339)	(0.0036, 0.0205, 0.0524)	(0.0, 0.0, 0.3349)	(0.0, 0.0103, 0.0414)	(0.0015, 0.0179, 0.0581)	(0.0, 0.0039, 0.0378)	(0.0, 0.0031, 0.0224)	(0.0007, 0.0173, 0.0596)	(0.0, 0.0034, 0.0288)	(0.0, 0.0009, 0.0083)	(0.0, 0.0054, 0.0292)	(0.0045, 0.0272, 0.0663)	(0.0, 0.0057, 0.0251)	(0.0, 0.0054, 0.0263)	(0.0001, 0.0065, 0.0235)
ENSG00000116514	VG Unavailable	VG Unavailable	(0.0, 0.0042, 0.0172)	(0.0011, 0.0076, 0.0217)	(0.0019, 0.0154, 0.0424)	(0.0, 0.002, 0.0124)	(0.0018, 0.0099, 0.025)	VG Unavailable	(0.0, 0.001, 0.0118)	(0.0006, 0.0054, 0.015)	(0.0018, 0.0117, 0.0309)	VG Unavailable	(0.0006, 0.0048, 0.0135)	(0.0011, 0.0087, 0.0235)	(0.0, 0.0038, 0.015)	(0.0021, 0.0134, 0.0353)	VG Unavailable	VG Unavailable	(0.0004, 0.005, 0.0154)	(0.0, 0.0022, 0.0088)	(0.0003, 0.0041, 0.0129)	(0.0027, 0.0098, 0.0221)	(0.0, 0.003, 0.0148)	(0.0, 0.0, 0.1848)	(0.0, 0.0, 0.0389)
ENSG00000116521	(0.0027, 0.0118, 0.0267)	(0.0, 0.0023, 0.0092)	(0.0016, 0.0092, 0.0219)	(0.0, 0.0027, 0.0103)	(0.0003, 0.0036, 0.0107)	VG Unavailable	(0.0, 0.0018, 0.0093)	(0.0081, 0.0259, 0.0546)	VG Unavailable	(0.0016, 0.009, 0.0207)	(0.0001, 0.0041, 0.0132)	(0.0024, 0.0092, 0.0224)	(0.001, 0.0078, 0.021)	(0.0, 0.002, 0.011)	(0.0035, 0.0176, 0.0405)	(0.0063, 0.0186, 0.037)	(0.0056, 0.0327, 0.0845)	(0.0007, 0.0055, 0.0148)	(0.0015, 0.0061, 0.0132)	(0.0012, 0.009, 0.0251)	(0.0023, 0.01, 0.0225)	(0.0016, 0.0066, 0.0151)	(0.0022, 0.0105, 0.027)	(0.0011, 0.0067, 0.0174)	(0.0007, 0.0047, 0.0121)
ENSG00000116525	(0.0004, 0.0137, 0.0497)	(0.0, 0.0101, 0.0534)	VG Unavailable	(0.0, 0.0169, 0.0642)	(0.0, 0.013, 0.0584)	(0.0, 0.0062, 0.0554)	(0.0006, 0.0229, 0.0766)	(0.0042, 0.0391, 0.1046)	VG Unavailable	VG Unavailable	(0.0, 0.0, 0.0289)	(0.0032, 0.0353, 0.097)	(0.0, 0.0211, 0.0858)	(0.0, 0.0, 0.1597)	(0.0102, 0.0612, 0.157)	(0.0, 0.0068, 0.0886)	(0.0051, 0.0405, 0.115)	(0.0015, 0.0189, 0.0524)	(0.0, 0.014, 0.0754)	VG Unavailable	(0.0, 0.0, 0.0841)	(0.0073, 0.058, 0.1582)	(0.0, 0.0126, 0.0693)	(0.0, 0.0026, 0.0704)	(0.0037, 0.0382, 0.1112)
ENSG00000116539	(0.002, 0.0077, 0.0166)	(0.0009, 0.0069, 0.0176)	(0.0039, 0.0216, 0.0546)	(0.0097, 0.0418, 0.1038)	(0.0, 0.0054, 0.0296)	(0.0, 0.0081, 0.0377)	(0.0, 0.0058, 0.0418)	(0.0007, 0.0058, 0.0159)	(0.0002, 0.0174, 0.0634)	(0.0, 0.0079, 0.0318)	(0.0, 0.0154, 0.0675)	(0.0036, 0.0123, 0.0286)	(0.0115, 0.0613, 0.1432)	(0.0, 0.0035, 0.0356)	(0.0028, 0.0247, 0.0688)	(0.0012, 0.0157, 0.0504)	(0.0036, 0.0132, 0.0295)	(0.0029, 0.0095, 0.0206)	(0.0027, 0.0172, 0.0458)	(0.0, 0.0017, 0.0436)	(0.0016, 0.017, 0.0509)	(0.0, 0.0053, 0.036)	(0.0, 0.0, 0.1914)	(0.0012, 0.0167, 0.0492)	(0.0008, 0.006, 0.016)
ENSG00000116560	(0.0004, 0.0012, 0.0023)	(0.0006, 0.0016, 0.0032)	(0.0004, 0.0021, 0.0051)	(0.0005, 0.0023, 0.0051)	(0.0019, 0.0042, 0.0079)	(0.0008, 0.0021, 0.004)	(0.0005, 0.0024, 0.0057)	(0.0005, 0.0012, 0.0023)	(0.0009, 0.0061, 0.017)	VG Unavailable	(0.0004, 0.0023, 0.0052)	(0.0007, 0.0021, 0.0042)	(0.0003, 0.0029, 0.0081)	(0.0036, 0.011, 0.022)	(0.001, 0.0026, 0.0048)	(0.0008, 0.0025, 0.0051)	(0.0002, 0.001, 0.0022)	(0.0003, 0.0009, 0.002)	(0.0015, 0.0055, 0.0113)	(0.0005, 0.0014, 0.0027)	(0.0003, 0.0027, 0.0072)	(0.0005, 0.0016, 0.0034)	(0.0006, 0.003, 0.0074)	VG Unavailable	(0.0005, 0.0014, 0.0027)
ENSG00000116574	VG Unavailable	VG Unavailable	VG Unavailable	VG Unavailable	VG Unavailable	VG Unavailable	VG Unavailable	VG Unavailable	VG Unavailable	VG Unavailable	VG Unavailable	VG Unavailable	(0.0, 0.0396, 0.1689)	VG Unavailable	VG Unavailable	VG Unavailable	VG Unavailable	VG Unavailable	VG Unavailable	VG Unavailable	VG Unavailable	VG Unavailable	VG Unavailable	VG Unavailable	VG Unavailable
ENSG00000116580	(0.0157, 0.044, 0.0906)	(0.0, 0.0008, 0.0314)	(0.0003, 0.0193, 0.0685)	(0.0005, 0.0177, 0.0545)	(0.0001, 0.009, 0.0352)	(0.0, 0.0109, 0.0536)	(0.0, 0.0125, 0.0506)	(0.0027, 0.0179, 0.0466)	(0.0, 0.0088, 0.0383)	(0.0006, 0.0174, 0.0608)	(0.0, 0.0179, 0.0746)	(0.0004, 0.0155, 0.0511)	(0.0011, 0.0329, 0.1183)	(0.0001, 0.0137, 0.0552)	(0.0, 0.0104, 0.0555)	(0.0, 0.0005, 0.1361)	(0.0, 0.0064, 0.0264)	(0.0021, 0.0191, 0.06)	(0.0016, 0.0146, 0.0405)	(0.0054, 0.0398, 0.1081)	(0.0, 0.0008, 0.0709)	(0.0, 0.0126, 0.0556)	(0.0048, 0.0348, 0.0943)	(0.0, 0.0021, 0.0516)	(0.005, 0.0303, 0.0786)
ENSG00000116584	(0.0, 0.0, 0.0331)	(0.0, 0.0089, 0.0309)	(0.0, 0.0029, 0.0363)	(0.0, 0.0148, 0.0801)	(0.0, 0.0, 0.0263)	VG Unavailable	(0.0002, 0.0169, 0.0619)	(0.0016, 0.0181, 0.0501)	(0.0002, 0.0187, 0.0685)	(0.0, 0.0036, 0.0136)	(0.0, 0.0, 0.7681)	(0.0097, 0.054, 0.14)	(0.0016, 0.0201, 0.0602)	(0.0008, 0.0262, 0.0824)	VG Unavailable	(0.0, 0.0, 0.0435)	(0.0, 0.0, 0.2591)	(0.0056, 0.0291, 0.0726)	(0.0054, 0.0238, 0.0564)	(0.0, 0.0116, 0.0656)	(0.0006, 0.0106, 0.034)	(0.0045, 0.0262, 0.0632)	(0.0015, 0.0176, 0.0485)	(0.0008, 0.0128, 0.0404)	(0.0012, 0.0133, 0.0395)
ENSG00000116586	VG Unavailable	VG Unavailable	VG Unavailable	VG Unavailable	VG Unavailable	VG Unavailable	VG Unavailable	VG Unavailable	VG Unavailable	VG Unavailable	VG Unavailable	VG Unavailable	VG Unavailable	VG Unavailable	VG Unavailable	VG Unavailable	VG Unavailable	VG Unavailable	VG Unavailable	VG Unavailable	VG Unavailable	VG Unavailable	VG Unavailable	(0.0011, 0.0089, 0.0243)	VG Unavailable
ENSG00000116604	(0.0003, 0.0021, 0.0058)	(0.0, 0.0, 0.0051)	(0.0, 0.0011, 0.0041)	(0.0001, 0.0027, 0.0095)	(0.0004, 0.0035, 0.0094)	(0.0, 0.0008, 0.0043)	(0.0, 0.0001, 0.0117)	(0.0001, 0.0015, 0.0055)	(0.0, 0.0, 0.007)	(0.0, 0.0004, 0.0031)	(0.0, 0.0013, 0.0062)	(0.0005, 0.0028, 0.0072)	(0.0, 0.0021, 0.0083)	(0.0008, 0.0038, 0.0083)	(0.0, 0.0003, 0.0053)	(0.0, 0.0016, 0.006)	(0.0002, 0.0015, 0.0047)	(0.0016, 0.0062, 0.0137)	(0.0, 0.001, 0.0041)	(0.0, 0.0008, 0.0031)	(0.0, 0.0006, 0.0025)	(0.0, 0.0007, 0.0029)	(0.0, 0.0017, 0.0056)	(0.0002, 0.0019, 0.0054)	(0.0001, 0.0011, 0.0034)
ENSG00000116641	(0.0, 0.0, 0.0094)	(0.0, 0.0018, 0.0173)	(0.0, 0.0, 0.013)	(0.0, 0.0093, 0.0351)	VG Unavailable	(0.0, 0.0078, 0.0368)	(0.0005, 0.0121, 0.0413)	(0.0009, 0.0107, 0.0316)	(0.0, 0.0, 0.0156)	(0.0003, 0.0158, 0.0516)	(0.0191, 0.1195, 0.2954)	(0.0019, 0.0167, 0.0467)	(0.0, 0.0048, 0.0277)	(0.0027, 0.018, 0.0455)	VG Unavailable	(0.0, 0.002, 0.0478)	(0.0026, 0.0132, 0.0319)	(0.0043, 0.018, 0.0434)	(0.0, 0.0149, 0.0521)	(0.0014, 0.012, 0.0333)	(0.0, 0.0022, 0.0256)	(0.0, 0.009, 0.0372)	(0.0261, 0.1159, 0.2749)	(0.0028, 0.029, 0.0811)	(0.0007, 0.0067, 0.0197)
ENSG00000116649	(0.0, 0.0, 0.0076)	(0.0, 0.001, 0.0074)	(0.0, 0.0054, 0.0215)	VG Unavailable	(0.0008, 0.0049, 0.0133)	(0.0, 0.0037, 0.0155)	(0.0, 0.0707, 0.3132)	(0.0, 0.0002, 0.0076)	VG Unavailable	VG Unavailable	(0.0007, 0.0067, 0.0186)	(0.0018, 0.0066, 0.0153)	VG Unavailable	(0.0013, 0.0061, 0.0158)	(0.0, 0.0, 0.0056)	(0.0001, 0.0036, 0.0126)	(0.0037, 0.0141, 0.0319)	(0.0, 0.0, 0.0056)	VG Unavailable	(0.0001, 0.0032, 0.0113)	(0.0009, 0.007, 0.0181)	(0.0, 0.0015, 0.0117)	(0.0005, 0.0046, 0.0137)	VG Unavailable	(0.0, 0.0013, 0.006)
ENSG00000116663	(0.0058, 0.0247, 0.0573)	(0.0021, 0.0168, 0.0506)	(0.0001, 0.0078, 0.0301)	(0.0056, 0.0284, 0.0626)	VG Unavailable	(0.0, 0.0041, 0.0353)	(0.0048, 0.0258, 0.0648)	(0.0028, 0.0244, 0.0658)	(0.0007, 0.0096, 0.03)	VG Unavailable	(0.004, 0.0192, 0.047)	(0.0138, 0.0395, 0.08)	(0.0022, 0.0294, 0.0936)	(0.0095, 0.0348, 0.0819)	(0.004, 0.0412, 0.1149)	(0.0026, 0.0215, 0.054)	(0.0068, 0.0321, 0.0833)	(0.0077, 0.0319, 0.0728)	(0.0011, 0.0202, 0.0713)	(0.0372, 0.146, 0.3499)	(0.0127, 0.0405, 0.0797)	(0.0023, 0.0168, 0.0446)	(0.0122, 0.0426, 0.0917)	(0.0109, 0.0683, 0.1769)	(0.0114, 0.042, 0.0926)
ENSG00000116668	(0.0, 0.0168, 0.0618)	(0.0005, 0.016, 0.0605)	(0.0, 0.0124, 0.0596)	(0.0053, 0.0362, 0.0943)	(0.0002, 0.0241, 0.1009)	(0.0001, 0.0182, 0.072)	VG Unavailable	(0.0016, 0.0197, 0.063)	(0.0, 0.013, 0.1419)	(0.0, 0.0118, 0.0671)	(0.0, 0.0, 0.0163)	(0.0052, 0.0391, 0.096)	(0.0074, 0.0376, 0.1022)	(0.0, 0.014, 0.0647)	(0.0123, 0.0494, 0.1147)	(0.0, 0.022, 0.0901)	(0.0132, 0.0552, 0.123)	(0.0, 0.0018, 0.0877)	(0.0093, 0.0507, 0.1291)	(0.0, 0.006, 0.0387)	(0.0001, 0.0373, 0.1381)	(0.0, 0.0, 0.091)	(0.0, 0.0, 0.4756)	(0.0, 0.0078, 0.073)	(0.0, 0.0117, 0.0581)
ENSG00000116670	(0.0, 0.0096, 0.0354)	(0.0034, 0.0277, 0.0765)	VG Unavailable	(0.0005, 0.0195, 0.0715)	VG Unavailable	VG Unavailable	(0.0056, 0.0477, 0.1382)	(0.0037, 0.0432, 0.1204)	(0.0, 0.017, 0.0712)	VG Unavailable	VG Unavailable	(0.0031, 0.0211, 0.0544)	VG Unavailable	VG Unavailable	VG Unavailable	VG Unavailable	(0.0, 0.0013, 0.0275)	(0.011, 0.0521, 0.1355)	(0.0033, 0.036, 0.0963)	VG Unavailable	(0.0019, 0.0319, 0.0996)	(0.0009, 0.0436, 0.1515)	(0.0001, 0.0292, 0.1069)	VG Unavailable	(0.0, 0.0003, 0.0458)
ENSG00000116678	(0.0, 0.0118, 0.048)	(0.0129, 0.0591, 0.1519)	(0.0, 0.0115, 0.0588)	VG Unavailable	VG Unavailable	VG Unavailable	(0.0159, 0.0641, 0.1522)	(0.0101, 0.0528, 0.124)	(0.0, 0.0, 0.0199)	(0.0359, 0.092, 0.1863)	(0.0186, 0.0902, 0.217)	(0.0298, 0.0813, 0.1645)	(0.0, 0.0122, 0.0565)	(0.0105, 0.0476, 0.1157)	(0.0, 0.0041, 0.1384)	(0.0126, 0.0791, 0.2064)	(0.0048, 0.036, 0.1009)	(0.0178, 0.086, 0.1955)	(0.0059, 0.03, 0.0744)	(0.0042, 0.0326, 0.0878)	(0.0138, 0.051, 0.1207)	VG Unavailable	(0.0163, 0.0545, 0.1156)	(0.0115, 0.057, 0.1302)	(0.0, 0.0155, 0.0576)
ENSG00000116679	(0.0008, 0.006, 0.016)	(0.0085, 0.0237, 0.047)	(0.0023, 0.0119, 0.0281)	(0.0095, 0.03, 0.0624)	(0.0087, 0.0409, 0.0993)	(0.0038, 0.0162, 0.0364)	(0.0033, 0.0186, 0.0443)	(0.0042, 0.0144, 0.0322)	(0.0089, 0.0306, 0.0642)	(0.011, 0.0261, 0.0477)	(0.0067, 0.0225, 0.0463)	(0.0024, 0.0172, 0.0509)	(0.006, 0.0203, 0.0413)	(0.0036, 0.0158, 0.0356)	(0.0013, 0.0087, 0.0228)	(0.0042, 0.0186, 0.0461)	(0.0002, 0.0042, 0.0129)	(0.0107, 0.0252, 0.046)	(0.0001, 0.0051, 0.0179)	(0.0007, 0.0071, 0.0202)	(0.0075, 0.0296, 0.0674)	(0.0037, 0.016, 0.0347)	(0.0058, 0.0168, 0.0339)	(0.0029, 0.0154, 0.0375)	(0.0024, 0.0097, 0.0233)
ENSG00000116685	(0.0, 0.0023, 0.02)	(0.017, 0.0573, 0.1233)	(0.0047, 0.021, 0.0511)	(0.0, 0.0048, 0.0245)	(0.0003, 0.0106, 0.0339)	(0.0038, 0.019, 0.047)	(0.0, 0.002, 0.0201)	(0.0003, 0.0087, 0.0249)	(0.0, 0.0033, 0.0223)	(0.0074, 0.0293, 0.0682)	(0.0, 0.0, 0.1093)	(0.0, 0.0018, 0.0211)	(0.0, 0.0033, 0.0234)	(0.0, 0.0, 0.1143)	(0.0088, 0.0312, 0.0693)	(0.0, 0.008, 0.033)	(0.0037, 0.0197, 0.0485)	(0.0014, 0.0099, 0.0271)	(0.0, 0.0008, 0.0145)	(0.0045, 0.0207, 0.0487)	(0.0, 0.0002, 0.0788)	(0.0004, 0.0088, 0.0286)	(0.003, 0.0197, 0.0563)	(0.0004, 0.0077, 0.021)	(0.0, 0.0019, 0.0201)
ENSG00000116688	(0.0017, 0.0055, 0.0123)	(0.0009, 0.0043, 0.0103)	(0.0001, 0.0017, 0.0051)	(0.0, 0.0011, 0.005)	(0.0017, 0.0062, 0.0145)	(0.0007, 0.004, 0.0102)	(0.0, 0.0014, 0.0051)	(0.0015, 0.0068, 0.0161)	(0.0, 0.001, 0.005)	(0.0001, 0.0021, 0.0074)	(0.0012, 0.0074, 0.0196)	(0.0014, 0.0043, 0.0094)	(0.0, 0.0006, 0.0051)	(0.0002, 0.0019, 0.0053)	(0.0001, 0.0022, 0.0068)	(0.0013, 0.0055, 0.0129)	(0.0008, 0.0034, 0.0079)	(0.0001, 0.0016, 0.0061)	(0.0001, 0.0017, 0.0056)	(0.0029, 0.0087, 0.0179)	(0.0007, 0.0033, 0.0079)	(0.0, 0.0003, 0.0053)	(0.0004, 0.0035, 0.0099)	(0.0, 0.0024, 0.0081)	(0.0012, 0.0036, 0.0075)
ENSG00000116691	(0.0, 0.0013, 0.0068)	(0.0, 0.0003, 0.0124)	(0.002, 0.011, 0.0279)	(0.003, 0.0102, 0.0222)	(0.0031, 0.0152, 0.0359)	(0.0013, 0.0076, 0.0182)	(0.0, 0.0, 0.0134)	(0.0068, 0.0178, 0.0334)	(0.0006, 0.0038, 0.01)	(0.0009, 0.0048, 0.0124)	(0.0001, 0.0037, 0.012)	(0.0015, 0.0059, 0.0133)	(0.0, 0.0016, 0.0084)	(0.0023, 0.0093, 0.0195)	(0.0002, 0.0025, 0.0079)	(0.002, 0.0063, 0.0139)	(0.0005, 0.0047, 0.0131)	(0.0, 0.0086, 0.0373)	(0.0, 0.0001, 0.0261)	(0.0, 0.0016, 0.0096)	(0.003, 0.0096, 0.0203)	(0.0, 0.0004, 0.0095)	(0.0017, 0.0084, 0.019)	(0.0029, 0.0101, 0.0218)	(0.0008, 0.0051, 0.0134)
ENSG00000116698	(0.0023, 0.0062, 0.0122)	(0.0033, 0.0092, 0.0171)	(0.0016, 0.0052, 0.0108)	(0.001, 0.0052, 0.0128)	(0.0006, 0.0032, 0.008)	(0.0012, 0.0057, 0.013)	(0.0007, 0.0037, 0.009)	(0.0048, 0.0143, 0.0286)	(0.0006, 0.0041, 0.0104)	(0.0013, 0.0044, 0.0094)	(0.0008, 0.0033, 0.0079)	(0.0016, 0.0048, 0.0098)	(0.0018, 0.0065, 0.0134)	(0.0005, 0.0024, 0.0062)	(0.0001, 0.0026, 0.008)	(0.0004, 0.0037, 0.0102)	(0.005, 0.0121, 0.0228)	(0.0034, 0.0093, 0.0183)	(0.0007, 0.0032, 0.007)	(0.0008, 0.0038, 0.0089)	(0.0016, 0.0055, 0.0121)	(0.0006, 0.0039, 0.0096)	(0.0017, 0.0078, 0.0178)	(0.0007, 0.004, 0.0098)	(0.0016, 0.0055, 0.0125)
ENSG00000116701	(0.0095, 0.0276, 0.0555)	(0.005, 0.0128, 0.0254)	(0.0032, 0.011, 0.0245)	(0.0045, 0.0161, 0.0355)	(0.0014, 0.0076, 0.0187)	(0.0057, 0.0272, 0.0616)	(0.0028, 0.009, 0.0203)	(0.0034, 0.0211, 0.0529)	(0.0014, 0.0082, 0.0206)	(0.003, 0.0123, 0.0293)	(0.0018, 0.0079, 0.0197)	(0.0045, 0.0143, 0.0308)	(0.0041, 0.0156, 0.0358)	(0.0008, 0.0042, 0.0103)	(0.0001, 0.0036, 0.0112)	(0.0005, 0.0059, 0.0176)	(0.0128, 0.0304, 0.0561)	(0.0068, 0.0231, 0.0467)	(0.0014, 0.0059, 0.0138)	(0.0016, 0.0133, 0.0337)	(0.0039, 0.0131, 0.0269)	(0.0001, 0.0024, 0.0085)	(0.0015, 0.0099, 0.0248)	(0.0041, 0.0134, 0.0272)	(0.0051, 0.0174, 0.0361)
ENSG00000116704	(0.009, 0.0292, 0.059)	(0.0013, 0.0104, 0.0272)	(0.0, 0.0, 0.4052)	(0.0044, 0.0328, 0.1028)	(0.0, 0.0025, 0.076)	VG Unavailable	(0.0026, 0.0208, 0.0577)	(0.0061, 0.021, 0.0436)	(0.0023, 0.0182, 0.0513)	(0.0057, 0.0258, 0.0679)	(0.0044, 0.02, 0.0484)	(0.0069, 0.0246, 0.0562)	(0.0008, 0.0146, 0.0432)	VG Unavailable	(0.0, 0.0057, 0.0691)	(0.0, 0.0043, 0.0364)	(0.0052, 0.0227, 0.0539)	(0.0021, 0.0123, 0.0319)	(0.001, 0.0211, 0.0634)	(0.0024, 0.0149, 0.0395)	(0.0, 0.0095, 0.0386)	(0.0015, 0.0162, 0.0459)	(0.0, 0.0081, 0.0368)	(0.0085, 0.0442, 0.1099)	(0.001, 0.0111, 0.0317)
ENSG00000116711	VG Unavailable	VG Unavailable	VG Unavailable	VG Unavailable	VG Unavailable	VG Unavailable	VG Unavailable	(0.0029, 0.0786, 0.2461)	VG Unavailable	VG Unavailable	VG Unavailable	VG Unavailable	VG Unavailable	VG Unavailable	VG Unavailable	VG Unavailable	VG Unavailable	VG Unavailable	VG Unavailable	VG Unavailable	VG Unavailable	VG Unavailable	VG Unavailable	VG Unavailable	VG Unavailable
ENSG00000116717	(0.0131, 0.0347, 0.0688)	(0.0031, 0.0177, 0.0414)	(0.0031, 0.0227, 0.0711)	(0.0, 0.0, 0.0245)	(0.0, 0.0025, 0.0426)	(0.0, 0.0, 0.06)	(0.0, 0.0104, 0.0576)	(0.0017, 0.0122, 0.0307)	(0.005, 0.0273, 0.0696)	(0.0, 0.0096, 0.0538)	(0.0098, 0.0556, 0.148)	(0.0032, 0.0141, 0.0324)	(0.0051, 0.0356, 0.1019)	(0.0059, 0.0449, 0.1248)	(0.0023, 0.0335, 0.1058)	(0.0, 0.0145, 0.0572)	(0.0025, 0.0134, 0.0327)	(0.0096, 0.0377, 0.0829)	(0.0029, 0.019, 0.0518)	VG Unavailable	(0.0, 0.0035, 0.0572)	(0.0009, 0.0158, 0.0476)	(0.0094, 0.0759, 0.2304)	(0.0091, 0.0429, 0.1003)	(0.0002, 0.0068, 0.0231)
ENSG00000116731	(0.0, 0.001, 0.0042)	(0.0009, 0.0041, 0.0091)	(0.0025, 0.0064, 0.0118)	(0.0018, 0.0059, 0.0133)	(0.0025, 0.0062, 0.0119)	(0.003, 0.009, 0.0182)	(0.0, 0.0005, 0.003)	(0.0, 0.0011, 0.0044)	(0.0004, 0.0025, 0.0061)	(0.0019, 0.0085, 0.0197)	(0.0005, 0.0022, 0.0048)	(0.0001, 0.0021, 0.0066)	(0.0016, 0.0054, 0.0109)	(0.0016, 0.004, 0.0078)	(0.0017, 0.0048, 0.0093)	(0.0017, 0.0057, 0.0121)	(0.0002, 0.0042, 0.0116)	(0.0, 0.0004, 0.0053)	(0.0014, 0.0036, 0.0072)	(0.0001, 0.0015, 0.004)	(0.0013, 0.0036, 0.007)	(0.0006, 0.0031, 0.0071)	(0.0038, 0.0085, 0.0154)	(0.0027, 0.0093, 0.0192)	(0.0008, 0.0038, 0.0097)
ENSG00000116741	VG Unavailable	VG Unavailable	VG Unavailable	VG Unavailable	VG Unavailable	(0.0107, 0.0865, 0.2318)	VG Unavailable	VG Unavailable	VG Unavailable	VG Unavailable	VG Unavailable	VG Unavailable	VG Unavailable	VG Unavailable	VG Unavailable	(0.0053, 0.0707, 0.2184)	VG Unavailable	VG Unavailable	VG Unavailable	(0.0364, 0.1075, 0.2205)	VG Unavailable	VG Unavailable	VG Unavailable	VG Unavailable	VG Unavailable
ENSG00000116747	(0.0, 0.0046, 0.0164)	(0.0, 0.0, 0.0056)	(0.0023, 0.0132, 0.0341)	(0.0001, 0.0075, 0.0291)	(0.0009, 0.0261, 0.085)	(0.0008, 0.0112, 0.0347)	(0.0004, 0.0074, 0.0234)	(0.0059, 0.0246, 0.0561)	(0.0033, 0.0136, 0.0319)	(0.0009, 0.0081, 0.0236)	(0.0, 0.0058, 0.0245)	(0.0, 0.0049, 0.0214)	(0.0031, 0.0134, 0.0307)	(0.0017, 0.0106, 0.0268)	(0.0, 0.0032, 0.0173)	(0.0016, 0.0109, 0.0278)	(0.0, 0.0013, 0.0191)	(0.0, 0.0048, 0.02)	(0.0, 0.0, 0.0157)	(0.0007, 0.0073, 0.0223)	(0.0, 0.0079, 0.0303)	(0.0, 0.0013, 0.0111)	(0.0003, 0.0108, 0.038)	(0.0006, 0.0081, 0.0237)	(0.0013, 0.0089, 0.0235)
ENSG00000116750	(0.0, 0.0028, 0.0566)	VG Unavailable	(0.0004, 0.0189, 0.0694)	(0.0011, 0.0233, 0.0754)	VG Unavailable	(0.0, 0.0, 0.0245)	(0.0, 0.0042, 0.0635)	(0.0, 0.0149, 0.0631)	(0.0023, 0.0241, 0.0728)	VG Unavailable	(0.0, 0.0, 0.0416)	VG Unavailable	(0.0121, 0.0672, 0.171)	(0.0, 0.0082, 0.0363)	(0.0019, 0.0237, 0.0681)	(0.0, 0.0, 0.0617)	(0.0099, 0.0478, 0.1173)	(0.0009, 0.0305, 0.0954)	(0.0, 0.0104, 0.0563)	(0.0051, 0.0247, 0.0648)	VG Unavailable	(0.0016, 0.0276, 0.0854)	(0.0, 0.0038, 0.0463)	VG Unavailable	(0.0076, 0.0536, 0.1389)
ENSG00000116752	(0.0012, 0.0068, 0.017)	(0.0, 0.0014, 0.0097)	(0.0, 0.0028, 0.011)	(0.0005, 0.0059, 0.0166)	(0.0002, 0.004, 0.0126)	(0.0001, 0.0046, 0.0175)	(0.0034, 0.0168, 0.0413)	(0.0001, 0.0044, 0.0152)	(0.0, 0.0, 0.0077)	(0.0, 0.0032, 0.0128)	(0.0007, 0.0102, 0.032)	(0.0016, 0.0084, 0.0201)	(0.0, 0.0, 0.0067)	(0.0002, 0.0037, 0.0114)	(0.0, 0.0032, 0.0124)	(0.0013, 0.0093, 0.0245)	(0.0, 0.0036, 0.0156)	(0.0, 0.0, 0.005)	(0.0, 0.0024, 0.0105)	(0.0001, 0.0043, 0.0152)	(0.0003, 0.0048, 0.0143)	(0.0012, 0.0088, 0.0242)	(0.0, 0.0016, 0.0141)	(0.0, 0.0016, 0.0085)	(0.0, 0.0017, 0.0084)
ENSG00000116754	(0.0015, 0.005, 0.0107)	(0.0006, 0.0073, 0.0215)	(0.0004, 0.0027, 0.0069)	(0.0015, 0.0061, 0.0142)	(0.0019, 0.006, 0.0131)	(0.0034, 0.0102, 0.0209)	(0.0029, 0.0094, 0.021)	(0.0009, 0.0062, 0.0164)	(0.0, 0.0002, 0.0151)	(0.0, 0.0022, 0.0084)	(0.0018, 0.008, 0.0203)	(0.0066, 0.0209, 0.0443)	(0.0001, 0.0038, 0.0119)	(0.0003, 0.0031, 0.0089)	(0.0007, 0.0046, 0.0131)	(0.0001, 0.003, 0.0113)	(0.0023, 0.0066, 0.0122)	(0.0008, 0.0076, 0.0205)	(0.0023, 0.0104, 0.0262)	(0.0004, 0.0028, 0.0076)	(0.0001, 0.0049, 0.0182)	(0.0017, 0.0083, 0.0201)	(0.0083, 0.0199, 0.0381)	(0.0034, 0.0212, 0.0567)	(0.0028, 0.0113, 0.0254)
ENSG00000116761	(0.0028, 0.0236, 0.0675)	(0.0051, 0.0341, 0.0901)	(0.0157, 0.0726, 0.1664)	(0.0042, 0.032, 0.0906)	(0.0033, 0.0304, 0.087)	(0.0228, 0.1185, 0.2889)	(0.0034, 0.0346, 0.0993)	VG Unavailable	(0.0045, 0.0216, 0.0575)	(0.0, 0.0134, 0.0557)	(0.0082, 0.042, 0.1018)	(0.0277, 0.0875, 0.1832)	(0.0031, 0.0228, 0.0611)	(0.0068, 0.0292, 0.0677)	(0.0078, 0.0336, 0.0766)	(0.0031, 0.0353, 0.1007)	VG Unavailable	(0.0105, 0.0616, 0.1714)	(0.0007, 0.01, 0.0328)	(0.0081, 0.0312, 0.0726)	(0.051, 0.2117, 0.4822)	(0.0024, 0.019, 0.0504)	(0.0259, 0.0766, 0.1618)	(0.0, 0.0, 0.4314)	(0.0, 0.0115, 0.0622)
ENSG00000116771	(0.0041, 0.0197, 0.0516)	(0.0154, 0.0549, 0.1245)	(0.0298, 0.0851, 0.171)	(0.0182, 0.061, 0.1432)	(0.0133, 0.0581, 0.1357)	(0.0053, 0.0506, 0.1396)	(0.0225, 0.0798, 0.1792)	(0.0032, 0.019, 0.0509)	(0.0296, 0.0855, 0.1737)	(0.0102, 0.0482, 0.1232)	(0.0163, 0.0597, 0.1377)	(0.0158, 0.0471, 0.0995)	(0.01, 0.0503, 0.1319)	(0.0274, 0.0855, 0.1813)	(0.0263, 0.1044, 0.2301)	(0.0228, 0.1085, 0.2482)	(0.0139, 0.0442, 0.088)	(0.0139, 0.0441, 0.0926)	(0.0069, 0.0402, 0.0957)	(0.0032, 0.0296, 0.0798)	(0.0109, 0.0511, 0.1354)	(0.0153, 0.0483, 0.1004)	(0.0, 0.0052, 0.0388)	(0.0174, 0.062, 0.1354)	(0.0066, 0.0278, 0.0641)
ENSG00000116786	(0.001, 0.003, 0.0062)	(0.0002, 0.0015, 0.004)	(0.0011, 0.0051, 0.0122)	(0.0, 0.0029, 0.0104)	(0.0, 0.0022, 0.0077)	(0.0, 0.0, 0.0063)	(0.0001, 0.0012, 0.0035)	(0.0004, 0.0016, 0.0036)	(0.0, 0.0008, 0.004)	(0.0003, 0.0017, 0.004)	(0.0002, 0.003, 0.009)	(0.001, 0.0034, 0.0069)	(0.0, 0.0019, 0.0073)	(0.013, 0.035, 0.0699)	(0.0008, 0.0067, 0.0165)	(0.0, 0.0, 0.0074)	(0.0007, 0.0025, 0.0055)	(0.0006, 0.0021, 0.0046)	(0.0005, 0.003, 0.0071)	(0.0, 0.0003, 0.005)	(0.0001, 0.0019, 0.0059)	(0.0004, 0.0028, 0.007)	(0.0048, 0.0139, 0.0261)	(0.0005, 0.0033, 0.0093)	(0.001, 0.0032, 0.0067)
ENSG00000116791	(0.0097, 0.02, 0.0332)	(0.0065, 0.0193, 0.0386)	(0.0252, 0.0474, 0.0779)	(0.015, 0.0321, 0.0575)	(0.0138, 0.0311, 0.0537)	(0.0174, 0.0395, 0.0684)	(0.0496, 0.1014, 0.175)	(0.0164, 0.0319, 0.0515)	(0.0427, 0.1221, 0.2626)	(0.1088, 0.2518, 0.4484)	(0.0186, 0.0423, 0.0764)	(0.0135, 0.0277, 0.0483)	(0.0432, 0.0905, 0.1526)	(0.0194, 0.0399, 0.0673)	(0.0092, 0.0239, 0.045)	(0.013, 0.0291, 0.0524)	(0.0113, 0.0228, 0.0375)	(0.0032, 0.0073, 0.0126)	(0.0206, 0.045, 0.0796)	(0.0156, 0.0372, 0.0689)	(0.0225, 0.0419, 0.0691)	(0.0296, 0.066, 0.1171)	(0.0243, 0.0494, 0.083)	(0.0318, 0.0674, 0.1183)	(0.0169, 0.0334, 0.0555)
ENSG00000116793	(0.0, 0.0, 0.1129)	(0.0011, 0.0121, 0.0354)	(0.0, 0.0008, 0.0407)	(0.0015, 0.0148, 0.044)	(0.0, 0.0059, 0.0244)	(0.0, 0.001, 0.0226)	(0.0, 0.0, 0.009)	(0.0, 0.0, 0.0417)	(0.0004, 0.0086, 0.0258)	(0.0037, 0.0188, 0.0439)	(0.0015, 0.0111, 0.0289)	(0.0003, 0.0105, 0.036)	(0.0001, 0.0077, 0.026)	(0.0, 0.005, 0.0235)	(0.0, 0.0048, 0.0266)	(0.0016, 0.0119, 0.0317)	(0.0024, 0.0165, 0.0448)	(0.0007, 0.0101, 0.0292)	(0.0027, 0.0186, 0.0516)	(0.0026, 0.0148, 0.0371)	(0.0, 0.0069, 0.0286)	(0.0, 0.0, 0.017)	(0.0, 0.0153, 0.0597)	(0.0004, 0.0084, 0.027)	(0.0, 0.0068, 0.0282)
ENSG00000116809	(0.001, 0.0057, 0.014)	(0.0023, 0.0084, 0.0187)	(0.0004, 0.0045, 0.013)	(0.0028, 0.0134, 0.0316)	(0.0, 0.0035, 0.02)	(0.0006, 0.0095, 0.0313)	(0.0004, 0.0058, 0.0177)	(0.0025, 0.0113, 0.0255)	(0.0014, 0.0099, 0.0268)	(0.0011, 0.0077, 0.0213)	(0.0008, 0.0077, 0.0199)	(0.0001, 0.0032, 0.0105)	(0.0012, 0.0087, 0.0236)	(0.0, 0.0002, 0.0402)	(0.0, 0.0013, 0.0173)	(0.0, 0.0052, 0.0267)	(0.0026, 0.0106, 0.0239)	(0.0, 0.0031, 0.0118)	(0.0, 0.0019, 0.0112)	(0.0, 0.0023, 0.0098)	(0.0022, 0.0099, 0.0212)	(0.0, 0.0008, 0.0068)	(0.0001, 0.0049, 0.0188)	(0.0007, 0.0065, 0.0193)	(0.0, 0.0015, 0.0089)
ENSG00000116815	(0.0045, 0.0103, 0.0179)	(0.0013, 0.0042, 0.0088)	(0.0011, 0.0044, 0.0098)	(0.0, 0.0018, 0.0073)	(0.0066, 0.0244, 0.0559)	(0.0, 0.0016, 0.0066)	(0.0008, 0.0087, 0.0244)	(0.0041, 0.0103, 0.0185)	(0.0, 0.0004, 0.009)	(0.0014, 0.0158, 0.0436)	(0.0033, 0.0121, 0.027)	(0.0072, 0.0152, 0.026)	(0.0, 0.005, 0.019)	(0.0, 0.001, 0.009)	(0.0, 0.0008, 0.0044)	(0.0023, 0.0085, 0.0186)	(0.0053, 0.0121, 0.0213)	(0.0062, 0.0136, 0.0249)	(0.0008, 0.0077, 0.0222)	(0.0011, 0.0063, 0.0154)	(0.0009, 0.0077, 0.0191)	(0.0004, 0.0031, 0.0078)	(0.0042, 0.0124, 0.0255)	(0.0, 0.0036, 0.0139)	(0.0038, 0.0088, 0.0155)
ENSG00000116819	VG Unavailable	VG Unavailable	VG Unavailable	VG Unavailable	VG Unavailable	VG Unavailable	VG Unavailable	VG Unavailable	VG Unavailable	VG Unavailable	VG Unavailable	VG Unavailable	VG Unavailable	VG Unavailable	VG Unavailable	VG Unavailable	(0.0117, 0.0703, 0.1683)	(0.0513, 0.1816, 0.4164)	VG Unavailable	VG Unavailable	VG Unavailable	VG Unavailable	VG Unavailable	VG Unavailable	(0.007, 0.0479, 0.1202)
ENSG00000116830	(0.0068, 0.0153, 0.0276)	(0.0032, 0.0093, 0.0195)	(0.0006, 0.0042, 0.0106)	(0.0, 0.0, 0.0053)	(0.0018, 0.0084, 0.0211)	(0.0, 0.0016, 0.0171)	(0.0021, 0.0066, 0.0153)	(0.0038, 0.0101, 0.0193)	(0.0017, 0.0052, 0.0107)	(0.0, 0.0015, 0.0067)	(0.0, 0.0016, 0.0086)	(0.0036, 0.011, 0.0216)	(0.0, 0.0024, 0.0118)	(0.0002, 0.0031, 0.0085)	(0.0025, 0.0078, 0.0169)	(0.0, 0.0048, 0.0194)	(0.0045, 0.0125, 0.0248)	(0.0041, 0.0104, 0.0203)	(0.0011, 0.0061, 0.0147)	(0.0, 0.0, 0.0154)	(0.0014, 0.0054, 0.0119)	(0.0022, 0.008, 0.0176)	(0.0043, 0.013, 0.0275)	(0.0001, 0.0027, 0.0075)	(0.0033, 0.0092, 0.0186)
ENSG00000116852	(0.0023, 0.0092, 0.0218)	(0.0033, 0.0118, 0.0248)	(0.0005, 0.0058, 0.0187)	(0.0017, 0.0071, 0.0166)	(0.0, 0.002, 0.0109)	(0.0026, 0.0116, 0.0265)	(0.002, 0.0101, 0.0241)	(0.0042, 0.0154, 0.0336)	(0.0131, 0.0383, 0.0765)	(0.0001, 0.0046, 0.0141)	(0.0, 0.0028, 0.0108)	(0.003, 0.0134, 0.0305)	(0.0001, 0.0041, 0.0158)	(0.0007, 0.0061, 0.0174)	(0.0011, 0.0061, 0.0158)	(0.0, 0.0036, 0.0161)	(0.0086, 0.0205, 0.0387)	(0.0025, 0.0089, 0.0191)	(0.0049, 0.0182, 0.036)	(0.0, 0.0031, 0.0123)	(0.0006, 0.0049, 0.0131)	(0.0022, 0.0109, 0.0256)	(0.0002, 0.0056, 0.0198)	(0.0, 0.0013, 0.0146)	(0.0, 0.0027, 0.0108)
ENSG00000116857	(0.001, 0.0042, 0.0099)	(0.0051, 0.0148, 0.0287)	(0.0005, 0.0055, 0.0145)	(0.0045, 0.012, 0.0237)	(0.0056, 0.015, 0.0289)	(0.0021, 0.0074, 0.0175)	(0.0034, 0.0103, 0.0211)	(0.007, 0.0175, 0.0327)	(0.0052, 0.0172, 0.036)	(0.0075, 0.0204, 0.0383)	(0.0066, 0.0193, 0.0384)	(0.0103, 0.0232, 0.0419)	(0.0008, 0.005, 0.0136)	(0.0034, 0.0108, 0.0235)	(0.0042, 0.0148, 0.0298)	(0.0003, 0.0034, 0.0088)	(0.0015, 0.0079, 0.0189)	(0.0013, 0.0056, 0.0127)	(0.0045, 0.0151, 0.0292)	(0.0032, 0.0092, 0.0186)	(0.0022, 0.0083, 0.0183)	(0.0048, 0.0128, 0.0254)	(0.0063, 0.0158, 0.0288)	(0.0033, 0.0097, 0.0213)	(0.0031, 0.0093, 0.0179)
ENSG00000116863	(0.0002, 0.0078, 0.0242)	(0.0034, 0.0204, 0.0542)	(0.0035, 0.0238, 0.0638)	(0.0007, 0.0065, 0.0177)	(0.0008, 0.0055, 0.0148)	(0.0, 0.0024, 0.0113)	(0.0016, 0.018, 0.0533)	(0.0001, 0.0045, 0.0158)	VG Unavailable	VG Unavailable	VG Unavailable	(0.0001, 0.0079, 0.0269)	(0.0003, 0.0304, 0.1235)	(0.0042, 0.0244, 0.06)	(0.0002, 0.0048, 0.0162)	(0.0013, 0.0087, 0.0231)	(0.0011, 0.008, 0.0235)	(0.0036, 0.0142, 0.0342)	(0.0, 0.0021, 0.01)	(0.0, 0.0016, 0.0113)	(0.0, 0.0087, 0.0534)	(0.0008, 0.0085, 0.0238)	(0.0, 0.0, 0.0131)	VG Unavailable	(0.0, 0.0001, 0.0658)
ENSG00000116871	(0.0005, 0.0024, 0.0054)	(0.0, 0.0002, 0.0051)	(0.0007, 0.0043, 0.0102)	(0.001, 0.004, 0.0096)	(0.0013, 0.0044, 0.0098)	(0.0077, 0.022, 0.0433)	(0.0, 0.0011, 0.005)	(0.0002, 0.0017, 0.0044)	(0.0, 0.0013, 0.007)	(0.0, 0.0007, 0.0063)	(0.0, 0.0013, 0.0068)	(0.0004, 0.0022, 0.0057)	(0.0, 0.0015, 0.0109)	(0.0, 0.0, 0.0018)	(0.0, 0.0, 0.0022)	(0.0014, 0.0053, 0.012)	(0.0005, 0.0031, 0.0077)	(0.0005, 0.0034, 0.0085)	(0.0005, 0.0028, 0.0073)	(0.0004, 0.0023, 0.0053)	(0.0014, 0.0068, 0.0171)	(0.0004, 0.003, 0.0081)	(0.0079, 0.0205, 0.0382)	(0.0, 0.0015, 0.0071)	(0.0006, 0.0032, 0.008)
ENSG00000116874	(0.0004, 0.0053, 0.0144)	(0.0147, 0.0414, 0.0773)	(0.0062, 0.0187, 0.0395)	(0.0028, 0.0139, 0.0316)	(0.0, 0.0025, 0.0205)	(0.0, 0.0045, 0.0193)	(0.0205, 0.0594, 0.1253)	(0.0041, 0.0162, 0.0377)	(0.035, 0.086, 0.1581)	(0.0169, 0.0491, 0.0948)	(0.0086, 0.0332, 0.0806)	(0.0051, 0.018, 0.0391)	(0.0334, 0.082, 0.1525)	(0.0076, 0.0248, 0.0492)	(0.0004, 0.0071, 0.0219)	(0.0, 0.0021, 0.017)	(0.0036, 0.0183, 0.0434)	(0.005, 0.0207, 0.0509)	(0.0264, 0.0638, 0.1207)	(0.0099, 0.0499, 0.1196)	(0.0168, 0.0429, 0.0826)	(0.0111, 0.0323, 0.0656)	(0.0284, 0.0724, 0.1425)	(0.0348, 0.0833, 0.1549)	(0.0121, 0.0299, 0.0592)
ENSG00000116883	(0.014, 0.0555, 0.1291)	(0.0219, 0.0814, 0.1866)	VG Unavailable	VG Unavailable	VG Unavailable	VG Unavailable	(0.0037, 0.0405, 0.1174)	(0.0, 0.0035, 0.0374)	(0.0037, 0.0581, 0.178)	VG Unavailable	(0.0403, 0.1469, 0.3204)	(0.0504, 0.1361, 0.2724)	VG Unavailable	VG Unavailable	VG Unavailable	VG Unavailable	(0.0045, 0.0348, 0.089)	(0.0001, 0.0139, 0.056)	(0.0213, 0.0733, 0.1642)	(0.0006, 0.0263, 0.0911)	(0.0314, 0.1331, 0.3113)	(0.0024, 0.031, 0.0909)	(0.0056, 0.0531, 0.1502)	(0.0238, 0.0965, 0.2099)	(0.0007, 0.0207, 0.0661)
ENSG00000116898	(0.0, 0.0007, 0.0067)	(0.0034, 0.0167, 0.0399)	(0.0, 0.0008, 0.0179)	(0.0, 0.0088, 0.0335)	(0.0004, 0.0111, 0.0359)	(0.0007, 0.0102, 0.0319)	(0.0, 0.0027, 0.0271)	(0.0001, 0.0056, 0.018)	(0.0001, 0.0029, 0.0095)	(0.0, 0.0005, 0.0113)	(0.0, 0.0, 0.0057)	(0.0011, 0.0188, 0.0617)	(0.0021, 0.0202, 0.0568)	(0.0, 0.0001, 0.033)	(0.0, 0.0109, 0.0453)	(0.0, 0.0037, 0.0209)	(0.0001, 0.0072, 0.0252)	(0.0003, 0.0055, 0.0179)	(0.0, 0.0053, 0.0201)	(0.0, 0.0063, 0.03)	(0.0, 0.0006, 0.0153)	(0.0047, 0.0363, 0.1041)	(0.0018, 0.0293, 0.0945)	(0.0039, 0.0349, 0.1031)	(0.0, 0.0, 0.0322)
ENSG00000116903	(0.0, 0.0, 0.031)	(0.0042, 0.0221, 0.0613)	(0.002, 0.0257, 0.073)	(0.0, 0.0064, 0.0415)	(0.0, 0.0, 0.0198)	(0.0034, 0.0275, 0.0801)	(0.0001, 0.0147, 0.0591)	(0.0078, 0.0395, 0.0972)	(0.0, 0.0099, 0.0629)	(0.0044, 0.0286, 0.0758)	(0.0, 0.0206, 0.1036)	(0.0, 0.0006, 0.0617)	(0.0, 0.002, 0.0697)	(0.0012, 0.0245, 0.0854)	(0.0, 0.0086, 0.0439)	(0.0, 0.0, 0.1386)	(0.019, 0.084, 0.2094)	(0.0, 0.0073, 0.0482)	(0.0, 0.0, 0.0134)	(0.0, 0.0111, 0.0509)	(0.0, 0.0, 0.0313)	(0.0, 0.0121, 0.048)	(0.0024, 0.0341, 0.1048)	(0.0, 0.0, 0.1157)	(0.0004, 0.0187, 0.0647)
ENSG00000116906	(0.0008, 0.0036, 0.0086)	(0.0014, 0.0047, 0.0098)	(0.0014, 0.0074, 0.0167)	(0.0, 0.0004, 0.0072)	(0.0, 0.0027, 0.0104)	(0.0004, 0.0038, 0.0111)	(0.002, 0.0076, 0.0177)	(0.0, 0.001, 0.0041)	(0.001, 0.0041, 0.0098)	(0.0012, 0.0058, 0.0135)	(0.0048, 0.038, 0.1107)	(0.0009, 0.0044, 0.0103)	(0.0004, 0.0045, 0.012)	(0.0, 0.0011, 0.0063)	(0.0047, 0.0128, 0.0269)	(0.0002, 0.0045, 0.0152)	(0.0001, 0.0021, 0.0065)	(0.0, 0.0009, 0.0063)	(0.0, 0.0015, 0.0063)	(0.0, 0.002, 0.0075)	(0.0, 0.0003, 0.0048)	(0.0006, 0.0036, 0.0092)	(0.0, 0.0006, 0.0055)	(0.0002, 0.0024, 0.0072)	(0.0018, 0.0088, 0.0193)
ENSG00000116918	(0.0, 0.0023, 0.0179)	(0.0, 0.0044, 0.0289)	VG Unavailable	VG Unavailable	VG Unavailable	VG Unavailable	VG Unavailable	(0.0, 0.0016, 0.0245)	VG Unavailable	VG Unavailable	VG Unavailable	(0.0, 0.002, 0.0298)	VG Unavailable	VG Unavailable	VG Unavailable	VG Unavailable	(0.0006, 0.0078, 0.0237)	(0.0, 0.0119, 0.055)	VG Unavailable	VG Unavailable	VG Unavailable	VG Unavailable	VG Unavailable	VG Unavailable	(0.0015, 0.0201, 0.0628)
ENSG00000116922	(0.0032, 0.0129, 0.0303)	(0.0003, 0.0112, 0.0338)	(0.0016, 0.0205, 0.0578)	(0.0003, 0.0151, 0.0521)	(0.0, 0.0, 0.0238)	(0.0, 0.0, 0.0588)	(0.0008, 0.0098, 0.029)	(0.0002, 0.0066, 0.0236)	(0.0, 0.0039, 0.0272)	(0.0024, 0.0192, 0.0552)	(0.0, 0.0, 0.0269)	(0.0, 0.0042, 0.0286)	(0.0, 0.0007, 0.0319)	(0.0, 0.0038, 0.0285)	(0.0, 0.003, 0.0401)	(0.0, 0.0, 0.0286)	(0.0046, 0.0245, 0.0557)	(0.0018, 0.0134, 0.0364)	(0.0009, 0.0169, 0.0497)	(0.0, 0.0071, 0.0373)	(0.0077, 0.0283, 0.0629)	(0.0003, 0.0078, 0.0268)	(0.0, 0.0037, 0.0293)	(0.0023, 0.0223, 0.0668)	(0.0061, 0.0272, 0.0577)
ENSG00000116954	(0.0014, 0.018, 0.0516)	(0.0, 0.0047, 0.0186)	(0.0035, 0.015, 0.0359)	(0.0058, 0.0231, 0.0555)	(0.0068, 0.0265, 0.0578)	(0.0041, 0.029, 0.0819)	VG Unavailable	(0.0016, 0.0099, 0.0274)	(0.0008, 0.0129, 0.0389)	VG Unavailable	(0.0, 0.0046, 0.0179)	(0.0011, 0.0086, 0.0241)	(0.0044, 0.0422, 0.1247)	(0.0016, 0.0091, 0.0213)	(0.0014, 0.0093, 0.0253)	(0.0024, 0.0104, 0.025)	(0.0016, 0.0236, 0.0708)	(0.0007, 0.0071, 0.0198)	(0.0038, 0.0355, 0.1057)	(0.0, 0.0012, 0.018)	(0.0029, 0.0128, 0.0281)	(0.0002, 0.0208, 0.0798)	(0.002, 0.0118, 0.032)	VG Unavailable	(0.004, 0.0354, 0.0987)
ENSG00000116957	(0.0, 0.0028, 0.0186)	(0.0, 0.0027, 0.0226)	(0.0038, 0.0636, 0.1926)	VG Unavailable	(0.0, 0.0, 0.0673)	VG Unavailable	(0.0, 0.001, 0.0558)	(0.0, 0.0057, 0.0327)	(0.0, 0.0018, 0.0425)	(0.0006, 0.0146, 0.0537)	VG Unavailable	(0.0, 0.0038, 0.0184)	VG Unavailable	(0.0, 0.0173, 0.0733)	VG Unavailable	VG Unavailable	(0.0006, 0.0085, 0.0258)	(0.0027, 0.0122, 0.0296)	VG Unavailable	VG Unavailable	VG Unavailable	(0.0013, 0.0158, 0.0459)	(0.0031, 0.0263, 0.0771)	VG Unavailable	(0.0017, 0.0119, 0.0293)
ENSG00000116962	(0.039, 0.0827, 0.1488)	(0.0146, 0.0326, 0.0578)	(0.0264, 0.0657, 0.1267)	(0.0151, 0.0471, 0.0889)	(0.0204, 0.0438, 0.0748)	(0.0048, 0.0146, 0.03)	(0.0189, 0.044, 0.0795)	(0.0506, 0.1028, 0.1814)	(0.0271, 0.0661, 0.1211)	(0.0026, 0.0126, 0.0296)	(0.0151, 0.0327, 0.0583)	(0.0396, 0.0881, 0.156)	(0.0235, 0.0502, 0.0886)	(0.0097, 0.0232, 0.0431)	(0.021, 0.0444, 0.0747)	(0.0381, 0.083, 0.1464)	(0.0475, 0.1042, 0.1809)	(0.0277, 0.0602, 0.106)	(0.0183, 0.0415, 0.0757)	(0.0118, 0.0316, 0.0621)	(0.0345, 0.0724, 0.1274)	(0.0263, 0.0618, 0.1099)	(0.006, 0.0181, 0.0388)	(0.0394, 0.1035, 0.1999)	(0.0728, 0.1573, 0.2662)
ENSG00000116977	(0.0037, 0.0078, 0.0139)	(0.004, 0.0086, 0.016)	(0.0051, 0.0108, 0.0184)	(0.0047, 0.0108, 0.0197)	(0.0024, 0.0059, 0.0107)	(0.0024, 0.0074, 0.0151)	(0.0028, 0.0067, 0.012)	(0.0023, 0.0069, 0.0132)	(0.0003, 0.0028, 0.0077)	(0.0018, 0.0055, 0.0102)	(0.0031, 0.0066, 0.0115)	(0.0054, 0.0127, 0.0227)	(0.0055, 0.0147, 0.03)	(0.0031, 0.0076, 0.0139)	(0.0018, 0.0043, 0.0081)	(0.0054, 0.013, 0.0232)	(0.0061, 0.0137, 0.0249)	(0.0018, 0.0049, 0.0099)	(0.0032, 0.0086, 0.016)	(0.002, 0.005, 0.0097)	(0.0028, 0.0093, 0.0195)	(0.0009, 0.0036, 0.0079)	(0.0042, 0.0093, 0.0167)	(0.0037, 0.0089, 0.0164)	(0.0054, 0.0108, 0.0184)
ENSG00000116984	(0.0018, 0.0053, 0.0106)	(0.0, 0.0, 0.0059)	(0.0001, 0.0014, 0.0043)	(0.0001, 0.0015, 0.0047)	(0.0012, 0.0042, 0.0087)	(0.0014, 0.0062, 0.0147)	(0.0, 0.0005, 0.0034)	(0.0027, 0.0074, 0.0145)	(0.0014, 0.0049, 0.0104)	(0.0, 0.0008, 0.0049)	(0.0, 0.0009, 0.006)	(0.0027, 0.0074, 0.015)	(0.0, 0.0015, 0.0049)	(0.0, 0.0012, 0.0042)	(0.0004, 0.0031, 0.0079)	(0.0004, 0.0025, 0.0062)	(0.0019, 0.0066, 0.0144)	(0.0005, 0.0031, 0.0082)	(0.0, 0.0011, 0.0037)	(0.0008, 0.0038, 0.0098)	(0.0005, 0.0025, 0.0063)	(0.0004, 0.0022, 0.0052)	(0.0011, 0.0039, 0.0088)	(0.0007, 0.0033, 0.008)	(0.0, 0.0014, 0.0048)
ENSG00000116985	(0.2577, 0.5824, 1.0508)	(0.1213, 0.3349, 0.6474)	(0.0964, 0.283, 0.5956)	(0.1867, 0.451, 0.8717)	(0.2918, 0.8906, 1.7896)	(0.3443, 0.8939, 1.6902)	(0.097, 0.2376, 0.4704)	(0.1997, 0.469, 0.8809)	(0.1814, 0.4654, 0.8492)	VG Unavailable	(0.3155, 0.845, 1.6726)	(0.2948, 0.7197, 1.3989)	(0.1621, 0.3558, 0.6432)	(0.1891, 0.4546, 0.8408)	(0.2863, 0.7232, 1.4838)	(0.141, 0.408, 0.8415)	(0.1289, 0.336, 0.6508)	(0.1777, 0.4065, 0.7322)	(0.3009, 0.7638, 1.4815)	(0.2907, 0.8429, 1.7517)	(0.1678, 0.369, 0.6495)	(0.1492, 0.3606, 0.6818)	(0.2072, 0.5491, 1.0419)	(0.2199, 0.5046, 0.9425)	(0.1193, 0.3069, 0.5789)
ENSG00000117000	(0.0007, 0.0051, 0.015)	(0.0, 0.0015, 0.0102)	(0.0, 0.0063, 0.0337)	(0.0, 0.0022, 0.0366)	(0.0, 0.0131, 0.0544)	(0.0, 0.0026, 0.0247)	(0.0, 0.0082, 0.0301)	(0.0002, 0.0029, 0.0081)	(0.0, 0.0, 0.0188)	(0.0, 0.0, 0.0209)	(0.0004, 0.0148, 0.0521)	(0.0006, 0.0046, 0.0137)	(0.0, 0.0, 0.0075)	(0.0, 0.0, 0.0056)	(0.0067, 0.0281, 0.0682)	(0.0023, 0.0178, 0.0478)	(0.0001, 0.0037, 0.0133)	(0.0, 0.0014, 0.0073)	(0.0, 0.004, 0.0199)	(0.0, 0.0, 0.0452)	(0.0, 0.0056, 0.0234)	(0.0, 0.0, 0.0196)	(0.0, 0.0, 0.0454)	(0.0, 0.0047, 0.0273)	(0.0001, 0.0029, 0.0111)
ENSG00000117009	(0.0001, 0.0143, 0.0473)	(0.0145, 0.0472, 0.1008)	(0.0047, 0.0292, 0.0799)	VG Unavailable	(0.048, 0.1757, 0.383)	(0.0069, 0.0909, 0.2674)	(0.0021, 0.0252, 0.0738)	(0.0066, 0.051, 0.1374)	(0.0012, 0.0258, 0.0812)	(0.0, 0.0028, 0.0286)	(0.0101, 0.0426, 0.101)	(0.0058, 0.0628, 0.1902)	(0.0013, 0.0335, 0.102)	(0.0001, 0.0302, 0.1186)	VG Unavailable	(0.001, 0.0319, 0.1209)	(0.0113, 0.0488, 0.1117)	(0.0023, 0.0198, 0.0545)	VG Unavailable	(0.0097, 0.0662, 0.1719)	(0.0106, 0.0577, 0.1481)	(0.0137, 0.0534, 0.1283)	(0.009, 0.0478, 0.1278)	(0.0, 0.0, 0.288)	(0.0, 0.0009, 0.0661)
ENSG00000117010	(0.0045, 0.0377, 0.1058)	(0.0058, 0.034, 0.0823)	(0.0042, 0.0381, 0.1055)	VG Unavailable	VG Unavailable	VG Unavailable	VG Unavailable	(0.011, 0.0549, 0.1409)	VG Unavailable	(0.0, 0.0215, 0.1244)	VG Unavailable	(0.0094, 0.0495, 0.1274)	VG Unavailable	VG Unavailable	VG Unavailable	VG Unavailable	(0.0102, 0.0448, 0.1214)	VG Unavailable	VG Unavailable	VG Unavailable	VG Unavailable	(0.0184, 0.0839, 0.2034)	VG Unavailable	VG Unavailable	(0.0052, 0.0482, 0.1501)
ENSG00000117016	(0.0003, 0.0378, 0.1442)	VG Unavailable	VG Unavailable	VG Unavailable	VG Unavailable	VG Unavailable	VG Unavailable	VG Unavailable	VG Unavailable	VG Unavailable	(0.0077, 0.0378, 0.0856)	VG Unavailable	VG Unavailable	VG Unavailable	VG Unavailable	VG Unavailable	(0.0102, 0.0542, 0.1369)	(0.0, 0.0271, 0.1151)	(0.0011, 0.0329, 0.1145)	VG Unavailable	VG Unavailable	VG Unavailable	VG Unavailable	(0.0041, 0.0345, 0.0904)	VG Unavailable
ENSG00000117020	(0.001, 0.0094, 0.0276)	(0.0096, 0.0264, 0.0544)	(0.008, 0.029, 0.0673)	(0.0051, 0.0213, 0.0494)	(0.0, 0.0, 0.0135)	(0.0054, 0.0241, 0.0598)	(0.0025, 0.0158, 0.0402)	(0.005, 0.0168, 0.0368)	(0.0032, 0.0177, 0.0405)	(0.0, 0.0017, 0.0254)	(0.0, 0.0074, 0.0296)	(0.0061, 0.0179, 0.0368)	(0.009, 0.0279, 0.0603)	(0.0129, 0.0376, 0.0816)	(0.0032, 0.0156, 0.038)	(0.0299, 0.0882, 0.1849)	(0.0099, 0.0261, 0.0508)	(0.0, 0.0043, 0.0147)	(0.0057, 0.0214, 0.0479)	(0.0017, 0.015, 0.0442)	(0.0004, 0.0056, 0.0168)	(0.0062, 0.0226, 0.0496)	(0.0, 0.0031, 0.0245)	(0.0, 0.0016, 0.0208)	(0.0036, 0.0168, 0.0395)
ENSG00000117036	(0.0, 0.015, 0.0799)	(0.0103, 0.0503, 0.1146)	(0.0, 0.0038, 0.0341)	(0.0013, 0.0235, 0.0791)	(0.0001, 0.0084, 0.0325)	(0.0049, 0.024, 0.0584)	(0.0, 0.0065, 0.0285)	(0.0, 0.0, 0.0334)	(0.0002, 0.0122, 0.0439)	(0.0, 0.0, 0.0387)	(0.0007, 0.0151, 0.0461)	(0.0, 0.0076, 0.0401)	(0.0, 0.0, 0.0316)	(0.0054, 0.0335, 0.0881)	(0.0002, 0.0113, 0.0368)	(0.0, 0.0065, 0.0418)	(0.0, 0.0038, 0.0377)	(0.001, 0.0189, 0.055)	(0.0, 0.0096, 0.0377)	(0.0063, 0.0258, 0.0616)	(0.0, 0.0182, 0.0874)	(0.0, 0.0147, 0.0648)	(0.0058, 0.0322, 0.0855)	VG Unavailable	(0.0008, 0.0288, 0.1037)
ENSG00000117054	(0.0011, 0.0036, 0.0072)	(0.0005, 0.0026, 0.0067)	(0.0003, 0.0031, 0.0092)	VG Unavailable	VG Unavailable	VG Unavailable	(0.0004, 0.0029, 0.008)	(0.0007, 0.0026, 0.0061)	(0.0014, 0.0053, 0.0124)	(0.0009, 0.0041, 0.0096)	(0.0002, 0.0025, 0.0075)	(0.0021, 0.0058, 0.013)	(0.0028, 0.0093, 0.0204)	(0.0, 0.0019, 0.0073)	VG Unavailable	VG Unavailable	(0.0024, 0.0078, 0.0155)	(0.0001, 0.0011, 0.003)	(0.0013, 0.0068, 0.0169)	(0.0009, 0.0039, 0.0086)	(0.0001, 0.0025, 0.0081)	(0.0017, 0.0058, 0.0123)	(0.01, 0.0279, 0.0529)	(0.0079, 0.0185, 0.0335)	(0.0015, 0.0048, 0.0096)
ENSG00000117090	(0.0016, 0.0035, 0.0061)	(0.0005, 0.0016, 0.003)	(0.0006, 0.0021, 0.0043)	(0.0013, 0.0032, 0.0061)	(0.0007, 0.0024, 0.0051)	(0.0, 0.0001, 0.0028)	(0.0027, 0.006, 0.0107)	(0.0025, 0.0049, 0.0084)	(0.0018, 0.0042, 0.0076)	(0.0017, 0.0036, 0.0063)	(0.0025, 0.0065, 0.0128)	(0.0018, 0.0041, 0.0074)	(0.0011, 0.0026, 0.0046)	(0.0017, 0.004, 0.0075)	(0.001, 0.0023, 0.0043)	(0.0014, 0.0035, 0.0065)	(0.001, 0.0023, 0.004)	(0.001, 0.0022, 0.0039)	(0.0027, 0.0052, 0.0085)	(0.0026, 0.0061, 0.0111)	(0.0012, 0.0031, 0.0056)	(0.0013, 0.0029, 0.0051)	(0.0002, 0.0011, 0.0028)	(0.0008, 0.0023, 0.0046)	(0.0014, 0.003, 0.0052)
ENSG00000117091	(0.0081, 0.016, 0.0265)	(0.0072, 0.0145, 0.0239)	(0.0121, 0.0242, 0.0409)	(0.0074, 0.0155, 0.0276)	(0.0068, 0.015, 0.0274)	(0.0051, 0.0128, 0.0235)	(0.0077, 0.0155, 0.0269)	(0.006, 0.0114, 0.0189)	(0.009, 0.0187, 0.031)	(0.007, 0.0179, 0.0338)	(0.0064, 0.0154, 0.0283)	(0.0055, 0.0109, 0.0178)	(0.0116, 0.0239, 0.0385)	(0.0093, 0.0188, 0.0322)	(0.0086, 0.0188, 0.0319)	(0.0032, 0.0084, 0.0154)	(0.0065, 0.0132, 0.0218)	(0.0085, 0.0164, 0.0272)	(0.0116, 0.0221, 0.0381)	(0.0065, 0.0141, 0.025)	(0.0062, 0.0154, 0.028)	(0.0049, 0.0111, 0.0204)	(0.0052, 0.0114, 0.0203)	(0.0055, 0.0116, 0.0202)	(0.0061, 0.012, 0.0195)
ENSG00000117115	(0.0703, 0.1897, 0.3661)	(0.0764, 0.1952, 0.3879)	(0.0481, 0.1738, 0.3941)	(0.0859, 0.2615, 0.5602)	(0.0587, 0.2015, 0.427)	(0.0665, 0.207, 0.4595)	VG Unavailable	(0.1713, 0.368, 0.653)	(0.0863, 0.2441, 0.5103)	VG Unavailable	(0.0098, 0.1036, 0.2975)	(0.0998, 0.2456, 0.4958)	VG Unavailable	(0.0345, 0.1185, 0.2651)	VG Unavailable	(0.03, 0.1318, 0.3406)	(0.0329, 0.1128, 0.2403)	(0.0972, 0.2194, 0.4022)	(0.0887, 0.2537, 0.5118)	(0.0426, 0.1207, 0.2443)	(0.0462, 0.1496, 0.3078)	(0.0561, 0.1572, 0.3157)	VG Unavailable	(0.0768, 0.2648, 0.5893)	(0.096, 0.2771, 0.5501)
ENSG00000117118	(0.0117, 0.0319, 0.0678)	(0.0026, 0.0092, 0.0194)	(0.001, 0.0214, 0.0707)	(0.0, 0.0103, 0.0507)	(0.0, 0.0116, 0.0498)	(0.0, 0.0103, 0.0479)	(0.0002, 0.0121, 0.0444)	(0.0064, 0.0181, 0.0362)	(0.0048, 0.0226, 0.0543)	(0.0, 0.0032, 0.0136)	(0.0, 0.0104, 0.0425)	(0.0037, 0.0134, 0.0299)	(0.005, 0.0317, 0.0848)	(0.0, 0.0094, 0.035)	(0.0, 0.0119, 0.0435)	(0.0, 0.0075, 0.0335)	(0.0019, 0.012, 0.033)	(0.0056, 0.0171, 0.0358)	(0.0011, 0.0188, 0.0595)	(0.0044, 0.0201, 0.0475)	(0.0, 0.0078, 0.0391)	(0.001, 0.0076, 0.0232)	(0.0002, 0.005, 0.0168)	(0.0009, 0.0062, 0.0163)	(0.0017, 0.0086, 0.0228)
ENSG00000117133	(0.0059, 0.0154, 0.0298)	(0.0018, 0.0107, 0.027)	(0.0012, 0.0072, 0.0187)	(0.0, 0.0, 0.0029)	(0.0, 0.0015, 0.0104)	(0.0, 0.0002, 0.0215)	(0.0016, 0.0081, 0.0203)	(0.0073, 0.0168, 0.0306)	(0.0007, 0.0054, 0.0149)	(0.0005, 0.0041, 0.0114)	(0.0002, 0.0051, 0.016)	(0.0005, 0.0066, 0.0197)	(0.0028, 0.0094, 0.0203)	(0.0012, 0.0082, 0.0201)	(0.0, 0.0012, 0.0069)	(0.0, 0.0, 0.0128)	(0.0011, 0.0095, 0.0273)	(0.0032, 0.0109, 0.0236)	(0.0, 0.0, 0.0032)	(0.001, 0.0057, 0.0136)	(0.0027, 0.0094, 0.0214)	(0.002, 0.0081, 0.0193)	(0.0026, 0.0085, 0.0195)	(0.0002, 0.0035, 0.0105)	(0.0048, 0.0161, 0.0348)
ENSG00000117139	(0.0098, 0.0265, 0.0521)	(0.0205, 0.0533, 0.1056)	(0.0153, 0.043, 0.0917)	(0.0147, 0.0396, 0.0786)	(0.0074, 0.0232, 0.0462)	(0.0011, 0.0082, 0.022)	(0.0071, 0.0263, 0.056)	(0.008, 0.0335, 0.0788)	(0.009, 0.0346, 0.0764)	(0.0027, 0.0185, 0.0472)	(0.001, 0.0111, 0.0328)	(0.0249, 0.0648, 0.1307)	(0.0252, 0.0742, 0.1528)	(0.0096, 0.0279, 0.0585)	(0.0022, 0.0085, 0.0215)	(0.002, 0.0124, 0.0317)	(0.007, 0.0216, 0.0466)	(0.0236, 0.057, 0.1045)	(0.0063, 0.0213, 0.0499)	(0.0142, 0.0395, 0.0839)	(0.0337, 0.0877, 0.1828)	(0.005, 0.0252, 0.0636)	(0.0228, 0.0572, 0.1084)	(0.0006, 0.009, 0.0287)	(0.0191, 0.0599, 0.1281)
ENSG00000117143	(0.0041, 0.0249, 0.0608)	(0.0, 0.0009, 0.0137)	(0.0, 0.0049, 0.0204)	(0.001, 0.0089, 0.0258)	(0.0, 0.005, 0.0193)	(0.0019, 0.0124, 0.0312)	(0.011, 0.0395, 0.0903)	(0.0, 0.0043, 0.0204)	(0.0022, 0.0235, 0.0633)	(0.0008, 0.0094, 0.0298)	(0.0005, 0.0089, 0.0268)	(0.0, 0.0063, 0.0236)	(0.0, 0.0, 0.0122)	(0.0, 0.0062, 0.0238)	(0.0003, 0.0089, 0.0326)	(0.0006, 0.007, 0.0208)	(0.0017, 0.0218, 0.0663)	(0.0016, 0.0124, 0.0346)	(0.0037, 0.0217, 0.0581)	(0.0, 0.0026, 0.012)	(0.0, 0.003, 0.0318)	(0.0, 0.0042, 0.0292)	(0.0001, 0.0078, 0.0266)	(0.0, 0.0139, 0.055)	(0.0006, 0.0139, 0.0453)
ENSG00000117151	(0.0025, 0.0094, 0.02)	(0.002, 0.0083, 0.0178)	(0.0038, 0.014, 0.0285)	(0.0087, 0.0247, 0.0503)	(0.0008, 0.0189, 0.0627)	(0.0105, 0.033, 0.0649)	(0.0004, 0.0045, 0.0132)	(0.0077, 0.0194, 0.0392)	(0.0, 0.0012, 0.0091)	(0.0027, 0.0113, 0.027)	(0.0033, 0.0095, 0.0199)	(0.0022, 0.0086, 0.0187)	(0.0014, 0.0069, 0.018)	(0.0, 0.0, 0.0917)	(0.0019, 0.0128, 0.0359)	(0.0083, 0.0276, 0.0621)	(0.0009, 0.0045, 0.0105)	(0.0023, 0.0094, 0.0221)	(0.0, 0.0038, 0.0158)	(0.0011, 0.0078, 0.0201)	(0.0011, 0.0055, 0.0129)	(0.0008, 0.0053, 0.0132)	(0.0045, 0.0136, 0.0266)	(0.0002, 0.0033, 0.0117)	(0.0038, 0.0122, 0.0268)
ENSG00000117153	(0.0, 0.0039, 0.0244)	(0.0, 0.0006, 0.018)	(0.0, 0.0029, 0.0142)	(0.0002, 0.0054, 0.0179)	(0.0002, 0.0045, 0.0159)	(0.0, 0.0064, 0.0243)	(0.0009, 0.0105, 0.0314)	(0.0, 0.0048, 0.021)	(0.0, 0.0076, 0.0331)	(0.0, 0.0, 0.0306)	(0.0, 0.0058, 0.0342)	(0.0, 0.0021, 0.0251)	(0.0, 0.005, 0.0262)	(0.0011, 0.0126, 0.0373)	(0.0, 0.0042, 0.0155)	(0.0, 0.0053, 0.0198)	(0.0022, 0.0207, 0.0552)	(0.0009, 0.012, 0.037)	(0.0038, 0.0167, 0.0415)	(0.0012, 0.0095, 0.0256)	(0.001, 0.0114, 0.0325)	(0.0011, 0.0115, 0.0348)	(0.0, 0.0057, 0.0216)	(0.0, 0.0065, 0.0343)	(0.0, 0.0079, 0.03)
ENSG00000117155	(0.0, 0.0098, 0.053)	(0.0157, 0.061, 0.1486)	(0.0061, 0.05, 0.1411)	(0.0, 0.0164, 0.0561)	VG Unavailable	(0.0, 0.0195, 0.0806)	(0.0, 0.0025, 0.085)	(0.0055, 0.0297, 0.0756)	(0.0, 0.0034, 0.076)	(0.005, 0.0374, 0.103)	(0.0, 0.0109, 0.0642)	(0.0008, 0.0253, 0.0826)	(0.0077, 0.0491, 0.1293)	(0.0, 0.0207, 0.082)	(0.0, 0.0, 0.0202)	(0.0121, 0.0709, 0.1786)	(0.0043, 0.0231, 0.0567)	(0.0103, 0.0434, 0.1055)	(0.0033, 0.0317, 0.0917)	VG Unavailable	(0.0, 0.0077, 0.0447)	(0.0, 0.0134, 0.0714)	(0.0023, 0.035, 0.1018)	(0.0, 0.0, 0.0525)	(0.0066, 0.0358, 0.0809)
ENSG00000117174	(0.009, 0.0262, 0.0521)	(0.0039, 0.0159, 0.0361)	(0.0214, 0.0669, 0.1421)	(0.0223, 0.0574, 0.1045)	(0.0363, 0.0928, 0.1736)	(0.0184, 0.0494, 0.0936)	(0.0209, 0.0554, 0.1081)	(0.0048, 0.0202, 0.0488)	(0.0297, 0.0625, 0.1133)	(0.0308, 0.0735, 0.1338)	(0.0145, 0.0605, 0.1339)	(0.0095, 0.0282, 0.0589)	(0.0344, 0.0809, 0.1447)	(0.0249, 0.0628, 0.1181)	(0.0141, 0.0364, 0.069)	(0.0241, 0.0565, 0.0983)	(0.0126, 0.0315, 0.0591)	(0.0047, 0.018, 0.0413)	(0.0105, 0.0323, 0.0629)	(0.0143, 0.0428, 0.0833)	(0.0192, 0.0495, 0.0953)	(0.0162, 0.042, 0.0784)	(0.0201, 0.0575, 0.1171)	(0.0395, 0.0888, 0.1605)	(0.0079, 0.0274, 0.058)
ENSG00000117222	(0.0056, 0.0388, 0.1076)	(0.0, 0.0063, 0.0425)	(0.0002, 0.0119, 0.0392)	(0.0024, 0.0304, 0.0889)	(0.0007, 0.017, 0.0555)	(0.0092, 0.0467, 0.1232)	(0.0002, 0.013, 0.0519)	(0.0, 0.0083, 0.0372)	(0.0, 0.005, 0.041)	(0.0, 0.0147, 0.0589)	(0.0062, 0.0321, 0.0833)	(0.0012, 0.0185, 0.0615)	(0.0, 0.0108, 0.0474)	(0.0025, 0.0206, 0.0561)	(0.0, 0.0217, 0.0836)	(0.0, 0.012, 0.0563)	(0.0016, 0.0167, 0.0481)	(0.0, 0.0046, 0.0298)	(0.0, 0.0077, 0.0423)	(0.002, 0.0194, 0.0591)	(0.0018, 0.0184, 0.0535)	(0.0027, 0.0213, 0.0539)	(0.0023, 0.0316, 0.0992)	(0.0, 0.0014, 0.0704)	(0.0028, 0.0206, 0.0478)
ENSG00000117226	(0.0247, 0.0707, 0.1451)	(0.0155, 0.0482, 0.1049)	(0.0313, 0.0891, 0.1917)	(0.0145, 0.0551, 0.1321)	(0.0512, 0.1359, 0.2783)	(0.0435, 0.1255, 0.2458)	(0.0329, 0.1116, 0.2395)	(0.0052, 0.0254, 0.0639)	(0.0866, 0.2817, 0.6016)	(0.0258, 0.0757, 0.1611)	(0.0535, 0.1627, 0.3463)	(0.0, 0.0083, 0.0453)	(0.1088, 0.2764, 0.5807)	(0.0824, 0.2343, 0.4704)	(0.0136, 0.0642, 0.1581)	(0.0526, 0.1446, 0.2938)	(0.0649, 0.1441, 0.2805)	(0.0053, 0.0237, 0.0566)	(0.0213, 0.0797, 0.1935)	(0.0969, 0.2493, 0.4832)	(0.0205, 0.0637, 0.1376)	(0.0117, 0.0563, 0.1328)	(0.0535, 0.161, 0.3206)	(0.0688, 0.2082, 0.4233)	(0.0209, 0.0688, 0.1588)
ENSG00000117228	(0.0019, 0.0142, 0.0378)	(0.0101, 0.0364, 0.0798)	(0.0, 0.0066, 0.0519)	(0.0257, 0.0938, 0.197)	(0.023, 0.0936, 0.2135)	(0.0191, 0.0627, 0.1374)	(0.0152, 0.0588, 0.1403)	(0.0123, 0.0405, 0.0883)	(0.0008, 0.0167, 0.0526)	(0.0, 0.009, 0.0397)	(0.0047, 0.03, 0.0769)	(0.0012, 0.0162, 0.0468)	(0.0082, 0.0482, 0.1241)	(0.0041, 0.0466, 0.1349)	(0.0186, 0.0747, 0.1718)	(0.0094, 0.0372, 0.0837)	(0.0093, 0.0298, 0.0618)	(0.0097, 0.0339, 0.0762)	VG Unavailable	(0.0, 0.0059, 0.0231)	(0.0, 0.0101, 0.0454)	(0.0, 0.0, 0.017)	(0.0087, 0.0498, 0.1285)	(0.0039, 0.0263, 0.0712)	(0.0018, 0.0142, 0.0362)
ENSG00000117242	(0.0083, 0.0261, 0.058)	(0.0049, 0.0202, 0.0439)	(0.0, 0.0012, 0.0367)	(0.0, 0.0089, 0.0313)	(0.0, 0.0019, 0.0257)	(0.0, 0.0019, 0.0311)	(0.0, 0.0054, 0.0291)	(0.0072, 0.0293, 0.0666)	(0.0015, 0.0117, 0.031)	(0.0051, 0.0196, 0.0451)	(0.0016, 0.0124, 0.0313)	(0.0044, 0.0223, 0.0527)	(0.0063, 0.0342, 0.085)	(0.0039, 0.0226, 0.0576)	(0.0027, 0.016, 0.0395)	(0.005, 0.0264, 0.0666)	(0.0026, 0.0136, 0.0337)	(0.0137, 0.0406, 0.0827)	(0.0005, 0.0117, 0.0384)	(0.0091, 0.0326, 0.0717)	(0.0016, 0.0123, 0.034)	(0.0098, 0.043, 0.0922)	(0.0002, 0.0069, 0.0258)	(0.0008, 0.0139, 0.0436)	(0.0038, 0.0199, 0.0473)
ENSG00000117280	(0.0088, 0.021, 0.0367)	(0.0032, 0.0114, 0.0233)	(0.0208, 0.0551, 0.1046)	(0.0144, 0.0396, 0.08)	(0.0103, 0.0281, 0.0516)	(0.0073, 0.0221, 0.0484)	(0.0083, 0.0227, 0.0449)	(0.0071, 0.0181, 0.0349)	(0.0034, 0.0127, 0.0286)	(0.0076, 0.0246, 0.0503)	(0.0039, 0.0154, 0.0346)	(0.0071, 0.0197, 0.0381)	(0.0267, 0.0581, 0.1118)	(0.0011, 0.0079, 0.0198)	(0.0025, 0.0125, 0.0313)	(0.0016, 0.0084, 0.0211)	(0.0015, 0.0064, 0.0145)	(0.0051, 0.013, 0.0239)	(0.004, 0.0135, 0.0292)	(0.0022, 0.0108, 0.0257)	(0.0098, 0.024, 0.045)	(0.0076, 0.0232, 0.0461)	(0.0098, 0.0234, 0.0453)	(0.0041, 0.0154, 0.0367)	(0.005, 0.0152, 0.0313)
ENSG00000117298	(0.0092, 0.0208, 0.038)	(0.0061, 0.0156, 0.031)	(0.0085, 0.0261, 0.0524)	(0.0083, 0.0255, 0.0546)	(0.0035, 0.0151, 0.0341)	(0.0138, 0.0373, 0.072)	(0.0157, 0.036, 0.066)	(0.0031, 0.0105, 0.0222)	(0.004, 0.0156, 0.0346)	(0.0173, 0.0412, 0.0798)	(0.0011, 0.0091, 0.025)	(0.0009, 0.0082, 0.0225)	(0.0077, 0.0226, 0.0451)	(0.0064, 0.0182, 0.0354)	(0.0058, 0.02, 0.0431)	(0.004, 0.0165, 0.0373)	(0.0099, 0.0258, 0.0493)	(0.0089, 0.02, 0.0364)	(0.0081, 0.022, 0.044)	(0.0093, 0.0261, 0.051)	(0.0129, 0.0387, 0.0824)	(0.0104, 0.0245, 0.0457)	(0.0106, 0.0268, 0.0531)	(0.0099, 0.0311, 0.0679)	(0.0014, 0.0081, 0.0191)
ENSG00000117305	(0.0, 0.0027, 0.0247)	(0.0, 0.0049, 0.0295)	(0.0008, 0.0162, 0.0514)	(0.0, 0.0013, 0.013)	(0.0, 0.0022, 0.0095)	(0.0025, 0.011, 0.0261)	(0.0, 0.0025, 0.0148)	(0.0, 0.0035, 0.0361)	VG Unavailable	(0.0, 0.0035, 0.0336)	VG Unavailable	VG Unavailable	(0.0, 0.0035, 0.0174)	(0.0, 0.0024, 0.0123)	(0.0, 0.0027, 0.0159)	(0.0001, 0.0043, 0.016)	(0.0028, 0.0113, 0.0262)	VG Unavailable	VG Unavailable	(0.0, 0.0038, 0.0156)	VG Unavailable	VG Unavailable	(0.0063, 0.0192, 0.0394)	VG Unavailable	(0.0057, 0.0353, 0.0928)
ENSG00000117308	VG Unavailable	VG Unavailable	VG Unavailable	VG Unavailable	VG Unavailable	VG Unavailable	VG Unavailable	VG Unavailable	VG Unavailable	VG Unavailable	VG Unavailable	VG Unavailable	VG Unavailable	VG Unavailable	VG Unavailable	VG Unavailable	VG Unavailable	(0.0184, 0.1185, 0.3363)	VG Unavailable	VG Unavailable	VG Unavailable	VG Unavailable	VG Unavailable	VG Unavailable	VG Unavailable
ENSG00000117318	(0.0072, 0.0155, 0.0263)	(0.0034, 0.0105, 0.0225)	(0.0022, 0.0082, 0.0176)	(0.0, 0.0007, 0.005)	(0.0002, 0.0033, 0.0097)	(0.0012, 0.007, 0.0174)	(0.0014, 0.0045, 0.0101)	(0.0031, 0.0074, 0.014)	(0.0021, 0.006, 0.0115)	(0.0002, 0.0026, 0.0082)	(0.0009, 0.0048, 0.0133)	(0.0017, 0.006, 0.0128)	(0.0011, 0.0047, 0.0111)	(0.0, 0.0017, 0.0067)	(0.0021, 0.0097, 0.022)	(0.0033, 0.0103, 0.0238)	(0.0049, 0.0119, 0.0215)	(0.0027, 0.007, 0.0135)	(0.0015, 0.0051, 0.011)	(0.0005, 0.0029, 0.0076)	(0.0001, 0.0026, 0.0083)	(0.0014, 0.0059, 0.0129)	(0.0035, 0.0121, 0.0248)	(0.0001, 0.003, 0.0099)	(0.0023, 0.0059, 0.0111)
ENSG00000117322	(0.0135, 0.0281, 0.0475)	(0.0047, 0.0122, 0.023)	(0.0078, 0.0214, 0.0423)	(0.0061, 0.0169, 0.0336)	(0.02, 0.0761, 0.184)	(0.0053, 0.0185, 0.0409)	(0.0081, 0.0212, 0.0403)	(0.0092, 0.0197, 0.0352)	(0.0063, 0.0165, 0.0315)	(0.0056, 0.0121, 0.0217)	(0.0072, 0.0226, 0.0523)	(0.0123, 0.0256, 0.0444)	(0.012, 0.0258, 0.0457)	(0.003, 0.0085, 0.0171)	(0.0293, 0.1098, 0.2411)	(0.0089, 0.0242, 0.0506)	(0.0079, 0.0182, 0.0325)	(0.0073, 0.0158, 0.0266)	(0.0046, 0.0129, 0.025)	(0.0033, 0.0138, 0.0307)	(0.0048, 0.0136, 0.0295)	(0.003, 0.0082, 0.0168)	(0.0159, 0.0423, 0.0849)	(0.0118, 0.0306, 0.06)	(0.0224, 0.0454, 0.0772)
ENSG00000117335	(0.0014, 0.0064, 0.015)	(0.0006, 0.0029, 0.0071)	(0.0019, 0.014, 0.0371)	(0.0025, 0.0136, 0.0341)	(0.0023, 0.0085, 0.019)	(0.0, 0.0016, 0.0144)	(0.0003, 0.0031, 0.0088)	(0.0042, 0.0151, 0.0302)	(0.0022, 0.0072, 0.0169)	(0.0003, 0.0032, 0.0088)	(0.001, 0.0055, 0.0134)	(0.0075, 0.0211, 0.0421)	(0.0029, 0.0101, 0.0229)	(0.0013, 0.0071, 0.0175)	(0.0, 0.0001, 0.0045)	(0.0064, 0.0299, 0.0702)	(0.0064, 0.0161, 0.0296)	(0.0068, 0.018, 0.0365)	(0.0004, 0.0022, 0.0058)	(0.0, 0.0013, 0.0047)	(0.0023, 0.0082, 0.0173)	(0.0007, 0.0043, 0.0105)	(0.0101, 0.0312, 0.0649)	(0.0, 0.0014, 0.0049)	(0.0, 0.0016, 0.0076)
ENSG00000117360	(0.0006, 0.009, 0.0286)	(0.0, 0.0019, 0.0146)	(0.0, 0.0013, 0.0543)	(0.0121, 0.1786, 0.5538)	(0.0, 0.0074, 0.0438)	(0.0, 0.013, 0.0586)	(0.0006, 0.0297, 0.1117)	(0.0021, 0.0101, 0.0256)	(0.0, 0.0015, 0.073)	(0.0, 0.0, 0.02)	(0.0, 0.009, 0.056)	(0.0009, 0.0068, 0.0199)	(0.0, 0.0056, 0.0363)	(0.0, 0.0017, 0.0574)	(0.0, 0.0117, 0.0471)	(0.0101, 0.0595, 0.1488)	(0.005, 0.0189, 0.0379)	(0.001, 0.0163, 0.0479)	(0.0, 0.0029, 0.0222)	(0.0, 0.0, 0.0168)	(0.0, 0.0091, 0.0385)	(0.0023, 0.0262, 0.0784)	(0.0, 0.0144, 0.0716)	(0.0122, 0.1352, 0.3877)	(0.0, 0.0104, 0.0413)
ENSG00000117362	VG Unavailable	VG Unavailable	VG Unavailable	(0.0, 0.0024, 0.0092)	(0.0, 0.0006, 0.0039)	(0.0009, 0.0045, 0.0117)	(0.0, 0.0003, 0.0112)	VG Unavailable	(0.0007, 0.0067, 0.019)	(0.0016, 0.008, 0.021)	VG Unavailable	VG Unavailable	(0.0007, 0.0064, 0.0186)	VG Unavailable	(0.0005, 0.0041, 0.0108)	(0.0027, 0.0088, 0.0187)	VG Unavailable	VG Unavailable	(0.0002, 0.0017, 0.0048)	(0.0, 0.0011, 0.0044)	VG Unavailable	(0.0005, 0.0066, 0.0181)	VG Unavailable	(0.0, 0.0021, 0.0085)	VG Unavailable
ENSG00000117385	(0.0019, 0.011, 0.0301)	(0.0, 0.0064, 0.0356)	(0.0, 0.0043, 0.0197)	(0.0, 0.0058, 0.044)	VG Unavailable	(0.0203, 0.0757, 0.1799)	VG Unavailable	(0.0053, 0.0195, 0.0454)	(0.0017, 0.0252, 0.0826)	VG Unavailable	(0.0, 0.007, 0.0469)	(0.0024, 0.0123, 0.0284)	(0.0, 0.0028, 0.0384)	(0.0049, 0.0251, 0.0659)	(0.0, 0.0138, 0.0642)	(0.0006, 0.0186, 0.0623)	(0.0027, 0.0222, 0.0551)	(0.0, 0.0047, 0.0173)	(0.0018, 0.0292, 0.085)	VG Unavailable	(0.0008, 0.0178, 0.0555)	(0.0, 0.0, 0.0192)	(0.0, 0.006, 0.0251)	(0.0, 0.0056, 0.0658)	(0.0, 0.0031, 0.0218)
ENSG00000117394	(0.0022, 0.006, 0.0111)	(0.0039, 0.009, 0.0167)	(0.0013, 0.0057, 0.0129)	(0.004, 0.0102, 0.0195)	(0.003, 0.0084, 0.0165)	(0.0027, 0.0079, 0.0166)	(0.0034, 0.0092, 0.0175)	(0.0041, 0.0084, 0.0147)	(0.0045, 0.0123, 0.0244)	(0.0014, 0.0057, 0.0127)	(0.0049, 0.0112, 0.0213)	(0.0026, 0.0068, 0.0128)	(0.0014, 0.0108, 0.0307)	(0.0066, 0.0173, 0.032)	(0.005, 0.0126, 0.0246)	(0.0015, 0.0049, 0.0098)	(0.0049, 0.0099, 0.0172)	(0.0026, 0.0065, 0.0121)	(0.0017, 0.0056, 0.0113)	(0.0028, 0.0071, 0.0123)	(0.0003, 0.0048, 0.0168)	(0.001, 0.004, 0.0082)	(0.0007, 0.0036, 0.0085)	(0.0039, 0.0151, 0.0331)	(0.0049, 0.0105, 0.0182)
ENSG00000117395	(0.0, 0.0007, 0.0037)	(0.0008, 0.0039, 0.0097)	(0.0038, 0.017, 0.0373)	(0.0043, 0.0527, 0.1646)	VG Unavailable	(0.0, 0.0, 0.0217)	(0.0012, 0.0054, 0.0132)	(0.0032, 0.013, 0.0318)	(0.0004, 0.0025, 0.0066)	(0.0001, 0.0017, 0.0049)	(0.0, 0.0017, 0.007)	(0.0056, 0.0183, 0.0382)	(0.0017, 0.0099, 0.0263)	(0.0, 0.0012, 0.0105)	(0.0009, 0.017, 0.0537)	VG Unavailable	(0.0029, 0.0086, 0.0182)	(0.0025, 0.0117, 0.0291)	(0.0006, 0.0041, 0.0115)	(0.0, 0.0044, 0.0156)	(0.0001, 0.0028, 0.0089)	(0.0, 0.0001, 0.008)	(0.0004, 0.0048, 0.0162)	(0.001, 0.0054, 0.0127)	(0.0054, 0.0237, 0.0575)
ENSG00000117399	(0.0046, 0.0155, 0.0338)	(0.0071, 0.0206, 0.0419)	(0.0052, 0.0233, 0.0537)	(0.003, 0.0192, 0.0495)	(0.0002, 0.0303, 0.1199)	VG Unavailable	(0.003, 0.0135, 0.0326)	(0.0057, 0.0173, 0.0355)	(0.0085, 0.0313, 0.0685)	(0.0039, 0.0179, 0.0391)	(0.0013, 0.0122, 0.033)	(0.0, 0.0055, 0.0187)	(0.0061, 0.0296, 0.0694)	(0.0036, 0.0229, 0.0584)	VG Unavailable	(0.004, 0.0226, 0.0581)	(0.0106, 0.0278, 0.0542)	(0.0056, 0.0163, 0.0329)	(0.0078, 0.0277, 0.0577)	(0.0114, 0.0349, 0.0684)	(0.0049, 0.0262, 0.0654)	(0.011, 0.0309, 0.0624)	VG Unavailable	(0.0125, 0.0438, 0.0953)	(0.0092, 0.0365, 0.0812)
ENSG00000117408	(0.0, 0.0, 0.0219)	(0.0004, 0.0151, 0.0582)	(0.0, 0.016, 0.0825)	(0.0, 0.0124, 0.0916)	VG Unavailable	VG Unavailable	(0.0002, 0.0199, 0.0803)	(0.0, 0.0, 0.1316)	(0.0009, 0.0256, 0.0927)	(0.0, 0.0084, 0.0502)	(0.0, 0.0061, 0.0822)	VG Unavailable	(0.0006, 0.028, 0.0955)	(0.0, 0.0, 0.1558)	(0.0, 0.0145, 0.0611)	VG Unavailable	(0.0007, 0.023, 0.0707)	(0.0, 0.0039, 0.0455)	(0.0, 0.0107, 0.0431)	(0.0, 0.0134, 0.054)	(0.0, 0.0, 0.0705)	(0.0001, 0.0206, 0.0828)	(0.0, 0.0144, 0.0795)	(0.0042, 0.0392, 0.1126)	(0.0002, 0.0169, 0.066)
ENSG00000117410	(0.0001, 0.003, 0.0112)	(0.0002, 0.0068, 0.0216)	(0.0, 0.0128, 0.047)	(0.0006, 0.0096, 0.0288)	(0.0, 0.0011, 0.004)	(0.0013, 0.0053, 0.0119)	(0.0, 0.0019, 0.0083)	(0.0, 0.0016, 0.0052)	(0.0014, 0.0414, 0.1401)	(0.0, 0.0082, 0.043)	(0.003, 0.0513, 0.1629)	(0.0, 0.0018, 0.0065)	(0.0, 0.0014, 0.0059)	(0.0, 0.004, 0.0189)	(0.0001, 0.0052, 0.0176)	(0.0, 0.001, 0.0045)	(0.0, 0.0005, 0.0043)	(0.0003, 0.0038, 0.0104)	(0.0001, 0.0073, 0.0307)	(0.0, 0.0006, 0.0069)	(0.0, 0.0017, 0.0093)	(0.0, 0.0031, 0.0134)	(0.0, 0.002, 0.0078)	(0.0, 0.0, 0.0028)	(0.0004, 0.0084, 0.0256)
ENSG00000117411	(0.0022, 0.0184, 0.0538)	(0.0, 0.0059, 0.0234)	(0.001, 0.0122, 0.035)	(0.0035, 0.0192, 0.0441)	(0.0, 0.0, 0.0374)	(0.0029, 0.0223, 0.0611)	(0.0, 0.0065, 0.0245)	(0.0, 0.0, 0.0066)	(0.0001, 0.01, 0.0349)	VG Unavailable	(0.0, 0.0048, 0.0264)	(0.0, 0.0013, 0.0709)	(0.0, 0.0015, 0.0157)	(0.0, 0.0021, 0.0266)	(0.001, 0.0109, 0.032)	(0.0014, 0.0112, 0.0301)	(0.0001, 0.0063, 0.021)	(0.0012, 0.0079, 0.021)	(0.0035, 0.037, 0.113)	(0.0, 0.0043, 0.0195)	(0.0, 0.0014, 0.0126)	(0.0, 0.0035, 0.0162)	(0.0, 0.0006, 0.0143)	(0.0004, 0.0214, 0.0733)	(0.0016, 0.0141, 0.0402)
ENSG00000117419	(0.0018, 0.0183, 0.0515)	(0.0, 0.0069, 0.05)	(0.0, 0.0004, 0.1724)	(0.0, 0.0112, 0.0443)	(0.0016, 0.0263, 0.0759)	(0.0, 0.0033, 0.1066)	(0.0, 0.0, 0.0133)	(0.0036, 0.0248, 0.0644)	(0.0, 0.0, 0.3554)	(0.0012, 0.019, 0.0582)	(0.0, 0.0045, 0.0403)	(0.0001, 0.0134, 0.0442)	(0.0, 0.0001, 0.552)	(0.0, 0.0, 0.0108)	(0.0, 0.0142, 0.0568)	(0.0, 0.0075, 0.0634)	(0.0076, 0.0322, 0.0702)	(0.0, 0.0083, 0.0334)	(0.0, 0.0005, 0.0981)	(0.0013, 0.0191, 0.0624)	(0.0016, 0.022, 0.0654)	(0.0041, 0.0266, 0.0751)	(0.0, 0.0, 0.0568)	(0.0, 0.0112, 0.0719)	(0.0, 0.0, 0.0235)
ENSG00000117448	(0.0015, 0.0085, 0.0226)	(0.0, 0.0043, 0.0151)	(0.0012, 0.0063, 0.0161)	(0.0025, 0.0083, 0.0173)	(0.0, 0.0, 0.0062)	(0.0004, 0.0041, 0.0114)	(0.0005, 0.0048, 0.0131)	(0.0015, 0.0056, 0.0121)	(0.0022, 0.007, 0.0147)	(0.0022, 0.0067, 0.0142)	(0.0055, 0.0181, 0.0418)	(0.0002, 0.0031, 0.009)	(0.0014, 0.0054, 0.0116)	(0.0034, 0.0116, 0.0244)	(0.001, 0.005, 0.0121)	(0.0007, 0.0051, 0.0128)	(0.0, 0.0018, 0.0057)	(0.0059, 0.0174, 0.0354)	(0.0, 0.0008, 0.005)	(0.0004, 0.0031, 0.009)	(0.0014, 0.0084, 0.0214)	(0.0033, 0.0091, 0.0164)	(0.001, 0.0056, 0.0147)	(0.0098, 0.0256, 0.0478)	(0.0015, 0.0057, 0.013)
ENSG00000117450	(0.0, 0.0157, 0.0694)	VG Unavailable	(0.0, 0.0094, 0.0566)	VG Unavailable	VG Unavailable	VG Unavailable	(0.0, 0.0137, 0.0526)	(0.0004, 0.0239, 0.0873)	(0.0, 0.0, 0.0236)	VG Unavailable	(0.0, 0.0015, 0.1665)	(0.0, 0.0, 0.0035)	(0.0, 0.0, 0.0289)	(0.0, 0.0088, 0.072)	VG Unavailable	(0.0038, 0.0497, 0.157)	(0.0, 0.0085, 0.0374)	(0.0004, 0.0181, 0.0621)	VG Unavailable	(0.0, 0.0, 0.0035)	(0.0018, 0.0274, 0.0824)	(0.0, 0.0116, 0.0623)	(0.0, 0.0182, 0.1147)	VG Unavailable	(0.0, 0.0184, 0.076)
ENSG00000117461	(0.0019, 0.0136, 0.0351)	(0.0002, 0.007, 0.0243)	(0.0041, 0.0305, 0.0852)	(0.0002, 0.0089, 0.0282)	(0.0041, 0.0302, 0.0834)	(0.0, 0.0028, 0.0269)	(0.0, 0.0, 0.0222)	(0.0, 0.006, 0.0246)	(0.0006, 0.0143, 0.044)	(0.0038, 0.0196, 0.0472)	(0.0014, 0.0159, 0.0462)	(0.0015, 0.0119, 0.0322)	(0.0035, 0.0232, 0.0569)	(0.0, 0.0068, 0.037)	(0.0, 0.0066, 0.0278)	(0.0, 0.004, 0.0203)	(0.0, 0.0043, 0.0225)	(0.0007, 0.008, 0.0257)	(0.0046, 0.0196, 0.0444)	(0.0016, 0.0124, 0.034)	(0.0032, 0.0165, 0.0416)	(0.0062, 0.0291, 0.0764)	(0.0085, 0.035, 0.0817)	(0.0046, 0.0193, 0.0443)	(0.0031, 0.0132, 0.0313)
ENSG00000117475	(0.0, 0.0, 0.0144)	(0.0, 0.0072, 0.0447)	(0.0123, 0.0481, 0.1052)	(0.0, 0.0037, 0.0413)	(0.0004, 0.0171, 0.0655)	(0.0, 0.0102, 0.0386)	(0.0, 0.0057, 0.0432)	(0.0009, 0.0204, 0.0692)	(0.0, 0.0044, 0.043)	(0.0007, 0.0288, 0.0995)	(0.0, 0.007, 0.0544)	(0.0, 0.0066, 0.0456)	(0.0002, 0.0145, 0.0517)	(0.0, 0.0, 0.0116)	(0.0, 0.005, 0.0272)	(0.0, 0.0, 0.044)	(0.0023, 0.0235, 0.0705)	(0.0, 0.0, 0.0317)	(0.0, 0.008, 0.0398)	(0.0, 0.0014, 0.0545)	(0.0035, 0.0246, 0.0611)	(0.0006, 0.017, 0.0618)	(0.0049, 0.032, 0.0875)	(0.0014, 0.021, 0.0628)	(0.004, 0.0255, 0.0667)
ENSG00000117479	(0.0207, 0.0732, 0.1567)	(0.0, 0.0, 0.0287)	VG Unavailable	VG Unavailable	(0.0001, 0.0265, 0.1033)	(0.001, 0.0252, 0.0771)	VG Unavailable	(0.0029, 0.0277, 0.0732)	VG Unavailable	VG Unavailable	VG Unavailable	(0.0171, 0.0633, 0.1531)	VG Unavailable	VG Unavailable	VG Unavailable	VG Unavailable	(0.0327, 0.0903, 0.1833)	(0.021, 0.0835, 0.1975)	(0.0024, 0.0368, 0.1172)	(0.0024, 0.0289, 0.087)	(0.0031, 0.026, 0.0706)	(0.0, 0.0083, 0.0857)	(0.0, 0.0085, 0.0725)	VG Unavailable	(0.0096, 0.0412, 0.0975)
ENSG00000117481	(0.007, 0.0199, 0.0398)	(0.0049, 0.0121, 0.0231)	(0.0007, 0.0062, 0.0177)	(0.0001, 0.0023, 0.0073)	(0.0065, 0.0193, 0.0399)	(0.0027, 0.0101, 0.024)	(0.0131, 0.0305, 0.0547)	(0.0017, 0.0143, 0.0396)	(0.0166, 0.0389, 0.0701)	(0.0116, 0.0255, 0.047)	(0.0085, 0.019, 0.0343)	(0.0155, 0.0368, 0.0653)	(0.0075, 0.0173, 0.033)	(0.0102, 0.023, 0.0419)	(0.0, 0.0043, 0.0168)	(0.0016, 0.0064, 0.0153)	(0.0083, 0.0189, 0.0346)	(0.0086, 0.0235, 0.0467)	(0.0097, 0.0226, 0.0414)	(0.0033, 0.0109, 0.0232)	(0.0093, 0.0223, 0.0431)	(0.013, 0.0335, 0.0642)	(0.0025, 0.0083, 0.0178)	(0.0073, 0.0208, 0.0408)	(0.0092, 0.0248, 0.0453)
ENSG00000117500	(0.0002, 0.002, 0.0066)	(0.0007, 0.0031, 0.0073)	(0.0, 0.0011, 0.0054)	(0.0, 0.0002, 0.0094)	(0.0, 0.0013, 0.0131)	(0.0003, 0.0032, 0.0094)	(0.0, 0.0018, 0.0081)	(0.0002, 0.0023, 0.0057)	(0.0004, 0.0024, 0.0068)	(0.0, 0.0011, 0.0057)	(0.0, 0.0023, 0.0093)	(0.0023, 0.0071, 0.0152)	(0.0009, 0.0057, 0.0149)	(0.0, 0.0017, 0.0068)	(0.0002, 0.0024, 0.0074)	(0.0002, 0.003, 0.0098)	(0.0, 0.0017, 0.0059)	(0.0003, 0.0026, 0.0066)	(0.0, 0.0023, 0.0081)	(0.0002, 0.0028, 0.0083)	(0.0, 0.0017, 0.0071)	(0.0009, 0.004, 0.0097)	(0.0006, 0.0062, 0.0179)	(0.0, 0.0, 0.02)	(0.0002, 0.0017, 0.0049)
ENSG00000117505	(0.0003, 0.003, 0.0089)	(0.0008, 0.0035, 0.0081)	(0.0021, 0.0102, 0.023)	(0.0003, 0.0041, 0.0123)	(0.0006, 0.0089, 0.0258)	(0.0006, 0.005, 0.0134)	(0.0, 0.0027, 0.016)	(0.0002, 0.0029, 0.009)	(0.0, 0.0004, 0.0125)	(0.0003, 0.0053, 0.0158)	(0.0, 0.0015, 0.008)	(0.0, 0.0026, 0.0097)	(0.0, 0.001, 0.012)	(0.0, 0.0025, 0.0085)	(0.0, 0.0023, 0.01)	(0.0007, 0.006, 0.0165)	(0.0016, 0.0056, 0.0119)	(0.0005, 0.0039, 0.0102)	(0.0004, 0.0033, 0.0085)	(0.0, 0.0037, 0.0143)	(0.0, 0.0005, 0.0073)	(0.0005, 0.0072, 0.0198)	(0.0013, 0.0069, 0.0163)	(0.0, 0.0033, 0.0128)	(0.0016, 0.0071, 0.0162)
ENSG00000117519	(0.0811, 0.2462, 0.5061)	(0.0116, 0.0661, 0.1653)	VG Unavailable	VG Unavailable	(0.0089, 0.0488, 0.1257)	VG Unavailable	(0.0315, 0.1077, 0.2338)	(0.0679, 0.2311, 0.5049)	(0.0093, 0.0354, 0.0818)	(0.0011, 0.0123, 0.0358)	(0.0, 0.03, 0.1391)	(0.1377, 0.3187, 0.61)	(0.0186, 0.061, 0.1298)	VG Unavailable	(0.0714, 0.4795, 1.3201)	(0.0431, 0.298, 0.8363)	(0.0804, 0.2577, 0.5475)	(0.0411, 0.1215, 0.2447)	(0.0678, 0.1621, 0.3181)	(0.0064, 0.0583, 0.1742)	(0.1111, 0.2988, 0.6039)	(0.0102, 0.0474, 0.1222)	VG Unavailable	(0.0832, 0.2187, 0.4267)	(0.0375, 0.1278, 0.2676)
ENSG00000117523	(0.0006, 0.0026, 0.0064)	(0.0007, 0.0032, 0.0077)	(0.0011, 0.0036, 0.0072)	(0.0005, 0.0022, 0.0051)	(0.0005, 0.002, 0.0046)	(0.0011, 0.0038, 0.0079)	(0.0002, 0.0011, 0.0027)	(0.0009, 0.0026, 0.005)	(0.0005, 0.0017, 0.0041)	(0.0003, 0.0018, 0.005)	(0.0009, 0.0029, 0.0062)	(0.0006, 0.002, 0.0048)	(0.0016, 0.0044, 0.0085)	(0.0004, 0.002, 0.0049)	(0.0, 0.0015, 0.0059)	(0.0003, 0.0023, 0.0067)	(0.0009, 0.0025, 0.0047)	(0.0006, 0.0023, 0.0053)	(0.0005, 0.002, 0.0042)	(0.0009, 0.0025, 0.005)	(0.0005, 0.002, 0.0043)	(0.0005, 0.0017, 0.0037)	(0.0011, 0.0043, 0.0097)	(0.0, 0.0006, 0.0027)	(0.0004, 0.0018, 0.0041)
ENSG00000117528	(0.0038, 0.0168, 0.041)	(0.0092, 0.0311, 0.0658)	(0.0, 0.0065, 0.0291)	(0.0004, 0.0113, 0.0376)	(0.0, 0.0077, 0.0375)	(0.0, 0.004, 0.0236)	(0.004, 0.0235, 0.0599)	(0.0, 0.0084, 0.0326)	(0.0034, 0.0193, 0.0502)	(0.0017, 0.0151, 0.0412)	(0.0026, 0.0157, 0.0418)	(0.0016, 0.0155, 0.0433)	(0.0, 0.0, 0.0237)	(0.0013, 0.0132, 0.0391)	(0.0018, 0.014, 0.0374)	(0.0, 0.0135, 0.0544)	(0.0, 0.0031, 0.0176)	(0.0, 0.0, 0.0116)	(0.0, 0.0, 0.053)	(0.0014, 0.0163, 0.0488)	(0.0041, 0.0231, 0.0572)	(0.0, 0.0087, 0.0381)	(0.0, 0.006, 0.0276)	(0.0, 0.0, 0.0076)	(0.0092, 0.0394, 0.0884)
ENSG00000117533	(0.0004, 0.0134, 0.0438)	(0.0, 0.0, 0.0249)	(0.0, 0.0124, 0.0472)	(0.0, 0.0082, 0.0452)	VG Unavailable	(0.0003, 0.0148, 0.0513)	(0.0007, 0.0157, 0.0509)	(0.0, 0.0014, 0.0319)	(0.0, 0.0009, 0.0468)	(0.0, 0.0, 0.0256)	(0.0036, 0.0236, 0.06)	(0.0103, 0.0563, 0.1544)	(0.0, 0.0068, 0.0354)	VG Unavailable	(0.0105, 0.046, 0.111)	(0.0, 0.0, 0.0111)	(0.0041, 0.0209, 0.0512)	(0.0123, 0.0833, 0.2115)	(0.0006, 0.0197, 0.0627)	(0.0, 0.0107, 0.0704)	(0.0, 0.0053, 0.033)	(0.0, 0.012, 0.0483)	(0.0, 0.0134, 0.0679)	(0.0, 0.0182, 0.0725)	(0.0051, 0.0315, 0.0891)
ENSG00000117543	VG Unavailable	(0.0511, 0.2554, 0.6368)	VG Unavailable	VG Unavailable	VG Unavailable	VG Unavailable	VG Unavailable	VG Unavailable	VG Unavailable	VG Unavailable	VG Unavailable	(0.0059, 0.0446, 0.1145)	VG Unavailable	VG Unavailable	(0.0013, 0.0186, 0.0589)	VG Unavailable	VG Unavailable	(0.0016, 0.0314, 0.1025)	VG Unavailable	VG Unavailable	VG Unavailable	VG Unavailable	VG Unavailable	VG Unavailable	VG Unavailable
ENSG00000117569	(0.0008, 0.0051, 0.0136)	(0.0, 0.0009, 0.0123)	(0.0017, 0.01, 0.0239)	(0.0, 0.0013, 0.0122)	(0.0017, 0.0087, 0.0213)	(0.0, 0.0006, 0.0163)	(0.0009, 0.0087, 0.0245)	(0.0, 0.0018, 0.0117)	(0.0013, 0.008, 0.0196)	(0.0, 0.0025, 0.0125)	(0.0, 0.0, 0.0148)	(0.0012, 0.0082, 0.0211)	(0.0038, 0.0147, 0.032)	(0.0, 0.001, 0.0103)	(0.0003, 0.0063, 0.0195)	(0.0, 0.0024, 0.0125)	(0.0013, 0.0066, 0.016)	(0.0025, 0.0093, 0.0201)	(0.0012, 0.0098, 0.0262)	(0.0004, 0.0055, 0.0159)	(0.0006, 0.0058, 0.015)	(0.0, 0.0014, 0.0161)	(0.0022, 0.0116, 0.0291)	(0.0, 0.0033, 0.0127)	(0.0, 0.0042, 0.0162)
ENSG00000117586	(0.0393, 0.1273, 0.2628)	(0.0085, 0.0465, 0.1104)	VG Unavailable	(0.0, 0.0073, 0.0763)	VG Unavailable	VG Unavailable	(0.0094, 0.0525, 0.1346)	(0.0029, 0.0278, 0.085)	VG Unavailable	(0.0, 0.0172, 0.0796)	VG Unavailable	(0.0292, 0.0854, 0.1706)	(0.0057, 0.0319, 0.0822)	(0.0, 0.0021, 0.0776)	VG Unavailable	VG Unavailable	(0.0348, 0.0901, 0.1743)	(0.0125, 0.0586, 0.1465)	(0.0157, 0.092, 0.2248)	(0.0181, 0.0687, 0.1571)	VG Unavailable	(0.002, 0.0213, 0.06)	VG Unavailable	VG Unavailable	(0.0199, 0.1059, 0.2661)
ENSG00000117592	(0.0012, 0.0044, 0.0101)	(0.0001, 0.0023, 0.0071)	(0.0002, 0.0026, 0.0079)	(0.0001, 0.0016, 0.005)	(0.0007, 0.0042, 0.011)	(0.0006, 0.0039, 0.0096)	(0.0, 0.0, 0.0088)	(0.0014, 0.0051, 0.0116)	(0.0, 0.0012, 0.0079)	(0.0015, 0.0075, 0.0177)	(0.0, 0.0021, 0.0086)	(0.0004, 0.0035, 0.0092)	(0.001, 0.0053, 0.0121)	(0.0, 0.0023, 0.0104)	(0.0006, 0.003, 0.0079)	(0.0012, 0.0049, 0.0111)	(0.0, 0.0, 0.0122)	(0.0002, 0.003, 0.0086)	(0.0001, 0.0034, 0.0119)	(0.0, 0.0, 0.0095)	(0.0, 0.0013, 0.0054)	(0.0004, 0.0026, 0.0066)	(0.0009, 0.0056, 0.0145)	(0.0, 0.001, 0.0079)	(0.0, 0.0028, 0.0106)
ENSG00000117593	(0.0053, 0.0285, 0.0711)	(0.0, 0.008, 0.0365)	VG Unavailable	VG Unavailable	VG Unavailable	VG Unavailable	(0.01, 0.0554, 0.1504)	(0.0, 0.0124, 0.0511)	VG Unavailable	VG Unavailable	VG Unavailable	(0.0, 0.0057, 0.0454)	VG Unavailable	VG Unavailable	VG Unavailable	VG Unavailable	(0.0149, 0.0668, 0.1677)	(0.0, 0.0035, 0.0273)	VG Unavailable	(0.0, 0.0, 0.0102)	VG Unavailable	VG Unavailable	VG Unavailable	(0.0, 0.0, 0.0251)	(0.004, 0.0211, 0.0495)
ENSG00000117597	(0.0008, 0.0078, 0.0224)	(0.0, 0.0018, 0.0191)	(0.0002, 0.0084, 0.0292)	(0.0003, 0.0083, 0.0262)	(0.0, 0.0048, 0.0228)	(0.0, 0.0009, 0.03)	(0.0, 0.004, 0.0201)	(0.0008, 0.0102, 0.0289)	(0.0, 0.0061, 0.0224)	(0.0, 0.0, 0.0453)	(0.0, 0.0, 0.0232)	(0.0017, 0.0147, 0.039)	(0.0, 0.0, 0.0325)	(0.0, 0.0025, 0.016)	(0.0, 0.0052, 0.0211)	(0.0, 0.0067, 0.0272)	(0.0041, 0.0223, 0.0532)	(0.0, 0.0, 0.0243)	(0.0, 0.001, 0.0163)	(0.0, 0.0, 0.031)	(0.0027, 0.0155, 0.0383)	(0.0, 0.0017, 0.02)	(0.007, 0.0263, 0.0563)	(0.001, 0.0215, 0.068)	(0.005, 0.023, 0.0558)
ENSG00000117614	(0.0, 0.0038, 0.0148)	(0.0, 0.0012, 0.006)	VG Unavailable	VG Unavailable	VG Unavailable	VG Unavailable	VG Unavailable	(0.0, 0.0, 0.0147)	VG Unavailable	VG Unavailable	VG Unavailable	(0.0009, 0.0054, 0.0135)	VG Unavailable	VG Unavailable	VG Unavailable	VG Unavailable	(0.0, 0.0032, 0.011)	(0.0009, 0.006, 0.0159)	VG Unavailable	VG Unavailable	VG Unavailable	VG Unavailable	VG Unavailable	VG Unavailable	(0.0, 0.0006, 0.0067)
ENSG00000117616	(0.0094, 0.0237, 0.0438)	(0.0455, 0.1045, 0.1865)	(0.0003, 0.0049, 0.0156)	VG Unavailable	VG Unavailable	VG Unavailable	(0.0044, 0.0232, 0.0588)	(0.0255, 0.0615, 0.1159)	(0.0006, 0.0042, 0.0111)	(0.0002, 0.0026, 0.0079)	(0.0006, 0.0103, 0.0327)	(0.0177, 0.0385, 0.0661)	(0.0013, 0.0096, 0.0258)	(0.0, 0.0, 0.0346)	VG Unavailable	VG Unavailable	(0.0313, 0.0743, 0.134)	(0.0208, 0.0502, 0.0955)	(0.0029, 0.0205, 0.05)	(0.0003, 0.0047, 0.0142)	(0.0009, 0.0211, 0.0687)	(0.0014, 0.0093, 0.0241)	(0.0022, 0.0218, 0.0665)	(0.0006, 0.0048, 0.0126)	(0.0401, 0.1003, 0.1788)
ENSG00000117620	(0.0015, 0.008, 0.0208)	(0.0003, 0.0048, 0.0158)	(0.0, 0.0096, 0.0407)	VG Unavailable	VG Unavailable	VG Unavailable	(0.0, 0.0065, 0.024)	(0.0008, 0.0053, 0.0142)	VG Unavailable	(0.0, 0.0032, 0.0162)	VG Unavailable	(0.0012, 0.0111, 0.0299)	VG Unavailable	(0.0006, 0.0129, 0.0413)	VG Unavailable	VG Unavailable	(0.002, 0.0091, 0.0222)	(0.0059, 0.0166, 0.0334)	VG Unavailable	VG Unavailable	(0.0022, 0.0239, 0.0692)	(0.0, 0.0, 0.0224)	VG Unavailable	VG Unavailable	(0.0, 0.0029, 0.0107)
ENSG00000117625	(0.0, 0.0029, 0.0123)	(0.0036, 0.0131, 0.0293)	(0.0004, 0.008, 0.0275)	(0.0, 0.0, 0.0443)	(0.0, 0.0081, 0.044)	(0.0052, 0.0334, 0.0863)	(0.0032, 0.0178, 0.0437)	(0.0016, 0.0069, 0.016)	(0.0011, 0.0083, 0.0262)	(0.0, 0.0013, 0.0157)	(0.0023, 0.0221, 0.0576)	(0.0007, 0.0077, 0.0228)	(0.0008, 0.0089, 0.027)	(0.0, 0.0046, 0.0259)	(0.0, 0.0, 0.0249)	(0.0, 0.0051, 0.0299)	(0.003, 0.0101, 0.0215)	(0.0004, 0.0041, 0.0128)	(0.0002, 0.0088, 0.0303)	(0.0001, 0.0081, 0.028)	(0.0007, 0.0091, 0.0258)	(0.0049, 0.0179, 0.0385)	(0.0, 0.005, 0.0262)	(0.0002, 0.014, 0.0471)	(0.0, 0.0027, 0.0111)
ENSG00000117632	VG Unavailable	(0.0, 0.0, 0.0371)	VG Unavailable	VG Unavailable	VG Unavailable	VG Unavailable	VG Unavailable	VG Unavailable	VG Unavailable	VG Unavailable	VG Unavailable	(0.0, 0.0004, 0.0059)	VG Unavailable	VG Unavailable	VG Unavailable	VG Unavailable	VG Unavailable	(0.0, 0.0027, 0.0148)	VG Unavailable	VG Unavailable	VG Unavailable	VG Unavailable	VG Unavailable	VG Unavailable	VG Unavailable
ENSG00000117640	(0.0, 0.0008, 0.0112)	(0.0, 0.0015, 0.0075)	VG Unavailable	VG Unavailable	VG Unavailable	VG Unavailable	(0.0001, 0.0122, 0.0425)	(0.0007, 0.0044, 0.0118)	(0.0001, 0.0129, 0.0425)	(0.0, 0.0033, 0.0206)	VG Unavailable	(0.0003, 0.0038, 0.0108)	(0.0, 0.0041, 0.0183)	(0.0, 0.0033, 0.0195)	VG Unavailable	VG Unavailable	(0.001, 0.0075, 0.0195)	(0.0004, 0.0034, 0.0095)	(0.0, 0.003, 0.0212)	VG Unavailable	VG Unavailable	(0.0002, 0.0062, 0.0218)	(0.0, 0.0084, 0.0339)	(0.0021, 0.015, 0.0393)	(0.0005, 0.0044, 0.0108)
ENSG00000117650	(0.0004, 0.0067, 0.0201)	(0.0026, 0.0121, 0.0281)	(0.0, 0.0018, 0.0135)	(0.0, 0.001, 0.0299)	(0.0, 0.0039, 0.0184)	(0.0, 0.0, 0.0045)	(0.0008, 0.0075, 0.0203)	(0.0, 0.0, 0.0131)	(0.0, 0.027, 0.1032)	(0.0006, 0.0213, 0.0777)	(0.0, 0.0015, 0.0126)	(0.0, 0.003, 0.0148)	(0.0, 0.0018, 0.0124)	(0.0, 0.0004, 0.0437)	(0.0004, 0.005, 0.0146)	(0.0012, 0.0113, 0.0294)	(0.0, 0.0039, 0.0168)	(0.0, 0.0034, 0.012)	(0.0002, 0.0034, 0.0107)	(0.0018, 0.0074, 0.0178)	(0.0, 0.0049, 0.0224)	(0.0003, 0.0052, 0.0162)	(0.0014, 0.0149, 0.0428)	(0.0007, 0.0088, 0.023)	(0.0, 0.0017, 0.0185)
ENSG00000117676	(0.0026, 0.0076, 0.0158)	(0.0017, 0.0056, 0.0109)	(0.0011, 0.004, 0.0083)	(0.001, 0.0031, 0.0065)	(0.0, 0.0008, 0.0031)	(0.0007, 0.003, 0.0066)	(0.0006, 0.0023, 0.0051)	(0.0012, 0.0037, 0.0075)	(0.0013, 0.0037, 0.0072)	(0.0004, 0.0021, 0.0055)	(0.0004, 0.0026, 0.0066)	(0.0024, 0.007, 0.0144)	(0.001, 0.0029, 0.0059)	(0.0, 0.0011, 0.0041)	(0.0009, 0.0034, 0.007)	(0.0009, 0.0039, 0.0089)	(0.0, 0.0005, 0.003)	(0.0015, 0.0055, 0.0129)	(0.0011, 0.0032, 0.0069)	(0.0012, 0.0039, 0.0083)	(0.0005, 0.0031, 0.0077)	(0.0012, 0.0033, 0.0066)	(0.0, 0.0002, 0.003)	(0.0004, 0.0025, 0.0065)	(0.0002, 0.0018, 0.0053)
ENSG00000117682	(0.0, 0.0007, 0.0252)	(0.0, 0.0, 0.0075)	(0.0053, 0.0199, 0.046)	(0.0008, 0.0107, 0.033)	(0.0008, 0.0099, 0.0286)	(0.0, 0.0, 0.1413)	(0.0007, 0.0123, 0.0374)	(0.0, 0.0, 0.0067)	(0.0024, 0.017, 0.0409)	(0.0, 0.0, 0.0798)	(0.0, 0.0097, 0.0402)	(0.0, 0.0, 0.0103)	(0.0023, 0.0205, 0.0584)	(0.0, 0.0, 0.1976)	(0.0, 0.0076, 0.033)	(0.0, 0.0029, 0.0317)	(0.0, 0.0011, 0.0143)	(0.002, 0.0148, 0.0396)	(0.0001, 0.0052, 0.0169)	(0.0001, 0.0081, 0.0289)	(0.0024, 0.0129, 0.0322)	(0.0022, 0.0161, 0.0398)	(0.0, 0.0001, 0.106)	(0.0, 0.0035, 0.0158)	(0.001, 0.0096, 0.0283)
ENSG00000117691	(0.0001, 0.0045, 0.0148)	(0.0002, 0.0031, 0.0104)	(0.0, 0.0022, 0.0113)	(0.0, 0.0023, 0.0144)	(0.0008, 0.0071, 0.0233)	(0.0001, 0.0036, 0.0122)	(0.0015, 0.0087, 0.0208)	(0.0001, 0.0031, 0.0099)	(0.0, 0.0032, 0.0122)	(0.0, 0.0017, 0.0107)	(0.0037, 0.0169, 0.0399)	(0.0017, 0.0066, 0.0138)	(0.0, 0.0007, 0.0096)	(0.0101, 0.0316, 0.0734)	(0.0007, 0.0057, 0.0163)	(0.0, 0.0, 0.011)	(0.0001, 0.0052, 0.0162)	(0.0, 0.0015, 0.0083)	(0.0004, 0.0042, 0.0117)	(0.0, 0.0036, 0.0122)	(0.0, 0.0025, 0.0139)	(0.0009, 0.0056, 0.0129)	(0.0035, 0.0202, 0.0516)	(0.0003, 0.0071, 0.0224)	(0.004, 0.0102, 0.0199)
ENSG00000117697	(0.0012, 0.0074, 0.0194)	(0.0001, 0.0032, 0.0105)	(0.0, 0.002, 0.0142)	(0.0013, 0.0107, 0.0289)	(0.0, 0.0052, 0.022)	(0.0, 0.0044, 0.0167)	(0.0001, 0.0049, 0.0169)	(0.0, 0.0, 0.0154)	(0.0032, 0.0138, 0.0311)	(0.0, 0.0018, 0.0121)	(0.0013, 0.0065, 0.0165)	(0.0, 0.0021, 0.008)	(0.0, 0.0006, 0.0188)	(0.0, 0.0017, 0.0143)	(0.0, 0.0017, 0.0104)	(0.0041, 0.0154, 0.0367)	(0.0, 0.0026, 0.0109)	(0.0, 0.0024, 0.0109)	(0.0036, 0.0158, 0.0374)	(0.0016, 0.0138, 0.0395)	(0.0, 0.0005, 0.0145)	(0.0, 0.0027, 0.0099)	(0.0, 0.0035, 0.0141)	(0.0007, 0.0069, 0.0201)	(0.0, 0.0019, 0.0106)
ENSG00000117713	(0.0003, 0.0085, 0.0286)	(0.0, 0.008, 0.0479)	(0.0, 0.0, 0.0115)	VG Unavailable	VG Unavailable	VG Unavailable	(0.0, 0.0106, 0.0561)	(0.0069, 0.0385, 0.0941)	(0.0056, 0.0453, 0.1238)	(0.0, 0.0, 0.0145)	(0.0098, 0.0602, 0.1537)	(0.0, 0.0053, 0.0336)	(0.0006, 0.0109, 0.0337)	(0.0, 0.0007, 0.0812)	VG Unavailable	VG Unavailable	(0.0, 0.0057, 0.0273)	(0.0009, 0.0178, 0.0559)	VG Unavailable	VG Unavailable	(0.0, 0.0, 0.3776)	(0.0, 0.0016, 0.0454)	VG Unavailable	(0.0, 0.0061, 0.0415)	(0.0002, 0.0095, 0.0311)
ENSG00000117724	(0.0, 0.0007, 0.0028)	(0.0, 0.001, 0.0035)	(0.0011, 0.0052, 0.0114)	(0.0, 0.0, 0.0017)	(0.0, 0.0004, 0.0022)	(0.0, 0.0024, 0.0091)	(0.0002, 0.0018, 0.0049)	(0.0001, 0.0013, 0.004)	(0.0017, 0.0056, 0.0124)	(0.0, 0.0014, 0.0063)	(0.0002, 0.0012, 0.0035)	(0.0006, 0.0026, 0.0062)	(0.0, 0.0, 0.0028)	(0.0002, 0.0015, 0.0045)	(0.0002, 0.0024, 0.0067)	(0.0, 0.0002, 0.0119)	(0.0, 0.0, 0.0035)	(0.0003, 0.0026, 0.007)	(0.0, 0.0, 0.0018)	(0.0002, 0.0023, 0.0063)	(0.0001, 0.0013, 0.0042)	(0.0, 0.0012, 0.0049)	(0.0, 0.0023, 0.009)	(0.001, 0.0055, 0.0147)	(0.0003, 0.0018, 0.0047)
ENSG00000117748	(0.0001, 0.0037, 0.0114)	(0.0001, 0.0028, 0.0092)	(0.0157, 0.0642, 0.1503)	(0.0029, 0.0175, 0.044)	(0.0063, 0.0328, 0.0794)	(0.0, 0.0135, 0.0731)	(0.0019, 0.018, 0.0522)	(0.0004, 0.0043, 0.0126)	(0.0048, 0.0249, 0.0651)	(0.0018, 0.0174, 0.0516)	(0.0054, 0.0294, 0.0755)	(0.0, 0.0013, 0.0099)	(0.0042, 0.022, 0.0535)	(0.0052, 0.0388, 0.1008)	(0.0, 0.0052, 0.0499)	(0.002, 0.0172, 0.0472)	(0.0001, 0.0026, 0.0097)	(0.0031, 0.0097, 0.0203)	(0.0, 0.0, 0.0361)	(0.0018, 0.0163, 0.0464)	(0.0, 0.0068, 0.031)	(0.0018, 0.0084, 0.0219)	(0.0008, 0.0147, 0.049)	(0.0083, 0.0366, 0.0847)	(0.0, 0.0011, 0.0067)
ENSG00000117751	(0.0002, 0.0069, 0.0252)	(0.0004, 0.0102, 0.034)	VG Unavailable	VG Unavailable	VG Unavailable	VG Unavailable	VG Unavailable	(0.0022, 0.0133, 0.0313)	VG Unavailable	VG Unavailable	VG Unavailable	(0.0014, 0.0112, 0.0284)	VG Unavailable	VG Unavailable	VG Unavailable	VG Unavailable	(0.0006, 0.0075, 0.0223)	(0.0001, 0.0045, 0.017)	VG Unavailable	VG Unavailable	VG Unavailable	VG Unavailable	VG Unavailable	VG Unavailable	(0.0019, 0.0137, 0.0344)
ENSG00000117758	(0.0031, 0.02, 0.0562)	(0.0002, 0.0097, 0.0365)	(0.0084, 0.0435, 0.1064)	(0.0, 0.0, 0.0957)	(0.0, 0.002, 0.0424)	VG Unavailable	VG Unavailable	(0.0, 0.0019, 0.0254)	VG Unavailable	VG Unavailable	VG Unavailable	(0.0, 0.0036, 0.0178)	VG Unavailable	VG Unavailable	(0.0004, 0.0225, 0.0862)	(0.0021, 0.0169, 0.0442)	(0.001, 0.009, 0.0254)	(0.0004, 0.006, 0.022)	(0.0002, 0.0348, 0.1241)	VG Unavailable	(0.0, 0.0111, 0.0652)	(0.0064, 0.0605, 0.1632)	VG Unavailable	VG Unavailable	(0.0, 0.002, 0.0248)
ENSG00000117791	(0.3626, 0.8939, 1.7427)	(0.4713, 0.8939, 1.5174)	(0.2572, 0.7381, 1.5785)	(0.4547, 0.8939, 1.519)	(0.3501, 0.8555, 1.5594)	(0.3711, 0.786, 1.4032)	(0.2844, 0.7794, 1.411)	(0.3138, 0.7345, 1.307)	VG Unavailable	VG Unavailable	(0.1619, 0.4883, 1.0005)	(0.1095, 0.2589, 0.4754)	(0.3166, 0.8939, 1.7193)	(0.2362, 0.6094, 1.1761)	(0.458, 0.8939, 1.5503)	(0.3981, 0.8939, 1.5921)	(0.3388, 0.7404, 1.2842)	(0.496, 0.8939, 1.4271)	(0.1111, 0.3378, 0.6867)	(0.1612, 0.4799, 0.9951)	(0.3923, 0.8373, 1.483)	(0.0956, 0.2771, 0.5618)	(0.1723, 0.5839, 1.2605)	(0.4076, 0.8939, 1.6065)	(0.4349, 0.8939, 1.5271)
ENSG00000117859	(0.0016, 0.006, 0.0134)	(0.0008, 0.0081, 0.022)	(0.0022, 0.0149, 0.038)	VG Unavailable	(0.0015, 0.0162, 0.0472)	(0.0015, 0.0123, 0.0343)	(0.0, 0.0035, 0.0123)	(0.0013, 0.0058, 0.013)	(0.0, 0.0, 0.1003)	(0.0, 0.0, 0.0047)	VG Unavailable	(0.0002, 0.0032, 0.0087)	(0.0, 0.0015, 0.0084)	VG Unavailable	(0.0, 0.0169, 0.0696)	(0.0029, 0.0201, 0.0535)	(0.0053, 0.0165, 0.0328)	(0.0042, 0.0155, 0.0341)	(0.0009, 0.0139, 0.0431)	(0.0, 0.0, 0.0306)	(0.0, 0.0134, 0.0683)	(0.0014, 0.0125, 0.0326)	VG Unavailable	(0.0, 0.002, 0.0092)	(0.0029, 0.0117, 0.0275)
ENSG00000117862	(0.0026, 0.009, 0.0192)	(0.002, 0.0068, 0.0147)	(0.0029, 0.0181, 0.0472)	(0.0, 0.0008, 0.0047)	(0.0005, 0.0061, 0.0178)	(0.0008, 0.0093, 0.026)	(0.0003, 0.0053, 0.017)	(0.0034, 0.0095, 0.019)	VG Unavailable	(0.0035, 0.016, 0.0396)	(0.0, 0.0, 0.0061)	(0.0003, 0.0033, 0.0098)	VG Unavailable	(0.0002, 0.005, 0.016)	(0.0, 0.0017, 0.0075)	(0.0011, 0.0052, 0.0125)	(0.0005, 0.0036, 0.0094)	(0.0011, 0.0065, 0.0175)	(0.0, 0.0, 0.0136)	(0.0001, 0.009, 0.0323)	(0.0002, 0.005, 0.017)	(0.0016, 0.0085, 0.0206)	(0.0, 0.0022, 0.0088)	VG Unavailable	(0.0049, 0.0148, 0.0307)
ENSG00000117868	(0.0019, 0.0051, 0.0097)	(0.002, 0.0079, 0.0167)	(0.0005, 0.0023, 0.0058)	(0.0021, 0.0057, 0.0111)	(0.001, 0.0035, 0.0074)	(0.0034, 0.0082, 0.015)	(0.0013, 0.0042, 0.0086)	(0.0023, 0.0053, 0.0101)	(0.0021, 0.0058, 0.0115)	(0.0009, 0.003, 0.0067)	(0.0008, 0.0035, 0.0081)	(0.0024, 0.0051, 0.0087)	(0.0016, 0.007, 0.0159)	(0.0014, 0.0047, 0.0092)	(0.0049, 0.0117, 0.0217)	(0.0018, 0.0046, 0.0089)	(0.0008, 0.0023, 0.0045)	(0.0016, 0.0042, 0.0075)	(0.0016, 0.0048, 0.0102)	(0.0017, 0.0046, 0.0092)	(0.0007, 0.0044, 0.01)	(0.0001, 0.0012, 0.0035)	(0.0014, 0.0041, 0.0089)	(0.0003, 0.0021, 0.0056)	(0.0018, 0.005, 0.0095)
ENSG00000117877	(0.0, 0.0, 0.2559)	(0.0001, 0.0062, 0.0231)	(0.0069, 0.0317, 0.0744)	(0.0022, 0.0141, 0.0355)	(0.0, 0.0058, 0.0256)	(0.0005, 0.0099, 0.03)	(0.0, 0.0046, 0.0184)	(0.0029, 0.0161, 0.0392)	(0.0, 0.009, 0.0312)	(0.0001, 0.009, 0.0305)	(0.0064, 0.027, 0.0623)	(0.0026, 0.0121, 0.0316)	(0.0017, 0.012, 0.0329)	(0.0011, 0.0096, 0.0271)	(0.0036, 0.0198, 0.0499)	(0.0001, 0.0065, 0.0236)	(0.0, 0.0, 0.0404)	(0.004, 0.0169, 0.0381)	(0.0028, 0.0145, 0.0367)	(0.0, 0.001, 0.0287)	(0.0005, 0.0083, 0.0259)	(0.004, 0.0239, 0.0623)	(0.0, 0.0043, 0.0197)	(0.0007, 0.0087, 0.0281)	(0.0, 0.0013, 0.0148)
ENSG00000117899	(0.0029, 0.0118, 0.0278)	(0.0005, 0.0073, 0.0207)	(0.0, 0.0016, 0.0209)	(0.0, 0.0063, 0.0263)	(0.0, 0.0132, 0.0495)	(0.0005, 0.0064, 0.0195)	(0.0, 0.0, 0.0078)	(0.0001, 0.005, 0.0178)	(0.0, 0.0029, 0.0165)	(0.0, 0.0045, 0.0191)	VG Unavailable	(0.0025, 0.0109, 0.0262)	(0.0, 0.0005, 0.0212)	VG Unavailable	(0.0008, 0.0069, 0.0182)	(0.0, 0.0099, 0.0374)	(0.0013, 0.0073, 0.0191)	(0.002, 0.0087, 0.0209)	(0.0, 0.0013, 0.0146)	VG Unavailable	(0.0, 0.0008, 0.0196)	(0.0, 0.0007, 0.0134)	(0.0, 0.0006, 0.0225)	(0.0, 0.003, 0.0122)	(0.0, 0.0026, 0.0102)
ENSG00000117906	(0.0, 0.0008, 0.0388)	(0.0, 0.0231, 0.0943)	VG Unavailable	VG Unavailable	VG Unavailable	VG Unavailable	(0.0008, 0.0179, 0.0631)	(0.0022, 0.0142, 0.0363)	VG Unavailable	VG Unavailable	VG Unavailable	(0.0044, 0.0208, 0.0548)	(0.002, 0.0195, 0.0549)	(0.0, 0.0154, 0.0722)	VG Unavailable	VG Unavailable	(0.0001, 0.0209, 0.078)	(0.0004, 0.0101, 0.0336)	VG Unavailable	VG Unavailable	(0.0, 0.0099, 0.0448)	VG Unavailable	VG Unavailable	VG Unavailable	(0.0, 0.0011, 0.0407)
ENSG00000117984	(0.001, 0.0067, 0.0177)	(0.0045, 0.0244, 0.0598)	(0.0023, 0.0122, 0.03)	(0.0032, 0.0131, 0.0295)	(0.0009, 0.0114, 0.0358)	(0.0029, 0.0132, 0.0292)	(0.0008, 0.007, 0.0179)	(0.0016, 0.0074, 0.0175)	(0.0002, 0.0047, 0.0161)	(0.0034, 0.0123, 0.0276)	(0.0018, 0.0075, 0.0171)	(0.0014, 0.013, 0.0422)	(0.0024, 0.0107, 0.0263)	(0.0069, 0.0208, 0.0434)	(0.0034, 0.0311, 0.0896)	(0.0098, 0.0344, 0.071)	(0.0011, 0.0092, 0.0245)	(0.0038, 0.0115, 0.0237)	(0.0002, 0.0138, 0.0452)	VG Unavailable	(0.0036, 0.0133, 0.0294)	(0.003, 0.0169, 0.0407)	(0.0031, 0.0095, 0.0202)	(0.001, 0.0075, 0.0197)	(0.0001, 0.0026, 0.0083)
ENSG00000118004	VG Unavailable	VG Unavailable	VG Unavailable	VG Unavailable	VG Unavailable	VG Unavailable	VG Unavailable	VG Unavailable	VG Unavailable	VG Unavailable	VG Unavailable	(0.5307, 0.8939, 1.3865)	VG Unavailable	VG Unavailable	VG Unavailable	VG Unavailable	VG Unavailable	(0.4761, 0.8939, 1.4765)	VG Unavailable	VG Unavailable	VG Unavailable	VG Unavailable	VG Unavailable	VG Unavailable	VG Unavailable
ENSG00000118007	(0.0007, 0.0057, 0.0151)	(0.0, 0.0013, 0.0129)	(0.0, 0.0046, 0.0179)	(0.0, 0.0, 0.0261)	(0.0, 0.0226, 0.0872)	(0.0031, 0.0279, 0.0758)	(0.0007, 0.0085, 0.0265)	(0.0047, 0.0169, 0.0353)	(0.0, 0.0063, 0.0241)	(0.0, 0.004, 0.0158)	(0.0001, 0.0043, 0.0145)	(0.0, 0.0, 0.0058)	(0.0022, 0.0098, 0.0222)	(0.0023, 0.0187, 0.0506)	(0.0, 0.0097, 0.0501)	(0.0014, 0.026, 0.0879)	(0.0024, 0.0119, 0.0292)	(0.0038, 0.0155, 0.0369)	(0.0, 0.0036, 0.0147)	(0.0, 0.0, 0.0249)	(0.0, 0.0, 0.0431)	(0.0, 0.0043, 0.0169)	(0.0019, 0.015, 0.0414)	(0.0008, 0.0075, 0.0212)	(0.0005, 0.006, 0.0188)
ENSG00000118046	(0.0, 0.0021, 0.0098)	(0.0, 0.001, 0.0069)	(0.0001, 0.007, 0.028)	(0.0011, 0.0088, 0.0247)	(0.0026, 0.0125, 0.0305)	(0.0, 0.0051, 0.019)	(0.0056, 0.0201, 0.0433)	(0.0, 0.0028, 0.0112)	(0.0001, 0.0058, 0.0205)	(0.0, 0.0013, 0.019)	(0.0007, 0.0122, 0.0382)	(0.0, 0.0021, 0.0075)	(0.0039, 0.0181, 0.0434)	(0.0016, 0.0106, 0.0274)	(0.0049, 0.0183, 0.039)	(0.0003, 0.0088, 0.0303)	(0.0, 0.0009, 0.0056)	(0.0002, 0.0044, 0.0139)	(0.0, 0.0028, 0.0123)	(0.001, 0.0121, 0.0344)	(0.0026, 0.0133, 0.0322)	(0.0, 0.0, 0.0562)	(0.0002, 0.008, 0.0262)	(0.0, 0.0036, 0.0211)	(0.0, 0.0013, 0.0099)
ENSG00000118058	(0.0004, 0.0052, 0.0177)	(0.0022, 0.0138, 0.0362)	(0.0015, 0.0093, 0.0254)	(0.0, 0.0031, 0.0221)	(0.0, 0.0, 0.0114)	(0.0027, 0.0177, 0.0456)	(0.0, 0.0, 0.0491)	(0.0, 0.0032, 0.0149)	(0.0049, 0.0249, 0.0599)	(0.0, 0.0036, 0.015)	(0.0045, 0.0206, 0.0508)	(0.0002, 0.0053, 0.018)	(0.0007, 0.0175, 0.0592)	(0.0, 0.0047, 0.017)	(0.0001, 0.0048, 0.0176)	(0.0115, 0.0375, 0.0798)	(0.0001, 0.005, 0.0176)	(0.0, 0.0004, 0.0162)	(0.0017, 0.0155, 0.0429)	(0.0052, 0.0361, 0.0927)	(0.0, 0.0062, 0.021)	(0.0006, 0.0108, 0.0367)	(0.0028, 0.0141, 0.0332)	(0.0, 0.0036, 0.0155)	(0.003, 0.0121, 0.0289)
ENSG00000118096	(0.0033, 0.0238, 0.0656)	(0.0003, 0.0215, 0.077)	(0.0, 0.0015, 0.0425)	(0.0043, 0.0299, 0.0803)	(0.0036, 0.018, 0.0462)	(0.0, 0.0091, 0.0427)	(0.0, 0.0, 0.0614)	(0.0114, 0.084, 0.2216)	(0.0, 0.0, 0.0118)	(0.0082, 0.0601, 0.1797)	(0.0024, 0.0159, 0.0421)	(0.0296, 0.1616, 0.3967)	(0.0057, 0.0461, 0.1238)	(0.0011, 0.0148, 0.0439)	(0.0022, 0.0325, 0.0978)	(0.01, 0.0385, 0.0892)	(0.017, 0.0546, 0.1175)	(0.0012, 0.0246, 0.0797)	(0.0, 0.016, 0.0624)	VG Unavailable	(0.0015, 0.0174, 0.0528)	(0.0, 0.0097, 0.0554)	(0.0018, 0.0201, 0.0572)	VG Unavailable	(0.0034, 0.0372, 0.1096)
ENSG00000118162	(0.0011, 0.0313, 0.1107)	(0.0, 0.0082, 0.0704)	VG Unavailable	VG Unavailable	(0.0, 0.0, 0.1998)	VG Unavailable	(0.0, 0.0072, 0.0956)	VG Unavailable	VG Unavailable	VG Unavailable	(0.0, 0.0171, 0.0859)	VG Unavailable	(0.0005, 0.0302, 0.1004)	VG Unavailable	VG Unavailable	(0.0, 0.0122, 0.0754)	VG Unavailable	VG Unavailable	(0.0054, 0.0377, 0.1055)	VG Unavailable	VG Unavailable	(0.0011, 0.0301, 0.1096)	VG Unavailable	(0.0022, 0.0323, 0.0987)	(0.0, 0.0052, 0.0627)
ENSG00000118181	(0.0059, 0.0119, 0.0203)	(0.006, 0.0136, 0.0243)	(0.0022, 0.0088, 0.0191)	VG Unavailable	VG Unavailable	VG Unavailable	(0.0033, 0.0132, 0.0286)	(0.0053, 0.0116, 0.0203)	(0.0045, 0.0129, 0.0259)	(0.0026, 0.0117, 0.0268)	(0.0086, 0.023, 0.0434)	(0.0029, 0.0074, 0.0136)	(0.0006, 0.0035, 0.0095)	(0.0052, 0.0155, 0.0294)	VG Unavailable	(0.0064, 0.0266, 0.0593)	(0.0029, 0.0088, 0.0173)	(0.0043, 0.0095, 0.0172)	(0.0027, 0.0091, 0.0191)	(0.0037, 0.0142, 0.0322)	(0.0038, 0.012, 0.0239)	(0.0016, 0.005, 0.01)	(0.0021, 0.007, 0.015)	VG Unavailable	(0.0061, 0.0144, 0.0251)
ENSG00000118193	(0.0002, 0.0067, 0.0207)	(0.0057, 0.0205, 0.0429)	(0.0005, 0.0091, 0.0293)	(0.0016, 0.0143, 0.0397)	(0.0037, 0.0174, 0.0433)	(0.001, 0.0088, 0.025)	(0.0005, 0.0069, 0.0206)	(0.0002, 0.0071, 0.0251)	(0.0, 0.003, 0.0178)	(0.0, 0.0015, 0.0257)	(0.0, 0.0034, 0.0132)	(0.0034, 0.0175, 0.0402)	(0.0, 0.0041, 0.0159)	(0.0002, 0.0066, 0.0217)	(0.0, 0.0038, 0.0149)	(0.0, 0.0024, 0.0297)	(0.0016, 0.0111, 0.0302)	(0.0051, 0.0211, 0.0494)	(0.0004, 0.0073, 0.024)	(0.0019, 0.0143, 0.0389)	(0.0, 0.0034, 0.0204)	(0.0033, 0.0158, 0.0377)	(0.0003, 0.0069, 0.023)	(0.0017, 0.0101, 0.0265)	(0.0041, 0.0172, 0.0395)
ENSG00000118197	(0.006, 0.027, 0.0636)	(0.0042, 0.0281, 0.0767)	(0.0008, 0.0169, 0.052)	(0.0034, 0.0135, 0.0317)	(0.0051, 0.0321, 0.083)	(0.0003, 0.0226, 0.0805)	(0.0038, 0.0203, 0.0516)	(0.0018, 0.0115, 0.0301)	(0.0063, 0.0381, 0.097)	(0.0255, 0.0895, 0.1937)	(0.0, 0.0079, 0.0293)	(0.0048, 0.0196, 0.0434)	(0.0001, 0.0133, 0.048)	(0.0009, 0.0082, 0.025)	(0.0065, 0.0401, 0.1236)	(0.0407, 0.1394, 0.3149)	(0.0236, 0.0944, 0.2097)	(0.0002, 0.005, 0.0172)	(0.0009, 0.0119, 0.0352)	(0.005, 0.0227, 0.0513)	(0.0169, 0.0598, 0.1202)	(0.0287, 0.0962, 0.2034)	(0.0042, 0.022, 0.0515)	(0.0279, 0.08, 0.1594)	(0.0025, 0.0299, 0.0825)
ENSG00000118200	(0.0146, 0.0487, 0.1032)	(0.0107, 0.0386, 0.0816)	(0.0084, 0.0292, 0.0619)	(0.0, 0.0064, 0.0267)	(0.0034, 0.0205, 0.0501)	(0.0018, 0.0302, 0.0926)	(0.0, 0.0063, 0.031)	(0.0108, 0.0353, 0.0806)	(0.0002, 0.0068, 0.0245)	(0.0, 0.0108, 0.0392)	(0.0, 0.0107, 0.0479)	(0.0089, 0.0359, 0.0848)	(0.0004, 0.0157, 0.0589)	(0.0, 0.0087, 0.0323)	(0.0051, 0.03, 0.0754)	(0.0009, 0.0096, 0.0279)	(0.0, 0.0072, 0.0276)	(0.0116, 0.0385, 0.0805)	(0.0013, 0.0117, 0.0336)	(0.0062, 0.0262, 0.0588)	(0.0015, 0.0195, 0.0582)	(0.0, 0.0, 0.0157)	(0.0015, 0.0223, 0.0684)	(0.0013, 0.0168, 0.0487)	(0.0025, 0.0129, 0.0311)
ENSG00000118217	(0.0003, 0.0023, 0.0064)	(0.0, 0.0, 0.0027)	(0.0, 0.0009, 0.0049)	(0.0015, 0.0041, 0.0085)	(0.0019, 0.0058, 0.0116)	(0.0003, 0.0022, 0.0054)	(0.0, 0.0005, 0.0031)	(0.0, 0.0011, 0.0044)	(0.0, 0.0005, 0.0047)	(0.0004, 0.0037, 0.0097)	(0.0005, 0.0029, 0.0071)	(0.0001, 0.0023, 0.0069)	(0.0, 0.0009, 0.0068)	(0.0003, 0.0029, 0.0083)	(0.0031, 0.0086, 0.0171)	(0.0002, 0.0022, 0.0065)	(0.0008, 0.0031, 0.007)	(0.0001, 0.0022, 0.0073)	(0.0007, 0.0034, 0.0084)	(0.0001, 0.0016, 0.0047)	(0.0, 0.0001, 0.0052)	(0.0, 0.0013, 0.0052)	(0.0, 0.0016, 0.0052)	(0.0, 0.0024, 0.0081)	(0.0, 0.0008, 0.0039)
ENSG00000118242	(0.0016, 0.0055, 0.0121)	(0.0039, 0.0109, 0.0202)	(0.003, 0.0081, 0.016)	(0.0053, 0.0131, 0.0249)	(0.0002, 0.0032, 0.0094)	(0.0028, 0.0086, 0.018)	(0.0015, 0.006, 0.0142)	(0.0082, 0.0195, 0.0353)	(0.0029, 0.0092, 0.0192)	(0.0007, 0.0038, 0.0094)	(0.0, 0.0017, 0.0078)	(0.0045, 0.0117, 0.0225)	(0.0036, 0.0089, 0.0169)	(0.0011, 0.0048, 0.0112)	(0.0051, 0.0132, 0.0257)	(0.0021, 0.008, 0.0171)	(0.0029, 0.0097, 0.0198)	(0.0038, 0.0124, 0.0258)	(0.0003, 0.0027, 0.0076)	(0.0007, 0.0043, 0.0102)	(0.0034, 0.0091, 0.0174)	(0.0054, 0.0129, 0.0248)	(0.0027, 0.0076, 0.0154)	(0.0069, 0.015, 0.0263)	(0.0015, 0.0059, 0.0128)
ENSG00000118246	(0.0, 0.0015, 0.0428)	(0.0015, 0.0116, 0.0321)	(0.0, 0.0125, 0.0503)	(0.0, 0.0, 0.046)	VG Unavailable	(0.0001, 0.0269, 0.0952)	(0.0, 0.0094, 0.0721)	(0.0001, 0.0046, 0.0178)	(0.0, 0.0061, 0.0395)	(0.0007, 0.0225, 0.0787)	(0.0, 0.0196, 0.085)	(0.0001, 0.0072, 0.0252)	(0.0, 0.0107, 0.0441)	(0.0025, 0.0226, 0.0655)	(0.0, 0.0, 0.0566)	(0.0, 0.0214, 0.0795)	(0.0031, 0.0162, 0.041)	(0.0028, 0.0133, 0.0326)	(0.0, 0.008, 0.0359)	(0.0023, 0.026, 0.0751)	(0.004, 0.0285, 0.0802)	(0.0063, 0.0492, 0.1298)	(0.0034, 0.0238, 0.0649)	(0.0, 0.011, 0.0498)	(0.0, 0.0015, 0.0205)
ENSG00000118260	(0.0033, 0.0155, 0.0363)	(0.0046, 0.0199, 0.0484)	(0.0, 0.0123, 0.0487)	(0.0091, 0.0524, 0.1317)	(0.0026, 0.0186, 0.0558)	VG Unavailable	(0.0027, 0.0325, 0.0986)	(0.0035, 0.0155, 0.0389)	(0.0041, 0.0247, 0.0668)	(0.0029, 0.0158, 0.0392)	(0.0006, 0.0167, 0.0618)	(0.0002, 0.0083, 0.0288)	(0.0, 0.0074, 0.0278)	(0.0, 0.0169, 0.0715)	(0.0038, 0.0369, 0.114)	(0.0, 0.0197, 0.0835)	(0.0027, 0.0138, 0.0353)	(0.0009, 0.0075, 0.0208)	(0.0, 0.0039, 0.0246)	(0.0, 0.0081, 0.0488)	(0.0092, 0.0455, 0.1084)	(0.0003, 0.0104, 0.0335)	(0.0, 0.0067, 0.0323)	(0.0, 0.0, 0.0285)	(0.0022, 0.0124, 0.0295)
ENSG00000118263	(0.0118, 0.0306, 0.0619)	(0.0115, 0.0313, 0.0614)	(0.0014, 0.0113, 0.0299)	(0.0106, 0.0388, 0.0764)	(0.0197, 0.0523, 0.1021)	(0.002, 0.0163, 0.0409)	(0.0043, 0.0186, 0.0471)	(0.0065, 0.0228, 0.0477)	(0.0006, 0.0121, 0.0386)	(0.0014, 0.0128, 0.0388)	(0.0012, 0.0191, 0.057)	(0.0047, 0.0217, 0.054)	(0.0091, 0.0361, 0.0771)	(0.0031, 0.0167, 0.0408)	(0.0, 0.0, 0.0302)	(0.0033, 0.0182, 0.046)	(0.012, 0.0321, 0.062)	(0.011, 0.0365, 0.0801)	(0.0154, 0.0477, 0.0957)	(0.0041, 0.0408, 0.1238)	(0.0, 0.0085, 0.0328)	(0.0042, 0.0219, 0.0536)	(0.0023, 0.0184, 0.0496)	(0.0, 0.0071, 0.0303)	(0.0074, 0.0253, 0.0548)
ENSG00000118276	(0.0044, 0.0124, 0.0252)	(0.0054, 0.0133, 0.0257)	(0.0006, 0.0053, 0.016)	(0.0, 0.0028, 0.0105)	(0.0004, 0.0049, 0.0146)	(0.0004, 0.0055, 0.0168)	(0.0009, 0.0052, 0.0127)	(0.0012, 0.0061, 0.0148)	(0.0048, 0.0174, 0.0363)	(0.0002, 0.0037, 0.0111)	(0.0019, 0.01, 0.0259)	(0.0026, 0.0098, 0.0207)	(0.0003, 0.0045, 0.015)	(0.0019, 0.0108, 0.029)	(0.0001, 0.0026, 0.0092)	(0.0034, 0.0097, 0.019)	(0.0034, 0.0121, 0.0272)	(0.0023, 0.0079, 0.0161)	(0.0031, 0.0094, 0.0185)	(0.0, 0.0016, 0.0086)	(0.0009, 0.0056, 0.0155)	(0.0068, 0.0166, 0.0328)	(0.0013, 0.0077, 0.0181)	(0.0012, 0.0072, 0.0176)	(0.0, 0.0014, 0.0103)
ENSG00000118292	VG Unavailable	VG Unavailable	VG Unavailable	(0.0, 0.0023, 0.0088)	(0.0006, 0.0053, 0.0153)	(0.0009, 0.0055, 0.0134)	VG Unavailable	VG Unavailable	VG Unavailable	(0.0006, 0.0084, 0.0286)	VG Unavailable	VG Unavailable	(0.0, 0.001, 0.0142)	VG Unavailable	(0.0008, 0.0076, 0.0214)	(0.002, 0.0106, 0.024)	VG Unavailable	VG Unavailable	(0.0, 0.0025, 0.0147)	(0.0, 0.0026, 0.0111)	VG Unavailable	(0.0006, 0.0085, 0.0249)	VG Unavailable	(0.0004, 0.0078, 0.0256)	VG Unavailable
ENSG00000118308	(0.0025, 0.0064, 0.0125)	(0.013, 0.0275, 0.0459)	(0.007, 0.0159, 0.0284)	(0.0043, 0.0112, 0.0213)	(0.0039, 0.0126, 0.026)	(0.0068, 0.0182, 0.0339)	(0.0062, 0.0136, 0.0236)	(0.0048, 0.0102, 0.0175)	(0.0095, 0.0228, 0.042)	(0.0044, 0.0113, 0.0214)	(0.0049, 0.0107, 0.0197)	(0.0042, 0.0091, 0.0157)	(0.018, 0.0347, 0.0604)	(0.0111, 0.0232, 0.0398)	(0.0035, 0.0092, 0.018)	(0.0051, 0.0226, 0.0562)	(0.0082, 0.0199, 0.0351)	(0.0062, 0.0126, 0.0216)	(0.0069, 0.0138, 0.0244)	(0.0047, 0.012, 0.0231)	(0.0069, 0.0159, 0.0285)	(0.0121, 0.0262, 0.046)	(0.0069, 0.0158, 0.0284)	(0.004, 0.0092, 0.017)	(0.0051, 0.0114, 0.0194)
ENSG00000118363	(0.0019, 0.0234, 0.0731)	(0.013, 0.0517, 0.125)	(0.0, 0.0045, 0.0468)	(0.0, 0.0177, 0.0755)	(0.0, 0.0196, 0.0798)	(0.0021, 0.0478, 0.1567)	VG Unavailable	(0.0159, 0.0637, 0.1463)	VG Unavailable	(0.0002, 0.0189, 0.0658)	(0.0116, 0.0565, 0.1332)	(0.0087, 0.0408, 0.1046)	(0.0008, 0.0243, 0.0808)	(0.0, 0.002, 0.0592)	VG Unavailable	(0.0034, 0.0404, 0.1183)	(0.0, 0.0, 0.0426)	(0.0, 0.0021, 0.081)	(0.0024, 0.0231, 0.0667)	VG Unavailable	VG Unavailable	VG Unavailable	(0.0, 0.0051, 0.0522)	(0.0002, 0.0158, 0.0592)	(0.0, 0.0141, 0.0613)
ENSG00000118369	(0.0055, 0.0193, 0.0397)	(0.006, 0.0251, 0.0554)	(0.0003, 0.014, 0.0499)	(0.0065, 0.0233, 0.0496)	(0.0104, 0.0359, 0.0798)	(0.0, 0.006, 0.0279)	(0.0, 0.0052, 0.0218)	(0.007, 0.0271, 0.0613)	(0.0031, 0.0293, 0.0835)	(0.0, 0.0032, 0.0318)	(0.004, 0.0229, 0.06)	(0.008, 0.0223, 0.044)	(0.0, 0.0028, 0.021)	(0.004, 0.0221, 0.0537)	(0.0106, 0.0276, 0.0516)	(0.0022, 0.0162, 0.0439)	(0.0097, 0.026, 0.0496)	(0.0038, 0.0153, 0.037)	(0.0084, 0.0274, 0.0596)	(0.0108, 0.0383, 0.0795)	(0.0, 0.0018, 0.0143)	(0.0001, 0.0095, 0.0331)	(0.0044, 0.033, 0.0904)	(0.0057, 0.042, 0.1111)	(0.0126, 0.0343, 0.0672)
ENSG00000118412	VG Unavailable	VG Unavailable	(0.0154, 0.0655, 0.158)	VG Unavailable	(0.0, 0.0, 0.0831)	VG Unavailable	VG Unavailable	(0.0, 0.0109, 0.0559)	(0.0067, 0.0412, 0.1092)	VG Unavailable	VG Unavailable	(0.0037, 0.0334, 0.1023)	(0.0059, 0.0388, 0.1006)	(0.0, 0.0, 0.0229)	VG Unavailable	(0.0001, 0.0211, 0.0766)	VG Unavailable	(0.0, 0.0, 0.0367)	VG Unavailable	VG Unavailable	VG Unavailable	VG Unavailable	VG Unavailable	VG Unavailable	(0.0, 0.0, 0.0502)
ENSG00000118418	(0.0028, 0.0141, 0.0319)	(0.0002, 0.0048, 0.0155)	VG Unavailable	VG Unavailable	VG Unavailable	VG Unavailable	(0.0, 0.0077, 0.0289)	(0.0029, 0.0096, 0.0196)	(0.0061, 0.0292, 0.0657)	(0.0003, 0.0133, 0.0424)	(0.0012, 0.011, 0.0305)	(0.0047, 0.0127, 0.0238)	VG Unavailable	(0.0, 0.0066, 0.0232)	VG Unavailable	VG Unavailable	(0.0052, 0.0303, 0.0773)	(0.0024, 0.008, 0.0161)	(0.0003, 0.0056, 0.0153)	VG Unavailable	(0.0006, 0.009, 0.0305)	(0.0041, 0.0158, 0.0362)	(0.0, 0.0124, 0.0644)	(0.0, 0.0027, 0.0153)	(0.001, 0.006, 0.0151)
ENSG00000118420	(0.0, 0.012, 0.0501)	(0.0, 0.0054, 0.0471)	VG Unavailable	(0.0015, 0.0371, 0.1286)	(0.0, 0.0164, 0.0759)	VG Unavailable	(0.0, 0.0, 0.0371)	(0.0043, 0.0266, 0.0713)	(0.0, 0.0, 0.0834)	(0.0, 0.0055, 0.0499)	(0.0004, 0.0151, 0.0487)	(0.0, 0.0138, 0.0517)	(0.0, 0.0173, 0.1012)	(0.0001, 0.0201, 0.0752)	VG Unavailable	VG Unavailable	(0.003, 0.0231, 0.0658)	(0.0112, 0.0358, 0.0768)	(0.0, 0.0088, 0.0423)	VG Unavailable	(0.0016, 0.031, 0.1023)	(0.0, 0.0, 0.5436)	(0.0008, 0.025, 0.0844)	(0.0032, 0.0456, 0.1377)	(0.0006, 0.0185, 0.0632)
ENSG00000118432	VG Unavailable	VG Unavailable	VG Unavailable	VG Unavailable	VG Unavailable	VG Unavailable	VG Unavailable	VG Unavailable	VG Unavailable	(0.0199, 0.083, 0.1903)	VG Unavailable	VG Unavailable	VG Unavailable	VG Unavailable	VG Unavailable	VG Unavailable	VG Unavailable	VG Unavailable	VG Unavailable	VG Unavailable	VG Unavailable	VG Unavailable	VG Unavailable	VG Unavailable	VG Unavailable
ENSG00000118454	(0.0, 0.0032, 0.0425)	(0.0005, 0.0127, 0.0396)	(0.0008, 0.0114, 0.0357)	(0.0037, 0.0254, 0.0672)	(0.0, 0.0049, 0.0667)	(0.0, 0.0044, 0.0323)	(0.0, 0.0076, 0.0282)	(0.0, 0.0135, 0.0514)	VG Unavailable	(0.0, 0.0025, 0.0264)	(0.0, 0.0, 0.0094)	(0.0011, 0.0108, 0.0321)	(0.0003, 0.0103, 0.0347)	(0.0012, 0.0149, 0.0415)	(0.001, 0.0166, 0.0532)	(0.0, 0.0014, 0.094)	(0.0, 0.005, 0.0323)	(0.0005, 0.0116, 0.0361)	(0.0, 0.0057, 0.0846)	(0.0, 0.0128, 0.0506)	(0.0, 0.0041, 0.0222)	(0.0, 0.0081, 0.0381)	(0.0, 0.0041, 0.0258)	(0.0022, 0.019, 0.0522)	(0.0016, 0.0139, 0.0408)
ENSG00000118482	(0.0006, 0.0062, 0.0168)	(0.0, 0.0023, 0.0117)	(0.0, 0.0018, 0.0374)	(0.0, 0.0, 0.8603)	(0.0, 0.0038, 0.0345)	(0.0003, 0.0098, 0.0315)	(0.0027, 0.024, 0.0635)	(0.0005, 0.0054, 0.0159)	(0.0, 0.0, 0.0073)	(0.0005, 0.012, 0.0389)	(0.0, 0.0085, 0.046)	(0.0008, 0.0056, 0.0142)	(0.0013, 0.0166, 0.0476)	(0.0, 0.004, 0.0211)	(0.0, 0.0029, 0.0521)	(0.0001, 0.0127, 0.0487)	(0.0014, 0.0071, 0.0177)	(0.0, 0.0027, 0.012)	(0.0, 0.0, 0.1555)	(0.0, 0.0048, 0.0231)	(0.0002, 0.0076, 0.0277)	(0.0, 0.01, 0.0455)	(0.0002, 0.0158, 0.0556)	(0.0014, 0.0267, 0.0838)	(0.0007, 0.0084, 0.0233)
ENSG00000118495	(0.0111, 0.0317, 0.0643)	(0.0054, 0.019, 0.04)	(0.0011, 0.0094, 0.0265)	(0.0033, 0.0129, 0.0298)	(0.0024, 0.0117, 0.0289)	(0.0008, 0.0064, 0.0193)	(0.0071, 0.0246, 0.0518)	(0.0159, 0.0373, 0.0714)	(0.0027, 0.0146, 0.035)	(0.0067, 0.0293, 0.0671)	(0.0068, 0.0268, 0.0598)	(0.0129, 0.0427, 0.0925)	(0.0003, 0.0056, 0.0187)	(0.0001, 0.0053, 0.0194)	(0.0012, 0.0075, 0.0215)	(0.0026, 0.0128, 0.0302)	(0.0238, 0.0591, 0.1178)	(0.0277, 0.0765, 0.1485)	(0.0143, 0.0375, 0.0728)	(0.0054, 0.0336, 0.09)	(0.0001, 0.0066, 0.0226)	(0.0172, 0.0396, 0.0739)	(0.0008, 0.0113, 0.0359)	(0.0155, 0.0501, 0.1059)	(0.0093, 0.0284, 0.0586)
ENSG00000118496	(0.004, 0.0195, 0.0509)	(0.0, 0.0043, 0.025)	(0.0001, 0.0105, 0.0429)	VG Unavailable	(0.0, 0.0149, 0.0631)	(0.0, 0.0, 0.1797)	(0.0, 0.0047, 0.0306)	(0.0002, 0.0066, 0.0226)	(0.0038, 0.0212, 0.0517)	(0.0, 0.0045, 0.0261)	(0.0034, 0.0289, 0.0838)	(0.0, 0.001, 0.0241)	(0.0, 0.0062, 0.0298)	(0.0005, 0.015, 0.0489)	(0.0013, 0.0175, 0.0558)	(0.0, 0.0, 0.0248)	(0.0013, 0.0139, 0.0381)	(0.0002, 0.0107, 0.0341)	(0.0, 0.0, 0.0201)	(0.0003, 0.016, 0.0532)	(0.0001, 0.0125, 0.051)	(0.0016, 0.0148, 0.0476)	(0.0009, 0.0147, 0.0448)	(0.0, 0.0079, 0.0296)	(0.0, 0.0051, 0.0252)
ENSG00000118503	(0.0033, 0.0132, 0.0298)	(0.0019, 0.0084, 0.0199)	(0.0451, 0.1612, 0.3429)	(0.0832, 0.2478, 0.5195)	(0.0666, 0.2309, 0.5166)	(0.0834, 0.3267, 0.7728)	(0.0459, 0.1374, 0.2866)	(0.0011, 0.0047, 0.0108)	(0.0112, 0.0433, 0.0939)	(0.0002, 0.0213, 0.0743)	(0.061, 0.2257, 0.503)	(0.002, 0.0058, 0.0114)	(0.0801, 0.2808, 0.5952)	(0.0097, 0.0439, 0.1001)	(0.063, 0.2184, 0.5158)	(0.034, 0.1753, 0.434)	(0.0027, 0.0085, 0.0178)	(0.007, 0.0325, 0.0796)	(0.0434, 0.1432, 0.2985)	(0.0031, 0.0287, 0.0787)	(0.061, 0.1816, 0.388)	(0.0013, 0.0085, 0.0212)	(0.0185, 0.0629, 0.1407)	(0.0035, 0.0172, 0.0454)	(0.0007, 0.0026, 0.0058)
ENSG00000118513	(0.0078, 0.0494, 0.1279)	VG Unavailable	VG Unavailable	VG Unavailable	VG Unavailable	VG Unavailable	VG Unavailable	VG Unavailable	VG Unavailable	VG Unavailable	VG Unavailable	(0.0157, 0.069, 0.1862)	VG Unavailable	VG Unavailable	VG Unavailable	VG Unavailable	VG Unavailable	(0.0, 0.0235, 0.102)	VG Unavailable	VG Unavailable	VG Unavailable	VG Unavailable	VG Unavailable	VG Unavailable	VG Unavailable
ENSG00000118515	(0.0194, 0.0856, 0.2075)	VG Unavailable	VG Unavailable	(0.0001, 0.0204, 0.0783)	VG Unavailable	VG Unavailable	VG Unavailable	VG Unavailable	VG Unavailable	VG Unavailable	VG Unavailable	(0.0004, 0.0251, 0.0904)	VG Unavailable	VG Unavailable	VG Unavailable	(0.0468, 0.1648, 0.3457)	VG Unavailable	VG Unavailable	VG Unavailable	VG Unavailable	VG Unavailable	(0.0, 0.0164, 0.0631)	VG Unavailable	VG Unavailable	VG Unavailable
ENSG00000118518	(0.004, 0.0245, 0.0615)	(0.0006, 0.0184, 0.0637)	(0.0026, 0.0197, 0.0517)	(0.0036, 0.0281, 0.0725)	(0.0004, 0.018, 0.0628)	(0.0, 0.0002, 0.2179)	(0.0, 0.0, 0.0099)	(0.0, 0.0035, 0.0348)	VG Unavailable	(0.0028, 0.0323, 0.1039)	(0.0, 0.0, 0.0635)	(0.006, 0.0305, 0.0752)	VG Unavailable	(0.0001, 0.0201, 0.0725)	(0.003, 0.0285, 0.0765)	(0.0, 0.0048, 0.0405)	(0.0054, 0.0271, 0.0646)	(0.0, 0.0103, 0.0395)	(0.0025, 0.0233, 0.0657)	(0.0, 0.0039, 0.0369)	(0.0046, 0.0402, 0.1165)	(0.0, 0.0028, 0.0526)	VG Unavailable	(0.0099, 0.0779, 0.2241)	(0.0062, 0.0383, 0.1027)
ENSG00000118557	(0.0019, 0.0149, 0.0408)	(0.0, 0.0003, 0.0272)	(0.0007, 0.0077, 0.0227)	(0.0, 0.0044, 0.0176)	(0.0013, 0.0173, 0.0522)	(0.0002, 0.0069, 0.0218)	(0.0003, 0.0059, 0.0178)	(0.0, 0.0, 0.0611)	(0.0002, 0.0076, 0.0243)	(0.001, 0.0072, 0.0186)	(0.001, 0.0075, 0.0216)	(0.0003, 0.0069, 0.0225)	(0.0021, 0.0092, 0.0218)	(0.0006, 0.0059, 0.0174)	(0.0001, 0.0037, 0.0132)	(0.0012, 0.0077, 0.0218)	(0.0, 0.0147, 0.0592)	(0.0, 0.0113, 0.0509)	(0.0002, 0.005, 0.0159)	(0.0008, 0.009, 0.0278)	(0.0021, 0.0104, 0.0268)	(0.0013, 0.0076, 0.0193)	(0.0071, 0.0204, 0.0403)	(0.0014, 0.0072, 0.0172)	(0.0, 0.0, 0.0063)
ENSG00000118564	(0.0064, 0.0233, 0.0501)	(0.0013, 0.0097, 0.0256)	(0.0001, 0.0054, 0.0224)	(0.0, 0.0, 0.1245)	(0.0, 0.0044, 0.0299)	(0.0023, 0.0184, 0.0517)	(0.0, 0.002, 0.0098)	(0.0, 0.0038, 0.0143)	(0.0, 0.0, 0.0039)	(0.0022, 0.0096, 0.0221)	(0.0, 0.0039, 0.0176)	(0.0, 0.0033, 0.0169)	(0.0, 0.0029, 0.0125)	(0.0025, 0.0147, 0.0342)	(0.0008, 0.0102, 0.0291)	(0.0031, 0.0162, 0.0429)	(0.0025, 0.0112, 0.027)	(0.0008, 0.0073, 0.0198)	(0.0, 0.0017, 0.0137)	(0.0013, 0.0127, 0.0364)	(0.0008, 0.0074, 0.0208)	(0.0011, 0.0074, 0.0191)	(0.0034, 0.018, 0.0451)	(0.0014, 0.0151, 0.0492)	(0.0, 0.0053, 0.018)
ENSG00000118579	(0.0026, 0.0072, 0.0137)	(0.0045, 0.0113, 0.0212)	(0.005, 0.0134, 0.0263)	(0.0035, 0.0279, 0.0759)	(0.0018, 0.014, 0.0408)	(0.0084, 0.0423, 0.0984)	(0.0085, 0.021, 0.0396)	(0.0016, 0.0048, 0.0093)	(0.0109, 0.0299, 0.06)	(0.0068, 0.0232, 0.0499)	(0.0114, 0.0253, 0.0465)	(0.0025, 0.0062, 0.0117)	(0.0066, 0.0219, 0.0464)	(0.0063, 0.0162, 0.0315)	(0.0034, 0.0209, 0.0563)	(0.0034, 0.024, 0.0633)	(0.0025, 0.0063, 0.0121)	(0.0012, 0.004, 0.0084)	(0.0065, 0.0198, 0.0419)	(0.0027, 0.0134, 0.0322)	(0.0083, 0.019, 0.0335)	(0.0051, 0.0146, 0.0294)	(0.0172, 0.0386, 0.0714)	(0.0042, 0.0138, 0.0308)	(0.0066, 0.0145, 0.0265)
ENSG00000118596	(0.0199, 0.059, 0.1185)	(0.0001, 0.007, 0.0232)	(0.0057, 0.0234, 0.0567)	(0.0006, 0.0152, 0.0472)	(0.0185, 0.0662, 0.1474)	(0.0, 0.0014, 0.0657)	(0.0091, 0.0374, 0.0843)	(0.0031, 0.0183, 0.0451)	(0.0002, 0.0176, 0.06)	(0.0031, 0.0211, 0.0553)	(0.0, 0.0047, 0.0289)	(0.0372, 0.0922, 0.1727)	(0.0083, 0.0356, 0.0807)	(0.0, 0.013, 0.0547)	(0.0056, 0.0252, 0.0576)	(0.006, 0.0289, 0.0729)	(0.0069, 0.0226, 0.046)	(0.0128, 0.0421, 0.0825)	(0.0156, 0.0505, 0.1094)	(0.012, 0.0624, 0.1436)	(0.0, 0.0021, 0.0428)	(0.0, 0.0065, 0.0376)	(0.0028, 0.0176, 0.045)	(0.0007, 0.0207, 0.0712)	(0.004, 0.0194, 0.0477)
ENSG00000118600	(0.0, 0.0, 0.0242)	(0.0059, 0.039, 0.1004)	(0.0, 0.0063, 0.0423)	VG Unavailable	VG Unavailable	VG Unavailable	VG Unavailable	(0.0017, 0.02, 0.0607)	VG Unavailable	(0.0086, 0.0657, 0.1945)	VG Unavailable	VG Unavailable	(0.0, 0.0037, 0.0501)	(0.0, 0.0151, 0.0703)	VG Unavailable	VG Unavailable	(0.0032, 0.0263, 0.0741)	(0.0041, 0.0308, 0.0841)	VG Unavailable	VG Unavailable	(0.0141, 0.0545, 0.1223)	VG Unavailable	(0.0038, 0.0372, 0.1017)	VG Unavailable	(0.0, 0.0013, 0.0837)
ENSG00000118620	(0.0, 0.0, 0.0267)	(0.0002, 0.0071, 0.0248)	(0.0, 0.0, 0.4816)	(0.0, 0.0117, 0.0689)	VG Unavailable	VG Unavailable	(0.0, 0.0007, 0.0992)	(0.0009, 0.0106, 0.0315)	(0.0007, 0.018, 0.0625)	(0.0008, 0.0193, 0.0607)	VG Unavailable	(0.0075, 0.0377, 0.0889)	VG Unavailable	(0.0003, 0.0207, 0.0742)	(0.0, 0.0, 0.0125)	(0.0081, 0.06, 0.1708)	(0.0, 0.0, 0.0055)	(0.0005, 0.0086, 0.0268)	(0.0017, 0.0157, 0.0505)	VG Unavailable	(0.0, 0.0, 0.0277)	(0.0068, 0.0339, 0.0876)	(0.0, 0.0065, 0.0378)	VG Unavailable	(0.008, 0.0341, 0.0807)
ENSG00000118640	(0.0017, 0.004, 0.0078)	(0.0, 0.0008, 0.0029)	(0.0046, 0.012, 0.0243)	(0.0008, 0.0026, 0.0055)	(0.004, 0.0105, 0.0204)	(0.0, 0.0007, 0.0022)	(0.0003, 0.0019, 0.0043)	(0.0015, 0.0035, 0.0066)	(0.0008, 0.0026, 0.0055)	(0.0002, 0.0015, 0.0037)	(0.0003, 0.0017, 0.0042)	(0.0008, 0.003, 0.0065)	(0.0001, 0.0009, 0.0026)	(0.0, 0.0003, 0.0021)	(0.001, 0.003, 0.0064)	(0.0, 0.0001, 0.0019)	(0.0005, 0.0017, 0.0037)	(0.0003, 0.0014, 0.0035)	(0.0024, 0.0063, 0.0125)	VG Unavailable	(0.0012, 0.0037, 0.0069)	(0.0003, 0.0014, 0.0033)	VG Unavailable	(0.0005, 0.0018, 0.0038)	(0.0006, 0.0019, 0.0039)
ENSG00000118655	VG Unavailable	VG Unavailable	VG Unavailable	(0.0, 0.0, 0.017)	VG Unavailable	(0.0031, 0.0354, 0.1108)	VG Unavailable	VG Unavailable	(0.0072, 0.0535, 0.1333)	VG Unavailable	VG Unavailable	VG Unavailable	(0.0, 0.0037, 0.0913)	VG Unavailable	VG Unavailable	(0.0, 0.0168, 0.0703)	VG Unavailable	VG Unavailable	VG Unavailable	(0.0071, 0.0521, 0.1299)	VG Unavailable	VG Unavailable	VG Unavailable	VG Unavailable	VG Unavailable
ENSG00000118680	(0.0072, 0.0489, 0.1291)	(0.0068, 0.0368, 0.0902)	(0.0042, 0.0121, 0.0235)	(0.0057, 0.017, 0.0336)	(0.0026, 0.0091, 0.0186)	(0.0022, 0.0085, 0.0181)	(0.0044, 0.0139, 0.0298)	(0.0043, 0.0207, 0.0532)	(0.0046, 0.013, 0.0267)	(0.0026, 0.0122, 0.0286)	(0.0044, 0.0154, 0.0309)	(0.0045, 0.0287, 0.0724)	(0.0052, 0.0266, 0.0654)	(0.0057, 0.0162, 0.0308)	(0.0049, 0.012, 0.0221)	(0.004, 0.0118, 0.0236)	(0.0062, 0.0177, 0.0349)	(0.0042, 0.0205, 0.049)	(0.0082, 0.0227, 0.0416)	(0.0012, 0.0056, 0.013)	(0.0036, 0.0126, 0.0284)	(0.0052, 0.0167, 0.0352)	(0.0058, 0.0192, 0.0418)	(0.0049, 0.0171, 0.0378)	(0.0039, 0.0194, 0.0477)
ENSG00000118705	(0.0, 0.0021, 0.0072)	(0.0, 0.0, 0.0173)	(0.0, 0.0017, 0.0061)	(0.0, 0.0011, 0.0057)	(0.0004, 0.0032, 0.0084)	(0.0, 0.0008, 0.0043)	(0.0008, 0.006, 0.0172)	(0.0006, 0.0039, 0.0109)	(0.0005, 0.0036, 0.0099)	(0.0, 0.0, 0.0575)	(0.0, 0.0019, 0.0064)	(0.0, 0.0, 0.0071)	(0.0001, 0.0044, 0.0155)	(0.0, 0.0023, 0.0082)	(0.0004, 0.0033, 0.0097)	(0.0, 0.0013, 0.0052)	(0.0, 0.0, 0.0023)	(0.0, 0.0001, 0.0143)	(0.0, 0.0, 0.0017)	(0.0, 0.0001, 0.0089)	(0.0, 0.0003, 0.0062)	(0.0, 0.0007, 0.007)	(0.0014, 0.0061, 0.0151)	(0.0003, 0.0042, 0.0114)	(0.0005, 0.0036, 0.0096)
ENSG00000118707	(0.0, 0.0017, 0.02)	(0.0, 0.0026, 0.0132)	(0.0, 0.0, 0.4301)	(0.0, 0.0038, 0.0343)	(0.0, 0.0, 0.0651)	(0.0, 0.0, 0.0766)	(0.0, 0.0118, 0.0734)	(0.0, 0.0033, 0.0173)	VG Unavailable	VG Unavailable	(0.0069, 0.0555, 0.1589)	(0.0009, 0.0073, 0.0198)	(0.0, 0.0108, 0.067)	(0.0005, 0.0358, 0.1251)	(0.0, 0.0039, 0.044)	(0.0, 0.0, 0.0437)	(0.0014, 0.0093, 0.0272)	(0.0008, 0.007, 0.0198)	(0.0, 0.0, 0.0742)	VG Unavailable	(0.0, 0.0021, 0.0377)	(0.0, 0.0, 0.0432)	(0.0, 0.0, 0.0231)	(0.0004, 0.0217, 0.0894)	(0.0058, 0.0284, 0.067)
ENSG00000118762	(0.0209, 0.0666, 0.1432)	(0.001, 0.0144, 0.0478)	(0.0116, 0.0428, 0.0934)	(0.0003, 0.01, 0.0321)	(0.0, 0.0044, 0.0387)	(0.0025, 0.0275, 0.0767)	(0.0017, 0.0166, 0.0446)	(0.0074, 0.0363, 0.0873)	(0.0016, 0.0145, 0.0402)	(0.0, 0.0039, 0.0365)	(0.0159, 0.0587, 0.1322)	(0.0006, 0.0127, 0.0392)	(0.0, 0.0089, 0.0443)	(0.0, 0.0118, 0.0479)	(0.0018, 0.0165, 0.0471)	(0.0045, 0.0365, 0.0941)	(0.0017, 0.0141, 0.0394)	(0.0059, 0.0235, 0.0563)	(0.0031, 0.0156, 0.0384)	(0.0003, 0.0151, 0.0561)	(0.0073, 0.0267, 0.0589)	(0.0021, 0.0181, 0.0509)	(0.0127, 0.0488, 0.1105)	(0.025, 0.093, 0.2086)	(0.0027, 0.0261, 0.0754)
ENSG00000118816	(0.0005, 0.0018, 0.004)	(0.0005, 0.0018, 0.0039)	(0.0001, 0.0037, 0.0133)	(0.0003, 0.0023, 0.0059)	(0.0025, 0.0098, 0.0227)	(0.0035, 0.0111, 0.0223)	(0.0004, 0.0029, 0.0077)	(0.0, 0.0005, 0.0019)	(0.0, 0.0, 0.0156)	(0.0, 0.0213, 0.0927)	(0.0, 0.0004, 0.0053)	(0.0004, 0.0015, 0.0034)	(0.0, 0.0006, 0.0058)	(0.0001, 0.0016, 0.0056)	(0.0001, 0.0026, 0.0088)	(0.0027, 0.0073, 0.014)	(0.001, 0.0028, 0.0052)	(0.002, 0.0055, 0.0108)	(0.0071, 0.0512, 0.1444)	(0.0001, 0.0013, 0.0036)	(0.0006, 0.0038, 0.0108)	(0.0, 0.0031, 0.0119)	(0.0, 0.0019, 0.0068)	VG Unavailable	(0.0002, 0.0018, 0.0046)
ENSG00000118855	(0.0014, 0.0108, 0.028)	(0.0009, 0.0078, 0.023)	(0.0, 0.0, 0.0111)	(0.0, 0.0, 0.0456)	(0.0, 0.0, 0.0332)	(0.0001, 0.0049, 0.0177)	(0.0, 0.009, 0.0337)	(0.0, 0.0024, 0.0136)	(0.0007, 0.0096, 0.0277)	(0.0015, 0.0111, 0.0335)	(0.0009, 0.0183, 0.0616)	(0.0027, 0.0215, 0.0613)	(0.0, 0.0, 0.0096)	(0.002, 0.0118, 0.0284)	(0.0016, 0.0101, 0.0272)	(0.0, 0.0003, 0.0303)	(0.0008, 0.0088, 0.0248)	(0.0, 0.0055, 0.0217)	(0.0, 0.0031, 0.0143)	(0.0, 0.0, 0.01)	(0.0001, 0.0055, 0.0191)	(0.0, 0.0047, 0.0199)	(0.0, 0.0059, 0.0229)	(0.0, 0.0044, 0.0174)	(0.0, 0.0022, 0.0173)
ENSG00000118873	(0.0317, 0.0656, 0.1187)	(0.0445, 0.1148, 0.2188)	(0.0048, 0.0144, 0.031)	(0.0049, 0.0222, 0.0527)	(0.0113, 0.036, 0.0791)	(0.0065, 0.0234, 0.0521)	(0.0065, 0.0252, 0.0559)	(0.0312, 0.0722, 0.1318)	(0.009, 0.0275, 0.057)	(0.0087, 0.035, 0.0745)	(0.0043, 0.026, 0.061)	(0.0538, 0.1412, 0.2648)	(0.0077, 0.03, 0.0695)	(0.007, 0.0201, 0.0398)	(0.0098, 0.0316, 0.0638)	(0.006, 0.0213, 0.0475)	(0.0126, 0.031, 0.0586)	(0.0136, 0.0336, 0.0672)	(0.0, 0.0046, 0.0234)	(0.0017, 0.0151, 0.0412)	(0.0181, 0.0669, 0.146)	(0.0176, 0.046, 0.0912)	(0.0, 0.0055, 0.0213)	(0.0009, 0.01, 0.0295)	(0.0206, 0.0492, 0.0883)
ENSG00000118894	(0.0, 0.0182, 0.0846)	(0.001, 0.0295, 0.1119)	VG Unavailable	VG Unavailable	VG Unavailable	VG Unavailable	VG Unavailable	(0.009, 0.0473, 0.1163)	VG Unavailable	VG Unavailable	VG Unavailable	(0.0077, 0.0492, 0.1334)	VG Unavailable	VG Unavailable	VG Unavailable	VG Unavailable	(0.0, 0.0231, 0.0912)	(0.0, 0.0242, 0.0909)	VG Unavailable	VG Unavailable	VG Unavailable	VG Unavailable	VG Unavailable	VG Unavailable	VG Unavailable
ENSG00000118900	(0.0, 0.0013, 0.004)	(0.0, 0.001, 0.0037)	(0.0009, 0.0039, 0.0093)	(0.0, 0.0, 0.0368)	(0.0, 0.0003, 0.005)	(0.0, 0.0009, 0.0047)	(0.0009, 0.0035, 0.008)	(0.001, 0.0044, 0.0103)	(0.0001, 0.0021, 0.0066)	(0.0006, 0.0028, 0.007)	(0.0002, 0.0024, 0.0067)	(0.0, 0.0, 0.0032)	(0.0, 0.0, 0.0135)	(0.0002, 0.0017, 0.005)	(0.0, 0.0007, 0.0046)	(0.0, 0.0003, 0.0039)	(0.0, 0.0015, 0.0046)	(0.0008, 0.0033, 0.0072)	(0.0, 0.0015, 0.0046)	(0.0006, 0.0035, 0.0088)	(0.0, 0.0, 0.0018)	(0.0, 0.0015, 0.0051)	(0.0003, 0.0022, 0.0061)	(0.0, 0.0015, 0.005)	(0.0013, 0.0046, 0.0096)
ENSG00000118922	(0.0047, 0.0141, 0.0277)	(0.0057, 0.0181, 0.0373)	(0.0043, 0.0207, 0.0484)	(0.0, 0.0063, 0.0264)	(0.0032, 0.0148, 0.0394)	(0.0033, 0.0198, 0.048)	(0.0003, 0.0101, 0.0351)	(0.0, 0.0044, 0.0167)	(0.0, 0.0061, 0.0251)	(0.004, 0.0136, 0.0289)	(0.0029, 0.0134, 0.0327)	(0.0085, 0.0243, 0.0495)	(0.0007, 0.0155, 0.045)	(0.0, 0.0055, 0.0224)	(0.0004, 0.0095, 0.0328)	(0.0089, 0.0273, 0.0568)	(0.0059, 0.0185, 0.0373)	(0.0065, 0.0201, 0.0421)	(0.0, 0.0, 0.0521)	(0.0, 0.0, 0.0152)	(0.0056, 0.0197, 0.0441)	(0.0003, 0.0086, 0.026)	(0.0, 0.0066, 0.0255)	(0.0055, 0.0228, 0.0562)	(0.0024, 0.0129, 0.0301)
ENSG00000118939	(0.0078, 0.0257, 0.0549)	(0.0002, 0.0065, 0.0206)	(0.0014, 0.0158, 0.0473)	(0.0003, 0.0109, 0.0352)	(0.0, 0.0054, 0.0472)	(0.0, 0.0, 0.0213)	(0.0, 0.0078, 0.0352)	(0.0041, 0.0189, 0.0447)	(0.0, 0.0, 0.0226)	(0.0, 0.0059, 0.0352)	(0.0, 0.0035, 0.0411)	(0.0016, 0.015, 0.0377)	(0.0, 0.0082, 0.0346)	(0.0043, 0.0233, 0.0611)	(0.0, 0.001, 0.0576)	(0.0082, 0.0409, 0.0974)	(0.0129, 0.0383, 0.0749)	(0.0025, 0.0124, 0.0295)	(0.0, 0.0055, 0.0218)	(0.0017, 0.0186, 0.0567)	(0.0002, 0.0122, 0.0439)	(0.0003, 0.0097, 0.0271)	(0.0026, 0.0206, 0.0591)	(0.0014, 0.0146, 0.0444)	(0.0025, 0.0118, 0.0297)
ENSG00000118960	(0.0029, 0.0105, 0.023)	(0.0009, 0.0063, 0.0165)	(0.0001, 0.0035, 0.0122)	(0.0, 0.003, 0.0134)	(0.0001, 0.0036, 0.0121)	(0.0049, 0.0207, 0.053)	(0.0013, 0.0085, 0.0223)	(0.0, 0.0017, 0.0098)	(0.0002, 0.0046, 0.0139)	(0.0011, 0.0058, 0.0141)	(0.0, 0.0002, 0.027)	(0.0009, 0.007, 0.0177)	(0.0032, 0.0118, 0.0248)	(0.0055, 0.0217, 0.0496)	(0.0018, 0.0108, 0.027)	(0.0, 0.0011, 0.0115)	(0.0, 0.0032, 0.0116)	(0.001, 0.0068, 0.0172)	(0.0034, 0.011, 0.0244)	(0.0001, 0.0035, 0.0117)	(0.0006, 0.0048, 0.014)	(0.0059, 0.0157, 0.0315)	(0.0, 0.0029, 0.0114)	(0.0026, 0.0116, 0.0285)	(0.0014, 0.0086, 0.0233)
ENSG00000118961	(0.0042, 0.0174, 0.0416)	(0.0001, 0.0048, 0.0165)	(0.0, 0.0022, 0.0252)	(0.0004, 0.0072, 0.0228)	(0.0005, 0.009, 0.0309)	(0.0, 0.0001, 0.2486)	(0.0072, 0.0276, 0.0607)	(0.0001, 0.0109, 0.0389)	(0.0021, 0.015, 0.0407)	(0.0, 0.0, 0.0383)	(0.0045, 0.0241, 0.0564)	(0.0, 0.0024, 0.0199)	(0.0, 0.0014, 0.0188)	(0.0, 0.0054, 0.0256)	(0.0, 0.004, 0.0302)	(0.002, 0.013, 0.033)	(0.0036, 0.0157, 0.0371)	(0.0038, 0.0151, 0.0348)	(0.0, 0.0, 0.0281)	(0.0003, 0.0066, 0.0203)	(0.0, 0.0055, 0.0244)	(0.0, 0.0009, 0.0253)	(0.0, 0.0045, 0.0158)	(0.0032, 0.0183, 0.0476)	(0.0, 0.0, 0.0223)
ENSG00000118965	(0.0036, 0.0311, 0.0867)	(0.0, 0.0019, 0.0453)	(0.0016, 0.0178, 0.0509)	(0.0, 0.0033, 0.0416)	(0.0045, 0.0226, 0.0578)	(0.0, 0.0058, 0.026)	(0.0088, 0.031, 0.0684)	(0.011, 0.0365, 0.0768)	(0.0034, 0.0214, 0.056)	(0.0, 0.0026, 0.0376)	(0.0018, 0.0214, 0.0596)	(0.0, 0.0109, 0.0643)	(0.0036, 0.0304, 0.0751)	(0.0009, 0.0129, 0.0404)	(0.0002, 0.0087, 0.0315)	(0.0036, 0.0213, 0.0537)	(0.0, 0.0039, 0.0313)	(0.0, 0.0148, 0.0536)	(0.0049, 0.0224, 0.0503)	(0.0003, 0.0118, 0.0422)	(0.0, 0.0, 0.0374)	(0.0, 0.0038, 0.0248)	(0.0026, 0.0229, 0.0599)	(0.0, 0.0008, 0.1043)	(0.0051, 0.0258, 0.0668)
ENSG00000118971	(0.0006, 0.0016, 0.0033)	(0.0016, 0.0039, 0.0073)	(0.0027, 0.0081, 0.0144)	(0.0013, 0.0037, 0.0071)	(0.0011, 0.0032, 0.0067)	(0.001, 0.0029, 0.0056)	(0.0018, 0.0045, 0.0083)	(0.0001, 0.0006, 0.0017)	(0.0009, 0.0027, 0.0053)	(0.0031, 0.007, 0.0123)	(0.0038, 0.0082, 0.0143)	(0.0032, 0.0065, 0.0109)	(0.0031, 0.0072, 0.0132)	(0.0016, 0.0041, 0.0079)	(0.0019, 0.0046, 0.0082)	(0.0022, 0.0051, 0.0095)	(0.0015, 0.0032, 0.0059)	(0.0016, 0.0038, 0.0073)	(0.0026, 0.0058, 0.0103)	(0.0018, 0.0049, 0.0089)	(0.0029, 0.0066, 0.0117)	(0.0015, 0.0035, 0.0063)	(0.0016, 0.0041, 0.0079)	(0.0029, 0.0064, 0.0111)	(0.0014, 0.0032, 0.0058)
ENSG00000118985	(0.0082, 0.0197, 0.0349)	(0.017, 0.0413, 0.0737)	(0.001, 0.0057, 0.0133)	(0.0008, 0.0029, 0.0061)	(0.0021, 0.0076, 0.0162)	(0.0002, 0.0025, 0.0075)	(0.0042, 0.012, 0.0226)	(0.0036, 0.0092, 0.0181)	(0.0024, 0.0087, 0.0197)	(0.0065, 0.0209, 0.0444)	(0.0025, 0.0073, 0.0147)	(0.0072, 0.0167, 0.03)	(0.0023, 0.011, 0.0268)	(0.0005, 0.0028, 0.0067)	(0.0008, 0.0035, 0.0081)	(0.0005, 0.003, 0.0073)	(0.0137, 0.028, 0.0507)	(0.0058, 0.0145, 0.0275)	(0.0046, 0.0125, 0.0249)	(0.0017, 0.0061, 0.0127)	(0.0008, 0.0048, 0.0117)	(0.0028, 0.0079, 0.0154)	(0.0059, 0.0154, 0.0308)	(0.001, 0.0043, 0.0099)	(0.0094, 0.021, 0.0377)
ENSG00000119004	(0.0012, 0.0172, 0.0512)	(0.0071, 0.0363, 0.0885)	(0.0005, 0.0301, 0.1082)	(0.0003, 0.0196, 0.0703)	VG Unavailable	VG Unavailable	(0.0, 0.0, 0.0541)	(0.0, 0.0, 0.0224)	(0.0027, 0.0301, 0.0893)	(0.0014, 0.026, 0.0802)	VG Unavailable	(0.0008, 0.0145, 0.0442)	VG Unavailable	(0.0, 0.009, 0.087)	(0.0008, 0.0268, 0.1041)	(0.0, 0.0163, 0.0764)	(0.0001, 0.016, 0.0583)	(0.0124, 0.0414, 0.0943)	(0.0002, 0.0143, 0.0472)	VG Unavailable	(0.0, 0.0026, 0.0885)	(0.0147, 0.0596, 0.1347)	(0.0, 0.0038, 0.0509)	(0.0, 0.0001, 1.1939)	(0.0, 0.0073, 0.0429)
ENSG00000119041	(0.0, 0.0017, 0.0215)	(0.0, 0.0, 0.016)	(0.0, 0.0016, 0.0149)	VG Unavailable	VG Unavailable	VG Unavailable	VG Unavailable	(0.0, 0.0068, 0.0255)	(0.0, 0.0, 0.0084)	(0.0, 0.0092, 0.0373)	(0.0013, 0.0119, 0.0338)	(0.0, 0.0016, 0.0183)	(0.0016, 0.0169, 0.0483)	(0.0017, 0.0132, 0.0342)	(0.0, 0.0083, 0.0398)	(0.0015, 0.0192, 0.0541)	(0.0031, 0.0353, 0.1021)	(0.0, 0.0045, 0.0224)	(0.0, 0.0014, 0.0266)	(0.0, 0.006, 0.0526)	(0.0, 0.0032, 0.0244)	(0.0, 0.0015, 0.0341)	(0.0079, 0.0357, 0.084)	(0.0, 0.0076, 0.0881)	(0.0, 0.004, 0.0239)
ENSG00000119048	(0.0016, 0.0181, 0.0519)	(0.0206, 0.0786, 0.1851)	VG Unavailable	VG Unavailable	VG Unavailable	VG Unavailable	(0.0, 0.0198, 0.0747)	(0.0004, 0.0134, 0.0453)	(0.0278, 0.0941, 0.2132)	VG Unavailable	(0.0052, 0.0464, 0.1251)	(0.0, 0.0002, 0.5716)	(0.0154, 0.0801, 0.2047)	VG Unavailable	VG Unavailable	VG Unavailable	(0.0, 0.0039, 0.0206)	(0.0044, 0.0269, 0.075)	(0.0149, 0.118, 0.3539)	(0.0004, 0.0256, 0.0894)	(0.0034, 0.046, 0.1391)	(0.0017, 0.041, 0.1269)	(0.0133, 0.1036, 0.2869)	(0.0001, 0.0346, 0.1376)	(0.0007, 0.0202, 0.0723)
ENSG00000119125	VG Unavailable	VG Unavailable	VG Unavailable	VG Unavailable	VG Unavailable	VG Unavailable	VG Unavailable	VG Unavailable	VG Unavailable	(0.1205, 0.3264, 0.6573)	VG Unavailable	VG Unavailable	VG Unavailable	VG Unavailable	VG Unavailable	VG Unavailable	VG Unavailable	VG Unavailable	VG Unavailable	VG Unavailable	VG Unavailable	VG Unavailable	VG Unavailable	VG Unavailable	VG Unavailable
ENSG00000119138	(0.0039, 0.0235, 0.061)	(0.0006, 0.0155, 0.0524)	(0.0085, 0.0446, 0.116)	(0.0002, 0.0182, 0.0641)	(0.0015, 0.0249, 0.075)	(0.005, 0.0373, 0.1089)	(0.0, 0.0071, 0.0407)	(0.0, 0.0, 0.0911)	(0.0, 0.0, 0.036)	(0.0029, 0.0272, 0.0788)	(0.0, 0.0031, 0.0415)	(0.0063, 0.0339, 0.0889)	(0.0012, 0.0154, 0.045)	(0.0011, 0.0213, 0.0749)	(0.0018, 0.0242, 0.0705)	(0.0, 0.014, 0.0615)	(0.0, 0.0054, 0.0319)	(0.0089, 0.04, 0.0867)	(0.0002, 0.014, 0.0515)	(0.0291, 0.0882, 0.1909)	(0.0042, 0.0275, 0.0662)	(0.004, 0.0272, 0.069)	(0.0008, 0.0154, 0.054)	(0.0041, 0.0324, 0.0936)	(0.0, 0.0069, 0.0489)
ENSG00000119139	(0.0144, 0.0294, 0.0491)	(0.0139, 0.0279, 0.0467)	(0.0009, 0.0035, 0.0078)	(0.0025, 0.0073, 0.0151)	(0.0031, 0.0088, 0.0175)	(0.0025, 0.0069, 0.0139)	(0.0049, 0.0106, 0.0191)	(0.0086, 0.0179, 0.0295)	(0.002, 0.0064, 0.0131)	(0.0001, 0.0015, 0.0041)	(0.0003, 0.0025, 0.0071)	(0.0039, 0.0079, 0.0139)	(0.0017, 0.0047, 0.009)	(0.0006, 0.0025, 0.0055)	(0.0011, 0.0041, 0.0095)	(0.0026, 0.0079, 0.0162)	(0.0056, 0.0121, 0.0211)	(0.0231, 0.0457, 0.0785)	(0.0016, 0.0045, 0.009)	(0.0008, 0.0056, 0.0151)	(0.0, 0.0012, 0.0042)	(0.0011, 0.0033, 0.0069)	(0.0088, 0.0203, 0.0374)	(0.0015, 0.0039, 0.0082)	(0.0283, 0.055, 0.0907)
ENSG00000119185	(0.0, 0.0, 0.016)	(0.0062, 0.0276, 0.0595)	VG Unavailable	VG Unavailable	VG Unavailable	VG Unavailable	(0.0005, 0.0131, 0.0422)	(0.0087, 0.0362, 0.0913)	(0.0103, 0.0535, 0.1318)	(0.0, 0.0038, 0.0258)	(0.0144, 0.0806, 0.2105)	(0.0082, 0.0286, 0.0646)	(0.0004, 0.0075, 0.0247)	VG Unavailable	VG Unavailable	VG Unavailable	(0.0013, 0.0128, 0.0382)	(0.0047, 0.0195, 0.0466)	(0.0121, 0.0509, 0.1231)	VG Unavailable	(0.003, 0.0328, 0.0935)	(0.0066, 0.035, 0.0832)	(0.0036, 0.0756, 0.2695)	(0.0, 0.0, 0.0251)	(0.0022, 0.0136, 0.0362)
ENSG00000119203	(0.0029, 0.0114, 0.0269)	(0.0, 0.0032, 0.0166)	VG Unavailable	VG Unavailable	VG Unavailable	VG Unavailable	VG Unavailable	(0.0, 0.0, 0.0315)	VG Unavailable	VG Unavailable	VG Unavailable	(0.0068, 0.0325, 0.0782)	VG Unavailable	VG Unavailable	VG Unavailable	VG Unavailable	(0.0022, 0.014, 0.032)	(0.0014, 0.0105, 0.0303)	VG Unavailable	VG Unavailable	VG Unavailable	(0.0, 0.0, 0.018)	VG Unavailable	VG Unavailable	(0.0, 0.0024, 0.0198)
ENSG00000119227	(0.0206, 0.0525, 0.1002)	(0.0873, 0.185, 0.3287)	(0.0411, 0.1037, 0.211)	(0.056, 0.1456, 0.2623)	(0.0179, 0.0644, 0.1446)	VG Unavailable	(0.032, 0.0897, 0.1707)	(0.0342, 0.0735, 0.1355)	(0.0187, 0.0589, 0.1203)	(0.0647, 0.1645, 0.3015)	(0.0173, 0.0481, 0.0988)	(0.0302, 0.0774, 0.1491)	(0.0529, 0.1266, 0.2275)	(0.0203, 0.0618, 0.1305)	(0.0709, 0.1631, 0.3232)	(0.0241, 0.0933, 0.1928)	(0.0419, 0.1053, 0.1942)	(0.0174, 0.0452, 0.0849)	(0.1229, 0.2785, 0.5013)	(0.048, 0.1288, 0.2558)	(0.0349, 0.0886, 0.1752)	(0.0573, 0.1379, 0.2383)	(0.0342, 0.0901, 0.1759)	(0.025, 0.0706, 0.1458)	(0.032, 0.089, 0.1674)
ENSG00000119231	(0.0002, 0.0023, 0.0072)	(0.0014, 0.0066, 0.017)	(0.0005, 0.0045, 0.0126)	(0.0, 0.0, 0.0127)	(0.0002, 0.0066, 0.0216)	(0.0009, 0.0101, 0.0323)	(0.0032, 0.0122, 0.0263)	(0.0017, 0.0064, 0.014)	(0.0002, 0.0039, 0.0116)	(0.0, 0.003, 0.0115)	(0.0, 0.0035, 0.0136)	(0.0016, 0.0062, 0.0139)	(0.0001, 0.0026, 0.0106)	(0.0015, 0.0081, 0.0225)	(0.0, 0.0001, 0.0581)	(0.0013, 0.0086, 0.0227)	(0.0011, 0.0052, 0.0126)	(0.0035, 0.0139, 0.0322)	(0.0003, 0.0052, 0.0169)	(0.0009, 0.0063, 0.0179)	(0.0016, 0.009, 0.0236)	(0.0, 0.0035, 0.013)	(0.0, 0.0, 0.0068)	(0.0001, 0.0033, 0.0104)	(0.003, 0.0108, 0.0235)
ENSG00000119242	(0.0028, 0.0213, 0.0611)	(0.0066, 0.0245, 0.0534)	(0.0, 0.0, 0.1136)	VG Unavailable	(0.0, 0.0, 0.0482)	VG Unavailable	(0.0095, 0.055, 0.1456)	(0.0004, 0.0158, 0.0485)	(0.0, 0.0041, 0.0319)	(0.0, 0.0059, 0.0458)	(0.0, 0.0189, 0.1104)	(0.0018, 0.0141, 0.0408)	(0.0001, 0.0107, 0.0392)	(0.0003, 0.027, 0.1007)	VG Unavailable	VG Unavailable	(0.0039, 0.0237, 0.0585)	(0.0, 0.0081, 0.0357)	(0.0, 0.0078, 0.0497)	(0.0, 0.0, 0.0211)	(0.0015, 0.027, 0.0828)	(0.0, 0.0103, 0.0608)	(0.0006, 0.0362, 0.1373)	(0.0, 0.0075, 0.0405)	(0.0142, 0.0462, 0.0978)
ENSG00000119280	(0.0121, 0.0491, 0.1157)	(0.0115, 0.0758, 0.2061)	VG Unavailable	VG Unavailable	VG Unavailable	VG Unavailable	VG Unavailable	(0.0231, 0.0878, 0.1918)	(0.0012, 0.0323, 0.1077)	VG Unavailable	VG Unavailable	(0.0016, 0.0378, 0.1162)	VG Unavailable	VG Unavailable	VG Unavailable	VG Unavailable	(0.0488, 0.1398, 0.2744)	(0.0176, 0.0891, 0.2145)	VG Unavailable	VG Unavailable	VG Unavailable	VG Unavailable	VG Unavailable	VG Unavailable	(0.0088, 0.0552, 0.1365)
ENSG00000119285	(0.0002, 0.0018, 0.0047)	(0.0, 0.0005, 0.003)	(0.0016, 0.0039, 0.0076)	(0.0011, 0.0036, 0.0075)	(0.0004, 0.0018, 0.0042)	(0.0, 0.0001, 0.0073)	(0.0, 0.0005, 0.0023)	(0.0002, 0.0016, 0.0045)	(0.0, 0.0021, 0.0071)	(0.0, 0.0005, 0.0029)	(0.0, 0.0002, 0.0024)	(0.0016, 0.0058, 0.0119)	(0.0002, 0.002, 0.0058)	(0.0005, 0.0028, 0.0073)	(0.0, 0.0002, 0.0019)	(0.0001, 0.0013, 0.0037)	(0.0005, 0.0023, 0.0055)	(0.0, 0.0016, 0.0051)	(0.0004, 0.002, 0.0052)	(0.0001, 0.0017, 0.0052)	(0.0, 0.0, 0.0039)	(0.0, 0.0, 0.012)	(0.0007, 0.0026, 0.0059)	(0.0, 0.0009, 0.003)	(0.0, 0.0008, 0.0034)
ENSG00000119314	(0.0043, 0.0113, 0.0218)	(0.0009, 0.0043, 0.0109)	(0.0054, 0.0149, 0.0299)	(0.007, 0.0167, 0.031)	(0.0044, 0.0118, 0.0239)	(0.0058, 0.0155, 0.0283)	(0.0024, 0.0076, 0.0153)	(0.0015, 0.0069, 0.0167)	(0.0046, 0.0123, 0.0244)	(0.0017, 0.0077, 0.017)	(0.0007, 0.0057, 0.0156)	(0.0, 0.0024, 0.0115)	(0.0026, 0.0069, 0.0138)	(0.0016, 0.0074, 0.0175)	(0.005, 0.0125, 0.0231)	(0.0023, 0.0084, 0.0176)	(0.0, 0.0014, 0.0064)	(0.0003, 0.0085, 0.0287)	(0.0022, 0.0065, 0.0134)	(0.0, 0.0014, 0.0054)	(0.0002, 0.0027, 0.0085)	(0.0028, 0.0088, 0.0174)	(0.0032, 0.0106, 0.0219)	(0.007, 0.0165, 0.0315)	(0.0022, 0.011, 0.0269)
ENSG00000119318	(0.0004, 0.0038, 0.0103)	(0.0003, 0.0048, 0.0145)	(0.0, 0.0006, 0.004)	(0.0006, 0.0049, 0.013)	(0.0, 0.0006, 0.0055)	(0.001, 0.0049, 0.0126)	(0.0, 0.0, 0.0047)	(0.0018, 0.0086, 0.0201)	(0.0007, 0.004, 0.0094)	(0.0005, 0.003, 0.0078)	(0.0002, 0.0027, 0.0081)	(0.0, 0.0014, 0.0087)	(0.0012, 0.0053, 0.0127)	(0.0, 0.0004, 0.008)	(0.001, 0.0046, 0.0108)	(0.0, 0.0017, 0.0064)	(0.0054, 0.0162, 0.0315)	(0.0003, 0.0033, 0.0095)	(0.0007, 0.0032, 0.0077)	(0.0, 0.0007, 0.0027)	(0.0001, 0.0011, 0.0035)	(0.0, 0.0, 0.0572)	(0.0043, 0.0123, 0.024)	(0.0, 0.001, 0.0048)	(0.0041, 0.0135, 0.0292)
ENSG00000119321	(0.0, 0.0014, 0.0068)	(0.0, 0.0008, 0.0072)	(0.0001, 0.003, 0.0091)	(0.0, 0.0018, 0.0089)	(0.0001, 0.0032, 0.0112)	(0.0, 0.0038, 0.0159)	(0.0, 0.0002, 0.0179)	(0.0, 0.0016, 0.0079)	(0.0002, 0.0032, 0.0093)	(0.0, 0.0008, 0.0081)	(0.0013, 0.0048, 0.0108)	(0.0, 0.0009, 0.0079)	(0.0038, 0.0107, 0.0206)	(0.0003, 0.0033, 0.0118)	(0.0005, 0.0047, 0.0127)	(0.0023, 0.0095, 0.0218)	(0.001, 0.0047, 0.0112)	(0.0008, 0.0049, 0.0117)	(0.0019, 0.0077, 0.017)	(0.0021, 0.0101, 0.0241)	(0.0009, 0.0053, 0.0127)	(0.0015, 0.0064, 0.0167)	(0.0013, 0.007, 0.0175)	(0.0042, 0.0133, 0.0259)	(0.0029, 0.0102, 0.0222)
ENSG00000119326	(0.0068, 0.0277, 0.0645)	(0.0017, 0.0154, 0.0415)	(0.0, 0.003, 0.0102)	(0.0002, 0.0062, 0.0205)	(0.0019, 0.0095, 0.0239)	(0.0016, 0.0116, 0.0313)	(0.0, 0.0032, 0.0146)	(0.0022, 0.0203, 0.0475)	(0.0034, 0.0169, 0.0427)	(0.0, 0.0, 0.0044)	(0.0016, 0.0116, 0.0311)	(0.0001, 0.0141, 0.0523)	(0.0, 0.0036, 0.0118)	(0.0, 0.0014, 0.0115)	(0.001, 0.0117, 0.0327)	(0.0021, 0.0103, 0.0283)	(0.0067, 0.0307, 0.0709)	(0.0062, 0.028, 0.0647)	(0.0, 0.0041, 0.0186)	(0.0024, 0.0094, 0.0231)	(0.0, 0.0, 0.0118)	(0.0056, 0.0197, 0.0395)	(0.0037, 0.0116, 0.0246)	(0.0008, 0.0072, 0.0192)	(0.001, 0.0112, 0.0314)
ENSG00000119328	VG Unavailable	VG Unavailable	VG Unavailable	VG Unavailable	VG Unavailable	VG Unavailable	VG Unavailable	(0.0043, 0.0542, 0.1702)	VG Unavailable	VG Unavailable	VG Unavailable	VG Unavailable	VG Unavailable	VG Unavailable	VG Unavailable	VG Unavailable	VG Unavailable	VG Unavailable	VG Unavailable	VG Unavailable	VG Unavailable	VG Unavailable	VG Unavailable	VG Unavailable	VG Unavailable
ENSG00000119333	(0.0144, 0.0335, 0.0599)	(0.0135, 0.0315, 0.059)	(0.0, 0.0056, 0.0231)	(0.0041, 0.0135, 0.0284)	(0.0003, 0.0037, 0.0105)	(0.0029, 0.0111, 0.0258)	(0.0, 0.0021, 0.0134)	(0.0146, 0.0362, 0.0665)	(0.0017, 0.0081, 0.0197)	(0.0001, 0.004, 0.0152)	(0.0, 0.001, 0.0079)	(0.015, 0.0381, 0.0723)	(0.0004, 0.0063, 0.0191)	(0.0005, 0.0042, 0.0113)	(0.0002, 0.003, 0.0097)	(0.0005, 0.0044, 0.0117)	(0.0065, 0.0175, 0.0349)	(0.0059, 0.014, 0.0258)	(0.0, 0.0, 0.0037)	(0.0, 0.0018, 0.0074)	(0.0021, 0.0109, 0.0256)	(0.0, 0.0031, 0.011)	(0.0, 0.0017, 0.0102)	(0.0, 0.0034, 0.0114)	(0.0094, 0.023, 0.0437)
ENSG00000119335	(0.0101, 0.0255, 0.0467)	(0.0426, 0.1041, 0.2051)	VG Unavailable	VG Unavailable	(0.0095, 0.0446, 0.1077)	VG Unavailable	VG Unavailable	(0.005, 0.0158, 0.0334)	VG Unavailable	VG Unavailable	VG Unavailable	(0.0114, 0.0307, 0.0602)	VG Unavailable	(0.0, 0.0008, 0.1043)	(0.0164, 0.0562, 0.1243)	VG Unavailable	(0.2175, 0.5393, 1.0276)	(0.0156, 0.0357, 0.0701)	VG Unavailable	VG Unavailable	(0.0111, 0.0404, 0.0896)	(0.0073, 0.088, 0.2483)	(0.0066, 0.0344, 0.0849)	VG Unavailable	(0.2207, 0.5554, 1.0762)
ENSG00000119383	(0.0006, 0.0027, 0.0063)	(0.0035, 0.0086, 0.0163)	(0.0016, 0.0055, 0.0114)	(0.0058, 0.0143, 0.0265)	(0.0036, 0.0104, 0.0194)	(0.0041, 0.0108, 0.0209)	(0.0071, 0.0165, 0.0303)	(0.0012, 0.0039, 0.0091)	(0.0029, 0.0127, 0.0306)	(0.0017, 0.0064, 0.0143)	(0.0035, 0.0406, 0.123)	(0.0011, 0.004, 0.0088)	(0.0035, 0.0118, 0.0246)	(0.0077, 0.022, 0.0439)	(0.0084, 0.0214, 0.0404)	(0.0049, 0.0113, 0.0209)	(0.0076, 0.0169, 0.0304)	(0.0048, 0.0116, 0.021)	(0.0057, 0.0154, 0.0293)	(0.0058, 0.0158, 0.0289)	(0.008, 0.0215, 0.0415)	(0.0042, 0.0112, 0.022)	(0.0031, 0.0082, 0.016)	(0.0015, 0.0068, 0.015)	(0.0014, 0.0041, 0.008)
ENSG00000119392	(0.0017, 0.0091, 0.0268)	(0.0012, 0.0089, 0.0237)	(0.0009, 0.0077, 0.0213)	(0.0065, 0.0216, 0.043)	(0.003, 0.0137, 0.0333)	(0.004, 0.0172, 0.0384)	(0.0035, 0.0178, 0.0436)	(0.0004, 0.0083, 0.0265)	(0.0028, 0.0124, 0.0293)	(0.0012, 0.0117, 0.0299)	(0.0017, 0.017, 0.0473)	(0.0, 0.0048, 0.021)	(0.006, 0.0273, 0.0674)	(0.0029, 0.0149, 0.0368)	(0.0006, 0.0062, 0.0172)	(0.0015, 0.0106, 0.03)	(0.0006, 0.01, 0.0315)	(0.0, 0.0046, 0.021)	(0.0043, 0.0176, 0.0403)	(0.0018, 0.014, 0.0381)	(0.0, 0.0, 0.0228)	(0.0044, 0.0263, 0.0654)	(0.0, 0.0039, 0.0219)	(0.0005, 0.0085, 0.0259)	(0.0, 0.0071, 0.0238)
ENSG00000119396	(0.0043, 0.0172, 0.0376)	(0.0, 0.0041, 0.0225)	(0.0, 0.0037, 0.0187)	(0.0002, 0.0082, 0.0278)	(0.0006, 0.0066, 0.0208)	(0.0009, 0.0092, 0.0245)	(0.0, 0.0065, 0.0251)	(0.0, 0.0, 0.0311)	(0.0, 0.0089, 0.0337)	(0.003, 0.0143, 0.0325)	(0.0, 0.0012, 0.0186)	(0.0, 0.0013, 0.0104)	(0.0017, 0.0093, 0.0217)	(0.0087, 0.0286, 0.0593)	(0.0007, 0.0117, 0.0381)	(0.0, 0.0039, 0.0214)	(0.001, 0.0084, 0.0215)	(0.0, 0.0015, 0.015)	(0.0006, 0.0073, 0.0223)	(0.0, 0.0019, 0.013)	(0.0032, 0.0146, 0.0333)	(0.0, 0.0013, 0.0146)	(0.0034, 0.0196, 0.0492)	(0.0, 0.0022, 0.0232)	(0.0011, 0.0117, 0.0343)
ENSG00000119397	(0.002, 0.0095, 0.021)	(0.0018, 0.0083, 0.0197)	(0.0003, 0.0056, 0.0174)	(0.0002, 0.0038, 0.0108)	(0.0012, 0.0078, 0.0193)	(0.0006, 0.009, 0.0257)	(0.0, 0.0, 0.0049)	(0.0, 0.002, 0.0105)	(0.0003, 0.0049, 0.0162)	(0.0, 0.0028, 0.0097)	(0.005, 0.02, 0.0442)	(0.0, 0.002, 0.0111)	(0.0025, 0.0098, 0.0221)	(0.0, 0.001, 0.0094)	(0.0, 0.0028, 0.0155)	(0.0, 0.0006, 0.0104)	(0.0, 0.0029, 0.0114)	(0.0018, 0.0082, 0.0187)	(0.0019, 0.0091, 0.0216)	(0.0001, 0.0029, 0.0092)	(0.0007, 0.0045, 0.0127)	(0.001, 0.0063, 0.0158)	(0.0008, 0.0069, 0.0206)	(0.0009, 0.0065, 0.0172)	(0.0, 0.0007, 0.0142)
ENSG00000119402	(0.0026, 0.0149, 0.0372)	(0.0025, 0.0213, 0.0566)	(0.0, 0.0152, 0.1002)	(0.0051, 0.0249, 0.0609)	(0.0, 0.0123, 0.0497)	(0.0016, 0.017, 0.0478)	(0.0013, 0.0185, 0.0534)	(0.0039, 0.0186, 0.0432)	(0.002, 0.0144, 0.0396)	(0.0035, 0.0186, 0.0484)	(0.0048, 0.0459, 0.1234)	(0.0, 0.0048, 0.0188)	(0.0019, 0.0132, 0.0367)	(0.0015, 0.0364, 0.1216)	(0.0013, 0.0161, 0.0475)	(0.0, 0.0021, 0.0325)	(0.0, 0.0021, 0.0178)	(0.0, 0.0024, 0.0132)	(0.0016, 0.0137, 0.0406)	(0.0018, 0.0146, 0.0411)	(0.0, 0.0111, 0.0497)	(0.0001, 0.0109, 0.0363)	(0.0011, 0.0201, 0.0627)	(0.0022, 0.0158, 0.0448)	(0.0, 0.0005, 0.0272)
ENSG00000119403	(0.0013, 0.0064, 0.0157)	(0.0008, 0.0101, 0.0302)	(0.0022, 0.0138, 0.0371)	(0.0067, 0.0202, 0.0433)	(0.0019, 0.0101, 0.0263)	(0.001, 0.0076, 0.0203)	(0.0001, 0.0053, 0.0177)	(0.0025, 0.0081, 0.0169)	(0.002, 0.0146, 0.0393)	(0.0004, 0.0091, 0.0293)	(0.0, 0.0049, 0.0172)	(0.0045, 0.0138, 0.03)	(0.0057, 0.0169, 0.0341)	(0.0, 0.0, 0.0977)	(0.0005, 0.0079, 0.0245)	(0.0105, 0.0382, 0.0843)	(0.0045, 0.012, 0.0223)	(0.0024, 0.0092, 0.019)	(0.0, 0.0011, 0.0113)	(0.0, 0.0033, 0.0151)	(0.0032, 0.0177, 0.0454)	(0.0036, 0.0147, 0.0332)	(0.0017, 0.0099, 0.0254)	(0.0021, 0.01, 0.0233)	(0.0006, 0.0045, 0.0122)
ENSG00000119408	(0.0018, 0.0043, 0.0076)	(0.0014, 0.0036, 0.0069)	(0.0005, 0.0023, 0.0048)	(0.0009, 0.0035, 0.0071)	(0.0014, 0.0032, 0.0057)	(0.0014, 0.0041, 0.0081)	(0.0013, 0.0037, 0.0074)	(0.0028, 0.0068, 0.012)	(0.0028, 0.0079, 0.0152)	(0.0028, 0.0072, 0.0133)	(0.0028, 0.0072, 0.0147)	(0.0017, 0.0047, 0.0095)	(0.0009, 0.0029, 0.0058)	(0.0002, 0.0013, 0.003)	(0.0004, 0.0016, 0.0036)	(0.0021, 0.006, 0.0121)	(0.0035, 0.007, 0.0126)	(0.0021, 0.0051, 0.0093)	(0.002, 0.0052, 0.0097)	(0.0017, 0.0054, 0.0113)	(0.001, 0.0033, 0.0067)	(0.002, 0.0051, 0.0095)	(0.0023, 0.0057, 0.011)	(0.001, 0.0042, 0.0091)	(0.0026, 0.0059, 0.0097)
ENSG00000119411	(0.0655, 0.1678, 0.3352)	(0.0317, 0.0867, 0.179)	(0.0341, 0.0923, 0.1844)	(0.0242, 0.0657, 0.1292)	(0.0227, 0.0571, 0.1122)	(0.02, 0.0537, 0.1063)	(0.0199, 0.0476, 0.0919)	(0.0495, 0.143, 0.2965)	(0.0176, 0.0663, 0.1441)	(0.0548, 0.1323, 0.2452)	(0.0269, 0.0801, 0.156)	(0.0738, 0.2267, 0.4738)	(0.0389, 0.1402, 0.2763)	(0.0252, 0.0658, 0.12)	(0.0136, 0.0464, 0.0976)	(0.0108, 0.0496, 0.1149)	(0.0369, 0.0993, 0.2059)	(0.091, 0.2301, 0.4568)	(0.024, 0.0688, 0.1376)	(0.0037, 0.0244, 0.0629)	(0.0252, 0.0721, 0.146)	(0.057, 0.1518, 0.3049)	(0.0306, 0.0832, 0.1614)	(0.0599, 0.1578, 0.3181)	(0.0032, 0.0307, 0.0852)
ENSG00000119414	(0.0035, 0.0163, 0.0408)	(0.0004, 0.0066, 0.0184)	(0.0009, 0.0122, 0.0381)	(0.0, 0.0041, 0.0185)	(0.0, 0.0, 0.0045)	(0.0, 0.0056, 0.0295)	(0.0047, 0.0201, 0.0444)	(0.0005, 0.006, 0.0184)	(0.0, 0.0017, 0.0233)	(0.0006, 0.0096, 0.0296)	(0.0, 0.0, 0.0221)	(0.0095, 0.0389, 0.0895)	(0.0021, 0.0155, 0.0417)	(0.0, 0.0014, 0.011)	(0.003, 0.0177, 0.0481)	(0.0001, 0.0039, 0.0128)	(0.0002, 0.0063, 0.0221)	(0.0, 0.0054, 0.0239)	(0.0024, 0.0096, 0.023)	(0.0014, 0.0067, 0.0157)	(0.0031, 0.0177, 0.045)	(0.0, 0.003, 0.0198)	(0.0009, 0.0081, 0.0231)	(0.0, 0.0023, 0.0205)	(0.0026, 0.0211, 0.065)
ENSG00000119421	(0.0002, 0.0045, 0.0149)	(0.0002, 0.0029, 0.0091)	(0.0011, 0.0065, 0.0163)	(0.0, 0.002, 0.0114)	(0.0016, 0.0088, 0.0229)	(0.0011, 0.0065, 0.0163)	(0.0025, 0.0098, 0.0208)	(0.0, 0.0083, 0.0299)	(0.0001, 0.0028, 0.009)	(0.0, 0.0002, 0.0099)	(0.0009, 0.0048, 0.0118)	(0.0011, 0.0105, 0.0307)	(0.0029, 0.0117, 0.0261)	(0.0, 0.0, 0.0021)	(0.0, 0.0008, 0.0071)	(0.0009, 0.0075, 0.0186)	(0.0022, 0.0122, 0.0295)	(0.0002, 0.0062, 0.0211)	(0.0003, 0.0051, 0.0153)	(0.0, 0.0005, 0.0105)	(0.0, 0.0, 0.0037)	(0.0, 0.0007, 0.0046)	(0.0009, 0.0063, 0.0161)	(0.0, 0.0001, 0.0067)	(0.0006, 0.0079, 0.0227)
ENSG00000119431	(0.0009, 0.008, 0.0223)	(0.0133, 0.0418, 0.0839)	(0.0117, 0.0476, 0.106)	(0.0124, 0.0377, 0.076)	(0.0627, 0.1728, 0.3448)	(0.0096, 0.0367, 0.0776)	(0.0139, 0.0551, 0.1288)	(0.0159, 0.0409, 0.0788)	(0.0356, 0.1087, 0.2394)	(0.0394, 0.1687, 0.395)	(0.0108, 0.0435, 0.1021)	(0.007, 0.0208, 0.0447)	(0.0472, 0.1652, 0.3761)	(0.0002, 0.0127, 0.0437)	(0.0001, 0.0078, 0.0273)	(0.0736, 0.1985, 0.3897)	(0.0298, 0.0782, 0.1514)	(0.0032, 0.016, 0.0412)	(0.0186, 0.0534, 0.1062)	(0.0266, 0.0822, 0.1666)	(0.0055, 0.0408, 0.1123)	(0.0315, 0.0873, 0.1775)	(0.015, 0.0558, 0.1321)	(0.0331, 0.0982, 0.1925)	(0.0125, 0.0317, 0.0623)
ENSG00000119446	(0.0021, 0.008, 0.0183)	(0.0009, 0.0079, 0.0233)	(0.0016, 0.009, 0.0223)	(0.0005, 0.0101, 0.037)	(0.0, 0.0, 0.0071)	VG Unavailable	(0.0001, 0.0044, 0.0145)	(0.0016, 0.0069, 0.0162)	(0.0005, 0.0043, 0.0123)	(0.0, 0.0003, 0.018)	(0.0041, 0.015, 0.0329)	(0.0014, 0.0067, 0.0163)	(0.0002, 0.0046, 0.0133)	(0.001, 0.0068, 0.0173)	(0.0, 0.0, 0.1209)	VG Unavailable	(0.0, 0.0, 0.0127)	(0.0005, 0.0038, 0.0104)	(0.0008, 0.0058, 0.0162)	(0.0004, 0.0062, 0.0184)	(0.0, 0.0019, 0.0076)	(0.0008, 0.0056, 0.0143)	(0.0012, 0.007, 0.0179)	(0.0, 0.0015, 0.0089)	(0.0025, 0.0088, 0.0188)
ENSG00000119471	(0.0, 0.0032, 0.0167)	(0.0173, 0.0481, 0.0972)	(0.0, 0.0003, 0.091)	(0.0, 0.0, 0.0437)	(0.0173, 0.0545, 0.1219)	(0.0, 0.005, 0.0217)	(0.0, 0.0139, 0.0643)	(0.0257, 0.0928, 0.2199)	(0.0, 0.0, 0.0104)	(0.0004, 0.0086, 0.0282)	(0.0046, 0.0341, 0.0837)	(0.0016, 0.0128, 0.0339)	(0.0011, 0.0155, 0.0532)	(0.0008, 0.0348, 0.1175)	(0.0049, 0.0276, 0.0716)	(0.0, 0.0, 0.1573)	(0.0, 0.0082, 0.0324)	(0.0004, 0.0113, 0.0388)	(0.0, 0.0092, 0.039)	(0.0015, 0.0121, 0.0351)	(0.0042, 0.0495, 0.1385)	(0.0002, 0.0096, 0.0327)	(0.0, 0.003, 0.0492)	(0.0016, 0.0198, 0.06)	(0.0036, 0.0333, 0.092)
ENSG00000119487	(0.0011, 0.0066, 0.016)	(0.0008, 0.0043, 0.0107)	(0.0, 0.0018, 0.009)	(0.0, 0.0017, 0.0113)	(0.0032, 0.0109, 0.0235)	(0.0052, 0.0195, 0.0463)	(0.0012, 0.0075, 0.0191)	(0.0, 0.0013, 0.0147)	(0.0028, 0.0112, 0.0255)	(0.0005, 0.003, 0.0088)	(0.0001, 0.0016, 0.0047)	(0.0019, 0.0079, 0.0191)	(0.0004, 0.0026, 0.0072)	(0.0014, 0.0091, 0.0247)	(0.0057, 0.0132, 0.0251)	(0.0169, 0.04, 0.0755)	(0.0013, 0.0073, 0.0186)	(0.0004, 0.004, 0.0108)	(0.0128, 0.0325, 0.0591)	(0.0055, 0.0162, 0.0353)	(0.0, 0.0007, 0.0054)	(0.0004, 0.004, 0.011)	(0.0, 0.0013, 0.0059)	(0.0, 0.0, 0.0043)	(0.0005, 0.005, 0.0149)
ENSG00000119508	(0.0044, 0.0165, 0.0385)	(0.0, 0.0046, 0.0195)	(0.0, 0.0051, 0.0374)	(0.0009, 0.0124, 0.0382)	(0.0023, 0.0183, 0.0494)	(0.0007, 0.0105, 0.0344)	(0.001, 0.0077, 0.0209)	(0.0, 0.0068, 0.0299)	(0.0017, 0.0125, 0.0333)	(0.0097, 0.0313, 0.0661)	(0.0005, 0.0147, 0.0458)	(0.0002, 0.0054, 0.0182)	(0.0004, 0.0065, 0.0201)	(0.0004, 0.0104, 0.0324)	(0.0007, 0.0091, 0.0255)	(0.0, 0.0, 0.012)	(0.0, 0.0048, 0.0195)	(0.0101, 0.0426, 0.0988)	(0.0, 0.0011, 0.0169)	(0.0038, 0.0193, 0.0463)	(0.0003, 0.0083, 0.028)	(0.0034, 0.0158, 0.0387)	(0.0, 0.0, 0.0117)	(0.0, 0.0, 0.0323)	(0.0052, 0.0239, 0.0532)
ENSG00000119509	(0.0, 0.0051, 0.0197)	(0.0028, 0.0283, 0.0812)	(0.0002, 0.0098, 0.0322)	(0.0002, 0.0096, 0.0371)	(0.0011, 0.0158, 0.0509)	(0.0062, 0.0343, 0.0854)	(0.0066, 0.0243, 0.0566)	(0.0005, 0.0115, 0.038)	(0.0036, 0.0211, 0.0516)	(0.0, 0.0037, 0.0202)	(0.0, 0.0036, 0.0505)	(0.0, 0.0002, 0.2808)	(0.0014, 0.0153, 0.045)	(0.0104, 0.0466, 0.1085)	(0.0, 0.0119, 0.0509)	(0.006, 0.0399, 0.1011)	(0.0007, 0.0073, 0.0235)	(0.0048, 0.0252, 0.0614)	(0.0007, 0.0162, 0.0518)	(0.0012, 0.0139, 0.041)	(0.0004, 0.0117, 0.0392)	(0.0003, 0.0088, 0.0286)	(0.0048, 0.0343, 0.0977)	(0.0033, 0.0214, 0.0565)	(0.004, 0.0212, 0.0521)
ENSG00000119514	VG Unavailable	VG Unavailable	VG Unavailable	VG Unavailable	VG Unavailable	VG Unavailable	VG Unavailable	VG Unavailable	VG Unavailable	VG Unavailable	VG Unavailable	VG Unavailable	VG Unavailable	(0.0, 0.0, 0.0298)	VG Unavailable	VG Unavailable	VG Unavailable	VG Unavailable	VG Unavailable	VG Unavailable	VG Unavailable	(0.0, 0.0, 0.096)	VG Unavailable	VG Unavailable	VG Unavailable
ENSG00000119522	(0.0019, 0.0064, 0.0136)	(0.0004, 0.0033, 0.0094)	(0.0044, 0.0149, 0.0319)	(0.0013, 0.0101, 0.0273)	(0.0006, 0.0049, 0.0131)	(0.0, 0.0037, 0.0155)	(0.0047, 0.016, 0.034)	(0.0025, 0.0079, 0.0156)	(0.0025, 0.0244, 0.0641)	(0.0029, 0.0101, 0.0234)	(0.0003, 0.0053, 0.0164)	(0.0053, 0.0136, 0.0272)	(0.0012, 0.008, 0.0186)	(0.0012, 0.0071, 0.0169)	(0.0001, 0.0057, 0.0197)	(0.0016, 0.0098, 0.0254)	(0.0013, 0.0069, 0.0168)	(0.0024, 0.008, 0.0162)	(0.0052, 0.015, 0.0283)	(0.0044, 0.0123, 0.0245)	(0.0014, 0.0072, 0.0184)	(0.0035, 0.0111, 0.0238)	(0.0021, 0.0098, 0.0207)	(0.0, 0.0021, 0.0109)	(0.0049, 0.0115, 0.0217)
ENSG00000119523	(0.0, 0.0068, 0.0326)	VG Unavailable	VG Unavailable	VG Unavailable	VG Unavailable	VG Unavailable	VG Unavailable	VG Unavailable	VG Unavailable	(0.0, 0.0, 0.0822)	VG Unavailable	VG Unavailable	VG Unavailable	VG Unavailable	VG Unavailable	VG Unavailable	(0.0, 0.0062, 0.0231)	VG Unavailable	VG Unavailable	VG Unavailable	VG Unavailable	VG Unavailable	VG Unavailable	VG Unavailable	VG Unavailable
ENSG00000119537	(0.0, 0.0, 0.0396)	(0.0004, 0.0055, 0.0158)	(0.0, 0.002, 0.0147)	(0.0046, 0.0202, 0.0474)	(0.0001, 0.0068, 0.027)	(0.0, 0.0023, 0.0149)	(0.0004, 0.0043, 0.0128)	(0.0, 0.0029, 0.0157)	(0.0, 0.0, 0.018)	(0.0002, 0.004, 0.0121)	(0.0004, 0.0081, 0.0262)	(0.0007, 0.006, 0.0148)	(0.0024, 0.0105, 0.0237)	(0.0, 0.0036, 0.0143)	(0.0, 0.0023, 0.0147)	(0.0035, 0.013, 0.0292)	(0.0029, 0.0167, 0.0416)	(0.006, 0.0161, 0.0315)	(0.0, 0.0022, 0.0078)	(0.0, 0.0013, 0.0087)	(0.0059, 0.0218, 0.0497)	(0.0002, 0.004, 0.0127)	(0.0001, 0.0073, 0.0248)	(0.0, 0.0035, 0.0127)	(0.002, 0.0104, 0.0262)
ENSG00000119541	(0.0053, 0.0177, 0.0381)	(0.0025, 0.0122, 0.0282)	(0.0173, 0.0524, 0.1056)	(0.0057, 0.0321, 0.0783)	(0.0003, 0.0114, 0.0375)	(0.0013, 0.0159, 0.0466)	(0.0021, 0.0169, 0.0474)	(0.003, 0.0123, 0.0309)	(0.0031, 0.0189, 0.0494)	(0.0032, 0.0235, 0.0647)	(0.0025, 0.0207, 0.0605)	(0.0061, 0.0177, 0.0367)	(0.0032, 0.0365, 0.1074)	(0.0005, 0.0118, 0.0408)	(0.0, 0.0114, 0.0455)	(0.0191, 0.0851, 0.2099)	(0.0005, 0.0062, 0.019)	(0.0055, 0.0157, 0.0336)	(0.0138, 0.0414, 0.0877)	(0.0009, 0.0128, 0.0336)	(0.0096, 0.0402, 0.0946)	(0.0163, 0.0558, 0.1151)	(0.0109, 0.0496, 0.1145)	(0.0229, 0.0657, 0.1259)	(0.0057, 0.0188, 0.0371)
ENSG00000119559	(0.011, 0.0423, 0.0941)	(0.0074, 0.0308, 0.072)	VG Unavailable	VG Unavailable	VG Unavailable	VG Unavailable	VG Unavailable	(0.0, 0.0052, 0.0284)	VG Unavailable	(0.0006, 0.0285, 0.1094)	VG Unavailable	(0.0066, 0.0262, 0.0596)	VG Unavailable	(0.0, 0.0042, 0.0834)	VG Unavailable	VG Unavailable	(0.0029, 0.0156, 0.0374)	(0.0039, 0.0151, 0.0334)	VG Unavailable	VG Unavailable	VG Unavailable	VG Unavailable	VG Unavailable	VG Unavailable	(0.0072, 0.0285, 0.0649)
ENSG00000119574	(0.0013, 0.0261, 0.0885)	VG Unavailable	VG Unavailable	VG Unavailable	VG Unavailable	VG Unavailable	VG Unavailable	VG Unavailable	VG Unavailable	VG Unavailable	(0.0241, 0.1158, 0.3086)	VG Unavailable	VG Unavailable	VG Unavailable	VG Unavailable	VG Unavailable	VG Unavailable	VG Unavailable	VG Unavailable	VG Unavailable	VG Unavailable	VG Unavailable	VG Unavailable	VG Unavailable	(0.0, 0.0, 0.0322)
ENSG00000119596	(0.0033, 0.0115, 0.0249)	(0.0, 0.0012, 0.0092)	(0.0015, 0.0074, 0.0175)	(0.0, 0.0, 0.0064)	(0.0, 0.0, 0.007)	(0.0002, 0.0046, 0.0156)	(0.0, 0.0005, 0.0095)	(0.0, 0.0006, 0.0055)	(0.0007, 0.0058, 0.0156)	(0.0, 0.0, 0.0273)	(0.0001, 0.0028, 0.0093)	(0.0, 0.001, 0.0106)	(0.0, 0.0026, 0.0101)	(0.0001, 0.0027, 0.0087)	(0.001, 0.0056, 0.013)	(0.0, 0.0, 0.0067)	(0.0017, 0.007, 0.016)	(0.0, 0.0027, 0.0094)	(0.0, 0.0008, 0.0068)	(0.0006, 0.0048, 0.0138)	(0.0002, 0.0032, 0.0108)	(0.0012, 0.0071, 0.0173)	(0.0, 0.0028, 0.0103)	(0.0003, 0.0053, 0.0163)	(0.0, 0.0018, 0.0088)
ENSG00000119599	(0.0045, 0.0139, 0.0283)	(0.0057, 0.0166, 0.0353)	(0.0084, 0.022, 0.0405)	(0.0197, 0.0425, 0.075)	(0.0249, 0.0579, 0.1018)	(0.0195, 0.0452, 0.0811)	(0.0141, 0.0303, 0.0523)	(0.0016, 0.0097, 0.0264)	(0.0193, 0.0483, 0.0894)	(0.0199, 0.0433, 0.0762)	(0.0151, 0.0373, 0.0669)	(0.0173, 0.0459, 0.0878)	(0.0132, 0.0292, 0.0533)	(0.0039, 0.0136, 0.0299)	(0.012, 0.0312, 0.0616)	(0.0233, 0.0549, 0.0995)	(0.0027, 0.0138, 0.032)	(0.0041, 0.0125, 0.0265)	(0.0112, 0.0307, 0.0575)	(0.0121, 0.0351, 0.0728)	(0.0103, 0.0273, 0.0517)	(0.0091, 0.022, 0.0397)	(0.009, 0.0254, 0.0511)	(0.0122, 0.0266, 0.0498)	(0.0004, 0.008, 0.0247)
ENSG00000119616	(0.0, 0.0029, 0.0168)	VG Unavailable	VG Unavailable	VG Unavailable	VG Unavailable	VG Unavailable	VG Unavailable	(0.2212, 0.5744, 1.1185)	VG Unavailable	VG Unavailable	VG Unavailable	(0.0125, 0.0646, 0.1666)	VG Unavailable	VG Unavailable	VG Unavailable	VG Unavailable	(0.0907, 0.2711, 0.56)	(0.0059, 0.0286, 0.074)	VG Unavailable	VG Unavailable	VG Unavailable	VG Unavailable	VG Unavailable	VG Unavailable	(0.0687, 0.2037, 0.436)
ENSG00000119630	(0.009, 0.0527, 0.1232)	VG Unavailable	VG Unavailable	VG Unavailable	VG Unavailable	VG Unavailable	VG Unavailable	(0.0126, 0.0688, 0.1693)	VG Unavailable	VG Unavailable	VG Unavailable	VG Unavailable	VG Unavailable	VG Unavailable	VG Unavailable	VG Unavailable	(0.0212, 0.0783, 0.1819)	(0.0137, 0.0558, 0.1214)	VG Unavailable	VG Unavailable	VG Unavailable	VG Unavailable	VG Unavailable	VG Unavailable	(0.0129, 0.0668, 0.1757)
ENSG00000119636	(0.0033, 0.0169, 0.0415)	(0.0, 0.003, 0.0436)	(0.0001, 0.0101, 0.0391)	(0.0, 0.003, 0.0272)	(0.0054, 0.0318, 0.0791)	(0.0018, 0.0219, 0.0679)	(0.0, 0.0001, 0.616)	(0.0076, 0.031, 0.073)	(0.0066, 0.0345, 0.0856)	(0.0012, 0.0308, 0.1116)	(0.0, 0.0, 0.78)	(0.0, 0.0088, 0.0322)	(0.0026, 0.0253, 0.069)	(0.0019, 0.0224, 0.067)	(0.0011, 0.0163, 0.0445)	(0.0, 0.012, 0.0525)	(0.0013, 0.0145, 0.0413)	(0.0083, 0.0352, 0.0779)	(0.0013, 0.0231, 0.0674)	(0.0046, 0.0397, 0.1039)	(0.0023, 0.0198, 0.0557)	(0.0017, 0.0225, 0.0702)	(0.0101, 0.0363, 0.0823)	(0.0, 0.0045, 0.0262)	(0.0034, 0.0261, 0.0701)
ENSG00000119638	(0.0008, 0.0034, 0.0078)	(0.0001, 0.0018, 0.0052)	(0.0008, 0.0036, 0.0082)	(0.0001, 0.0104, 0.0387)	(0.0002, 0.0036, 0.012)	(0.0, 0.0, 0.0421)	(0.0001, 0.0015, 0.0045)	(0.0005, 0.0028, 0.0075)	(0.0, 0.0, 0.0129)	(0.0003, 0.0034, 0.0107)	(0.0003, 0.0039, 0.0113)	(0.0007, 0.0034, 0.0081)	(0.0, 0.0, 0.0034)	(0.0013, 0.0056, 0.0126)	(0.0, 0.0011, 0.006)	(0.0, 0.0004, 0.0066)	(0.0009, 0.0047, 0.0109)	(0.0006, 0.0034, 0.008)	(0.0008, 0.0069, 0.0219)	(0.0, 0.0036, 0.023)	(0.0002, 0.0028, 0.0088)	(0.0023, 0.0108, 0.0253)	(0.0003, 0.003, 0.0105)	(0.0004, 0.0028, 0.0076)	(0.0, 0.0007, 0.0033)
ENSG00000119640	(0.0015, 0.0149, 0.0467)	(0.0, 0.0056, 0.043)	(0.0002, 0.0104, 0.0397)	VG Unavailable	(0.0, 0.0, 0.0535)	VG Unavailable	(0.0011, 0.0151, 0.0469)	VG Unavailable	(0.0004, 0.0175, 0.0613)	(0.0, 0.0048, 0.0449)	(0.0001, 0.0168, 0.061)	(0.0, 0.0075, 0.0587)	(0.0053, 0.0326, 0.0865)	(0.0, 0.0072, 0.0634)	(0.0, 0.0, 0.0449)	(0.0003, 0.0203, 0.0782)	(0.0, 0.0, 0.0761)	(0.0, 0.0, 0.2118)	(0.0005, 0.013, 0.0435)	VG Unavailable	(0.0, 0.0, 0.0138)	(0.0028, 0.0228, 0.0659)	(0.0, 0.0083, 0.0396)	(0.0, 0.0, 0.0429)	(0.0, 0.0, 0.0403)
ENSG00000119650	VG Unavailable	(0.0087, 0.0654, 0.1839)	(0.002, 0.063, 0.2305)	(0.0, 0.0002, 0.3641)	VG Unavailable	(0.0001, 0.0277, 0.1147)	VG Unavailable	(0.0003, 0.0224, 0.0808)	(0.0, 0.0044, 0.0699)	VG Unavailable	(0.0001, 0.0176, 0.0629)	(0.0, 0.0129, 0.101)	VG Unavailable	(0.0, 0.0139, 0.0646)	(0.0, 0.0086, 0.0569)	VG Unavailable	(0.0, 0.0, 0.0164)	VG Unavailable	(0.0069, 0.047, 0.1246)	(0.0008, 0.0274, 0.0813)	(0.0007, 0.02, 0.0647)	VG Unavailable	VG Unavailable	(0.0014, 0.0185, 0.0596)	VG Unavailable
ENSG00000119655	VG Unavailable	VG Unavailable	VG Unavailable	VG Unavailable	VG Unavailable	VG Unavailable	VG Unavailable	VG Unavailable	VG Unavailable	VG Unavailable	VG Unavailable	VG Unavailable	VG Unavailable	VG Unavailable	VG Unavailable	VG Unavailable	VG Unavailable	VG Unavailable	VG Unavailable	(0.0001, 0.0079, 0.0278)	VG Unavailable	VG Unavailable	VG Unavailable	VG Unavailable	VG Unavailable
ENSG00000119669	(0.0011, 0.0178, 0.0557)	(0.0006, 0.0056, 0.0156)	(0.0012, 0.0079, 0.0195)	(0.0431, 0.1304, 0.2733)	(0.0306, 0.1203, 0.2634)	(0.006, 0.0165, 0.0325)	(0.0042, 0.0154, 0.0314)	(0.019, 0.0937, 0.2408)	(0.0037, 0.013, 0.0284)	(0.0017, 0.0068, 0.0161)	(0.0, 0.0011, 0.007)	(0.0087, 0.0413, 0.0948)	(0.0084, 0.0585, 0.1544)	(0.0007, 0.0085, 0.0253)	(0.0042, 0.0255, 0.0649)	(0.0217, 0.0876, 0.1962)	VG Unavailable	(0.0185, 0.0878, 0.2073)	(0.0005, 0.0054, 0.0143)	(0.0016, 0.009, 0.0224)	(0.0051, 0.0204, 0.046)	(0.0021, 0.0074, 0.0183)	(0.0051, 0.0194, 0.041)	(0.0003, 0.0038, 0.0113)	(0.0001, 0.0084, 0.0284)
ENSG00000119673	VG Unavailable	VG Unavailable	VG Unavailable	(0.0155, 0.0789, 0.1917)	VG Unavailable	VG Unavailable	VG Unavailable	VG Unavailable	(0.0594, 0.1822, 0.3632)	(0.0848, 0.2167, 0.4397)	VG Unavailable	VG Unavailable	VG Unavailable	(0.0016, 0.0616, 0.2249)	VG Unavailable	(0.0114, 0.0658, 0.1674)	VG Unavailable	VG Unavailable	(0.01, 0.059, 0.1448)	VG Unavailable	VG Unavailable	VG Unavailable	VG Unavailable	(0.0383, 0.1108, 0.2351)	VG Unavailable
ENSG00000119682	(0.0, 0.0014, 0.0098)	(0.0031, 0.0123, 0.03)	(0.0002, 0.0046, 0.0149)	(0.0, 0.0, 0.0584)	(0.0, 0.0051, 0.0169)	(0.0, 0.001, 0.0171)	(0.0028, 0.0099, 0.0222)	(0.0009, 0.0065, 0.0181)	(0.0, 0.0036, 0.0144)	(0.0007, 0.0108, 0.0321)	(0.0, 0.0013, 0.0117)	(0.0016, 0.0103, 0.0249)	(0.0, 0.0009, 0.017)	(0.0003, 0.0061, 0.0172)	(0.0031, 0.0106, 0.0239)	(0.0007, 0.0069, 0.0196)	(0.0, 0.0015, 0.0167)	(0.0, 0.0, 0.0363)	(0.0, 0.0027, 0.0112)	(0.0018, 0.008, 0.0179)	(0.0004, 0.0052, 0.0151)	(0.0013, 0.0061, 0.0156)	(0.0, 0.0, 0.0214)	(0.0, 0.0025, 0.0145)	(0.0016, 0.0073, 0.0177)
ENSG00000119684	(0.0, 0.0042, 0.0191)	(0.0, 0.0, 0.0166)	(0.0, 0.0001, 0.2577)	VG Unavailable	(0.0, 0.0097, 0.0469)	(0.0, 0.0001, 0.9882)	(0.0173, 0.0548, 0.1182)	(0.0029, 0.0125, 0.0306)	(0.0, 0.0053, 0.0256)	(0.0, 0.008, 0.0346)	(0.0042, 0.0244, 0.064)	(0.0003, 0.0101, 0.0307)	(0.0022, 0.0203, 0.0571)	(0.0004, 0.0165, 0.0528)	(0.0008, 0.0156, 0.049)	(0.0024, 0.0323, 0.1031)	(0.0, 0.0053, 0.0206)	(0.0028, 0.0192, 0.0487)	(0.0029, 0.0305, 0.0849)	(0.0, 0.0146, 0.0691)	(0.0, 0.0, 0.0223)	(0.0032, 0.0196, 0.0546)	(0.0, 0.0031, 0.0267)	(0.0001, 0.0109, 0.0383)	(0.0014, 0.0129, 0.0363)
ENSG00000119685	(0.0, 0.0002, 0.0731)	(0.0011, 0.0142, 0.0407)	(0.0041, 0.0188, 0.0458)	(0.002, 0.0148, 0.0394)	(0.0, 0.0, 0.1106)	(0.0006, 0.0127, 0.0439)	(0.0051, 0.0223, 0.0523)	(0.0026, 0.0197, 0.053)	(0.0, 0.0166, 0.0793)	(0.0007, 0.0096, 0.0303)	(0.0025, 0.0192, 0.0527)	(0.0001, 0.0099, 0.0376)	(0.0007, 0.0102, 0.0301)	(0.0, 0.0, 0.0089)	(0.0092, 0.0287, 0.0594)	(0.0, 0.0, 0.098)	(0.0001, 0.0089, 0.0326)	(0.0008, 0.015, 0.0522)	(0.0045, 0.0195, 0.0447)	(0.0, 0.0, 0.0294)	(0.0, 0.0016, 0.0204)	(0.0, 0.0, 0.0311)	(0.0006, 0.0144, 0.0448)	(0.0, 0.0038, 0.0158)	(0.0, 0.0046, 0.026)
ENSG00000119688	(0.0023, 0.0084, 0.0179)	(0.0005, 0.0041, 0.0116)	(0.001, 0.0083, 0.0235)	(0.0, 0.004, 0.0164)	(0.0009, 0.0083, 0.0215)	(0.0003, 0.0057, 0.0166)	(0.0003, 0.0046, 0.0134)	(0.0003, 0.0039, 0.0118)	(0.0, 0.0, 0.0084)	(0.0, 0.0005, 0.0141)	(0.0017, 0.0202, 0.0564)	(0.0, 0.0009, 0.0068)	(0.0003, 0.0058, 0.0194)	(0.0029, 0.022, 0.0589)	(0.0, 0.0, 0.0225)	(0.0, 0.0012, 0.0182)	(0.0, 0.0011, 0.0058)	(0.0021, 0.0075, 0.0171)	(0.0, 0.0031, 0.0156)	(0.0022, 0.0173, 0.0487)	(0.0, 0.003, 0.0124)	(0.0, 0.0034, 0.0185)	(0.004, 0.0172, 0.0389)	(0.0, 0.0006, 0.0177)	(0.0005, 0.0037, 0.0091)
ENSG00000119689	(0.0004, 0.0016, 0.0036)	(0.0002, 0.0018, 0.0047)	(0.0005, 0.0023, 0.0054)	(0.0, 0.0, 0.0068)	(0.0001, 0.0019, 0.0056)	(0.0, 0.0013, 0.0053)	(0.0, 0.0005, 0.0021)	(0.0018, 0.0052, 0.0098)	(0.0, 0.0, 0.0024)	(0.0, 0.0014, 0.0056)	(0.0, 0.0014, 0.0051)	(0.0015, 0.0058, 0.0131)	(0.0001, 0.0012, 0.0037)	(0.0002, 0.0015, 0.004)	(0.0003, 0.0016, 0.004)	(0.0001, 0.0015, 0.0045)	(0.0034, 0.0091, 0.0175)	(0.0008, 0.0033, 0.0075)	(0.0, 0.0006, 0.0025)	(0.0001, 0.0009, 0.0028)	(0.0003, 0.0018, 0.0049)	(0.0002, 0.0026, 0.0071)	(0.0036, 0.0089, 0.0165)	(0.0, 0.0003, 0.0063)	(0.0012, 0.0037, 0.0076)
ENSG00000119705	(0.0017, 0.0073, 0.0159)	(0.0015, 0.0056, 0.0119)	(0.0059, 0.0195, 0.0401)	(0.005, 0.0149, 0.0307)	(0.0024, 0.0073, 0.015)	(0.0026, 0.0106, 0.0245)	(0.0032, 0.0114, 0.0255)	(0.0017, 0.0057, 0.0116)	(0.0007, 0.0036, 0.009)	(0.0, 0.0016, 0.0067)	(0.0021, 0.0067, 0.0135)	(0.0063, 0.0153, 0.0285)	(0.0004, 0.0027, 0.0073)	(0.008, 0.0218, 0.0464)	(0.0, 0.002, 0.0069)	(0.0056, 0.017, 0.0338)	(0.0051, 0.0157, 0.0317)	(0.0001, 0.002, 0.0061)	(0.0086, 0.0245, 0.0502)	(0.0015, 0.008, 0.0186)	(0.002, 0.0065, 0.0141)	(0.0003, 0.0021, 0.0056)	(0.0011, 0.0051, 0.0123)	(0.0002, 0.0027, 0.008)	(0.003, 0.0089, 0.018)
ENSG00000119707	(0.0005, 0.0034, 0.0088)	(0.0053, 0.0133, 0.0255)	(0.0, 0.0024, 0.0107)	(0.0001, 0.0048, 0.0169)	(0.0026, 0.0195, 0.0517)	(0.0002, 0.0046, 0.0145)	(0.0086, 0.0258, 0.0521)	(0.0, 0.0026, 0.0093)	(0.0063, 0.0191, 0.0394)	(0.0006, 0.006, 0.0171)	(0.0, 0.001, 0.0109)	(0.0001, 0.0024, 0.0079)	(0.0, 0.0022, 0.0081)	(0.0001, 0.0035, 0.0115)	(0.001, 0.0111, 0.0363)	(0.0029, 0.0107, 0.0237)	(0.0001, 0.0039, 0.0122)	(0.0012, 0.005, 0.0111)	(0.0037, 0.0123, 0.0268)	(0.0008, 0.0053, 0.0154)	(0.0003, 0.0057, 0.018)	(0.0009, 0.0059, 0.0169)	(0.0006, 0.0107, 0.0313)	(0.0, 0.0022, 0.0107)	(0.0008, 0.006, 0.016)
ENSG00000119711	(0.0014, 0.0146, 0.0426)	(0.0, 0.014, 0.0504)	(0.0, 0.0088, 0.0374)	(0.0, 0.0056, 0.0308)	(0.005, 0.0309, 0.0824)	(0.002, 0.0218, 0.0582)	(0.0, 0.0013, 0.0547)	(0.0097, 0.0359, 0.0827)	(0.0076, 0.0475, 0.1184)	(0.0005, 0.03, 0.1065)	(0.0, 0.0, 0.0799)	(0.0, 0.0038, 0.0244)	(0.0038, 0.0318, 0.0866)	(0.0057, 0.0354, 0.0937)	(0.0007, 0.0134, 0.0412)	(0.0, 0.0127, 0.0606)	(0.0007, 0.013, 0.0408)	(0.0138, 0.0427, 0.0892)	(0.001, 0.0199, 0.0643)	(0.01, 0.0495, 0.1259)	(0.0029, 0.0192, 0.0529)	(0.001, 0.0271, 0.0838)	(0.0106, 0.0401, 0.0888)	(0.0, 0.0046, 0.0257)	(0.0028, 0.0266, 0.0663)
ENSG00000119714	VG Unavailable	VG Unavailable	VG Unavailable	VG Unavailable	VG Unavailable	VG Unavailable	VG Unavailable	(0.0076, 0.051, 0.1386)	VG Unavailable	VG Unavailable	VG Unavailable	VG Unavailable	VG Unavailable	VG Unavailable	VG Unavailable	VG Unavailable	(0.0, 0.0081, 0.0555)	VG Unavailable	VG Unavailable	VG Unavailable	VG Unavailable	VG Unavailable	VG Unavailable	VG Unavailable	VG Unavailable
ENSG00000119718	(0.0, 0.0, 0.1353)	(0.0013, 0.0152, 0.0445)	(0.0006, 0.0116, 0.0395)	VG Unavailable	(0.0056, 0.0474, 0.1411)	VG Unavailable	(0.0033, 0.0368, 0.1063)	(0.0043, 0.0272, 0.0763)	(0.0, 0.0, 0.0126)	(0.0, 0.001, 0.0859)	(0.0009, 0.0221, 0.068)	(0.0, 0.0054, 0.0342)	(0.0, 0.0064, 0.0391)	(0.0022, 0.0233, 0.0703)	(0.0038, 0.0323, 0.092)	(0.0, 0.0, 0.0177)	(0.0015, 0.0173, 0.0542)	(0.0, 0.0158, 0.0613)	(0.0006, 0.0102, 0.0324)	VG Unavailable	(0.0085, 0.0427, 0.1008)	(0.0019, 0.0169, 0.0529)	(0.0, 0.0079, 0.0307)	(0.0006, 0.0191, 0.0647)	(0.0026, 0.0183, 0.047)
ENSG00000119720	(0.0007, 0.0085, 0.0258)	(0.0014, 0.0093, 0.0249)	(0.0, 0.0019, 0.0115)	(0.0017, 0.0103, 0.027)	(0.0, 0.0035, 0.0184)	(0.0, 0.0035, 0.0166)	(0.0042, 0.0228, 0.0589)	(0.0006, 0.009, 0.0274)	(0.0, 0.0022, 0.0194)	(0.0026, 0.0127, 0.0307)	(0.0, 0.0032, 0.0134)	(0.0002, 0.0055, 0.0193)	(0.0014, 0.0087, 0.0228)	(0.0, 0.0029, 0.014)	(0.0047, 0.0226, 0.0537)	(0.0033, 0.0158, 0.0375)	(0.0039, 0.0163, 0.038)	(0.0, 0.0007, 0.0259)	(0.0, 0.0002, 0.0341)	(0.0037, 0.0186, 0.0468)	(0.0001, 0.0033, 0.0106)	(0.0004, 0.0053, 0.0168)	(0.0014, 0.0113, 0.0303)	(0.0, 0.0027, 0.0176)	(0.0, 0.0036, 0.0198)
ENSG00000119723	(0.0, 0.0094, 0.0332)	(0.0, 0.0005, 0.0453)	(0.0032, 0.0208, 0.0533)	(0.0, 0.0, 0.0081)	(0.0025, 0.0387, 0.1227)	(0.0, 0.0102, 0.0434)	(0.0033, 0.0171, 0.043)	(0.0006, 0.0133, 0.0452)	(0.0, 0.0064, 0.0247)	(0.0, 0.0081, 0.0346)	(0.0, 0.0057, 0.0234)	(0.0017, 0.0123, 0.0318)	(0.0003, 0.0126, 0.0395)	(0.0015, 0.0153, 0.042)	(0.0018, 0.0243, 0.0688)	(0.0, 0.0056, 0.0363)	(0.0, 0.0052, 0.0275)	(0.0, 0.0, 0.0148)	(0.0005, 0.0111, 0.0377)	(0.0083, 0.0426, 0.1011)	(0.0008, 0.0106, 0.0341)	(0.0023, 0.0163, 0.0468)	(0.0119, 0.0438, 0.1006)	(0.0008, 0.0091, 0.025)	(0.0008, 0.0123, 0.0388)
ENSG00000119725	(0.0015, 0.0091, 0.0234)	(0.0003, 0.0067, 0.0215)	(0.0045, 0.0228, 0.0562)	(0.0038, 0.0259, 0.0731)	(0.0, 0.0012, 0.0533)	(0.0, 0.0021, 0.0214)	(0.003, 0.0158, 0.0399)	(0.0011, 0.0071, 0.0184)	(0.0, 0.0053, 0.0228)	(0.0, 0.0041, 0.0218)	(0.0022, 0.0168, 0.0446)	(0.0, 0.0, 0.0659)	(0.0, 0.0007, 0.0162)	(0.0, 0.0, 0.0219)	(0.0, 0.0028, 0.038)	(0.0, 0.0018, 0.0324)	(0.0, 0.0, 0.0138)	(0.0044, 0.0237, 0.0586)	(0.0014, 0.011, 0.0292)	(0.0, 0.0063, 0.0228)	(0.0, 0.0029, 0.0153)	(0.0, 0.0036, 0.0129)	(0.0004, 0.0083, 0.0281)	(0.0044, 0.0193, 0.0449)	(0.0, 0.0, 0.0241)
ENSG00000119729	(0.0001, 0.0028, 0.0091)	(0.0001, 0.0022, 0.0077)	(0.0, 0.0017, 0.0302)	(0.0, 0.0, 0.011)	(0.0007, 0.0212, 0.0754)	(0.0002, 0.0066, 0.0206)	(0.0001, 0.0035, 0.0116)	(0.0, 0.0014, 0.0064)	(0.0, 0.0, 0.1769)	(0.0005, 0.0064, 0.0172)	(0.004, 0.0123, 0.025)	(0.0005, 0.0038, 0.0095)	(0.0, 0.0022, 0.0091)	(0.0047, 0.0146, 0.0309)	(0.0, 0.0036, 0.0163)	(0.0, 0.0017, 0.0159)	(0.0013, 0.0053, 0.012)	(0.0028, 0.0108, 0.0228)	(0.0004, 0.0043, 0.0121)	(0.0, 0.0038, 0.0148)	(0.0012, 0.0086, 0.0226)	(0.0, 0.0031, 0.0115)	(0.0, 0.0025, 0.0123)	(0.0, 0.0022, 0.0077)	(0.0026, 0.0081, 0.0168)
ENSG00000119760	(0.005, 0.029, 0.0682)	(0.0035, 0.0234, 0.0653)	VG Unavailable	VG Unavailable	VG Unavailable	VG Unavailable	VG Unavailable	(0.0007, 0.0082, 0.0238)	VG Unavailable	VG Unavailable	VG Unavailable	(0.0003, 0.0056, 0.0177)	VG Unavailable	VG Unavailable	VG Unavailable	VG Unavailable	(0.0, 0.0, 0.0109)	(0.0031, 0.0172, 0.0408)	VG Unavailable	VG Unavailable	(0.0, 0.012, 0.0604)	(0.0056, 0.0725, 0.2039)	VG Unavailable	VG Unavailable	(0.0002, 0.0157, 0.0587)
ENSG00000119771	(0.0086, 0.0295, 0.0575)	(0.0091, 0.0293, 0.0596)	(0.0389, 0.0913, 0.1647)	(0.0135, 0.0421, 0.0909)	(0.0029, 0.0227, 0.065)	(0.0115, 0.0496, 0.1054)	(0.0053, 0.0259, 0.0612)	(0.0091, 0.0312, 0.0693)	(0.0027, 0.0152, 0.0368)	(0.0341, 0.0867, 0.1563)	(0.0289, 0.076, 0.142)	(0.0214, 0.0761, 0.1514)	(0.0119, 0.0317, 0.0581)	(0.009, 0.0257, 0.0541)	(0.0071, 0.0259, 0.0594)	(0.0293, 0.0728, 0.1492)	(0.0064, 0.026, 0.0544)	(0.0, 0.0076, 0.0301)	(0.0334, 0.091, 0.1753)	(0.0108, 0.0471, 0.1102)	(0.0305, 0.0895, 0.1769)	(0.0133, 0.0396, 0.0813)	(0.0121, 0.038, 0.0749)	(0.0123, 0.0419, 0.0838)	(0.007, 0.026, 0.0598)
ENSG00000119772	(0.0006, 0.0065, 0.0182)	(0.0012, 0.0084, 0.0219)	(0.0, 0.0041, 0.0162)	(0.002, 0.009, 0.0221)	(0.0037, 0.0161, 0.0375)	(0.0007, 0.0072, 0.0205)	(0.0017, 0.0086, 0.0218)	(0.0026, 0.0101, 0.023)	(0.0037, 0.0126, 0.0279)	(0.004, 0.018, 0.0435)	(0.0001, 0.0049, 0.0166)	(0.005, 0.0173, 0.0362)	(0.0048, 0.0166, 0.0336)	(0.0002, 0.0061, 0.0195)	(0.0002, 0.0084, 0.0265)	(0.0004, 0.0051, 0.0153)	(0.003, 0.0103, 0.0229)	(0.0, 0.001, 0.0105)	(0.0, 0.0011, 0.0116)	(0.003, 0.012, 0.0281)	(0.0, 0.0, 0.0574)	(0.0, 0.0035, 0.0127)	(0.0012, 0.0077, 0.0197)	(0.0003, 0.0043, 0.0137)	(0.0, 0.0031, 0.0118)
ENSG00000119777	(0.0007, 0.0073, 0.0208)	(0.0, 0.0003, 0.015)	(0.0, 0.0036, 0.0148)	(0.0049, 0.0351, 0.1)	(0.0011, 0.0086, 0.0247)	(0.0026, 0.0173, 0.0476)	(0.0, 0.0, 0.0051)	(0.0, 0.0, 0.009)	(0.0, 0.0017, 0.0118)	(0.0, 0.0025, 0.015)	(0.0, 0.0043, 0.0182)	(0.0024, 0.0103, 0.0249)	(0.0, 0.0, 0.0228)	(0.0, 0.0023, 0.0127)	(0.0, 0.0, 2.6868)	(0.0, 0.0038, 0.0189)	(0.0, 0.0011, 0.0089)	(0.0004, 0.0065, 0.0201)	(0.0, 0.0003, 0.0328)	(0.0007, 0.0058, 0.0155)	(0.0, 0.0, 0.0148)	(0.0017, 0.0114, 0.0271)	(0.0052, 0.0241, 0.0567)	(0.0021, 0.0124, 0.0302)	(0.0001, 0.0047, 0.0155)
ENSG00000119778	(0.0, 0.001, 0.0138)	(0.0, 0.0001, 0.1318)	(0.0, 0.0037, 0.0152)	(0.0, 0.0069, 0.0476)	(0.0, 0.0088, 0.0586)	(0.002, 0.045, 0.1471)	(0.0001, 0.0041, 0.0142)	(0.0, 0.0007, 0.0295)	(0.0, 0.0019, 0.0151)	(0.0, 0.0, 0.0036)	(0.0, 0.0, 0.0461)	(0.0, 0.0016, 0.012)	(0.0, 0.0003, 0.0217)	(0.0, 0.0033, 0.019)	VG Unavailable	(0.0007, 0.0158, 0.0498)	(0.0005, 0.007, 0.0224)	(0.0031, 0.0146, 0.0327)	(0.0, 0.0042, 0.0237)	VG Unavailable	(0.0, 0.0035, 0.0331)	(0.002, 0.0116, 0.0291)	(0.0001, 0.0051, 0.0175)	(0.0, 0.0014, 0.0101)	(0.0, 0.0027, 0.0188)
ENSG00000119787	(0.0035, 0.0103, 0.0212)	(0.0028, 0.0085, 0.0175)	(0.004, 0.0199, 0.0519)	(0.0035, 0.0526, 0.1566)	(0.0, 0.003, 0.0225)	(0.0, 0.0009, 0.0085)	(0.0002, 0.006, 0.0196)	(0.0027, 0.0093, 0.0191)	(0.0, 0.0, 0.0065)	(0.0006, 0.0065, 0.0189)	(0.0, 0.0012, 0.0066)	(0.0019, 0.0078, 0.0168)	(0.0002, 0.0027, 0.008)	(0.0108, 0.0417, 0.0859)	(0.0025, 0.1103, 0.3633)	(0.0, 0.001, 0.0078)	(0.0069, 0.0158, 0.0301)	(0.0035, 0.0093, 0.0188)	(0.0, 0.0, 0.003)	(0.0, 0.0005, 0.0082)	(0.0001, 0.0032, 0.0118)	(0.0008, 0.005, 0.0123)	(0.0019, 0.0102, 0.0236)	(0.0016, 0.0079, 0.0187)	(0.0016, 0.007, 0.0163)
ENSG00000119801	(0.0002, 0.0029, 0.0089)	(0.0009, 0.0034, 0.0083)	(0.0, 0.001, 0.0042)	(0.0017, 0.006, 0.0139)	(0.0, 0.0004, 0.0026)	(0.0, 0.0015, 0.0048)	(0.0006, 0.0031, 0.0079)	(0.003, 0.0128, 0.0315)	(0.0005, 0.0028, 0.0069)	(0.0006, 0.0032, 0.008)	(0.0003, 0.0022, 0.0054)	(0.0, 0.0, 0.0039)	(0.0005, 0.0028, 0.0073)	(0.0005, 0.0027, 0.0065)	(0.0017, 0.006, 0.0134)	(0.0014, 0.0057, 0.0134)	(0.0003, 0.0021, 0.006)	(0.0163, 0.0515, 0.1078)	(0.0009, 0.0038, 0.0082)	(0.0005, 0.0021, 0.0046)	(0.0004, 0.0025, 0.0065)	(0.0008, 0.0031, 0.0067)	(0.0, 0.0005, 0.0054)	(0.0002, 0.002, 0.006)	(0.0002, 0.0034, 0.0123)
ENSG00000119812	(0.0007, 0.0038, 0.01)	(0.0022, 0.0105, 0.0245)	(0.0, 0.0022, 0.0123)	(0.0012, 0.0108, 0.0292)	(0.0012, 0.0107, 0.0308)	(0.0003, 0.0079, 0.0232)	(0.0002, 0.0048, 0.0158)	(0.0, 0.0, 0.006)	(0.0, 0.0007, 0.0132)	(0.0002, 0.0064, 0.0213)	(0.0, 0.0018, 0.013)	(0.0004, 0.0037, 0.0111)	(0.0, 0.002, 0.0091)	(0.0, 0.0008, 0.02)	(0.0008, 0.0065, 0.0172)	(0.0004, 0.0053, 0.0165)	(0.0, 0.0016, 0.0087)	(0.0, 0.0008, 0.0227)	(0.0028, 0.0202, 0.0563)	(0.0, 0.0026, 0.0183)	(0.0, 0.0051, 0.0208)	(0.0, 0.0, 0.0031)	(0.0, 0.0004, 0.0152)	(0.0, 0.0032, 0.0124)	(0.0033, 0.0123, 0.028)
ENSG00000119820	VG Unavailable	VG Unavailable	VG Unavailable	VG Unavailable	VG Unavailable	VG Unavailable	(0.0052, 0.021, 0.0492)	(0.0022, 0.0264, 0.0767)	VG Unavailable	VG Unavailable	(0.0097, 0.0614, 0.186)	(0.0006, 0.0174, 0.0606)	(0.0, 0.0046, 0.0248)	VG Unavailable	VG Unavailable	(0.0, 0.0068, 0.0435)	(0.0015, 0.0243, 0.0855)	(0.0007, 0.0263, 0.0897)	(0.0008, 0.014, 0.0445)	(0.0024, 0.0206, 0.0566)	(0.0, 0.0023, 0.0234)	(0.0, 0.0, 1.2028)	(0.0011, 0.0217, 0.0616)	VG Unavailable	(0.018, 0.0798, 0.1937)
ENSG00000119844	(0.0022, 0.0076, 0.0173)	(0.0016, 0.0063, 0.0139)	(0.0016, 0.0076, 0.0177)	(0.0005, 0.0033, 0.0091)	(0.001, 0.0039, 0.0092)	(0.0, 0.0013, 0.0076)	(0.0014, 0.0078, 0.019)	(0.0024, 0.0078, 0.016)	(0.0023, 0.0097, 0.0217)	(0.0005, 0.0048, 0.0136)	(0.0015, 0.007, 0.0164)	(0.0, 0.0022, 0.0075)	(0.0026, 0.0107, 0.022)	(0.0, 0.0022, 0.0091)	(0.0013, 0.0062, 0.0144)	(0.0013, 0.0091, 0.0219)	(0.0008, 0.0032, 0.0076)	(0.0014, 0.0051, 0.0113)	(0.0001, 0.003, 0.0092)	(0.0, 0.0006, 0.0105)	(0.0018, 0.0079, 0.0183)	(0.0006, 0.0054, 0.0154)	(0.0, 0.0013, 0.0058)	(0.0, 0.003, 0.0096)	(0.002, 0.0061, 0.0122)
ENSG00000119866	VG Unavailable	VG Unavailable	VG Unavailable	(0.0097, 0.0651, 0.1768)	VG Unavailable	(0.0011, 0.0238, 0.0776)	(0.0213, 0.0765, 0.1711)	VG Unavailable	(0.003, 0.0483, 0.1527)	VG Unavailable	VG Unavailable	VG Unavailable	VG Unavailable	VG Unavailable	VG Unavailable	VG Unavailable	VG Unavailable	(0.0001, 0.0266, 0.0995)	VG Unavailable	(0.0016, 0.0285, 0.093)	VG Unavailable	(0.0056, 0.0454, 0.1278)	VG Unavailable	(0.0, 0.0185, 0.0803)	VG Unavailable
ENSG00000119899	(0.0051, 0.0234, 0.0501)	(0.0, 0.0045, 0.021)	(0.0, 0.0004, 0.0601)	(0.0003, 0.0107, 0.037)	(0.0, 0.0013, 0.0151)	(0.0, 0.0151, 0.0654)	(0.0, 0.0054, 0.0236)	(0.0, 0.0, 0.1434)	(0.0, 0.0037, 0.0444)	(0.0, 0.0072, 0.0482)	(0.0006, 0.0168, 0.058)	(0.0182, 0.0518, 0.1064)	(0.0, 0.0007, 0.0446)	(0.0027, 0.0254, 0.0723)	(0.0, 0.0116, 0.0434)	(0.0002, 0.0128, 0.0482)	(0.0001, 0.0074, 0.0249)	(0.0051, 0.0215, 0.0499)	(0.0, 0.0042, 0.0252)	(0.0, 0.0, 0.0195)	(0.0006, 0.0131, 0.0419)	(0.0, 0.0076, 0.03)	(0.0, 0.001, 0.0594)	(0.0, 0.0092, 0.0526)	(0.004, 0.0187, 0.0454)
ENSG00000119900	(0.0026, 0.0143, 0.0367)	(0.0076, 0.0231, 0.046)	(0.0325, 0.1181, 0.2747)	(0.0053, 0.0194, 0.0405)	(0.0123, 0.0332, 0.0622)	(0.0084, 0.0331, 0.0775)	(0.006, 0.018, 0.0359)	(0.0183, 0.0484, 0.0977)	(0.0222, 0.0644, 0.129)	(0.0012, 0.0092, 0.0246)	(0.005, 0.0195, 0.0436)	(0.0192, 0.0517, 0.1006)	(0.0097, 0.0287, 0.0571)	(0.0038, 0.0195, 0.0442)	(0.0139, 0.0463, 0.1004)	(0.0082, 0.0256, 0.0544)	(0.0149, 0.0376, 0.0728)	(0.0157, 0.0386, 0.0743)	(0.0014, 0.0071, 0.0181)	(0.0098, 0.0368, 0.0776)	(0.006, 0.0243, 0.0526)	(0.0046, 0.0227, 0.0522)	(0.0004, 0.0107, 0.0368)	(0.0003, 0.008, 0.0275)	(0.0034, 0.013, 0.0275)
ENSG00000119906	(0.0053, 0.0284, 0.0672)	(0.0, 0.0049, 0.0285)	(0.0, 0.0, 0.0107)	(0.0, 0.0029, 0.0381)	(0.0006, 0.0157, 0.0524)	(0.0, 0.0073, 0.0352)	(0.0015, 0.0132, 0.0366)	(0.0, 0.0006, 0.035)	(0.0, 0.0135, 0.0532)	(0.0002, 0.0134, 0.0481)	(0.0, 0.0043, 0.0263)	(0.0001, 0.0134, 0.0522)	(0.0014, 0.017, 0.0508)	(0.0, 0.0059, 0.0316)	(0.0, 0.0, 0.0258)	(0.0, 0.0078, 0.0335)	(0.0, 0.0123, 0.0462)	(0.0009, 0.0135, 0.0413)	(0.0013, 0.0143, 0.0387)	(0.0002, 0.0097, 0.035)	(0.0, 0.0, 0.0316)	(0.0, 0.0, 0.0089)	(0.0002, 0.0075, 0.0254)	(0.0007, 0.0136, 0.0417)	(0.0, 0.0061, 0.0325)
ENSG00000119912	(0.0, 0.0, 0.0075)	(0.0, 0.0103, 0.0417)	(0.0, 0.0011, 0.0527)	(0.0067, 0.0359, 0.0941)	(0.0006, 0.0205, 0.0657)	(0.0019, 0.0259, 0.0794)	(0.0119, 0.0459, 0.1046)	(0.0008, 0.013, 0.0369)	(0.005, 0.028, 0.0691)	(0.0004, 0.0196, 0.0663)	(0.0037, 0.0334, 0.0986)	(0.0, 0.0018, 0.0294)	(0.0002, 0.0139, 0.049)	(0.0028, 0.0286, 0.0934)	(0.0, 0.0049, 0.0331)	(0.0, 0.012, 0.0547)	(0.0027, 0.0185, 0.0498)	(0.0, 0.0, 0.0114)	(0.0019, 0.0179, 0.0481)	(0.0014, 0.0101, 0.0285)	(0.005, 0.0302, 0.0752)	(0.0027, 0.0213, 0.055)	(0.0011, 0.021, 0.0671)	(0.0005, 0.0101, 0.0331)	(0.0007, 0.0111, 0.0335)
ENSG00000119917	(0.0083, 0.0171, 0.0296)	(0.0052, 0.0119, 0.021)	(0.0021, 0.0069, 0.0139)	(0.0005, 0.004, 0.0107)	(0.0, 0.0001, 0.0037)	(0.0026, 0.0152, 0.0397)	(0.0026, 0.0072, 0.0148)	(0.0111, 0.0237, 0.0406)	(0.0051, 0.0133, 0.0273)	(0.0013, 0.0032, 0.0063)	(0.0008, 0.0023, 0.0046)	(0.0109, 0.0242, 0.0431)	(0.004, 0.0101, 0.0194)	(0.001, 0.0032, 0.0068)	(0.0009, 0.0035, 0.0084)	(0.0027, 0.0073, 0.0141)	(0.0053, 0.0112, 0.0196)	(0.0046, 0.0108, 0.0195)	(0.0021, 0.0059, 0.0116)	(0.002, 0.0057, 0.0111)	(0.0026, 0.0064, 0.0127)	(0.0037, 0.009, 0.0168)	(0.0011, 0.004, 0.0089)	(0.0026, 0.0073, 0.0134)	(0.0008, 0.0032, 0.0069)
ENSG00000119922	(0.0003, 0.0069, 0.0226)	(0.001, 0.0078, 0.0203)	(0.0007, 0.0057, 0.0142)	(0.0, 0.0, 0.0244)	(0.0, 0.0, 0.0036)	(0.0007, 0.0152, 0.0501)	(0.0006, 0.0059, 0.0171)	(0.0, 0.0011, 0.0148)	(0.0, 0.0028, 0.0103)	(0.0, 0.0006, 0.0036)	(0.0008, 0.0054, 0.0144)	(0.0016, 0.0133, 0.037)	(0.0007, 0.0048, 0.0128)	(0.0004, 0.0061, 0.0199)	(0.0011, 0.0099, 0.0278)	(0.0, 0.0069, 0.0255)	(0.0004, 0.0073, 0.0203)	(0.0006, 0.0082, 0.0242)	(0.0001, 0.0024, 0.0081)	(0.0, 0.0008, 0.0074)	(0.0018, 0.0089, 0.0211)	(0.0, 0.0002, 0.0062)	(0.0012, 0.0068, 0.0171)	(0.0005, 0.0039, 0.011)	(0.0, 0.0062, 0.026)
ENSG00000119927	(0.0005, 0.0072, 0.0241)	(0.0027, 0.016, 0.042)	(0.0014, 0.0141, 0.0388)	(0.0, 0.0001, 0.1319)	(0.0, 0.0048, 0.0216)	(0.0, 0.0, 0.0287)	(0.0, 0.003, 0.0212)	(0.0035, 0.0162, 0.0368)	(0.0003, 0.0109, 0.0364)	(0.0046, 0.0194, 0.0449)	(0.0, 0.0066, 0.0308)	(0.001, 0.0089, 0.026)	(0.0, 0.0073, 0.0282)	(0.0007, 0.01, 0.0319)	(0.0, 0.0, 0.0196)	(0.0, 0.0, 0.0494)	(0.0, 0.0012, 0.0197)	(0.0016, 0.0113, 0.0313)	(0.0013, 0.013, 0.0432)	(0.0007, 0.0081, 0.0226)	(0.0, 0.0033, 0.0217)	(0.0005, 0.0074, 0.0254)	(0.0037, 0.0241, 0.0676)	(0.0026, 0.0182, 0.0448)	(0.0, 0.0056, 0.0242)
ENSG00000119929	VG Unavailable	VG Unavailable	VG Unavailable	VG Unavailable	VG Unavailable	VG Unavailable	(0.0, 0.0011, 0.0174)	(0.008, 0.0534, 0.1366)	(0.0, 0.0152, 0.06)	(0.0, 0.009, 0.0371)	VG Unavailable	VG Unavailable	(0.0067, 0.0554, 0.1647)	(0.0007, 0.0197, 0.06)	VG Unavailable	VG Unavailable	VG Unavailable	VG Unavailable	(0.0, 0.0004, 0.0432)	(0.0, 0.0086, 0.0385)	(0.0, 0.0106, 0.0396)	(0.0, 0.0, 0.0094)	(0.0, 0.0214, 0.0826)	(0.0, 0.0075, 0.0326)	(0.0034, 0.04, 0.119)
ENSG00000119943	(0.0044, 0.0278, 0.0702)	(0.0571, 0.164, 0.3323)	(0.0218, 0.0807, 0.1719)	(0.0074, 0.0387, 0.0906)	(0.0045, 0.0312, 0.0914)	(0.0035, 0.0269, 0.0744)	(0.0018, 0.0245, 0.0687)	(0.004, 0.0313, 0.0875)	(0.0095, 0.0376, 0.0885)	(0.0, 0.008, 0.0602)	(0.001, 0.0182, 0.0568)	(0.005, 0.0283, 0.0729)	(0.0019, 0.0223, 0.0681)	(0.0264, 0.1055, 0.2352)	(0.006, 0.0376, 0.0973)	(0.0008, 0.0173, 0.0562)	(0.0242, 0.0841, 0.1877)	(0.0077, 0.0391, 0.0951)	(0.0, 0.0159, 0.0713)	(0.004, 0.0402, 0.1107)	(0.0133, 0.061, 0.1426)	(0.0, 0.0, 0.0289)	(0.0, 0.0204, 0.0836)	(0.0, 0.0075, 0.0533)	(0.0155, 0.0519, 0.114)
ENSG00000119950	(0.0036, 0.018, 0.0448)	(0.0038, 0.0152, 0.0352)	(0.0024, 0.0129, 0.0315)	(0.006, 0.0276, 0.0656)	(0.003, 0.0167, 0.0449)	(0.0046, 0.0183, 0.0427)	(0.0025, 0.0158, 0.0447)	(0.0033, 0.0126, 0.0284)	(0.0066, 0.0266, 0.0589)	(0.0159, 0.0565, 0.1247)	(0.0, 0.0054, 0.0212)	(0.0024, 0.0116, 0.0297)	(0.012, 0.0327, 0.0629)	(0.0007, 0.0089, 0.0252)	(0.0037, 0.022, 0.0554)	(0.0053, 0.0235, 0.0551)	(0.0005, 0.0113, 0.0342)	(0.0, 0.0054, 0.0226)	(0.0053, 0.025, 0.0623)	(0.0018, 0.0102, 0.027)	(0.0034, 0.0152, 0.0367)	(0.0029, 0.0126, 0.0309)	(0.0111, 0.0316, 0.0664)	(0.003, 0.0202, 0.0532)	(0.002, 0.0113, 0.0277)
ENSG00000119953	VG Unavailable	(0.0, 0.0059, 0.0259)	(0.0, 0.0026, 0.0107)	(0.0, 0.0036, 0.035)	(0.0, 0.0054, 0.0238)	(0.0006, 0.009, 0.0268)	(0.0004, 0.0079, 0.0254)	VG Unavailable	(0.0, 0.003, 0.0113)	(0.0001, 0.0068, 0.0251)	(0.0, 0.0024, 0.0088)	(0.0007, 0.0189, 0.0654)	(0.0, 0.003, 0.013)	(0.0, 0.0, 0.1035)	(0.0, 0.0609, 0.2707)	(0.0001, 0.0194, 0.0724)	VG Unavailable	VG Unavailable	(0.0001, 0.0044, 0.0144)	(0.0, 0.0024, 0.0087)	(0.0013, 0.0087, 0.0247)	(0.0, 0.0032, 0.0125)	(0.0048, 0.0193, 0.0428)	(0.0, 0.0, 0.0207)	(0.0, 0.0062, 0.0288)
ENSG00000119965	VG Unavailable	VG Unavailable	VG Unavailable	VG Unavailable	VG Unavailable	VG Unavailable	VG Unavailable	(0.0, 0.0142, 0.0802)	VG Unavailable	VG Unavailable	VG Unavailable	(0.0038, 0.0556, 0.1831)	VG Unavailable	VG Unavailable	VG Unavailable	VG Unavailable	VG Unavailable	(0.0, 0.0129, 0.066)	VG Unavailable	VG Unavailable	VG Unavailable	VG Unavailable	VG Unavailable	VG Unavailable	VG Unavailable
ENSG00000119969	(0.0009, 0.0056, 0.0143)	(0.0, 0.0002, 0.0103)	(0.0012, 0.0062, 0.0144)	(0.0001, 0.0036, 0.0121)	(0.0, 0.002, 0.0107)	(0.0, 0.0, 0.0104)	(0.0, 0.0, 0.1721)	(0.0013, 0.0066, 0.0171)	(0.0, 0.0, 0.0147)	(0.0007, 0.0049, 0.0135)	(0.0, 0.0004, 0.0162)	(0.0, 0.0013, 0.0061)	(0.0004, 0.0033, 0.0088)	(0.0, 0.0, 0.0079)	(0.0, 0.0, 0.0081)	(0.0028, 0.0128, 0.0292)	(0.0001, 0.0034, 0.011)	(0.0, 0.0, 0.003)	(0.0, 0.0007, 0.0059)	(0.0, 0.0038, 0.0127)	(0.0, 0.0003, 0.0101)	(0.0066, 0.0243, 0.0548)	(0.0, 0.0024, 0.0092)	(0.0009, 0.0072, 0.0191)	(0.0024, 0.0074, 0.0148)
ENSG00000119977	(0.0111, 0.0282, 0.0518)	(0.0061, 0.0171, 0.0343)	(0.0113, 0.0291, 0.0544)	(0.0035, 0.0173, 0.0404)	(0.0058, 0.0197, 0.0434)	(0.0142, 0.0412, 0.0849)	(0.0062, 0.0177, 0.0349)	(0.0083, 0.0227, 0.044)	(0.0078, 0.0221, 0.0444)	(0.0027, 0.0111, 0.0272)	(0.008, 0.0242, 0.0506)	(0.0096, 0.0276, 0.0531)	(0.0091, 0.0262, 0.0497)	(0.0071, 0.0213, 0.0419)	(0.011, 0.0294, 0.0585)	(0.0105, 0.034, 0.0696)	(0.0047, 0.0151, 0.0316)	(0.0042, 0.0128, 0.0259)	(0.012, 0.0298, 0.0568)	(0.0045, 0.0209, 0.0472)	(0.0109, 0.0249, 0.046)	(0.0101, 0.027, 0.0526)	(0.008, 0.0256, 0.0521)	(0.0036, 0.014, 0.0307)	(0.0018, 0.0084, 0.0192)
ENSG00000119979	(0.0006, 0.012, 0.0375)	(0.0001, 0.0135, 0.0487)	(0.0, 0.0047, 0.0421)	(0.0021, 0.0317, 0.0995)	(0.0, 0.0015, 0.0277)	(0.0112, 0.0632, 0.1713)	VG Unavailable	(0.0, 0.0, 0.0378)	(0.0002, 0.0249, 0.0868)	VG Unavailable	VG Unavailable	(0.0, 0.0006, 0.025)	(0.0, 0.0123, 0.0655)	VG Unavailable	VG Unavailable	(0.0, 0.0006, 0.056)	(0.0135, 0.0412, 0.0899)	(0.0048, 0.0201, 0.0443)	VG Unavailable	(0.0041, 0.027, 0.0789)	VG Unavailable	(0.0, 0.0, 0.0173)	(0.0058, 0.0547, 0.1588)	(0.0, 0.0162, 0.0769)	(0.0002, 0.0061, 0.02)
ENSG00000120008	(0.0101, 0.0199, 0.0331)	(0.01, 0.0204, 0.0354)	(0.0017, 0.0049, 0.0098)	(0.0005, 0.0024, 0.0053)	(0.002, 0.0059, 0.0118)	(0.0024, 0.0067, 0.0126)	(0.0038, 0.0093, 0.0165)	(0.0072, 0.0152, 0.0262)	(0.0023, 0.0057, 0.0108)	(0.0026, 0.0067, 0.0128)	(0.0017, 0.0054, 0.011)	(0.0093, 0.0194, 0.0335)	(0.0024, 0.0061, 0.0112)	(0.0032, 0.0089, 0.0178)	(0.0029, 0.0073, 0.0135)	(0.0027, 0.0075, 0.0153)	(0.0061, 0.0138, 0.0242)	(0.0107, 0.022, 0.0377)	(0.0026, 0.0066, 0.0121)	(0.0028, 0.0069, 0.0133)	(0.0017, 0.005, 0.0098)	(0.0066, 0.014, 0.0244)	(0.0025, 0.0073, 0.0154)	(0.0058, 0.014, 0.0248)	(0.0108, 0.0219, 0.0374)
ENSG00000120029	(0.0, 0.0, 0.0209)	(0.0029, 0.0186, 0.0435)	(0.0, 0.0, 0.3463)	(0.0017, 0.0137, 0.0411)	(0.0, 0.0055, 0.0557)	(0.0012, 0.02, 0.0666)	(0.004, 0.0229, 0.0584)	(0.0, 0.0059, 0.0356)	(0.0, 0.0042, 0.0259)	(0.0035, 0.0253, 0.0653)	(0.0083, 0.0473, 0.1265)	(0.0047, 0.0258, 0.0638)	(0.0013, 0.027, 0.0805)	(0.0095, 0.0431, 0.0977)	(0.0, 0.0041, 0.0412)	(0.0005, 0.0169, 0.0564)	(0.0048, 0.0248, 0.0598)	(0.0045, 0.0204, 0.0484)	(0.0008, 0.0176, 0.0606)	(0.0, 0.009, 0.0399)	(0.0, 0.0093, 0.0472)	(0.0, 0.002, 0.0242)	(0.0091, 0.0463, 0.12)	(0.0, 0.0, 0.0244)	(0.0052, 0.0237, 0.0577)
ENSG00000120053	(0.0001, 0.0101, 0.0388)	(0.0008, 0.0102, 0.0278)	VG Unavailable	(0.0, 0.0011, 0.0087)	(0.0009, 0.008, 0.0211)	(0.0001, 0.0051, 0.0175)	(0.0, 0.0143, 0.056)	(0.0002, 0.0042, 0.014)	(0.0, 0.0019, 0.0212)	(0.0038, 0.0348, 0.0968)	(0.0, 0.0, 0.0113)	(0.0069, 0.0246, 0.0511)	(0.0, 0.0027, 0.0172)	(0.0001, 0.0128, 0.05)	(0.0, 0.0, 0.0071)	(0.0, 0.0026, 0.0121)	(0.0, 0.0041, 0.0237)	(0.0017, 0.011, 0.0293)	(0.0, 0.0018, 0.0085)	(0.0, 0.0, 0.0036)	(0.001, 0.0188, 0.058)	(0.0, 0.0031, 0.0218)	(0.0, 0.0027, 0.0239)	(0.0, 0.0, 0.0128)	(0.0, 0.0041, 0.0241)
ENSG00000120063	(0.0018, 0.0058, 0.0126)	(0.0018, 0.0064, 0.0142)	VG Unavailable	VG Unavailable	VG Unavailable	VG Unavailable	(0.0018, 0.015, 0.0415)	(0.0, 0.0, 0.0016)	(0.0, 0.0091, 0.0429)	(0.0, 0.0011, 0.0148)	VG Unavailable	(0.0003, 0.0029, 0.0073)	(0.0, 0.0, 0.0095)	VG Unavailable	VG Unavailable	(0.0, 0.0259, 0.0997)	(0.0, 0.0008, 0.0039)	(0.0, 0.0002, 0.0025)	(0.0002, 0.0133, 0.0486)	VG Unavailable	VG Unavailable	(0.0, 0.0002, 0.0088)	(0.0, 0.0115, 0.0662)	VG Unavailable	(0.0005, 0.0026, 0.0064)
ENSG00000120071	(0.0, 0.0104, 0.0438)	(0.001, 0.0237, 0.0801)	VG Unavailable	VG Unavailable	VG Unavailable	VG Unavailable	VG Unavailable	(0.0064, 0.0381, 0.1033)	VG Unavailable	VG Unavailable	VG Unavailable	(0.0, 0.0053, 0.0281)	(0.0195, 0.081, 0.1832)	VG Unavailable	VG Unavailable	VG Unavailable	(0.0, 0.0129, 0.0568)	(0.0001, 0.0102, 0.0379)	VG Unavailable	VG Unavailable	VG Unavailable	(0.0, 0.0183, 0.0729)	(0.0174, 0.1004, 0.265)	VG Unavailable	(0.0, 0.0091, 0.0362)
ENSG00000120093	(0.0034, 0.0207, 0.0533)	(0.0146, 0.0453, 0.1023)	VG Unavailable	(0.0145, 0.0966, 0.2486)	VG Unavailable	VG Unavailable	VG Unavailable	(0.0, 0.0034, 0.0345)	VG Unavailable	VG Unavailable	(0.0, 0.0089, 0.0568)	(0.0126, 0.0503, 0.1109)	VG Unavailable	VG Unavailable	VG Unavailable	VG Unavailable	(0.0279, 0.0801, 0.153)	(0.0074, 0.035, 0.0801)	(0.0028, 0.0398, 0.1164)	(0.0, 0.0, 0.2333)	(0.0004, 0.0225, 0.0811)	(0.011, 0.0688, 0.1741)	(0.0002, 0.0246, 0.0891)	(0.0013, 0.0201, 0.0614)	(0.0031, 0.0191, 0.0479)
ENSG00000120129	(0.0001, 0.0227, 0.0897)	(0.0061, 0.0273, 0.0626)	VG Unavailable	VG Unavailable	VG Unavailable	VG Unavailable	VG Unavailable	(0.0, 0.0022, 0.0401)	VG Unavailable	VG Unavailable	VG Unavailable	(0.0, 0.0038, 0.0299)	VG Unavailable	VG Unavailable	VG Unavailable	VG Unavailable	(0.0054, 0.0304, 0.0757)	(0.0011, 0.013, 0.0377)	VG Unavailable	VG Unavailable	VG Unavailable	(0.0014, 0.0137, 0.0421)	VG Unavailable	VG Unavailable	(0.0, 0.0057, 0.0215)
ENSG00000120137	(0.0004, 0.0047, 0.0136)	(0.0027, 0.0105, 0.0241)	(0.0, 0.0046, 0.022)	(0.0, 0.0022, 0.0108)	(0.0002, 0.0043, 0.0144)	(0.0, 0.0053, 0.0212)	(0.0021, 0.0086, 0.0225)	(0.0005, 0.0041, 0.0114)	(0.0002, 0.0068, 0.024)	(0.0, 0.0, 0.1716)	(0.0012, 0.0116, 0.0332)	(0.0007, 0.0058, 0.0167)	(0.0035, 0.0145, 0.0343)	(0.0057, 0.0227, 0.0521)	(0.0003, 0.0062, 0.0184)	(0.0056, 0.0244, 0.0561)	(0.0005, 0.0059, 0.0178)	(0.003, 0.0099, 0.0199)	(0.0, 0.0035, 0.014)	(0.0, 0.003, 0.0153)	(0.0, 0.0038, 0.0168)	(0.0, 0.002, 0.0139)	(0.0, 0.0, 0.0038)	(0.0, 0.0003, 0.0366)	(0.0021, 0.0083, 0.0188)
ENSG00000120158	(0.001, 0.0044, 0.0106)	(0.0037, 0.0118, 0.0231)	(0.0001, 0.0041, 0.0131)	(0.0, 0.0, 0.0035)	(0.0, 0.0022, 0.012)	(0.0002, 0.0036, 0.0127)	(0.0, 0.001, 0.0075)	(0.0029, 0.0083, 0.0171)	(0.0, 0.0031, 0.0102)	(0.0018, 0.0078, 0.0179)	(0.0001, 0.0041, 0.0147)	(0.0016, 0.0069, 0.0151)	(0.0001, 0.0053, 0.0174)	(0.0, 0.0025, 0.0111)	(0.0013, 0.0073, 0.0189)	(0.0, 0.0018, 0.0083)	(0.0009, 0.0052, 0.0123)	(0.0002, 0.0026, 0.0071)	(0.0035, 0.0125, 0.0283)	(0.0026, 0.0101, 0.0239)	(0.0, 0.0005, 0.0063)	(0.0004, 0.0051, 0.0157)	(0.0015, 0.0064, 0.0146)	(0.0005, 0.0048, 0.0135)	(0.0045, 0.0138, 0.0275)
ENSG00000120159	(0.0047, 0.0158, 0.0337)	(0.0013, 0.0103, 0.0272)	(0.0006, 0.0072, 0.023)	(0.0001, 0.0065, 0.025)	(0.0073, 0.0324, 0.0812)	(0.0, 0.0, 0.0133)	(0.0004, 0.0073, 0.0222)	(0.0005, 0.0041, 0.0114)	(0.0, 0.0, 0.0165)	(0.0, 0.0149, 0.0535)	(0.0021, 0.0164, 0.0482)	(0.0001, 0.0027, 0.0082)	(0.0017, 0.0152, 0.0476)	(0.0, 0.0077, 0.0343)	(0.0001, 0.0079, 0.0276)	(0.0, 0.0047, 0.0194)	(0.0021, 0.0096, 0.0222)	(0.0013, 0.0078, 0.0194)	(0.0036, 0.0207, 0.0582)	(0.0015, 0.0101, 0.0272)	(0.0, 0.0022, 0.0169)	(0.0, 0.001, 0.0152)	(0.0, 0.0008, 0.0217)	(0.0027, 0.0179, 0.0457)	(0.0012, 0.008, 0.0208)
ENSG00000120162	(0.0264, 0.0685, 0.1515)	(0.0036, 0.0204, 0.0512)	VG Unavailable	VG Unavailable	VG Unavailable	VG Unavailable	VG Unavailable	(0.029, 0.0772, 0.1524)	(0.0005, 0.0151, 0.0579)	(0.004, 0.0231, 0.0619)	(0.0157, 0.0565, 0.1218)	(0.0135, 0.0434, 0.0891)	(0.0, 0.0022, 0.0441)	(0.0089, 0.0541, 0.135)	(0.0148, 0.059, 0.1263)	(0.0057, 0.039, 0.1117)	(0.0238, 0.0782, 0.1598)	(0.0085, 0.0361, 0.0853)	(0.0144, 0.0572, 0.1295)	(0.0289, 0.1066, 0.2288)	(0.0454, 0.1153, 0.2137)	(0.0018, 0.0234, 0.0696)	(0.0006, 0.0176, 0.0638)	(0.0066, 0.0446, 0.1194)	(0.0214, 0.0673, 0.1397)
ENSG00000120210	(0.0, 0.0, 0.0445)	(0.0028, 0.0384, 0.1108)	(0.0, 0.007, 0.0455)	(0.0085, 0.1127, 0.3292)	VG Unavailable	VG Unavailable	VG Unavailable	(0.0003, 0.0217, 0.0818)	VG Unavailable	VG Unavailable	(0.0, 0.0, 0.0243)	(0.001, 0.0388, 0.1273)	(0.0, 0.0142, 0.0804)	VG Unavailable	VG Unavailable	(0.0, 0.0, 0.0186)	VG Unavailable	VG Unavailable	VG Unavailable	VG Unavailable	VG Unavailable	VG Unavailable	VG Unavailable	(0.0, 0.0, 0.0285)	VG Unavailable
ENSG00000120215	(0.0017, 0.0208, 0.069)	(0.0027, 0.0275, 0.0778)	VG Unavailable	(0.0005, 0.0239, 0.0819)	(0.0026, 0.0351, 0.114)	VG Unavailable	VG Unavailable	(0.0219, 0.0834, 0.1949)	VG Unavailable	VG Unavailable	VG Unavailable	(0.0025, 0.0232, 0.0611)	VG Unavailable	VG Unavailable	VG Unavailable	VG Unavailable	(0.0153, 0.056, 0.1237)	(0.0, 0.0, 0.0276)	VG Unavailable	VG Unavailable	VG Unavailable	VG Unavailable	VG Unavailable	VG Unavailable	(0.0, 0.0084, 0.0478)
ENSG00000120217	(0.001, 0.0037, 0.0079)	(0.0055, 0.0131, 0.0237)	(0.0023, 0.0061, 0.0121)	(0.0016, 0.005, 0.0101)	(0.0016, 0.0055, 0.0113)	(0.0024, 0.0058, 0.0116)	(0.0019, 0.0058, 0.012)	(0.0056, 0.0139, 0.0244)	(0.0005, 0.003, 0.0083)	(0.0008, 0.0036, 0.0082)	(0.0011, 0.0047, 0.0117)	(0.0145, 0.0316, 0.0558)	(0.0008, 0.0037, 0.0087)	(0.0025, 0.0071, 0.0144)	(0.0001, 0.0017, 0.005)	(0.0009, 0.0035, 0.0082)	(0.0036, 0.0082, 0.016)	(0.0043, 0.0104, 0.0193)	(0.0019, 0.0048, 0.0094)	(0.0024, 0.0066, 0.0133)	(0.0021, 0.0058, 0.0121)	(0.0032, 0.0084, 0.016)	(0.003, 0.0072, 0.0136)	(0.0025, 0.0075, 0.0152)	(0.0068, 0.0146, 0.0257)
ENSG00000120253	(0.0162, 0.0509, 0.1049)	(0.0021, 0.0191, 0.0531)	(0.0017, 0.0196, 0.0533)	(0.0, 0.0096, 0.0494)	(0.0, 0.0172, 0.0752)	VG Unavailable	(0.0, 0.0061, 0.0475)	(0.0142, 0.0602, 0.1355)	(0.0, 0.0, 0.0106)	(0.0293, 0.0846, 0.1809)	(0.0242, 0.1259, 0.3056)	(0.0359, 0.1561, 0.3813)	(0.0237, 0.0843, 0.1873)	(0.0131, 0.084, 0.2159)	(0.0, 0.0064, 0.0673)	(0.0, 0.0135, 0.0649)	(0.0053, 0.0249, 0.063)	(0.0051, 0.0248, 0.0603)	(0.0, 0.0, 0.0645)	VG Unavailable	(0.0, 0.0, 0.0127)	(0.0, 0.0129, 0.0626)	(0.0313, 0.1987, 0.5547)	(0.0, 0.0041, 0.0348)	(0.0033, 0.0183, 0.0441)
ENSG00000120254	(0.001, 0.0052, 0.0119)	(0.0009, 0.0043, 0.0102)	(0.0006, 0.0042, 0.0109)	(0.015, 0.0311, 0.0583)	(0.0031, 0.0089, 0.0194)	(0.0029, 0.0094, 0.0191)	(0.0014, 0.006, 0.0136)	(0.0013, 0.0064, 0.0162)	(0.0013, 0.0061, 0.0154)	(0.0012, 0.0057, 0.0139)	(0.0028, 0.0114, 0.0252)	(0.0037, 0.0104, 0.0199)	(0.0025, 0.0076, 0.0158)	(0.0007, 0.0042, 0.0117)	(0.0014, 0.0079, 0.0189)	(0.0145, 0.0344, 0.0633)	(0.0004, 0.0043, 0.0123)	(0.0014, 0.005, 0.0107)	(0.0005, 0.0037, 0.0102)	(0.0025, 0.0079, 0.0171)	(0.0, 0.0002, 0.0095)	(0.0013, 0.0054, 0.0137)	(0.0028, 0.0086, 0.0184)	(0.0, 0.0002, 0.0195)	(0.0025, 0.0091, 0.0196)
ENSG00000120265	(0.0002, 0.0121, 0.0423)	(0.0001, 0.0034, 0.0127)	(0.0, 0.0002, 0.0054)	VG Unavailable	(0.0, 0.0008, 0.0061)	VG Unavailable	(0.0001, 0.0023, 0.0077)	VG Unavailable	(0.0, 0.0016, 0.0064)	(0.0, 0.0009, 0.0052)	(0.0, 0.0003, 0.0053)	(0.0, 0.0011, 0.0099)	(0.0004, 0.0031, 0.0082)	(0.0, 0.0, 0.0044)	(0.0, 0.0, 0.0221)	(0.0, 0.001, 0.0071)	(0.0, 0.0024, 0.0157)	VG Unavailable	(0.0, 0.0, 0.0055)	VG Unavailable	(0.0, 0.0, 0.0128)	(0.0, 0.0017, 0.0079)	(0.0011, 0.0074, 0.0193)	(0.0001, 0.0024, 0.0079)	(0.0, 0.0013, 0.0093)
ENSG00000120278	(0.0035, 0.0162, 0.039)	(0.0147, 0.0475, 0.1031)	(0.0059, 0.027, 0.0645)	(0.0012, 0.0233, 0.0666)	(0.0012, 0.022, 0.0722)	(0.0076, 0.0325, 0.0826)	(0.0206, 0.0554, 0.1167)	(0.0031, 0.0209, 0.0559)	(0.0061, 0.0334, 0.0791)	(0.0009, 0.016, 0.0468)	(0.0, 0.018, 0.0795)	(0.0, 0.0039, 0.0398)	(0.0096, 0.0464, 0.1234)	(0.0036, 0.0211, 0.0546)	(0.0167, 0.054, 0.1165)	(0.0, 0.0091, 0.0362)	(0.0061, 0.0312, 0.084)	(0.0031, 0.0196, 0.0484)	(0.0007, 0.0154, 0.0496)	(0.0092, 0.0359, 0.0853)	(0.0043, 0.023, 0.0622)	(0.0032, 0.0243, 0.0658)	(0.0, 0.0, 0.0233)	(0.0022, 0.0241, 0.067)	(0.002, 0.0145, 0.0377)
ENSG00000120280	VG Unavailable	VG Unavailable	VG Unavailable	VG Unavailable	VG Unavailable	VG Unavailable	VG Unavailable	VG Unavailable	VG Unavailable	(0.0107, 0.0641, 0.1665)	VG Unavailable	VG Unavailable	VG Unavailable	VG Unavailable	VG Unavailable	VG Unavailable	VG Unavailable	VG Unavailable	VG Unavailable	VG Unavailable	VG Unavailable	VG Unavailable	VG Unavailable	VG Unavailable	VG Unavailable
ENSG00000120306	(0.0049, 0.0157, 0.032)	(0.0032, 0.0134, 0.0299)	(0.0055, 0.0184, 0.0375)	(0.0051, 0.0173, 0.0355)	(0.0075, 0.0232, 0.0523)	(0.0032, 0.0098, 0.0201)	(0.0056, 0.0183, 0.0401)	(0.0024, 0.0131, 0.0324)	(0.0014, 0.0142, 0.041)	(0.0032, 0.0092, 0.0194)	(0.0025, 0.0164, 0.039)	(0.0059, 0.0211, 0.0472)	(0.0053, 0.0249, 0.0619)	(0.0049, 0.0145, 0.0315)	(0.0065, 0.0156, 0.0292)	(0.0034, 0.0112, 0.0232)	(0.01, 0.0268, 0.0542)	(0.0115, 0.0371, 0.0777)	(0.0028, 0.0096, 0.0202)	(0.0101, 0.0268, 0.0534)	(0.0051, 0.0154, 0.0313)	(0.0067, 0.0168, 0.0349)	(0.0051, 0.0156, 0.0307)	(0.002, 0.0095, 0.0228)	(0.0086, 0.0272, 0.0577)
ENSG00000120314	(0.0, 0.0014, 0.0131)	(0.0008, 0.0068, 0.019)	(0.001, 0.01, 0.0286)	(0.0005, 0.0058, 0.0164)	(0.0, 0.0008, 0.0178)	(0.0, 0.0, 0.007)	(0.0006, 0.0071, 0.0232)	(0.0007, 0.0069, 0.0207)	(0.0, 0.0028, 0.0126)	(0.0001, 0.0044, 0.0151)	(0.0, 0.0031, 0.016)	(0.0017, 0.0092, 0.0213)	(0.0, 0.0, 0.0074)	(0.0004, 0.0077, 0.024)	(0.0009, 0.0068, 0.0173)	(0.0, 0.0024, 0.0137)	(0.0001, 0.0043, 0.0147)	(0.0, 0.0029, 0.0138)	(0.0, 0.0, 0.0064)	VG Unavailable	(0.0002, 0.0061, 0.0215)	(0.0, 0.002, 0.0082)	(0.0, 0.0032, 0.0122)	(0.0007, 0.0087, 0.0259)	(0.0031, 0.0143, 0.0334)
ENSG00000120333	(0.0015, 0.0239, 0.0727)	(0.003, 0.0228, 0.0638)	(0.0, 0.0, 0.0157)	VG Unavailable	VG Unavailable	VG Unavailable	(0.0, 0.0098, 0.0608)	(0.004, 0.0337, 0.1002)	(0.0037, 0.0272, 0.0759)	(0.0, 0.0069, 0.0326)	(0.0, 0.0036, 0.054)	(0.0, 0.0083, 0.0366)	(0.0039, 0.0264, 0.0704)	(0.0006, 0.013, 0.0438)	VG Unavailable	VG Unavailable	(0.0, 0.0096, 0.0392)	(0.0, 0.0031, 0.0142)	(0.0003, 0.0113, 0.0371)	(0.0, 0.0111, 0.0442)	(0.0, 0.0, 0.0514)	(0.0028, 0.0206, 0.0562)	(0.0, 0.0, 0.0255)	(0.0003, 0.0129, 0.0458)	(0.0018, 0.021, 0.0606)
ENSG00000120334	(0.0, 0.0069, 0.0311)	(0.0059, 0.0295, 0.0784)	VG Unavailable	VG Unavailable	VG Unavailable	VG Unavailable	VG Unavailable	(0.0035, 0.0239, 0.0605)	VG Unavailable	VG Unavailable	VG Unavailable	(0.0036, 0.02, 0.0529)	VG Unavailable	VG Unavailable	VG Unavailable	VG Unavailable	(0.0033, 0.0259, 0.0681)	(0.0045, 0.0281, 0.067)	VG Unavailable	VG Unavailable	VG Unavailable	VG Unavailable	VG Unavailable	VG Unavailable	(0.0, 0.0056, 0.028)
ENSG00000120370	(0.0034, 0.013, 0.0282)	(0.0, 0.0061, 0.0263)	(0.0121, 0.0367, 0.0794)	(0.0051, 0.0292, 0.0782)	(0.0, 0.0091, 0.0568)	(0.005, 0.0396, 0.1109)	(0.0, 0.0087, 0.0346)	(0.002, 0.015, 0.0388)	(0.0023, 0.0147, 0.0378)	(0.001, 0.0152, 0.043)	(0.0, 0.0088, 0.0333)	(0.0, 0.0002, 0.0598)	(0.0, 0.0112, 0.0484)	(0.0015, 0.0134, 0.0377)	(0.0, 0.0114, 0.0776)	(0.0146, 0.0762, 0.1899)	(0.0006, 0.0119, 0.0365)	(0.0014, 0.0108, 0.0292)	(0.0066, 0.0253, 0.056)	(0.0006, 0.0114, 0.0388)	(0.0013, 0.0131, 0.036)	(0.0, 0.0091, 0.0385)	(0.0006, 0.009, 0.0276)	(0.0035, 0.023, 0.0559)	(0.0, 0.0074, 0.0262)
ENSG00000120437	(0.0003, 0.0023, 0.0058)	(0.0015, 0.0047, 0.0097)	(0.0009, 0.0032, 0.007)	(0.0004, 0.0027, 0.0068)	(0.0005, 0.0024, 0.0059)	(0.0002, 0.0021, 0.0065)	(0.0003, 0.0016, 0.0041)	(0.0004, 0.0037, 0.0103)	(0.0005, 0.0027, 0.0064)	(0.0002, 0.0023, 0.0066)	(0.0002, 0.0017, 0.0044)	(0.0021, 0.0075, 0.0171)	(0.0019, 0.0055, 0.0101)	(0.0019, 0.007, 0.0152)	(0.0006, 0.0025, 0.0058)	(0.0007, 0.0038, 0.0097)	(0.0005, 0.0033, 0.009)	(0.0012, 0.0054, 0.0129)	(0.0003, 0.0021, 0.0053)	(0.0008, 0.003, 0.0065)	(0.0009, 0.0041, 0.0092)	(0.0012, 0.0034, 0.0066)	(0.0005, 0.0031, 0.0083)	(0.0003, 0.002, 0.0057)	(0.0008, 0.004, 0.0107)
ENSG00000120438	(0.0007, 0.0035, 0.008)	(0.0006, 0.004, 0.0115)	(0.0005, 0.0047, 0.0131)	(0.0, 0.0, 0.0037)	(0.0001, 0.0029, 0.0098)	(0.0008, 0.0069, 0.0191)	(0.0003, 0.0043, 0.0127)	(0.0002, 0.0029, 0.0091)	(0.0, 0.0041, 0.017)	(0.0003, 0.0059, 0.0211)	(0.0001, 0.0042, 0.0158)	(0.0027, 0.007, 0.0141)	(0.0, 0.0024, 0.0108)	(0.0002, 0.0056, 0.0181)	(0.0, 0.0, 0.0172)	(0.0026, 0.0142, 0.0322)	(0.0019, 0.0078, 0.018)	(0.002, 0.0074, 0.0158)	(0.001, 0.0041, 0.0096)	(0.0, 0.0038, 0.0125)	(0.0002, 0.0032, 0.0095)	(0.0006, 0.0053, 0.0143)	(0.0017, 0.01, 0.0251)	(0.0001, 0.004, 0.0126)	(0.0071, 0.0198, 0.0414)
ENSG00000120451	(0.0032, 0.0089, 0.0169)	(0.002, 0.0064, 0.014)	(0.0056, 0.0142, 0.0292)	(0.0027, 0.0079, 0.0167)	(0.0022, 0.0079, 0.0164)	(0.0074, 0.0243, 0.0496)	(0.0021, 0.0068, 0.0153)	(0.0011, 0.0042, 0.0094)	(0.0023, 0.0083, 0.0176)	(0.0065, 0.0168, 0.0312)	(0.005, 0.0146, 0.0299)	(0.0019, 0.0056, 0.0114)	(0.0019, 0.0056, 0.0117)	(0.0082, 0.0224, 0.0421)	(0.004, 0.0109, 0.0214)	(0.0114, 0.0254, 0.0458)	(0.0032, 0.009, 0.0173)	(0.0036, 0.0094, 0.0186)	(0.0033, 0.0108, 0.0233)	(0.0039, 0.014, 0.0331)	(0.0035, 0.0101, 0.0205)	(0.0044, 0.0111, 0.0215)	(0.0088, 0.0241, 0.0465)	(0.0052, 0.0132, 0.0257)	(0.0046, 0.0119, 0.0221)
ENSG00000120458	(0.0, 0.0068, 0.0365)	(0.0, 0.0, 0.0671)	(0.0, 0.0176, 0.0705)	(0.0024, 0.0381, 0.1183)	(0.0, 0.01, 0.0506)	(0.0064, 0.046, 0.1258)	(0.0, 0.0107, 0.0565)	(0.0001, 0.011, 0.0356)	(0.0, 0.0, 0.053)	(0.0153, 0.083, 0.2192)	(0.0, 0.0273, 0.1292)	(0.0024, 0.021, 0.054)	(0.0, 0.0049, 0.0544)	VG Unavailable	(0.0, 0.0, 0.0528)	(0.0, 0.0052, 0.038)	(0.0, 0.0, 0.055)	(0.0093, 0.0436, 0.1013)	(0.0104, 0.0824, 0.2204)	VG Unavailable	(0.0105, 0.052, 0.1424)	(0.0008, 0.0174, 0.0569)	VG Unavailable	(0.0, 0.007, 0.0447)	(0.0263, 0.0755, 0.154)
ENSG00000120519	(0.0003, 0.0082, 0.0257)	(0.0, 0.0062, 0.026)	(0.0023, 0.0112, 0.0258)	(0.0019, 0.0136, 0.0365)	(0.0037, 0.0196, 0.0468)	(0.0, 0.0, 0.0096)	(0.005, 0.0211, 0.0488)	(0.0, 0.0035, 0.0215)	(0.0008, 0.0134, 0.0371)	(0.0024, 0.0128, 0.0329)	(0.0, 0.0023, 0.0177)	(0.0111, 0.0416, 0.0875)	(0.007, 0.0276, 0.0674)	(0.0007, 0.0103, 0.029)	(0.0, 0.0063, 0.0273)	(0.0093, 0.0344, 0.0764)	(0.0, 0.0025, 0.0194)	(0.0022, 0.0171, 0.0466)	(0.0011, 0.0109, 0.0314)	(0.0, 0.0026, 0.0241)	(0.005, 0.0187, 0.0406)	(0.0006, 0.0082, 0.0246)	(0.0001, 0.0072, 0.0252)	(0.0, 0.005, 0.0203)	(0.0, 0.004, 0.0246)
ENSG00000120526	(0.0005, 0.0068, 0.0198)	(0.0022, 0.0113, 0.0269)	(0.0, 0.0, 0.0056)	(0.0, 0.0043, 0.0168)	(0.0, 0.0005, 0.0165)	(0.0, 0.0033, 0.0138)	(0.0003, 0.004, 0.0117)	(0.0005, 0.007, 0.0195)	(0.0024, 0.0085, 0.0196)	(0.0011, 0.0077, 0.0203)	(0.0014, 0.0057, 0.0129)	(0.0, 0.0, 0.0076)	(0.0015, 0.0085, 0.0213)	(0.0004, 0.0043, 0.0137)	(0.0, 0.0001, 0.0297)	(0.0, 0.0033, 0.0138)	(0.0, 0.0023, 0.0115)	(0.0004, 0.0082, 0.0257)	(0.0003, 0.0066, 0.0211)	(0.0, 0.0041, 0.0182)	(0.0011, 0.007, 0.0172)	(0.0, 0.0021, 0.0137)	(0.0, 0.001, 0.009)	(0.0, 0.0014, 0.009)	(0.0, 0.0, 0.0172)
ENSG00000120533	(0.0, 0.0089, 0.0383)	(0.0005, 0.0234, 0.0772)	(0.0053, 0.037, 0.098)	VG Unavailable	(0.0, 0.007, 0.0717)	(0.0167, 0.0909, 0.2376)	(0.0, 0.0118, 0.0686)	(0.0, 0.0, 0.0182)	(0.0127, 0.0712, 0.1843)	(0.0, 0.0162, 0.066)	(0.0, 0.0137, 0.074)	(0.0073, 0.0419, 0.1061)	(0.0062, 0.0342, 0.0897)	(0.0, 0.017, 0.0661)	(0.0, 0.0042, 0.0588)	(0.0002, 0.0154, 0.0542)	VG Unavailable	(0.0049, 0.0242, 0.061)	(0.0003, 0.0292, 0.1027)	(0.0074, 0.045, 0.1175)	(0.0036, 0.0266, 0.0699)	(0.0047, 0.0212, 0.0536)	(0.0203, 0.0861, 0.2068)	VG Unavailable	(0.0003, 0.0139, 0.0524)
ENSG00000120539	(0.0113, 0.0277, 0.0499)	(0.0029, 0.01, 0.02)	(0.0097, 0.0223, 0.0429)	(0.0087, 0.0236, 0.0456)	(0.0085, 0.0258, 0.0548)	(0.0074, 0.023, 0.0496)	(0.0059, 0.0165, 0.0326)	(0.006, 0.0184, 0.0391)	(0.0149, 0.0354, 0.0635)	(0.002, 0.0136, 0.0347)	(0.0055, 0.0168, 0.0324)	(0.0064, 0.0187, 0.0363)	(0.0089, 0.0294, 0.0595)	(0.0058, 0.0174, 0.0342)	(0.0043, 0.0134, 0.026)	(0.0088, 0.0295, 0.0629)	(0.0096, 0.0263, 0.0503)	(0.0047, 0.0143, 0.0314)	(0.0044, 0.0139, 0.0287)	(0.005, 0.0155, 0.0307)	(0.0113, 0.0304, 0.0607)	(0.0073, 0.02, 0.038)	(0.0016, 0.007, 0.015)	(0.0044, 0.0155, 0.0338)	(0.0048, 0.0152, 0.0317)
ENSG00000120549	(0.0119, 0.0306, 0.0556)	(0.0193, 0.0467, 0.0857)	(0.0044, 0.0134, 0.029)	(0.0146, 0.0367, 0.0732)	(0.0018, 0.0118, 0.0304)	(0.0272, 0.0578, 0.1075)	(0.0147, 0.0375, 0.0697)	(0.0073, 0.0181, 0.0369)	(0.0178, 0.0446, 0.0803)	(0.008, 0.0289, 0.0654)	(0.008, 0.0321, 0.0691)	(0.0082, 0.0288, 0.059)	(0.0137, 0.0385, 0.0785)	(0.0, 0.0023, 0.0173)	(0.0087, 0.0292, 0.0621)	(0.0113, 0.0309, 0.0592)	(0.009, 0.0242, 0.0481)	(0.0085, 0.0222, 0.0433)	(0.0118, 0.027, 0.0501)	(0.0094, 0.026, 0.0513)	(0.0029, 0.0113, 0.0257)	(0.0088, 0.0274, 0.0552)	(0.0029, 0.0133, 0.0329)	(0.0187, 0.0552, 0.1096)	(0.0039, 0.0152, 0.032)
ENSG00000120594	VG Unavailable	VG Unavailable	VG Unavailable	VG Unavailable	VG Unavailable	VG Unavailable	VG Unavailable	VG Unavailable	VG Unavailable	VG Unavailable	VG Unavailable	VG Unavailable	VG Unavailable	VG Unavailable	VG Unavailable	VG Unavailable	(0.0623, 0.2017, 0.4298)	(0.0662, 0.2409, 0.5527)	(0.3164, 0.8939, 1.7851)	VG Unavailable	VG Unavailable	VG Unavailable	VG Unavailable	(0.1806, 0.761, 1.7332)	VG Unavailable
ENSG00000120616	(0.0007, 0.0035, 0.008)	(0.0, 0.0005, 0.0047)	(0.0016, 0.0066, 0.0147)	(0.0001, 0.007, 0.0241)	(0.0044, 0.0132, 0.0269)	(0.0046, 0.0174, 0.0377)	(0.0, 0.0023, 0.0079)	(0.0004, 0.003, 0.0085)	(0.0008, 0.0051, 0.0125)	(0.0003, 0.0043, 0.0146)	(0.0001, 0.0023, 0.0076)	(0.0011, 0.0047, 0.0114)	(0.001, 0.0043, 0.01)	(0.0033, 0.0105, 0.0215)	(0.0022, 0.0085, 0.0184)	(0.0014, 0.0089, 0.0219)	(0.0013, 0.0051, 0.0106)	(0.0005, 0.0037, 0.0099)	(0.0005, 0.0044, 0.0118)	(0.0014, 0.005, 0.0107)	(0.001, 0.0047, 0.0111)	(0.0002, 0.0021, 0.0055)	(0.0047, 0.0124, 0.0242)	(0.0004, 0.0027, 0.0079)	(0.0, 0.0013, 0.0072)
ENSG00000120647	(0.0001, 0.0148, 0.0551)	(0.0, 0.0, 0.2899)	(0.0004, 0.0171, 0.0655)	(0.0, 0.0065, 0.0492)	(0.0044, 0.0315, 0.0917)	(0.0053, 0.0353, 0.0935)	(0.0156, 0.0687, 0.1595)	(0.0, 0.0014, 0.0602)	(0.0033, 0.0229, 0.0662)	VG Unavailable	(0.0, 0.0059, 0.071)	(0.0008, 0.0258, 0.0821)	(0.0, 0.0042, 0.0749)	(0.0019, 0.0309, 0.0955)	(0.0, 0.0137, 0.0587)	(0.0, 0.0109, 0.048)	(0.0, 0.0126, 0.0487)	(0.0018, 0.0203, 0.0699)	(0.0, 0.0098, 0.0474)	(0.0, 0.0052, 0.0406)	(0.0093, 0.0426, 0.0987)	(0.0, 0.0124, 0.0605)	(0.0, 0.0, 0.0877)	(0.0, 0.0, 0.0976)	(0.0053, 0.0295, 0.0691)
ENSG00000120659	(0.0531, 0.1619, 0.3224)	(0.0034, 0.0253, 0.0733)	(0.0278, 0.1135, 0.2651)	(0.0185, 0.0711, 0.1638)	(0.0101, 0.0626, 0.1674)	(0.0076, 0.0469, 0.1225)	VG Unavailable	(0.0234, 0.1019, 0.2255)	VG Unavailable	VG Unavailable	VG Unavailable	(0.0382, 0.1167, 0.2547)	(0.0418, 0.1787, 0.4246)	VG Unavailable	(0.0171, 0.0738, 0.1637)	(0.0183, 0.0704, 0.1704)	(0.0135, 0.0567, 0.1356)	(0.0501, 0.1695, 0.386)	(0.0029, 0.0294, 0.0882)	(0.041, 0.1403, 0.3128)	VG Unavailable	(0.0008, 0.0197, 0.0647)	(0.0046, 0.05, 0.1451)	VG Unavailable	(0.0683, 0.1779, 0.3544)
ENSG00000120662	(0.0021, 0.0108, 0.0254)	(0.0007, 0.0081, 0.0244)	(0.0, 0.0047, 0.0204)	(0.0, 0.0018, 0.0193)	(0.0, 0.007, 0.026)	(0.0, 0.0022, 0.0257)	(0.0001, 0.0096, 0.036)	(0.0031, 0.0138, 0.0329)	(0.0002, 0.008, 0.0249)	(0.0013, 0.0137, 0.039)	(0.0, 0.0, 0.0182)	(0.0001, 0.0068, 0.0224)	(0.0003, 0.0076, 0.0242)	(0.0015, 0.0136, 0.0411)	(0.0019, 0.0139, 0.0345)	(0.0024, 0.0165, 0.0426)	(0.0001, 0.0046, 0.0153)	(0.0012, 0.01, 0.0269)	(0.0006, 0.0111, 0.0375)	(0.0003, 0.0122, 0.0441)	(0.0, 0.0015, 0.025)	(0.0016, 0.0134, 0.0359)	(0.0026, 0.0204, 0.0594)	(0.0, 0.0, 0.031)	(0.0006, 0.0082, 0.0225)
ENSG00000120675	(0.0237, 0.045, 0.0769)	(0.0239, 0.0517, 0.0892)	(0.0341, 0.0664, 0.1157)	(0.0389, 0.0896, 0.1529)	(0.0731, 0.1419, 0.2382)	(0.0329, 0.0696, 0.1209)	(0.0504, 0.1032, 0.1834)	(0.0016, 0.0052, 0.0112)	(0.0793, 0.1659, 0.3056)	(0.0887, 0.1956, 0.3509)	(0.0186, 0.0431, 0.0764)	(0.0051, 0.015, 0.03)	(0.0512, 0.1158, 0.2082)	(0.042, 0.0891, 0.1549)	(0.0123, 0.0393, 0.0824)	(0.0177, 0.0588, 0.1256)	(0.0092, 0.0228, 0.0407)	(0.0094, 0.0214, 0.0398)	(0.0455, 0.1058, 0.1844)	(0.0579, 0.1255, 0.234)	(0.0515, 0.1124, 0.2007)	(0.0523, 0.1199, 0.2173)	(0.0343, 0.0734, 0.1251)	(0.0357, 0.0774, 0.1362)	(0.0034, 0.0095, 0.0188)
ENSG00000120685	(0.0, 0.0, 0.0096)	(0.0, 0.0001, 0.0205)	(0.0001, 0.0014, 0.0051)	(0.0005, 0.004, 0.0115)	(0.0, 0.0009, 0.0038)	(0.001, 0.0042, 0.0096)	(0.0, 0.0012, 0.0052)	(0.0001, 0.0013, 0.0039)	(0.0003, 0.0022, 0.0068)	(0.0046, 0.0213, 0.045)	(0.0002, 0.0015, 0.0042)	(0.0004, 0.0027, 0.0067)	(0.0, 0.0048, 0.0324)	(0.0001, 0.0023, 0.0077)	(0.0, 0.0002, 0.0135)	(0.0037, 0.0129, 0.0268)	(0.0, 0.0014, 0.0061)	(0.0024, 0.0079, 0.0172)	(0.0, 0.0002, 0.0051)	(0.0003, 0.0025, 0.0066)	(0.0, 0.0005, 0.0043)	(0.0, 0.0009, 0.0033)	(0.0007, 0.0037, 0.0095)	(0.0, 0.0028, 0.0103)	(0.0, 0.0017, 0.0069)
ENSG00000120686	(0.002, 0.0051, 0.0101)	(0.0007, 0.0032, 0.0075)	VG Unavailable	(0.0028, 0.026, 0.0722)	(0.0, 0.0042, 0.0383)	VG Unavailable	(0.0089, 0.072, 0.2198)	(0.0019, 0.0051, 0.0094)	VG Unavailable	(0.0, 0.0, 0.0216)	(0.0001, 0.0133, 0.051)	(0.0015, 0.0048, 0.0102)	VG Unavailable	(0.0, 0.0121, 0.0514)	VG Unavailable	VG Unavailable	(0.0008, 0.0029, 0.0065)	(0.0006, 0.0026, 0.0061)	(0.0004, 0.008, 0.0257)	VG Unavailable	(0.0111, 0.0674, 0.1723)	(0.0001, 0.0064, 0.0229)	(0.0, 0.025, 0.1162)	VG Unavailable	(0.0023, 0.0064, 0.0126)
ENSG00000120688	(0.0, 0.0051, 0.0357)	VG Unavailable	(0.0, 0.0, 0.0449)	VG Unavailable	(0.0034, 0.0439, 0.1349)	VG Unavailable	VG Unavailable	(0.0, 0.0011, 0.0397)	VG Unavailable	VG Unavailable	VG Unavailable	(0.0039, 0.0252, 0.0695)	VG Unavailable	VG Unavailable	VG Unavailable	VG Unavailable	VG Unavailable	VG Unavailable	(0.0, 0.0173, 0.074)	VG Unavailable	(0.0052, 0.0361, 0.0977)	VG Unavailable	VG Unavailable	VG Unavailable	(0.0004, 0.0208, 0.0734)
ENSG00000120690	(0.0003, 0.0015, 0.0036)	(0.0006, 0.0019, 0.0038)	(0.0018, 0.0046, 0.0087)	(0.0012, 0.0059, 0.0135)	(0.0003, 0.0015, 0.0038)	(0.0008, 0.0045, 0.0107)	(0.0, 0.0008, 0.0029)	(0.0004, 0.0017, 0.0039)	(0.0011, 0.0038, 0.0084)	(0.0029, 0.0079, 0.0159)	(0.0051, 0.0129, 0.0254)	(0.0, 0.0006, 0.0026)	(0.0001, 0.0009, 0.0026)	(0.0022, 0.0063, 0.0124)	(0.0012, 0.0038, 0.0081)	(0.0001, 0.001, 0.0031)	(0.0006, 0.0025, 0.0055)	(0.0003, 0.0013, 0.0035)	(0.0006, 0.0024, 0.0053)	(0.0016, 0.007, 0.0156)	(0.0014, 0.0036, 0.0067)	(0.0001, 0.0025, 0.0068)	(0.0007, 0.0022, 0.0049)	(0.0, 0.0004, 0.0017)	(0.0004, 0.0022, 0.0061)
ENSG00000120694	(0.0, 0.0004, 0.0036)	(0.0007, 0.0046, 0.0123)	(0.0033, 0.0125, 0.0276)	(0.0041, 0.0162, 0.0364)	(0.0149, 0.0394, 0.0801)	(0.0024, 0.0115, 0.0289)	(0.0028, 0.0085, 0.0179)	(0.0023, 0.009, 0.0186)	(0.0007, 0.0037, 0.009)	(0.0012, 0.0056, 0.013)	(0.0016, 0.0075, 0.0166)	(0.0008, 0.0055, 0.0145)	(0.0007, 0.0049, 0.0128)	(0.0006, 0.0038, 0.0094)	(0.0, 0.0003, 0.0072)	(0.003, 0.0175, 0.045)	(0.0031, 0.0099, 0.021)	(0.0, 0.0018, 0.0089)	(0.0005, 0.0036, 0.0095)	(0.0016, 0.0063, 0.0138)	(0.0005, 0.0036, 0.0097)	(0.0011, 0.0057, 0.0158)	(0.005, 0.014, 0.0266)	(0.0023, 0.0094, 0.0217)	(0.0032, 0.0104, 0.0228)
ENSG00000120697	(0.0038, 0.0384, 0.1132)	VG Unavailable	VG Unavailable	VG Unavailable	VG Unavailable	VG Unavailable	VG Unavailable	VG Unavailable	VG Unavailable	VG Unavailable	VG Unavailable	VG Unavailable	VG Unavailable	VG Unavailable	VG Unavailable	VG Unavailable	(0.0, 0.0, 0.0407)	VG Unavailable	VG Unavailable	VG Unavailable	VG Unavailable	VG Unavailable	VG Unavailable	VG Unavailable	VG Unavailable
ENSG00000120699	(0.0051, 0.0228, 0.0527)	(0.003, 0.015, 0.0383)	(0.0, 0.0028, 0.0131)	(0.0065, 0.0182, 0.0382)	(0.0097, 0.0359, 0.0822)	(0.0059, 0.0174, 0.0349)	(0.0022, 0.0091, 0.0208)	(0.0021, 0.015, 0.0419)	(0.0002, 0.0034, 0.0108)	(0.0, 0.002, 0.0108)	(0.0, 0.0037, 0.014)	(0.0, 0.0, 0.0246)	(0.0001, 0.0046, 0.0146)	(0.0, 0.0096, 0.044)	(0.0, 0.003, 0.0173)	(0.0066, 0.023, 0.0493)	(0.0, 0.0012, 0.0111)	(0.0136, 0.0477, 0.1062)	(0.0, 0.0009, 0.0069)	(0.0028, 0.0113, 0.0245)	(0.0011, 0.0065, 0.0164)	(0.0, 0.0016, 0.0084)	(0.0, 0.0018, 0.0084)	(0.0015, 0.0117, 0.032)	(0.0, 0.0019, 0.0196)
ENSG00000120705	(0.004, 0.0297, 0.0824)	(0.0003, 0.0041, 0.0126)	(0.0041, 0.0428, 0.1263)	(0.0211, 0.1208, 0.3062)	(0.0009, 0.0797, 0.2951)	(0.0134, 0.0647, 0.1697)	(0.0, 0.0, 0.0104)	(0.0002, 0.0049, 0.0159)	(0.0, 0.0055, 0.0231)	(0.0046, 0.0222, 0.0565)	(0.0, 0.0257, 0.1153)	(0.0, 0.0023, 0.013)	(0.0018, 0.0134, 0.0388)	(0.0009, 0.0125, 0.0375)	(0.0007, 0.0256, 0.0881)	(0.0569, 0.1988, 0.4645)	(0.0008, 0.008, 0.0225)	(0.0054, 0.0203, 0.046)	(0.0017, 0.0115, 0.0284)	(0.0011, 0.0117, 0.0346)	(0.0011, 0.0121, 0.036)	(0.0001, 0.0098, 0.0383)	(0.0006, 0.0106, 0.0318)	(0.0002, 0.0099, 0.0368)	(0.0, 0.0058, 0.0219)
ENSG00000120708	(0.1878, 0.7249, 1.6951)	VG Unavailable	VG Unavailable	VG Unavailable	VG Unavailable	VG Unavailable	VG Unavailable	(0.5161, 0.8939, 1.4034)	VG Unavailable	VG Unavailable	VG Unavailable	VG Unavailable	VG Unavailable	VG Unavailable	(0.3704, 0.8939, 1.5775)	VG Unavailable	VG Unavailable	(0.4548, 0.8939, 1.5719)	VG Unavailable	VG Unavailable	VG Unavailable	VG Unavailable	VG Unavailable	(0.3897, 0.8939, 1.5953)	(0.4005, 0.8939, 1.615)
ENSG00000120709	(0.0031, 0.0082, 0.016)	(0.0, 0.0, 0.0169)	(0.0, 0.0007, 0.0051)	(0.0, 0.0012, 0.0037)	(0.0, 0.0008, 0.0033)	(0.0002, 0.0019, 0.0052)	(0.0006, 0.0029, 0.0071)	(0.0009, 0.0033, 0.0074)	(0.0, 0.001, 0.0048)	(0.0002, 0.0029, 0.0081)	(0.0, 0.0013, 0.0041)	(0.0053, 0.0139, 0.0263)	(0.0, 0.001, 0.0053)	(0.0, 0.0016, 0.0057)	(0.0, 0.0, 0.0018)	(0.0001, 0.0021, 0.0061)	(0.0013, 0.0047, 0.0105)	(0.003, 0.009, 0.0196)	(0.0003, 0.0025, 0.0063)	(0.0002, 0.0023, 0.0063)	(0.0003, 0.0028, 0.0078)	(0.0001, 0.0014, 0.0045)	(0.0008, 0.0037, 0.0089)	(0.0, 0.0, 0.0048)	(0.0006, 0.0042, 0.0098)
ENSG00000120725	(0.0, 0.0005, 0.0038)	(0.0001, 0.0018, 0.006)	(0.0012, 0.0044, 0.0099)	(0.0019, 0.0095, 0.0225)	(0.0, 0.0007, 0.0105)	(0.0003, 0.0064, 0.0184)	(0.0008, 0.0039, 0.0097)	(0.0008, 0.0045, 0.0109)	(0.0, 0.0019, 0.006)	(0.0005, 0.0033, 0.0085)	(0.0, 0.0005, 0.0045)	(0.0008, 0.0052, 0.0138)	(0.0, 0.0013, 0.006)	(0.0, 0.0003, 0.0062)	(0.0, 0.0008, 0.0078)	(0.0, 0.0011, 0.009)	(0.0012, 0.0058, 0.0129)	(0.0001, 0.0027, 0.0087)	(0.001, 0.0043, 0.0098)	(0.0006, 0.0042, 0.0125)	(0.0007, 0.0037, 0.0085)	(0.0004, 0.004, 0.0113)	(0.0, 0.0004, 0.0059)	(0.0, 0.002, 0.007)	(0.0012, 0.0051, 0.0116)
ENSG00000120733	(0.0, 0.0013, 0.0056)	(0.0, 0.0, 0.0087)	(0.0005, 0.0055, 0.0148)	(0.0034, 0.0148, 0.0335)	(0.0, 0.0, 0.0074)	(0.0064, 0.0213, 0.0449)	(0.0, 0.0013, 0.0099)	(0.0006, 0.0048, 0.013)	(0.0009, 0.006, 0.0152)	(0.0, 0.0005, 0.0118)	(0.0, 0.0015, 0.0082)	(0.0017, 0.0067, 0.0158)	(0.0, 0.0029, 0.0106)	(0.0, 0.0, 0.0059)	(0.0027, 0.0097, 0.022)	(0.0005, 0.007, 0.0189)	(0.0023, 0.0074, 0.0151)	(0.0011, 0.0055, 0.0128)	(0.0014, 0.0065, 0.0165)	(0.0, 0.0035, 0.0127)	(0.0, 0.0002, 0.0116)	(0.0, 0.0007, 0.005)	(0.0023, 0.0084, 0.0185)	(0.0, 0.0024, 0.0091)	(0.0, 0.0019, 0.0079)
ENSG00000120738	(0.0004, 0.011, 0.0367)	(0.0029, 0.0182, 0.0491)	VG Unavailable	VG Unavailable	VG Unavailable	VG Unavailable	(0.0245, 0.1016, 0.2346)	(0.0008, 0.0117, 0.0368)	VG Unavailable	(0.0037, 0.0397, 0.1213)	VG Unavailable	(0.0048, 0.0207, 0.0488)	(0.0039, 0.0358, 0.1035)	VG Unavailable	VG Unavailable	VG Unavailable	(0.0, 0.0024, 0.0118)	(0.0251, 0.1038, 0.2412)	VG Unavailable	VG Unavailable	VG Unavailable	VG Unavailable	VG Unavailable	VG Unavailable	(0.001, 0.016, 0.0482)
ENSG00000120742	(0.0061, 0.0136, 0.0241)	(0.0041, 0.0098, 0.0182)	(0.0006, 0.0023, 0.0049)	(0.0005, 0.0014, 0.0027)	(0.0006, 0.0047, 0.0113)	(0.0007, 0.0021, 0.0048)	(0.0031, 0.0072, 0.0123)	(0.0029, 0.0069, 0.0124)	(0.0015, 0.0039, 0.0077)	(0.0004, 0.0014, 0.003)	(0.0, 0.0002, 0.0007)	(0.0052, 0.0116, 0.0207)	(0.0017, 0.0043, 0.0083)	(0.001, 0.0027, 0.0055)	(0.0007, 0.0019, 0.0036)	(0.0012, 0.0038, 0.0082)	(0.0016, 0.0049, 0.0097)	(0.0035, 0.0081, 0.0143)	(0.0005, 0.0014, 0.0028)	(0.0004, 0.0016, 0.0033)	(0.0, 0.0093, 0.0332)	(0.0007, 0.002, 0.0041)	(0.0012, 0.0028, 0.0051)	(0.001, 0.0035, 0.0076)	(0.003, 0.0066, 0.0119)
ENSG00000120784	VG Unavailable	VG Unavailable	VG Unavailable	VG Unavailable	VG Unavailable	VG Unavailable	VG Unavailable	VG Unavailable	VG Unavailable	VG Unavailable	VG Unavailable	VG Unavailable	(0.0092, 0.0509, 0.1404)	VG Unavailable	VG Unavailable	VG Unavailable	VG Unavailable	VG Unavailable	(0.0082, 0.0496, 0.1303)	(0.008, 0.0545, 0.1534)	VG Unavailable	VG Unavailable	VG Unavailable	VG Unavailable	VG Unavailable
ENSG00000120798	(0.0, 0.0079, 0.0352)	(0.0083, 0.0336, 0.0751)	(0.0039, 0.0272, 0.0798)	VG Unavailable	VG Unavailable	(0.0127, 0.0603, 0.1602)	(0.0044, 0.0516, 0.1517)	(0.0, 0.0046, 0.0281)	VG Unavailable	VG Unavailable	VG Unavailable	(0.0033, 0.0289, 0.0812)	(0.0004, 0.0187, 0.0656)	(0.0, 0.0147, 0.0578)	VG Unavailable	VG Unavailable	(0.0, 0.0074, 0.0408)	(0.0118, 0.0493, 0.1105)	(0.0, 0.0181, 0.0761)	VG Unavailable	(0.0, 0.0128, 0.0755)	(0.0006, 0.0215, 0.0767)	(0.0106, 0.0524, 0.1334)	(0.0006, 0.0201, 0.0748)	(0.0, 0.0, 0.0168)
ENSG00000120800	(0.0007, 0.0119, 0.0361)	(0.0016, 0.0137, 0.0408)	(0.0001, 0.0083, 0.0297)	(0.0011, 0.0097, 0.0269)	(0.0002, 0.0081, 0.0257)	(0.0003, 0.0103, 0.0362)	(0.0, 0.0, 0.0186)	(0.0, 0.0045, 0.0292)	(0.0, 0.0005, 0.0216)	(0.0, 0.0057, 0.0259)	(0.001, 0.0129, 0.0367)	(0.0047, 0.0215, 0.0482)	(0.0005, 0.0088, 0.0294)	(0.0, 0.0016, 0.0172)	(0.0008, 0.0116, 0.036)	(0.0057, 0.02, 0.0424)	(0.0, 0.0081, 0.0291)	(0.0042, 0.0185, 0.0422)	(0.0054, 0.0223, 0.0521)	(0.0035, 0.0166, 0.0392)	(0.0002, 0.0072, 0.0239)	(0.0, 0.0038, 0.0172)	(0.0, 0.0053, 0.0218)	(0.0003, 0.0073, 0.0225)	(0.0055, 0.0231, 0.0512)
ENSG00000120802	(0.0001, 0.0013, 0.0037)	(0.0005, 0.0029, 0.0071)	(0.0, 0.0008, 0.0035)	(0.002, 0.0075, 0.0179)	(0.0025, 0.0109, 0.0269)	(0.0, 0.0014, 0.0102)	(0.0001, 0.0021, 0.0065)	(0.0003, 0.0018, 0.005)	(0.0, 0.0014, 0.0046)	(0.0, 0.0003, 0.005)	(0.0039, 0.0108, 0.0213)	(0.0013, 0.0047, 0.0105)	(0.0023, 0.0069, 0.0148)	(0.0001, 0.0018, 0.0056)	(0.0, 0.0027, 0.0103)	(0.0, 0.0025, 0.0092)	(0.0049, 0.0114, 0.0206)	(0.0009, 0.0034, 0.0082)	(0.0, 0.0012, 0.0058)	(0.0, 0.0, 0.0046)	(0.0, 0.0, 0.0017)	(0.0, 0.0009, 0.0035)	(0.0016, 0.007, 0.017)	(0.0, 0.0018, 0.0075)	(0.0013, 0.0044, 0.0093)
ENSG00000120805	(0.0004, 0.0092, 0.0307)	(0.0, 0.0095, 0.0365)	(0.0, 0.0002, 0.0774)	(0.0002, 0.0051, 0.0168)	(0.0, 0.0005, 0.0154)	(0.0, 0.0065, 0.023)	(0.0, 0.005, 0.02)	(0.0, 0.0113, 0.0468)	(0.0005, 0.0057, 0.0168)	(0.0026, 0.0142, 0.0359)	(0.0, 0.005, 0.02)	(0.0, 0.0024, 0.0442)	(0.0, 0.0012, 0.0109)	(0.0015, 0.0105, 0.0277)	(0.0009, 0.0133, 0.0396)	(0.0, 0.0, 0.0144)	(0.0, 0.0052, 0.0323)	(0.0048, 0.0235, 0.0545)	(0.0, 0.0004, 0.0278)	(0.0, 0.0013, 0.0223)	(0.0004, 0.0073, 0.0227)	(0.0012, 0.0091, 0.0246)	(0.0, 0.0047, 0.0162)	(0.0036, 0.013, 0.0284)	(0.002, 0.0282, 0.0857)
ENSG00000120832	(0.001, 0.0122, 0.035)	(0.0012, 0.0163, 0.0491)	(0.0, 0.007, 0.0612)	VG Unavailable	VG Unavailable	VG Unavailable	(0.0, 0.0092, 0.0472)	(0.0, 0.0, 0.0178)	(0.0, 0.0, 0.0189)	VG Unavailable	(0.0, 0.0089, 0.0589)	(0.0065, 0.0282, 0.0724)	VG Unavailable	(0.0014, 0.0191, 0.0583)	(0.0, 0.0, 0.0157)	VG Unavailable	(0.0169, 0.0502, 0.1073)	(0.0088, 0.0323, 0.0704)	(0.0049, 0.0379, 0.101)	(0.0055, 0.0477, 0.1314)	(0.0, 0.0081, 0.0457)	(0.0007, 0.0156, 0.0503)	(0.0055, 0.0296, 0.0761)	(0.0, 0.0078, 0.0801)	(0.0003, 0.009, 0.0281)
ENSG00000120833	VG Unavailable	(0.0057, 0.0355, 0.0949)	VG Unavailable	VG Unavailable	VG Unavailable	VG Unavailable	VG Unavailable	(0.0131, 0.0542, 0.1217)	(0.0, 0.0, 0.0819)	VG Unavailable	VG Unavailable	(0.0001, 0.0163, 0.0571)	(0.0, 0.0, 0.0519)	VG Unavailable	VG Unavailable	VG Unavailable	VG Unavailable	(0.007, 0.0421, 0.1107)	(0.0111, 0.0796, 0.2151)	(0.0003, 0.0198, 0.0799)	(0.0238, 0.1152, 0.2861)	VG Unavailable	VG Unavailable	VG Unavailable	(0.0322, 0.1028, 0.2237)
ENSG00000120837	(0.0, 0.0057, 0.0433)	(0.0023, 0.0306, 0.0878)	(0.0, 0.0047, 0.0228)	(0.0001, 0.0113, 0.0426)	(0.0, 0.0, 0.0531)	(0.0022, 0.0308, 0.0943)	(0.0009, 0.0181, 0.0575)	(0.001, 0.0238, 0.0771)	(0.0, 0.0102, 0.0402)	(0.0, 0.0039, 0.0531)	(0.0, 0.011, 0.0411)	(0.0, 0.0097, 0.0411)	(0.0012, 0.0177, 0.0568)	(0.0, 0.0, 0.0092)	(0.0001, 0.0125, 0.0468)	(0.0, 0.0, 0.2002)	(0.0, 0.0052, 0.0403)	VG Unavailable	(0.0004, 0.0117, 0.0376)	(0.0, 0.0068, 0.0335)	(0.0, 0.007, 0.0364)	(0.0, 0.0098, 0.0685)	(0.0031, 0.0162, 0.0354)	(0.017, 0.0707, 0.1701)	(0.0, 0.0007, 0.1777)
ENSG00000120860	(0.0103, 0.0324, 0.0674)	(0.0085, 0.0282, 0.0603)	VG Unavailable	(0.0067, 0.0262, 0.057)	(0.0121, 0.0323, 0.0636)	(0.0033, 0.019, 0.0477)	(0.0184, 0.0768, 0.1727)	(0.0084, 0.0234, 0.0486)	(0.0067, 0.0449, 0.1201)	(0.0007, 0.016, 0.0487)	(0.0107, 0.0461, 0.1022)	(0.0093, 0.0345, 0.0735)	(0.0017, 0.0255, 0.0742)	(0.0021, 0.0266, 0.0863)	(0.0083, 0.0298, 0.0663)	(0.0091, 0.0343, 0.073)	(0.0095, 0.0316, 0.0687)	(0.0138, 0.0361, 0.07)	(0.0099, 0.0441, 0.1055)	(0.005, 0.0188, 0.0411)	(0.0062, 0.0354, 0.0881)	(0.0041, 0.0333, 0.0962)	(0.0043, 0.0208, 0.0464)	(0.0027, 0.0321, 0.0969)	(0.006, 0.025, 0.0588)
ENSG00000120868	(0.0, 0.0038, 0.0136)	(0.0, 0.003, 0.022)	(0.0042, 0.0198, 0.0497)	(0.0001, 0.0097, 0.0363)	(0.0, 0.0057, 0.0242)	(0.0, 0.0045, 0.029)	(0.0, 0.0, 0.0208)	(0.0, 0.0022, 0.0168)	(0.0004, 0.0186, 0.0682)	(0.0, 0.0131, 0.0561)	(0.0036, 0.021, 0.0568)	(0.0, 0.0013, 0.0251)	(0.0, 0.0078, 0.0419)	(0.0, 0.0014, 0.0192)	(0.0024, 0.0196, 0.0542)	(0.004, 0.0196, 0.0447)	(0.0057, 0.0243, 0.0549)	(0.0004, 0.0098, 0.0346)	(0.0, 0.011, 0.0455)	(0.0, 0.0039, 0.0249)	(0.0005, 0.01, 0.0295)	(0.0, 0.0045, 0.0214)	(0.0, 0.0, 0.0243)	(0.0, 0.0036, 0.037)	(0.0051, 0.0214, 0.047)
ENSG00000120875	(0.0092, 0.0173, 0.0278)	(0.0062, 0.0124, 0.0207)	(0.0052, 0.0122, 0.0228)	(0.0025, 0.0063, 0.012)	(0.003, 0.0101, 0.0209)	(0.0053, 0.0134, 0.0258)	(0.0027, 0.0071, 0.0135)	(0.0063, 0.0132, 0.0242)	(0.0045, 0.0108, 0.0199)	(0.003, 0.0069, 0.0124)	(0.0028, 0.0076, 0.015)	(0.0034, 0.0072, 0.0131)	(0.0039, 0.0078, 0.0132)	(0.0024, 0.0058, 0.0102)	(0.0049, 0.0124, 0.0234)	(0.0095, 0.0235, 0.0407)	(0.0056, 0.0115, 0.0195)	(0.0062, 0.0131, 0.0227)	(0.002, 0.0052, 0.0094)	(0.0029, 0.007, 0.0129)	(0.0021, 0.0058, 0.0117)	(0.0029, 0.0072, 0.0135)	(0.0029, 0.0071, 0.0125)	(0.0017, 0.0061, 0.013)	(0.0059, 0.0126, 0.0214)
ENSG00000120889	(0.0027, 0.007, 0.0126)	(0.0026, 0.006, 0.0109)	(0.002, 0.0065, 0.0127)	(0.0014, 0.0041, 0.0083)	(0.0032, 0.0077, 0.0149)	(0.0001, 0.0017, 0.0049)	(0.0017, 0.0045, 0.0091)	(0.0011, 0.0034, 0.0076)	(0.0014, 0.004, 0.0082)	(0.0057, 0.0164, 0.0339)	(0.0015, 0.005, 0.0109)	(0.0011, 0.0034, 0.0073)	(0.0023, 0.0055, 0.0107)	(0.0014, 0.0037, 0.0077)	(0.002, 0.0055, 0.0111)	(0.0016, 0.0056, 0.0117)	(0.0037, 0.0086, 0.0161)	(0.0009, 0.0029, 0.0061)	(0.0024, 0.0059, 0.0113)	(0.0013, 0.0042, 0.008)	(0.0013, 0.0043, 0.0088)	(0.0001, 0.0013, 0.004)	(0.0048, 0.0108, 0.0183)	(0.0031, 0.0068, 0.0124)	(0.0019, 0.0056, 0.0111)
ENSG00000120896	(0.0351, 0.099, 0.1871)	(0.0207, 0.0584, 0.1233)	(0.0083, 0.0464, 0.1149)	(0.0254, 0.1249, 0.3369)	(0.0084, 0.052, 0.133)	(0.012, 0.0819, 0.2326)	(0.018, 0.0739, 0.1664)	(0.0288, 0.0844, 0.1778)	(0.0272, 0.0767, 0.1557)	(0.0127, 0.0518, 0.1135)	(0.009, 0.0381, 0.087)	(0.0658, 0.1951, 0.4417)	(0.0027, 0.0281, 0.0806)	(0.0101, 0.0449, 0.1078)	(0.0278, 0.0859, 0.1805)	(0.0016, 0.0171, 0.0467)	(0.0184, 0.0536, 0.1044)	(0.0484, 0.1164, 0.2197)	(0.0062, 0.0322, 0.0834)	(0.0468, 0.142, 0.2902)	(0.0017, 0.0157, 0.0461)	(0.0046, 0.0296, 0.0779)	(0.007, 0.0378, 0.0919)	(0.0428, 0.1089, 0.211)	(0.02, 0.0633, 0.1331)
ENSG00000120899	(0.0018, 0.0038, 0.0063)	(0.0019, 0.0041, 0.0069)	(0.0021, 0.0046, 0.0082)	(0.0037, 0.0073, 0.013)	(0.0038, 0.0094, 0.0176)	(0.0023, 0.0047, 0.0079)	(0.0027, 0.0055, 0.0099)	(0.0029, 0.006, 0.0099)	(0.0024, 0.0048, 0.0084)	(0.0029, 0.0059, 0.0097)	(0.002, 0.0041, 0.0069)	(0.0005, 0.0014, 0.0025)	(0.0025, 0.0054, 0.0095)	(0.0025, 0.0059, 0.0109)	(0.0031, 0.0073, 0.013)	(0.0045, 0.0105, 0.0191)	(0.0029, 0.0057, 0.0094)	(0.0025, 0.0051, 0.009)	(0.002, 0.0042, 0.007)	(0.0026, 0.0051, 0.0086)	(0.0026, 0.0063, 0.0112)	(0.0025, 0.0051, 0.0086)	(0.0017, 0.0035, 0.0061)	(0.0022, 0.0049, 0.0083)	(0.0023, 0.0055, 0.0098)
ENSG00000120910	(0.0007, 0.0037, 0.0084)	(0.0073, 0.0172, 0.0314)	(0.0015, 0.0073, 0.0164)	(0.0, 0.0018, 0.0067)	(0.0036, 0.012, 0.0249)	(0.0023, 0.0081, 0.0173)	(0.0004, 0.0043, 0.0123)	(0.0007, 0.0036, 0.0088)	(0.0012, 0.0068, 0.0186)	(0.0002, 0.0072, 0.0209)	(0.0057, 0.019, 0.0423)	(0.0016, 0.0052, 0.0103)	(0.0059, 0.0205, 0.0424)	(0.0058, 0.0185, 0.0399)	(0.0058, 0.0195, 0.0419)	(0.0037, 0.0113, 0.0227)	(0.0026, 0.0074, 0.0148)	(0.0, 0.0014, 0.005)	(0.0014, 0.0069, 0.0162)	(0.0081, 0.0223, 0.0457)	(0.0029, 0.0088, 0.0185)	(0.007, 0.0186, 0.0376)	(0.0087, 0.0215, 0.0408)	(0.0049, 0.0181, 0.0419)	(0.0009, 0.0044, 0.0109)
ENSG00000120913	(0.0267, 0.0786, 0.1496)	(0.0019, 0.0127, 0.0331)	(0.0043, 0.0209, 0.053)	(0.0056, 0.0311, 0.0802)	(0.0047, 0.0191, 0.0422)	(0.0004, 0.0119, 0.0363)	(0.0268, 0.0903, 0.1893)	(0.0025, 0.0175, 0.043)	(0.0055, 0.0239, 0.0563)	(0.0, 0.011, 0.0458)	(0.004, 0.0228, 0.0585)	(0.0166, 0.0516, 0.1111)	(0.0045, 0.0223, 0.0552)	(0.0002, 0.0093, 0.033)	(0.0053, 0.0253, 0.0616)	(0.0082, 0.034, 0.079)	(0.0179, 0.0493, 0.0921)	(0.0, 0.0057, 0.024)	(0.0003, 0.0086, 0.03)	(0.0034, 0.0152, 0.0342)	(0.0032, 0.0186, 0.0505)	(0.0116, 0.0384, 0.0808)	(0.0, 0.0022, 0.0201)	(0.0002, 0.0181, 0.0713)	(0.0143, 0.044, 0.0944)
ENSG00000120915	(0.1433, 0.2889, 0.5181)	(0.187, 0.4378, 0.7901)	(0.0235, 0.0795, 0.1629)	(0.0653, 0.159, 0.3105)	(0.0352, 0.0938, 0.1803)	(0.0083, 0.0581, 0.1575)	(0.0313, 0.1129, 0.2394)	(0.0854, 0.1916, 0.3412)	(0.032, 0.1406, 0.3193)	(0.0072, 0.0276, 0.0616)	(0.0388, 0.1207, 0.2456)	(0.1457, 0.3473, 0.6184)	(0.0382, 0.1194, 0.2395)	(0.0465, 0.1562, 0.3614)	(0.0055, 0.0248, 0.0566)	(0.0419, 0.1288, 0.2583)	(0.2675, 0.5728, 1.0365)	(0.1597, 0.379, 0.7079)	(0.0177, 0.0835, 0.1904)	(0.02, 0.083, 0.1858)	(0.0173, 0.0538, 0.1154)	(0.0471, 0.1287, 0.2608)	(0.0313, 0.1174, 0.2572)	(0.0228, 0.1137, 0.2807)	(0.1202, 0.3075, 0.5878)
ENSG00000120925	VG Unavailable	VG Unavailable	VG Unavailable	VG Unavailable	VG Unavailable	VG Unavailable	VG Unavailable	VG Unavailable	VG Unavailable	VG Unavailable	VG Unavailable	(0.0, 0.0112, 0.0558)	VG Unavailable	VG Unavailable	VG Unavailable	VG Unavailable	VG Unavailable	(0.0193, 0.1134, 0.2987)	VG Unavailable	VG Unavailable	VG Unavailable	VG Unavailable	VG Unavailable	VG Unavailable	VG Unavailable
ENSG00000120942	(0.0004, 0.0134, 0.0489)	(0.0, 0.0075, 0.0269)	(0.0, 0.017, 0.0688)	(0.0, 0.0, 0.0269)	(0.0, 0.0312, 0.1382)	(0.0005, 0.0578, 0.2215)	VG Unavailable	(0.0059, 0.0295, 0.0713)	VG Unavailable	VG Unavailable	(0.0009, 0.0278, 0.0952)	(0.0044, 0.02, 0.0485)	VG Unavailable	(0.0032, 0.035, 0.1088)	VG Unavailable	VG Unavailable	(0.0, 0.0023, 0.0242)	(0.0003, 0.0093, 0.0288)	VG Unavailable	VG Unavailable	(0.0, 0.0, 0.0692)	(0.0, 0.0, 0.0164)	(0.01, 0.0456, 0.1147)	VG Unavailable	(0.0, 0.0031, 0.0222)
ENSG00000120948	(0.001, 0.0083, 0.0229)	(0.0016, 0.0099, 0.0277)	(0.0, 0.0013, 0.0234)	(0.009, 0.0467, 0.1111)	(0.0023, 0.0285, 0.0798)	(0.0, 0.0, 0.0267)	(0.0003, 0.0056, 0.0176)	(0.0007, 0.0065, 0.0207)	(0.0, 0.0031, 0.0251)	VG Unavailable	(0.0, 0.0028, 0.0202)	(0.0015, 0.013, 0.0356)	(0.0006, 0.009, 0.0258)	(0.0, 0.0027, 0.0116)	(0.0007, 0.0114, 0.034)	(0.0027, 0.0136, 0.0339)	(0.001, 0.0082, 0.0224)	(0.0, 0.0027, 0.0172)	(0.0002, 0.0179, 0.0693)	(0.0, 0.0075, 0.0313)	(0.0, 0.0064, 0.0262)	(0.0, 0.0, 0.0992)	(0.0004, 0.0071, 0.0211)	(0.0032, 0.0189, 0.0488)	(0.0001, 0.0065, 0.0232)
ENSG00000120949	(0.0001, 0.0015, 0.0048)	(0.0008, 0.0037, 0.0081)	(0.0024, 0.0099, 0.0239)	(0.0006, 0.0036, 0.0093)	(0.0007, 0.0041, 0.011)	(0.0, 0.0012, 0.0056)	(0.0025, 0.0085, 0.0188)	(0.0005, 0.0024, 0.0054)	(0.0, 0.0, 0.0117)	(0.0, 0.0055, 0.0184)	(0.0, 0.0, 0.0096)	(0.001, 0.0036, 0.0079)	(0.0, 0.0034, 0.0138)	(0.0, 0.0024, 0.0112)	(0.0015, 0.0064, 0.0153)	(0.0003, 0.0031, 0.009)	(0.0015, 0.0051, 0.0105)	(0.0028, 0.0086, 0.0167)	(0.0007, 0.0044, 0.0111)	(0.0006, 0.0045, 0.012)	(0.0009, 0.0051, 0.0123)	(0.0003, 0.0033, 0.0087)	(0.007, 0.0185, 0.035)	(0.0004, 0.0059, 0.0173)	(0.0037, 0.0099, 0.0189)
ENSG00000120963	(0.0001, 0.0025, 0.0078)	(0.0, 0.0005, 0.0091)	(0.0, 0.0006, 0.0056)	(0.0071, 0.0287, 0.066)	(0.0, 0.0, 0.0363)	(0.0, 0.0049, 0.0174)	(0.0, 0.0016, 0.0063)	(0.0003, 0.0035, 0.011)	(0.0018, 0.0076, 0.0182)	(0.0005, 0.0082, 0.0245)	(0.0001, 0.0032, 0.0109)	(0.0002, 0.0026, 0.0083)	(0.0, 0.0016, 0.0106)	(0.002, 0.0106, 0.0256)	(0.0022, 0.0134, 0.0355)	(0.0021, 0.0134, 0.033)	(0.0, 0.0, 0.011)	(0.0048, 0.016, 0.0331)	(0.0005, 0.0059, 0.0174)	(0.0027, 0.0134, 0.0305)	(0.0037, 0.0144, 0.0342)	(0.0002, 0.0046, 0.0171)	(0.0002, 0.0032, 0.0109)	(0.0, 0.005, 0.0199)	(0.0024, 0.0083, 0.0189)
ENSG00000120992	(0.0, 0.0022, 0.0128)	(0.0002, 0.0059, 0.0187)	(0.0073, 0.0366, 0.0862)	(0.0, 0.0073, 0.0534)	VG Unavailable	(0.0, 0.0, 0.0467)	(0.0, 0.0174, 0.069)	(0.0007, 0.0062, 0.0184)	(0.0007, 0.0384, 0.1316)	VG Unavailable	(0.0045, 0.0665, 0.2022)	(0.0, 0.002, 0.009)	(0.0, 0.0185, 0.0757)	(0.0, 0.0128, 0.0523)	(0.0104, 0.0509, 0.1179)	(0.0068, 0.0434, 0.1104)	(0.0012, 0.0068, 0.0166)	(0.0, 0.0021, 0.0083)	(0.0007, 0.0205, 0.0621)	(0.0, 0.0117, 0.0442)	(0.0034, 0.0168, 0.0445)	(0.0044, 0.0189, 0.0439)	(0.0, 0.0065, 0.0373)	(0.0029, 0.0296, 0.0873)	(0.0009, 0.004, 0.0093)
ENSG00000121022	(0.0, 0.0004, 0.0054)	(0.0006, 0.0053, 0.0142)	(0.0, 0.004, 0.0164)	VG Unavailable	VG Unavailable	VG Unavailable	VG Unavailable	(0.0008, 0.0039, 0.0099)	(0.0, 0.0015, 0.0062)	VG Unavailable	VG Unavailable	(0.0, 0.0023, 0.0095)	VG Unavailable	(0.0003, 0.0098, 0.0301)	VG Unavailable	VG Unavailable	(0.0002, 0.0031, 0.0097)	(0.0003, 0.0029, 0.0072)	VG Unavailable	(0.0, 0.0003, 0.0085)	(0.0, 0.0007, 0.0067)	(0.0, 0.0003, 0.0073)	(0.0, 0.0024, 0.0129)	VG Unavailable	(0.0021, 0.0094, 0.0229)
ENSG00000121057	(0.0, 0.0021, 0.0098)	(0.0056, 0.0151, 0.0291)	(0.0, 0.0034, 0.0122)	(0.0001, 0.0071, 0.0237)	(0.0007, 0.0082, 0.0254)	(0.0, 0.0056, 0.0259)	(0.0015, 0.0082, 0.0199)	(0.0017, 0.0078, 0.0196)	(0.0, 0.0019, 0.009)	(0.0016, 0.008, 0.0197)	(0.0012, 0.0061, 0.0159)	(0.0021, 0.0092, 0.0221)	(0.0004, 0.0048, 0.0143)	(0.0, 0.0018, 0.0112)	(0.0, 0.0021, 0.0178)	(0.0, 0.0035, 0.0231)	(0.0, 0.0019, 0.0087)	(0.0037, 0.0123, 0.0256)	(0.0009, 0.0079, 0.0216)	(0.0008, 0.0063, 0.0168)	(0.0, 0.0031, 0.0129)	(0.0, 0.0011, 0.0113)	(0.0001, 0.0045, 0.0159)	(0.0002, 0.0059, 0.0189)	(0.0025, 0.0087, 0.0195)
ENSG00000121058	VG Unavailable	VG Unavailable	VG Unavailable	VG Unavailable	VG Unavailable	VG Unavailable	(0.0027, 0.0267, 0.0742)	(0.0, 0.0, 0.0065)	VG Unavailable	(0.0, 0.0, 0.0798)	(0.0, 0.0097, 0.0368)	(0.0002, 0.0102, 0.0368)	(0.0, 0.0, 0.0256)	(0.0002, 0.0139, 0.0476)	VG Unavailable	VG Unavailable	VG Unavailable	(0.0, 0.0012, 0.0193)	(0.0, 0.0095, 0.0444)	(0.0, 0.0014, 0.0181)	(0.0, 0.0106, 0.0482)	VG Unavailable	(0.0, 0.003, 0.0256)	VG Unavailable	VG Unavailable
ENSG00000121060	(0.0014, 0.0039, 0.0074)	(0.003, 0.0073, 0.0136)	(0.0019, 0.0058, 0.0123)	(0.0001, 0.0031, 0.0113)	(0.0, 0.0006, 0.0036)	(0.0005, 0.0047, 0.013)	(0.0006, 0.0024, 0.0055)	(0.0046, 0.0102, 0.0179)	(0.0022, 0.0066, 0.0133)	(0.0011, 0.0038, 0.0077)	(0.002, 0.0057, 0.0109)	(0.0048, 0.0105, 0.0174)	(0.0001, 0.0011, 0.0034)	(0.002, 0.0058, 0.0117)	(0.0012, 0.0054, 0.0124)	(0.0, 0.0011, 0.0047)	(0.001, 0.003, 0.0061)	(0.0026, 0.0058, 0.01)	(0.0, 0.0019, 0.0068)	(0.0002, 0.0016, 0.0048)	(0.0009, 0.0036, 0.0082)	(0.0014, 0.0039, 0.0076)	(0.0028, 0.0074, 0.0141)	(0.0033, 0.0091, 0.0177)	(0.0012, 0.0045, 0.0102)
ENSG00000121064	(0.0059, 0.023, 0.052)	(0.0052, 0.0254, 0.064)	(0.0, 0.0062, 0.0251)	(0.0, 0.0041, 0.0186)	(0.0, 0.0054, 0.0225)	(0.0, 0.0069, 0.0277)	(0.0021, 0.0113, 0.0284)	(0.0061, 0.0237, 0.0537)	(0.0007, 0.0095, 0.0282)	(0.0, 0.0007, 0.0265)	(0.0, 0.012, 0.0515)	(0.0022, 0.0114, 0.0296)	(0.0004, 0.0049, 0.0146)	(0.0013, 0.0139, 0.0435)	(0.0007, 0.0136, 0.0428)	(0.0001, 0.0091, 0.0336)	(0.0029, 0.0107, 0.0243)	(0.0, 0.0043, 0.0261)	(0.0, 0.0021, 0.0174)	(0.0004, 0.0051, 0.0143)	(0.0, 0.0052, 0.0352)	(0.0, 0.0016, 0.0191)	(0.0, 0.0, 0.0124)	(0.0, 0.0007, 0.0177)	(0.0, 0.0, 0.1718)
ENSG00000121067	(0.0, 0.0029, 0.0335)	(0.0264, 0.0736, 0.1518)	(0.0339, 0.0936, 0.1872)	(0.0063, 0.0335, 0.0829)	(0.0081, 0.0494, 0.132)	(0.0374, 0.1375, 0.3002)	(0.0168, 0.0976, 0.2802)	(0.0159, 0.0486, 0.0977)	(0.0, 0.0052, 0.032)	(0.003, 0.0187, 0.0499)	(0.0, 0.0072, 0.0381)	(0.004, 0.0206, 0.0521)	(0.0008, 0.0262, 0.0857)	(0.026, 0.0946, 0.2196)	(0.0737, 0.2013, 0.3942)	(0.0428, 0.1444, 0.3175)	(0.0065, 0.0366, 0.0937)	(0.0002, 0.0091, 0.0288)	(0.0135, 0.0778, 0.1856)	(0.0014, 0.0176, 0.0502)	(0.0, 0.0064, 0.0298)	(0.0295, 0.1133, 0.2436)	(0.0091, 0.062, 0.1534)	(0.0017, 0.015, 0.042)	(0.0616, 0.1498, 0.2792)
ENSG00000121073	(0.0, 0.0059, 0.0272)	(0.0006, 0.014, 0.0464)	VG Unavailable	(0.0001, 0.0246, 0.0844)	VG Unavailable	VG Unavailable	(0.0, 0.003, 0.0285)	(0.0041, 0.0226, 0.0564)	(0.0023, 0.0174, 0.0448)	(0.0009, 0.0185, 0.061)	(0.0, 0.0, 0.01)	(0.0003, 0.0153, 0.0562)	VG Unavailable	(0.0001, 0.0142, 0.0537)	(0.0, 0.0017, 0.1067)	(0.0, 0.009, 0.0506)	(0.0, 0.0023, 0.0227)	(0.0, 0.0042, 0.0161)	(0.0, 0.0011, 0.0263)	VG Unavailable	(0.0015, 0.0299, 0.1102)	(0.0, 0.0, 0.0614)	(0.0005, 0.0255, 0.0925)	(0.0006, 0.0309, 0.0985)	(0.0, 0.0023, 0.0315)
ENSG00000121101	(0.0505, 0.1533, 0.3078)	(0.0003, 0.0206, 0.0702)	(0.0, 0.0, 0.0212)	(0.0003, 0.0151, 0.0556)	(0.0, 0.0046, 0.0704)	(0.0093, 0.0649, 0.1737)	(0.0, 0.017, 0.0996)	(0.0414, 0.1222, 0.2409)	(0.0, 0.0181, 0.0842)	(0.0016, 0.024, 0.072)	(0.0019, 0.0199, 0.0578)	(0.0027, 0.0292, 0.0807)	(0.0034, 0.0273, 0.0807)	(0.0022, 0.0321, 0.092)	(0.0002, 0.0335, 0.1334)	(0.0134, 0.1082, 0.3154)	(0.0031, 0.0307, 0.0861)	(0.0016, 0.0283, 0.0958)	(0.0, 0.0052, 0.0609)	(0.0, 0.0101, 0.0803)	(0.0052, 0.0374, 0.0955)	(0.0009, 0.0177, 0.0582)	(0.0012, 0.0169, 0.0529)	(0.0054, 0.0311, 0.0805)	(0.0037, 0.0347, 0.0981)
ENSG00000121104	(0.0111, 0.0562, 0.1347)	(0.0017, 0.0169, 0.0504)	VG Unavailable	(0.0, 0.004, 0.0225)	(0.0, 0.0, 0.2336)	VG Unavailable	(0.0002, 0.0073, 0.0273)	(0.0018, 0.0105, 0.0251)	(0.0003, 0.0065, 0.0192)	VG Unavailable	(0.0031, 0.0238, 0.068)	(0.0003, 0.009, 0.0298)	VG Unavailable	(0.0001, 0.006, 0.0227)	(0.0136, 0.0523, 0.1191)	(0.0, 0.0222, 0.092)	(0.0089, 0.0513, 0.136)	(0.0008, 0.0109, 0.0317)	(0.0055, 0.0257, 0.0646)	VG Unavailable	(0.0, 0.0052, 0.0283)	(0.0, 0.0, 0.0128)	(0.0166, 0.0599, 0.1319)	(0.0019, 0.0233, 0.067)	(0.0009, 0.0081, 0.0211)
ENSG00000121152	(0.0, 0.0, 0.0464)	(0.0, 0.0082, 0.0339)	(0.0014, 0.0088, 0.0233)	(0.0, 0.0035, 0.014)	(0.0023, 0.0105, 0.0258)	(0.0, 0.0005, 0.0242)	(0.0, 0.0006, 0.0134)	(0.0, 0.0018, 0.0132)	(0.0002, 0.0106, 0.036)	(0.0005, 0.0065, 0.0193)	(0.0, 0.002, 0.0107)	(0.0, 0.0, 0.0311)	(0.0, 0.003, 0.0168)	(0.0, 0.0, 0.0144)	(0.0028, 0.0113, 0.0257)	(0.0002, 0.0038, 0.0116)	(0.0006, 0.0123, 0.0373)	(0.0, 0.0017, 0.0247)	(0.0, 0.003, 0.0115)	(0.0011, 0.0066, 0.018)	(0.0, 0.0105, 0.0469)	(0.0, 0.0, 0.0074)	(0.0022, 0.0137, 0.0363)	(0.0001, 0.0037, 0.0118)	(0.0, 0.0, 0.0106)
ENSG00000121210	(0.0016, 0.004, 0.0081)	(0.0005, 0.0018, 0.0038)	(0.0004, 0.002, 0.0047)	(0.0001, 0.0009, 0.0027)	(0.0006, 0.0024, 0.0056)	(0.0011, 0.0028, 0.0057)	(0.0008, 0.0026, 0.0057)	(0.001, 0.0029, 0.0059)	(0.0001, 0.0012, 0.0036)	(0.0003, 0.0013, 0.0031)	(0.0007, 0.0028, 0.0061)	(0.0001, 0.0009, 0.0027)	(0.0007, 0.0026, 0.0054)	(0.0003, 0.0019, 0.0046)	(0.0012, 0.0038, 0.0078)	(0.0, 0.0001, 0.0021)	(0.0004, 0.0016, 0.0035)	(0.0011, 0.0028, 0.0053)	(0.0001, 0.0011, 0.0031)	(0.0017, 0.0046, 0.0086)	(0.0008, 0.0028, 0.0059)	(0.0008, 0.0024, 0.0049)	(0.0024, 0.006, 0.0111)	(0.0006, 0.0024, 0.005)	(0.0011, 0.0031, 0.0061)
ENSG00000121211	(0.0006, 0.0192, 0.0685)	(0.0017, 0.0144, 0.04)	(0.0016, 0.0171, 0.0573)	(0.0, 0.0054, 0.0401)	(0.0031, 0.0305, 0.0826)	(0.0064, 0.0443, 0.1167)	(0.0, 0.0133, 0.0578)	(0.0, 0.0092, 0.0368)	(0.0113, 0.1042, 0.311)	VG Unavailable	(0.0009, 0.0086, 0.0255)	(0.0113, 0.0369, 0.0755)	VG Unavailable	(0.0042, 0.0342, 0.0934)	(0.0, 0.0162, 0.0622)	(0.0018, 0.033, 0.1034)	(0.0067, 0.0248, 0.0568)	(0.0029, 0.0252, 0.0677)	(0.0002, 0.0222, 0.0792)	(0.0, 0.0077, 0.0898)	(0.0047, 0.0229, 0.0589)	(0.0233, 0.0892, 0.1956)	(0.0113, 0.0447, 0.1108)	(0.0019, 0.0286, 0.102)	(0.0044, 0.0239, 0.0595)
ENSG00000121236	(0.0309, 0.0878, 0.1757)	(0.0074, 0.0347, 0.0824)	(0.0252, 0.1054, 0.2234)	(0.0261, 0.0815, 0.1571)	(0.0102, 0.0309, 0.0635)	(0.0159, 0.0532, 0.114)	(0.0283, 0.104, 0.2321)	(0.0176, 0.0542, 0.1181)	(0.0584, 0.1523, 0.294)	(0.0353, 0.1112, 0.2162)	(0.0098, 0.0416, 0.0965)	(0.0087, 0.0397, 0.1016)	(0.1169, 0.3016, 0.5998)	(0.0169, 0.0531, 0.1109)	(0.0196, 0.0554, 0.1065)	(0.0282, 0.077, 0.1417)	(0.0255, 0.0729, 0.1414)	(0.0173, 0.066, 0.1441)	(0.0223, 0.0596, 0.1145)	(0.0304, 0.1002, 0.2061)	(0.0215, 0.0616, 0.1185)	(0.0227, 0.0622, 0.1287)	(0.0058, 0.0265, 0.0649)	(0.0865, 0.2237, 0.4501)	(0.0184, 0.056, 0.1197)
ENSG00000121274	(0.0001, 0.0086, 0.0334)	(0.002, 0.0256, 0.0733)	(0.0, 0.0059, 0.043)	(0.0, 0.0109, 0.0769)	VG Unavailable	VG Unavailable	(0.0, 0.007, 0.0456)	(0.0154, 0.0482, 0.0994)	VG Unavailable	(0.0, 0.014, 0.0585)	VG Unavailable	(0.0048, 0.0315, 0.0818)	(0.0043, 0.0537, 0.1667)	VG Unavailable	VG Unavailable	(0.0, 0.0, 0.0953)	(0.0013, 0.0168, 0.0525)	(0.0, 0.0098, 0.0412)	(0.0066, 0.0388, 0.103)	(0.0269, 0.1119, 0.2664)	(0.0005, 0.0297, 0.1021)	(0.0, 0.0092, 0.0626)	(0.0, 0.0082, 0.0567)	VG Unavailable	(0.0035, 0.0239, 0.0611)
ENSG00000121281	(0.001, 0.0072, 0.0181)	(0.0012, 0.0118, 0.0321)	(0.0039, 0.0179, 0.047)	(0.0, 0.0063, 0.0396)	(0.0086, 0.0431, 0.107)	(0.0, 0.0097, 0.0424)	(0.0, 0.003, 0.0156)	(0.0029, 0.0141, 0.0356)	(0.0, 0.0018, 0.0134)	(0.0014, 0.0115, 0.0335)	(0.0, 0.0032, 0.0234)	(0.0003, 0.0075, 0.0245)	(0.0003, 0.0069, 0.0212)	(0.0, 0.0, 0.299)	(0.0, 0.0048, 0.0264)	(0.0022, 0.0266, 0.0748)	(0.001, 0.0109, 0.0299)	(0.0032, 0.0124, 0.0301)	(0.0, 0.0041, 0.0196)	(0.0014, 0.0098, 0.0264)	(0.0029, 0.0154, 0.0395)	(0.0, 0.003, 0.0192)	(0.0014, 0.0129, 0.0372)	(0.0013, 0.0121, 0.0334)	(0.0, 0.0006, 0.0208)
ENSG00000121289	(0.0, 0.0009, 0.0191)	(0.0004, 0.008, 0.0242)	(0.0, 0.0039, 0.0173)	(0.0054, 0.0254, 0.0598)	(0.0067, 0.0242, 0.0509)	(0.0, 0.0012, 0.0218)	(0.0009, 0.0091, 0.0241)	(0.004, 0.0164, 0.04)	(0.0, 0.0, 1.1968)	(0.0, 0.0064, 0.0262)	(0.0047, 0.0215, 0.0517)	(0.0004, 0.0092, 0.0305)	(0.0016, 0.0114, 0.0315)	(0.0, 0.0033, 0.0191)	(0.0, 0.0004, 0.0477)	(0.0, 0.0023, 0.0141)	(0.0, 0.0024, 0.0226)	(0.0, 0.0012, 0.0158)	(0.006, 0.0218, 0.0475)	(0.0, 0.0055, 0.027)	(0.0, 0.001, 0.019)	(0.0049, 0.0183, 0.0418)	(0.0001, 0.0081, 0.0285)	(0.0032, 0.0156, 0.0405)	(0.0008, 0.0116, 0.0329)
ENSG00000121310	(0.0098, 0.0316, 0.0641)	(0.0029, 0.0155, 0.0365)	(0.0018, 0.0141, 0.0399)	(0.0021, 0.0147, 0.036)	(0.0256, 0.0789, 0.1668)	(0.0089, 0.0288, 0.061)	(0.0103, 0.0413, 0.0934)	(0.0212, 0.0492, 0.0893)	(0.0226, 0.0683, 0.1377)	(0.0028, 0.0364, 0.1096)	(0.0188, 0.0679, 0.1593)	(0.005, 0.0167, 0.0384)	(0.0246, 0.0922, 0.2145)	(0.0127, 0.0498, 0.1122)	(0.0013, 0.0254, 0.0838)	(0.0023, 0.0257, 0.0744)	(0.0486, 0.1256, 0.2451)	(0.0078, 0.0238, 0.0495)	(0.0051, 0.0445, 0.1085)	(0.0034, 0.0312, 0.0923)	(0.0017, 0.0137, 0.0383)	(0.0138, 0.0512, 0.1091)	(0.0, 0.0062, 0.0388)	(0.0151, 0.0741, 0.184)	(0.0109, 0.0264, 0.0506)
ENSG00000121350	(0.0067, 0.019, 0.039)	(0.0151, 0.0334, 0.0604)	(0.0024, 0.0143, 0.0368)	(0.0076, 0.0226, 0.0456)	(0.011, 0.0414, 0.0894)	(0.0034, 0.0125, 0.0275)	(0.0022, 0.0117, 0.0275)	(0.0126, 0.0299, 0.0543)	(0.0081, 0.0213, 0.0427)	(0.0057, 0.0199, 0.0404)	(0.0117, 0.0338, 0.0686)	(0.0056, 0.016, 0.0305)	(0.0065, 0.0208, 0.0411)	(0.006, 0.0196, 0.0392)	(0.0082, 0.0261, 0.055)	(0.0065, 0.0246, 0.0537)	(0.013, 0.0291, 0.0525)	(0.0054, 0.0154, 0.0286)	(0.0027, 0.0133, 0.0316)	(0.0038, 0.0117, 0.024)	(0.0028, 0.0098, 0.0222)	(0.0067, 0.0198, 0.0399)	(0.0085, 0.0241, 0.0519)	(0.0021, 0.0093, 0.0226)	(0.0133, 0.0345, 0.0633)
ENSG00000121380	(0.0322, 0.0994, 0.2365)	VG Unavailable	VG Unavailable	VG Unavailable	VG Unavailable	VG Unavailable	VG Unavailable	VG Unavailable	VG Unavailable	VG Unavailable	VG Unavailable	(0.0659, 0.1893, 0.3806)	(0.0814, 0.2268, 0.4639)	VG Unavailable	VG Unavailable	VG Unavailable	VG Unavailable	VG Unavailable	VG Unavailable	VG Unavailable	VG Unavailable	VG Unavailable	VG Unavailable	VG Unavailable	(0.0426, 0.1513, 0.3283)
ENSG00000121390	(0.0026, 0.008, 0.0172)	(0.0005, 0.0035, 0.0089)	(0.0001, 0.0042, 0.0134)	(0.0, 0.0014, 0.0059)	VG Unavailable	(0.0003, 0.0058, 0.0179)	(0.0014, 0.0054, 0.0126)	(0.0003, 0.0034, 0.0091)	(0.0002, 0.0064, 0.0208)	(0.0011, 0.0129, 0.0368)	(0.0022, 0.0121, 0.0283)	(0.0022, 0.0072, 0.0142)	(0.0007, 0.0047, 0.0121)	(0.0002, 0.0047, 0.0155)	VG Unavailable	(0.0012, 0.0094, 0.0235)	(0.0, 0.0006, 0.0066)	(0.0019, 0.0083, 0.0192)	(0.0019, 0.0113, 0.0289)	(0.0004, 0.0102, 0.0343)	(0.001, 0.0063, 0.0145)	(0.0012, 0.0065, 0.0161)	(0.0008, 0.0063, 0.0159)	(0.0024, 0.0078, 0.0163)	(0.0001, 0.0021, 0.0068)
ENSG00000121406	(0.0037, 0.0214, 0.0567)	(0.0, 0.0084, 0.0477)	(0.0, 0.0133, 0.0623)	(0.0008, 0.0148, 0.0501)	(0.0094, 0.0471, 0.1127)	(0.0, 0.0167, 0.072)	(0.0009, 0.0233, 0.0786)	(0.0031, 0.0152, 0.0368)	(0.0032, 0.0267, 0.0757)	(0.0056, 0.0423, 0.116)	(0.0016, 0.0341, 0.1029)	(0.0012, 0.0166, 0.0503)	(0.0002, 0.0179, 0.072)	(0.0038, 0.0266, 0.0721)	(0.0, 0.0124, 0.0508)	(0.0, 0.0103, 0.0497)	(0.0093, 0.0326, 0.0706)	(0.001, 0.0184, 0.0594)	(0.0, 0.0092, 0.0339)	(0.0032, 0.0401, 0.1232)	(0.0, 0.0068, 0.0575)	(0.0002, 0.0134, 0.0519)	(0.0, 0.0104, 0.0583)	(0.0021, 0.0237, 0.0682)	(0.0027, 0.0209, 0.0568)
ENSG00000121413	(0.0641, 0.1863, 0.3759)	(0.0013, 0.0247, 0.0736)	VG Unavailable	VG Unavailable	VG Unavailable	VG Unavailable	VG Unavailable	(0.0224, 0.0787, 0.1765)	(0.0, 0.0223, 0.0945)	VG Unavailable	VG Unavailable	(0.0815, 0.2534, 0.5184)	(0.0639, 0.2083, 0.4583)	(0.0221, 0.1239, 0.3037)	VG Unavailable	VG Unavailable	(0.0605, 0.1723, 0.357)	(0.0472, 0.1662, 0.3651)	(0.0177, 0.0874, 0.227)	VG Unavailable	VG Unavailable	(0.0333, 0.117, 0.2566)	VG Unavailable	VG Unavailable	(0.0141, 0.0685, 0.1628)
ENSG00000121417	(0.0055, 0.0199, 0.0451)	(0.0033, 0.0162, 0.0379)	(0.0042, 0.0215, 0.0512)	VG Unavailable	(0.0022, 0.0096, 0.0237)	(0.0059, 0.0175, 0.0346)	VG Unavailable	(0.0032, 0.0381, 0.1222)	VG Unavailable	VG Unavailable	VG Unavailable	(0.0033, 0.0148, 0.0384)	(0.0002, 0.0066, 0.0191)	VG Unavailable	(0.0043, 0.0275, 0.0695)	(0.0032, 0.0156, 0.0372)	(0.0041, 0.0134, 0.0287)	(0.0082, 0.0275, 0.0588)	(0.0025, 0.0152, 0.0385)	VG Unavailable	(0.0061, 0.029, 0.0692)	(0.0006, 0.0069, 0.0217)	(0.0058, 0.0279, 0.0662)	(0.0001, 0.0091, 0.0328)	(0.0116, 0.0345, 0.0734)
ENSG00000121454	VG Unavailable	VG Unavailable	VG Unavailable	VG Unavailable	VG Unavailable	VG Unavailable	VG Unavailable	VG Unavailable	(0.0, 0.0094, 0.0676)	VG Unavailable	VG Unavailable	VG Unavailable	VG Unavailable	VG Unavailable	VG Unavailable	VG Unavailable	VG Unavailable	VG Unavailable	VG Unavailable	VG Unavailable	VG Unavailable	VG Unavailable	VG Unavailable	VG Unavailable	VG Unavailable
ENSG00000121481	VG Unavailable	(0.0074, 0.0453, 0.1139)	VG Unavailable	(0.0, 0.0131, 0.0602)	(0.0, 0.0, 0.027)	(0.0, 0.0067, 0.0551)	VG Unavailable	(0.0018, 0.0222, 0.0652)	VG Unavailable	VG Unavailable	VG Unavailable	(0.0, 0.0132, 0.0556)	VG Unavailable	VG Unavailable	(0.0132, 0.063, 0.1565)	(0.0, 0.0, 0.0595)	VG Unavailable	VG Unavailable	(0.0102, 0.0626, 0.1601)	(0.0002, 0.0218, 0.0831)	VG Unavailable	VG Unavailable	VG Unavailable	VG Unavailable	VG Unavailable
ENSG00000121486	(0.0, 0.0089, 0.0391)	(0.0, 0.0092, 0.0395)	(0.0054, 0.0303, 0.0748)	(0.0049, 0.0254, 0.0617)	(0.0014, 0.0219, 0.0695)	(0.0, 0.0007, 0.0671)	(0.0075, 0.0458, 0.1175)	(0.0, 0.0018, 0.0338)	(0.001, 0.0311, 0.1056)	VG Unavailable	(0.0, 0.0044, 0.0214)	(0.0, 0.0, 0.0259)	(0.0013, 0.017, 0.0567)	(0.0, 0.0029, 0.0324)	(0.0036, 0.0289, 0.0757)	(0.0008, 0.0164, 0.0523)	(0.0093, 0.0447, 0.1075)	(0.0004, 0.0153, 0.0522)	(0.0028, 0.0235, 0.0599)	(0.0022, 0.0217, 0.0582)	(0.0033, 0.0403, 0.1283)	(0.0013, 0.0162, 0.0483)	(0.0016, 0.0178, 0.0484)	(0.004, 0.057, 0.1743)	(0.0, 0.0, 0.0211)
ENSG00000121542	(0.0036, 0.012, 0.0242)	(0.0017, 0.0136, 0.0371)	(0.0053, 0.0208, 0.0449)	(0.0034, 0.0304, 0.0853)	(0.0, 0.0069, 0.0281)	(0.0092, 0.0393, 0.0869)	(0.0043, 0.0186, 0.0417)	(0.0046, 0.0147, 0.0299)	(0.0103, 0.0316, 0.0665)	(0.0173, 0.0477, 0.0968)	(0.0019, 0.0152, 0.0438)	(0.0079, 0.0302, 0.0713)	(0.0151, 0.0423, 0.0845)	(0.0045, 0.038, 0.1059)	(0.0012, 0.0135, 0.0377)	(0.0106, 0.0307, 0.0611)	(0.0074, 0.0194, 0.0395)	(0.0027, 0.0115, 0.0296)	(0.0032, 0.0201, 0.0517)	(0.0093, 0.034, 0.0759)	(0.0112, 0.0286, 0.0566)	(0.0106, 0.0382, 0.084)	(0.0161, 0.0495, 0.1003)	(0.022, 0.08, 0.1785)	(0.0066, 0.0234, 0.0503)
ENSG00000121577	(0.0084, 0.0417, 0.0956)	VG Unavailable	(0.016, 0.0636, 0.1465)	(0.0525, 0.1711, 0.3833)	(0.0081, 0.0445, 0.12)	(0.001, 0.0273, 0.0904)	VG Unavailable	(0.0195, 0.0792, 0.1809)	VG Unavailable	VG Unavailable	VG Unavailable	(0.0128, 0.0526, 0.1242)	VG Unavailable	(0.0285, 0.1112, 0.2578)	VG Unavailable	(0.0082, 0.0573, 0.1571)	(0.0078, 0.0423, 0.1082)	(0.0006, 0.0224, 0.0807)	VG Unavailable	VG Unavailable	VG Unavailable	VG Unavailable	VG Unavailable	VG Unavailable	(0.0, 0.0104, 0.0666)
ENSG00000121578	(0.0, 0.0027, 0.0117)	(0.0043, 0.0148, 0.0294)	(0.0001, 0.0054, 0.0203)	(0.0052, 0.0181, 0.0392)	(0.0005, 0.0058, 0.0177)	(0.0059, 0.0204, 0.0429)	(0.0012, 0.0061, 0.0143)	(0.0, 0.0037, 0.0161)	(0.0014, 0.0124, 0.0376)	(0.0, 0.0042, 0.0163)	(0.0, 0.0001, 0.2462)	(0.0006, 0.0056, 0.0159)	(0.0016, 0.0131, 0.0356)	(0.0011, 0.007, 0.0181)	(0.0, 0.0002, 0.0491)	(0.0011, 0.0081, 0.0222)	(0.001, 0.0081, 0.0224)	(0.0066, 0.0174, 0.0357)	(0.0005, 0.0052, 0.0167)	(0.0024, 0.0079, 0.0171)	(0.0005, 0.0073, 0.0216)	(0.0014, 0.008, 0.0196)	(0.0003, 0.0054, 0.0174)	(0.0049, 0.0202, 0.0454)	(0.001, 0.0064, 0.0164)
ENSG00000121579	(0.0001, 0.0023, 0.0071)	(0.0, 0.0007, 0.0062)	(0.0027, 0.0111, 0.0251)	(0.0, 0.0, 0.014)	(0.0, 0.0031, 0.0111)	(0.0001, 0.004, 0.0128)	(0.0, 0.0033, 0.0128)	(0.0008, 0.0042, 0.0107)	(0.0, 0.0018, 0.0082)	(0.0016, 0.0072, 0.0179)	(0.0, 0.0054, 0.0349)	(0.0002, 0.0028, 0.0086)	(0.0, 0.0008, 0.0078)	(0.0001, 0.0064, 0.0229)	(0.0008, 0.0056, 0.0147)	(0.0, 0.0023, 0.0122)	(0.0022, 0.0075, 0.0168)	(0.0026, 0.008, 0.0173)	(0.0, 0.0, 0.0055)	(0.0, 0.0, 0.007)	(0.0001, 0.0056, 0.0212)	(0.0, 0.001, 0.0102)	(0.0011, 0.0088, 0.0253)	(0.0, 0.0029, 0.0122)	(0.0002, 0.003, 0.0088)
ENSG00000121594	(0.002, 0.0059, 0.0111)	(0.0058, 0.0158, 0.0312)	(0.0017, 0.0071, 0.0159)	(0.0005, 0.0038, 0.0105)	(0.003, 0.009, 0.0186)	(0.0014, 0.0049, 0.0105)	(0.0027, 0.0079, 0.0161)	(0.0026, 0.0067, 0.0124)	(0.0028, 0.0091, 0.0181)	(0.0012, 0.0049, 0.0112)	(0.0046, 0.0136, 0.0272)	(0.0043, 0.0115, 0.0227)	(0.0001, 0.0022, 0.0074)	(0.0034, 0.0089, 0.0166)	(0.0049, 0.0133, 0.0265)	(0.0045, 0.0138, 0.0261)	(0.0047, 0.0125, 0.0223)	(0.0043, 0.0119, 0.0223)	(0.0008, 0.004, 0.0097)	(0.0032, 0.0118, 0.0271)	(0.0013, 0.0058, 0.013)	(0.0001, 0.0016, 0.0056)	(0.0022, 0.0074, 0.0151)	(0.0013, 0.0053, 0.0131)	(0.0075, 0.0184, 0.0355)
ENSG00000121621	(0.0, 0.0081, 0.0461)	(0.0, 0.0, 0.3613)	(0.0012, 0.0249, 0.0739)	(0.0009, 0.0091, 0.0252)	(0.0, 0.0061, 0.0321)	(0.0, 0.0002, 0.0811)	(0.0, 0.0, 0.2856)	(0.0, 0.0, 0.1577)	(0.0005, 0.0132, 0.0415)	(0.0, 0.0123, 0.0731)	(0.0013, 0.0265, 0.0848)	(0.0, 0.0047, 0.0408)	(0.0011, 0.019, 0.0675)	(0.0003, 0.0212, 0.0763)	(0.0019, 0.0208, 0.0608)	(0.0051, 0.0264, 0.0602)	(0.0, 0.0109, 0.0506)	(0.0014, 0.0199, 0.0658)	(0.0, 0.0061, 0.0568)	VG Unavailable	(0.002, 0.0361, 0.1129)	(0.0034, 0.0552, 0.1554)	(0.0002, 0.0172, 0.0586)	(0.0001, 0.0235, 0.0901)	(0.0001, 0.0124, 0.0441)
