## Supplementary Tables for "Improved Identification of Large-effect Rare Genetic Variants using Haplotype Aggregated Allele-specific Expression Data": TableS5.xlsx (part 3 of 3)

### Sheet: MAGE VGs - Table S (continued)
Table S5: ANEVA-h VG Estimates with Confidence Intervals across 25 Ancestry Groups in MAGE
ENSG00000121644	(0.0, 0.006, 0.0255)	(0.0005, 0.0088, 0.0282)	(0.0, 0.0, 0.0688)	(0.0006, 0.0091, 0.0302)	(0.0, 0.0097, 0.0474)	(0.0032, 0.0321, 0.0996)	(0.0027, 0.0521, 0.1878)	(0.0014, 0.0138, 0.0407)	(0.0, 0.0, 0.019)	(0.0, 0.0048, 0.0404)	(0.0, 0.0002, 0.0829)	(0.0, 0.0055, 0.0226)	(0.0, 0.009, 0.059)	(0.0, 0.0048, 0.0343)	(0.0, 0.0, 0.0112)	(0.0064, 0.0227, 0.0514)	(0.0, 0.0058, 0.0281)	(0.0007, 0.0121, 0.0387)	(0.0004, 0.0132, 0.0421)	(0.0, 0.0032, 0.0439)	(0.0, 0.0046, 0.0261)	(0.0, 0.0, 0.0352)	(0.0004, 0.0149, 0.0452)	(0.0019, 0.028, 0.0842)	(0.0004, 0.0082, 0.0266)
ENSG00000121671	(0.0059, 0.0259, 0.0575)	(0.0009, 0.0123, 0.0357)	(0.0, 0.0035, 0.02)	(0.0015, 0.0173, 0.0467)	(0.0071, 0.0373, 0.0917)	(0.0001, 0.0066, 0.0248)	(0.0002, 0.0065, 0.0204)	(0.0019, 0.0129, 0.0349)	(0.0002, 0.0102, 0.0368)	(0.0046, 0.0274, 0.067)	(0.0004, 0.0101, 0.0354)	(0.0, 0.0, 0.0354)	(0.0001, 0.0142, 0.0576)	(0.0001, 0.0104, 0.0367)	(0.0, 0.0007, 0.0434)	(0.0003, 0.0074, 0.0254)	(0.0009, 0.0075, 0.022)	(0.0, 0.0, 0.1405)	(0.0059, 0.03, 0.0746)	(0.0, 0.0102, 0.0577)	(0.0, 0.0031, 0.0193)	(0.0, 0.0074, 0.0392)	(0.0, 0.0025, 0.0258)	(0.0, 0.0, 0.0295)	(0.0027, 0.0184, 0.0435)
ENSG00000121680	(0.0189, 0.0583, 0.1262)	(0.0, 0.0021, 0.0109)	(0.0, 0.0098, 0.0372)	(0.0024, 0.0143, 0.037)	(0.0, 0.0117, 0.048)	(0.0, 0.0, 0.0093)	(0.0002, 0.0044, 0.0144)	(0.0, 0.0, 0.0077)	(0.0, 0.0067, 0.0306)	(0.0, 0.0035, 0.018)	(0.0, 0.0042, 0.0211)	(0.0006, 0.0084, 0.0251)	(0.0, 0.0019, 0.0253)	(0.0002, 0.0108, 0.0409)	(0.0, 0.0045, 0.0177)	(0.0, 0.0005, 0.0169)	(0.0016, 0.0075, 0.0185)	(0.001, 0.0049, 0.0115)	(0.0055, 0.018, 0.0377)	(0.0019, 0.0103, 0.0253)	(0.0, 0.0, 0.0084)	(0.0077, 0.0343, 0.0755)	(0.0026, 0.0174, 0.0446)	(0.0, 0.0, 0.0177)	(0.0005, 0.005, 0.0141)
ENSG00000121690	(0.0275, 0.095, 0.2025)	(0.0027, 0.047, 0.1364)	VG Unavailable	VG Unavailable	(0.0116, 0.0506, 0.119)	VG Unavailable	(0.0087, 0.0716, 0.2104)	(0.0068, 0.0522, 0.1492)	VG Unavailable	VG Unavailable	VG Unavailable	(0.0082, 0.0481, 0.1287)	VG Unavailable	(0.0009, 0.0257, 0.0863)	(0.0039, 0.0363, 0.1057)	VG Unavailable	(0.06, 0.2027, 0.4553)	(0.0115, 0.0519, 0.1265)	(0.0159, 0.0666, 0.1493)	(0.0393, 0.133, 0.282)	(0.0047, 0.03, 0.0759)	(0.0033, 0.0288, 0.0796)	VG Unavailable	(0.0041, 0.0355, 0.1021)	(0.0284, 0.1265, 0.3159)
ENSG00000121691	(0.0079, 0.0225, 0.0446)	(0.0049, 0.0151, 0.0332)	(0.0049, 0.0134, 0.0272)	(0.0034, 0.0138, 0.03)	(0.0, 0.0021, 0.0145)	(0.0027, 0.0121, 0.0271)	(0.0084, 0.0273, 0.0554)	(0.0069, 0.0184, 0.0345)	(0.0038, 0.0195, 0.0479)	(0.0007, 0.0069, 0.0205)	(0.0649, 0.2059, 0.4158)	(0.0098, 0.0263, 0.0501)	(0.0094, 0.0325, 0.0642)	(0.0048, 0.0202, 0.0444)	(0.0005, 0.0056, 0.0167)	(0.0015, 0.0093, 0.025)	(0.0337, 0.0816, 0.1459)	(0.0034, 0.0102, 0.0209)	(0.0038, 0.0113, 0.022)	(0.001, 0.0075, 0.0197)	(0.0077, 0.0244, 0.0485)	(0.0038, 0.0133, 0.0278)	(0.0016, 0.0078, 0.0194)	(0.014, 0.0457, 0.0952)	(0.0052, 0.0155, 0.0322)
ENSG00000121716	(0.011, 0.0296, 0.057)	(0.0041, 0.0216, 0.0554)	(0.0071, 0.0244, 0.0539)	(0.0515, 0.2506, 0.6603)	(0.0, 0.0037, 0.0284)	(0.0021, 0.0232, 0.0688)	(0.0, 0.0078, 0.0368)	(0.0, 0.0016, 0.0135)	(0.0095, 0.0297, 0.0635)	(0.0078, 0.0278, 0.0586)	(0.0042, 0.015, 0.0318)	(0.009, 0.0332, 0.0746)	(0.0074, 0.0271, 0.0616)	(0.0075, 0.035, 0.0767)	(0.0063, 0.0436, 0.1295)	(0.0, 0.0142, 0.0617)	(0.0, 0.0017, 0.0133)	(0.0035, 0.0191, 0.0475)	VG Unavailable	VG Unavailable	(0.0003, 0.024, 0.0816)	(0.0018, 0.019, 0.0535)	(0.0067, 0.0449, 0.1057)	(0.011, 0.0449, 0.1077)	(0.0056, 0.0377, 0.1051)
ENSG00000121741	(0.001, 0.0046, 0.0108)	(0.001, 0.0064, 0.017)	(0.0005, 0.0078, 0.0257)	VG Unavailable	(0.0, 0.0, 0.0422)	(0.0, 0.0053, 0.0239)	(0.0, 0.0, 0.0095)	(0.0, 0.0006, 0.0078)	(0.003, 0.0192, 0.0489)	(0.0031, 0.0376, 0.1044)	(0.0107, 0.0508, 0.1231)	(0.0005, 0.0041, 0.0111)	(0.0006, 0.0088, 0.0259)	(0.0016, 0.0086, 0.0228)	(0.0012, 0.0128, 0.0367)	(0.0025, 0.0166, 0.0428)	(0.0001, 0.0033, 0.0119)	(0.0, 0.0021, 0.0078)	(0.0, 0.0, 0.0407)	(0.0021, 0.0219, 0.0652)	(0.0002, 0.0088, 0.0297)	(0.0004, 0.0073, 0.0229)	(0.0, 0.0031, 0.0173)	(0.0, 0.0, 0.0151)	(0.0036, 0.013, 0.0275)
ENSG00000121749	(0.0032, 0.0125, 0.0295)	(0.002, 0.0104, 0.0236)	(0.0002, 0.0041, 0.0132)	(0.0047, 0.0296, 0.0804)	(0.0003, 0.0051, 0.0154)	(0.0005, 0.0099, 0.0314)	(0.0, 0.0028, 0.0121)	(0.0008, 0.0055, 0.0154)	(0.0, 0.0054, 0.0192)	(0.0, 0.0035, 0.0127)	(0.0011, 0.0059, 0.0152)	(0.0, 0.0, 0.0054)	(0.0, 0.0027, 0.0123)	(0.0002, 0.0036, 0.0107)	(0.0002, 0.0133, 0.0559)	(0.008, 0.0426, 0.1083)	(0.0004, 0.0069, 0.0203)	(0.0006, 0.005, 0.0144)	(0.0061, 0.0243, 0.056)	(0.0051, 0.0199, 0.0466)	(0.0006, 0.0055, 0.0158)	(0.0003, 0.0045, 0.0156)	(0.0, 0.0, 0.008)	(0.0001, 0.0076, 0.0257)	(0.0, 0.0018, 0.0103)
ENSG00000121764	VG Unavailable	VG Unavailable	VG Unavailable	VG Unavailable	VG Unavailable	VG Unavailable	(0.0, 0.0034, 0.0684)	(0.0022, 0.0317, 0.1049)	(0.0, 0.019, 0.0766)	(0.0, 0.0, 0.0982)	VG Unavailable	(0.0036, 0.0442, 0.1368)	VG Unavailable	VG Unavailable	VG Unavailable	VG Unavailable	(0.0, 0.0184, 0.1136)	VG Unavailable	VG Unavailable	VG Unavailable	VG Unavailable	(0.0, 0.0127, 0.0744)	VG Unavailable	VG Unavailable	VG Unavailable
ENSG00000121766	(0.0009, 0.0054, 0.0145)	(0.0002, 0.0043, 0.0137)	(0.0, 0.0034, 0.0151)	(0.0034, 0.0152, 0.0339)	(0.0, 0.0003, 0.0191)	(0.0, 0.0037, 0.016)	(0.001, 0.0074, 0.0204)	(0.0, 0.0018, 0.0101)	(0.0, 0.0016, 0.0154)	(0.0005, 0.0062, 0.0182)	(0.0, 0.0022, 0.0113)	(0.0014, 0.0077, 0.0204)	(0.0001, 0.005, 0.0165)	(0.0, 0.0048, 0.0205)	(0.0002, 0.0074, 0.0241)	(0.0008, 0.0063, 0.0166)	(0.0, 0.002, 0.0104)	(0.0, 0.0, 0.011)	(0.0, 0.001, 0.0138)	(0.0, 0.0067, 0.0238)	(0.0, 0.0017, 0.0109)	(0.0, 0.0, 0.0173)	(0.0032, 0.0147, 0.0362)	(0.0, 0.0019, 0.0117)	(0.0003, 0.0043, 0.013)
ENSG00000121774	(0.0, 0.0384, 0.1781)	(0.0028, 0.0183, 0.0455)	VG Unavailable	VG Unavailable	VG Unavailable	VG Unavailable	VG Unavailable	(0.0, 0.0026, 0.0097)	VG Unavailable	VG Unavailable	VG Unavailable	(0.0, 0.0041, 0.0181)	VG Unavailable	VG Unavailable	VG Unavailable	VG Unavailable	(0.0148, 0.0979, 0.2826)	(0.0, 0.0016, 0.0124)	(0.0032, 0.0229, 0.0639)	VG Unavailable	VG Unavailable	VG Unavailable	VG Unavailable	VG Unavailable	(0.0, 0.0024, 0.0098)
ENSG00000121775	(0.0, 0.0153, 0.0627)	(0.0059, 0.031, 0.0777)	(0.0, 0.0084, 0.0362)	(0.0076, 0.0373, 0.091)	(0.0012, 0.0216, 0.0711)	(0.04, 0.1606, 0.3478)	(0.0249, 0.2406, 0.6642)	(0.0, 0.0022, 0.0313)	(0.0, 0.0039, 0.0694)	VG Unavailable	(0.0062, 0.039, 0.0909)	(0.008, 0.0579, 0.1592)	VG Unavailable	(0.0086, 0.0914, 0.2938)	(0.0, 0.0192, 0.0797)	(0.0207, 0.1028, 0.243)	(0.0071, 0.0603, 0.1755)	(0.0019, 0.0105, 0.0264)	VG Unavailable	(0.0029, 0.0204, 0.0545)	(0.0, 0.0, 0.0261)	(0.0208, 0.0751, 0.1591)	(0.0617, 0.1895, 0.3962)	VG Unavailable	(0.0045, 0.0237, 0.0561)
ENSG00000121858	(0.0286, 0.0713, 0.1315)	(0.0041, 0.0149, 0.0343)	(0.0197, 0.0581, 0.1154)	(0.0179, 0.0505, 0.1036)	(0.0184, 0.0516, 0.1091)	(0.0356, 0.0965, 0.1835)	(0.0156, 0.0453, 0.0943)	(0.0256, 0.061, 0.1146)	(0.02, 0.0502, 0.1023)	(0.0109, 0.0355, 0.0755)	(0.009, 0.0244, 0.0458)	(0.0346, 0.0908, 0.1627)	(0.009, 0.0249, 0.0491)	(0.0273, 0.0743, 0.1407)	(0.0079, 0.0244, 0.0516)	(0.0183, 0.0514, 0.0997)	(0.0378, 0.0836, 0.1489)	(0.0236, 0.0567, 0.1021)	(0.0174, 0.0482, 0.1)	(0.0301, 0.0911, 0.1819)	(0.0136, 0.0403, 0.0819)	(0.0186, 0.0448, 0.081)	(0.0124, 0.0327, 0.063)	(0.0078, 0.0206, 0.0384)	(0.007, 0.0268, 0.0581)
ENSG00000121864	(0.0002, 0.002, 0.0052)	(0.0007, 0.0054, 0.0134)	(0.0001, 0.0056, 0.0203)	(0.0009, 0.0077, 0.0199)	(0.0059, 0.0249, 0.0554)	(0.0, 0.0016, 0.0099)	(0.0004, 0.0107, 0.0379)	(0.0004, 0.003, 0.0076)	(0.0031, 0.0177, 0.0451)	(0.0003, 0.0036, 0.0116)	(0.0003, 0.0052, 0.0183)	(0.0, 0.0022, 0.0082)	(0.0012, 0.0078, 0.0208)	(0.0, 0.0, 0.0494)	(0.0, 0.0026, 0.0192)	(0.0002, 0.0142, 0.0548)	(0.0012, 0.0051, 0.0124)	(0.0006, 0.0052, 0.0147)	(0.0, 0.0038, 0.0145)	(0.0, 0.0, 0.0065)	(0.0021, 0.0091, 0.021)	(0.0032, 0.0107, 0.0242)	(0.0, 0.0037, 0.0153)	(0.0, 0.0049, 0.022)	(0.0008, 0.0048, 0.0126)
ENSG00000121879	(0.0, 0.0005, 0.0151)	(0.0, 0.0018, 0.0094)	(0.0004, 0.0101, 0.031)	(0.0, 0.0024, 0.0158)	(0.0, 0.0026, 0.0265)	(0.0, 0.0008, 0.0383)	(0.0, 0.0039, 0.0185)	(0.0036, 0.0135, 0.0301)	(0.0, 0.0091, 0.0475)	(0.0, 0.0043, 0.0168)	(0.0016, 0.0139, 0.04)	(0.0001, 0.0031, 0.0104)	(0.0002, 0.0055, 0.0159)	(0.0, 0.002, 0.0115)	(0.0, 0.0276, 0.1239)	(0.0012, 0.0528, 0.1874)	(0.0, 0.0007, 0.0206)	(0.0009, 0.006, 0.0152)	(0.0, 0.006, 0.0228)	(0.0007, 0.0097, 0.0276)	(0.0, 0.0, 0.0196)	(0.0007, 0.007, 0.0187)	(0.0001, 0.0053, 0.0195)	(0.0, 0.0048, 0.0223)	(0.0005, 0.0063, 0.0174)
ENSG00000121892	(0.0006, 0.0046, 0.0128)	(0.0006, 0.0051, 0.0135)	(0.0, 0.0029, 0.0102)	(0.0003, 0.0036, 0.0111)	(0.0, 0.0016, 0.009)	(0.0003, 0.0035, 0.0102)	(0.0, 0.0008, 0.006)	(0.0026, 0.009, 0.0198)	(0.0001, 0.0055, 0.0178)	(0.0, 0.0016, 0.0125)	(0.0003, 0.005, 0.0155)	(0.0013, 0.0085, 0.0228)	(0.0035, 0.0116, 0.0242)	(0.0016, 0.0069, 0.0158)	(0.0007, 0.0045, 0.0123)	(0.0053, 0.0151, 0.0298)	(0.0, 0.0015, 0.015)	(0.0005, 0.0061, 0.0179)	(0.0009, 0.007, 0.0189)	(0.0, 0.0, 0.0107)	(0.001, 0.0057, 0.0138)	(0.0005, 0.0047, 0.0143)	(0.0, 0.001, 0.0124)	(0.0002, 0.0054, 0.0174)	(0.0, 0.0021, 0.0099)
ENSG00000121895	(0.0164, 0.0376, 0.0705)	(0.0283, 0.0597, 0.1034)	(0.0167, 0.0402, 0.074)	(0.015, 0.0397, 0.0751)	(0.0294, 0.0702, 0.1369)	(0.0265, 0.0646, 0.1225)	(0.0209, 0.0487, 0.0866)	(0.0403, 0.0895, 0.1581)	(0.0174, 0.0423, 0.0769)	(0.0297, 0.0666, 0.1146)	(0.032, 0.0706, 0.1257)	(0.0168, 0.0412, 0.0787)	(0.018, 0.0589, 0.1196)	(0.0311, 0.068, 0.1238)	(0.0455, 0.0951, 0.1657)	(0.0049, 0.0157, 0.0327)	(0.018, 0.0403, 0.0741)	(0.0263, 0.0588, 0.1071)	(0.0206, 0.045, 0.0817)	(0.0117, 0.0335, 0.0708)	(0.0159, 0.045, 0.0859)	(0.0284, 0.0621, 0.1116)	(0.03, 0.0675, 0.1246)	(0.0132, 0.0314, 0.0593)	(0.0208, 0.0518, 0.1001)
ENSG00000121897	(0.0, 0.0039, 0.0391)	(0.0443, 0.1027, 0.1933)	(0.0028, 0.0166, 0.0442)	(0.0018, 0.0243, 0.0757)	(0.0, 0.0, 0.0515)	(0.0, 0.0016, 0.0515)	(0.0, 0.0019, 0.0305)	(0.0002, 0.014, 0.0488)	(0.0051, 0.0275, 0.0699)	(0.0, 0.0, 0.3191)	(0.0, 0.0094, 0.0476)	(0.001, 0.0193, 0.0659)	(0.0, 0.0041, 0.0352)	(0.0, 0.0, 0.0727)	(0.0, 0.0086, 0.0439)	(0.0009, 0.0438, 0.1557)	(0.0, 0.0111, 0.0524)	(0.0033, 0.0551, 0.1831)	(0.0, 0.003, 0.0339)	(0.0, 0.0037, 0.0442)	(0.0, 0.0003, 0.15)	(0.0, 0.0089, 0.0839)	(0.0, 0.0, 0.0442)	(0.0027, 0.018, 0.0449)	(0.0066, 0.0416, 0.1079)
ENSG00000121931	VG Unavailable	(0.0, 0.0082, 0.0833)	VG Unavailable	VG Unavailable	VG Unavailable	VG Unavailable	VG Unavailable	VG Unavailable	VG Unavailable	VG Unavailable	VG Unavailable	VG Unavailable	VG Unavailable	VG Unavailable	VG Unavailable	VG Unavailable	(0.0, 0.0169, 0.0795)	(0.0, 0.0077, 0.0624)	VG Unavailable	VG Unavailable	VG Unavailable	VG Unavailable	VG Unavailable	VG Unavailable	VG Unavailable
ENSG00000121940	(0.0012, 0.0058, 0.0139)	(0.0, 0.0004, 0.016)	(0.0001, 0.003, 0.0114)	(0.0005, 0.0065, 0.0198)	(0.0011, 0.0098, 0.0282)	(0.0004, 0.0089, 0.0302)	(0.0, 0.0043, 0.0162)	(0.0, 0.0029, 0.0142)	(0.0015, 0.0099, 0.0244)	(0.0, 0.0021, 0.013)	(0.0, 0.0, 0.0114)	(0.0018, 0.0106, 0.0277)	(0.0, 0.0011, 0.0115)	(0.0018, 0.0101, 0.0264)	(0.0, 0.0071, 0.0249)	(0.0, 0.0038, 0.0172)	(0.0008, 0.0057, 0.0157)	(0.0013, 0.0072, 0.0193)	(0.0003, 0.0042, 0.0137)	(0.0, 0.005, 0.017)	(0.0003, 0.0053, 0.0146)	(0.0004, 0.0052, 0.0153)	(0.0, 0.0, 0.0107)	(0.0, 0.0037, 0.015)	(0.0, 0.0032, 0.0117)
ENSG00000121957	(0.0004, 0.0047, 0.0137)	(0.0001, 0.0041, 0.0138)	(0.0022, 0.0154, 0.0405)	(0.0043, 0.0208, 0.0475)	(0.009, 0.0365, 0.0787)	(0.0, 0.0056, 0.0467)	(0.001, 0.0108, 0.0342)	(0.0, 0.0005, 0.02)	(0.0, 0.0011, 0.0178)	(0.0001, 0.0102, 0.0367)	(0.0, 0.0056, 0.0274)	(0.0, 0.0024, 0.0203)	(0.0, 0.0029, 0.0182)	(0.0047, 0.0207, 0.0481)	(0.0, 0.0099, 0.0487)	(0.0038, 0.0243, 0.0605)	(0.0025, 0.0088, 0.0194)	(0.0002, 0.0045, 0.0138)	(0.0, 0.0058, 0.0214)	(0.0, 0.0046, 0.019)	(0.0, 0.0009, 0.0145)	(0.0, 0.0034, 0.0136)	(0.0008, 0.0076, 0.0223)	(0.0, 0.0041, 0.0182)	(0.0021, 0.0119, 0.0294)
ENSG00000121964	(0.0011, 0.0085, 0.0214)	(0.0048, 0.0185, 0.0442)	(0.0045, 0.021, 0.0536)	(0.0, 0.0, 0.0256)	(0.0, 0.0071, 0.0438)	(0.0, 0.0126, 0.0668)	(0.0017, 0.0222, 0.0684)	(0.0, 0.004, 0.0189)	(0.0002, 0.0139, 0.0489)	(0.0014, 0.017, 0.0476)	(0.0006, 0.0119, 0.0366)	(0.0036, 0.0144, 0.033)	(0.0, 0.0, 0.3693)	(0.0, 0.0, 0.0214)	(0.0027, 0.0203, 0.0594)	(0.0, 0.0004, 0.1495)	(0.004, 0.015, 0.0327)	(0.0, 0.0015, 0.0173)	(0.0, 0.0117, 0.0465)	(0.0008, 0.0165, 0.0556)	(0.0007, 0.0137, 0.0445)	(0.0029, 0.0159, 0.0403)	(0.0, 0.0, 0.0112)	(0.0, 0.0103, 0.0488)	(0.0003, 0.0108, 0.034)
ENSG00000121966	VG Unavailable	(0.0041, 0.0556, 0.1793)	VG Unavailable	(0.0007, 0.0143, 0.0393)	VG Unavailable	(0.0007, 0.0177, 0.0522)	VG Unavailable	VG Unavailable	VG Unavailable	VG Unavailable	(0.0073, 0.0558, 0.1559)	VG Unavailable	VG Unavailable	(0.0009, 0.0097, 0.0314)	VG Unavailable	VG Unavailable	VG Unavailable	(0.0143, 0.1312, 0.3497)	VG Unavailable	VG Unavailable	(0.0, 0.0, 0.0132)	VG Unavailable	(0.0, 0.0053, 0.0312)	VG Unavailable	VG Unavailable
ENSG00000121988	(0.0005, 0.0042, 0.0121)	(0.0, 0.0016, 0.0116)	(0.0012, 0.0114, 0.0315)	(0.0009, 0.017, 0.0502)	(0.0012, 0.0209, 0.0655)	(0.0, 0.0097, 0.039)	(0.0, 0.0035, 0.0139)	(0.0029, 0.0109, 0.0243)	(0.0007, 0.0077, 0.0244)	(0.0007, 0.0132, 0.0404)	(0.002, 0.0136, 0.0362)	(0.0, 0.0036, 0.0166)	(0.0012, 0.0072, 0.0192)	(0.0002, 0.0074, 0.0243)	(0.0007, 0.0144, 0.0464)	(0.0044, 0.0323, 0.0876)	(0.0, 0.0053, 0.0199)	(0.0025, 0.0098, 0.0214)	(0.0, 0.0025, 0.0133)	(0.0005, 0.0072, 0.0222)	(0.0008, 0.0077, 0.0215)	(0.0025, 0.0121, 0.0308)	(0.0, 0.0, 0.1348)	(0.0026, 0.0123, 0.0293)	(0.0005, 0.0059, 0.017)
ENSG00000122008	(0.0004, 0.007, 0.0229)	(0.0, 0.0, 0.0206)	(0.0, 0.0015, 0.0144)	(0.0, 0.0039, 0.0166)	(0.0021, 0.011, 0.0268)	(0.0, 0.005, 0.0194)	(0.0, 0.0048, 0.0284)	(0.0, 0.0038, 0.0186)	(0.003, 0.0213, 0.0608)	(0.0002, 0.0071, 0.0231)	(0.0003, 0.0087, 0.0296)	(0.0022, 0.0146, 0.0368)	(0.0, 0.0037, 0.0177)	(0.0007, 0.0075, 0.0203)	(0.0026, 0.0113, 0.0286)	(0.001, 0.0076, 0.0203)	(0.0, 0.0025, 0.0162)	(0.0, 0.0, 0.0066)	(0.0, 0.0009, 0.0302)	(0.0011, 0.016, 0.0451)	(0.0, 0.0, 0.008)	(0.0, 0.0017, 0.0217)	(0.0079, 0.0327, 0.0794)	(0.0003, 0.0081, 0.0253)	(0.0021, 0.0112, 0.0293)
ENSG00000122026	(0.0129, 0.0281, 0.0494)	(0.0135, 0.0321, 0.0583)	(0.0059, 0.0285, 0.0695)	(0.0273, 0.0994, 0.2235)	(0.0172, 0.0461, 0.0897)	(0.0084, 0.0254, 0.0497)	(0.0079, 0.0265, 0.0586)	(0.016, 0.0346, 0.059)	(0.0078, 0.0309, 0.0727)	(0.0068, 0.0261, 0.0621)	(0.0168, 0.0664, 0.1403)	(0.0157, 0.0357, 0.0638)	(0.0069, 0.0253, 0.0542)	(0.0022, 0.0179, 0.0501)	(0.0032, 0.0176, 0.0436)	(0.0162, 0.0436, 0.0868)	(0.0055, 0.0143, 0.0266)	(0.0117, 0.0258, 0.045)	(0.0121, 0.0327, 0.0655)	(0.0077, 0.0257, 0.0543)	(0.0055, 0.0217, 0.0493)	(0.0105, 0.0277, 0.0513)	(0.0, 0.005, 0.023)	(0.0046, 0.0178, 0.0423)	(0.0158, 0.0349, 0.0611)
ENSG00000122033	(0.0026, 0.0259, 0.0777)	VG Unavailable	(0.0001, 0.0107, 0.0401)	(0.0037, 0.0183, 0.0447)	(0.0, 0.001, 0.0122)	(0.0, 0.0034, 0.0178)	(0.0031, 0.0403, 0.1167)	(0.0138, 0.0682, 0.1693)	(0.0005, 0.0194, 0.0652)	(0.0054, 0.0455, 0.1256)	(0.0002, 0.0105, 0.0395)	(0.0, 0.0046, 0.0191)	(0.005, 0.0236, 0.0599)	(0.0027, 0.029, 0.0902)	(0.0001, 0.0077, 0.0288)	(0.0012, 0.0123, 0.0343)	(0.0074, 0.0387, 0.0989)	(0.0002, 0.025, 0.0866)	(0.0127, 0.0513, 0.1176)	(0.0, 0.0, 0.047)	(0.0, 0.0009, 0.0522)	(0.0, 0.0099, 0.0391)	(0.0053, 0.053, 0.1621)	(0.0125, 0.0736, 0.1974)	(0.0, 0.0037, 0.0362)
ENSG00000122034	(0.0044, 0.0122, 0.0239)	(0.0012, 0.0043, 0.0093)	(0.0, 0.0024, 0.0115)	(0.0, 0.0017, 0.0065)	(0.0035, 0.0214, 0.0534)	(0.0052, 0.0172, 0.0373)	(0.0024, 0.0104, 0.0238)	(0.0022, 0.0073, 0.0149)	(0.0007, 0.003, 0.0073)	(0.0001, 0.0029, 0.0096)	(0.001, 0.0078, 0.0206)	(0.003, 0.0077, 0.0146)	(0.0013, 0.0055, 0.0119)	(0.0, 0.0085, 0.0503)	(0.0, 0.0063, 0.0239)	(0.0009, 0.0118, 0.0328)	(0.004, 0.0109, 0.0201)	(0.0018, 0.0068, 0.015)	(0.0022, 0.0067, 0.0132)	(0.0114, 0.0278, 0.0504)	(0.0004, 0.0111, 0.0342)	(0.0023, 0.0103, 0.0257)	(0.0066, 0.0414, 0.1057)	(0.0018, 0.0067, 0.0136)	(0.0045, 0.0112, 0.0216)
ENSG00000122042	(0.0021, 0.0087, 0.0198)	(0.0, 0.0021, 0.0132)	(0.0018, 0.0134, 0.0333)	(0.0, 0.0051, 0.0239)	(0.0, 0.0031, 0.0203)	(0.0074, 0.0283, 0.0681)	(0.0001, 0.0095, 0.0348)	(0.0056, 0.0204, 0.0465)	(0.0091, 0.0347, 0.0865)	(0.0, 0.0009, 0.0157)	(0.0003, 0.0084, 0.0289)	(0.0061, 0.0196, 0.0409)	(0.0, 0.0053, 0.025)	(0.0, 0.004, 0.018)	(0.0, 0.0028, 0.018)	(0.0, 0.0042, 0.0197)	(0.001, 0.0064, 0.018)	(0.0001, 0.0029, 0.01)	(0.0039, 0.0184, 0.0465)	(0.0, 0.003, 0.0165)	(0.004, 0.0189, 0.049)	(0.0, 0.003, 0.0166)	(0.0003, 0.0087, 0.0297)	(0.0003, 0.0067, 0.0214)	(0.0, 0.002, 0.0161)
ENSG00000122068	(0.0014, 0.0036, 0.007)	(0.0025, 0.0073, 0.015)	(0.0001, 0.0021, 0.0068)	VG Unavailable	(0.0, 0.0012, 0.0061)	VG Unavailable	(0.0, 0.0005, 0.0049)	(0.0029, 0.0074, 0.0133)	VG Unavailable	(0.0, 0.0027, 0.0105)	(0.0, 0.0035, 0.0133)	(0.0006, 0.0026, 0.0057)	(0.0004, 0.0035, 0.0098)	(0.0009, 0.0052, 0.0129)	(0.0013, 0.0088, 0.0252)	VG Unavailable	(0.0025, 0.0064, 0.0121)	(0.0047, 0.0104, 0.0185)	(0.0, 0.0039, 0.0191)	(0.0, 0.0015, 0.0087)	(0.0, 0.001, 0.0055)	(0.0012, 0.0045, 0.0101)	(0.004, 0.019, 0.0449)	(0.0, 0.0017, 0.0075)	(0.0026, 0.0059, 0.0112)
ENSG00000122085	(0.0052, 0.0129, 0.0228)	(0.0064, 0.0149, 0.0277)	(0.0027, 0.0079, 0.0155)	(0.0019, 0.0055, 0.0113)	(0.0024, 0.0063, 0.0122)	(0.0015, 0.0051, 0.0109)	(0.0054, 0.0165, 0.0348)	(0.0049, 0.0112, 0.0208)	(0.003, 0.0107, 0.0241)	(0.0019, 0.0099, 0.0254)	(0.0017, 0.0104, 0.0263)	(0.0034, 0.0088, 0.017)	(0.0056, 0.0166, 0.0345)	(0.006, 0.0176, 0.0357)	(0.0033, 0.009, 0.0177)	(0.0048, 0.0126, 0.0238)	(0.0096, 0.0195, 0.0339)	(0.0046, 0.0105, 0.0187)	(0.0049, 0.0128, 0.024)	(0.0015, 0.0049, 0.0108)	(0.002, 0.0092, 0.0234)	(0.0062, 0.0168, 0.0312)	(0.0132, 0.0286, 0.0521)	(0.0047, 0.0164, 0.0359)	(0.0017, 0.0053, 0.011)
ENSG00000122122	(0.3899, 0.8939, 1.6966)	(0.1737, 0.4402, 0.8548)	(0.2447, 0.7764, 1.5629)	(0.376, 0.8939, 1.6821)	VG Unavailable	VG Unavailable	(0.2013, 0.6392, 1.3236)	(0.2178, 0.6208, 1.2495)	VG Unavailable	(0.2795, 0.8939, 1.8705)	(0.0043, 0.0669, 0.2177)	(0.4339, 0.8939, 1.5844)	VG Unavailable	VG Unavailable	(0.3359, 0.8939, 1.7356)	(0.113, 0.7536, 1.9401)	(0.4565, 0.8939, 1.4717)	(0.5255, 0.8939, 1.403)	VG Unavailable	VG Unavailable	(0.3421, 0.8939, 1.6621)	(0.1586, 0.5063, 1.0522)	(0.1417, 0.5693, 1.3018)	VG Unavailable	(0.3433, 0.8939, 1.7344)
ENSG00000122140	(0.0003, 0.0019, 0.0052)	(0.0, 0.0009, 0.0042)	(0.0008, 0.004, 0.0102)	(0.0003, 0.0034, 0.0094)	(0.0017, 0.0116, 0.0281)	(0.0, 0.0001, 0.0388)	(0.0027, 0.0074, 0.0151)	(0.0003, 0.0016, 0.0041)	(0.0001, 0.0035, 0.0111)	(0.003, 0.0098, 0.0209)	(0.001, 0.0047, 0.0106)	(0.0001, 0.0016, 0.0051)	(0.0028, 0.0087, 0.0187)	(0.001, 0.0052, 0.013)	VG Unavailable	(0.0, 0.0, 0.0029)	(0.0015, 0.0047, 0.0097)	(0.0, 0.0011, 0.0039)	(0.0008, 0.0047, 0.0119)	(0.001, 0.0051, 0.0128)	(0.0019, 0.0062, 0.0132)	(0.0011, 0.0053, 0.0116)	(0.0019, 0.0084, 0.0201)	(0.0019, 0.0105, 0.0273)	(0.0, 0.001, 0.0034)
ENSG00000122188	(0.0415, 0.129, 0.2583)	(0.0274, 0.1195, 0.285)	(0.0491, 0.1558, 0.3458)	(0.0011, 0.038, 0.1317)	(0.0646, 0.2533, 0.5995)	(0.0467, 0.169, 0.3819)	(0.0162, 0.0908, 0.2252)	(0.0316, 0.111, 0.2317)	(0.0088, 0.0419, 0.1)	(0.0015, 0.027, 0.0868)	(0.0242, 0.0905, 0.1917)	(0.0768, 0.2155, 0.427)	VG Unavailable	(0.0212, 0.1048, 0.2547)	VG Unavailable	(0.0004, 0.0159, 0.0538)	(0.0285, 0.0804, 0.168)	(0.1152, 0.3366, 0.7031)	VG Unavailable	VG Unavailable	(0.0123, 0.0906, 0.2504)	VG Unavailable	VG Unavailable	(0.0191, 0.0712, 0.1617)	(0.1144, 0.3756, 0.8167)
ENSG00000122203	(0.0002, 0.0036, 0.012)	(0.0006, 0.0051, 0.0135)	(0.0, 0.0034, 0.0129)	(0.0021, 0.008, 0.0175)	(0.0001, 0.0037, 0.0131)	(0.0011, 0.0072, 0.02)	(0.0001, 0.0039, 0.0139)	(0.0, 0.0, 0.0047)	(0.0014, 0.0135, 0.0417)	(0.0029, 0.0166, 0.0433)	(0.0, 0.0, 0.0167)	(0.0, 0.0021, 0.0099)	(0.0012, 0.0134, 0.0397)	(0.0, 0.0, 0.019)	(0.0, 0.0032, 0.0129)	(0.0, 0.0019, 0.0132)	(0.0011, 0.0064, 0.0165)	(0.0032, 0.0205, 0.0499)	(0.0, 0.0003, 0.0177)	(0.0, 0.002, 0.0105)	(0.0, 0.0001, 0.039)	(0.0, 0.0025, 0.0115)	(0.0002, 0.006, 0.0184)	(0.0002, 0.0067, 0.0221)	(0.0004, 0.008, 0.0278)
ENSG00000122218	(0.002, 0.0072, 0.0152)	(0.0006, 0.0046, 0.0122)	(0.001, 0.0053, 0.0129)	(0.0, 0.0012, 0.0057)	(0.0003, 0.003, 0.0086)	(0.0, 0.0019, 0.0077)	(0.0007, 0.0037, 0.0089)	(0.0035, 0.0097, 0.0196)	(0.0, 0.0018, 0.0084)	(0.0017, 0.0071, 0.0167)	(0.0001, 0.003, 0.0104)	(0.0, 0.0011, 0.0053)	(0.0, 0.0017, 0.0068)	(0.0001, 0.0038, 0.012)	(0.0004, 0.0037, 0.0109)	(0.0005, 0.0034, 0.0101)	(0.0055, 0.017, 0.0352)	(0.0021, 0.0062, 0.0126)	(0.0004, 0.0035, 0.0101)	(0.0003, 0.0028, 0.0084)	(0.0, 0.0013, 0.0081)	(0.0009, 0.0048, 0.0115)	(0.0036, 0.012, 0.0243)	(0.0, 0.0006, 0.0055)	(0.0022, 0.0071, 0.0153)
ENSG00000122223	(0.0403, 0.0914, 0.1595)	(0.0244, 0.0567, 0.1054)	(0.0223, 0.0608, 0.1205)	(0.0318, 0.0969, 0.2015)	(0.0337, 0.0808, 0.1524)	(0.031, 0.0806, 0.1519)	(0.0271, 0.0747, 0.1482)	(0.0283, 0.066, 0.1168)	(0.0609, 0.1777, 0.3591)	(0.0518, 0.1176, 0.2079)	(0.0151, 0.0464, 0.1005)	(0.0225, 0.0594, 0.1162)	(0.0295, 0.0818, 0.1599)	(0.0608, 0.1399, 0.2513)	(0.0399, 0.1003, 0.1991)	(0.025, 0.0694, 0.1399)	(0.0664, 0.1451, 0.2558)	(0.0243, 0.0582, 0.1102)	(0.0362, 0.0914, 0.1606)	(0.0179, 0.056, 0.1152)	(0.0562, 0.1345, 0.2592)	(0.0355, 0.0973, 0.1925)	(0.0355, 0.0957, 0.1944)	(0.0522, 0.1315, 0.2418)	(0.0427, 0.09, 0.1584)
ENSG00000122224	(0.0073, 0.019, 0.0355)	(0.008, 0.0206, 0.0403)	(0.0094, 0.0237, 0.0454)	(0.0095, 0.0237, 0.0435)	(0.0109, 0.0273, 0.0516)	(0.0077, 0.0184, 0.0356)	(0.0078, 0.0223, 0.0427)	(0.0031, 0.0095, 0.0188)	(0.003, 0.0086, 0.0172)	(0.0089, 0.0224, 0.0427)	(0.0091, 0.0222, 0.0411)	(0.0204, 0.0413, 0.0713)	(0.0049, 0.0145, 0.0303)	(0.0146, 0.0331, 0.0597)	(0.0036, 0.011, 0.0229)	(0.006, 0.0206, 0.0439)	(0.0064, 0.0169, 0.0339)	(0.0148, 0.032, 0.0583)	(0.0066, 0.0156, 0.0283)	(0.0026, 0.0085, 0.0189)	(0.0087, 0.0261, 0.0564)	(0.0062, 0.0164, 0.0323)	(0.0059, 0.0164, 0.0324)	(0.0091, 0.0276, 0.0579)	(0.013, 0.0298, 0.0582)
ENSG00000122257	(0.0, 0.0004, 0.0048)	(0.003, 0.0094, 0.0196)	(0.0, 0.0005, 0.0031)	(0.0005, 0.0035, 0.0096)	(0.0003, 0.0023, 0.0062)	(0.0045, 0.0126, 0.0241)	(0.0005, 0.0024, 0.0062)	(0.0, 0.0, 0.0095)	(0.0003, 0.0021, 0.0057)	(0.0, 0.0009, 0.003)	(0.0006, 0.0033, 0.0089)	(0.0005, 0.0041, 0.0106)	(0.0005, 0.0032, 0.0085)	(0.0001, 0.002, 0.0061)	(0.0004, 0.0027, 0.0068)	(0.0, 0.0, 0.0024)	(0.0015, 0.0044, 0.0091)	(0.0, 0.0007, 0.0044)	(0.0003, 0.002, 0.0051)	(0.0, 0.0009, 0.0039)	(0.0002, 0.0018, 0.0049)	(0.0004, 0.0023, 0.0057)	(0.0, 0.0, 0.0035)	(0.0004, 0.0027, 0.0072)	(0.0019, 0.0082, 0.0181)
ENSG00000122299	(0.0, 0.0008, 0.0045)	(0.0, 0.0023, 0.0104)	(0.0004, 0.0033, 0.0092)	(0.0, 0.0025, 0.009)	(0.0001, 0.0041, 0.0147)	(0.0024, 0.0091, 0.0198)	(0.0019, 0.0079, 0.0181)	(0.0017, 0.0063, 0.0141)	(0.001, 0.0053, 0.0132)	(0.0009, 0.0046, 0.0114)	(0.0006, 0.0057, 0.0163)	(0.0002, 0.0047, 0.0148)	(0.0, 0.0022, 0.0087)	(0.0, 0.0013, 0.0047)	(0.0, 0.0007, 0.0071)	(0.0004, 0.0033, 0.0101)	(0.0005, 0.0041, 0.0108)	(0.0007, 0.0038, 0.0096)	(0.0001, 0.0027, 0.0086)	(0.0, 0.0012, 0.008)	(0.0, 0.0021, 0.01)	(0.0, 0.0016, 0.0088)	(0.0006, 0.0041, 0.0112)	(0.0005, 0.0049, 0.0137)	(0.0006, 0.0036, 0.0096)
ENSG00000122359	(0.0016, 0.0043, 0.008)	(0.0018, 0.0061, 0.0121)	(0.006, 0.0146, 0.0265)	(0.0024, 0.0095, 0.0215)	(0.0013, 0.0061, 0.015)	(0.0018, 0.0059, 0.0121)	(0.0015, 0.0044, 0.0083)	(0.0053, 0.013, 0.025)	(0.0012, 0.004, 0.0084)	(0.0003, 0.002, 0.005)	(0.0025, 0.0057, 0.0102)	(0.0045, 0.01, 0.0175)	(0.0016, 0.0049, 0.0106)	(0.0046, 0.0122, 0.0228)	(0.0019, 0.0091, 0.019)	(0.0006, 0.0042, 0.0113)	(0.0012, 0.0036, 0.0076)	(0.0069, 0.0155, 0.0288)	(0.002, 0.005, 0.0098)	(0.001, 0.0036, 0.0082)	(0.0019, 0.0045, 0.0086)	(0.002, 0.0048, 0.0093)	(0.0031, 0.0075, 0.0135)	(0.0013, 0.0041, 0.0086)	(0.0003, 0.0016, 0.0038)
ENSG00000122376	(0.0046, 0.0324, 0.0757)	(0.0003, 0.0134, 0.047)	(0.0, 0.0087, 0.0594)	(0.0, 0.0, 0.0188)	(0.0012, 0.0297, 0.096)	VG Unavailable	(0.0051, 0.0361, 0.0946)	(0.0038, 0.0397, 0.1029)	(0.0, 0.0101, 0.0463)	(0.0225, 0.0948, 0.2303)	(0.0, 0.0063, 0.0282)	(0.0, 0.0102, 0.0477)	(0.0, 0.0, 0.2274)	(0.0007, 0.0198, 0.0694)	VG Unavailable	(0.0, 0.0082, 0.0343)	(0.0, 0.0, 0.3486)	(0.01, 0.041, 0.0965)	(0.0, 0.0, 0.1402)	VG Unavailable	(0.0, 0.0, 0.0273)	(0.0117, 0.0635, 0.1655)	(0.0004, 0.0086, 0.0276)	(0.0, 0.0005, 0.0255)	(0.0, 0.0, 0.0397)
ENSG00000122378	(0.0156, 0.0449, 0.0918)	(0.0, 0.0095, 0.0414)	(0.0082, 0.0428, 0.1002)	(0.0101, 0.0564, 0.1416)	(0.005, 0.045, 0.1304)	(0.0038, 0.0378, 0.1096)	(0.0251, 0.0879, 0.1961)	(0.0042, 0.0219, 0.0549)	(0.0189, 0.0625, 0.1319)	(0.0106, 0.042, 0.1047)	(0.0124, 0.0426, 0.0959)	(0.002, 0.0155, 0.0455)	(0.0144, 0.0435, 0.0898)	(0.0071, 0.0386, 0.0956)	(0.0031, 0.0424, 0.1261)	(0.0, 0.0033, 0.0693)	(0.0038, 0.0174, 0.0419)	(0.0062, 0.0268, 0.0593)	(0.0013, 0.0188, 0.0568)	(0.0257, 0.1244, 0.3072)	(0.0095, 0.0453, 0.1165)	(0.0078, 0.0372, 0.0875)	(0.0027, 0.0303, 0.0832)	(0.0161, 0.0576, 0.1309)	(0.0112, 0.0299, 0.0619)
ENSG00000122386	(0.0981, 0.2549, 0.5099)	(0.0319, 0.136, 0.3325)	VG Unavailable	VG Unavailable	VG Unavailable	VG Unavailable	VG Unavailable	(0.0557, 0.1462, 0.273)	VG Unavailable	(0.0279, 0.0958, 0.2125)	VG Unavailable	VG Unavailable	VG Unavailable	(0.0164, 0.0935, 0.2418)	VG Unavailable	VG Unavailable	(0.214, 0.7082, 1.6182)	(0.2437, 0.7817, 1.7165)	(0.0752, 0.259, 0.5894)	VG Unavailable	(0.2174, 0.6865, 1.4992)	VG Unavailable	VG Unavailable	(0.0637, 0.1859, 0.4072)	(0.1819, 0.4588, 0.9122)
ENSG00000122390	(0.0044, 0.0104, 0.0183)	(0.009, 0.0198, 0.0343)	(0.0139, 0.0324, 0.0599)	(0.0117, 0.0273, 0.0519)	(0.0086, 0.0291, 0.0611)	(0.0092, 0.0253, 0.0492)	(0.0252, 0.0588, 0.1118)	(0.0256, 0.0696, 0.131)	(0.057, 0.15, 0.293)	(0.005, 0.0184, 0.0385)	(0.009, 0.0252, 0.0469)	(0.0214, 0.051, 0.0949)	(0.0231, 0.0798, 0.1642)	(0.0045, 0.0132, 0.0265)	(0.0238, 0.0528, 0.0941)	(0.0088, 0.0304, 0.0625)	(0.017, 0.0392, 0.068)	(0.0358, 0.0829, 0.1494)	(0.0106, 0.0273, 0.0529)	(0.0074, 0.0314, 0.0758)	(0.0092, 0.0237, 0.0494)	(0.0078, 0.0249, 0.0548)	(0.0089, 0.0291, 0.058)	(0.0047, 0.0247, 0.0619)	(0.0127, 0.0288, 0.0509)
ENSG00000122406	(0.0048, 0.0119, 0.0217)	(0.0046, 0.0136, 0.0263)	(0.0017, 0.0111, 0.03)	VG Unavailable	VG Unavailable	VG Unavailable	(0.0024, 0.0066, 0.0133)	(0.0041, 0.0107, 0.0211)	(0.0, 0.0016, 0.0162)	(0.0, 0.0015, 0.0317)	(0.0016, 0.0113, 0.0306)	(0.0019, 0.0062, 0.0137)	(0.02, 0.0665, 0.1438)	(0.0019, 0.0066, 0.0142)	(0.0, 0.0005, 0.0178)	VG Unavailable	(0.0082, 0.017, 0.0298)	(0.0057, 0.0128, 0.0226)	(0.0001, 0.0036, 0.0132)	(0.0, 0.0175, 0.0945)	(0.0011, 0.0045, 0.01)	(0.0003, 0.0041, 0.0126)	(0.0001, 0.003, 0.0106)	(0.0004, 0.007, 0.0204)	(0.0018, 0.0053, 0.0107)
ENSG00000122417	(0.0005, 0.0054, 0.0151)	(0.0021, 0.0095, 0.0212)	(0.0004, 0.0056, 0.0174)	(0.0, 0.0, 0.0045)	(0.0004, 0.0057, 0.0164)	(0.0024, 0.0117, 0.0265)	(0.0006, 0.0082, 0.0241)	(0.0003, 0.0063, 0.0199)	(0.0, 0.0042, 0.0162)	(0.0007, 0.0051, 0.0136)	(0.0, 0.0033, 0.014)	(0.0013, 0.0087, 0.0234)	(0.0, 0.0027, 0.0131)	(0.0, 0.0006, 0.0149)	(0.0025, 0.01, 0.0237)	(0.0, 0.0008, 0.0109)	(0.0, 0.0, 0.0248)	(0.002, 0.0095, 0.0228)	(0.0001, 0.0046, 0.0145)	(0.0006, 0.0064, 0.0179)	(0.001, 0.0104, 0.0307)	(0.0013, 0.0082, 0.0198)	(0.0, 0.0037, 0.0165)	(0.0007, 0.0047, 0.0118)	(0.0009, 0.0068, 0.0189)
ENSG00000122432	(0.0006, 0.0045, 0.0138)	(0.0002, 0.004, 0.0119)	(0.0053, 0.0189, 0.0419)	(0.0032, 0.0127, 0.0323)	(0.0004, 0.0167, 0.0553)	(0.0031, 0.0142, 0.0343)	(0.0, 0.004, 0.0147)	(0.0026, 0.0103, 0.0232)	(0.0, 0.0, 0.0184)	(0.0009, 0.0075, 0.0213)	(0.0004, 0.004, 0.0115)	(0.0005, 0.0043, 0.0123)	(0.0001, 0.0045, 0.0159)	(0.0002, 0.0049, 0.0153)	(0.0, 0.0157, 0.0578)	(0.0085, 0.0356, 0.0765)	(0.0, 0.0002, 0.0151)	(0.0018, 0.0095, 0.0222)	(0.0, 0.0039, 0.0189)	(0.0011, 0.01, 0.0264)	(0.0013, 0.0072, 0.0181)	(0.0003, 0.0042, 0.0126)	(0.0066, 0.02, 0.041)	(0.0002, 0.0049, 0.0173)	(0.0016, 0.0074, 0.0172)
ENSG00000122435	(0.0008, 0.0179, 0.0596)	(0.0, 0.0033, 0.0251)	(0.0, 0.001, 0.0649)	VG Unavailable	VG Unavailable	VG Unavailable	VG Unavailable	(0.0, 0.0, 0.0548)	(0.0, 0.0, 0.2638)	(0.0, 0.0001, 0.3677)	VG Unavailable	(0.0008, 0.0093, 0.0286)	(0.0, 0.0113, 0.0615)	(0.0, 0.0, 0.0485)	(0.0, 0.0176, 0.0675)	VG Unavailable	(0.0, 0.0053, 0.0232)	(0.0, 0.0, 0.024)	(0.0, 0.0001, 0.4045)	VG Unavailable	(0.0, 0.0064, 0.0354)	(0.0, 0.0022, 0.0238)	(0.0, 0.0013, 0.1285)	(0.0, 0.0034, 0.024)	(0.0, 0.0007, 0.0409)
ENSG00000122481	(0.004, 0.038, 0.1142)	(0.0013, 0.023, 0.0756)	VG Unavailable	(0.0009, 0.0294, 0.0989)	(0.0014, 0.0159, 0.0499)	(0.0, 0.0024, 0.0265)	(0.0, 0.0, 0.0312)	(0.0113, 0.0505, 0.1141)	(0.0039, 0.0351, 0.0929)	(0.0, 0.004, 0.0414)	VG Unavailable	(0.0105, 0.0538, 0.1423)	(0.0, 0.0, 0.296)	(0.0003, 0.0115, 0.0369)	(0.0, 0.0062, 0.0284)	(0.0, 0.0067, 0.2035)	(0.013, 0.0522, 0.1135)	(0.0016, 0.0227, 0.0713)	(0.0003, 0.0102, 0.0345)	(0.0019, 0.0422, 0.1312)	(0.0107, 0.0468, 0.1117)	VG Unavailable	VG Unavailable	(0.0034, 0.0339, 0.1001)	(0.0386, 0.1318, 0.2865)
ENSG00000122482	(0.0034, 0.0205, 0.0509)	(0.0, 0.0031, 0.0157)	(0.0002, 0.0095, 0.0377)	(0.0, 0.0054, 0.0195)	(0.0, 0.009, 0.0397)	(0.0, 0.0053, 0.0243)	(0.0, 0.0, 0.0105)	(0.0, 0.003, 0.0118)	(0.0, 0.0, 0.0092)	(0.0, 0.0023, 0.0173)	(0.0002, 0.0057, 0.0217)	(0.0, 0.0028, 0.0117)	(0.0, 0.0001, 0.2377)	(0.0, 0.0036, 0.0337)	(0.0054, 0.023, 0.062)	(0.0, 0.0023, 0.0236)	(0.0008, 0.0072, 0.0203)	(0.0, 0.0001, 0.0555)	(0.0, 0.0013, 0.0328)	(0.0055, 0.0243, 0.0576)	(0.0, 0.0032, 0.0132)	(0.0, 0.0089, 0.0346)	(0.0, 0.0028, 0.0234)	(0.0, 0.0, 0.0063)	(0.0, 0.0044, 0.0275)
ENSG00000122483	(0.0057, 0.0174, 0.0356)	(0.0037, 0.0102, 0.0194)	(0.001, 0.0054, 0.0136)	(0.0018, 0.0102, 0.0246)	(0.0, 0.0063, 0.0252)	(0.002, 0.0086, 0.0207)	(0.0032, 0.0143, 0.0336)	(0.0041, 0.0124, 0.0253)	(0.005, 0.0137, 0.0277)	(0.0052, 0.0148, 0.0282)	(0.0009, 0.019, 0.0628)	(0.0042, 0.0129, 0.027)	(0.0074, 0.0278, 0.0602)	(0.0, 0.0022, 0.0092)	(0.0029, 0.012, 0.0254)	(0.0, 0.0024, 0.0106)	(0.0064, 0.0156, 0.0286)	(0.0051, 0.0147, 0.0287)	(0.002, 0.0102, 0.027)	(0.0003, 0.0054, 0.018)	(0.0048, 0.0128, 0.027)	(0.0052, 0.0141, 0.0275)	(0.0014, 0.0107, 0.0292)	(0.0033, 0.0174, 0.0428)	(0.0057, 0.0166, 0.0317)
ENSG00000122484	(0.0005, 0.0078, 0.0236)	(0.0, 0.0, 0.0034)	(0.0, 0.0, 0.076)	VG Unavailable	VG Unavailable	VG Unavailable	(0.0, 0.0077, 0.0392)	(0.0006, 0.0074, 0.0213)	(0.0002, 0.0155, 0.0526)	(0.0066, 0.0353, 0.0897)	(0.0, 0.0023, 0.0527)	(0.0, 0.0, 0.0152)	(0.0, 0.0057, 0.031)	(0.0, 0.0176, 0.0613)	VG Unavailable	VG Unavailable	(0.0012, 0.008, 0.0223)	(0.0, 0.0, 0.0049)	(0.0, 0.0014, 0.043)	(0.0015, 0.0213, 0.0585)	(0.0, 0.0032, 0.0412)	(0.0007, 0.0184, 0.0581)	(0.0002, 0.0228, 0.0815)	(0.0, 0.0109, 0.0487)	(0.0009, 0.0085, 0.0224)
ENSG00000122490	(0.0021, 0.0058, 0.0118)	(0.006, 0.0151, 0.0291)	(0.0064, 0.0166, 0.0307)	(0.0073, 0.0177, 0.0337)	(0.0, 0.0004, 0.0062)	(0.0117, 0.0346, 0.0716)	(0.0018, 0.0054, 0.0114)	(0.0054, 0.0141, 0.0267)	(0.0003, 0.0026, 0.007)	(0.0014, 0.0062, 0.0138)	(0.0012, 0.006, 0.0154)	(0.0044, 0.0115, 0.0217)	(0.0026, 0.0076, 0.0153)	(0.0069, 0.0167, 0.0324)	(0.0, 0.0029, 0.0137)	(0.0038, 0.0123, 0.0263)	(0.0075, 0.0183, 0.0317)	(0.0087, 0.0209, 0.038)	(0.0075, 0.0183, 0.0351)	(0.0049, 0.0133, 0.0256)	(0.0014, 0.0048, 0.0108)	(0.0035, 0.0101, 0.0204)	(0.0053, 0.0192, 0.0413)	(0.0006, 0.003, 0.0075)	(0.0035, 0.0111, 0.0228)
ENSG00000122507	(0.0011, 0.0169, 0.051)	(0.0043, 0.0322, 0.0858)	(0.0073, 0.045, 0.1207)	VG Unavailable	VG Unavailable	(0.0, 0.006, 0.0838)	VG Unavailable	(0.0, 0.0146, 0.0642)	(0.0, 0.003, 0.1091)	(0.0127, 0.0635, 0.1477)	(0.0, 0.0, 0.0712)	VG Unavailable	VG Unavailable	VG Unavailable	VG Unavailable	VG Unavailable	(0.0063, 0.0336, 0.084)	(0.0011, 0.0207, 0.0712)	(0.0, 0.0, 0.1578)	(0.0064, 0.0655, 0.1944)	(0.0017, 0.0276, 0.0884)	(0.0, 0.0224, 0.1014)	(0.0189, 0.0752, 0.1757)	(0.0, 0.0, 0.0152)	(0.0006, 0.0164, 0.0527)
ENSG00000122512	(0.0, 0.0, 0.1654)	(0.0001, 0.0125, 0.0492)	(0.0, 0.0012, 0.0641)	(0.0, 0.0039, 0.0446)	(0.0, 0.0064, 0.0488)	(0.0, 0.0045, 0.0699)	(0.0001, 0.014, 0.0495)	(0.003, 0.0289, 0.087)	(0.0, 0.0011, 0.0457)	(0.0, 0.0051, 0.0501)	VG Unavailable	(0.0074, 0.0443, 0.11)	(0.0003, 0.0164, 0.057)	(0.0098, 0.0381, 0.0949)	(0.0, 0.0131, 0.0603)	(0.0, 0.0106, 0.0572)	(0.0, 0.0124, 0.0465)	(0.0041, 0.0297, 0.0793)	(0.0019, 0.0225, 0.0654)	(0.0, 0.0094, 0.041)	(0.0, 0.0059, 0.0463)	(0.0017, 0.0213, 0.0592)	(0.0038, 0.0275, 0.0739)	(0.0072, 0.0348, 0.0854)	(0.0, 0.009, 0.0444)
ENSG00000122515	(0.0071, 0.0169, 0.0297)	(0.0024, 0.0085, 0.0192)	(0.0042, 0.015, 0.0304)	(0.0043, 0.0164, 0.0389)	(0.0057, 0.0286, 0.0729)	(0.0058, 0.0237, 0.0547)	(0.0011, 0.0048, 0.0103)	(0.008, 0.0194, 0.0363)	(0.0036, 0.0112, 0.0222)	(0.0055, 0.0126, 0.0228)	(0.0139, 0.0333, 0.0605)	(0.0048, 0.0153, 0.0305)	(0.0104, 0.0224, 0.0386)	(0.0089, 0.0247, 0.0481)	(0.0044, 0.022, 0.0537)	(0.0052, 0.0175, 0.0353)	(0.0046, 0.0121, 0.0232)	(0.0072, 0.0194, 0.0391)	(0.0061, 0.0154, 0.0279)	(0.0145, 0.0314, 0.0554)	(0.0047, 0.0138, 0.0274)	(0.0044, 0.0099, 0.0187)	(0.0122, 0.0338, 0.0656)	(0.0053, 0.0131, 0.0233)	(0.003, 0.0089, 0.0185)
ENSG00000122545	(0.0036, 0.0084, 0.0157)	(0.0049, 0.0132, 0.0251)	(0.0085, 0.0275, 0.0558)	(0.0052, 0.0144, 0.0267)	(0.0057, 0.0168, 0.033)	(0.0034, 0.0088, 0.0173)	(0.0036, 0.0122, 0.0272)	(0.0028, 0.0083, 0.0167)	(0.0, 0.0014, 0.0053)	(0.0006, 0.007, 0.0205)	(0.0028, 0.0136, 0.0318)	(0.0024, 0.0077, 0.015)	(0.0054, 0.0169, 0.0346)	(0.0018, 0.0096, 0.0231)	(0.0035, 0.0124, 0.0272)	(0.0015, 0.0068, 0.0172)	(0.0128, 0.0278, 0.0481)	(0.009, 0.0225, 0.0411)	(0.0029, 0.0109, 0.0226)	(0.0019, 0.007, 0.0155)	(0.0047, 0.0138, 0.0274)	(0.0019, 0.0068, 0.0142)	(0.0031, 0.0126, 0.03)	(0.0031, 0.0115, 0.0238)	(0.001, 0.0044, 0.0107)
ENSG00000122547	(0.0381, 0.1029, 0.1976)	(0.03, 0.1107, 0.241)	(0.0289, 0.1208, 0.2653)	(0.0962, 0.2986, 0.6155)	VG Unavailable	(0.1582, 0.4528, 0.91)	VG Unavailable	(0.0552, 0.1574, 0.3336)	VG Unavailable	VG Unavailable	VG Unavailable	(0.0507, 0.1313, 0.2596)	(0.0023, 0.0318, 0.0974)	(0.0654, 0.1929, 0.4097)	VG Unavailable	(0.0452, 0.1805, 0.423)	VG Unavailable	(0.0264, 0.1215, 0.2646)	(0.0498, 0.1601, 0.3418)	(0.0438, 0.1228, 0.2428)	VG Unavailable	(0.08, 0.2606, 0.5075)	VG Unavailable	VG Unavailable	(0.0727, 0.1908, 0.3633)
ENSG00000122550	(0.0007, 0.0154, 0.0494)	(0.0052, 0.0245, 0.0598)	(0.0, 0.006, 0.0353)	(0.003, 0.0158, 0.041)	(0.0075, 0.0529, 0.1469)	(0.0152, 0.0884, 0.2137)	(0.0, 0.0113, 0.0446)	(0.0002, 0.0126, 0.045)	(0.0001, 0.0132, 0.0525)	(0.0, 0.0086, 0.0438)	VG Unavailable	(0.0, 0.0022, 0.0289)	(0.0, 0.0033, 0.0375)	(0.0, 0.0089, 0.0364)	(0.0017, 0.0261, 0.0813)	(0.0066, 0.029, 0.0662)	(0.006, 0.0283, 0.0684)	(0.0019, 0.0153, 0.0425)	(0.0003, 0.0161, 0.0583)	VG Unavailable	(0.003, 0.0263, 0.0689)	(0.0, 0.008, 0.0338)	(0.0, 0.0011, 0.033)	(0.0031, 0.0235, 0.0626)	(0.0, 0.0, 0.0161)
ENSG00000122557	(0.0119, 0.0288, 0.0509)	(0.0069, 0.021, 0.0408)	(0.0149, 0.0367, 0.0721)	(0.0123, 0.0347, 0.0685)	(0.0118, 0.0275, 0.0484)	(0.008, 0.0202, 0.0394)	(0.0063, 0.021, 0.0446)	(0.0151, 0.0384, 0.0695)	(0.0074, 0.0208, 0.0416)	(0.0042, 0.0154, 0.0334)	(0.0157, 0.0441, 0.0834)	(0.0227, 0.0517, 0.0949)	(0.0106, 0.031, 0.061)	(0.0137, 0.0307, 0.0551)	(0.0245, 0.0563, 0.1004)	(0.0106, 0.0255, 0.0463)	(0.0159, 0.0385, 0.0693)	(0.0175, 0.0365, 0.0653)	(0.0127, 0.0341, 0.0618)	(0.0111, 0.0279, 0.0492)	(0.0061, 0.0207, 0.0423)	(0.0095, 0.0261, 0.0479)	(0.0071, 0.019, 0.0351)	(0.0136, 0.0338, 0.0631)	(0.0064, 0.0171, 0.0329)
ENSG00000122565	(0.5736, 0.8939, 1.2761)	(0.6127, 0.8939, 1.2861)	(0.6808, 0.8939, 1.1414)	(0.7005, 0.8939, 1.1228)	(0.7236, 0.8939, 1.0983)	(0.6826, 0.8939, 1.1109)	(0.6581, 0.8939, 1.1604)	(0.5942, 0.8939, 1.2707)	(0.5917, 0.8939, 1.2541)	(0.5828, 0.8939, 1.2384)	(0.6829, 0.8939, 1.1332)	(0.61, 0.8939, 1.2496)	(0.5109, 0.8939, 1.4268)	(0.6513, 0.8939, 1.1923)	(0.707, 0.8939, 1.1116)	(0.7116, 0.8939, 1.0965)	(0.5109, 0.8939, 1.3884)	(0.5759, 0.8939, 1.2647)	(0.6941, 0.8939, 1.1159)	(0.7038, 0.8939, 1.1083)	(0.6813, 0.8939, 1.1429)	(0.5552, 0.8939, 1.3329)	(0.6274, 0.8939, 1.1744)	VG Unavailable	(0.3624, 0.6846, 1.1268)
ENSG00000122566	(0.0002, 0.0011, 0.0029)	(0.0004, 0.0015, 0.0033)	(0.0006, 0.0051, 0.0141)	(0.0014, 0.006, 0.014)	(0.0037, 0.0109, 0.0225)	(0.001, 0.0051, 0.0116)	(0.0033, 0.0094, 0.0196)	(0.0012, 0.0044, 0.009)	(0.0045, 0.015, 0.0299)	(0.0, 0.0057, 0.0189)	(0.0044, 0.0113, 0.0208)	(0.0038, 0.0094, 0.0181)	(0.0018, 0.0111, 0.0288)	(0.0015, 0.0059, 0.0127)	(0.0003, 0.003, 0.0085)	(0.0, 0.0005, 0.0039)	(0.0007, 0.0022, 0.0047)	(0.0012, 0.0036, 0.0073)	(0.0006, 0.0034, 0.0082)	(0.0026, 0.0096, 0.0202)	(0.0022, 0.0095, 0.0223)	(0.0002, 0.0037, 0.0112)	(0.0012, 0.0053, 0.0116)	(0.0005, 0.0052, 0.0142)	(0.0008, 0.0027, 0.0058)
ENSG00000122591	(0.0014, 0.0061, 0.0141)	(0.0019, 0.0064, 0.014)	(0.0002, 0.003, 0.0095)	(0.0003, 0.0038, 0.011)	(0.0018, 0.0061, 0.0137)	(0.0002, 0.0029, 0.0091)	(0.001, 0.0044, 0.01)	(0.0016, 0.0063, 0.0144)	(0.0, 0.0003, 0.0061)	(0.0004, 0.0027, 0.0067)	(0.0, 0.0008, 0.0063)	(0.0002, 0.0026, 0.0071)	(0.0014, 0.0057, 0.0123)	(0.0033, 0.0098, 0.0194)	(0.0006, 0.0033, 0.0084)	(0.0, 0.0002, 0.0107)	(0.0, 0.0011, 0.0071)	(0.0016, 0.007, 0.016)	(0.0001, 0.0022, 0.0065)	(0.0009, 0.0044, 0.0095)	(0.0, 0.0009, 0.0051)	(0.0, 0.0014, 0.0072)	(0.0, 0.0011, 0.0058)	(0.0, 0.0, 0.0045)	(0.0001, 0.0026, 0.0085)
ENSG00000122643	(0.0015, 0.0079, 0.0196)	(0.0032, 0.0122, 0.027)	(0.0024, 0.0072, 0.0149)	(0.0033, 0.0098, 0.0207)	(0.0019, 0.0055, 0.0107)	(0.0026, 0.0069, 0.0141)	(0.0032, 0.0115, 0.0275)	(0.002, 0.0085, 0.0187)	(0.0, 0.0007, 0.0034)	(0.0006, 0.0019, 0.0042)	(0.0015, 0.0051, 0.0108)	(0.0, 0.0005, 0.004)	(0.0014, 0.0043, 0.0093)	(0.0025, 0.0067, 0.0131)	(0.0004, 0.0023, 0.0059)	(0.0015, 0.0066, 0.0159)	(0.0011, 0.0086, 0.023)	(0.001, 0.0042, 0.0103)	(0.0015, 0.0047, 0.0107)	(0.0008, 0.0052, 0.0143)	(0.0008, 0.0036, 0.0083)	(0.0006, 0.0038, 0.0093)	(0.0016, 0.0043, 0.0087)	(0.0007, 0.0022, 0.0045)	(0.0013, 0.0085, 0.0213)
ENSG00000122644	(0.0062, 0.0422, 0.1222)	(0.0021, 0.0377, 0.1221)	(0.0006, 0.0251, 0.0888)	(0.0272, 0.0924, 0.1893)	(0.0291, 0.0925, 0.205)	(0.0199, 0.1066, 0.285)	(0.0008, 0.0298, 0.0965)	(0.0002, 0.0348, 0.115)	(0.0016, 0.0377, 0.1364)	VG Unavailable	(0.0, 0.0077, 0.0331)	VG Unavailable	(0.0101, 0.056, 0.1393)	(0.0, 0.0023, 0.0719)	(0.0003, 0.0347, 0.1389)	(0.0072, 0.0511, 0.1333)	VG Unavailable	VG Unavailable	(0.0, 0.0003, 0.5424)	(0.0039, 0.0403, 0.1193)	(0.0167, 0.0664, 0.1527)	(0.0046, 0.0499, 0.1644)	(0.0017, 0.0243, 0.0705)	(0.0264, 0.0918, 0.1994)	VG Unavailable
ENSG00000122678	(0.0038, 0.0131, 0.0269)	(0.0012, 0.009, 0.0219)	(0.0013, 0.0121, 0.0333)	VG Unavailable	(0.0003, 0.0165, 0.0504)	(0.0, 0.0065, 0.0299)	(0.0067, 0.0222, 0.0479)	(0.0017, 0.0128, 0.0352)	(0.0077, 0.0267, 0.0588)	(0.0, 0.0, 0.0288)	(0.0, 0.0, 0.0083)	(0.0004, 0.009, 0.029)	(0.0021, 0.0147, 0.0394)	(0.0, 0.0026, 0.0178)	(0.0, 0.0051, 0.024)	VG Unavailable	(0.0, 0.0012, 0.0226)	(0.0021, 0.0119, 0.0297)	(0.0024, 0.0117, 0.0268)	(0.0, 0.0016, 0.0182)	(0.0, 0.0123, 0.082)	(0.0, 0.005, 0.0171)	(0.0085, 0.0466, 0.121)	(0.0041, 0.0209, 0.0582)	(0.0018, 0.0094, 0.0234)
ENSG00000122687	(0.006, 0.0252, 0.056)	(0.0349, 0.1023, 0.2019)	(0.0, 0.0092, 0.0367)	(0.0061, 0.0301, 0.0731)	(0.0003, 0.0092, 0.0305)	(0.0, 0.0129, 0.0512)	(0.0042, 0.0289, 0.0894)	(0.0, 0.0032, 0.0175)	(0.0, 0.0, 0.0127)	(0.0, 0.0039, 0.0204)	(0.0, 0.0, 0.0166)	(0.0029, 0.024, 0.0709)	(0.0096, 0.0546, 0.1396)	(0.0038, 0.019, 0.048)	(0.0, 0.0087, 0.0419)	(0.0051, 0.0272, 0.0724)	(0.0192, 0.0618, 0.136)	(0.0101, 0.0509, 0.122)	(0.003, 0.0273, 0.078)	(0.0, 0.0112, 0.0505)	(0.0038, 0.0241, 0.064)	(0.009, 0.0382, 0.0865)	(0.0025, 0.0172, 0.0474)	(0.0069, 0.0414, 0.1086)	(0.0003, 0.0055, 0.0168)
ENSG00000122692	(0.0037, 0.018, 0.0405)	(0.0028, 0.0164, 0.0432)	(0.0033, 0.0152, 0.0373)	(0.0056, 0.0213, 0.046)	(0.0078, 0.0238, 0.0542)	(0.0009, 0.0073, 0.0188)	(0.0, 0.0008, 0.0189)	(0.0032, 0.0132, 0.0314)	(0.0032, 0.0141, 0.0308)	(0.0, 0.0014, 0.0163)	(0.0011, 0.0107, 0.033)	(0.0032, 0.0196, 0.0509)	(0.0, 0.0019, 0.0158)	(0.0027, 0.0119, 0.0261)	(0.0042, 0.0221, 0.051)	(0.0, 0.0036, 0.0172)	(0.0, 0.0038, 0.0134)	(0.0032, 0.0118, 0.0251)	(0.0033, 0.0128, 0.0288)	(0.0016, 0.0099, 0.0245)	(0.0039, 0.0178, 0.0411)	(0.0, 0.0041, 0.0147)	(0.0053, 0.0188, 0.0433)	(0.0, 0.0003, 0.0187)	(0.0058, 0.0196, 0.0413)
ENSG00000122694	(0.0252, 0.0963, 0.2017)	(0.0145, 0.071, 0.1735)	VG Unavailable	VG Unavailable	VG Unavailable	VG Unavailable	VG Unavailable	(0.0029, 0.0321, 0.0896)	VG Unavailable	VG Unavailable	VG Unavailable	(0.0276, 0.096, 0.2061)	VG Unavailable	VG Unavailable	VG Unavailable	VG Unavailable	(0.0046, 0.0511, 0.1563)	(0.0424, 0.1251, 0.2556)	VG Unavailable	VG Unavailable	VG Unavailable	VG Unavailable	VG Unavailable	VG Unavailable	(0.0161, 0.0899, 0.2053)
ENSG00000122696	(0.0033, 0.0257, 0.0656)	(0.0012, 0.0172, 0.0526)	VG Unavailable	VG Unavailable	(0.0199, 0.1019, 0.2656)	VG Unavailable	(0.0, 0.0317, 0.1144)	(0.0, 0.0019, 0.0211)	(0.0014, 0.0251, 0.086)	(0.0, 0.0092, 0.0632)	VG Unavailable	(0.0117, 0.0497, 0.1312)	(0.0, 0.0, 1.5931)	VG Unavailable	VG Unavailable	(0.0001, 0.0128, 0.0492)	(0.003, 0.0262, 0.0746)	(0.0021, 0.0155, 0.0408)	VG Unavailable	VG Unavailable	VG Unavailable	(0.0, 0.0029, 0.0711)	VG Unavailable	VG Unavailable	(0.001, 0.0107, 0.0326)
ENSG00000122705	(0.0, 0.0007, 0.0028)	(0.0, 0.0003, 0.0019)	(0.0009, 0.0034, 0.008)	(0.0, 0.0008, 0.0031)	(0.0015, 0.0112, 0.0302)	(0.001, 0.0038, 0.0082)	(0.0, 0.0025, 0.0105)	(0.0002, 0.0028, 0.0077)	(0.002, 0.0148, 0.0397)	(0.0, 0.0007, 0.0115)	(0.0, 0.0012, 0.0039)	(0.0, 0.0006, 0.0026)	(0.0004, 0.0048, 0.0142)	(0.0, 0.0012, 0.0047)	(0.0, 0.0007, 0.0034)	(0.001, 0.0042, 0.0102)	(0.0001, 0.001, 0.0031)	(0.0004, 0.0018, 0.0044)	(0.0, 0.0024, 0.0088)	(0.0, 0.0058, 0.0275)	(0.0, 0.0011, 0.0047)	(0.0007, 0.0056, 0.0159)	(0.0029, 0.0089, 0.0178)	(0.0, 0.0007, 0.004)	(0.0, 0.0003, 0.0029)
ENSG00000122707	VG Unavailable	VG Unavailable	VG Unavailable	VG Unavailable	VG Unavailable	VG Unavailable	VG Unavailable	VG Unavailable	VG Unavailable	VG Unavailable	VG Unavailable	(0.0217, 0.1206, 0.3251)	VG Unavailable	VG Unavailable	VG Unavailable	VG Unavailable	VG Unavailable	VG Unavailable	VG Unavailable	VG Unavailable	VG Unavailable	VG Unavailable	VG Unavailable	VG Unavailable	VG Unavailable
ENSG00000122729	(0.0086, 0.0265, 0.0572)	(0.003, 0.016, 0.0435)	(0.0004, 0.0132, 0.0431)	(0.0024, 0.0316, 0.0912)	(0.0006, 0.0086, 0.027)	(0.0079, 0.0354, 0.0853)	(0.0, 0.0, 0.0102)	(0.0204, 0.0492, 0.0918)	(0.0057, 0.0411, 0.1093)	(0.0013, 0.0256, 0.0836)	(0.0074, 0.0365, 0.0898)	(0.0048, 0.019, 0.0447)	(0.0, 0.0127, 0.0509)	(0.0055, 0.0335, 0.0854)	(0.0149, 0.0704, 0.1569)	(0.0114, 0.0445, 0.1043)	(0.016, 0.0408, 0.073)	(0.0068, 0.0222, 0.0473)	(0.0, 0.0097, 0.0453)	(0.0073, 0.0353, 0.0876)	(0.0026, 0.0271, 0.0801)	(0.0093, 0.0404, 0.0988)	(0.0, 0.0065, 0.0414)	(0.0, 0.0083, 0.0504)	(0.0098, 0.0277, 0.0531)
ENSG00000122741	(0.0, 0.0035, 0.0146)	(0.0, 0.0009, 0.0137)	(0.0025, 0.0315, 0.1004)	VG Unavailable	(0.0029, 0.0291, 0.0848)	VG Unavailable	(0.0009, 0.0089, 0.027)	(0.0012, 0.0096, 0.0255)	(0.0005, 0.0114, 0.0379)	(0.0035, 0.0251, 0.065)	VG Unavailable	(0.0032, 0.0132, 0.0307)	(0.0, 0.0051, 0.0428)	VG Unavailable	VG Unavailable	(0.0019, 0.0225, 0.0647)	(0.0001, 0.0052, 0.0201)	(0.0004, 0.0067, 0.0198)	(0.0, 0.0039, 0.0316)	VG Unavailable	VG Unavailable	(0.0, 0.0033, 0.0127)	VG Unavailable	(0.0001, 0.0185, 0.0616)	(0.0006, 0.0052, 0.0152)
ENSG00000122779	(0.0, 0.0061, 0.0244)	(0.0018, 0.0219, 0.0642)	(0.0, 0.0172, 0.0732)	VG Unavailable	VG Unavailable	VG Unavailable	(0.0, 0.0057, 0.0612)	(0.0005, 0.0099, 0.0344)	(0.0, 0.0128, 0.0778)	(0.0117, 0.0604, 0.1478)	(0.0003, 0.0175, 0.0587)	(0.0005, 0.0157, 0.0536)	(0.0002, 0.0168, 0.0641)	(0.0047, 0.0393, 0.1029)	VG Unavailable	VG Unavailable	(0.0004, 0.0136, 0.04)	(0.0, 0.0011, 0.0222)	(0.0, 0.0048, 0.0367)	VG Unavailable	(0.0, 0.0134, 0.0524)	(0.0035, 0.0268, 0.0745)	(0.0, 0.0194, 0.0726)	(0.0, 0.0, 0.0254)	(0.0, 0.0063, 0.0369)
ENSG00000122783	(0.0063, 0.0126, 0.0221)	(0.0073, 0.0143, 0.0256)	(0.0083, 0.0205, 0.0381)	(0.0105, 0.0255, 0.0465)	(0.0108, 0.0307, 0.0608)	(0.0128, 0.035, 0.0677)	(0.0081, 0.0174, 0.0312)	(0.0055, 0.0116, 0.0196)	(0.0193, 0.0466, 0.0899)	(0.0105, 0.022, 0.0373)	(0.0077, 0.0216, 0.0402)	(0.004, 0.0096, 0.0171)	(0.0116, 0.0314, 0.0581)	(0.0053, 0.0141, 0.0277)	(0.0102, 0.0243, 0.0467)	(0.0051, 0.0175, 0.0391)	(0.0056, 0.0121, 0.022)	(0.0063, 0.0146, 0.0257)	(0.0041, 0.01, 0.0191)	(0.0098, 0.0242, 0.0445)	(0.0067, 0.0172, 0.0342)	(0.012, 0.0273, 0.0504)	(0.0138, 0.0373, 0.0773)	(0.0074, 0.0179, 0.0317)	(0.0045, 0.0101, 0.0177)
ENSG00000122861	VG Unavailable	VG Unavailable	VG Unavailable	VG Unavailable	VG Unavailable	VG Unavailable	VG Unavailable	VG Unavailable	VG Unavailable	VG Unavailable	VG Unavailable	VG Unavailable	(0.0063, 0.0637, 0.198)	VG Unavailable	VG Unavailable	VG Unavailable	VG Unavailable	(0.0324, 0.1304, 0.3111)	VG Unavailable	VG Unavailable	VG Unavailable	VG Unavailable	VG Unavailable	VG Unavailable	VG Unavailable
ENSG00000122862	(0.0065, 0.0129, 0.0223)	(0.0021, 0.0057, 0.0108)	(0.002, 0.0052, 0.0095)	(0.0023, 0.0047, 0.008)	(0.0033, 0.0074, 0.0128)	(0.0033, 0.0085, 0.0153)	(0.0029, 0.0083, 0.017)	(0.0026, 0.0051, 0.0083)	(0.0058, 0.021, 0.0455)	(0.0015, 0.0066, 0.0153)	(0.0037, 0.0094, 0.0174)	(nan, nan, nan)	(0.0124, 0.0367, 0.0746)	(0.0012, 0.0032, 0.0061)	(0.0016, 0.0038, 0.0071)	(0.0011, 0.0025, 0.0042)	(0.0026, 0.0056, 0.0094)	(0.0027, 0.0056, 0.0093)	(0.0038, 0.0177, 0.0417)	(0.0031, 0.0104, 0.023)	(0.0028, 0.0058, 0.0102)	(0.0028, 0.007, 0.0128)	(0.0017, 0.004, 0.0071)	(0.001, 0.0046, 0.0121)	(0.0043, 0.0084, 0.0141)
ENSG00000122873	(0.0005, 0.0153, 0.0425)	(0.0, 0.0014, 0.0715)	(0.0053, 0.0295, 0.0736)	(0.0, 0.0, 0.0247)	(0.0057, 0.032, 0.0855)	(0.0004, 0.0148, 0.0514)	(0.0, 0.0149, 0.0675)	(0.0004, 0.0152, 0.0534)	(0.0, 0.0025, 0.0407)	VG Unavailable	VG Unavailable	(0.0, 0.0109, 0.0469)	(0.0, 0.0221, 0.1056)	(0.0009, 0.0189, 0.0612)	(0.0071, 0.0267, 0.0568)	(0.0092, 0.0454, 0.1113)	(0.0078, 0.0328, 0.0771)	(0.0084, 0.077, 0.2227)	(0.0077, 0.0379, 0.0947)	(0.0022, 0.0259, 0.0803)	(0.0, 0.0128, 0.0522)	(0.0092, 0.0363, 0.0925)	(0.0034, 0.0234, 0.0648)	(0.0, 0.0042, 0.0303)	(0.0, 0.0, 0.0185)
ENSG00000122877	(0.0042, 0.0295, 0.0837)	(0.0048, 0.0243, 0.0592)	(0.0, 0.0038, 0.0437)	(0.0, 0.0001, 0.1113)	(0.0, 0.004, 0.0206)	(0.0106, 0.0691, 0.178)	(0.0, 0.0, 0.0353)	(0.0006, 0.0201, 0.0605)	(0.0, 0.0184, 0.0828)	VG Unavailable	(0.0017, 0.0199, 0.0573)	(0.0064, 0.033, 0.086)	(0.0003, 0.008, 0.0281)	(0.0, 0.0058, 0.0437)	(0.0, 0.0, 0.0156)	(0.0011, 0.0162, 0.0479)	(0.005, 0.0239, 0.0577)	(0.0, 0.0008, 0.1832)	(0.0066, 0.0601, 0.196)	VG Unavailable	(0.0001, 0.0308, 0.1137)	(0.0, 0.0132, 0.0737)	(0.0104, 0.0666, 0.1885)	VG Unavailable	(0.0, 0.0045, 0.0297)
ENSG00000122882	(0.0008, 0.0051, 0.0134)	(0.0, 0.0001, 0.008)	(0.0, 0.0006, 0.0039)	(0.0, 0.0016, 0.007)	(0.0006, 0.0045, 0.0111)	(0.0, 0.0025, 0.0092)	(0.0, 0.001, 0.0048)	(0.0005, 0.0035, 0.0091)	VG Unavailable	(0.0, 0.0, 0.0081)	(0.0002, 0.0029, 0.0082)	(0.0005, 0.0031, 0.0088)	(0.0, 0.0006, 0.005)	(0.0, 0.0016, 0.0057)	(0.0, 0.0006, 0.0044)	(0.0001, 0.0017, 0.0053)	(0.0013, 0.0051, 0.0122)	(0.0007, 0.0031, 0.0073)	VG Unavailable	VG Unavailable	(0.0, 0.0, 0.0026)	(0.0, 0.0015, 0.0063)	(0.0191, 0.0805, 0.1896)	(0.0, 0.003, 0.0107)	(0.0015, 0.0062, 0.0153)
ENSG00000122884	(0.0019, 0.0053, 0.0102)	(0.0531, 0.1223, 0.2305)	(0.1061, 0.268, 0.5122)	(0.1321, 0.3207, 0.5973)	(0.3223, 0.8045, 1.508)	(0.0136, 0.0401, 0.0868)	(0.0008, 0.0049, 0.0129)	(0.0668, 0.1573, 0.3003)	(0.0, 0.002, 0.0174)	(0.0001, 0.0015, 0.0045)	(0.0915, 0.2448, 0.4666)	(0.0297, 0.0645, 0.1141)	(0.0001, 0.0025, 0.0077)	(0.2257, 0.6314, 1.2555)	(0.1507, 0.3689, 0.681)	(0.2765, 0.6068, 1.0735)	(0.0357, 0.0779, 0.1365)	(0.0065, 0.0129, 0.0221)	(0.0908, 0.2396, 0.4566)	(0.0, 0.0002, 0.0021)	(0.1484, 0.396, 0.7725)	(0.0115, 0.031, 0.0604)	(0.1723, 0.4145, 0.762)	VG Unavailable	(0.0201, 0.0468, 0.0871)
ENSG00000122912	(0.0003, 0.0066, 0.022)	(0.0, 0.0, 0.0105)	(0.0014, 0.0167, 0.046)	VG Unavailable	(0.0, 0.0111, 0.0456)	(0.0, 0.011, 0.0547)	(0.0001, 0.0084, 0.0301)	(0.0001, 0.0065, 0.0235)	(0.0, 0.0, 0.0511)	(0.0, 0.0015, 0.0402)	(0.0001, 0.0074, 0.0245)	(0.0, 0.004, 0.016)	(0.0008, 0.0165, 0.0488)	(0.0, 0.0044, 0.0248)	(0.0011, 0.0219, 0.0687)	(0.001, 0.022, 0.0685)	(0.0002, 0.0064, 0.0211)	(0.0001, 0.0073, 0.0248)	(0.0001, 0.0086, 0.0313)	(0.0, 0.0006, 0.0246)	(0.002, 0.0175, 0.0463)	(0.0, 0.0053, 0.0456)	(0.0, 0.0004, 0.0584)	(0.0, 0.0027, 0.0211)	(0.0, 0.0035, 0.0175)
ENSG00000122952	(0.0014, 0.009, 0.0215)	(0.0035, 0.0129, 0.0283)	(0.0, 0.0025, 0.0175)	(0.0057, 0.0296, 0.075)	(0.0, 0.0026, 0.0184)	(0.0, 0.0, 0.006)	(0.0026, 0.0149, 0.0379)	(0.0009, 0.0059, 0.0153)	(0.0004, 0.0076, 0.0258)	(0.0025, 0.0159, 0.0422)	(0.0039, 0.0417, 0.1328)	(0.0073, 0.0209, 0.0418)	(0.0, 0.0021, 0.024)	(0.0019, 0.0144, 0.0396)	(0.0059, 0.0286, 0.0752)	(0.0006, 0.0088, 0.0238)	(0.0045, 0.029, 0.076)	(0.0, 0.0008, 0.0081)	(0.0, 0.0036, 0.0187)	(0.001, 0.0105, 0.0306)	(0.0, 0.0009, 0.0278)	(0.0003, 0.0081, 0.0252)	(0.0021, 0.0119, 0.0279)	(0.045, 0.1307, 0.2643)	(0.0, 0.0042, 0.0136)
ENSG00000122958	(0.0025, 0.0076, 0.016)	(0.0025, 0.0086, 0.0176)	(0.0021, 0.0094, 0.0217)	(0.0015, 0.0111, 0.0308)	(0.0013, 0.008, 0.0211)	(0.0007, 0.0091, 0.0273)	(0.0, 0.002, 0.0085)	(0.0031, 0.0132, 0.0279)	(0.0015, 0.0062, 0.015)	(0.0, 0.0013, 0.0059)	(0.0023, 0.0113, 0.028)	(0.001, 0.0064, 0.0172)	(0.0, 0.0015, 0.0055)	(0.0, 0.002, 0.0079)	(0.0, 0.0038, 0.0212)	(0.0003, 0.0047, 0.0135)	(0.0033, 0.0116, 0.0255)	(0.0019, 0.0088, 0.0227)	(0.0012, 0.0061, 0.0146)	(0.0005, 0.0063, 0.0194)	(0.0026, 0.0093, 0.0219)	(0.0009, 0.0041, 0.0098)	(0.0011, 0.0131, 0.034)	(0.0, 0.0011, 0.0085)	(0.0047, 0.017, 0.0355)
ENSG00000122965	(0.0023, 0.0059, 0.0108)	(0.003, 0.0093, 0.0197)	(0.0025, 0.0069, 0.0134)	(0.0064, 0.0159, 0.0313)	(0.0011, 0.0039, 0.0085)	(0.0027, 0.007, 0.0134)	(0.0074, 0.0155, 0.0267)	(0.0039, 0.0082, 0.0141)	(0.0023, 0.0072, 0.0152)	(0.0, 0.0015, 0.0057)	(0.0016, 0.0069, 0.0169)	(0.0027, 0.0064, 0.0114)	(0.0027, 0.0078, 0.0166)	(0.0049, 0.0109, 0.0195)	(0.0081, 0.0179, 0.0324)	(0.0029, 0.0081, 0.0161)	(0.0032, 0.0079, 0.0153)	(0.0019, 0.005, 0.0091)	(0.0024, 0.0066, 0.0135)	(0.0118, 0.0276, 0.0472)	(0.0013, 0.0041, 0.0091)	(0.0049, 0.0109, 0.0193)	(0.0139, 0.0271, 0.0457)	(0.0058, 0.0144, 0.0263)	(0.0018, 0.0044, 0.0084)
ENSG00000122966	(0.002, 0.01, 0.0247)	(0.0002, 0.0071, 0.0246)	(0.0001, 0.0062, 0.0228)	(0.0, 0.0, 0.0137)	(0.0, 0.0054, 0.0226)	(0.0, 0.0022, 0.0401)	(0.0004, 0.0086, 0.0291)	(0.0012, 0.0099, 0.026)	(0.0, 0.0032, 0.025)	(0.0013, 0.0141, 0.0411)	(0.0, 0.005, 0.0206)	(0.0009, 0.0065, 0.0175)	(0.0, 0.0049, 0.0251)	(0.0, 0.0041, 0.0244)	(0.0, 0.0, 0.2697)	(0.0046, 0.021, 0.0481)	(0.0, 0.0, 0.0033)	(0.0003, 0.0054, 0.0164)	(0.0, 0.003, 0.0168)	(0.0, 0.0081, 0.0345)	(0.0, 0.0005, 0.0524)	(0.0, 0.0, 0.0132)	(0.0042, 0.0187, 0.0477)	(0.0, 0.0, 0.0071)	(0.0, 0.0004, 0.0265)
ENSG00000122971	(0.0029, 0.0102, 0.022)	(0.0021, 0.0075, 0.0173)	(0.0456, 0.1107, 0.2075)	(0.0084, 0.0191, 0.0361)	(0.0038, 0.0113, 0.0222)	(0.0082, 0.0204, 0.0377)	(0.0032, 0.0106, 0.0216)	(0.0028, 0.0107, 0.0217)	(0.0006, 0.0049, 0.0135)	(0.0049, 0.0171, 0.0345)	(0.0253, 0.0617, 0.1139)	(0.0041, 0.0186, 0.0409)	(0.0066, 0.0211, 0.0459)	(0.0078, 0.021, 0.0426)	(0.0005, 0.0036, 0.0092)	(0.002, 0.007, 0.0166)	(0.0011, 0.0098, 0.0263)	(0.0129, 0.0365, 0.0722)	(0.0025, 0.0087, 0.0186)	(0.0053, 0.0164, 0.0326)	(0.0264, 0.0646, 0.124)	(0.001, 0.0055, 0.0138)	(0.0094, 0.0276, 0.0532)	(0.0036, 0.0128, 0.0287)	(0.0017, 0.014, 0.0368)
ENSG00000122986	(0.0104, 0.0482, 0.1079)	(0.0042, 0.0228, 0.0592)	(0.0001, 0.023, 0.0795)	VG Unavailable	VG Unavailable	VG Unavailable	(0.0, 0.0001, 0.0233)	(0.0, 0.0069, 0.0269)	VG Unavailable	VG Unavailable	VG Unavailable	(0.0028, 0.0206, 0.0529)	VG Unavailable	(0.0, 0.0029, 0.0561)	VG Unavailable	VG Unavailable	(0.0072, 0.0289, 0.0656)	(0.0034, 0.0148, 0.0326)	(0.0038, 0.0443, 0.1303)	VG Unavailable	VG Unavailable	VG Unavailable	(0.0, 0.0, 0.0118)	(0.0, 0.0038, 0.1107)	(0.0031, 0.0173, 0.0443)
ENSG00000123064	(0.0004, 0.003, 0.0072)	(0.0011, 0.0046, 0.0108)	(0.0, 0.0027, 0.0132)	(0.0024, 0.0089, 0.0186)	(0.0009, 0.0092, 0.0254)	(0.0, 0.001, 0.0051)	(0.0, 0.0029, 0.0186)	(0.0019, 0.0064, 0.0138)	(0.0001, 0.0024, 0.0079)	(0.0, 0.0474, 0.2388)	(0.0001, 0.0127, 0.0488)	(0.0031, 0.0106, 0.0228)	(0.0002, 0.0045, 0.0138)	(0.0, 0.0009, 0.0066)	(0.0001, 0.0021, 0.0065)	(0.0001, 0.0037, 0.0121)	(0.0015, 0.0081, 0.021)	(0.001, 0.0042, 0.0093)	(0.0, 0.0, 0.0052)	VG Unavailable	(0.0013, 0.0165, 0.049)	(0.0, 0.0002, 0.0207)	(0.0001, 0.0037, 0.0121)	(0.0002, 0.0041, 0.0132)	(0.0004, 0.0035, 0.0089)
ENSG00000123066	(0.0114, 0.05, 0.1188)	(0.0182, 0.0531, 0.1108)	(0.0051, 0.0198, 0.0455)	(0.0, 0.0032, 0.0219)	(0.0, 0.0101, 0.0468)	(0.0048, 0.0355, 0.0955)	(0.0009, 0.0128, 0.0387)	(0.0011, 0.0171, 0.0527)	(0.0034, 0.046, 0.1325)	(0.0216, 0.0814, 0.1979)	(0.0, 0.0074, 0.027)	(0.006, 0.0322, 0.0784)	(0.0, 0.0005, 0.0569)	(0.0038, 0.0244, 0.0642)	(0.0014, 0.0331, 0.1035)	(0.0, 0.015, 0.0626)	(0.0056, 0.0281, 0.0716)	(0.0, 0.0, 1.0543)	(0.0, 0.0, 0.0159)	(0.0052, 0.0382, 0.1031)	(0.042, 0.1292, 0.2763)	(0.0002, 0.0113, 0.0377)	(0.0039, 0.031, 0.0855)	(0.009, 0.0356, 0.0839)	(0.0097, 0.0444, 0.11)
ENSG00000123080	(0.002, 0.0121, 0.0334)	(0.0074, 0.0463, 0.124)	VG Unavailable	VG Unavailable	VG Unavailable	VG Unavailable	(0.006, 0.0319, 0.0741)	(0.0289, 0.0983, 0.2071)	VG Unavailable	(0.0058, 0.0303, 0.0714)	VG Unavailable	(0.017, 0.0621, 0.1328)	VG Unavailable	VG Unavailable	VG Unavailable	VG Unavailable	(0.0136, 0.0419, 0.0869)	(0.0026, 0.014, 0.0392)	VG Unavailable	VG Unavailable	VG Unavailable	(0.0, 0.0076, 0.0308)	VG Unavailable	(0.0039, 0.0217, 0.0561)	(0.0047, 0.0195, 0.0444)
ENSG00000123091	(0.0, 0.0044, 0.0191)	(0.0004, 0.0091, 0.0288)	VG Unavailable	(0.0, 0.0141, 0.0693)	(0.0002, 0.0148, 0.0505)	VG Unavailable	VG Unavailable	(0.0001, 0.0101, 0.0371)	VG Unavailable	VG Unavailable	VG Unavailable	(0.0, 0.003, 0.0247)	VG Unavailable	VG Unavailable	(0.0002, 0.008, 0.0275)	VG Unavailable	(0.0001, 0.007, 0.0238)	(0.0034, 0.0206, 0.0504)	VG Unavailable	VG Unavailable	VG Unavailable	(0.0, 0.0016, 0.0397)	(0.0, 0.0021, 0.0219)	VG Unavailable	(0.0, 0.0036, 0.0267)
ENSG00000123104	(0.0015, 0.0038, 0.0076)	(0.0028, 0.0064, 0.0113)	(0.0011, 0.0034, 0.0069)	(0.0018, 0.0061, 0.0125)	(0.0017, 0.0047, 0.0096)	(0.0004, 0.0024, 0.0064)	(0.0035, 0.0091, 0.0172)	(0.0016, 0.0043, 0.0082)	(0.0009, 0.0029, 0.0061)	(0.0033, 0.0074, 0.0139)	(0.0008, 0.0035, 0.0077)	(0.0006, 0.0029, 0.0071)	(0.007, 0.0136, 0.0233)	(0.0024, 0.0064, 0.0124)	(0.001, 0.0036, 0.0079)	(0.0035, 0.0091, 0.0178)	(0.0007, 0.0024, 0.0053)	(0.0005, 0.0028, 0.0074)	(0.002, 0.0054, 0.0111)	(0.0044, 0.0121, 0.0239)	(0.0037, 0.0081, 0.0148)	(0.0061, 0.0146, 0.0251)	(0.0024, 0.0066, 0.0134)	(0.0018, 0.0048, 0.0088)	(0.0016, 0.0042, 0.0085)
ENSG00000123106	(0.0, 0.0, 0.0109)	(0.0016, 0.0082, 0.0214)	(0.0, 0.002, 0.014)	(0.0002, 0.015, 0.0533)	(0.0016, 0.0158, 0.043)	(0.0037, 0.0215, 0.0515)	(0.0, 0.0, 0.0074)	(0.0035, 0.0137, 0.031)	(0.0, 0.0, 0.01)	(0.0006, 0.0064, 0.0193)	(0.0013, 0.0078, 0.0203)	(0.0005, 0.0055, 0.0148)	(0.001, 0.0067, 0.0179)	(0.0, 0.0, 0.3061)	(0.0, 0.0038, 0.0163)	(0.0006, 0.0093, 0.0286)	(0.0, 0.0023, 0.0115)	(0.0, 0.0, 0.0035)	(0.0, 0.0006, 0.0235)	(0.0033, 0.0147, 0.0337)	(0.0024, 0.0124, 0.0301)	(0.0, 0.0024, 0.0108)	(0.0008, 0.0143, 0.0436)	(0.0044, 0.0173, 0.0402)	(0.0, 0.0024, 0.0106)
ENSG00000123119	VG Unavailable	VG Unavailable	VG Unavailable	VG Unavailable	VG Unavailable	VG Unavailable	(0.0127, 0.0669, 0.1688)	VG Unavailable	VG Unavailable	(0.0093, 0.0853, 0.2294)	VG Unavailable	VG Unavailable	VG Unavailable	(0.0294, 0.1716, 0.4951)	VG Unavailable	VG Unavailable	VG Unavailable	VG Unavailable	VG Unavailable	VG Unavailable	VG Unavailable	VG Unavailable	(0.0057, 0.0464, 0.1314)	(0.0477, 0.1851, 0.4528)	VG Unavailable
ENSG00000123124	(0.0047, 0.0189, 0.0407)	(0.0, 0.0033, 0.018)	(0.0011, 0.0072, 0.0186)	(0.0024, 0.0135, 0.0342)	(0.0034, 0.0175, 0.0399)	(0.0015, 0.0114, 0.031)	(0.0019, 0.0104, 0.0272)	(0.0086, 0.0247, 0.0514)	(0.0023, 0.0126, 0.0326)	(0.0045, 0.0181, 0.0388)	(0.0028, 0.0136, 0.032)	(0.0012, 0.0104, 0.0281)	(0.0124, 0.0353, 0.0691)	(0.0055, 0.0182, 0.0397)	(0.0065, 0.0279, 0.0604)	(0.0024, 0.0132, 0.0335)	(0.0068, 0.0213, 0.0432)	(0.0022, 0.0108, 0.0276)	(0.0061, 0.0224, 0.0501)	(0.005, 0.0257, 0.0683)	(0.0011, 0.0071, 0.0181)	(0.0025, 0.0167, 0.0397)	(0.0047, 0.0166, 0.0404)	(0.0024, 0.0102, 0.0243)	(0.0009, 0.0088, 0.0235)
ENSG00000123130	VG Unavailable	(0.199, 0.6041, 1.1823)	(0.1808, 0.4971, 1.1038)	(0.403, 0.8939, 1.578)	(0.192, 0.7403, 1.6892)	(0.088, 0.3335, 0.7821)	(0.2252, 0.6379, 1.3066)	(0.2232, 0.7247, 1.5322)	(0.1829, 0.6737, 1.4741)	(0.1905, 0.6084, 1.3548)	(0.082, 0.451, 1.1577)	(0.3538, 0.8939, 1.7979)	VG Unavailable	(0.1935, 0.5806, 1.1419)	(0.2047, 0.6244, 1.2646)	(0.1268, 0.4074, 0.9086)	(0.3308, 0.8939, 1.6849)	(0.469, 0.8939, 1.4235)	(0.1052, 0.3726, 0.801)	(0.1286, 0.3422, 0.6994)	(0.3469, 0.8939, 1.6212)	(0.1989, 0.6017, 1.1704)	(0.1955, 0.5994, 1.2594)	(0.4221, 0.8939, 1.5469)	(0.3431, 0.8939, 1.7729)
ENSG00000123131	VG Unavailable	VG Unavailable	(0.1478, 0.5492, 1.2682)	VG Unavailable	VG Unavailable	VG Unavailable	VG Unavailable	(0.1744, 0.7743, 1.8225)	VG Unavailable	VG Unavailable	VG Unavailable	(0.3575, 0.8939, 1.6608)	VG Unavailable	(0.3245, 0.8939, 1.8631)	(0.3513, 0.8939, 1.6811)	VG Unavailable	VG Unavailable	(0.4851, 0.8939, 1.4443)	(0.1606, 0.5513, 1.2431)	(0.0693, 0.2932, 0.6905)	(0.2945, 0.8939, 1.9778)	VG Unavailable	(0.1342, 0.5022, 1.1253)	VG Unavailable	VG Unavailable
ENSG00000123136	(0.0014, 0.0144, 0.041)	(0.0, 0.002, 0.0061)	(0.0022, 0.0117, 0.0293)	(0.0035, 0.022, 0.0557)	(0.003, 0.0228, 0.0629)	(0.0011, 0.0105, 0.0321)	(0.0, 0.002, 0.007)	(0.0017, 0.0057, 0.0119)	(0.0001, 0.005, 0.019)	(0.0, 0.0019, 0.0139)	(0.0018, 0.0126, 0.0342)	(0.0006, 0.0034, 0.0083)	(0.0, 0.0, 0.0056)	(0.0038, 0.0574, 0.1773)	(0.0009, 0.0104, 0.0286)	(0.0004, 0.0064, 0.0205)	(0.0003, 0.0029, 0.0079)	(0.0, 0.0128, 0.1379)	(0.0, 0.0015, 0.006)	(0.0009, 0.0063, 0.0157)	(0.0008, 0.0114, 0.0356)	(0.0002, 0.002, 0.006)	(0.0, 0.0065, 0.024)	(0.0, 0.0, 0.0505)	(0.0002, 0.0028, 0.0088)
ENSG00000123143	(0.0005, 0.0018, 0.0038)	(0.0061, 0.0131, 0.0223)	(0.0001, 0.0018, 0.0059)	(0.0006, 0.0031, 0.0079)	(0.0007, 0.0034, 0.0079)	(0.0014, 0.0051, 0.0121)	(0.0007, 0.0032, 0.0076)	(0.0014, 0.0035, 0.0065)	(0.0041, 0.0117, 0.0233)	(0.0002, 0.0048, 0.0142)	(0.0003, 0.003, 0.0084)	(0.0005, 0.0024, 0.0056)	(0.002, 0.0054, 0.0109)	(0.0017, 0.0088, 0.0212)	(0.0, 0.0007, 0.0036)	(0.0, 0.0015, 0.0082)	(0.0004, 0.002, 0.0048)	(0.0005, 0.0024, 0.0059)	(0.0015, 0.0043, 0.0089)	(0.0008, 0.003, 0.0068)	(0.0003, 0.0034, 0.0098)	(0.0016, 0.0056, 0.0119)	(0.0013, 0.0052, 0.0115)	(0.0001, 0.0015, 0.0043)	(0.0018, 0.0048, 0.0092)
ENSG00000123144	(0.0004, 0.0065, 0.0197)	(0.0, 0.003, 0.0164)	VG Unavailable	VG Unavailable	VG Unavailable	VG Unavailable	VG Unavailable	(0.0014, 0.0145, 0.0412)	VG Unavailable	VG Unavailable	VG Unavailable	(0.0013, 0.0068, 0.0175)	VG Unavailable	VG Unavailable	VG Unavailable	VG Unavailable	(0.0, 0.0, 0.0048)	(0.0005, 0.0122, 0.0405)	VG Unavailable	VG Unavailable	VG Unavailable	VG Unavailable	VG Unavailable	VG Unavailable	(0.0015, 0.0124, 0.0339)
ENSG00000123146	(0.0022, 0.0069, 0.0145)	(0.0007, 0.0047, 0.0128)	(0.0012, 0.011, 0.0295)	(0.0023, 0.0156, 0.0442)	(0.0018, 0.024, 0.074)	(0.0028, 0.0124, 0.0312)	(0.0009, 0.0067, 0.0168)	(0.0062, 0.0173, 0.0345)	(0.001, 0.0137, 0.0444)	(0.0, 0.0115, 0.0514)	(0.0049, 0.0175, 0.0363)	(0.0035, 0.0136, 0.0297)	(0.0084, 0.0267, 0.0576)	(0.0081, 0.0284, 0.0617)	(0.0012, 0.0097, 0.0275)	(0.0034, 0.0171, 0.0379)	(0.0019, 0.0085, 0.0196)	(0.0042, 0.0144, 0.0298)	(0.0, 0.0075, 0.0273)	(0.0075, 0.0316, 0.0739)	(0.0024, 0.011, 0.0254)	(0.0, 0.0018, 0.0152)	(0.0067, 0.0211, 0.0418)	(0.0107, 0.0423, 0.0966)	(0.001, 0.005, 0.0122)
ENSG00000123154	(0.0008, 0.0031, 0.0066)	(0.0016, 0.0052, 0.0108)	VG Unavailable	VG Unavailable	VG Unavailable	VG Unavailable	(0.0006, 0.0259, 0.0902)	(0.0004, 0.0029, 0.0069)	(0.0009, 0.0115, 0.0364)	(0.0005, 0.0095, 0.0294)	VG Unavailable	(0.0018, 0.0073, 0.0161)	(0.0012, 0.0155, 0.0512)	VG Unavailable	VG Unavailable	VG Unavailable	(0.0003, 0.0021, 0.0063)	(0.0007, 0.0033, 0.0076)	(0.0, 0.0028, 0.0101)	(0.0, 0.0022, 0.0129)	VG Unavailable	(0.0001, 0.0029, 0.0104)	VG Unavailable	(0.0, 0.0201, 0.0792)	(0.0014, 0.0047, 0.0097)
ENSG00000123159	(0.0181, 0.0542, 0.1153)	(0.0169, 0.0504, 0.1049)	(0.0078, 0.0318, 0.0726)	(0.029, 0.0893, 0.1884)	(0.0125, 0.0475, 0.1093)	(0.0185, 0.0613, 0.1312)	(0.0018, 0.0156, 0.0417)	(0.0128, 0.049, 0.1124)	(0.0494, 0.1359, 0.2874)	(0.0004, 0.0144, 0.051)	(0.0065, 0.0324, 0.0832)	(0.0039, 0.0267, 0.066)	(0.0016, 0.0121, 0.0344)	(0.0136, 0.0539, 0.1289)	(0.0101, 0.0509, 0.1267)	(0.0036, 0.1287, 0.4155)	(0.0352, 0.0854, 0.1633)	(0.0134, 0.0408, 0.0827)	(0.0014, 0.0106, 0.0297)	(0.0091, 0.0401, 0.092)	(0.0083, 0.0343, 0.0872)	(0.0, 0.0064, 0.0261)	(0.005, 0.0205, 0.0481)	(0.01, 0.0323, 0.0715)	(0.0207, 0.0544, 0.1065)
ENSG00000123178	(0.0001, 0.0153, 0.06)	(0.0, 0.0, 0.0055)	(0.0, 0.0025, 0.0164)	(0.0001, 0.0088, 0.0322)	(0.0, 0.0101, 0.0593)	VG Unavailable	(0.0007, 0.0087, 0.0254)	(0.0, 0.0052, 0.0363)	(0.0005, 0.013, 0.0454)	(0.0, 0.0073, 0.028)	(0.0023, 0.0199, 0.0612)	(0.0, 0.003, 0.0285)	(0.0, 0.0105, 0.0426)	(0.0026, 0.018, 0.0453)	(0.0, 0.0129, 0.0693)	(0.0, 0.0141, 0.071)	(0.0, 0.0097, 0.0348)	(0.0, 0.0052, 0.0231)	(0.0, 0.0003, 0.0666)	(0.0022, 0.0201, 0.0581)	(0.0006, 0.0117, 0.0378)	VG Unavailable	(0.0, 0.0031, 0.0346)	VG Unavailable	(0.0, 0.0057, 0.0322)
ENSG00000123179	(0.0445, 0.136, 0.2862)	VG Unavailable	VG Unavailable	VG Unavailable	VG Unavailable	VG Unavailable	(0.0192, 0.0724, 0.1546)	VG Unavailable	(0.0, 0.0062, 0.0276)	VG Unavailable	(0.0091, 0.0479, 0.1249)	VG Unavailable	VG Unavailable	VG Unavailable	VG Unavailable	VG Unavailable	VG Unavailable	VG Unavailable	VG Unavailable	VG Unavailable	VG Unavailable	VG Unavailable	(0.0229, 0.0772, 0.1859)	VG Unavailable	VG Unavailable
ENSG00000123200	(0.0023, 0.0144, 0.0355)	(0.002, 0.0173, 0.0465)	(0.0, 0.0022, 0.0177)	(0.0, 0.0018, 0.0118)	(0.0, 0.0013, 0.0151)	(0.0, 0.0, 0.0124)	(0.0035, 0.0197, 0.0478)	(0.0, 0.004, 0.0239)	(0.0009, 0.0214, 0.0708)	(0.0054, 0.0205, 0.0458)	(0.0018, 0.0101, 0.0225)	(0.0046, 0.0223, 0.0547)	(0.0, 0.004, 0.0174)	(0.0, 0.005, 0.0214)	(0.0, 0.0149, 0.0605)	(0.0, 0.0041, 0.0153)	(0.0027, 0.0174, 0.046)	(0.0, 0.0078, 0.0494)	(0.0008, 0.0063, 0.0184)	(0.0026, 0.018, 0.0453)	(0.0003, 0.0081, 0.0256)	(0.0001, 0.0064, 0.0218)	(0.0, 0.0032, 0.0163)	(0.0, 0.0017, 0.0143)	(0.0022, 0.0131, 0.0351)
ENSG00000123213	(0.0022, 0.0087, 0.0185)	(0.0003, 0.0036, 0.0102)	(0.0021, 0.0105, 0.0259)	(0.0043, 0.017, 0.0365)	(0.0, 0.0025, 0.0136)	(0.0, 0.0042, 0.0162)	(0.0, 0.002, 0.0087)	(0.0009, 0.0055, 0.0143)	(0.0021, 0.0104, 0.0268)	(0.0013, 0.0091, 0.0234)	(0.005, 0.0229, 0.0545)	(0.0004, 0.0035, 0.0093)	(0.0024, 0.0108, 0.0234)	(0.0004, 0.0052, 0.0145)	(0.003, 0.0119, 0.026)	(0.0084, 0.0243, 0.0501)	(0.001, 0.006, 0.0146)	(0.0007, 0.0043, 0.012)	(0.0, 0.0013, 0.0091)	(0.0002, 0.0053, 0.0171)	(0.0002, 0.0035, 0.0116)	(0.005, 0.0133, 0.0265)	(0.0008, 0.0074, 0.0217)	(0.0009, 0.0081, 0.0243)	(0.0081, 0.0188, 0.0363)
ENSG00000123219	(0.0032, 0.0211, 0.0567)	(0.0051, 0.0194, 0.0447)	(0.01, 0.0353, 0.0725)	(0.0078, 0.0273, 0.0627)	(0.0156, 0.0473, 0.0973)	(0.0253, 0.0705, 0.1356)	(0.0109, 0.035, 0.0705)	(0.0011, 0.0107, 0.0306)	(0.0152, 0.0412, 0.0821)	(0.0168, 0.0487, 0.0973)	(0.0107, 0.0313, 0.0651)	(0.0005, 0.01, 0.0328)	(0.0058, 0.0239, 0.0542)	(0.0271, 0.0663, 0.1202)	(0.0205, 0.0832, 0.1783)	(0.004, 0.0215, 0.0549)	(0.0, 0.0036, 0.0265)	(0.0091, 0.0285, 0.062)	(0.0028, 0.0182, 0.0468)	(0.0243, 0.0596, 0.1193)	(0.0346, 0.0774, 0.1426)	(0.0023, 0.0133, 0.0338)	(0.0126, 0.0405, 0.0897)	(0.0117, 0.0429, 0.0919)	(0.0088, 0.0338, 0.0739)
ENSG00000123240	(0.0011, 0.0046, 0.01)	(0.0003, 0.004, 0.012)	(0.0029, 0.012, 0.0273)	(0.0028, 0.0069, 0.0128)	(0.0011, 0.0042, 0.0093)	(0.0018, 0.0069, 0.0144)	(0.003, 0.0092, 0.0181)	(0.0016, 0.0059, 0.0125)	(0.002, 0.0069, 0.0149)	(0.0014, 0.0052, 0.0118)	(0.0012, 0.0046, 0.0097)	(0.0048, 0.0136, 0.0268)	(0.0043, 0.0119, 0.0235)	(0.0019, 0.0072, 0.0154)	(0.0033, 0.0089, 0.0174)	(0.0031, 0.0088, 0.0182)	(0.0021, 0.0067, 0.0156)	(0.0045, 0.0128, 0.026)	(0.0008, 0.0034, 0.0076)	(0.0017, 0.0062, 0.0135)	(0.0024, 0.0061, 0.0115)	(0.0012, 0.0036, 0.0077)	(0.0043, 0.0112, 0.0213)	(0.0013, 0.0043, 0.0089)	(0.0018, 0.0064, 0.0142)
ENSG00000123268	(0.0018, 0.0077, 0.0173)	(0.0026, 0.0093, 0.02)	(0.0, 0.0032, 0.0124)	(0.0001, 0.008, 0.0263)	(0.0014, 0.0087, 0.0221)	(0.0036, 0.014, 0.03)	(0.0, 0.0033, 0.0136)	(0.0005, 0.0053, 0.0143)	(0.0037, 0.0169, 0.0387)	(0.0, 0.0018, 0.0104)	(0.0027, 0.0149, 0.0357)	(0.0046, 0.0163, 0.0345)	(0.0, 0.0027, 0.0115)	(0.001, 0.0082, 0.0229)	(0.0, 0.0013, 0.0123)	(0.001, 0.0105, 0.0297)	(0.0003, 0.0055, 0.0184)	(0.0007, 0.0059, 0.0168)	(0.0, 0.0007, 0.0109)	(0.0001, 0.0037, 0.0142)	(0.0, 0.001, 0.0113)	(0.0007, 0.0056, 0.0157)	(0.0004, 0.0049, 0.0147)	(0.0029, 0.0123, 0.0275)	(0.0019, 0.0081, 0.0192)
ENSG00000123297	(0.0024, 0.0186, 0.0505)	(0.0039, 0.0174, 0.0394)	(0.0, 0.0004, 0.0291)	(0.0, 0.0045, 0.0183)	(0.0005, 0.0061, 0.0184)	(0.0009, 0.0081, 0.0221)	(0.0, 0.0001, 0.0977)	(0.0001, 0.0154, 0.0666)	(0.0008, 0.0099, 0.0282)	(0.0, 0.0055, 0.021)	(0.0002, 0.0048, 0.0141)	VG Unavailable	(0.0012, 0.0124, 0.0339)	(0.002, 0.0117, 0.0287)	(0.0018, 0.0193, 0.0538)	(0.001, 0.0092, 0.0251)	VG Unavailable	(0.0027, 0.0163, 0.0417)	(0.0008, 0.0083, 0.0257)	(0.0, 0.0034, 0.0137)	(0.0, 0.0029, 0.0118)	(0.0, 0.0, 0.0207)	(0.002, 0.0138, 0.0368)	(0.0003, 0.0087, 0.0275)	(0.0, 0.0073, 0.0279)
ENSG00000123329	(0.0059, 0.015, 0.0307)	(0.0052, 0.0166, 0.0336)	(0.003, 0.016, 0.0388)	(0.003, 0.0108, 0.0225)	(0.0029, 0.0113, 0.0243)	(0.0042, 0.017, 0.0397)	(0.0016, 0.0057, 0.0131)	(0.002, 0.007, 0.0149)	(0.0021, 0.0075, 0.0158)	(0.0, 0.0019, 0.0095)	(0.0006, 0.0042, 0.0112)	(0.0011, 0.0052, 0.0129)	(0.0005, 0.0055, 0.017)	(0.0006, 0.0054, 0.0146)	(0.0002, 0.0037, 0.0121)	(0.002, 0.0092, 0.0229)	(0.0085, 0.0232, 0.0486)	(0.0049, 0.0128, 0.0238)	(0.0039, 0.016, 0.0369)	(0.0, 0.0019, 0.0195)	(0.003, 0.0141, 0.033)	(0.0059, 0.0192, 0.0374)	(0.0064, 0.0192, 0.0386)	(0.0002, 0.005, 0.0159)	(0.0069, 0.0215, 0.0434)
ENSG00000123338	(0.0015, 0.0051, 0.0109)	(0.0002, 0.0022, 0.006)	(0.0081, 0.0291, 0.0648)	(0.0042, 0.0121, 0.0246)	(0.0002, 0.0066, 0.0235)	(0.0027, 0.0095, 0.0202)	(0.0201, 0.0545, 0.1082)	(0.0037, 0.0094, 0.0166)	(0.0001, 0.0026, 0.0083)	(0.003, 0.0075, 0.0147)	(0.0009, 0.0066, 0.0166)	(0.0036, 0.0106, 0.0203)	(0.0004, 0.0032, 0.0087)	(0.0008, 0.0048, 0.0135)	(0.0, 0.0016, 0.0086)	(0.001, 0.0066, 0.0169)	(0.0016, 0.0052, 0.0102)	(0.0026, 0.0081, 0.0162)	(0.0009, 0.0041, 0.0098)	(0.0019, 0.0058, 0.0114)	(0.0011, 0.0079, 0.0211)	(0.0044, 0.0128, 0.025)	(0.0059, 0.0165, 0.0324)	(0.0027, 0.0119, 0.0265)	(0.0024, 0.0075, 0.0146)
ENSG00000123349	(0.0012, 0.016, 0.0478)	(0.0, 0.0053, 0.0266)	VG Unavailable	(0.0, 0.0062, 0.0353)	VG Unavailable	VG Unavailable	VG Unavailable	(0.0004, 0.0055, 0.0173)	VG Unavailable	VG Unavailable	VG Unavailable	(0.0, 0.0, 0.0079)	VG Unavailable	VG Unavailable	VG Unavailable	(0.0007, 0.0135, 0.0395)	(0.0, 0.0008, 0.0171)	(0.0, 0.0, 0.0082)	VG Unavailable	VG Unavailable	VG Unavailable	VG Unavailable	VG Unavailable	VG Unavailable	(0.0, 0.0, 0.0136)
ENSG00000123352	(0.0, 0.004, 0.015)	(0.0016, 0.0083, 0.02)	(0.0, 0.0136, 0.0526)	(0.0, 0.0, 0.3854)	VG Unavailable	VG Unavailable	(0.0, 0.004, 0.0157)	(0.0, 0.002, 0.0123)	(0.0, 0.0, 0.0369)	(0.0009, 0.0168, 0.0547)	(0.0001, 0.0106, 0.0418)	(0.0025, 0.0094, 0.0221)	(0.0, 0.0154, 0.0633)	(0.0026, 0.0201, 0.0535)	VG Unavailable	(0.0001, 0.0299, 0.1183)	(0.0011, 0.0071, 0.0172)	(0.0, 0.0025, 0.0105)	(0.0, 0.0036, 0.0164)	VG Unavailable	(0.0001, 0.0073, 0.0261)	(0.0005, 0.014, 0.044)	(0.0, 0.0106, 0.043)	(0.0001, 0.0117, 0.0439)	(0.0045, 0.0153, 0.0326)
ENSG00000123358	(0.004, 0.0137, 0.0294)	(0.0064, 0.0156, 0.03)	(0.0, 0.0023, 0.0344)	(0.0018, 0.0161, 0.0473)	(0.0026, 0.0104, 0.0229)	(0.0007, 0.0159, 0.0529)	(0.0012, 0.0086, 0.0219)	(0.0047, 0.0124, 0.0237)	(0.0031, 0.0158, 0.0388)	(0.0007, 0.0068, 0.0192)	(0.0015, 0.0129, 0.0366)	(0.0039, 0.0102, 0.0188)	(0.0, 0.0, 0.0067)	(0.0001, 0.0103, 0.0374)	(0.0037, 0.0172, 0.0391)	(0.0004, 0.0097, 0.0295)	(0.0031, 0.0085, 0.017)	(0.004, 0.0093, 0.0174)	(0.0011, 0.0161, 0.0462)	(0.0005, 0.0121, 0.0445)	(0.0022, 0.0128, 0.0314)	(0.0, 0.0, 0.0034)	(0.0156, 0.0562, 0.1187)	(0.0008, 0.0112, 0.0313)	(0.0103, 0.0246, 0.0457)
ENSG00000123360	(0.0072, 0.028, 0.0671)	(0.0018, 0.0137, 0.0382)	(0.0013, 0.0139, 0.038)	(0.0045, 0.0177, 0.0411)	(0.0, 0.0077, 0.0336)	(0.0, 0.0088, 0.0337)	(0.0006, 0.0147, 0.0494)	(0.0146, 0.0527, 0.1094)	(0.0017, 0.0153, 0.0414)	(0.0, 0.001, 0.0576)	(0.0062, 0.0441, 0.1147)	(0.0002, 0.0082, 0.029)	(0.0035, 0.0181, 0.0485)	(0.0008, 0.0186, 0.0643)	(0.0, 0.0062, 0.0281)	(0.0021, 0.0243, 0.0733)	(0.003, 0.0135, 0.0342)	(0.0041, 0.0206, 0.0491)	(0.0013, 0.014, 0.037)	(0.0019, 0.0137, 0.0391)	(0.0024, 0.0133, 0.0355)	(0.0, 0.0032, 0.0309)	(0.0, 0.0021, 0.0229)	(0.0, 0.0015, 0.0248)	(0.0085, 0.0379, 0.0942)
ENSG00000123374	(0.0015, 0.0054, 0.0125)	(0.0003, 0.0033, 0.0103)	(0.0013, 0.011, 0.0306)	(0.0054, 0.0242, 0.0611)	(0.0, 0.0164, 0.0665)	(0.0037, 0.0163, 0.0396)	(0.0, 0.0058, 0.0234)	(0.0028, 0.0123, 0.0296)	(0.0002, 0.0102, 0.0345)	(0.0015, 0.0177, 0.0553)	VG Unavailable	(0.0024, 0.0087, 0.0199)	(0.0017, 0.0374, 0.1223)	VG Unavailable	(0.0, 0.0011, 0.0539)	(0.0004, 0.0056, 0.0155)	(0.0061, 0.0178, 0.0356)	(0.0089, 0.0215, 0.0388)	VG Unavailable	VG Unavailable	(0.004, 0.0195, 0.0478)	(0.0, 0.0025, 0.0093)	VG Unavailable	VG Unavailable	(0.005, 0.0154, 0.0324)
ENSG00000123395	(0.0029, 0.0127, 0.0322)	(0.0, 0.0048, 0.017)	(0.0057, 0.0234, 0.0547)	(0.0, 0.0008, 0.0345)	(0.0061, 0.0315, 0.0741)	(0.0024, 0.0153, 0.0433)	(0.0048, 0.0186, 0.0451)	(0.0, 0.0022, 0.0124)	(0.0023, 0.0187, 0.0468)	(0.0044, 0.022, 0.0534)	(0.0014, 0.0098, 0.0256)	(0.0032, 0.0141, 0.0328)	(0.0026, 0.0127, 0.0321)	(0.0, 0.0028, 0.0193)	(0.0025, 0.0169, 0.0475)	(0.0, 0.0019, 0.0153)	(0.0, 0.0004, 0.0081)	(0.0017, 0.0079, 0.0171)	(0.0, 0.0002, 0.0268)	(0.008, 0.037, 0.09)	(0.0021, 0.0138, 0.0368)	(0.0032, 0.0202, 0.0512)	(0.0075, 0.041, 0.0956)	(0.0017, 0.014, 0.0355)	(0.0011, 0.0068, 0.017)
ENSG00000123415	(0.0078, 0.0303, 0.0621)	(0.0028, 0.019, 0.0492)	(0.0, 0.0055, 0.0249)	(0.0176, 0.0539, 0.1183)	(0.0, 0.0021, 0.024)	(0.0, 0.0004, 0.0476)	(0.0024, 0.0141, 0.0389)	(0.0043, 0.0207, 0.0476)	(0.0027, 0.0184, 0.0487)	(0.0015, 0.0169, 0.0496)	(0.0019, 0.0126, 0.0354)	(0.0064, 0.0232, 0.0524)	(0.0017, 0.0117, 0.0295)	(0.0022, 0.0149, 0.0405)	(0.0001, 0.0097, 0.0369)	(0.0043, 0.0242, 0.0649)	(0.0114, 0.033, 0.0642)	(0.0063, 0.02, 0.0413)	(0.0051, 0.0273, 0.069)	(0.001, 0.0217, 0.0743)	(0.0, 0.0012, 0.0253)	(0.0002, 0.0058, 0.0209)	(0.0, 0.0037, 0.0226)	(0.0017, 0.0117, 0.0326)	(0.003, 0.0139, 0.0327)
ENSG00000123416	(0.0001, 0.0105, 0.039)	(0.0004, 0.013, 0.0446)	(0.0006, 0.0201, 0.0649)	(0.0, 0.0017, 0.0102)	(0.0125, 0.0714, 0.1768)	VG Unavailable	VG Unavailable	(0.0, 0.0013, 0.0081)	(0.0, 0.0042, 0.0405)	(0.0, 0.0061, 0.0514)	(0.0004, 0.0161, 0.0586)	(0.0035, 0.0225, 0.0594)	(0.0, 0.0073, 0.0633)	(0.0001, 0.0146, 0.0559)	(0.0, 0.0095, 0.0424)	(0.0021, 0.0227, 0.0649)	(0.0, 0.006, 0.0336)	(0.0002, 0.0048, 0.0155)	(0.0035, 0.0334, 0.0965)	(0.0, 0.0192, 0.0763)	(0.0, 0.0027, 0.0284)	(0.0, 0.0, 0.0388)	(0.0004, 0.0216, 0.0762)	(0.0, 0.0202, 0.0834)	(0.0, 0.0059, 0.0297)
ENSG00000123472	(0.0, 0.0026, 0.0094)	(0.0145, 0.0363, 0.0694)	(0.0037, 0.0107, 0.021)	(0.0011, 0.0049, 0.0108)	(0.0045, 0.0111, 0.0216)	(0.009, 0.0207, 0.036)	(0.0115, 0.0293, 0.0543)	(0.0, 0.0017, 0.0058)	(0.0008, 0.0075, 0.023)	(0.0019, 0.0082, 0.0172)	(0.0003, 0.0029, 0.0087)	(0.005, 0.0157, 0.031)	(0.0039, 0.0099, 0.0188)	(0.0002, 0.0029, 0.0092)	(0.0021, 0.0078, 0.0185)	(0.0025, 0.0084, 0.0185)	(0.002, 0.0083, 0.0184)	(0.0284, 0.0728, 0.133)	(0.0, 0.0017, 0.01)	(0.0006, 0.0056, 0.0171)	(0.0019, 0.0071, 0.0168)	(0.0034, 0.011, 0.0221)	(0.0005, 0.0044, 0.012)	(0.0033, 0.0112, 0.0244)	(0.0048, 0.0126, 0.0231)
ENSG00000123473	(0.0, 0.0005, 0.0233)	(0.0009, 0.0063, 0.0189)	(0.0034, 0.0149, 0.0332)	(0.0037, 0.0163, 0.0378)	(0.0, 0.0034, 0.0175)	(0.0, 0.0, 0.0237)	(0.0092, 0.0272, 0.055)	(0.0007, 0.0058, 0.0163)	(0.0051, 0.0218, 0.0491)	(0.0004, 0.0057, 0.0179)	(0.0022, 0.0119, 0.0304)	(0.0043, 0.018, 0.0393)	(0.0033, 0.0128, 0.0284)	(0.0056, 0.018, 0.0384)	(0.0019, 0.0133, 0.0355)	(0.0, 0.0057, 0.0219)	(0.0014, 0.0097, 0.0256)	(0.0, 0.0048, 0.021)	(0.0, 0.0038, 0.016)	(0.0, 0.0069, 0.0286)	(0.004, 0.0124, 0.0259)	(0.0003, 0.0056, 0.0169)	(0.0045, 0.0203, 0.0454)	(0.0032, 0.0146, 0.0321)	(0.0123, 0.0318, 0.0614)
ENSG00000123485	(0.0023, 0.0074, 0.0151)	(0.0017, 0.0059, 0.0118)	(0.0007, 0.0034, 0.0078)	(0.0022, 0.0069, 0.0141)	(0.0, 0.0019, 0.007)	(0.0008, 0.0038, 0.0085)	(0.0016, 0.0059, 0.0127)	(0.0025, 0.0094, 0.0206)	(0.0122, 0.0255, 0.045)	(0.0009, 0.0037, 0.0088)	(0.0009, 0.0038, 0.0089)	(0.0036, 0.0096, 0.0183)	(0.0003, 0.0044, 0.012)	(0.0015, 0.0049, 0.0103)	(0.0002, 0.002, 0.0052)	(0.0016, 0.0054, 0.0122)	(0.0039, 0.0102, 0.0193)	(0.0006, 0.0044, 0.0112)	(0.0, 0.0016, 0.0061)	(0.0, 0.0017, 0.0064)	(0.0, 0.0006, 0.0037)	(0.0004, 0.0029, 0.007)	(0.0, 0.0015, 0.0061)	(0.0007, 0.0034, 0.0076)	(0.0002, 0.0028, 0.0093)
ENSG00000123500	(0.0059, 0.0358, 0.0922)	(0.0021, 0.0408, 0.134)	(0.0002, 0.0166, 0.0579)	VG Unavailable	VG Unavailable	VG Unavailable	VG Unavailable	(0.0, 0.008, 0.0422)	(0.0, 0.0073, 0.0784)	VG Unavailable	(0.0, 0.0122, 0.0829)	(0.0, 0.0019, 0.0602)	(0.0, 0.0159, 0.0848)	(0.0083, 0.0584, 0.1598)	VG Unavailable	VG Unavailable	(0.0165, 0.0612, 0.1316)	(0.0006, 0.0171, 0.0685)	VG Unavailable	VG Unavailable	(0.0, 0.0013, 0.1341)	(0.0086, 0.0447, 0.1075)	(0.0003, 0.0291, 0.1118)	(0.0, 0.0, 0.1233)	(0.0005, 0.0163, 0.0552)
ENSG00000123505	(0.0009, 0.0127, 0.0364)	VG Unavailable	(0.0026, 0.0086, 0.0184)	(0.0002, 0.0035, 0.0112)	(0.0, 0.0023, 0.0078)	(0.0002, 0.0027, 0.0075)	(0.0031, 0.0154, 0.037)	(0.0009, 0.0201, 0.0687)	(0.0, 0.0125, 0.045)	(0.0028, 0.0116, 0.0271)	(0.0001, 0.0023, 0.0074)	(0.0013, 0.0156, 0.0445)	(0.0008, 0.0082, 0.0227)	(0.0002, 0.0062, 0.0189)	(0.0006, 0.0055, 0.0157)	(0.0004, 0.0031, 0.008)	(0.004, 0.0214, 0.0568)	(0.0014, 0.01, 0.0264)	(0.0, 0.0024, 0.0094)	VG Unavailable	(0.001, 0.0081, 0.0212)	(0.0013, 0.0093, 0.024)	(0.0001, 0.0051, 0.0159)	(0.0004, 0.0051, 0.0148)	(0.0036, 0.0136, 0.0311)
ENSG00000123545	(0.0, 0.0052, 0.0192)	(0.0, 0.0, 0.1227)	(0.0007, 0.0075, 0.0211)	(0.0, 0.0043, 0.0169)	(0.0001, 0.0041, 0.0137)	(0.0, 0.0017, 0.012)	(0.003, 0.0143, 0.032)	(0.0015, 0.0097, 0.0269)	(0.0, 0.0044, 0.0193)	(0.0, 0.0036, 0.0154)	(0.0008, 0.0082, 0.0251)	(0.0, 0.0046, 0.0163)	(0.0008, 0.01, 0.0285)	(0.0026, 0.0099, 0.0224)	(0.0, 0.0019, 0.0135)	(0.0, 0.0027, 0.0195)	(0.0004, 0.0103, 0.0366)	(0.0089, 0.039, 0.0947)	(0.0012, 0.0105, 0.0285)	(0.0, 0.0031, 0.0136)	(0.0008, 0.0067, 0.0183)	(0.0176, 0.0637, 0.1355)	(0.0, 0.0026, 0.0137)	(0.0, 0.0, 0.0042)	(0.0086, 0.0372, 0.0943)
ENSG00000123552	(0.007, 0.0213, 0.045)	(0.0003, 0.0053, 0.0163)	(0.0029, 0.0111, 0.0254)	(0.0016, 0.0123, 0.0346)	(0.0004, 0.0083, 0.0252)	(0.0004, 0.0066, 0.0209)	(0.0, 0.0021, 0.0104)	(0.0005, 0.0053, 0.0152)	(0.0001, 0.0031, 0.0093)	(0.0009, 0.0058, 0.015)	(0.0081, 0.0244, 0.0475)	(0.0027, 0.0138, 0.0333)	(0.0074, 0.0219, 0.0459)	(0.0021, 0.0095, 0.0227)	(0.0006, 0.0053, 0.0154)	(0.0034, 0.0163, 0.0403)	(0.0001, 0.0051, 0.0165)	(0.0, 0.0007, 0.0091)	(0.0, 0.0007, 0.0064)	(0.0003, 0.003, 0.0092)	(0.0004, 0.0052, 0.0159)	(0.0, 0.0013, 0.0079)	(0.0001, 0.0063, 0.0218)	(0.0003, 0.0041, 0.0134)	(0.0007, 0.0067, 0.0178)
ENSG00000123562	(0.1934, 0.8162, 1.7993)	(0.1571, 0.4725, 0.9691)	(0.183, 0.5627, 1.16)	(0.2475, 0.8939, 1.9885)	VG Unavailable	VG Unavailable	(0.2215, 0.7822, 1.6797)	(0.2208, 0.663, 1.4833)	VG Unavailable	VG Unavailable	VG Unavailable	(0.4587, 0.8939, 1.5122)	VG Unavailable	(0.3063, 0.8939, 1.7873)	VG Unavailable	VG Unavailable	VG Unavailable	(0.4749, 0.8939, 1.5339)	VG Unavailable	(0.193, 0.5376, 1.0523)	(0.2698, 0.801, 1.8285)	(0.2099, 0.748, 1.6396)	VG Unavailable	VG Unavailable	(0.2629, 0.8939, 2.0025)
ENSG00000123575	VG Unavailable	(0.1699, 0.5631, 1.1606)	VG Unavailable	VG Unavailable	VG Unavailable	VG Unavailable	(0.1794, 0.6064, 1.3316)	(0.2289, 0.8939, 1.9147)	VG Unavailable	(0.0604, 0.2817, 0.6667)	VG Unavailable	VG Unavailable	VG Unavailable	VG Unavailable	VG Unavailable	(0.1767, 0.7472, 1.7955)	VG Unavailable	(0.3974, 0.8939, 1.6192)	VG Unavailable	VG Unavailable	(0.3772, 0.8939, 1.6952)	(0.0365, 0.192, 0.4802)	(0.0554, 0.4068, 1.1227)	VG Unavailable	VG Unavailable
ENSG00000123595	VG Unavailable	VG Unavailable	VG Unavailable	VG Unavailable	VG Unavailable	VG Unavailable	VG Unavailable	VG Unavailable	VG Unavailable	VG Unavailable	VG Unavailable	VG Unavailable	VG Unavailable	VG Unavailable	VG Unavailable	VG Unavailable	VG Unavailable	VG Unavailable	VG Unavailable	VG Unavailable	VG Unavailable	VG Unavailable	VG Unavailable	VG Unavailable	(0.1617, 0.6597, 1.5348)
ENSG00000123600	(0.0009, 0.0055, 0.0156)	(0.0, 0.0066, 0.0278)	(0.0, 0.0063, 0.0249)	(0.0358, 0.148, 0.3192)	(0.0069, 0.0363, 0.0867)	(0.003, 0.0442, 0.1368)	(0.0007, 0.0097, 0.0286)	(0.0008, 0.0096, 0.0271)	(0.0, 0.0064, 0.0241)	(0.0, 0.0174, 0.0778)	(0.0001, 0.0078, 0.0261)	(0.0022, 0.0094, 0.0219)	(0.0042, 0.0225, 0.0574)	(0.0, 0.0, 0.0465)	(0.0242, 0.0957, 0.2071)	(0.0079, 0.0536, 0.1444)	(0.0001, 0.0042, 0.0146)	(0.0038, 0.0213, 0.0501)	(0.0, 0.0, 0.033)	(0.0034, 0.0207, 0.0529)	(0.0, 0.0044, 0.0281)	(0.0028, 0.0149, 0.0381)	(0.0, 0.0118, 0.0475)	(0.003, 0.0161, 0.0399)	(0.0, 0.0024, 0.0122)
ENSG00000123607	(0.0, 0.0047, 0.0194)	(0.0001, 0.0039, 0.0148)	(0.0019, 0.0223, 0.0666)	(0.0, 0.0027, 0.0201)	(0.0, 0.0, 0.2614)	(0.0007, 0.0079, 0.0221)	(0.0, 0.006, 0.0251)	(0.0098, 0.0245, 0.0487)	(0.0, 0.0041, 0.018)	(0.0004, 0.0076, 0.0244)	(0.0, 0.0028, 0.0192)	(0.0006, 0.0067, 0.02)	(0.0001, 0.0079, 0.0256)	(0.0008, 0.013, 0.0359)	(0.0009, 0.0085, 0.0246)	(0.0, 0.0, 0.0142)	(0.0018, 0.0086, 0.0198)	(0.0024, 0.0105, 0.0254)	(0.0002, 0.0063, 0.0194)	(0.0, 0.003, 0.0253)	(0.0, 0.0014, 0.0259)	(0.0025, 0.0139, 0.0358)	(0.0008, 0.0085, 0.0243)	(0.0, 0.007, 0.0253)	(0.0011, 0.0087, 0.0224)
ENSG00000123609	(0.0005, 0.0019, 0.0044)	(0.0011, 0.0036, 0.0077)	(0.0022, 0.0065, 0.0124)	(0.0015, 0.0056, 0.0127)	(0.0018, 0.0054, 0.0103)	(0.0015, 0.0056, 0.0121)	(0.0017, 0.0058, 0.012)	(0.0, 0.0008, 0.0037)	(0.0018, 0.0053, 0.011)	(0.0, 0.0001, 0.0034)	(0.0016, 0.0045, 0.009)	(0.0007, 0.0026, 0.0058)	(0.0019, 0.0057, 0.0114)	(0.0052, 0.0118, 0.0216)	(0.0028, 0.0072, 0.0137)	(0.0018, 0.0055, 0.0119)	(0.0005, 0.0022, 0.0049)	(0.0001, 0.0015, 0.0041)	(0.002, 0.0059, 0.0121)	(0.0017, 0.0043, 0.0083)	(0.0004, 0.0027, 0.0072)	(0.0018, 0.0053, 0.011)	(0.0024, 0.007, 0.0143)	(0.0015, 0.0043, 0.0091)	(0.0004, 0.0024, 0.0062)
ENSG00000123636	(0.0015, 0.009, 0.0237)	(0.0, 0.0048, 0.0205)	(0.0015, 0.0159, 0.0455)	(0.0022, 0.0132, 0.0337)	(0.0058, 0.0254, 0.0569)	(0.0101, 0.0377, 0.0864)	(0.0028, 0.0172, 0.04)	(0.0006, 0.0111, 0.0353)	(0.0072, 0.0277, 0.0632)	(0.0019, 0.0129, 0.0342)	(0.0001, 0.0095, 0.0356)	(0.0346, 0.0781, 0.146)	(0.0, 0.0036, 0.0257)	(0.0, 0.0017, 0.0221)	(0.0112, 0.0366, 0.0808)	(0.0019, 0.016, 0.0444)	(0.0001, 0.0059, 0.0217)	(0.0014, 0.0124, 0.0363)	(0.0051, 0.0281, 0.0699)	(0.0067, 0.0349, 0.092)	(0.0001, 0.0111, 0.0438)	(0.0052, 0.0257, 0.0653)	(0.004, 0.0222, 0.0573)	(0.0011, 0.0114, 0.0318)	(0.0034, 0.0146, 0.0357)
ENSG00000123643	(0.0177, 0.065, 0.1424)	(0.0271, 0.0839, 0.1837)	(0.0417, 0.1311, 0.2859)	VG Unavailable	(0.0033, 0.0421, 0.1247)	VG Unavailable	VG Unavailable	VG Unavailable	VG Unavailable	(0.0002, 0.0233, 0.0879)	(0.0164, 0.0636, 0.1457)	(0.0558, 0.1409, 0.274)	VG Unavailable	(0.0074, 0.0528, 0.1343)	VG Unavailable	(0.0, 0.0167, 0.1101)	(0.0103, 0.0454, 0.1065)	(0.0344, 0.1036, 0.2089)	(0.0168, 0.0834, 0.1892)	VG Unavailable	(0.0135, 0.0519, 0.118)	VG Unavailable	(0.0296, 0.1147, 0.2606)	(0.0353, 0.1145, 0.2407)	(0.0214, 0.0739, 0.161)
ENSG00000123684	(0.0021, 0.0082, 0.0182)	(0.0035, 0.0092, 0.0181)	(0.0026, 0.0068, 0.0131)	(0.0011, 0.0063, 0.0144)	(0.0, 0.0054, 0.0209)	(0.001, 0.0055, 0.0137)	(0.0011, 0.0038, 0.008)	(0.0019, 0.0064, 0.0137)	(0.0012, 0.0051, 0.0112)	(0.0005, 0.0039, 0.0098)	(0.0004, 0.0028, 0.0076)	(0.0057, 0.015, 0.0276)	(0.0074, 0.0177, 0.0313)	(0.0015, 0.005, 0.0108)	(0.0028, 0.0093, 0.0201)	(0.0002, 0.0023, 0.0066)	(0.0029, 0.0086, 0.0178)	(0.0014, 0.0056, 0.013)	(0.0011, 0.0052, 0.0117)	(0.0015, 0.0045, 0.0094)	(0.0033, 0.0079, 0.0149)	(0.0029, 0.0072, 0.0138)	(0.002, 0.0069, 0.0149)	(0.0052, 0.0144, 0.0283)	(0.0061, 0.0158, 0.0317)
ENSG00000123685	(0.007, 0.0309, 0.0771)	(0.0, 0.0, 0.0225)	(0.0022, 0.0158, 0.0421)	(0.0044, 0.0311, 0.0832)	(0.0087, 0.0478, 0.1186)	(0.0118, 0.0624, 0.1542)	(0.0017, 0.0257, 0.0814)	(0.0006, 0.0118, 0.0366)	(0.0, 0.0069, 0.0368)	(0.0209, 0.0739, 0.1586)	VG Unavailable	(0.0125, 0.0428, 0.0985)	(0.0, 0.0008, 0.035)	(0.0129, 0.0453, 0.1)	(0.0003, 0.0178, 0.0666)	(0.0094, 0.0403, 0.0888)	(0.0027, 0.0184, 0.051)	(0.0023, 0.0159, 0.0439)	(0.0062, 0.0339, 0.0816)	VG Unavailable	(0.0088, 0.0278, 0.0569)	(0.0054, 0.0282, 0.0689)	(0.0106, 0.035, 0.076)	(0.0, 0.0001, 0.4394)	(0.0127, 0.0571, 0.1247)
ENSG00000123689	(0.0076, 0.0341, 0.0839)	(0.0269, 0.1028, 0.2496)	VG Unavailable	(0.1189, 0.3767, 0.7803)	(0.0139, 0.0437, 0.0894)	(0.0124, 0.0445, 0.1015)	(0.0294, 0.0891, 0.1802)	(0.0099, 0.0551, 0.137)	(0.0157, 0.0643, 0.1547)	(0.0162, 0.0882, 0.2241)	VG Unavailable	(0.0043, 0.0299, 0.0828)	(0.0325, 0.101, 0.2199)	(0.0454, 0.1468, 0.3297)	(0.051, 0.1389, 0.2798)	(0.0089, 0.0281, 0.0593)	(0.0431, 0.1422, 0.3058)	(0.0139, 0.0468, 0.0973)	(0.0416, 0.1469, 0.343)	(0.0107, 0.0359, 0.0803)	(0.0465, 0.1568, 0.3609)	(0.0176, 0.0523, 0.1116)	(0.0151, 0.0883, 0.234)	VG Unavailable	(0.0384, 0.0996, 0.1896)
ENSG00000123737	(0.0, 0.0012, 0.0048)	(0.006, 0.0192, 0.0405)	(0.0008, 0.0066, 0.0196)	(0.0003, 0.006, 0.019)	(0.0, 0.0042, 0.0187)	(0.0, 0.0038, 0.0157)	(0.0042, 0.0143, 0.0322)	(0.0046, 0.011, 0.0202)	(0.002, 0.0167, 0.0464)	(0.0, 0.0013, 0.0312)	(0.0016, 0.0123, 0.032)	(0.0019, 0.006, 0.0123)	(0.0003, 0.0063, 0.0199)	(0.0, 0.004, 0.0158)	(0.003, 0.0139, 0.0343)	(0.0029, 0.0111, 0.0248)	(0.0046, 0.015, 0.0297)	(0.0013, 0.0063, 0.0145)	(0.0037, 0.0157, 0.0389)	(0.0099, 0.0343, 0.0727)	(0.0, 0.0, 0.3208)	(0.0, 0.0, 0.0118)	(0.0036, 0.0152, 0.0366)	(0.0003, 0.0067, 0.0229)	(0.0047, 0.012, 0.0236)
ENSG00000123739	(0.0, 0.006, 0.0289)	(0.0032, 0.0497, 0.1621)	(0.0018, 0.014, 0.0385)	(0.0, 0.0, 0.01)	(0.0, 0.006, 0.0296)	(0.0, 0.0162, 0.0601)	(0.0012, 0.0169, 0.0536)	(0.0014, 0.0285, 0.1013)	(0.0026, 0.0218, 0.0583)	(0.0048, 0.0234, 0.0557)	(0.0015, 0.027, 0.0817)	VG Unavailable	(0.0, 0.0099, 0.0414)	(0.0014, 0.0209, 0.058)	(0.0, 0.0086, 0.0374)	(0.0054, 0.0342, 0.0871)	(0.0005, 0.0196, 0.0705)	VG Unavailable	(0.0088, 0.0347, 0.0728)	(0.0014, 0.0125, 0.0379)	(0.004, 0.0274, 0.0712)	(0.0038, 0.0209, 0.0526)	(0.0045, 0.0243, 0.0611)	(0.0, 0.0026, 0.0195)	VG Unavailable
ENSG00000123810	(0.0039, 0.0311, 0.0873)	(0.0028, 0.0195, 0.0567)	(0.0146, 0.0631, 0.1549)	(0.0, 0.008, 0.0397)	(0.0005, 0.0132, 0.0455)	(0.0, 0.0, 0.0331)	(0.0, 0.0061, 0.0372)	(0.0026, 0.0259, 0.0677)	(0.0, 0.0157, 0.0757)	(0.0, 0.0027, 0.0687)	(0.004, 0.0281, 0.0739)	(0.0, 0.0, 0.1137)	(0.0, 0.0, 0.0599)	(0.0018, 0.0225, 0.0683)	(0.0, 0.0, 0.0108)	VG Unavailable	(0.0, 0.0039, 0.0303)	(0.0034, 0.0319, 0.0854)	(0.0023, 0.0219, 0.0651)	(0.0007, 0.019, 0.0594)	(0.0, 0.0014, 0.0489)	(0.0, 0.0063, 0.0369)	(0.0007, 0.0179, 0.0546)	(0.0, 0.0096, 0.0383)	(0.0002, 0.0127, 0.0467)
ENSG00000123815	(0.0022, 0.0109, 0.0286)	(0.0, 0.0042, 0.0144)	(0.0006, 0.0052, 0.0143)	(0.0011, 0.0081, 0.0217)	(0.0, 0.0039, 0.0193)	(0.0007, 0.0073, 0.0208)	(0.0001, 0.0052, 0.0197)	(0.0, 0.0012, 0.0178)	(0.0, 0.0024, 0.0096)	(0.0038, 0.0128, 0.0276)	(0.0, 0.0025, 0.0138)	(0.0045, 0.0169, 0.0365)	(0.0003, 0.0042, 0.0128)	(0.0007, 0.0085, 0.0226)	(0.0026, 0.0156, 0.0387)	(0.0, 0.0042, 0.0161)	(0.0, 0.0023, 0.0144)	(0.0, 0.0031, 0.0141)	(0.0009, 0.012, 0.0382)	(0.0, 0.0065, 0.027)	(0.0009, 0.0079, 0.0228)	(0.0004, 0.0053, 0.0158)	(0.0028, 0.0129, 0.031)	(0.0, 0.0016, 0.012)	(0.0041, 0.0188, 0.0427)
ENSG00000123836	(0.0, 0.0031, 0.0143)	(0.001, 0.0075, 0.021)	(0.0005, 0.0117, 0.0373)	(0.0, 0.0002, 0.0564)	(0.0001, 0.0092, 0.036)	(0.0028, 0.0224, 0.0639)	(0.0, 0.0, 0.4568)	(0.0004, 0.0073, 0.0223)	(0.0, 0.0021, 0.0189)	(0.0012, 0.0146, 0.0416)	(0.005, 0.0252, 0.0593)	(0.0, 0.003, 0.0137)	(0.0063, 0.0314, 0.0781)	(0.0019, 0.0148, 0.0441)	(0.0005, 0.0209, 0.0715)	(0.0037, 0.0209, 0.053)	(0.0, 0.0039, 0.0154)	(0.0001, 0.0038, 0.0146)	(0.004, 0.0263, 0.0707)	(0.0034, 0.024, 0.0608)	(0.0, 0.0042, 0.0733)	(0.001, 0.0083, 0.0237)	(0.0, 0.0, 0.0097)	(0.0, 0.0006, 0.0637)	(0.0, 0.0, 0.0123)
ENSG00000123843	VG Unavailable	VG Unavailable	VG Unavailable	VG Unavailable	VG Unavailable	VG Unavailable	VG Unavailable	VG Unavailable	VG Unavailable	VG Unavailable	VG Unavailable	VG Unavailable	VG Unavailable	VG Unavailable	VG Unavailable	VG Unavailable	(0.1075, 0.3717, 0.8098)	(0.0037, 0.107, 0.3711)	VG Unavailable	VG Unavailable	VG Unavailable	VG Unavailable	VG Unavailable	VG Unavailable	VG Unavailable
ENSG00000123892	(0.0081, 0.0236, 0.0471)	(0.016, 0.0412, 0.0808)	(0.0231, 0.0739, 0.1574)	(0.0318, 0.0803, 0.1562)	(0.0274, 0.0634, 0.1217)	(0.0314, 0.0871, 0.1791)	(0.025, 0.0691, 0.138)	(0.0267, 0.0944, 0.1958)	(0.0253, 0.0743, 0.1426)	(0.0242, 0.0625, 0.1146)	(0.0092, 0.028, 0.0599)	(0.0366, 0.0883, 0.1686)	(0.046, 0.1023, 0.1919)	(0.0087, 0.0286, 0.061)	(0.0499, 0.1302, 0.2426)	(0.0204, 0.0666, 0.1462)	(0.038, 0.0899, 0.1678)	(0.0272, 0.0681, 0.1231)	(0.018, 0.044, 0.0841)	(0.0103, 0.0257, 0.0479)	(0.0228, 0.0635, 0.121)	(0.0383, 0.0867, 0.1634)	(0.0359, 0.0931, 0.1804)	(0.0347, 0.0893, 0.1654)	(0.0253, 0.0696, 0.1373)
ENSG00000123908	(0.0052, 0.0117, 0.0221)	(0.0027, 0.0081, 0.0158)	(0.0033, 0.0083, 0.0166)	(0.0039, 0.0127, 0.0266)	(0.0033, 0.0112, 0.0232)	(0.0009, 0.0039, 0.0085)	(0.0072, 0.0196, 0.0395)	(0.0043, 0.0099, 0.0179)	(0.0043, 0.0107, 0.019)	(0.005, 0.0142, 0.0269)	(0.0083, 0.0216, 0.0391)	(0.0083, 0.0175, 0.0305)	(0.0038, 0.0092, 0.0173)	(0.005, 0.0125, 0.0229)	(0.0048, 0.0113, 0.0207)	(0.0012, 0.0046, 0.01)	(0.0019, 0.0055, 0.011)	(0.0094, 0.0191, 0.0323)	(0.0039, 0.0107, 0.0206)	(0.0029, 0.0071, 0.0131)	(0.0024, 0.0065, 0.0128)	(0.0028, 0.007, 0.0127)	(0.0027, 0.0077, 0.0151)	(0.0044, 0.0101, 0.019)	(0.0056, 0.0131, 0.0235)
ENSG00000123933	(0.0011, 0.0047, 0.0115)	(0.0022, 0.0079, 0.017)	(0.0003, 0.0047, 0.0149)	(0.0028, 0.0086, 0.0182)	(0.0008, 0.0079, 0.0222)	(0.0, 0.0009, 0.0084)	(0.001, 0.0123, 0.0385)	(0.0002, 0.0022, 0.0062)	(0.0004, 0.0174, 0.0645)	(0.0008, 0.0079, 0.0216)	(0.0012, 0.0058, 0.0152)	(0.0, 0.0004, 0.0042)	(0.0065, 0.0253, 0.053)	(0.0006, 0.0087, 0.0272)	(0.0004, 0.0038, 0.0111)	(0.0002, 0.0032, 0.0097)	(0.0019, 0.0057, 0.0119)	(0.002, 0.0103, 0.0224)	(0.0, 0.0015, 0.0075)	(0.001, 0.0052, 0.0127)	(0.0001, 0.0065, 0.0198)	(0.0001, 0.0044, 0.0136)	(0.0022, 0.0138, 0.0346)	(0.0, 0.001, 0.0063)	(0.0, 0.0012, 0.0045)
ENSG00000123975	(0.0048, 0.0355, 0.0916)	(0.0046, 0.0417, 0.1264)	(0.0001, 0.0118, 0.0459)	(0.0, 0.0, 0.0173)	VG Unavailable	(0.0, 0.0132, 0.0577)	(0.0048, 0.0355, 0.0955)	VG Unavailable	(0.0019, 0.0165, 0.0441)	(0.0005, 0.0131, 0.0452)	(0.0003, 0.0234, 0.0899)	VG Unavailable	(0.0035, 0.018, 0.0448)	(0.0, 0.0116, 0.0753)	(0.023, 0.0868, 0.1861)	(0.0, 0.0091, 0.0519)	(0.0001, 0.0116, 0.0423)	(0.0, 0.0036, 0.0171)	(0.0007, 0.0182, 0.0595)	(0.0, 0.0015, 0.0733)	(0.0, 0.0006, 0.0183)	(0.0, 0.0139, 0.0701)	(0.0, 0.0067, 0.0531)	VG Unavailable	VG Unavailable
ENSG00000123983	(0.0009, 0.0066, 0.0188)	(0.0046, 0.0222, 0.0518)	(0.0042, 0.0193, 0.0475)	(0.0004, 0.0097, 0.0322)	(0.0063, 0.0399, 0.1082)	(0.0009, 0.0078, 0.0216)	(0.0022, 0.0098, 0.0233)	(0.0016, 0.0118, 0.0316)	(0.0028, 0.0137, 0.0343)	(0.0013, 0.0133, 0.0416)	(0.0015, 0.0142, 0.045)	(0.0013, 0.0087, 0.021)	(0.0, 0.0026, 0.0105)	(0.0002, 0.0061, 0.0213)	(0.0, 0.0008, 0.0771)	(0.0013, 0.0129, 0.0336)	(0.0079, 0.0245, 0.0529)	(0.0012, 0.0074, 0.0209)	(0.0023, 0.0119, 0.0285)	(0.0001, 0.0065, 0.0243)	(0.0001, 0.0063, 0.0221)	(0.0045, 0.02, 0.0459)	(0.0001, 0.0052, 0.0175)	(0.0018, 0.0096, 0.0238)	(0.0032, 0.0166, 0.0423)
ENSG00000123989	(0.0, 0.0043, 0.0146)	(0.0029, 0.0099, 0.0216)	(0.001, 0.0076, 0.0197)	(0.0012, 0.0075, 0.0202)	(0.0073, 0.0194, 0.0394)	(0.0078, 0.0207, 0.0391)	(0.0007, 0.0061, 0.016)	(0.0006, 0.0067, 0.0198)	(0.0002, 0.0042, 0.0141)	(0.0021, 0.0103, 0.0233)	VG Unavailable	(0.002, 0.0131, 0.039)	(0.0063, 0.0205, 0.0463)	(0.0, 0.0022, 0.0114)	(0.0, 0.0009, 0.0106)	(0.0034, 0.0228, 0.0553)	(0.0162, 0.0345, 0.062)	(0.0, 0.0028, 0.011)	(0.0023, 0.0093, 0.0208)	(0.0022, 0.0126, 0.0328)	(0.0011, 0.0111, 0.0305)	(0.0154, 0.0469, 0.1016)	(0.003, 0.0164, 0.0404)	(0.0022, 0.0084, 0.0187)	(0.0, 0.0023, 0.0105)
ENSG00000123992	(0.005, 0.0148, 0.0311)	(0.0013, 0.0068, 0.0167)	VG Unavailable	VG Unavailable	VG Unavailable	(0.0, 0.0, 0.0063)	VG Unavailable	(0.0006, 0.004, 0.0109)	(0.0, 0.0, 0.1292)	VG Unavailable	(0.0005, 0.0129, 0.0432)	(0.0008, 0.0043, 0.011)	(0.0, 0.0008, 0.0132)	(0.0001, 0.0142, 0.051)	(0.0, 0.0013, 0.0583)	(0.0, 0.0034, 0.0248)	(0.0009, 0.0053, 0.0139)	(0.0015, 0.0082, 0.0198)	(0.0, 0.0204, 0.1075)	(0.0, 0.0156, 0.1077)	(0.0032, 0.0308, 0.0969)	(0.0, 0.0041, 0.0336)	VG Unavailable	VG Unavailable	(0.0001, 0.0024, 0.0077)
ENSG00000124067	(0.002, 0.01, 0.0242)	(0.0029, 0.0139, 0.0356)	(0.0, 0.0, 0.0639)	VG Unavailable	VG Unavailable	(0.0, 0.013, 0.0579)	(0.0, 0.0, 0.0431)	(0.0064, 0.0207, 0.0437)	VG Unavailable	(0.0009, 0.0192, 0.064)	(0.0, 0.0341, 0.1288)	(0.0037, 0.0165, 0.038)	(0.0, 0.0026, 0.0252)	(0.0, 0.0059, 0.0304)	VG Unavailable	VG Unavailable	(0.005, 0.0197, 0.0442)	(0.0048, 0.0272, 0.0694)	VG Unavailable	VG Unavailable	VG Unavailable	(0.0015, 0.0321, 0.1063)	(0.0032, 0.0293, 0.0848)	(0.0, 0.0022, 0.0269)	(0.0055, 0.0185, 0.0419)
ENSG00000124091	(0.0, 0.0018, 0.0094)	(0.0, 0.0003, 0.0075)	(0.0026, 0.0111, 0.0259)	(0.0, 0.0, 0.1045)	(0.0, 0.0, 0.0629)	(0.0, 0.006, 0.029)	(0.0002, 0.0033, 0.01)	(0.0018, 0.0104, 0.026)	(0.0001, 0.0034, 0.0116)	(0.0006, 0.0049, 0.0126)	(0.0, 0.0005, 0.0084)	(0.0009, 0.0059, 0.0166)	(0.0001, 0.0047, 0.0165)	(0.0008, 0.0068, 0.02)	(0.0, 0.0078, 0.0308)	(0.0, 0.0, 0.0149)	(0.0008, 0.0056, 0.0144)	(0.0, 0.0003, 0.0065)	(0.0033, 0.0156, 0.0415)	(0.0, 0.001, 0.0162)	(0.0009, 0.0064, 0.0176)	(0.0003, 0.0041, 0.0119)	(0.0, 0.0014, 0.013)	(0.0001, 0.002, 0.0074)	(0.0, 0.0, 0.0071)
ENSG00000124104	VG Unavailable	VG Unavailable	VG Unavailable	VG Unavailable	VG Unavailable	VG Unavailable	VG Unavailable	VG Unavailable	VG Unavailable	VG Unavailable	VG Unavailable	(0.0, 0.0056, 0.0733)	VG Unavailable	VG Unavailable	VG Unavailable	VG Unavailable	VG Unavailable	VG Unavailable	VG Unavailable	VG Unavailable	VG Unavailable	VG Unavailable	VG Unavailable	VG Unavailable	VG Unavailable
ENSG00000124120	(0.0017, 0.0134, 0.0377)	(0.0004, 0.0129, 0.0448)	(0.0087, 0.0426, 0.106)	(0.0, 0.0287, 0.1134)	VG Unavailable	VG Unavailable	(0.015, 0.0647, 0.1546)	(0.0073, 0.0346, 0.0883)	(0.0021, 0.0318, 0.0956)	(0.0, 0.0, 0.0177)	(0.0, 0.0, 0.0241)	(0.0, 0.0039, 0.0337)	(0.0114, 0.056, 0.1318)	(0.0, 0.0103, 0.0449)	VG Unavailable	(0.0027, 0.0366, 0.1136)	(0.0036, 0.0283, 0.0819)	(0.0, 0.0001, 0.1547)	(0.0, 0.006, 0.046)	(0.0, 0.0107, 0.046)	(0.0044, 0.0377, 0.104)	(0.0003, 0.0222, 0.0769)	(0.0129, 0.0676, 0.1657)	(0.0, 0.008, 0.0334)	(0.0051, 0.0297, 0.0771)
ENSG00000124126	(0.0003, 0.0013, 0.003)	(0.0005, 0.0023, 0.0053)	(0.0002, 0.0011, 0.0026)	(0.0008, 0.0023, 0.0046)	(0.0007, 0.0021, 0.0044)	(0.0011, 0.0032, 0.006)	(0.0003, 0.0012, 0.0027)	(0.0014, 0.0035, 0.0069)	(0.0005, 0.0016, 0.0033)	(0.0012, 0.0035, 0.0068)	(0.0006, 0.0018, 0.0035)	(0.0002, 0.0013, 0.0033)	(0.0007, 0.0023, 0.0045)	(0.0008, 0.0024, 0.0049)	(0.0004, 0.0013, 0.0027)	(0.0009, 0.0028, 0.0058)	(0.0001, 0.0009, 0.0025)	(0.0004, 0.0019, 0.0041)	(0.0004, 0.0013, 0.0027)	(0.001, 0.0028, 0.0057)	(0.0008, 0.0018, 0.0034)	(0.0005, 0.0014, 0.0027)	(0.0004, 0.0011, 0.0026)	(0.0004, 0.0014, 0.0031)	(0.0002, 0.0012, 0.0035)
ENSG00000124145	(0.0463, 0.1713, 0.3668)	VG Unavailable	VG Unavailable	VG Unavailable	(0.056, 0.1705, 0.368)	VG Unavailable	VG Unavailable	VG Unavailable	VG Unavailable	VG Unavailable	(0.0428, 0.1746, 0.4116)	VG Unavailable	VG Unavailable	VG Unavailable	VG Unavailable	VG Unavailable	(0.0481, 0.1578, 0.3442)	VG Unavailable	(0.0027, 0.0428, 0.1234)	VG Unavailable	VG Unavailable	VG Unavailable	VG Unavailable	VG Unavailable	(0.0231, 0.0938, 0.2159)
ENSG00000124151	(0.0015, 0.0046, 0.009)	(0.0005, 0.0024, 0.0055)	(0.0044, 0.015, 0.0313)	(0.0004, 0.0026, 0.0065)	(0.0003, 0.0034, 0.0102)	(0.0008, 0.0041, 0.0103)	(0.0004, 0.0028, 0.0067)	(0.0005, 0.0021, 0.0046)	(0.0011, 0.0061, 0.0146)	(0.0037, 0.0105, 0.0213)	(0.0015, 0.0051, 0.0114)	(0.002, 0.0047, 0.0085)	(0.0, 0.0015, 0.0084)	(0.0, 0.0004, 0.0047)	(0.0014, 0.0056, 0.0122)	(0.0014, 0.0057, 0.0137)	(0.0014, 0.004, 0.0079)	(0.0009, 0.0033, 0.0073)	(0.0002, 0.0028, 0.0085)	(0.0005, 0.0033, 0.0097)	(0.0004, 0.0033, 0.0094)	(0.0007, 0.003, 0.0068)	(0.0003, 0.0023, 0.0066)	(0.0028, 0.0071, 0.014)	(0.0006, 0.0042, 0.0111)
ENSG00000124155	(0.0, 0.0001, 0.0453)	(0.0, 0.0056, 0.0214)	(0.0, 0.0019, 0.0081)	(0.0, 0.0038, 0.014)	(0.0016, 0.0084, 0.0214)	(0.0004, 0.0049, 0.0141)	(0.0, 0.0017, 0.0093)	(0.0, 0.0, 0.026)	(0.0, 0.0026, 0.0126)	(0.0, 0.0, 0.0242)	(0.0, 0.003, 0.0126)	(0.0004, 0.0074, 0.0223)	(0.0021, 0.0075, 0.0168)	(0.0, 0.0027, 0.0112)	(0.0, 0.0, 0.0297)	(0.0, 0.0023, 0.0081)	(0.0022, 0.0116, 0.028)	(0.0, 0.0035, 0.0132)	(0.0017, 0.0064, 0.0151)	(0.001, 0.0071, 0.0185)	(0.0016, 0.0091, 0.0222)	(0.0003, 0.0036, 0.0106)	(0.0001, 0.0029, 0.0097)	(0.0, 0.002, 0.0097)	(0.0008, 0.0082, 0.0211)
ENSG00000124160	(0.0, 0.0, 0.0302)	(0.0, 0.0042, 0.0159)	(0.0009, 0.0099, 0.0268)	(0.0, 0.0042, 0.0268)	(0.0004, 0.0107, 0.0336)	(0.0, 0.0068, 0.0298)	(0.0008, 0.0082, 0.0245)	(0.0, 0.0024, 0.0107)	(0.0, 0.0054, 0.021)	(0.0, 0.0043, 0.0227)	(0.0012, 0.0114, 0.0316)	(0.0, 0.0032, 0.0162)	(0.0098, 0.0476, 0.1212)	(0.0, 0.0046, 0.0207)	(0.0, 0.0048, 0.0303)	(0.0002, 0.0072, 0.0253)	(0.0008, 0.008, 0.0237)	(0.0003, 0.0076, 0.0239)	(0.0, 0.003, 0.019)	(0.0, 0.0, 0.0093)	(0.0, 0.0014, 0.0184)	(0.0, 0.0041, 0.0212)	(0.0036, 0.0156, 0.0371)	(0.0007, 0.0087, 0.0259)	(0.0003, 0.0076, 0.0241)
ENSG00000124164	(0.0002, 0.006, 0.0212)	(0.0, 0.0, 0.0156)	(0.0, 0.0112, 0.0511)	(0.0, 0.0101, 0.0421)	(0.0, 0.009, 0.0444)	(0.0, 0.0004, 0.0596)	(0.0016, 0.0461, 0.1456)	(0.0009, 0.0087, 0.0237)	(0.0023, 0.0161, 0.0473)	(0.0019, 0.0244, 0.0711)	(0.0, 0.0, 0.0157)	(0.0, 0.013, 0.0535)	(0.0018, 0.0138, 0.0366)	(0.0, 0.0, 0.0301)	(0.0097, 0.0441, 0.1088)	(0.0, 0.0043, 0.0268)	(0.0019, 0.016, 0.0429)	(0.0007, 0.0158, 0.0548)	(0.0, 0.0068, 0.0276)	(0.0003, 0.0144, 0.0518)	(0.0115, 0.0432, 0.0991)	(0.0, 0.0008, 0.0309)	(0.0, 0.0, 0.0134)	(0.0, 0.0042, 0.0246)	(0.0, 0.0002, 0.086)
ENSG00000124177	(0.0, 0.0015, 0.0134)	(0.0006, 0.0061, 0.0182)	(0.0009, 0.0057, 0.0153)	(0.0003, 0.0055, 0.0164)	(0.0, 0.0042, 0.0156)	(0.0071, 0.0219, 0.0465)	(0.0, 0.0, 0.0054)	(0.0026, 0.0113, 0.0287)	(0.004, 0.019, 0.0469)	(0.0002, 0.0069, 0.0248)	(0.0012, 0.0083, 0.0235)	(0.0005, 0.0059, 0.017)	(0.0059, 0.0222, 0.0521)	(0.0056, 0.0213, 0.0486)	(0.001, 0.0081, 0.0246)	(0.0029, 0.0181, 0.0474)	(0.0, 0.0, 0.0124)	(0.0014, 0.009, 0.0219)	(0.0018, 0.0089, 0.021)	(0.0, 0.0023, 0.0156)	(0.0012, 0.0103, 0.0294)	(0.0021, 0.0129, 0.0339)	(0.0013, 0.01, 0.0247)	(0.0, 0.0083, 0.0337)	(0.0, 0.0, 0.0049)
ENSG00000124181	(0.0, 0.0021, 0.0118)	(0.0064, 0.0246, 0.0557)	(0.0018, 0.0132, 0.0349)	(0.0, 0.0048, 0.0182)	(0.0006, 0.0186, 0.0617)	(0.0016, 0.0158, 0.0409)	(0.0039, 0.0206, 0.0539)	(0.0091, 0.0356, 0.0814)	(0.0025, 0.0093, 0.0198)	(0.0009, 0.0072, 0.0199)	(0.0034, 0.0138, 0.0337)	(0.0018, 0.0254, 0.0714)	(0.0033, 0.0157, 0.0368)	(0.0013, 0.0102, 0.0268)	(0.0002, 0.01, 0.0327)	(0.0, 0.0009, 0.0381)	(0.0106, 0.0355, 0.0795)	(0.007, 0.0254, 0.0558)	(0.0032, 0.013, 0.0282)	(0.0, 0.0033, 0.0151)	(0.0101, 0.0266, 0.0536)	(0.0017, 0.01, 0.0257)	(0.0, 0.0, 0.0161)	(0.0049, 0.0217, 0.0493)	(0.0013, 0.0133, 0.0402)
ENSG00000124191	(0.0266, 0.0608, 0.1073)	(0.0125, 0.0321, 0.0617)	(0.0167, 0.0436, 0.087)	(0.0048, 0.0235, 0.0564)	(0.0, 0.0053, 0.0204)	(0.0129, 0.0439, 0.0974)	(0.0039, 0.017, 0.0399)	(0.0145, 0.0373, 0.0727)	(0.0223, 0.0619, 0.1215)	(0.0046, 0.0207, 0.047)	(0.0002, 0.0118, 0.0394)	(0.0116, 0.0281, 0.0517)	(0.0112, 0.0394, 0.0895)	(0.0116, 0.0364, 0.0808)	(0.0097, 0.0275, 0.0548)	(0.0109, 0.0414, 0.0872)	(0.017, 0.039, 0.0677)	(0.023, 0.0512, 0.0948)	(0.0073, 0.0221, 0.0451)	(0.0018, 0.0123, 0.0311)	(0.0355, 0.0835, 0.1587)	(0.0206, 0.0511, 0.0944)	(0.0081, 0.0282, 0.0624)	(0.0352, 0.0848, 0.1559)	(0.0223, 0.0504, 0.0892)
ENSG00000124193	(0.0211, 0.0448, 0.0787)	(0.0095, 0.0216, 0.0372)	(0.0015, 0.0043, 0.0083)	(0.0007, 0.0028, 0.0062)	(0.0875, 0.2605, 0.5276)	(0.0003, 0.0018, 0.0047)	(0.0068, 0.0165, 0.0298)	(0.0039, 0.0087, 0.0155)	(0.0, 0.001, 0.0036)	(0.0265, 0.0734, 0.1461)	(0.0002, 0.0013, 0.0034)	(0.0395, 0.0777, 0.1344)	(0.0009, 0.0032, 0.0067)	(0.0129, 0.0315, 0.0555)	(0.0162, 0.0411, 0.0753)	(0.0046, 0.0106, 0.0184)	(0.0262, 0.0539, 0.092)	(0.0085, 0.0179, 0.0331)	(0.0007, 0.0029, 0.0067)	(0.131, 0.4547, 0.9811)	(0.0705, 0.1455, 0.2564)	(0.0015, 0.0048, 0.0105)	(0.0083, 0.0174, 0.0297)	(0.005, 0.0112, 0.0195)	(0.015, 0.0315, 0.0545)
ENSG00000124198	(0.0004, 0.0032, 0.0082)	(0.0012, 0.0066, 0.017)	(0.0, 0.0014, 0.0059)	(0.0, 0.0019, 0.0086)	(0.0006, 0.0054, 0.0153)	(0.0, 0.0027, 0.0114)	(0.0, 0.0013, 0.0058)	(0.0005, 0.0029, 0.0073)	(0.0, 0.0014, 0.0077)	(0.0005, 0.0042, 0.0112)	(0.0, 0.0032, 0.0109)	(0.001, 0.0043, 0.01)	(0.0, 0.0005, 0.0073)	(0.0001, 0.0025, 0.0077)	(0.0007, 0.0041, 0.0103)	(0.0, 0.0, 0.0034)	(0.0, 0.0, 0.004)	(0.0005, 0.0033, 0.0087)	(0.0021, 0.0078, 0.0161)	(0.0016, 0.0096, 0.0242)	(0.0, 0.0016, 0.006)	(0.0007, 0.0036, 0.0095)	(0.0009, 0.0045, 0.0111)	(0.0003, 0.0028, 0.0075)	(0.0, 0.0005, 0.011)
ENSG00000124201	(0.0002, 0.0023, 0.0061)	(0.0, 0.0, 0.003)	(0.0013, 0.004, 0.0087)	(0.0002, 0.0021, 0.0057)	(0.0008, 0.0031, 0.0073)	(0.0001, 0.0015, 0.0041)	(0.0001, 0.0013, 0.0037)	(0.0011, 0.0036, 0.0076)	(0.0, 0.002, 0.0071)	(0.0, 0.0004, 0.0031)	(0.0002, 0.0015, 0.0037)	(0.0, 0.001, 0.0032)	(0.0037, 0.0116, 0.0232)	(0.0005, 0.0026, 0.007)	(0.0012, 0.0047, 0.0105)	(0.0002, 0.0021, 0.0065)	(0.0, 0.0, 0.0036)	(0.0, 0.0001, 0.0046)	(0.0003, 0.0021, 0.0053)	(0.0, 0.0007, 0.0027)	(0.0002, 0.0013, 0.0034)	(0.0003, 0.002, 0.0051)	(0.0009, 0.0038, 0.0087)	(0.0, 0.0, 0.0094)	(0.0001, 0.0012, 0.0036)
ENSG00000124207	(0.0031, 0.0134, 0.0327)	(0.0018, 0.0092, 0.0217)	(0.0158, 0.0435, 0.0831)	(0.0, 0.005, 0.0217)	(0.0, 0.0026, 0.021)	(0.0006, 0.0094, 0.0299)	(0.0003, 0.0051, 0.0161)	(0.0, 0.0032, 0.0148)	(0.0, 0.0009, 0.0138)	(0.0, 0.0008, 0.0123)	(0.0012, 0.0079, 0.0209)	(0.0008, 0.0071, 0.0202)	(0.0, 0.0047, 0.017)	(0.001, 0.0146, 0.0464)	(0.0, 0.0051, 0.0263)	(0.0, 0.0014, 0.0156)	(0.0, 0.0041, 0.0146)	(0.0107, 0.027, 0.0494)	(0.0006, 0.0043, 0.012)	(0.0, 0.0036, 0.0138)	(0.0005, 0.0065, 0.018)	(0.0, 0.0, 0.0249)	(0.0009, 0.0093, 0.0263)	(0.0004, 0.0048, 0.0144)	(0.0029, 0.0128, 0.0284)
ENSG00000124209	(0.001, 0.0105, 0.0292)	(0.0044, 0.02, 0.0493)	(0.008, 0.0248, 0.0526)	(0.0, 0.0081, 0.0282)	(0.0075, 0.0387, 0.0943)	(0.0005, 0.01, 0.0303)	(0.0006, 0.0102, 0.0314)	(0.0031, 0.019, 0.049)	(0.0004, 0.0075, 0.0219)	(0.0018, 0.0151, 0.0406)	(0.0, 0.0046, 0.0284)	(0.0, 0.0022, 0.0186)	(0.0032, 0.0152, 0.0373)	(0.0, 0.0, 0.0108)	(0.0002, 0.0115, 0.0394)	(0.0, 0.005, 0.019)	(0.0, 0.006, 0.0209)	(0.0015, 0.0109, 0.0286)	(0.0, 0.0, 0.0472)	(0.0003, 0.0114, 0.0405)	(0.0, 0.0099, 0.0348)	(0.0009, 0.0084, 0.0222)	(0.0003, 0.0142, 0.0501)	(0.0, 0.0, 0.0254)	(0.0, 0.0, 0.0184)
ENSG00000124214	(0.0002, 0.0041, 0.0143)	(0.0, 0.0016, 0.0088)	(0.0002, 0.0025, 0.0072)	(0.0008, 0.0039, 0.0094)	(0.0005, 0.0043, 0.0114)	(0.0002, 0.0029, 0.0086)	(0.0005, 0.003, 0.0077)	(0.0051, 0.0176, 0.0367)	(0.0017, 0.0058, 0.0128)	(0.0005, 0.0034, 0.0092)	(0.0001, 0.0017, 0.0051)	(0.0002, 0.0037, 0.0107)	(0.0, 0.0007, 0.0042)	(0.0001, 0.0038, 0.0132)	(0.0005, 0.0047, 0.0139)	(0.0001, 0.0032, 0.0107)	(0.0026, 0.0106, 0.0264)	(0.0, 0.0033, 0.0162)	(0.0001, 0.0018, 0.006)	(0.0016, 0.0055, 0.0128)	(0.0009, 0.0044, 0.0104)	(0.0034, 0.0115, 0.0246)	(0.0085, 0.0202, 0.036)	(0.0006, 0.0046, 0.0117)	(0.0001, 0.0042, 0.0141)
ENSG00000124216	VG Unavailable	VG Unavailable	VG Unavailable	VG Unavailable	VG Unavailable	VG Unavailable	(0.0001, 0.0195, 0.0721)	VG Unavailable	VG Unavailable	VG Unavailable	VG Unavailable	VG Unavailable	VG Unavailable	VG Unavailable	VG Unavailable	VG Unavailable	VG Unavailable	VG Unavailable	(0.0375, 0.1315, 0.2722)	(0.0069, 0.0519, 0.1335)	VG Unavailable	VG Unavailable	VG Unavailable	VG Unavailable	VG Unavailable
ENSG00000124222	(0.0015, 0.0042, 0.0087)	(0.0, 0.0, 0.0063)	(0.0008, 0.0029, 0.0064)	(0.0005, 0.0022, 0.0052)	(0.0014, 0.0045, 0.0095)	(0.0006, 0.0031, 0.0076)	(0.0016, 0.0048, 0.0097)	(0.0005, 0.0019, 0.004)	(0.0012, 0.0035, 0.0072)	(0.0011, 0.0033, 0.0068)	(0.0005, 0.0022, 0.0053)	(0.0005, 0.0016, 0.0037)	(0.0007, 0.0024, 0.0053)	(0.0002, 0.0011, 0.0028)	(0.0006, 0.0031, 0.0074)	(0.0027, 0.0074, 0.0153)	(0.0005, 0.0018, 0.0038)	(0.0001, 0.0012, 0.0036)	(0.0013, 0.0042, 0.0086)	(0.0008, 0.0031, 0.0069)	(0.0004, 0.002, 0.0047)	(0.0014, 0.004, 0.0079)	(0.0003, 0.0018, 0.0045)	(0.0019, 0.0054, 0.0101)	(0.0001, 0.0011, 0.0031)
ENSG00000124224	(0.0142, 0.0375, 0.0714)	(0.0099, 0.0309, 0.0629)	(0.0048, 0.0205, 0.0495)	(0.0084, 0.0267, 0.0533)	(0.0074, 0.0279, 0.0618)	(0.0122, 0.0333, 0.0665)	(0.0009, 0.0102, 0.0299)	(0.019, 0.0523, 0.1061)	(0.0072, 0.0256, 0.0555)	(0.0113, 0.0358, 0.075)	(0.0034, 0.019, 0.047)	(0.0152, 0.043, 0.0853)	(0.0076, 0.054, 0.1417)	(0.0053, 0.0201, 0.0456)	(0.0154, 0.0495, 0.102)	(0.0145, 0.0457, 0.0953)	(0.0092, 0.0263, 0.0559)	(0.0153, 0.0435, 0.082)	(0.002, 0.0127, 0.0321)	(0.0124, 0.0463, 0.1045)	(0.015, 0.0487, 0.1063)	(0.0273, 0.0708, 0.1359)	(0.0076, 0.0236, 0.051)	(0.0062, 0.0276, 0.0662)	(0.0159, 0.04, 0.0759)
ENSG00000124225	(0.1166, 0.3008, 0.5748)	(0.092, 0.2327, 0.457)	VG Unavailable	VG Unavailable	VG Unavailable	VG Unavailable	VG Unavailable	VG Unavailable	VG Unavailable	VG Unavailable	VG Unavailable	VG Unavailable	VG Unavailable	VG Unavailable	VG Unavailable	VG Unavailable	VG Unavailable	VG Unavailable	VG Unavailable	VG Unavailable	VG Unavailable	VG Unavailable	VG Unavailable	VG Unavailable	VG Unavailable
ENSG00000124226	(0.0014, 0.0067, 0.0164)	(0.0002, 0.0038, 0.0117)	(0.0, 0.0028, 0.0121)	(0.0018, 0.0074, 0.0165)	(0.0004, 0.003, 0.0087)	(0.0013, 0.0065, 0.0162)	(0.0006, 0.0037, 0.0092)	(0.0051, 0.018, 0.0386)	(0.0006, 0.0057, 0.0155)	(0.0, 0.0, 0.0028)	(0.0, 0.0017, 0.0066)	(0.0, 0.0, 0.0048)	(0.0003, 0.0043, 0.0135)	(0.0, 0.0, 0.0024)	(0.0002, 0.0028, 0.0079)	(0.0, 0.0015, 0.0071)	(0.0, 0.0, 0.0077)	(0.0, 0.0008, 0.0078)	(0.0007, 0.0043, 0.011)	(0.0, 0.0, 0.0059)	(0.0001, 0.0037, 0.0135)	(0.0013, 0.0055, 0.012)	(0.0001, 0.0021, 0.0071)	(0.0, 0.0, 0.0033)	(0.0004, 0.0046, 0.0134)
ENSG00000124228	(0.0015, 0.0055, 0.0122)	(0.0, 0.0011, 0.0052)	(0.0014, 0.0058, 0.0126)	(0.0019, 0.0068, 0.0154)	(0.0, 0.0008, 0.0036)	(0.0001, 0.0017, 0.0052)	(0.0, 0.0007, 0.0041)	(0.0019, 0.0064, 0.0131)	(0.0027, 0.0085, 0.0188)	(0.0001, 0.0019, 0.0064)	(0.0015, 0.0061, 0.0131)	(0.0009, 0.0044, 0.0104)	(0.0092, 0.0258, 0.0521)	(0.0, 0.0007, 0.0051)	(0.001, 0.0045, 0.0101)	(0.0011, 0.0054, 0.0129)	(0.0018, 0.006, 0.0124)	(0.0, 0.0012, 0.0057)	(0.0004, 0.0028, 0.0078)	(0.0, 0.0014, 0.0062)	(0.0, 0.0018, 0.0082)	(0.0009, 0.0046, 0.0102)	(0.0007, 0.004, 0.0096)	(0.0, 0.0019, 0.0085)	(0.0009, 0.0037, 0.0083)
ENSG00000124243	(0.1166, 0.2417, 0.4247)	(0.0477, 0.0912, 0.1527)	(0.0143, 0.0373, 0.0746)	(0.0869, 0.1976, 0.3642)	(0.0199, 0.0405, 0.0659)	(0.0934, 0.1976, 0.34)	(0.0028, 0.0099, 0.0196)	(0.006, 0.0117, 0.0202)	(0.0193, 0.0428, 0.0788)	(0.0524, 0.1241, 0.2219)	(0.0094, 0.0228, 0.0408)	(0.008, 0.017, 0.0283)	(0.0149, 0.0337, 0.0613)	(0.0101, 0.0217, 0.0377)	(0.0165, 0.0347, 0.0621)	(0.0138, 0.0336, 0.0621)	(0.0225, 0.0449, 0.0754)	(0.019, 0.0372, 0.0612)	(0.1139, 0.2189, 0.3757)	(0.0322, 0.0645, 0.1156)	(0.0089, 0.0226, 0.0407)	(0.0053, 0.0133, 0.0245)	(0.0016, 0.005, 0.0103)	(0.07, 0.1583, 0.3054)	(0.0365, 0.0707, 0.1206)
ENSG00000124251	(0.0388, 0.1258, 0.2932)	VG Unavailable	VG Unavailable	VG Unavailable	VG Unavailable	VG Unavailable	VG Unavailable	(0.0, 0.0101, 0.0807)	VG Unavailable	VG Unavailable	VG Unavailable	(0.007, 0.0632, 0.1928)	VG Unavailable	VG Unavailable	VG Unavailable	VG Unavailable	VG Unavailable	VG Unavailable	VG Unavailable	VG Unavailable	VG Unavailable	VG Unavailable	VG Unavailable	VG Unavailable	VG Unavailable
ENSG00000124256	(0.0016, 0.0081, 0.0194)	(0.0148, 0.039, 0.0733)	(0.0046, 0.0291, 0.0747)	(0.0039, 0.0195, 0.0475)	(0.0008, 0.018, 0.0567)	(0.0, 0.0019, 0.0623)	(0.0, 0.0009, 0.0245)	(0.0234, 0.0537, 0.0952)	(0.0, 0.0015, 0.0126)	(0.0079, 0.0303, 0.0671)	(0.0021, 0.0122, 0.0335)	(0.0244, 0.0621, 0.1172)	(0.0062, 0.0319, 0.0798)	(0.0038, 0.0342, 0.0939)	(0.0058, 0.027, 0.0622)	(0.0, 0.0063, 0.0267)	(0.0116, 0.0312, 0.0574)	(0.0203, 0.0563, 0.1062)	(0.0122, 0.039, 0.0825)	(0.002, 0.0214, 0.0595)	(0.0041, 0.0209, 0.0526)	(0.0089, 0.0283, 0.0571)	(0.0037, 0.0186, 0.0441)	(0.0015, 0.0088, 0.0225)	(0.0075, 0.0269, 0.058)
ENSG00000124275	(0.0091, 0.0204, 0.0364)	(0.0023, 0.0058, 0.0111)	(0.0025, 0.0058, 0.0111)	(0.0013, 0.0045, 0.0091)	(0.0037, 0.0107, 0.0209)	(0.0006, 0.0033, 0.0086)	(0.0009, 0.0035, 0.0075)	(0.0, 0.001, 0.0035)	(0.0032, 0.0083, 0.0164)	(0.0029, 0.0082, 0.0162)	(0.0025, 0.006, 0.0116)	(0.0032, 0.0079, 0.0152)	(0.0028, 0.0078, 0.0161)	(0.0008, 0.0029, 0.0068)	(0.0022, 0.0066, 0.0138)	(0.0045, 0.0113, 0.0205)	(0.0031, 0.0077, 0.0144)	(0.003, 0.0077, 0.0141)	(0.0012, 0.0039, 0.0078)	(0.0018, 0.006, 0.0118)	(0.0024, 0.0071, 0.0144)	(0.0029, 0.0073, 0.0136)	(0.0013, 0.0048, 0.0111)	(0.0036, 0.009, 0.0168)	(0.0013, 0.004, 0.0083)
ENSG00000124279	(0.0015, 0.0224, 0.0706)	(0.0029, 0.0267, 0.0807)	(0.0, 0.0037, 0.052)	(0.004, 0.0426, 0.1275)	(0.0, 0.0044, 0.0499)	(0.0, 0.0008, 0.166)	(0.0014, 0.0267, 0.0982)	(0.0041, 0.0366, 0.1101)	VG Unavailable	VG Unavailable	(0.009, 0.0472, 0.122)	(0.0038, 0.0336, 0.0989)	(0.0, 0.0049, 0.0596)	VG Unavailable	(0.0002, 0.0172, 0.0634)	(0.0, 0.0026, 0.0468)	(0.0017, 0.0251, 0.0687)	(0.0, 0.0, 0.0165)	(0.0072, 0.0362, 0.0878)	(0.0219, 0.0856, 0.2015)	(0.0, 0.0267, 0.1069)	VG Unavailable	VG Unavailable	VG Unavailable	(0.0, 0.0157, 0.0629)
ENSG00000124299	(0.0005, 0.0081, 0.0237)	(0.0024, 0.0144, 0.0379)	(0.0, 0.0087, 0.0422)	(0.002, 0.0123, 0.0328)	(0.004, 0.0153, 0.0327)	(0.0001, 0.0054, 0.0182)	(0.0, 0.0034, 0.0152)	(0.0008, 0.0084, 0.0229)	(0.0004, 0.0064, 0.02)	(0.0003, 0.0068, 0.021)	(0.0019, 0.0167, 0.0466)	(0.0, 0.0, 0.003)	(0.0021, 0.0136, 0.0381)	(0.0007, 0.0105, 0.0322)	(0.0007, 0.0113, 0.0317)	(0.0001, 0.0061, 0.0209)	(0.0, 0.0002, 0.0407)	(0.0, 0.0037, 0.0139)	(0.0, 0.0, 0.0298)	(0.0, 0.0011, 0.069)	(0.0, 0.0, 0.0235)	(0.0011, 0.0143, 0.0391)	(0.0048, 0.0212, 0.0514)	(0.0003, 0.0077, 0.0262)	(0.0018, 0.0096, 0.0236)
ENSG00000124333	VG Unavailable	VG Unavailable	VG Unavailable	VG Unavailable	VG Unavailable	VG Unavailable	VG Unavailable	(0.5736, 0.8939, 1.2889)	VG Unavailable	VG Unavailable	VG Unavailable	VG Unavailable	VG Unavailable	VG Unavailable	VG Unavailable	VG Unavailable	(0.4357, 0.8939, 1.5117)	(0.4867, 0.8939, 1.3932)	VG Unavailable	VG Unavailable	VG Unavailable	VG Unavailable	VG Unavailable	VG Unavailable	VG Unavailable
ENSG00000124356	(0.0, 0.0038, 0.0128)	(0.0, 0.0, 0.0229)	(0.001, 0.0102, 0.0288)	(0.0, 0.0013, 0.0202)	(0.001, 0.0144, 0.0461)	(0.0001, 0.0108, 0.0378)	(0.0, 0.001, 0.0581)	(0.0, 0.0011, 0.0086)	(0.0018, 0.0158, 0.0404)	(0.0, 0.0034, 0.0589)	(0.0, 0.0085, 0.0333)	(0.0063, 0.0231, 0.0542)	(0.0003, 0.0096, 0.0353)	(0.0, 0.0008, 0.0112)	(0.0, 0.002, 0.0142)	(0.0017, 0.0124, 0.0335)	(0.0002, 0.004, 0.0123)	(0.0, 0.0, 0.0032)	(0.0012, 0.0087, 0.0236)	(0.0, 0.0015, 0.0092)	(0.0, 0.0089, 0.0358)	(0.0, 0.0009, 0.0108)	(0.0036, 0.0294, 0.0783)	(0.0, 0.0096, 0.0513)	(0.0, 0.0019, 0.0079)
ENSG00000124357	(0.0121, 0.0298, 0.0548)	(0.0245, 0.0523, 0.0877)	(0.012, 0.0272, 0.0512)	(0.0114, 0.0315, 0.0611)	(0.0213, 0.075, 0.1577)	(0.0208, 0.0484, 0.091)	(0.0185, 0.0408, 0.0729)	(0.0085, 0.0208, 0.0383)	(0.0191, 0.0462, 0.0855)	(0.0287, 0.0641, 0.1177)	(0.013, 0.0283, 0.05)	(0.0172, 0.0374, 0.0688)	(0.0091, 0.0221, 0.04)	(0.0128, 0.0293, 0.0528)	(0.0181, 0.0501, 0.0932)	(0.026, 0.0659, 0.1228)	(0.0262, 0.0614, 0.1104)	(0.0099, 0.0211, 0.0368)	(0.0185, 0.0367, 0.0628)	(0.017, 0.0371, 0.0682)	(0.0145, 0.0306, 0.0539)	(0.01, 0.0244, 0.0442)	(0.0182, 0.0407, 0.0753)	(0.0127, 0.0358, 0.0682)	(0.0057, 0.0212, 0.0457)
ENSG00000124370	(0.0138, 0.0376, 0.076)	(0.0009, 0.0101, 0.0299)	(0.0031, 0.0149, 0.0344)	(0.0023, 0.0199, 0.0552)	(0.0019, 0.0211, 0.0582)	(0.0, 0.0072, 0.0283)	(0.0, 0.0, 0.0207)	(0.0135, 0.0396, 0.0796)	(0.0, 0.0049, 0.0202)	(0.0, 0.0041, 0.0206)	(0.003, 0.0123, 0.0289)	(0.0134, 0.037, 0.0748)	(0.0, 0.0013, 0.0144)	(0.0, 0.0006, 0.0214)	(0.0003, 0.0064, 0.0195)	(0.0083, 0.0339, 0.0752)	(0.0034, 0.0194, 0.0476)	(0.0105, 0.0316, 0.0718)	(0.0059, 0.0184, 0.0415)	(0.0, 0.0038, 0.0215)	(0.0003, 0.0076, 0.0239)	(0.0031, 0.0125, 0.032)	(0.0, 0.0051, 0.0171)	(0.0, 0.0012, 0.0165)	(0.0062, 0.0215, 0.0484)
ENSG00000124374	(0.0, 0.0027, 0.1396)	(0.0084, 0.0468, 0.1223)	(0.0057, 0.0476, 0.1316)	(0.0001, 0.0241, 0.0809)	(0.0, 0.0, 0.1618)	VG Unavailable	(0.008, 0.0507, 0.1285)	VG Unavailable	(0.0, 0.0085, 0.0469)	(0.0052, 0.0492, 0.1521)	(0.0203, 0.0775, 0.1767)	VG Unavailable	(0.0102, 0.0501, 0.1173)	(0.0, 0.0111, 0.0617)	VG Unavailable	(0.0112, 0.0571, 0.1481)	VG Unavailable	VG Unavailable	(0.0034, 0.0275, 0.0749)	VG Unavailable	(0.0, 0.0, 0.0302)	(0.004, 0.0387, 0.1177)	(0.0022, 0.029, 0.0833)	(0.0, 0.0075, 0.0766)	VG Unavailable
ENSG00000124380	(0.0024, 0.0097, 0.0215)	(0.0, 0.0, 0.008)	(0.0136, 0.0662, 0.1502)	(0.0029, 0.0128, 0.0298)	(0.0087, 0.0221, 0.0414)	(0.0357, 0.1076, 0.2285)	(0.0023, 0.0089, 0.02)	(0.0, 0.002, 0.0108)	(0.0035, 0.0114, 0.0236)	(0.0004, 0.0033, 0.0086)	(0.0198, 0.0702, 0.1627)	(0.0016, 0.0074, 0.0184)	(0.0433, 0.1398, 0.3203)	(0.0, 0.0024, 0.0104)	(0.0031, 0.0122, 0.0291)	(0.0054, 0.014, 0.0287)	(0.0028, 0.0139, 0.0334)	(0.001, 0.0078, 0.0209)	(0.0089, 0.0227, 0.0429)	(0.0014, 0.0074, 0.0185)	(0.0174, 0.0919, 0.2344)	(0.0009, 0.0057, 0.0147)	(0.0097, 0.0374, 0.0809)	(0.0, 0.0003, 0.0178)	(0.0034, 0.0126, 0.0295)
ENSG00000124383	(0.0011, 0.0035, 0.0073)	(0.0, 0.0015, 0.0056)	(0.0021, 0.0062, 0.0124)	(0.0003, 0.0032, 0.0091)	(0.0041, 0.0143, 0.0307)	(0.001, 0.004, 0.0088)	(0.0011, 0.0049, 0.0107)	(0.0008, 0.0034, 0.0079)	(0.0016, 0.0074, 0.0163)	(0.0025, 0.0066, 0.0122)	(0.0015, 0.006, 0.0138)	(0.0001, 0.0016, 0.0053)	(0.0025, 0.0066, 0.0124)	(0.0013, 0.0051, 0.0112)	(0.0003, 0.0013, 0.0035)	(0.0013, 0.0043, 0.0089)	(0.0013, 0.0045, 0.0094)	(0.0003, 0.0027, 0.0073)	(0.0018, 0.0046, 0.009)	(0.0012, 0.0043, 0.0101)	(0.0018, 0.0063, 0.0131)	(0.0018, 0.0061, 0.0121)	(0.0086, 0.0354, 0.0818)	(0.0008, 0.005, 0.0132)	(0.0023, 0.0058, 0.0111)
ENSG00000124406	(0.0007, 0.0024, 0.0054)	(0.001, 0.0031, 0.007)	(0.002, 0.0063, 0.0129)	(0.0017, 0.0062, 0.0127)	(0.0001, 0.0021, 0.0061)	(0.001, 0.0047, 0.011)	(0.0003, 0.0021, 0.0055)	(0.0022, 0.006, 0.0114)	(0.0, 0.0012, 0.0044)	(0.0, 0.0012, 0.0037)	(0.0018, 0.0053, 0.0099)	(0.003, 0.0073, 0.0136)	(0.0011, 0.0049, 0.0109)	(0.0026, 0.0075, 0.0153)	(0.0001, 0.0017, 0.0051)	(0.0029, 0.0078, 0.0151)	(0.0017, 0.0047, 0.0092)	(0.0022, 0.0057, 0.0109)	(0.0005, 0.003, 0.0073)	(0.0002, 0.0014, 0.0035)	(0.0001, 0.0016, 0.005)	(0.0011, 0.0044, 0.0091)	(0.0017, 0.0052, 0.0112)	(0.0008, 0.0026, 0.0057)	(0.0011, 0.0035, 0.0076)
ENSG00000124422	(0.0002, 0.001, 0.0024)	(0.0003, 0.0016, 0.0037)	(0.0009, 0.0027, 0.0057)	(0.0027, 0.0093, 0.019)	(0.0005, 0.0027, 0.0063)	(0.0039, 0.0135, 0.0291)	(0.0176, 0.041, 0.0753)	(0.0024, 0.0113, 0.0274)	(0.0001, 0.0029, 0.0091)	(0.0002, 0.0015, 0.0038)	(0.0005, 0.0024, 0.0056)	(0.0013, 0.0034, 0.0062)	(0.0002, 0.0017, 0.0046)	(0.0012, 0.0052, 0.0116)	(0.0024, 0.0074, 0.0155)	(0.0292, 0.0858, 0.1734)	(0.0021, 0.0047, 0.0085)	(0.0005, 0.0023, 0.0059)	(0.0006, 0.0055, 0.0162)	(0.002, 0.0067, 0.014)	(0.0006, 0.0025, 0.0059)	(0.0004, 0.0019, 0.0043)	(0.0, 0.0007, 0.0025)	(0.0015, 0.0066, 0.0161)	(0.0015, 0.0057, 0.0125)
ENSG00000124444	VG Unavailable	(0.0012, 0.0327, 0.102)	VG Unavailable	VG Unavailable	VG Unavailable	VG Unavailable	VG Unavailable	VG Unavailable	VG Unavailable	VG Unavailable	VG Unavailable	VG Unavailable	VG Unavailable	VG Unavailable	VG Unavailable	VG Unavailable	VG Unavailable	VG Unavailable	VG Unavailable	VG Unavailable	VG Unavailable	VG Unavailable	VG Unavailable	VG Unavailable	VG Unavailable
ENSG00000124459	(0.0074, 0.0244, 0.0523)	(0.0, 0.0006, 0.022)	(0.0007, 0.0071, 0.0211)	(0.0, 0.0004, 0.0308)	(0.0, 0.0011, 0.0246)	(0.0118, 0.0426, 0.0888)	(0.0002, 0.0057, 0.0191)	(0.0, 0.0, 0.0103)	(0.0008, 0.0062, 0.0162)	(0.0002, 0.006, 0.0196)	(0.0, 0.0, 0.0395)	(0.0048, 0.0204, 0.0488)	(0.0, 0.0033, 0.0241)	(0.002, 0.0108, 0.0286)	(0.0, 0.0096, 0.0363)	(0.0001, 0.0069, 0.0236)	(0.0, 0.0015, 0.0173)	(0.001, 0.01, 0.0269)	(0.0006, 0.0098, 0.0295)	(0.0, 0.0032, 0.0239)	(0.0015, 0.0113, 0.0319)	(0.0, 0.0025, 0.0138)	(0.0013, 0.0087, 0.0242)	(0.0, 0.0, 0.0084)	(0.0, 0.0, 0.0053)
ENSG00000124486	(0.0512, 0.1659, 0.3781)	(0.0414, 0.1168, 0.2202)	(0.0419, 0.1319, 0.2634)	(0.0317, 0.0851, 0.1685)	(0.0315, 0.1599, 0.3856)	(0.0292, 0.0961, 0.2062)	(0.0406, 0.1144, 0.2283)	(0.0297, 0.1001, 0.2049)	VG Unavailable	(0.0249, 0.0767, 0.1587)	(0.0117, 0.0729, 0.1827)	(0.1055, 0.3182, 0.6537)	VG Unavailable	(0.0499, 0.1569, 0.3224)	(0.0493, 0.2404, 0.6343)	(0.0584, 0.176, 0.3565)	(0.0442, 0.1832, 0.4171)	(0.1112, 0.301, 0.587)	(0.0197, 0.0663, 0.1403)	(0.0545, 0.1766, 0.3829)	(0.0669, 0.1882, 0.3622)	(0.0722, 0.2056, 0.4228)	(0.0225, 0.1245, 0.3262)	(0.116, 0.3722, 0.8161)	(0.0821, 0.2933, 0.6488)
ENSG00000124491	(0.1723, 0.3953, 0.7201)	(0.2262, 0.4375, 0.7403)	(0.1825, 0.4513, 0.8137)	(0.0375, 0.1319, 0.2787)	(0.1457, 0.3418, 0.6343)	(0.1594, 0.3585, 0.6454)	(0.3478, 0.7019, 1.2424)	(0.1054, 0.2128, 0.3748)	(0.085, 0.1919, 0.3377)	(0.0861, 0.1659, 0.2738)	(0.1376, 0.2893, 0.5113)	(0.1962, 0.4805, 0.8938)	(0.0472, 0.1143, 0.2273)	(0.0853, 0.2191, 0.4183)	(0.2093, 0.4185, 0.7487)	(0.2002, 0.5594, 1.1072)	(0.1683, 0.3705, 0.6405)	(0.1293, 0.2698, 0.4839)	(0.146, 0.3064, 0.5224)	(0.2331, 0.5055, 0.8914)	(0.0953, 0.2116, 0.3833)	(0.222, 0.4618, 0.7941)	(0.1972, 0.4022, 0.6968)	(0.1878, 0.3403, 0.5728)	(0.2781, 0.5898, 0.9929)
ENSG00000124496	(0.0475, 0.1011, 0.1762)	(0.0385, 0.1019, 0.2001)	(0.0204, 0.0584, 0.1144)	(0.0276, 0.0807, 0.1642)	(0.0548, 0.1613, 0.3517)	(0.0651, 0.176, 0.3477)	(0.0343, 0.0983, 0.1997)	(0.0278, 0.0652, 0.1145)	(0.0063, 0.0452, 0.1113)	(0.0159, 0.0626, 0.1374)	(0.0008, 0.0189, 0.0629)	(0.0403, 0.0882, 0.1507)	(0.0306, 0.0829, 0.161)	(0.0334, 0.1043, 0.2153)	(0.0058, 0.0294, 0.0749)	(0.0255, 0.0741, 0.1481)	(0.0164, 0.0425, 0.0832)	(0.0125, 0.0321, 0.0591)	(0.021, 0.0636, 0.1306)	(0.0088, 0.0437, 0.1048)	(0.0355, 0.1072, 0.2186)	(0.0133, 0.0538, 0.1142)	(0.0265, 0.0975, 0.2132)	(0.0272, 0.1019, 0.2236)	(0.0099, 0.0333, 0.0658)
ENSG00000124508	(0.0, 0.0, 0.0049)	(0.0066, 0.023, 0.0514)	(0.0038, 0.0305, 0.079)	(0.0001, 0.0087, 0.032)	(0.0029, 0.0218, 0.0582)	(0.001, 0.0151, 0.0525)	(0.0, 0.0, 0.0068)	(0.0023, 0.0102, 0.0256)	(0.0023, 0.0149, 0.0404)	(0.0039, 0.0178, 0.0397)	(0.0022, 0.012, 0.0318)	(0.0012, 0.0083, 0.0207)	(0.003, 0.0199, 0.0463)	(0.014, 0.0664, 0.1554)	(0.0001, 0.0074, 0.0257)	(0.0049, 0.0312, 0.0813)	(0.0014, 0.0097, 0.0242)	(0.008, 0.0247, 0.0489)	(0.0043, 0.0154, 0.0332)	(0.0008, 0.0111, 0.0349)	(0.0099, 0.0467, 0.1073)	(0.0037, 0.0157, 0.037)	(0.0031, 0.0155, 0.0374)	(0.0109, 0.036, 0.0735)	(0.0, 0.003, 0.0181)
ENSG00000124523	(0.0, 0.0052, 0.0221)	(0.0016, 0.0165, 0.05)	(0.0032, 0.0143, 0.0331)	(0.0002, 0.0113, 0.0387)	(0.0, 0.0088, 0.0376)	(0.0, 0.0063, 0.0322)	(0.0, 0.0, 0.0212)	(0.0002, 0.0099, 0.0331)	(0.0, 0.0043, 0.0173)	(0.0018, 0.0191, 0.0555)	(0.0014, 0.0114, 0.0343)	(0.0, 0.0, 0.0144)	(0.0015, 0.0155, 0.0427)	(0.0, 0.0033, 0.0182)	(0.0, 0.006, 0.0237)	(0.0, 0.0094, 0.0416)	(0.0026, 0.0145, 0.0355)	(0.0002, 0.0056, 0.0178)	(0.0, 0.0025, 0.0184)	(0.0, 0.0071, 0.0314)	(0.0, 0.0, 0.1318)	(0.0041, 0.016, 0.0356)	(0.0023, 0.012, 0.0285)	(0.0, 0.004, 0.0178)	(0.0, 0.0058, 0.0269)
ENSG00000124532	(0.0026, 0.012, 0.0291)	(0.0, 0.0, 0.0084)	(0.0016, 0.0059, 0.0123)	(0.002, 0.0076, 0.0182)	(0.0037, 0.0113, 0.0237)	(0.002, 0.0069, 0.0155)	(0.0026, 0.0099, 0.0223)	(0.0005, 0.0052, 0.0152)	(0.0007, 0.0037, 0.0092)	(0.0003, 0.0024, 0.0066)	(0.0007, 0.0037, 0.0087)	(0.0, 0.0031, 0.0129)	(0.0005, 0.0052, 0.0151)	(0.0, 0.0022, 0.0076)	(0.0, 0.0006, 0.0044)	(0.0008, 0.0052, 0.0133)	(0.001, 0.0075, 0.0204)	(0.0053, 0.0179, 0.0391)	(0.0017, 0.0085, 0.0188)	(0.0003, 0.0039, 0.0119)	(0.0, 0.0018, 0.0069)	(0.0014, 0.0052, 0.0111)	(0.0008, 0.0048, 0.0124)	(0.0011, 0.0058, 0.0138)	(0.0023, 0.0124, 0.0284)
ENSG00000124535	(0.0014, 0.0045, 0.01)	(0.0019, 0.0074, 0.0152)	(0.0022, 0.0067, 0.0134)	(0.0005, 0.0028, 0.0073)	(0.001, 0.0048, 0.0121)	(0.0007, 0.0037, 0.009)	(0.0025, 0.0086, 0.0185)	(0.0045, 0.0129, 0.0245)	(0.0054, 0.014, 0.0264)	(0.0, 0.0012, 0.0064)	(0.0007, 0.0042, 0.0104)	(0.0013, 0.0063, 0.015)	(0.0036, 0.01, 0.0202)	(0.0022, 0.008, 0.0173)	(0.0032, 0.0091, 0.0186)	(0.0008, 0.0054, 0.0143)	(0.0004, 0.0041, 0.0117)	(0.0024, 0.0085, 0.019)	(0.0, 0.0013, 0.0051)	(0.0008, 0.0032, 0.0071)	(0.0, 0.0019, 0.0069)	(0.0025, 0.008, 0.0169)	(0.0005, 0.0044, 0.0122)	(0.0032, 0.0095, 0.0187)	(0.0062, 0.0161, 0.0306)
ENSG00000124541	(0.0, 0.0008, 0.0058)	(0.0, 0.0018, 0.0088)	(0.0, 0.0, 0.0061)	VG Unavailable	(0.0, 0.0, 0.0057)	(0.0001, 0.0058, 0.0194)	(0.0, 0.0077, 0.0298)	(0.0002, 0.0041, 0.0127)	(0.0001, 0.0049, 0.0166)	VG Unavailable	(0.0002, 0.0047, 0.0151)	(0.0079, 0.0275, 0.0615)	VG Unavailable	(0.0001, 0.0049, 0.0174)	(0.0015, 0.0078, 0.0199)	(0.0031, 0.013, 0.0311)	(0.0003, 0.0047, 0.0138)	(0.0026, 0.0117, 0.0278)	(0.0032, 0.0132, 0.031)	(0.0017, 0.0087, 0.0216)	(0.0028, 0.0113, 0.0256)	(0.0012, 0.0068, 0.0168)	(0.0008, 0.0062, 0.0159)	VG Unavailable	(0.0009, 0.0055, 0.0154)
ENSG00000124549	(0.0043, 0.0599, 0.1836)	(0.0, 0.0473, 0.1954)	(0.0065, 0.053, 0.1358)	VG Unavailable	VG Unavailable	VG Unavailable	(0.0, 0.0, 0.0195)	(0.017, 0.0811, 0.2196)	(0.0068, 0.0445, 0.1207)	(0.0014, 0.0261, 0.0762)	VG Unavailable	VG Unavailable	(0.001, 0.0229, 0.0777)	VG Unavailable	VG Unavailable	VG Unavailable	VG Unavailable	VG Unavailable	(0.0097, 0.0455, 0.1102)	(0.0273, 0.1158, 0.2764)	(0.0048, 0.0363, 0.1033)	VG Unavailable	(0.0066, 0.0363, 0.0982)	(0.0003, 0.0148, 0.0494)	VG Unavailable
ENSG00000124562	(0.0127, 0.0498, 0.1115)	(0.0061, 0.0281, 0.0657)	(0.0297, 0.1335, 0.3121)	(0.0095, 0.0386, 0.0874)	(0.011, 0.0497, 0.1174)	(0.0135, 0.0531, 0.1255)	(0.0274, 0.0937, 0.201)	(0.0122, 0.0427, 0.0994)	(0.0032, 0.0288, 0.0733)	(0.0059, 0.0362, 0.1024)	(0.0351, 0.1206, 0.2628)	(0.0025, 0.0123, 0.0322)	(0.0103, 0.0413, 0.0918)	(0.0051, 0.0364, 0.0976)	(0.024, 0.0796, 0.1704)	(0.0167, 0.0601, 0.1359)	(0.0007, 0.0163, 0.0484)	(0.0006, 0.0061, 0.0196)	(0.0002, 0.0277, 0.1054)	(0.0076, 0.0541, 0.1539)	(0.0266, 0.0799, 0.1611)	(0.0376, 0.1079, 0.2204)	(0.0293, 0.1074, 0.2453)	(0.0514, 0.1589, 0.3333)	(0.0084, 0.0351, 0.0796)
ENSG00000124571	(0.0, 0.0017, 0.0075)	(0.0003, 0.0039, 0.0123)	(0.0004, 0.0044, 0.0129)	(0.0, 0.0027, 0.0202)	(0.0, 0.0062, 0.0222)	(0.0, 0.0, 0.0058)	(0.0, 0.0028, 0.0108)	(0.0007, 0.0054, 0.014)	(0.0018, 0.0117, 0.0307)	(0.0, 0.0032, 0.0152)	(0.0, 0.0, 0.0052)	(0.0001, 0.002, 0.0065)	(0.0, 0.003, 0.0149)	(0.0003, 0.0056, 0.0183)	(0.0, 0.0038, 0.019)	(0.0, 0.0062, 0.0255)	(0.0003, 0.0032, 0.0088)	(0.0015, 0.0066, 0.0151)	(0.0004, 0.004, 0.0109)	(0.0056, 0.0187, 0.039)	(0.0024, 0.0093, 0.0214)	(0.0013, 0.0063, 0.0161)	(0.0, 0.0026, 0.0101)	(0.0, 0.005, 0.0218)	(0.0018, 0.008, 0.0178)
ENSG00000124574	(0.0, 0.0, 0.4379)	(0.0, 0.0051, 0.0337)	VG Unavailable	(0.0, 0.0, 0.2024)	VG Unavailable	VG Unavailable	(0.0, 0.0226, 0.0985)	(0.0, 0.0061, 0.0472)	VG Unavailable	(0.0, 0.0085, 0.0792)	(0.0049, 0.0366, 0.0926)	(0.0, 0.0056, 0.0303)	(0.0, 0.0182, 0.0799)	VG Unavailable	VG Unavailable	VG Unavailable	(0.0002, 0.0109, 0.0404)	(0.0012, 0.0163, 0.0519)	VG Unavailable	VG Unavailable	VG Unavailable	(0.0, 0.0041, 0.0481)	(0.0, 0.0358, 0.1303)	VG Unavailable	(0.0012, 0.0108, 0.032)
ENSG00000124587	(0.0094, 0.0228, 0.0397)	(0.0121, 0.032, 0.0587)	(0.0216, 0.052, 0.0976)	(0.017, 0.0513, 0.0993)	(0.0168, 0.0507, 0.1011)	(0.0281, 0.0782, 0.1528)	(0.0294, 0.0672, 0.1194)	(0.0075, 0.0214, 0.0419)	(0.0428, 0.0929, 0.1657)	(0.0234, 0.0518, 0.0927)	(0.0369, 0.086, 0.1583)	(0.0078, 0.0199, 0.0381)	(0.0205, 0.0595, 0.1161)	(0.034, 0.0797, 0.1478)	(0.0206, 0.0639, 0.1363)	(0.0101, 0.0329, 0.0705)	(0.0071, 0.0196, 0.0377)	(0.004, 0.0117, 0.0223)	(0.0276, 0.0617, 0.11)	(0.0263, 0.0594, 0.1099)	(0.0152, 0.0359, 0.0699)	(0.0127, 0.0342, 0.0629)	(0.0261, 0.0554, 0.0962)	(0.0331, 0.0725, 0.126)	(0.0063, 0.0181, 0.0343)
ENSG00000124588	(0.0293, 0.0722, 0.1304)	(0.0533, 0.1273, 0.2469)	(0.042, 0.1272, 0.2671)	(0.0559, 0.1327, 0.2542)	(0.0736, 0.174, 0.3182)	(0.0937, 0.2426, 0.4586)	(0.1103, 0.2802, 0.5315)	(0.0093, 0.0324, 0.0668)	(0.0457, 0.1167, 0.2214)	(0.1543, 0.4161, 0.8487)	(0.0349, 0.1151, 0.2502)	(0.0285, 0.0683, 0.1243)	(0.0569, 0.1622, 0.3328)	(0.0426, 0.1341, 0.2659)	(0.0949, 0.2275, 0.4125)	(0.1032, 0.2127, 0.374)	(0.0732, 0.1526, 0.2566)	(0.0166, 0.0543, 0.1078)	(0.1163, 0.2449, 0.4398)	(0.0607, 0.1471, 0.2674)	(0.0424, 0.109, 0.2096)	(0.0618, 0.1428, 0.2694)	(0.0215, 0.0788, 0.1794)	(0.1126, 0.2387, 0.4312)	(0.0339, 0.0837, 0.1582)
ENSG00000124596	(0.0008, 0.0046, 0.0112)	(0.0, 0.0001, 0.0562)	(0.0, 0.0013, 0.0085)	(0.0008, 0.0062, 0.0176)	(0.0, 0.0004, 0.0075)	(0.0016, 0.0089, 0.0236)	(0.0, 0.0009, 0.0109)	(0.0022, 0.0109, 0.0287)	(0.0011, 0.008, 0.0217)	(0.0, 0.0011, 0.0067)	(0.0, 0.0024, 0.0107)	(0.0, 0.0064, 0.0236)	(0.0009, 0.0106, 0.0295)	(0.0007, 0.0068, 0.0183)	(0.0, 0.0, 0.0147)	(0.0, 0.0, 0.0274)	(0.0, 0.0013, 0.0066)	(0.0, 0.0, 0.0043)	(0.0, 0.0, 0.0037)	(0.002, 0.0161, 0.0475)	(0.0002, 0.0031, 0.0101)	(0.0006, 0.0088, 0.0274)	(0.0091, 0.0231, 0.046)	(0.0, 0.0025, 0.0098)	(0.0012, 0.0069, 0.0181)
ENSG00000124602	(0.0078, 0.0547, 0.1386)	VG Unavailable	VG Unavailable	VG Unavailable	VG Unavailable	VG Unavailable	VG Unavailable	VG Unavailable	VG Unavailable	VG Unavailable	VG Unavailable	VG Unavailable	VG Unavailable	VG Unavailable	VG Unavailable	VG Unavailable	(0.0009, 0.0302, 0.107)	(0.0043, 0.046, 0.1472)	VG Unavailable	VG Unavailable	VG Unavailable	VG Unavailable	VG Unavailable	VG Unavailable	VG Unavailable
ENSG00000124608	(0.0105, 0.0265, 0.0489)	(0.0035, 0.0145, 0.0339)	(0.0, 0.0029, 0.05)	(0.0, 0.0, 0.0423)	(0.0, 0.0022, 0.0321)	(0.0, 0.0015, 0.0665)	(0.0007, 0.0256, 0.0812)	(0.0027, 0.0136, 0.0313)	(0.0, 0.0083, 0.0448)	(0.001, 0.0223, 0.085)	(0.0, 0.0, 0.1193)	(0.0, 0.0023, 0.0135)	(0.0, 0.016, 0.0705)	(0.006, 0.0259, 0.0632)	(0.003, 0.03, 0.0864)	(0.007, 0.0376, 0.0917)	(0.0036, 0.018, 0.0459)	(0.002, 0.009, 0.0212)	(0.0034, 0.032, 0.1027)	(0.0009, 0.0144, 0.0451)	(0.0, 0.0035, 0.0434)	(0.0102, 0.0431, 0.1011)	(0.0, 0.0, 0.0644)	(0.0005, 0.015, 0.0454)	(0.0036, 0.016, 0.0378)
ENSG00000124614	(0.0283, 0.0669, 0.1213)	(0.0158, 0.0364, 0.0689)	(0.0154, 0.0393, 0.0728)	(0.02, 0.0569, 0.117)	(0.0142, 0.0421, 0.0857)	(0.0038, 0.0158, 0.0356)	(0.0091, 0.0251, 0.0484)	(0.0356, 0.0826, 0.1482)	(0.0366, 0.0952, 0.184)	(0.0403, 0.1058, 0.2138)	(0.0343, 0.1298, 0.289)	(0.0067, 0.0194, 0.0375)	(0.0191, 0.0541, 0.1102)	(0.0096, 0.0332, 0.0742)	(0.0348, 0.087, 0.1624)	(0.01, 0.0318, 0.0668)	(0.0036, 0.0144, 0.0318)	(0.0162, 0.0328, 0.0588)	(0.0095, 0.0338, 0.0695)	(0.0039, 0.0158, 0.0343)	(0.016, 0.0499, 0.0983)	(0.0067, 0.0485, 0.1237)	(0.0291, 0.0751, 0.1523)	(0.024, 0.0856, 0.2072)	(0.0121, 0.034, 0.0686)
ENSG00000124635	VG Unavailable	VG Unavailable	VG Unavailable	VG Unavailable	VG Unavailable	VG Unavailable	VG Unavailable	VG Unavailable	VG Unavailable	VG Unavailable	(0.007, 0.0295, 0.0681)	VG Unavailable	VG Unavailable	VG Unavailable	VG Unavailable	VG Unavailable	(0.0, 0.0293, 0.1107)	VG Unavailable	VG Unavailable	VG Unavailable	VG Unavailable	VG Unavailable	VG Unavailable	VG Unavailable	VG Unavailable
ENSG00000124641	VG Unavailable	VG Unavailable	VG Unavailable	VG Unavailable	VG Unavailable	VG Unavailable	VG Unavailable	VG Unavailable	VG Unavailable	VG Unavailable	VG Unavailable	VG Unavailable	VG Unavailable	(0.0, 0.0206, 0.0915)	VG Unavailable	VG Unavailable	VG Unavailable	VG Unavailable	VG Unavailable	VG Unavailable	VG Unavailable	VG Unavailable	VG Unavailable	VG Unavailable	VG Unavailable
ENSG00000124659	(0.0, 0.0, 0.0219)	(0.0, 0.0, 0.009)	VG Unavailable	VG Unavailable	VG Unavailable	VG Unavailable	VG Unavailable	(0.0003, 0.008, 0.0259)	VG Unavailable	VG Unavailable	VG Unavailable	(0.0001, 0.0083, 0.0277)	VG Unavailable	VG Unavailable	VG Unavailable	VG Unavailable	VG Unavailable	VG Unavailable	VG Unavailable	VG Unavailable	VG Unavailable	VG Unavailable	VG Unavailable	VG Unavailable	(0.0, 0.0027, 0.0134)
ENSG00000124688	(0.0, 0.0, 0.0567)	(0.0, 0.0033, 0.025)	(0.0014, 0.0134, 0.0383)	VG Unavailable	VG Unavailable	VG Unavailable	(0.0001, 0.007, 0.0263)	(0.0015, 0.0085, 0.0217)	VG Unavailable	(0.0002, 0.0055, 0.0164)	(0.0, 0.004, 0.0249)	(0.0, 0.0, 0.004)	(0.0022, 0.0136, 0.0364)	(0.0003, 0.0096, 0.0321)	VG Unavailable	VG Unavailable	(0.0004, 0.0065, 0.0206)	(0.0, 0.0088, 0.0314)	(0.0, 0.005, 0.0214)	(0.0, 0.0034, 0.0304)	(0.0, 0.0075, 0.0277)	(0.0001, 0.0063, 0.0216)	(0.0, 0.0063, 0.0401)	(0.0, 0.0013, 0.0165)	(0.0, 0.0156, 0.1219)
ENSG00000124702	(0.0075, 0.0486, 0.1302)	(0.0, 0.0, 0.0057)	VG Unavailable	VG Unavailable	VG Unavailable	VG Unavailable	VG Unavailable	(0.0, 0.0019, 0.0079)	VG Unavailable	VG Unavailable	VG Unavailable	(0.0, 0.0031, 0.0117)	VG Unavailable	VG Unavailable	VG Unavailable	VG Unavailable	(0.0013, 0.0063, 0.0158)	(0.0, 0.0012, 0.0081)	VG Unavailable	VG Unavailable	VG Unavailable	VG Unavailable	VG Unavailable	VG Unavailable	(0.0002, 0.0044, 0.0135)
ENSG00000124721	(0.0476, 0.1253, 0.2394)	(0.0267, 0.084, 0.1818)	(0.0367, 0.1011, 0.2082)	(0.1466, 0.3412, 0.6513)	(0.0918, 0.2549, 0.4955)	(0.0826, 0.1974, 0.3601)	(0.0298, 0.0829, 0.1801)	(0.0263, 0.0828, 0.1711)	(0.0269, 0.0761, 0.1548)	(0.0337, 0.1201, 0.2697)	(0.0398, 0.1365, 0.3168)	(0.0229, 0.0886, 0.1898)	(0.0445, 0.1498, 0.313)	(0.0385, 0.1155, 0.2324)	(0.0862, 0.2201, 0.4168)	(0.0963, 0.2224, 0.4105)	VG Unavailable	(0.0946, 0.2246, 0.397)	(0.0284, 0.104, 0.2188)	(0.0331, 0.1027, 0.2045)	(0.0865, 0.2209, 0.4192)	(0.0139, 0.0414, 0.0822)	(0.0281, 0.089, 0.192)	VG Unavailable	(0.0675, 0.2052, 0.4133)
ENSG00000124762	(0.0007, 0.0022, 0.005)	(0.0004, 0.0018, 0.0041)	(0.0003, 0.0046, 0.0132)	(0.0004, 0.002, 0.0051)	(0.0005, 0.0043, 0.0115)	(0.0043, 0.0145, 0.0296)	(0.0009, 0.0101, 0.0293)	(0.0015, 0.0034, 0.0063)	(0.0151, 0.0392, 0.079)	(0.0028, 0.0143, 0.0328)	(0.005, 0.0152, 0.0318)	(0.0006, 0.0017, 0.0035)	(0.0121, 0.0311, 0.0599)	(0.0, 0.0032, 0.0148)	(0.0016, 0.0044, 0.0092)	(0.0004, 0.0017, 0.004)	(0.0008, 0.0027, 0.0059)	(0.0026, 0.0061, 0.0109)	(0.0004, 0.002, 0.0049)	(0.0008, 0.003, 0.0067)	(0.0154, 0.0386, 0.0706)	(0.0056, 0.0154, 0.0317)	(0.0028, 0.0139, 0.0331)	(0.0012, 0.0058, 0.014)	(0.0006, 0.002, 0.0042)
ENSG00000124766	(0.0, 0.0101, 0.044)	(0.0046, 0.0283, 0.0743)	VG Unavailable	VG Unavailable	VG Unavailable	VG Unavailable	VG Unavailable	(0.004, 0.0291, 0.0789)	VG Unavailable	VG Unavailable	VG Unavailable	(0.0238, 0.1037, 0.2423)	VG Unavailable	VG Unavailable	VG Unavailable	VG Unavailable	(0.0065, 0.0384, 0.089)	(0.0151, 0.0482, 0.1014)	VG Unavailable	VG Unavailable	VG Unavailable	VG Unavailable	VG Unavailable	VG Unavailable	(0.0168, 0.0552, 0.1219)
ENSG00000124767	(0.0007, 0.0026, 0.0055)	(0.0002, 0.0013, 0.003)	(0.0004, 0.0018, 0.004)	(0.0019, 0.0052, 0.0099)	(0.001, 0.0034, 0.0066)	(0.0002, 0.0013, 0.003)	(0.0001, 0.0008, 0.0022)	(0.0008, 0.0027, 0.0059)	(0.0008, 0.0032, 0.0068)	(0.0015, 0.0042, 0.0083)	(0.0007, 0.0027, 0.0059)	(0.0011, 0.0028, 0.0051)	(0.001, 0.0033, 0.0071)	(0.001, 0.003, 0.0059)	(0.001, 0.0034, 0.0076)	(0.0004, 0.0016, 0.0035)	(0.0005, 0.0019, 0.0041)	(0.0004, 0.0017, 0.0038)	(0.0015, 0.0039, 0.0078)	(0.0013, 0.0035, 0.0066)	(0.0004, 0.0016, 0.0037)	(0.0002, 0.0012, 0.0033)	(0.0033, 0.009, 0.0177)	(0.0264, 0.0572, 0.1018)	(0.0, 0.0005, 0.0021)
ENSG00000124772	(0.0017, 0.0126, 0.032)	(0.0022, 0.0113, 0.0261)	(0.0093, 0.0345, 0.0778)	(0.0082, 0.0263, 0.053)	(0.007, 0.0315, 0.074)	(0.0009, 0.0092, 0.0267)	(0.0001, 0.0061, 0.024)	(0.0056, 0.0205, 0.0431)	(0.0074, 0.0265, 0.0609)	(0.0156, 0.0483, 0.1037)	(0.0005, 0.0057, 0.0174)	(0.0027, 0.0132, 0.0334)	(0.0004, 0.0095, 0.0314)	(0.0, 0.0065, 0.0273)	(0.0003, 0.006, 0.0194)	(0.0059, 0.0198, 0.0424)	(0.0045, 0.0194, 0.0445)	(0.0088, 0.0301, 0.0661)	(0.0071, 0.0274, 0.0608)	(0.0, 0.0066, 0.0255)	(0.0082, 0.0303, 0.0665)	(0.0061, 0.0183, 0.0399)	(0.0026, 0.0176, 0.0502)	(0.0027, 0.0145, 0.0368)	(0.0, 0.0, 0.0477)
ENSG00000124782	(0.0, 0.001, 0.0044)	(0.0003, 0.0027, 0.0077)	(0.0026, 0.0093, 0.0214)	(0.0011, 0.0063, 0.015)	(0.0017, 0.0076, 0.0183)	(0.0018, 0.0086, 0.0206)	(0.0004, 0.0031, 0.0078)	(0.0015, 0.0057, 0.0126)	(0.0001, 0.0021, 0.0061)	(0.001, 0.0057, 0.0143)	(0.0007, 0.0043, 0.0114)	(0.0015, 0.0059, 0.0127)	(0.0014, 0.0067, 0.0163)	(0.0029, 0.0094, 0.0204)	(0.0, 0.0016, 0.0091)	(0.0001, 0.0024, 0.0079)	(0.0025, 0.0082, 0.0168)	(0.0003, 0.0028, 0.0078)	(0.0006, 0.004, 0.0101)	(0.0006, 0.0036, 0.0094)	(0.0015, 0.0069, 0.0166)	(0.0, 0.0003, 0.0058)	(0.0035, 0.0106, 0.0217)	(0.0002, 0.0021, 0.0056)	(0.0011, 0.0051, 0.0112)
ENSG00000124783	(0.0002, 0.0014, 0.0034)	(0.0008, 0.0026, 0.0054)	(0.0001, 0.0008, 0.0025)	(0.0004, 0.0017, 0.0039)	(0.0018, 0.0045, 0.0088)	(0.0003, 0.0016, 0.0041)	(0.0009, 0.0035, 0.0074)	(0.0002, 0.0013, 0.003)	(0.0001, 0.001, 0.0026)	(0.0006, 0.002, 0.0043)	(0.0004, 0.0018, 0.0041)	(0.0004, 0.0019, 0.0044)	(0.0007, 0.0021, 0.0044)	(0.0011, 0.0029, 0.0057)	(0.0, 0.0004, 0.002)	(0.0001, 0.0011, 0.0031)	(0.0003, 0.0014, 0.0034)	(0.0001, 0.001, 0.0027)	(0.0006, 0.0033, 0.0078)	(0.0, 0.0, 0.0043)	(0.0005, 0.0024, 0.0056)	(0.0, 0.0005, 0.0021)	(0.0007, 0.0024, 0.0051)	(0.0012, 0.0034, 0.0068)	(0.0003, 0.0018, 0.0044)
ENSG00000124784	(0.0065, 0.0195, 0.0374)	(0.0043, 0.0129, 0.0259)	(0.0016, 0.0075, 0.018)	(0.0002, 0.0038, 0.0126)	(0.0006, 0.0063, 0.0169)	(0.0, 0.0013, 0.0082)	(0.0, 0.0004, 0.0072)	(0.0025, 0.0087, 0.0191)	(0.0003, 0.0052, 0.0164)	(0.0017, 0.0073, 0.0175)	(0.0, 0.0032, 0.012)	(0.0023, 0.0098, 0.0219)	(0.0019, 0.0117, 0.0306)	(0.0001, 0.0082, 0.028)	(0.0, 0.0023, 0.0107)	(0.0007, 0.0071, 0.0221)	(0.0031, 0.0109, 0.0227)	(0.0027, 0.0115, 0.0242)	(0.0, 0.0014, 0.007)	(0.0, 0.0001, 0.0223)	(0.0, 0.0008, 0.007)	(0.0026, 0.0137, 0.0347)	(0.0027, 0.0111, 0.024)	(0.0018, 0.0091, 0.0227)	(0.0013, 0.0065, 0.0147)
ENSG00000124786	(0.0023, 0.0088, 0.0218)	(0.0, 0.0017, 0.0138)	(0.0014, 0.0089, 0.025)	(0.0034, 0.012, 0.0272)	(0.0034, 0.0164, 0.0383)	(0.0, 0.0037, 0.018)	(0.0, 0.0011, 0.0166)	(0.0057, 0.0171, 0.0344)	(0.0003, 0.0067, 0.0206)	(0.0001, 0.0065, 0.0211)	(0.0012, 0.0085, 0.0226)	(0.0053, 0.0164, 0.0346)	(0.0012, 0.012, 0.0349)	(0.0015, 0.0117, 0.0298)	(0.0, 0.0011, 0.016)	(0.0002, 0.0066, 0.0203)	(0.0025, 0.0092, 0.0209)	(0.004, 0.0164, 0.0371)	(0.0002, 0.0057, 0.0178)	(0.0021, 0.0098, 0.0229)	(0.0001, 0.0037, 0.0138)	(0.0022, 0.0103, 0.0251)	(0.0024, 0.0115, 0.0261)	(0.002, 0.0102, 0.0258)	(0.0009, 0.0064, 0.0174)
ENSG00000124787	(0.0029, 0.0287, 0.0919)	VG Unavailable	VG Unavailable	VG Unavailable	VG Unavailable	VG Unavailable	VG Unavailable	(0.0248, 0.0914, 0.1952)	VG Unavailable	VG Unavailable	(0.0147, 0.0733, 0.1724)	(0.0309, 0.087, 0.1752)	(0.0, 0.0234, 0.098)	(0.0158, 0.0714, 0.1708)	VG Unavailable	VG Unavailable	(0.0317, 0.1135, 0.2413)	(0.0072, 0.0505, 0.1346)	(0.024, 0.1013, 0.2419)	VG Unavailable	(0.0051, 0.0482, 0.1458)	(0.0022, 0.0339, 0.1096)	(0.0057, 0.0515, 0.1407)	VG Unavailable	(0.0284, 0.1024, 0.2194)
ENSG00000124788	(0.004, 0.0131, 0.0261)	(0.0017, 0.0055, 0.012)	(0.0, 0.0009, 0.0071)	(0.0008, 0.0049, 0.0123)	(0.0047, 0.0137, 0.0274)	(0.0047, 0.014, 0.0272)	(0.0013, 0.0055, 0.0128)	(0.0025, 0.0071, 0.0138)	(0.008, 0.021, 0.0372)	(0.0059, 0.0162, 0.0315)	(0.0038, 0.0121, 0.0238)	(0.0087, 0.0199, 0.0352)	(0.0157, 0.0326, 0.0566)	(0.0068, 0.0174, 0.033)	(0.0009, 0.005, 0.0123)	(0.0011, 0.005, 0.0112)	(0.0029, 0.0076, 0.0147)	(0.0049, 0.0138, 0.0277)	(0.0026, 0.0072, 0.0151)	(0.0027, 0.0092, 0.0185)	(0.0034, 0.01, 0.02)	(0.0032, 0.0099, 0.0191)	(0.0002, 0.0037, 0.0111)	(0.0027, 0.0087, 0.0177)	(0.0019, 0.0064, 0.013)
ENSG00000124789	(0.0009, 0.0036, 0.0079)	(0.0011, 0.005, 0.0111)	(0.0022, 0.0073, 0.0156)	(0.0002, 0.0022, 0.0063)	(0.0006, 0.0036, 0.0092)	(0.0, 0.0015, 0.006)	(0.001, 0.0041, 0.0095)	(0.0023, 0.0075, 0.0159)	(0.0006, 0.0036, 0.0095)	(0.0002, 0.0033, 0.0098)	(0.0014, 0.0065, 0.0154)	(0.0011, 0.0051, 0.012)	(0.0002, 0.0029, 0.0086)	(0.0, 0.0008, 0.006)	(0.0005, 0.0032, 0.008)	(0.0002, 0.002, 0.0057)	(0.0, 0.0015, 0.0051)	(0.0002, 0.0034, 0.0102)	(0.0, 0.0, 0.0016)	(0.0001, 0.0026, 0.0073)	(0.0001, 0.0018, 0.0061)	(0.0005, 0.0026, 0.0064)	(0.0015, 0.0073, 0.0167)	(0.0, 0.0005, 0.0049)	(0.0003, 0.0022, 0.0061)
ENSG00000124795	(0.0025, 0.0075, 0.0159)	(0.0008, 0.0037, 0.0087)	(0.0018, 0.0062, 0.0123)	(0.0018, 0.0061, 0.0125)	(0.0043, 0.0178, 0.0418)	(0.0031, 0.0081, 0.0149)	(0.0025, 0.0078, 0.0161)	(0.0003, 0.0034, 0.0096)	(0.0033, 0.0082, 0.0162)	(0.0005, 0.0034, 0.0082)	(0.0028, 0.0108, 0.0239)	(0.0, 0.0024, 0.0087)	(0.0019, 0.0065, 0.0134)	(0.0029, 0.0092, 0.0187)	(0.0024, 0.0073, 0.0152)	(0.0019, 0.0067, 0.0141)	(0.0014, 0.0096, 0.0261)	(0.0011, 0.0108, 0.0286)	(0.0018, 0.0052, 0.0107)	(0.0019, 0.0053, 0.0104)	(0.0012, 0.0037, 0.0084)	(0.001, 0.004, 0.0089)	(0.002, 0.0068, 0.0136)	(0.0026, 0.0071, 0.0137)	(0.0009, 0.0043, 0.0113)
ENSG00000124802	(0.0008, 0.0109, 0.0343)	(0.0034, 0.0211, 0.0537)	(0.0004, 0.0075, 0.0248)	(0.0, 0.0008, 0.0652)	(0.0, 0.0067, 0.029)	(0.0014, 0.0168, 0.0501)	(0.0, 0.0015, 0.0246)	(0.01, 0.036, 0.0807)	(0.0002, 0.0066, 0.0253)	(0.0019, 0.0177, 0.0488)	(0.0, 0.0, 0.1903)	(0.0043, 0.0261, 0.0669)	(0.0008, 0.0119, 0.0367)	(0.0007, 0.0116, 0.0339)	(0.0046, 0.0222, 0.0512)	(0.0, 0.0067, 0.0231)	(0.0, 0.0032, 0.0359)	(0.0, 0.0002, 0.0706)	(0.0004, 0.0095, 0.0286)	(0.0, 0.008, 0.0492)	(0.0056, 0.0229, 0.0519)	(0.0, 0.0085, 0.034)	(0.0079, 0.0323, 0.0709)	(0.0, 0.0005, 0.0825)	(0.0022, 0.0159, 0.0431)
ENSG00000124831	(0.004, 0.0079, 0.0135)	(0.0023, 0.0055, 0.0103)	(0.0022, 0.007, 0.0153)	(0.0016, 0.0049, 0.0096)	(0.0026, 0.0057, 0.01)	(0.0012, 0.0038, 0.0075)	(0.0004, 0.0018, 0.0043)	(0.0069, 0.0143, 0.0246)	(0.0002, 0.0021, 0.0065)	(0.0, 0.0, 0.0058)	(0.0026, 0.0082, 0.0164)	(0.0041, 0.0099, 0.018)	(0.0001, 0.0025, 0.0071)	(0.0008, 0.0033, 0.0074)	(0.0011, 0.0031, 0.0059)	(0.0001, 0.0007, 0.0019)	(0.0014, 0.0035, 0.0064)	(0.0034, 0.0073, 0.0126)	(0.0005, 0.0028, 0.0067)	(0.0002, 0.0019, 0.0054)	(0.0002, 0.0012, 0.0034)	(0.0021, 0.0093, 0.0234)	(0.0014, 0.0046, 0.0096)	(0.0001, 0.0016, 0.0049)	(0.0033, 0.0077, 0.0139)
ENSG00000124882	(0.008, 0.0507, 0.1373)	(0.0179, 0.1012, 0.2487)	VG Unavailable	VG Unavailable	(0.0004, 0.0269, 0.0941)	VG Unavailable	VG Unavailable	VG Unavailable	VG Unavailable	VG Unavailable	(0.0014, 0.0322, 0.0941)	VG Unavailable	VG Unavailable	(0.0125, 0.0886, 0.2407)	(0.0023, 0.0301, 0.0973)	VG Unavailable	(0.0215, 0.0903, 0.2186)	VG Unavailable	VG Unavailable	VG Unavailable	VG Unavailable	VG Unavailable	(0.0331, 0.1218, 0.2822)	(0.0276, 0.1585, 0.4165)	(0.0356, 0.1511, 0.3533)
ENSG00000124920	VG Unavailable	(0.0252, 0.1223, 0.2969)	VG Unavailable	VG Unavailable	(0.0362, 0.1344, 0.2908)	VG Unavailable	VG Unavailable	VG Unavailable	(0.028, 0.1447, 0.3552)	(0.0205, 0.0715, 0.1647)	VG Unavailable	VG Unavailable	VG Unavailable	VG Unavailable	VG Unavailable	VG Unavailable	VG Unavailable	(0.0427, 0.1765, 0.4218)	(0.0272, 0.0743, 0.1454)	VG Unavailable	(0.0126, 0.0691, 0.1773)	(0.0068, 0.0638, 0.1764)	VG Unavailable	(0.0287, 0.1017, 0.2244)	(0.0222, 0.0768, 0.1641)
ENSG00000124942	(0.0119, 0.0324, 0.0619)	(0.0253, 0.0608, 0.1136)	(0.0743, 0.2332, 0.4757)	(0.0049, 0.0213, 0.0497)	(0.0667, 0.1664, 0.3167)	(0.02, 0.0566, 0.1095)	(0.0862, 0.2282, 0.441)	(0.0341, 0.0907, 0.1732)	(0.0533, 0.1984, 0.4455)	(0.1121, 0.3047, 0.6155)	(0.1012, 0.3496, 0.7257)	(0.0312, 0.0897, 0.1771)	(0.0164, 0.0488, 0.107)	(0.0154, 0.0589, 0.1318)	(0.0154, 0.0417, 0.0835)	(0.0305, 0.0858, 0.1697)	(0.0409, 0.0923, 0.1683)	(0.0592, 0.1579, 0.3087)	(0.1617, 0.4304, 0.8639)	(0.0012, 0.0216, 0.0662)	(0.0994, 0.2312, 0.4158)	(0.0342, 0.0794, 0.1539)	(0.0621, 0.172, 0.3351)	(0.0215, 0.0587, 0.1122)	(0.059, 0.1403, 0.271)
ENSG00000125037	(0.0012, 0.0082, 0.0208)	(0.0041, 0.0186, 0.043)	(0.0101, 0.0599, 0.1594)	VG Unavailable	(0.0, 0.013, 0.0702)	VG Unavailable	(0.0, 0.0018, 0.0166)	(0.0064, 0.0204, 0.0437)	(0.0, 0.0012, 0.0122)	(0.0, 0.0058, 0.0221)	(0.0003, 0.0214, 0.073)	(0.0033, 0.0104, 0.0227)	(0.0048, 0.0306, 0.0768)	(0.0014, 0.0087, 0.0221)	(0.0063, 0.0658, 0.1852)	VG Unavailable	(0.0, 0.0032, 0.0118)	(0.0061, 0.0204, 0.0458)	(0.0089, 0.0348, 0.0765)	(0.0006, 0.0066, 0.02)	(0.0069, 0.0444, 0.1105)	(0.0012, 0.0091, 0.0242)	(0.0079, 0.0489, 0.1336)	(0.0002, 0.0028, 0.0087)	(0.008, 0.0239, 0.0494)
ENSG00000125089	(0.0183, 0.0386, 0.0651)	(0.0107, 0.0221, 0.0383)	(0.0189, 0.0367, 0.0605)	(0.0142, 0.0318, 0.0531)	(0.0165, 0.0341, 0.0578)	(0.0126, 0.0279, 0.0472)	(0.0111, 0.0217, 0.0363)	(0.0132, 0.0275, 0.048)	(0.0153, 0.0321, 0.0539)	(0.0099, 0.024, 0.0427)	(0.0157, 0.0329, 0.0563)	(0.019, 0.0373, 0.0626)	(0.0134, 0.029, 0.0474)	(0.0189, 0.0427, 0.076)	(0.0087, 0.021, 0.0367)	(0.0137, 0.0286, 0.0495)	(0.0192, 0.0352, 0.0584)	(0.0145, 0.0299, 0.0502)	(0.0144, 0.029, 0.0494)	(0.0089, 0.0197, 0.0353)	(0.0162, 0.0319, 0.054)	(0.0124, 0.024, 0.0417)	(0.0066, 0.0144, 0.0262)	(0.0117, 0.0241, 0.0403)	(0.0172, 0.0336, 0.055)
ENSG00000125107	(0.0012, 0.0037, 0.0078)	(0.0, 0.0012, 0.0042)	(0.0, 0.0, 0.0043)	(0.0, 0.0, 0.0097)	(0.0, 0.0, 0.0069)	(0.0008, 0.004, 0.0101)	(0.0007, 0.0027, 0.006)	(0.0, 0.0, 0.0104)	(0.0007, 0.0028, 0.0062)	(0.0, 0.0006, 0.0034)	(0.0, 0.0001, 0.0036)	(0.0003, 0.0023, 0.0062)	(0.0001, 0.0013, 0.0034)	(0.0, 0.0001, 0.0052)	(0.0, 0.0011, 0.0042)	(0.0, 0.0011, 0.0037)	(0.0003, 0.0023, 0.0062)	(0.0001, 0.0019, 0.0065)	(0.0002, 0.0017, 0.0043)	(0.0, 0.0013, 0.0042)	(0.0, 0.0009, 0.0036)	(0.0001, 0.0012, 0.0035)	(0.0007, 0.0031, 0.0071)	(0.0003, 0.0021, 0.0052)	(0.0, 0.0003, 0.0039)
ENSG00000125124	(0.0068, 0.0337, 0.0863)	(0.0093, 0.033, 0.0765)	(0.0038, 0.0179, 0.0424)	(0.0058, 0.0189, 0.0382)	(0.0046, 0.0152, 0.0312)	(0.0084, 0.0242, 0.0502)	(0.0008, 0.0091, 0.0281)	(0.0, 0.0, 0.0294)	(0.0022, 0.0102, 0.0258)	(0.0, 0.0058, 0.0249)	(0.0135, 0.041, 0.0867)	(0.0044, 0.0191, 0.0461)	(0.0014, 0.0107, 0.0282)	(0.0128, 0.0357, 0.0747)	(0.0012, 0.01, 0.0304)	(0.0086, 0.0232, 0.0441)	(0.0005, 0.0051, 0.0138)	(0.0049, 0.0255, 0.061)	(0.0027, 0.0156, 0.0398)	(0.0044, 0.0201, 0.0472)	(0.0013, 0.0093, 0.025)	(0.0037, 0.0143, 0.0346)	(0.0083, 0.0214, 0.0442)	(0.007, 0.0236, 0.0508)	(0.0002, 0.0067, 0.0207)
ENSG00000125148	VG Unavailable	(0.0232, 0.0706, 0.149)	(0.0111, 0.0349, 0.0772)	(0.0083, 0.0322, 0.0779)	(0.0146, 0.0488, 0.1043)	(0.0133, 0.0442, 0.0978)	(0.0034, 0.0173, 0.043)	(0.0054, 0.0298, 0.0815)	(0.0016, 0.0088, 0.0229)	(0.0053, 0.0197, 0.042)	(0.0206, 0.0597, 0.119)	VG Unavailable	VG Unavailable	(0.0062, 0.0178, 0.0351)	(0.0264, 0.1013, 0.2218)	(0.0081, 0.0273, 0.0607)	(0.016, 0.0514, 0.1055)	(0.0104, 0.0383, 0.0802)	(0.0172, 0.0549, 0.1226)	(0.0129, 0.0702, 0.1789)	(0.0022, 0.0081, 0.0183)	(0.0062, 0.0289, 0.0679)	(0.0056, 0.0162, 0.0327)	(0.0075, 0.0325, 0.0746)	VG Unavailable
ENSG00000125149	VG Unavailable	VG Unavailable	(0.0, 0.0078, 0.0813)	VG Unavailable	VG Unavailable	VG Unavailable	VG Unavailable	VG Unavailable	VG Unavailable	VG Unavailable	VG Unavailable	VG Unavailable	VG Unavailable	VG Unavailable	VG Unavailable	VG Unavailable	VG Unavailable	VG Unavailable	(0.0055, 0.0514, 0.1507)	VG Unavailable	(0.0, 0.0, 0.5125)	VG Unavailable	VG Unavailable	VG Unavailable	VG Unavailable
ENSG00000125166	(0.0046, 0.0092, 0.0157)	(0.0055, 0.0144, 0.0275)	(0.006, 0.0147, 0.0265)	(0.003, 0.0086, 0.0177)	(0.0028, 0.0082, 0.0157)	(0.0029, 0.0083, 0.0174)	(0.0043, 0.0106, 0.0197)	(0.0021, 0.0055, 0.01)	(0.0063, 0.013, 0.0228)	(0.0025, 0.006, 0.011)	(0.002, 0.0065, 0.013)	(0.004, 0.0095, 0.0168)	(0.006, 0.0151, 0.0266)	(0.0051, 0.0124, 0.0217)	(0.0025, 0.0067, 0.013)	(0.0023, 0.0052, 0.0096)	(0.0042, 0.0089, 0.0157)	(0.002, 0.0049, 0.0093)	(0.0026, 0.0074, 0.014)	(0.0049, 0.0125, 0.0246)	(0.0036, 0.0083, 0.0154)	(0.0077, 0.0159, 0.0273)	(0.0014, 0.0043, 0.0087)	(0.0027, 0.007, 0.0134)	(0.0026, 0.0068, 0.0129)
ENSG00000125170	(0.0007, 0.0201, 0.0667)	(0.0009, 0.025, 0.0932)	VG Unavailable	VG Unavailable	VG Unavailable	VG Unavailable	VG Unavailable	(0.0009, 0.0259, 0.0794)	(0.0143, 0.0997, 0.266)	(0.0042, 0.0332, 0.0932)	(0.0162, 0.0884, 0.2066)	(0.0079, 0.0601, 0.1659)	VG Unavailable	VG Unavailable	VG Unavailable	VG Unavailable	(0.0034, 0.0292, 0.0796)	VG Unavailable	VG Unavailable	VG Unavailable	(0.0127, 0.0725, 0.1873)	(0.0, 0.0196, 0.0899)	VG Unavailable	(0.0153, 0.0746, 0.1785)	VG Unavailable
ENSG00000125246	(0.0004, 0.0151, 0.0476)	(0.016, 0.052, 0.1074)	(0.0436, 0.1076, 0.2125)	(0.008, 0.0466, 0.1157)	(0.0167, 0.0674, 0.1557)	(0.0196, 0.0645, 0.1461)	(0.0054, 0.0244, 0.0582)	(0.0128, 0.0484, 0.1041)	(0.0154, 0.0475, 0.1016)	(0.0021, 0.0318, 0.0913)	(0.0068, 0.0348, 0.0925)	(0.0186, 0.0699, 0.1535)	(0.0017, 0.0184, 0.0514)	(0.0243, 0.0833, 0.1757)	(0.0277, 0.0784, 0.1654)	(0.0126, 0.0462, 0.1018)	(0.0154, 0.0541, 0.113)	(0.008, 0.0397, 0.1006)	(0.0236, 0.0602, 0.1139)	(0.0282, 0.0744, 0.1508)	(0.0237, 0.0806, 0.1739)	(0.0248, 0.0702, 0.1414)	(0.0311, 0.0895, 0.1864)	(0.0113, 0.0384, 0.087)	(0.0447, 0.1123, 0.231)
ENSG00000125247	(0.0026, 0.0223, 0.0606)	(0.0118, 0.0417, 0.0921)	(0.0127, 0.0494, 0.1079)	(0.0137, 0.0508, 0.1204)	(0.0171, 0.0594, 0.122)	(0.0058, 0.0322, 0.0811)	(0.0055, 0.034, 0.0818)	(0.0307, 0.1252, 0.2691)	(0.0099, 0.0469, 0.1159)	(0.0001, 0.0105, 0.0417)	(0.0286, 0.0742, 0.1467)	(0.02, 0.074, 0.1527)	(0.0041, 0.0278, 0.0715)	(0.0226, 0.0705, 0.1436)	(0.0101, 0.0347, 0.0759)	(0.0053, 0.0277, 0.0684)	(0.0146, 0.0457, 0.0964)	(0.0304, 0.0891, 0.1778)	(0.0022, 0.0157, 0.0415)	(0.0233, 0.0781, 0.1647)	(0.036, 0.1044, 0.1989)	(0.0062, 0.0286, 0.0668)	(0.004, 0.0288, 0.0723)	(0.012, 0.042, 0.0915)	(0.0222, 0.0651, 0.1306)
ENSG00000125249	(0.0006, 0.0082, 0.0249)	(0.0, 0.0051, 0.0213)	(0.0067, 0.0217, 0.0457)	(0.0, 0.0, 0.0114)	(0.0, 0.0052, 0.0182)	(0.0, 0.0, 0.019)	(0.0061, 0.0228, 0.0516)	(0.0061, 0.0246, 0.0565)	(0.0, 0.0025, 0.0222)	(0.0005, 0.0097, 0.0313)	(0.0, 0.0029, 0.0197)	(0.003, 0.0213, 0.0575)	(0.0, 0.0, 0.0085)	(0.0063, 0.0237, 0.0528)	(0.0, 0.0004, 0.0502)	(0.0003, 0.0074, 0.0257)	(0.0, 0.0022, 0.0141)	(0.0, 0.0084, 0.0527)	(0.0, 0.0038, 0.0181)	(0.0, 0.0019, 0.0175)	(0.0029, 0.0152, 0.0388)	(0.0045, 0.0174, 0.0406)	(0.0025, 0.0127, 0.0305)	(0.0032, 0.0166, 0.0444)	(0.0031, 0.0198, 0.0513)
ENSG00000125257	(0.0062, 0.0142, 0.0258)	(0.0016, 0.0048, 0.01)	(0.0005, 0.0036, 0.0099)	(0.0032, 0.0087, 0.0163)	(0.0005, 0.003, 0.0077)	(0.0001, 0.003, 0.0088)	(0.0003, 0.0027, 0.0073)	(0.0017, 0.0062, 0.013)	(0.0028, 0.0091, 0.0194)	(0.0027, 0.0077, 0.0159)	(0.0, 0.0014, 0.0078)	(0.0073, 0.018, 0.0319)	(0.0006, 0.0033, 0.0079)	(0.0011, 0.0044, 0.0098)	(0.0, 0.0002, 0.0063)	(0.0016, 0.005, 0.0104)	(0.0017, 0.0057, 0.0121)	(0.0017, 0.0057, 0.0117)	(0.0013, 0.0043, 0.0086)	(0.0006, 0.0032, 0.0075)	(0.0013, 0.0046, 0.0097)	(0.0, 0.0005, 0.0031)	(0.0012, 0.0049, 0.0111)	(0.0048, 0.0115, 0.0221)	(0.0012, 0.0042, 0.0093)
ENSG00000125304	(0.0, 0.0021, 0.0104)	(0.002, 0.0167, 0.0457)	(0.0, 0.0, 0.0164)	(0.0004, 0.0147, 0.0515)	(0.0001, 0.0097, 0.0357)	(0.0009, 0.0181, 0.0574)	(0.0003, 0.0121, 0.0395)	(0.0034, 0.023, 0.0593)	(0.0011, 0.0174, 0.0499)	(0.0, 0.0054, 0.022)	(0.0002, 0.0159, 0.0506)	(0.0002, 0.0071, 0.026)	(0.0, 0.0, 0.1715)	(0.0, 0.0018, 0.0374)	(0.0, 0.0, 0.0267)	(0.0, 0.0, 0.3193)	(0.0012, 0.007, 0.0168)	(0.0049, 0.0216, 0.0501)	(0.0006, 0.0079, 0.0234)	(0.0053, 0.0238, 0.0574)	(0.0005, 0.0146, 0.0453)	(0.0029, 0.0174, 0.0485)	(0.0, 0.0027, 0.0339)	(0.0001, 0.0087, 0.0296)	(0.0021, 0.0088, 0.0218)
ENSG00000125319	(0.0, 0.0, 0.4238)	(0.0189, 0.072, 0.1586)	(0.0178, 0.0635, 0.1388)	VG Unavailable	VG Unavailable	(0.0, 0.0051, 0.0362)	(0.0067, 0.0348, 0.0807)	(0.0005, 0.0193, 0.0703)	(0.0, 0.0064, 0.0379)	(0.0008, 0.0308, 0.0991)	(0.021, 0.0778, 0.1679)	(0.0, 0.0072, 0.0593)	(0.0034, 0.0256, 0.0686)	(0.0047, 0.0473, 0.1399)	(0.0039, 0.0318, 0.0749)	(0.0069, 0.0407, 0.0975)	(0.0079, 0.0354, 0.0863)	(0.0044, 0.0392, 0.1126)	(0.0046, 0.0302, 0.077)	(0.0, 0.0129, 0.0469)	(0.0006, 0.0188, 0.0635)	(0.0109, 0.0378, 0.0812)	(0.0105, 0.0554, 0.1382)	(0.0067, 0.0427, 0.1123)	(0.0012, 0.024, 0.0802)
ENSG00000125347	(0.0001, 0.0009, 0.0026)	(0.001, 0.0035, 0.0079)	(0.0001, 0.0013, 0.0036)	(0.0, 0.0001, 0.0033)	(0.0003, 0.0033, 0.0102)	(0.0005, 0.0058, 0.0168)	(0.0003, 0.0025, 0.0064)	(0.0, 0.0008, 0.003)	(0.0, 0.0002, 0.0026)	(0.0015, 0.0056, 0.0122)	(0.0, 0.0006, 0.0023)	(0.0, 0.0005, 0.0029)	(0.0003, 0.002, 0.0047)	(0.0004, 0.0021, 0.0047)	(0.0, 0.0009, 0.003)	(0.0, 0.0009, 0.003)	(0.0009, 0.0029, 0.0067)	(0.0005, 0.0025, 0.0059)	(0.0015, 0.0064, 0.0143)	(0.0002, 0.0017, 0.0046)	(0.0013, 0.005, 0.0112)	(0.0002, 0.0018, 0.0046)	(0.0006, 0.0025, 0.0058)	(0.0005, 0.0024, 0.0054)	(0.0, 0.0004, 0.0036)
ENSG00000125351	VG Unavailable	(0.166, 0.5832, 1.2641)	VG Unavailable	VG Unavailable	VG Unavailable	VG Unavailable	VG Unavailable	(0.3098, 0.8939, 1.973)	VG Unavailable	VG Unavailable	VG Unavailable	(0.299, 0.8939, 1.8602)	VG Unavailable	VG Unavailable	VG Unavailable	VG Unavailable	VG Unavailable	(0.4842, 0.8939, 1.4243)	VG Unavailable	VG Unavailable	VG Unavailable	VG Unavailable	VG Unavailable	VG Unavailable	VG Unavailable
ENSG00000125354	VG Unavailable	(0.0547, 0.1425, 0.2651)	(0.025, 0.0912, 0.1971)	(0.3184, 0.8123, 1.6173)	VG Unavailable	(0.103, 0.5484, 1.3854)	(nan, nan, nan)	(0.0426, 0.1168, 0.247)	(0.073, 0.317, 0.7236)	VG Unavailable	(0.0735, 0.464, 1.3005)	(0.2466, 0.7547, 1.5056)	VG Unavailable	(0.0683, 0.1663, 0.3325)	(0.0643, 0.2041, 0.4446)	(0.0346, 0.1542, 0.3374)	(0.0973, 0.3434, 0.7451)	(0.2478, 0.699, 1.3542)	(0.0219, 0.0721, 0.1591)	(0.0399, 0.1626, 0.3958)	(0.1689, 0.4503, 0.8551)	(0.0594, 0.1821, 0.4006)	(0.0491, 0.1646, 0.3664)	VG Unavailable	(0.3053, 0.8939, 1.7615)
ENSG00000125375	(0.0016, 0.0109, 0.0304)	(0.0022, 0.0118, 0.0295)	(0.0011, 0.0115, 0.0345)	(0.002, 0.0112, 0.0297)	(0.0065, 0.0212, 0.0449)	(0.0, 0.0051, 0.0197)	(0.0007, 0.0094, 0.028)	(0.0039, 0.0149, 0.0348)	(0.0003, 0.0062, 0.02)	(0.0005, 0.0176, 0.0617)	(0.0001, 0.0032, 0.0132)	(0.0, 0.0041, 0.0164)	(0.0016, 0.0181, 0.0518)	(0.0, 0.0023, 0.0175)	(0.003, 0.0173, 0.0432)	(0.0, 0.0034, 0.0226)	(0.0051, 0.0176, 0.0379)	(0.004, 0.018, 0.0423)	(0.0052, 0.0202, 0.0435)	(0.0019, 0.011, 0.0272)	(0.0001, 0.0064, 0.0213)	(0.0012, 0.0115, 0.0328)	(0.0057, 0.0257, 0.0592)	(0.0003, 0.009, 0.0291)	(0.0067, 0.0212, 0.047)
ENSG00000125386	(0.0014, 0.0066, 0.0158)	(0.0001, 0.0033, 0.0103)	(0.0, 0.0, 0.0079)	(0.0039, 0.0237, 0.0658)	(0.0, 0.0015, 0.0198)	(0.0028, 0.0143, 0.0334)	(0.0011, 0.0146, 0.0429)	(0.0028, 0.0098, 0.0212)	(0.0003, 0.0107, 0.0338)	(0.0013, 0.0164, 0.0484)	(0.0, 0.0038, 0.0188)	(0.0003, 0.0033, 0.0092)	(0.0, 0.0012, 0.0128)	(0.0018, 0.0142, 0.0403)	(0.0049, 0.0239, 0.0568)	(0.013, 0.0428, 0.0882)	(0.0, 0.0018, 0.0084)	(0.0016, 0.0058, 0.0126)	(0.0007, 0.0096, 0.0279)	(0.0, 0.0078, 0.0304)	(0.0, 0.0, 0.0191)	(0.0, 0.006, 0.0221)	(0.0, 0.0021, 0.0174)	(0.0119, 0.0433, 0.0933)	(0.001, 0.0052, 0.0139)
ENSG00000125388	(0.0198, 0.0592, 0.1102)	(0.0192, 0.0631, 0.132)	(0.0005, 0.0316, 0.1039)	(0.001, 0.0214, 0.0657)	(0.0303, 0.12, 0.2915)	(0.008, 0.0611, 0.1771)	(0.0042, 0.0355, 0.0966)	(0.0149, 0.0537, 0.1217)	(0.0136, 0.0519, 0.1175)	(0.029, 0.0899, 0.1916)	(0.0007, 0.0495, 0.181)	(0.0139, 0.0497, 0.1059)	(0.0366, 0.1325, 0.2608)	(0.0, 0.0209, 0.0871)	VG Unavailable	(0.0007, 0.0378, 0.1348)	(0.0182, 0.0532, 0.1133)	(0.0531, 0.1528, 0.3082)	(0.0248, 0.0729, 0.1559)	(0.0042, 0.0247, 0.0679)	(0.0118, 0.0541, 0.1337)	(0.0098, 0.0441, 0.0979)	(0.0011, 0.0244, 0.0833)	(0.002, 0.031, 0.0927)	(0.0162, 0.0491, 0.107)
ENSG00000125398	(0.0136, 0.0367, 0.0738)	(0.0044, 0.018, 0.0384)	(0.0157, 0.0425, 0.0828)	(0.0104, 0.0367, 0.0848)	(0.0043, 0.0173, 0.0397)	(0.0066, 0.0281, 0.0609)	(0.0009, 0.0061, 0.0165)	(0.0138, 0.0371, 0.0722)	(0.0003, 0.0058, 0.0167)	(0.0006, 0.0048, 0.0141)	(0.0, 0.0027, 0.0373)	(0.0432, 0.1031, 0.1956)	(0.012, 0.0312, 0.0635)	(0.0011, 0.0192, 0.0565)	(0.0095, 0.0268, 0.0523)	(0.0247, 0.0693, 0.1455)	(0.0157, 0.0454, 0.0958)	(0.014, 0.0422, 0.0892)	(0.0098, 0.0223, 0.0431)	(0.0114, 0.035, 0.0715)	(0.0088, 0.0256, 0.0505)	(0.0069, 0.0216, 0.0415)	(0.0005, 0.0054, 0.0162)	(0.0243, 0.0692, 0.1325)	(0.01, 0.0276, 0.0545)
ENSG00000125430	(0.0658, 0.2414, 0.5061)	VG Unavailable	VG Unavailable	VG Unavailable	VG Unavailable	VG Unavailable	VG Unavailable	VG Unavailable	VG Unavailable	VG Unavailable	VG Unavailable	(0.1334, 0.3879, 0.7587)	VG Unavailable	VG Unavailable	VG Unavailable	VG Unavailable	VG Unavailable	VG Unavailable	VG Unavailable	VG Unavailable	VG Unavailable	(0.1412, 0.4058, 0.798)	VG Unavailable	VG Unavailable	VG Unavailable
ENSG00000125434	(0.0, 0.0, 0.0304)	(0.0, 0.0, 0.0148)	(0.0, 0.0087, 0.0413)	(0.0003, 0.0133, 0.0439)	(0.0028, 0.0227, 0.0666)	(0.0083, 0.0546, 0.143)	(0.0, 0.0, 0.0284)	(0.0013, 0.0201, 0.0633)	(0.0152, 0.1, 0.2843)	VG Unavailable	VG Unavailable	VG Unavailable	VG Unavailable	VG Unavailable	(0.0107, 0.0507, 0.1319)	(0.0095, 0.0682, 0.2038)	(0.0014, 0.0151, 0.0451)	(0.0, 0.0209, 0.1283)	(0.0027, 0.021, 0.062)	(0.0, 0.0108, 0.0495)	VG Unavailable	(0.0356, 0.1493, 0.3344)	(0.002, 0.0311, 0.1035)	VG Unavailable	(0.0, 0.0, 0.087)
ENSG00000125445	(0.0089, 0.0242, 0.0456)	(0.0062, 0.0193, 0.0384)	(0.0097, 0.0502, 0.1211)	(0.0236, 0.0552, 0.1054)	VG Unavailable	VG Unavailable	(0.0015, 0.009, 0.0223)	(0.0107, 0.041, 0.0897)	VG Unavailable	(0.0037, 0.0153, 0.0331)	(0.0015, 0.014, 0.0412)	(0.0082, 0.0264, 0.0553)	(0.0061, 0.0226, 0.0522)	(0.0025, 0.0512, 0.1577)	VG Unavailable	VG Unavailable	(0.0098, 0.0246, 0.0489)	(0.0115, 0.0351, 0.073)	(0.0014, 0.0113, 0.0343)	(0.0049, 0.0437, 0.12)	(0.0058, 0.0358, 0.0918)	(0.0037, 0.0246, 0.0694)	(0.0088, 0.0778, 0.2259)	(0.0002, 0.0066, 0.0223)	(0.002, 0.0104, 0.0251)
ENSG00000125447	(0.0016, 0.0062, 0.0143)	(0.0007, 0.0048, 0.0124)	(0.0004, 0.0083, 0.025)	(0.0021, 0.0128, 0.0313)	(0.0, 0.0006, 0.0232)	(0.0, 0.0103, 0.046)	(0.0011, 0.0112, 0.0347)	(0.0032, 0.0098, 0.0203)	(0.0, 0.0045, 0.0417)	(0.0006, 0.0105, 0.0344)	(0.0024, 0.0308, 0.0961)	(0.0, 0.0014, 0.0062)	(0.0003, 0.0062, 0.0218)	VG Unavailable	(0.0, 0.0, 0.0065)	(0.0001, 0.0084, 0.0281)	(0.0004, 0.0035, 0.0099)	(0.0041, 0.0114, 0.022)	(0.0054, 0.0535, 0.1579)	(0.0, 0.0, 0.0095)	(0.0, 0.0023, 0.0479)	(0.0007, 0.0096, 0.0308)	(0.0, 0.0, 0.1217)	(0.0, 0.0096, 0.0385)	(0.0017, 0.0069, 0.0165)
ENSG00000125449	(0.0, 0.0, 0.1501)	(0.0, 0.0069, 0.0505)	VG Unavailable	VG Unavailable	VG Unavailable	VG Unavailable	(0.0, 0.0, 0.0573)	(0.0109, 0.0725, 0.1929)	VG Unavailable	(0.0078, 0.0487, 0.1305)	(0.003, 0.0347, 0.1107)	(0.0018, 0.0223, 0.0687)	(0.0031, 0.0312, 0.0966)	VG Unavailable	(0.0166, 0.0706, 0.1658)	(0.0399, 0.1497, 0.3406)	(0.0101, 0.0499, 0.1128)	(0.0081, 0.0537, 0.1379)	(0.0, 0.0, 0.0434)	VG Unavailable	(0.0, 0.0153, 0.0747)	VG Unavailable	VG Unavailable	VG Unavailable	VG Unavailable
ENSG00000125450	(0.0019, 0.0094, 0.0205)	(0.0048, 0.0147, 0.0313)	(0.0015, 0.0088, 0.0229)	(0.0004, 0.0029, 0.0085)	(0.0, 0.001, 0.0108)	(0.0, 0.0047, 0.0185)	(0.0016, 0.0125, 0.0355)	(0.0004, 0.0033, 0.0085)	(0.0022, 0.016, 0.0444)	(0.0008, 0.0084, 0.0228)	(0.0, 0.0, 0.0133)	(0.001, 0.0095, 0.0243)	(0.0, 0.0, 0.0061)	(0.0, 0.0033, 0.0165)	VG Unavailable	(0.0, 0.0032, 0.0164)	(0.0005, 0.0038, 0.01)	(0.0002, 0.0049, 0.0157)	(0.0, 0.0079, 0.0407)	(0.0003, 0.0115, 0.0386)	(0.0031, 0.0145, 0.0367)	(0.0002, 0.0127, 0.0417)	(0.0132, 0.0438, 0.0937)	(0.0003, 0.01, 0.0331)	(0.0, 0.0024, 0.0085)
ENSG00000125454	(0.0001, 0.0069, 0.0261)	(0.0003, 0.0117, 0.0371)	(0.0, 0.0081, 0.0349)	(0.0024, 0.0121, 0.0362)	VG Unavailable	(0.0023, 0.0299, 0.0946)	(0.0, 0.0, 0.0765)	(0.0, 0.0004, 0.0481)	VG Unavailable	VG Unavailable	VG Unavailable	(0.0, 0.0094, 0.0438)	VG Unavailable	VG Unavailable	VG Unavailable	VG Unavailable	(0.0054, 0.0181, 0.0374)	(0.0003, 0.0099, 0.0359)	VG Unavailable	VG Unavailable	(0.0001, 0.0163, 0.0566)	VG Unavailable	VG Unavailable	VG Unavailable	(0.0001, 0.0173, 0.0625)
ENSG00000125457	(0.0023, 0.01, 0.0241)	(0.0, 0.0001, 0.0169)	(0.0, 0.0045, 0.0193)	(0.0013, 0.0067, 0.0169)	VG Unavailable	VG Unavailable	(0.0001, 0.0083, 0.0284)	(0.0021, 0.0078, 0.0165)	VG Unavailable	VG Unavailable	VG Unavailable	(0.0001, 0.0033, 0.0117)	VG Unavailable	VG Unavailable	VG Unavailable	VG Unavailable	(0.0, 0.0021, 0.0085)	(0.0006, 0.0053, 0.0134)	VG Unavailable	VG Unavailable	(0.0, 0.0207, 0.0931)	VG Unavailable	(0.0, 0.0045, 0.0195)	VG Unavailable	(0.0006, 0.005, 0.0137)
ENSG00000125458	VG Unavailable	VG Unavailable	VG Unavailable	(0.0025, 0.032, 0.0981)	(0.0015, 0.0077, 0.0211)	(0.0019, 0.0127, 0.0332)	VG Unavailable	VG Unavailable	VG Unavailable	VG Unavailable	VG Unavailable	VG Unavailable	VG Unavailable	VG Unavailable	(0.003, 0.0134, 0.0293)	VG Unavailable	VG Unavailable	VG Unavailable	VG Unavailable	VG Unavailable	VG Unavailable	VG Unavailable	VG Unavailable	VG Unavailable	VG Unavailable
ENSG00000125482	(0.0003, 0.005, 0.0144)	(0.0, 0.0, 0.0383)	(0.001, 0.0101, 0.0295)	(0.0, 0.0, 0.0041)	(0.0, 0.0001, 0.1136)	(0.0, 0.002, 0.0149)	(0.0, 0.0053, 0.0235)	(0.0, 0.0001, 0.0372)	(0.0, 0.0072, 0.0603)	(0.0069, 0.042, 0.114)	(0.0, 0.0105, 0.038)	(0.0013, 0.0086, 0.0221)	(0.0023, 0.0165, 0.0446)	(0.0, 0.0003, 0.076)	(0.0, 0.0013, 0.0128)	(0.0, 0.0008, 0.0143)	(0.0002, 0.0035, 0.0108)	(0.0, 0.0022, 0.0161)	(0.0038, 0.0206, 0.05)	(0.0005, 0.015, 0.0489)	(0.0001, 0.0064, 0.0231)	(0.0, 0.0038, 0.0146)	(0.0001, 0.0048, 0.0177)	(0.0, 0.0105, 0.0513)	(0.0, 0.0034, 0.0131)
ENSG00000125484	(0.0, 0.0002, 0.0041)	(0.0, 0.0006, 0.0046)	(0.0002, 0.0051, 0.0172)	(0.0, 0.0024, 0.0085)	(0.0, 0.0, 0.0026)	(0.0001, 0.0025, 0.0081)	(0.0, 0.0006, 0.0044)	(0.0, 0.0019, 0.0073)	(0.0, 0.0005, 0.0047)	(0.0, 0.0002, 0.0088)	(0.0, 0.0, 0.0411)	(0.0, 0.0007, 0.0046)	(0.0015, 0.0068, 0.0153)	(0.0, 0.0016, 0.0069)	(0.0025, 0.008, 0.017)	(0.0008, 0.0045, 0.0117)	(0.0011, 0.007, 0.0176)	(0.0, 0.0013, 0.0061)	(0.0003, 0.0027, 0.0072)	(0.0007, 0.0034, 0.0082)	(0.0, 0.0015, 0.0083)	(0.0, 0.0014, 0.0049)	(0.0015, 0.0053, 0.0117)	(0.0, 0.0018, 0.006)	(0.0001, 0.0015, 0.0048)
ENSG00000125485	(0.0008, 0.008, 0.0217)	(0.0, 0.0, 0.0264)	(0.007, 0.0249, 0.0577)	(0.0007, 0.0124, 0.042)	(0.0002, 0.0058, 0.0202)	(0.0032, 0.013, 0.0322)	(0.0018, 0.0111, 0.0275)	(0.0002, 0.0071, 0.0259)	(0.0, 0.0022, 0.0196)	(0.0, 0.0032, 0.0143)	(0.0094, 0.0325, 0.0734)	(0.0042, 0.0188, 0.043)	(0.0001, 0.008, 0.0282)	(0.001, 0.01, 0.0264)	(0.0, 0.0052, 0.0177)	(0.0002, 0.0065, 0.0213)	(0.006, 0.0237, 0.0548)	(0.0, 0.0, 0.0099)	(0.0001, 0.0058, 0.0224)	(0.0, 0.0, 0.0152)	(0.0046, 0.0163, 0.036)	(0.0, 0.0042, 0.0173)	(0.0014, 0.0141, 0.039)	(0.0, 0.0058, 0.0251)	(0.0014, 0.0092, 0.023)
ENSG00000125503	(0.0042, 0.0114, 0.0235)	(0.0016, 0.008, 0.0173)	(0.0, 0.0, 0.0198)	(0.0001, 0.0057, 0.0215)	(0.0071, 0.0243, 0.0518)	(0.0, 0.0013, 0.0329)	(0.0001, 0.006, 0.0204)	(0.0015, 0.0066, 0.0158)	(0.0017, 0.013, 0.0374)	(0.0, 0.0, 0.1346)	(0.0001, 0.0037, 0.0117)	(0.0038, 0.016, 0.0365)	(0.003, 0.0154, 0.0364)	(0.0005, 0.0061, 0.0188)	(0.0, 0.0035, 0.0308)	(0.0014, 0.0114, 0.0303)	(0.0009, 0.0065, 0.0159)	(0.0039, 0.0127, 0.0274)	(0.0001, 0.006, 0.0201)	(0.0, 0.0067, 0.0282)	(0.0005, 0.0069, 0.0208)	(0.0002, 0.0066, 0.023)	(0.0003, 0.0061, 0.0206)	(0.0, 0.0024, 0.0103)	(0.0045, 0.016, 0.035)
ENSG00000125505	(0.0, 0.0039, 0.0174)	(0.001, 0.0095, 0.0287)	(0.005, 0.0181, 0.0415)	(0.0064, 0.0356, 0.0831)	(0.0025, 0.0242, 0.0657)	(0.0251, 0.0664, 0.1248)	(0.0, 0.0, 0.0359)	(0.0013, 0.0072, 0.0172)	(0.0011, 0.0104, 0.0283)	(0.0202, 0.0667, 0.1347)	(0.0004, 0.0066, 0.0206)	(0.0007, 0.0057, 0.0148)	(0.0008, 0.0119, 0.0365)	(0.0, 0.0022, 0.0166)	(0.0005, 0.0126, 0.0402)	(0.0029, 0.0173, 0.0426)	(0.0053, 0.0168, 0.0355)	(0.0029, 0.0107, 0.0236)	(0.0018, 0.0112, 0.0291)	(0.0, 0.0089, 0.0353)	(0.0029, 0.0137, 0.0331)	(0.0002, 0.0077, 0.0256)	(0.0015, 0.0273, 0.082)	(0.0028, 0.0221, 0.057)	(0.0, 0.0008, 0.0101)
ENSG00000125520	(0.0, 0.0015, 0.0077)	(0.0002, 0.0048, 0.0158)	(0.0029, 0.0095, 0.0192)	(0.0, 0.0027, 0.009)	(0.0005, 0.0069, 0.0187)	(0.0005, 0.0062, 0.0194)	(0.0005, 0.0059, 0.019)	(0.0, 0.0019, 0.0156)	(0.0011, 0.0067, 0.016)	(0.0031, 0.0099, 0.0223)	(0.0, 0.0017, 0.0062)	(0.0018, 0.0103, 0.0253)	(0.0009, 0.0058, 0.0141)	(0.0001, 0.0042, 0.0146)	(0.0, 0.0014, 0.0072)	(0.0006, 0.0063, 0.017)	(0.0, 0.0, 0.0355)	(0.0, 0.0002, 0.0451)	(0.0002, 0.0034, 0.0112)	(0.0013, 0.0078, 0.0199)	(0.001, 0.0061, 0.0154)	(0.0013, 0.0083, 0.0233)	(0.0002, 0.0042, 0.0135)	(0.0017, 0.0097, 0.0246)	(0.0, 0.003, 0.0134)
ENSG00000125534	(0.0001, 0.002, 0.0059)	(0.0029, 0.0087, 0.0178)	(0.0148, 0.0637, 0.1548)	(0.0145, 0.0463, 0.0949)	(0.0145, 0.0568, 0.1194)	(0.0155, 0.0406, 0.0799)	(0.0059, 0.029, 0.0738)	(0.0041, 0.0152, 0.0347)	VG Unavailable	VG Unavailable	(0.0075, 0.0755, 0.2189)	(0.0035, 0.0145, 0.0312)	VG Unavailable	(0.0021, 0.0522, 0.1683)	(0.0206, 0.0631, 0.1412)	(0.0145, 0.0379, 0.074)	(0.0104, 0.0309, 0.0635)	(0.0033, 0.0113, 0.025)	(0.0142, 0.0788, 0.1864)	(0.0168, 0.0786, 0.1928)	(0.0009, 0.0081, 0.0224)	(0.0151, 0.096, 0.2693)	(0.0071, 0.0268, 0.0656)	VG Unavailable	(0.0086, 0.022, 0.0444)
ENSG00000125611	(0.0001, 0.004, 0.0135)	(0.0026, 0.0178, 0.0461)	(0.0001, 0.0061, 0.0228)	(0.0, 0.0029, 0.0182)	(0.0, 0.0009, 0.0134)	(0.0, 0.0013, 0.0157)	(0.0, 0.0045, 0.0178)	(0.0, 0.0022, 0.0138)	(0.0, 0.0014, 0.0242)	(0.0, 0.0018, 0.0242)	(0.0006, 0.0077, 0.0227)	(0.0, 0.0046, 0.0244)	(0.0005, 0.0051, 0.0149)	(0.0001, 0.0052, 0.0171)	(0.0, 0.0032, 0.017)	(0.0, 0.0, 0.0874)	(0.0002, 0.0057, 0.0182)	(0.0007, 0.0092, 0.0271)	(0.0008, 0.0105, 0.0305)	(0.0, 0.0019, 0.0123)	(0.0, 0.0012, 0.0112)	(0.0001, 0.0032, 0.0102)	(0.002, 0.0267, 0.0851)	(0.0028, 0.0126, 0.0289)	(0.0014, 0.0096, 0.0262)
ENSG00000125618	(0.4498, 0.8939, 1.4789)	(0.4737, 0.8939, 1.5426)	(0.5894, 0.8939, 1.2948)	(0.5601, 0.8939, 1.3331)	(0.5677, 0.8939, 1.2897)	(0.5069, 0.8939, 1.3892)	(0.5741, 0.8939, 1.2423)	(0.481, 0.8939, 1.4452)	(0.5513, 0.8939, 1.2918)	(0.5809, 0.8939, 1.2852)	(0.6169, 0.8939, 1.2371)	(0.4881, 0.8939, 1.4479)	(0.5623, 0.8939, 1.2637)	(0.6375, 0.8939, 1.2115)	(0.527, 0.8939, 1.3628)	(0.5874, 0.8939, 1.3187)	(0.5449, 0.8939, 1.308)	(0.554, 0.8939, 1.3049)	(0.5674, 0.8939, 1.3306)	(0.4555, 0.8939, 1.4758)	(0.5481, 0.8939, 1.3364)	(0.5292, 0.8939, 1.3422)	(0.6013, 0.8939, 1.2384)	(0.5943, 0.8939, 1.2719)	(0.6011, 0.8939, 1.2549)
ENSG00000125629	(0.0038, 0.0129, 0.026)	(0.0026, 0.0107, 0.0262)	(0.0045, 0.0181, 0.0416)	(0.0152, 0.0412, 0.0806)	(0.0, 0.0045, 0.0285)	(0.0049, 0.0236, 0.0578)	(0.0075, 0.0237, 0.0508)	(0.0009, 0.0119, 0.0369)	(0.0057, 0.0208, 0.0433)	(0.0028, 0.0242, 0.0674)	(0.0, 0.0, 0.0599)	(0.0059, 0.0159, 0.0314)	(0.0088, 0.0316, 0.0714)	(0.0023, 0.02, 0.0526)	(0.0021, 0.0222, 0.0629)	(0.0017, 0.0096, 0.0228)	(0.0017, 0.0104, 0.0281)	(0.0071, 0.0201, 0.0397)	(0.0039, 0.0138, 0.0318)	(0.0003, 0.012, 0.0426)	(0.0012, 0.0094, 0.0254)	(0.0094, 0.0263, 0.0506)	(0.0152, 0.0606, 0.1385)	(0.0032, 0.0168, 0.0419)	(0.0003, 0.0061, 0.0192)
ENSG00000125630	(0.002, 0.0088, 0.019)	(0.0099, 0.0255, 0.0463)	(0.0003, 0.0061, 0.0183)	(0.0005, 0.0061, 0.0191)	(0.0003, 0.0054, 0.0156)	(0.002, 0.0087, 0.0215)	(0.002, 0.0107, 0.0263)	(0.0019, 0.0075, 0.0159)	(0.0, 0.0027, 0.0152)	(0.0035, 0.0139, 0.0307)	(0.0022, 0.011, 0.0252)	(0.0, 0.0004, 0.024)	(0.0036, 0.014, 0.0302)	(0.0, 0.0022, 0.0152)	(0.0, 0.0032, 0.0128)	(0.0044, 0.0131, 0.0274)	(0.0015, 0.0094, 0.024)	(0.0003, 0.0051, 0.0166)	(0.002, 0.0092, 0.0213)	(0.0018, 0.0093, 0.0238)	(0.0017, 0.0096, 0.0237)	(0.0, 0.0025, 0.0128)	(0.0003, 0.005, 0.0155)	(0.0075, 0.0273, 0.0577)	(0.0012, 0.007, 0.0179)
ENSG00000125631	(0.0008, 0.0066, 0.0171)	(0.0, 0.0, 0.0056)	(0.0007, 0.0057, 0.016)	(0.0005, 0.0108, 0.0292)	(0.0002, 0.0074, 0.0275)	(0.0001, 0.0048, 0.016)	(0.0, 0.0038, 0.0136)	(0.0, 0.004, 0.0155)	(0.0, 0.0011, 0.0096)	(0.0, 0.0, 0.0065)	(0.0067, 0.0261, 0.0569)	(0.0, 0.0014, 0.0116)	(0.0006, 0.0055, 0.0158)	(0.0, 0.0041, 0.0142)	(0.0, 0.0025, 0.0289)	(0.0, 0.002, 0.0253)	(0.0006, 0.008, 0.0233)	(0.0028, 0.0123, 0.027)	(0.0, 0.0032, 0.0216)	(0.0, 0.0004, 0.0241)	(0.0, 0.0043, 0.0165)	(0.0, 0.0, 0.0175)	(0.0, 0.0024, 0.0177)	(0.0024, 0.0104, 0.0233)	(0.0, 0.0034, 0.0149)
ENSG00000125633	(0.0003, 0.0031, 0.0095)	(0.0001, 0.0028, 0.0099)	(0.0004, 0.0036, 0.0095)	(0.0006, 0.006, 0.0181)	(0.0, 0.0005, 0.0208)	(0.0, 0.0, 0.0141)	(0.0006, 0.0044, 0.0123)	(0.0002, 0.0046, 0.0159)	(0.0, 0.0003, 0.008)	(0.0, 0.0, 0.003)	(0.0048, 0.0173, 0.0398)	(0.0, 0.0006, 0.0057)	(0.0015, 0.0056, 0.0135)	(0.0008, 0.0047, 0.0118)	(0.0, 0.0025, 0.0158)	(0.0, 0.0017, 0.0123)	(0.0, 0.0015, 0.0074)	(0.0004, 0.0034, 0.0093)	(0.0, 0.0002, 0.0172)	(0.0, 0.0019, 0.0091)	(0.0001, 0.0025, 0.0082)	(0.0, 0.0016, 0.0063)	(0.0, 0.0033, 0.0114)	(0.0016, 0.0063, 0.0133)	(0.0, 0.0021, 0.0085)
ENSG00000125637	(0.0057, 0.0135, 0.0255)	(0.0029, 0.0074, 0.0142)	(0.0024, 0.0071, 0.0143)	(0.0025, 0.0066, 0.0133)	(0.0032, 0.01, 0.021)	(0.0047, 0.0116, 0.0216)	(0.0018, 0.0055, 0.0113)	(0.004, 0.0094, 0.0166)	(0.0022, 0.0059, 0.011)	(0.0087, 0.0182, 0.0315)	(0.004, 0.01, 0.0189)	(0.001, 0.0033, 0.0066)	(0.0047, 0.0116, 0.022)	(0.0058, 0.0126, 0.0223)	(0.0059, 0.0133, 0.0243)	(0.007, 0.0172, 0.0312)	(0.0024, 0.0062, 0.0118)	(0.0017, 0.0053, 0.0106)	(0.0018, 0.0052, 0.0105)	(0.0034, 0.0088, 0.0161)	(0.0045, 0.0113, 0.0211)	(0.0013, 0.004, 0.0082)	(0.0036, 0.0093, 0.0176)	(0.0047, 0.0107, 0.0201)	(0.0028, 0.0072, 0.0137)
ENSG00000125648	(0.0091, 0.0205, 0.0364)	(0.0058, 0.0165, 0.0307)	(0.0143, 0.0414, 0.078)	(0.0029, 0.0263, 0.075)	(0.0484, 0.206, 0.4732)	(0.0, 0.0045, 0.0275)	(0.0183, 0.0848, 0.2022)	(0.024, 0.0587, 0.112)	(0.0141, 0.0467, 0.1008)	(0.008, 0.0386, 0.0994)	(0.0011, 0.0128, 0.0378)	(0.0, 0.0023, 0.0082)	(0.0107, 0.0467, 0.1149)	(0.0263, 0.0705, 0.1396)	(0.0024, 0.0101, 0.0247)	(0.0001, 0.0099, 0.037)	(0.0138, 0.0291, 0.0509)	(0.0058, 0.0137, 0.0248)	(0.0009, 0.0194, 0.0643)	(0.0007, 0.0144, 0.0487)	(0.0103, 0.0354, 0.0746)	(0.0111, 0.0402, 0.087)	(0.0131, 0.032, 0.0595)	(0.0022, 0.0146, 0.0368)	(0.0115, 0.028, 0.0524)
ENSG00000125651	(0.0021, 0.0084, 0.0183)	(0.003, 0.0114, 0.0256)	(0.007, 0.0207, 0.0406)	(0.0001, 0.0063, 0.0201)	(0.0051, 0.0159, 0.0329)	(0.0045, 0.012, 0.0257)	(0.0048, 0.0169, 0.0406)	(0.0, 0.0014, 0.0076)	(0.0, 0.0025, 0.0171)	(0.0041, 0.0157, 0.0353)	(0.0016, 0.0075, 0.019)	(0.0028, 0.0094, 0.0207)	(0.0074, 0.0328, 0.0751)	(0.0013, 0.0078, 0.0203)	(0.0047, 0.014, 0.0298)	(0.0059, 0.016, 0.0317)	(0.003, 0.0083, 0.0167)	(0.0038, 0.0108, 0.0226)	(0.0018, 0.0135, 0.0335)	(0.0002, 0.0073, 0.0265)	(0.0015, 0.0088, 0.0224)	(0.0015, 0.0131, 0.0361)	(0.0067, 0.022, 0.0461)	(0.0028, 0.0106, 0.0242)	(0.0022, 0.0097, 0.0213)
ENSG00000125652	VG Unavailable	(0.0, 0.004, 0.019)	VG Unavailable	VG Unavailable	VG Unavailable	VG Unavailable	VG Unavailable	VG Unavailable	VG Unavailable	VG Unavailable	VG Unavailable	VG Unavailable	VG Unavailable	VG Unavailable	VG Unavailable	VG Unavailable	VG Unavailable	VG Unavailable	VG Unavailable	VG Unavailable	VG Unavailable	VG Unavailable	VG Unavailable	VG Unavailable	(0.0, 0.0016, 0.0078)
ENSG00000125656	(0.0011, 0.0101, 0.0276)	(0.0012, 0.0064, 0.0169)	VG Unavailable	VG Unavailable	VG Unavailable	VG Unavailable	VG Unavailable	(0.0, 0.0017, 0.0139)	VG Unavailable	VG Unavailable	VG Unavailable	(0.0005, 0.0043, 0.0116)	VG Unavailable	VG Unavailable	VG Unavailable	VG Unavailable	(0.0001, 0.0021, 0.0067)	(0.0001, 0.0048, 0.0182)	(0.0, 0.0, 0.0333)	VG Unavailable	VG Unavailable	VG Unavailable	VG Unavailable	VG Unavailable	(0.0, 0.0039, 0.0134)
ENSG00000125657	(0.0016, 0.0042, 0.008)	(0.0041, 0.0092, 0.0172)	(0.0027, 0.0064, 0.0121)	(0.0009, 0.0034, 0.0077)	(0.0003, 0.0018, 0.0045)	(0.0008, 0.0035, 0.008)	(0.0026, 0.007, 0.0138)	(0.0049, 0.0107, 0.019)	(0.006, 0.0153, 0.0299)	(0.002, 0.0056, 0.0108)	(0.0021, 0.0069, 0.0134)	(0.0051, 0.0115, 0.0213)	(0.0041, 0.0116, 0.0227)	(0.002, 0.006, 0.0121)	(0.0015, 0.0048, 0.0101)	(0.0005, 0.0028, 0.0072)	(0.0036, 0.0084, 0.0152)	(0.0047, 0.0115, 0.0207)	(0.003, 0.0083, 0.0167)	(0.0015, 0.0041, 0.0082)	(0.0027, 0.0069, 0.0131)	(0.0042, 0.0095, 0.0173)	(0.0027, 0.0076, 0.0151)	(0.0031, 0.008, 0.0156)	(0.0047, 0.0102, 0.0178)
ENSG00000125676	VG Unavailable	(0.1558, 0.4957, 1.0501)	VG Unavailable	VG Unavailable	VG Unavailable	VG Unavailable	VG Unavailable	(0.1001, 0.5364, 1.1943)	VG Unavailable	VG Unavailable	VG Unavailable	VG Unavailable	VG Unavailable	VG Unavailable	VG Unavailable	VG Unavailable	(0.3439, 0.8939, 1.7165)	(0.3229, 0.8939, 1.7036)	VG Unavailable	(0.0748, 0.2946, 0.679)	(0.2441, 0.785, 1.6565)	VG Unavailable	VG Unavailable	VG Unavailable	(0.4007, 0.8939, 1.6409)
ENSG00000125686	(0.0, 0.0018, 0.0149)	(0.0, 0.0, 0.0468)	(0.0026, 0.0457, 0.1456)	(0.0006, 0.0107, 0.0339)	(0.0018, 0.017, 0.0483)	(0.0014, 0.0157, 0.0462)	(0.0, 0.0, 0.0079)	(0.0, 0.0, 0.0969)	(0.0, 0.0154, 0.0653)	(0.0, 0.0, 0.0134)	VG Unavailable	(0.0, 0.0, 0.018)	(0.0, 0.0, 0.2223)	(0.0016, 0.0248, 0.0699)	(0.0, 0.0058, 0.0241)	(0.007, 0.0275, 0.0624)	(0.0017, 0.0092, 0.0239)	(0.0014, 0.0146, 0.0408)	(0.0025, 0.0231, 0.0667)	(0.0, 0.0072, 0.0307)	(0.0, 0.0007, 0.0434)	(0.0, 0.001, 0.034)	(0.0014, 0.0267, 0.089)	(0.0, 0.0025, 0.025)	(0.0, 0.0006, 0.0238)
ENSG00000125691	(0.0017, 0.0102, 0.026)	(0.0046, 0.0165, 0.0357)	(0.0119, 0.0387, 0.0776)	(0.0177, 0.0587, 0.1265)	(0.0252, 0.0604, 0.1156)	(0.0269, 0.0696, 0.1376)	(0.0017, 0.0173, 0.0494)	(0.0124, 0.0362, 0.0745)	(0.0033, 0.015, 0.0369)	(0.0023, 0.0235, 0.072)	(0.0018, 0.0133, 0.0361)	(0.0006, 0.0087, 0.0243)	(0.009, 0.0336, 0.0743)	(0.0109, 0.034, 0.0709)	(0.0019, 0.018, 0.0514)	(0.0069, 0.0328, 0.0813)	(0.0009, 0.0088, 0.0255)	(0.0005, 0.0088, 0.0274)	(0.0001, 0.0087, 0.0313)	(0.0003, 0.0125, 0.0443)	(0.0077, 0.0272, 0.062)	(0.0035, 0.02, 0.0482)	(0.0068, 0.0224, 0.0464)	(0.0, 0.0004, 0.0664)	(0.0003, 0.0114, 0.0404)
ENSG00000125703	(0.0, 0.0092, 0.0472)	(0.0001, 0.0111, 0.0368)	(0.0126, 0.0698, 0.1848)	VG Unavailable	VG Unavailable	VG Unavailable	(0.0, 0.0092, 0.0374)	(0.0019, 0.0315, 0.0952)	(0.003, 0.0373, 0.1137)	(0.0005, 0.0232, 0.083)	(0.0, 0.0206, 0.0882)	(0.0, 0.0034, 0.0605)	(0.0, 0.0085, 0.0444)	(0.0028, 0.031, 0.0883)	(0.0, 0.0168, 0.1023)	VG Unavailable	(0.0028, 0.0225, 0.0666)	(0.0, 0.0207, 0.0886)	(0.0, 0.0, 0.0261)	(0.0, 0.0066, 0.0518)	(0.0125, 0.0614, 0.1532)	(0.0, 0.0102, 0.043)	(0.0092, 0.0348, 0.0832)	(0.0152, 0.067, 0.1644)	(0.0008, 0.0274, 0.0933)
ENSG00000125726	(0.0023, 0.0059, 0.011)	(0.0007, 0.0021, 0.0043)	(0.0006, 0.0018, 0.0038)	(0.0002, 0.001, 0.0027)	(0.0437, 0.1425, 0.3054)	(0.0006, 0.0022, 0.0044)	(0.0014, 0.0041, 0.0084)	(0.0038, 0.0102, 0.0189)	(0.0015, 0.004, 0.0078)	(0.0014, 0.005, 0.0111)	(0.0002, 0.0016, 0.0046)	(0.0018, 0.0048, 0.009)	(0.0034, 0.0086, 0.0166)	(0.0023, 0.0222, 0.0593)	(0.0002, 0.0017, 0.0045)	(0.0041, 0.0233, 0.0589)	(0.003, 0.0076, 0.014)	(0.0021, 0.0063, 0.0128)	(0.0035, 0.0082, 0.0147)	(0.0005, 0.002, 0.0042)	(0.0006, 0.0018, 0.004)	(0.0004, 0.0015, 0.0035)	(0.0024, 0.0069, 0.0136)	(0.0008, 0.0022, 0.0044)	(0.004, 0.0115, 0.0228)
ENSG00000125730	VG Unavailable	VG Unavailable	VG Unavailable	VG Unavailable	VG Unavailable	VG Unavailable	VG Unavailable	VG Unavailable	VG Unavailable	VG Unavailable	VG Unavailable	(0.0007, 0.023, 0.0721)	VG Unavailable	VG Unavailable	VG Unavailable	VG Unavailable	VG Unavailable	VG Unavailable	VG Unavailable	VG Unavailable	VG Unavailable	VG Unavailable	VG Unavailable	VG Unavailable	(0.0021, 0.0235, 0.0708)
ENSG00000125731	(0.0037, 0.0203, 0.053)	(0.0004, 0.0076, 0.0242)	(0.0002, 0.0155, 0.0552)	(0.0038, 0.0241, 0.0638)	(0.0, 0.0069, 0.0441)	(0.0022, 0.0297, 0.091)	(0.0005, 0.0136, 0.0424)	(0.0029, 0.0146, 0.035)	(0.0008, 0.0112, 0.034)	(0.0003, 0.0167, 0.0586)	(0.0006, 0.0109, 0.035)	(0.0, 0.0061, 0.0254)	(0.0, 0.004, 0.0297)	(0.0, 0.0026, 0.0263)	(0.0019, 0.0216, 0.062)	(0.0, 0.009, 0.0686)	(0.0087, 0.0318, 0.0743)	(0.0012, 0.0072, 0.018)	(0.0, 0.0084, 0.0297)	(0.0009, 0.0135, 0.0432)	(0.0, 0.0066, 0.0272)	(0.0, 0.0028, 0.029)	(0.0007, 0.0141, 0.0461)	(0.0, 0.0113, 0.0471)	(0.0, 0.0051, 0.0201)
ENSG00000125733	(0.0, 0.0, 0.0032)	(0.0028, 0.0092, 0.0193)	(0.0008, 0.0072, 0.022)	(0.0017, 0.0079, 0.0185)	(0.0011, 0.0063, 0.0151)	(0.0018, 0.0063, 0.0131)	(0.0004, 0.0044, 0.0122)	(0.0, 0.0015, 0.0054)	(0.0031, 0.0108, 0.0226)	(0.0027, 0.0098, 0.021)	(0.0, 0.0009, 0.0104)	(0.001, 0.0048, 0.012)	(0.0008, 0.0057, 0.0156)	(0.0006, 0.0087, 0.0251)	(0.0026, 0.0196, 0.0568)	(0.0036, 0.0127, 0.0292)	(0.0002, 0.0029, 0.0103)	(0.0053, 0.0149, 0.0289)	(0.0002, 0.0029, 0.0091)	(0.001, 0.0056, 0.0143)	(0.0011, 0.0053, 0.0124)	(0.0005, 0.0038, 0.01)	(0.0002, 0.0068, 0.0227)	(0.0001, 0.0022, 0.0073)	(0.0014, 0.0065, 0.0152)
ENSG00000125734	(0.0225, 0.0575, 0.1089)	(0.017, 0.0385, 0.0708)	(0.0213, 0.0498, 0.0899)	(0.01, 0.0265, 0.0523)	(0.0262, 0.063, 0.1209)	(0.0216, 0.0822, 0.1797)	(0.0073, 0.0213, 0.043)	(0.0127, 0.0264, 0.0458)	(0.008, 0.0265, 0.053)	(0.0494, 0.1163, 0.2148)	(0.0029, 0.0102, 0.0225)	(0.0188, 0.0394, 0.0724)	(0.0137, 0.0395, 0.0752)	(0.0137, 0.0347, 0.0644)	(0.014, 0.0409, 0.084)	(0.0139, 0.0339, 0.0617)	(0.0154, 0.0351, 0.061)	(0.0098, 0.0235, 0.0439)	(0.0034, 0.0111, 0.0232)	(0.0106, 0.0292, 0.0561)	(0.0088, 0.0231, 0.0446)	(0.0086, 0.0217, 0.0419)	(0.0123, 0.0267, 0.0474)	(0.0073, 0.0205, 0.0405)	(0.0142, 0.0313, 0.0578)
ENSG00000125735	(0.0092, 0.0389, 0.0943)	(0.0013, 0.021, 0.0652)	(0.014, 0.0664, 0.1625)	(0.0071, 0.0493, 0.1309)	(0.0, 0.0078, 0.0326)	(0.0024, 0.0332, 0.108)	(0.0002, 0.0178, 0.0603)	VG Unavailable	(0.0024, 0.019, 0.0479)	(0.0, 0.0, 0.1739)	(0.0, 0.0, 0.0345)	(0.0, 0.0048, 0.0423)	(0.0, 0.0058, 0.033)	(0.0, 0.0043, 0.0671)	(0.003, 0.0177, 0.0459)	(0.0033, 0.0251, 0.0708)	(0.0165, 0.0779, 0.1946)	(0.0027, 0.0376, 0.1133)	(0.0015, 0.0184, 0.054)	(0.0011, 0.0137, 0.0458)	(0.0003, 0.0155, 0.0562)	(0.0108, 0.0393, 0.0875)	(0.0041, 0.0297, 0.0813)	(0.0, 0.0, 0.046)	(0.0043, 0.026, 0.0681)
ENSG00000125740	(0.0, 0.0, 0.0084)	(0.0, 0.0033, 0.0263)	(0.0049, 0.0331, 0.0844)	(0.0002, 0.0042, 0.0141)	(0.0, 0.0, 0.0096)	(0.004, 0.0261, 0.0673)	(0.0, 0.0, 0.005)	(0.0, 0.0, 0.4323)	(0.0, 0.0006, 0.0306)	(0.0, 0.0, 0.0097)	(0.0, 0.0147, 0.0712)	(0.0034, 0.027, 0.0802)	(0.0, 0.0023, 0.023)	(0.0004, 0.0114, 0.0387)	(0.0007, 0.0234, 0.0799)	(0.0007, 0.0164, 0.0509)	(0.0014, 0.0106, 0.0301)	(0.0018, 0.0132, 0.0352)	(0.0002, 0.0109, 0.0401)	(0.0, 0.0004, 0.0481)	(0.0023, 0.0218, 0.0595)	(0.0, 0.0, 0.0141)	(0.0, 0.0051, 0.0214)	(0.0, 0.0, 0.0101)	(0.0, 0.0024, 0.0313)
ENSG00000125741	(0.0026, 0.0107, 0.024)	(0.004, 0.0122, 0.0255)	(0.0, 0.0013, 0.0136)	(0.0, 0.0016, 0.0361)	(0.0, 0.0022, 0.0184)	(0.0005, 0.0097, 0.0319)	(0.0018, 0.0108, 0.0297)	(0.0008, 0.0056, 0.0138)	(0.0, 0.0, 0.0184)	(0.0, 0.0019, 0.0118)	(0.0014, 0.0103, 0.0251)	(0.0066, 0.017, 0.0337)	(0.0005, 0.0082, 0.0266)	(0.0011, 0.0098, 0.0289)	(0.0001, 0.0055, 0.0182)	(0.0, 0.0, 0.0643)	(0.0002, 0.0034, 0.01)	(0.0027, 0.0107, 0.025)	(0.0102, 0.0402, 0.0915)	(0.0044, 0.0275, 0.0688)	(0.0, 0.0031, 0.0154)	(0.0027, 0.0122, 0.0296)	(0.0, 0.0, 0.007)	(0.0, 0.0, 0.011)	(0.0008, 0.006, 0.0158)
ENSG00000125743	VG Unavailable	VG Unavailable	VG Unavailable	VG Unavailable	VG Unavailable	VG Unavailable	VG Unavailable	VG Unavailable	VG Unavailable	VG Unavailable	VG Unavailable	VG Unavailable	VG Unavailable	(0.1507, 0.4384, 0.9104)	VG Unavailable	VG Unavailable	VG Unavailable	VG Unavailable	VG Unavailable	(0.1718, 0.5729, 1.2515)	VG Unavailable	VG Unavailable	VG Unavailable	VG Unavailable	VG Unavailable
ENSG00000125746	(0.0007, 0.0048, 0.0127)	(0.0017, 0.0057, 0.0118)	(0.004, 0.0113, 0.0247)	(0.0003, 0.0037, 0.011)	(0.002, 0.0058, 0.0116)	(0.0038, 0.0147, 0.0352)	(0.0029, 0.0084, 0.0172)	(0.0021, 0.0076, 0.0172)	(0.0001, 0.0052, 0.0186)	(0.0, 0.0015, 0.0054)	(0.0013, 0.0065, 0.0174)	(0.0007, 0.004, 0.0099)	(0.0003, 0.0046, 0.0151)	(0.0002, 0.005, 0.0152)	(0.0011, 0.0053, 0.0118)	(0.0058, 0.0147, 0.0267)	(0.0067, 0.0158, 0.0293)	(0.001, 0.0037, 0.0084)	(0.0002, 0.0015, 0.0043)	(0.0008, 0.0054, 0.0143)	(0.005, 0.013, 0.0251)	(0.0033, 0.01, 0.0216)	(0.0001, 0.0018, 0.0057)	(0.0005, 0.0048, 0.0129)	(0.0004, 0.0025, 0.0068)
ENSG00000125753	(0.0054, 0.0139, 0.0263)	(0.0005, 0.0039, 0.0099)	(0.0083, 0.024, 0.0456)	(0.0006, 0.0042, 0.0104)	(0.002, 0.0065, 0.0134)	(0.0002, 0.0026, 0.007)	(0.0125, 0.0309, 0.0583)	(0.0021, 0.0081, 0.0181)	(0.0006, 0.0061, 0.0165)	(0.0001, 0.0026, 0.0079)	(0.0009, 0.0064, 0.0151)	(0.0011, 0.0052, 0.012)	(0.0046, 0.0139, 0.0303)	(0.0001, 0.0027, 0.0084)	(0.003, 0.0097, 0.0206)	(0.0008, 0.0039, 0.0101)	(0.0002, 0.0023, 0.0064)	(0.0015, 0.0088, 0.021)	(0.0011, 0.0057, 0.0143)	(0.0031, 0.0092, 0.0188)	(0.0084, 0.0323, 0.0675)	(0.0214, 0.0464, 0.0852)	(0.001, 0.0081, 0.0217)	(0.0009, 0.0055, 0.0133)	(0.0047, 0.0158, 0.0334)
ENSG00000125755	(0.0028, 0.0076, 0.0156)	(0.0002, 0.0025, 0.0076)	(0.0, 0.0005, 0.0049)	(0.0002, 0.0028, 0.008)	(0.0003, 0.0022, 0.0059)	(0.0014, 0.0047, 0.0099)	(0.0005, 0.0026, 0.0059)	(0.0, 0.0017, 0.0058)	(0.0008, 0.0034, 0.0076)	(0.0004, 0.0037, 0.0119)	(0.0004, 0.0026, 0.0071)	(0.0002, 0.0023, 0.0068)	(0.0, 0.0007, 0.0039)	(0.0, 0.0007, 0.0031)	(0.001, 0.0037, 0.0081)	(0.0, 0.0011, 0.0051)	(0.0004, 0.003, 0.0081)	(0.0005, 0.0026, 0.0063)	(0.0, 0.0, 0.0057)	(0.0, 0.0011, 0.0034)	(0.0003, 0.0022, 0.0059)	(0.0001, 0.0018, 0.0051)	(0.0004, 0.0041, 0.0118)	(0.0024, 0.0083, 0.0171)	(0.002, 0.0063, 0.0133)
ENSG00000125772	(0.0032, 0.0072, 0.0125)	(0.0056, 0.0121, 0.0218)	(0.0014, 0.0039, 0.0078)	(0.0027, 0.0069, 0.0133)	(0.0002, 0.0018, 0.0054)	(0.0005, 0.0027, 0.0068)	(0.0045, 0.0115, 0.0209)	(0.005, 0.0105, 0.0181)	(0.0046, 0.0109, 0.0191)	(0.0021, 0.0066, 0.0131)	(0.0043, 0.0102, 0.0194)	(0.0045, 0.0105, 0.0189)	(0.0028, 0.0077, 0.0156)	(0.0031, 0.0089, 0.0172)	(0.002, 0.0062, 0.0124)	(0.0041, 0.0098, 0.0187)	(0.0044, 0.0095, 0.0173)	(0.0081, 0.0186, 0.0322)	(0.0003, 0.0019, 0.0047)	(0.0008, 0.0037, 0.0086)	(0.0037, 0.0105, 0.0209)	(0.006, 0.0132, 0.0227)	(0.0047, 0.0123, 0.0225)	(0.0059, 0.0148, 0.027)	(0.004, 0.0086, 0.0154)
ENSG00000125775	(0.014, 0.0457, 0.0949)	(0.0, 0.0027, 0.0489)	(0.002, 0.0174, 0.0483)	(0.0047, 0.0324, 0.0914)	(0.0014, 0.037, 0.1292)	VG Unavailable	(0.0027, 0.0177, 0.0481)	(0.004, 0.0223, 0.0529)	(0.0016, 0.0142, 0.0396)	(0.0, 0.0112, 0.0388)	(0.0003, 0.0226, 0.0821)	(0.001, 0.0197, 0.0596)	(0.0125, 0.0432, 0.0919)	(0.0, 0.001, 0.0428)	VG Unavailable	(0.0, 0.013, 0.0997)	(0.0027, 0.0226, 0.062)	(0.0021, 0.0209, 0.0572)	(0.03, 0.0928, 0.1938)	(0.0041, 0.0309, 0.0856)	(0.0029, 0.0222, 0.0572)	(0.0006, 0.0158, 0.0558)	(0.0063, 0.0318, 0.0771)	(0.0031, 0.0214, 0.0525)	(0.0166, 0.0553, 0.1151)
ENSG00000125779	(0.0011, 0.0058, 0.0135)	(0.001, 0.0065, 0.0152)	(0.0007, 0.0046, 0.0112)	(0.0065, 0.0168, 0.0311)	(0.0032, 0.0118, 0.0238)	(0.0015, 0.0058, 0.0126)	(0.0013, 0.0078, 0.0206)	(0.0024, 0.0093, 0.0199)	(0.0016, 0.0079, 0.0192)	(0.002, 0.0077, 0.0165)	(0.0031, 0.0098, 0.0207)	(0.0001, 0.0033, 0.0123)	(0.0, 0.001, 0.007)	(0.0051, 0.0149, 0.031)	(0.0028, 0.0102, 0.0216)	(0.006, 0.0148, 0.0267)	(0.0026, 0.0091, 0.0181)	(0.0005, 0.0058, 0.0156)	(0.0014, 0.0059, 0.0138)	(0.0003, 0.004, 0.0129)	(0.0012, 0.0063, 0.0146)	(0.005, 0.0136, 0.028)	(0.0048, 0.0159, 0.0333)	(0.0059, 0.0177, 0.0357)	(0.0011, 0.0084, 0.0227)
ENSG00000125812	(0.0002, 0.0062, 0.0195)	(0.0, 0.0031, 0.0117)	(0.0, 0.0, 0.0381)	(0.0, 0.0036, 0.0133)	(0.0014, 0.0096, 0.0251)	(0.0001, 0.0053, 0.0195)	(0.001, 0.0084, 0.0241)	(0.0, 0.0016, 0.0135)	(0.0031, 0.0169, 0.0387)	(0.0003, 0.0077, 0.0272)	(0.0, 0.0026, 0.0137)	(0.0, 0.0029, 0.0117)	(0.0, 0.0, 0.0073)	(0.0001, 0.0045, 0.016)	(0.0013, 0.0081, 0.0218)	(0.0035, 0.0134, 0.0311)	(0.0, 0.0014, 0.0123)	(0.0, 0.0002, 0.0357)	(0.0004, 0.0053, 0.0171)	(0.0003, 0.0055, 0.0185)	(0.0, 0.0035, 0.0179)	(0.0, 0.001, 0.0131)	(0.0001, 0.0052, 0.0187)	(0.0012, 0.0079, 0.0199)	(0.0031, 0.0127, 0.0278)
ENSG00000125814	(0.0035, 0.0199, 0.0501)	(0.0, 0.0, 0.0102)	(0.0, 0.0, 0.0142)	(0.004, 0.0141, 0.0333)	(0.0, 0.0008, 0.01)	(0.0003, 0.0128, 0.0483)	(0.0019, 0.0109, 0.0288)	(0.0001, 0.0045, 0.016)	(0.0, 0.0025, 0.0202)	(0.0067, 0.0311, 0.0724)	(0.0016, 0.0126, 0.0318)	(0.0004, 0.0055, 0.0155)	(0.0086, 0.032, 0.0676)	(0.0019, 0.0091, 0.0212)	(0.0045, 0.0165, 0.0364)	(0.0, 0.0015, 0.0147)	(0.0039, 0.0141, 0.0316)	(0.0, 0.0032, 0.0212)	(0.0011, 0.0077, 0.0206)	(0.0013, 0.0083, 0.0207)	(0.0, 0.0033, 0.0178)	(0.0052, 0.0178, 0.0382)	(0.0003, 0.0066, 0.0192)	(0.0026, 0.0113, 0.0279)	(0.002, 0.0111, 0.0294)
ENSG00000125817	VG Unavailable	VG Unavailable	VG Unavailable	VG Unavailable	VG Unavailable	VG Unavailable	VG Unavailable	VG Unavailable	VG Unavailable	VG Unavailable	VG Unavailable	VG Unavailable	VG Unavailable	VG Unavailable	VG Unavailable	VG Unavailable	VG Unavailable	VG Unavailable	(0.0005, 0.0199, 0.0642)	(0.0, 0.0101, 0.0429)	VG Unavailable	VG Unavailable	VG Unavailable	VG Unavailable	(0.0, 0.0066, 0.0357)
ENSG00000125818	(0.0019, 0.0052, 0.01)	(0.0009, 0.0032, 0.0068)	(0.0013, 0.0056, 0.0128)	(0.0008, 0.0032, 0.007)	(0.0018, 0.0059, 0.0127)	(0.0011, 0.0038, 0.0077)	(0.0009, 0.0031, 0.0064)	(0.0006, 0.0036, 0.0092)	(0.0023, 0.0063, 0.0127)	(0.0017, 0.0056, 0.0114)	(0.0, 0.0013, 0.0051)	(0.0036, 0.0117, 0.0233)	(0.0042, 0.0107, 0.0199)	(0.0019, 0.0063, 0.0143)	(0.0004, 0.002, 0.0048)	(0.0, 0.001, 0.0034)	(0.0051, 0.0135, 0.0257)	(0.0018, 0.007, 0.0151)	(0.0012, 0.0052, 0.0116)	(0.0013, 0.0044, 0.009)	(0.0019, 0.0063, 0.0131)	(0.0021, 0.0061, 0.0121)	(0.0, 0.0001, 0.0047)	(0.0005, 0.003, 0.0079)	(0.0014, 0.0051, 0.0116)
ENSG00000125821	(0.0037, 0.0151, 0.0332)	(0.0001, 0.0048, 0.0162)	(0.0, 0.0001, 0.0288)	(0.0056, 0.0235, 0.058)	(0.0055, 0.0304, 0.0683)	(0.0004, 0.0146, 0.045)	(0.0034, 0.0136, 0.0311)	(0.0034, 0.0149, 0.0353)	(0.0112, 0.0277, 0.0546)	(0.0037, 0.0139, 0.0309)	(0.0017, 0.0075, 0.0179)	(0.0083, 0.0283, 0.062)	(0.0009, 0.0088, 0.0242)	(0.0, 0.0029, 0.0144)	(0.0051, 0.0223, 0.0527)	(0.0022, 0.0169, 0.0473)	(0.0143, 0.0348, 0.0684)	(0.0017, 0.0095, 0.024)	(0.0013, 0.0073, 0.0199)	(0.0005, 0.0107, 0.033)	(0.0, 0.0039, 0.0173)	(0.0011, 0.0089, 0.0241)	(0.0, 0.001, 0.012)	(0.0, 0.0043, 0.0162)	(0.0089, 0.0261, 0.0535)
ENSG00000125826	(0.0039, 0.0125, 0.0256)	(0.0012, 0.0049, 0.0111)	(0.0014, 0.0053, 0.0114)	(0.0006, 0.0048, 0.014)	(0.0019, 0.0094, 0.0221)	(0.0, 0.0027, 0.0114)	(0.001, 0.0046, 0.011)	(0.0015, 0.0072, 0.0177)	(0.0006, 0.0038, 0.0103)	(0.0013, 0.0063, 0.0156)	(0.0004, 0.0054, 0.0155)	(0.0003, 0.0032, 0.0093)	(0.0023, 0.0078, 0.018)	(0.0003, 0.0068, 0.021)	(0.0026, 0.0111, 0.0267)	(0.0036, 0.0143, 0.0334)	(0.0021, 0.0084, 0.0207)	(0.002, 0.01, 0.0238)	(0.0, 0.0025, 0.0124)	(0.0, 0.0, 0.0195)	(0.0, 0.0, 0.0046)	(0.0001, 0.0028, 0.009)	(0.0055, 0.0143, 0.0264)	(0.0007, 0.0061, 0.0168)	(0.0011, 0.0056, 0.0129)
ENSG00000125827	(0.003, 0.0089, 0.0197)	(0.0099, 0.0199, 0.0343)	(0.0049, 0.0139, 0.0274)	(0.0012, 0.0056, 0.0134)	(0.0032, 0.0103, 0.0206)	(0.0043, 0.0108, 0.0205)	(0.0012, 0.0053, 0.0125)	(0.0055, 0.0144, 0.0277)	(0.0011, 0.0062, 0.017)	(0.0011, 0.0059, 0.0149)	(0.0034, 0.0106, 0.0215)	(0.0129, 0.0353, 0.0679)	(0.0017, 0.0088, 0.0213)	(0.0053, 0.016, 0.0315)	(0.003, 0.0086, 0.0173)	(0.0014, 0.0057, 0.0131)	(0.0138, 0.0328, 0.0573)	(0.0082, 0.019, 0.0352)	(0.0018, 0.0061, 0.0126)	(0.003, 0.0098, 0.0201)	(0.0015, 0.0061, 0.0139)	(0.0055, 0.0146, 0.0284)	(0.0008, 0.005, 0.0137)	(0.0023, 0.0094, 0.0214)	(0.0141, 0.0324, 0.0596)
ENSG00000125834	(0.0, 0.0008, 0.0047)	(0.0, 0.0006, 0.0073)	(0.0, 0.0, 0.039)	(0.0, 0.0, 0.0273)	VG Unavailable	(0.0, 0.0054, 0.0321)	(0.0003, 0.0046, 0.0146)	(0.0011, 0.0069, 0.0176)	(0.0, 0.0023, 0.0128)	(0.0, 0.0014, 0.0168)	(0.0, 0.0, 0.013)	(0.0007, 0.0052, 0.0142)	(0.0045, 0.0196, 0.043)	(0.0, 0.0055, 0.0226)	(0.0, 0.003, 0.0331)	(0.0001, 0.0372, 0.1512)	(0.0, 0.0021, 0.0088)	(0.0, 0.0011, 0.0074)	(0.0023, 0.0109, 0.0277)	(0.0034, 0.0129, 0.0298)	(0.0007, 0.0055, 0.016)	(0.0, 0.0004, 0.0102)	(0.0001, 0.0033, 0.0122)	(0.0, 0.0, 0.0989)	(0.0001, 0.0029, 0.009)
ENSG00000125835	(0.0001, 0.0014, 0.0043)	(0.0002, 0.002, 0.0055)	(0.0, 0.0038, 0.0153)	(0.0026, 0.0124, 0.0301)	(0.0, 0.0025, 0.0149)	(0.0015, 0.0111, 0.031)	VG Unavailable	(0.0011, 0.004, 0.0092)	(0.0, 0.0004, 0.0065)	(0.0, 0.0039, 0.0241)	(0.0, 0.0088, 0.0425)	(0.0003, 0.0027, 0.0069)	(0.0003, 0.0452, 0.1794)	(0.004, 0.0301, 0.0786)	(0.0032, 0.0127, 0.0302)	(0.0, 0.003, 0.019)	(0.0034, 0.0139, 0.033)	(0.0006, 0.0032, 0.0076)	(0.0004, 0.0061, 0.0178)	(0.0, 0.0047, 0.0202)	(0.0, 0.0043, 0.0266)	(0.0, 0.0046, 0.0212)	(0.0, 0.0057, 0.0369)	VG Unavailable	(0.0009, 0.008, 0.0219)
ENSG00000125841	(0.0028, 0.013, 0.0324)	(0.0031, 0.0164, 0.0395)	(0.0, 0.0218, 0.0911)	VG Unavailable	VG Unavailable	VG Unavailable	VG Unavailable	(0.0133, 0.0381, 0.0766)	(0.0068, 0.0672, 0.2044)	(0.0005, 0.0409, 0.1424)	(0.0026, 0.0193, 0.0548)	(0.0106, 0.0334, 0.0659)	VG Unavailable	(0.0039, 0.038, 0.1067)	VG Unavailable	VG Unavailable	(0.0192, 0.0548, 0.1051)	(0.0008, 0.0074, 0.0215)	(0.0012, 0.0185, 0.0569)	(0.0038, 0.0448, 0.1251)	(0.0269, 0.1576, 0.4103)	(0.0007, 0.0268, 0.081)	(0.0068, 0.0688, 0.2249)	(0.0342, 0.1592, 0.3935)	(0.0112, 0.0295, 0.0603)
ENSG00000125843	(0.0, 0.0186, 0.0796)	(0.0, 0.009, 0.0587)	VG Unavailable	VG Unavailable	VG Unavailable	VG Unavailable	VG Unavailable	(0.0, 0.0, 0.0622)	VG Unavailable	VG Unavailable	VG Unavailable	(0.0015, 0.0236, 0.0743)	VG Unavailable	VG Unavailable	VG Unavailable	VG Unavailable	(0.002, 0.0222, 0.0706)	(0.011, 0.0484, 0.117)	VG Unavailable	VG Unavailable	VG Unavailable	VG Unavailable	VG Unavailable	VG Unavailable	(0.0083, 0.0478, 0.1246)
ENSG00000125844	(0.0181, 0.0487, 0.0951)	(0.0056, 0.0126, 0.0235)	(0.0063, 0.02, 0.0416)	(0.0036, 0.0206, 0.0498)	(0.0055, 0.0146, 0.0278)	(0.0011, 0.0067, 0.015)	(0.0049, 0.0151, 0.0302)	(0.0051, 0.0169, 0.0348)	(0.0369, 0.102, 0.2117)	(0.0029, 0.0112, 0.0263)	(0.0019, 0.0066, 0.0146)	(0.0068, 0.0177, 0.0326)	(0.0, 0.0023, 0.0094)	(0.0021, 0.0072, 0.0159)	(0.0011, 0.0051, 0.0129)	(0.0034, 0.0128, 0.0285)	(0.0045, 0.0138, 0.0294)	(0.0053, 0.0127, 0.022)	(0.0035, 0.0145, 0.034)	(0.002, 0.0069, 0.0144)	(0.015, 0.0464, 0.0925)	(0.0176, 0.0548, 0.1168)	(0.0, 0.0022, 0.0083)	(0.0035, 0.0096, 0.0186)	(0.0033, 0.0099, 0.021)
ENSG00000125846	(0.0015, 0.023, 0.067)	(0.0001, 0.0159, 0.06)	(0.0, 0.0037, 0.0437)	(0.0, 0.0015, 0.0358)	(0.001, 0.0243, 0.0778)	(0.0, 0.0, 0.0137)	(0.0021, 0.0182, 0.0581)	(0.0042, 0.0259, 0.0673)	(0.0011, 0.0184, 0.0574)	(0.0, 0.0077, 0.0444)	(0.0, 0.0, 0.0193)	(0.0, 0.0, 0.0156)	(0.0001, 0.0226, 0.088)	(0.0002, 0.0065, 0.0224)	(0.0, 0.0204, 0.1102)	(0.0, 0.0129, 0.0614)	(0.0019, 0.0137, 0.0387)	(0.0024, 0.0159, 0.0459)	(0.0001, 0.0153, 0.0595)	VG Unavailable	(0.0, 0.0073, 0.0463)	(0.0, 0.0, 0.0182)	(0.0052, 0.0366, 0.0984)	(0.0014, 0.0216, 0.0644)	(0.0138, 0.0461, 0.1004)
ENSG00000125863	(0.0, 0.0028, 0.0204)	(0.0, 0.0178, 0.0747)	(0.0022, 0.0288, 0.0875)	(0.0, 0.0107, 0.0555)	(0.0, 0.0068, 0.0348)	(0.0002, 0.0212, 0.0793)	(0.0, 0.0, 1.449)	(0.007, 0.0513, 0.128)	(0.0, 0.0, 0.0256)	(0.0, 0.0121, 0.059)	(0.0, 0.0065, 0.0593)	(0.0083, 0.0412, 0.0994)	VG Unavailable	(0.0, 0.0129, 0.0555)	(0.0, 0.009, 0.0447)	(0.0038, 0.0239, 0.0618)	(0.0059, 0.0297, 0.067)	(0.0014, 0.017, 0.0545)	VG Unavailable	VG Unavailable	(0.0, 0.0112, 0.0564)	(0.0, 0.0, 0.0092)	(0.0, 0.0111, 0.0595)	(0.0021, 0.029, 0.0862)	(0.0062, 0.0481, 0.1295)
ENSG00000125868	(0.0029, 0.0243, 0.0738)	(0.0215, 0.1138, 0.288)	(0.0053, 0.0367, 0.0985)	(0.0008, 0.0186, 0.0598)	(0.002, 0.0222, 0.0614)	(0.0168, 0.055, 0.121)	VG Unavailable	(0.0117, 0.0546, 0.1285)	VG Unavailable	VG Unavailable	(0.0051, 0.0491, 0.1442)	(0.0175, 0.0948, 0.2334)	VG Unavailable	(0.0019, 0.0243, 0.0711)	(0.0003, 0.0294, 0.098)	(0.0037, 0.0298, 0.0821)	(0.0211, 0.0668, 0.1441)	(0.0139, 0.0454, 0.097)	VG Unavailable	(0.021, 0.1149, 0.2992)	(0.037, 0.306, 0.8326)	VG Unavailable	(0.0002, 0.0205, 0.0815)	VG Unavailable	(0.0005, 0.02, 0.0748)
ENSG00000125869	(0.2543, 0.8826, 1.8555)	(0.2439, 0.7807, 1.7144)	VG Unavailable	VG Unavailable	VG Unavailable	VG Unavailable	VG Unavailable	VG Unavailable	VG Unavailable	VG Unavailable	VG Unavailable	VG Unavailable	VG Unavailable	VG Unavailable	VG Unavailable	VG Unavailable	(0.3139, 0.7901, 1.5547)	(0.433, 0.8939, 1.5895)	VG Unavailable	VG Unavailable	VG Unavailable	VG Unavailable	VG Unavailable	VG Unavailable	VG Unavailable
ENSG00000125870	(0.0141, 0.0358, 0.0693)	(0.0191, 0.0461, 0.0894)	(0.0151, 0.0357, 0.0639)	(0.0278, 0.0576, 0.0997)	(0.0234, 0.0554, 0.1014)	(0.0311, 0.0691, 0.1169)	(0.0271, 0.0642, 0.1236)	(0.0287, 0.0711, 0.1254)	(0.0051, 0.0299, 0.0789)	(0.0075, 0.0266, 0.0596)	(0.0072, 0.0256, 0.055)	(0.007, 0.0246, 0.0509)	(0.0129, 0.0354, 0.0681)	(0.0134, 0.0407, 0.0821)	(0.0192, 0.0514, 0.0979)	(0.019, 0.0441, 0.0775)	(0.0233, 0.052, 0.0926)	(0.01, 0.0304, 0.0628)	(0.0139, 0.0333, 0.0592)	(0.0112, 0.0267, 0.0498)	(0.0085, 0.0266, 0.0529)	(0.0107, 0.0315, 0.0637)	(0.0174, 0.0485, 0.0931)	(0.0087, 0.0297, 0.0661)	(0.038, 0.0865, 0.1615)
ENSG00000125871	(0.0014, 0.009, 0.0223)	(0.0017, 0.0109, 0.0276)	(0.0001, 0.0045, 0.0157)	(0.0, 0.0022, 0.0165)	(0.0, 0.0028, 0.0161)	(0.0, 0.0, 0.0318)	(0.0031, 0.0118, 0.0253)	(0.0037, 0.0166, 0.0403)	(0.0024, 0.0103, 0.0259)	(0.0013, 0.009, 0.0221)	(0.0019, 0.0106, 0.0269)	(0.0001, 0.0075, 0.0238)	(0.0011, 0.0074, 0.0214)	(0.0019, 0.0118, 0.029)	(0.0, 0.006, 0.0226)	(0.0004, 0.0062, 0.0188)	(0.0039, 0.0202, 0.0477)	(0.0004, 0.0071, 0.0221)	(0.0026, 0.0138, 0.0364)	(0.0009, 0.0073, 0.0219)	(0.0056, 0.0187, 0.0422)	(0.0006, 0.0094, 0.0289)	(0.0004, 0.0079, 0.0229)	(0.0, 0.005, 0.0212)	(0.0, 0.0027, 0.0227)
ENSG00000125875	(0.0021, 0.0102, 0.0259)	(0.0005, 0.0117, 0.038)	(0.0002, 0.0052, 0.0173)	(0.0005, 0.0101, 0.0306)	(0.0, 0.0058, 0.0267)	(0.0009, 0.0114, 0.0335)	(0.0003, 0.0061, 0.0197)	(0.0, 0.0018, 0.0158)	(0.0, 0.0, 0.0181)	(0.0025, 0.02, 0.0505)	(0.002, 0.0142, 0.0385)	(0.0009, 0.0075, 0.0227)	(0.0, 0.0, 0.0625)	(0.0009, 0.0084, 0.023)	(0.0024, 0.0148, 0.0367)	(0.0022, 0.0116, 0.0294)	(0.0051, 0.017, 0.0363)	(0.0022, 0.0114, 0.028)	(0.0021, 0.013, 0.0337)	(0.0, 0.0, 0.008)	(0.0013, 0.0086, 0.0247)	(0.0047, 0.0192, 0.0439)	(0.0072, 0.0329, 0.0783)	(0.001, 0.0145, 0.0419)	(0.0, 0.0002, 0.0483)
ENSG00000125877	(0.0088, 0.0218, 0.0434)	(0.0032, 0.0089, 0.0175)	(0.004, 0.0115, 0.0227)	(0.0012, 0.0048, 0.0102)	(0.0009, 0.0049, 0.0126)	(0.0016, 0.0052, 0.0112)	(0.0034, 0.0097, 0.0193)	(0.0087, 0.0252, 0.047)	(0.0026, 0.0092, 0.0198)	(0.0067, 0.0183, 0.0354)	(0.0029, 0.0095, 0.0191)	(0.0056, 0.0191, 0.0401)	(0.0044, 0.0121, 0.0248)	(0.0033, 0.0095, 0.0187)	(0.004, 0.0106, 0.0223)	(0.0032, 0.0087, 0.0185)	(0.0071, 0.0231, 0.0465)	(0.0025, 0.0074, 0.0157)	(0.0059, 0.0169, 0.033)	(0.0021, 0.0095, 0.0222)	(0.0026, 0.0077, 0.0153)	(0.0055, 0.0163, 0.0322)	(0.0038, 0.014, 0.0308)	(0.0, 0.0, 0.0015)	(0.0043, 0.0131, 0.0271)
ENSG00000125885	(0.0019, 0.0101, 0.0259)	(0.0021, 0.0138, 0.0343)	(0.0091, 0.0254, 0.0538)	(0.0061, 0.0203, 0.0438)	(0.0036, 0.0169, 0.0384)	(0.0117, 0.0337, 0.0681)	(0.0041, 0.0223, 0.0548)	(0.0075, 0.0243, 0.0512)	(0.0062, 0.0211, 0.0457)	(0.0064, 0.0411, 0.1083)	(0.0017, 0.0092, 0.0223)	(0.0031, 0.014, 0.0362)	(0.0034, 0.0188, 0.0421)	(0.003, 0.0133, 0.0311)	(0.0053, 0.0202, 0.0419)	(0.0056, 0.0229, 0.0542)	(0.0055, 0.0212, 0.0467)	(0.0033, 0.0145, 0.0329)	(0.0005, 0.008, 0.0241)	(0.004, 0.0263, 0.066)	(0.0082, 0.0288, 0.0633)	(0.0015, 0.0127, 0.0319)	(0.0006, 0.0073, 0.0209)	(0.015, 0.0528, 0.1225)	(0.0024, 0.0126, 0.0314)
ENSG00000125898	(0.0149, 0.0393, 0.0727)	(0.0136, 0.0397, 0.0809)	(0.0179, 0.0458, 0.0934)	(0.0, 0.0061, 0.0244)	(0.0039, 0.0195, 0.0481)	(0.0039, 0.0269, 0.0707)	(0.0012, 0.013, 0.037)	(0.0099, 0.0306, 0.0619)	(0.0139, 0.0419, 0.0899)	(0.0034, 0.0296, 0.0805)	(0.0054, 0.024, 0.0551)	(0.0047, 0.022, 0.0489)	(0.0092, 0.0318, 0.0695)	(0.0047, 0.0271, 0.0695)	(0.0037, 0.0214, 0.0509)	(0.002, 0.0146, 0.0405)	(0.0191, 0.0483, 0.0918)	(0.0228, 0.0577, 0.1109)	(0.002, 0.0164, 0.0468)	(0.0062, 0.0475, 0.1223)	(0.0107, 0.0316, 0.0653)	(0.0002, 0.0095, 0.0309)	(0.0108, 0.03, 0.0612)	(0.005, 0.0237, 0.0558)	(0.008, 0.0259, 0.0565)
ENSG00000125901	(0.0, 0.0, 0.0429)	(0.0009, 0.0212, 0.0649)	(0.0011, 0.0157, 0.0493)	(0.0008, 0.0076, 0.0195)	(0.001, 0.01, 0.0301)	(0.0006, 0.0186, 0.0624)	(0.0, 0.0083, 0.0385)	(0.0078, 0.0474, 0.1341)	(0.0031, 0.0187, 0.045)	(0.0007, 0.0103, 0.0322)	(0.0066, 0.0648, 0.1717)	(0.0, 0.0026, 0.0243)	(0.0007, 0.008, 0.0233)	(0.0, 0.0107, 0.0447)	(0.0021, 0.0138, 0.0352)	(0.0002, 0.0063, 0.022)	(0.0, 0.0038, 0.0615)	(0.0, 0.0, 0.0724)	(0.0001, 0.0175, 0.0665)	VG Unavailable	(0.0013, 0.0125, 0.0363)	(0.004, 0.0244, 0.0657)	(0.0029, 0.0156, 0.0394)	(0.0004, 0.008, 0.0264)	(0.0001, 0.0112, 0.0446)
ENSG00000125910	(0.0706, 0.2169, 0.4626)	(0.0479, 0.1475, 0.3127)	(0.0149, 0.0985, 0.2515)	VG Unavailable	VG Unavailable	VG Unavailable	(0.0073, 0.0416, 0.098)	(0.0319, 0.1082, 0.2594)	(0.01, 0.0338, 0.0699)	(0.0463, 0.1474, 0.3136)	(0.0241, 0.1001, 0.2383)	(0.0261, 0.0699, 0.1362)	(0.0039, 0.0332, 0.0896)	VG Unavailable	VG Unavailable	VG Unavailable	(0.0731, 0.2799, 0.6331)	(0.0084, 0.042, 0.1087)	(0.0322, 0.1385, 0.3216)	(0.0014, 0.0301, 0.0946)	(0.0216, 0.1245, 0.2933)	VG Unavailable	VG Unavailable	(0.0013, 0.0235, 0.0747)	(0.025, 0.0951, 0.2065)
ENSG00000125912	(0.0024, 0.006, 0.0113)	(0.0023, 0.0063, 0.0122)	(0.0024, 0.0061, 0.0113)	(0.001, 0.0035, 0.0073)	(0.0022, 0.0075, 0.0156)	(0.0055, 0.0147, 0.0279)	(0.0068, 0.0152, 0.0268)	(0.0026, 0.006, 0.0111)	(0.0025, 0.0067, 0.0132)	(0.0044, 0.0128, 0.0264)	(0.0013, 0.004, 0.0082)	(0.0018, 0.0058, 0.0118)	(0.0036, 0.0085, 0.0168)	(0.0014, 0.0043, 0.0083)	(0.0006, 0.0034, 0.0083)	(0.0042, 0.0117, 0.023)	(0.0018, 0.0061, 0.0133)	(0.0081, 0.0153, 0.0257)	(0.0045, 0.012, 0.0226)	(0.0062, 0.0151, 0.0273)	(0.0029, 0.0074, 0.0141)	(0.0027, 0.0075, 0.0148)	(0.0021, 0.0059, 0.0116)	(0.0022, 0.0076, 0.0159)	(0.0033, 0.0073, 0.0128)
ENSG00000125944	(0.0, 0.0, 0.0068)	(0.0007, 0.0049, 0.0134)	(0.001, 0.0199, 0.0575)	(0.0, 0.0136, 0.0518)	(0.0006, 0.0321, 0.1095)	(0.0051, 0.0243, 0.0614)	(0.0, 0.0058, 0.0234)	(0.0035, 0.0141, 0.034)	VG Unavailable	(0.0, 0.034, 0.1485)	(0.001, 0.0144, 0.0418)	(0.0, 0.002, 0.009)	(0.0, 0.0061, 0.035)	(0.001, 0.0143, 0.0408)	(0.0, 0.0046, 0.0216)	(0.0011, 0.0156, 0.0469)	(0.0008, 0.0074, 0.0212)	(0.0015, 0.0094, 0.0243)	(0.0, 0.0014, 0.0429)	(0.0, 0.0, 0.0118)	(0.0, 0.0026, 0.03)	(0.0, 0.0, 0.0572)	(0.0, 0.0, 0.0094)	(0.0005, 0.0307, 0.1031)	(0.0, 0.0, 0.0166)
ENSG00000125945	(0.0, 0.0, 0.1016)	VG Unavailable	VG Unavailable	VG Unavailable	(0.0, 0.0067, 0.0928)	VG Unavailable	VG Unavailable	VG Unavailable	VG Unavailable	VG Unavailable	VG Unavailable	VG Unavailable	VG Unavailable	VG Unavailable	VG Unavailable	VG Unavailable	VG Unavailable	VG Unavailable	VG Unavailable	VG Unavailable	VG Unavailable	VG Unavailable	VG Unavailable	VG Unavailable	VG Unavailable
ENSG00000125952	(0.0009, 0.0051, 0.0123)	(0.0002, 0.003, 0.0091)	(0.0006, 0.004, 0.0103)	(0.0, 0.0012, 0.005)	(0.0009, 0.0041, 0.0104)	(0.001, 0.0087, 0.0236)	(0.0001, 0.0024, 0.0067)	(0.0, 0.0021, 0.0089)	(0.0, 0.0012, 0.0068)	(0.0006, 0.0042, 0.012)	(0.0, 0.0, 0.0465)	(0.0005, 0.0038, 0.011)	(0.0002, 0.0026, 0.0073)	(0.0002, 0.0023, 0.0062)	(0.0, 0.0016, 0.0068)	(0.0004, 0.0036, 0.0106)	(0.0027, 0.01, 0.021)	(0.0, 0.0002, 0.0127)	(0.0001, 0.0021, 0.0073)	(0.0, 0.0, 0.0043)	(0.002, 0.0069, 0.0153)	(0.0002, 0.0027, 0.0081)	(0.0277, 0.0864, 0.1695)	(0.0003, 0.0029, 0.0084)	(0.0007, 0.005, 0.0117)
ENSG00000125966	(0.0217, 0.0775, 0.1673)	(0.0011, 0.018, 0.0553)	VG Unavailable	VG Unavailable	VG Unavailable	VG Unavailable	VG Unavailable	(0.0213, 0.0787, 0.1734)	VG Unavailable	VG Unavailable	VG Unavailable	(0.0184, 0.0749, 0.1852)	VG Unavailable	VG Unavailable	VG Unavailable	VG Unavailable	(0.0135, 0.039, 0.0816)	(0.0026, 0.0267, 0.0855)	VG Unavailable	VG Unavailable	(0.0335, 0.1303, 0.3348)	VG Unavailable	(0.0024, 0.035, 0.1008)	VG Unavailable	(0.0007, 0.0161, 0.051)
ENSG00000125967	(0.0042, 0.029, 0.0766)	(0.0023, 0.0176, 0.0464)	(0.0123, 0.0517, 0.1199)	(0.0027, 0.0206, 0.0573)	(0.0013, 0.0219, 0.0679)	(0.0, 0.011, 0.0466)	(0.0, 0.0185, 0.0846)	(0.0127, 0.0576, 0.1339)	(0.0, 0.0076, 0.045)	(0.0063, 0.0354, 0.0916)	(0.0, 0.0082, 0.0518)	(0.0151, 0.0634, 0.1452)	(0.0055, 0.0497, 0.1407)	(0.0, 0.0, 0.0199)	(0.0, 0.0, 0.3349)	(0.0, 0.0, 0.0145)	(0.0069, 0.0298, 0.0725)	(0.0162, 0.0552, 0.1138)	(0.0006, 0.0178, 0.0607)	(0.0, 0.0166, 0.0738)	(0.0021, 0.0286, 0.0866)	(0.0176, 0.0661, 0.1555)	(0.0038, 0.0814, 0.2511)	(0.0082, 0.0515, 0.1484)	(0.0001, 0.0103, 0.0349)
ENSG00000125970	(0.0, 0.0, 0.0121)	(0.0, 0.0, 0.0061)	(0.0053, 0.0169, 0.0368)	(0.0001, 0.0032, 0.0105)	(0.0, 0.0009, 0.0028)	(0.0038, 0.0112, 0.0212)	(0.0027, 0.0109, 0.0245)	(0.0014, 0.006, 0.014)	(0.0008, 0.006, 0.0149)	(0.0, 0.0023, 0.0143)	(0.0048, 0.0145, 0.029)	(0.0017, 0.0074, 0.0166)	(0.0, 0.0024, 0.014)	(0.0062, 0.017, 0.0323)	(0.002, 0.009, 0.0209)	(0.0009, 0.0044, 0.0109)	(0.0007, 0.0047, 0.0129)	(0.0019, 0.0089, 0.0216)	(0.0, 0.0057, 0.0228)	(0.0, 0.0002, 0.0349)	(0.0006, 0.0037, 0.0097)	(0.0004, 0.0027, 0.0076)	(0.0103, 0.0279, 0.054)	(0.0, 0.0031, 0.0122)	(0.0012, 0.0056, 0.0128)
ENSG00000125971	VG Unavailable	VG Unavailable	VG Unavailable	VG Unavailable	VG Unavailable	VG Unavailable	VG Unavailable	VG Unavailable	VG Unavailable	VG Unavailable	VG Unavailable	VG Unavailable	VG Unavailable	VG Unavailable	VG Unavailable	VG Unavailable	VG Unavailable	VG Unavailable	VG Unavailable	(0.0584, 0.1857, 0.4068)	VG Unavailable	VG Unavailable	VG Unavailable	VG Unavailable	VG Unavailable
ENSG00000125977	(0.0169, 0.0574, 0.1245)	(0.0041, 0.0353, 0.1034)	VG Unavailable	VG Unavailable	(0.0, 0.001, 0.0057)	(0.0013, 0.0226, 0.0714)	(0.0024, 0.0286, 0.0793)	(0.0, 0.0002, 0.0366)	(0.0004, 0.0189, 0.0674)	(0.0, 0.0, 0.0104)	VG Unavailable	(0.0066, 0.0302, 0.0691)	VG Unavailable	VG Unavailable	(0.0, 0.0007, 0.0085)	(0.0, 0.0005, 0.0091)	(0.0138, 0.0603, 0.1413)	(0.0079, 0.033, 0.0757)	(0.0062, 0.0531, 0.146)	(0.0036, 0.0442, 0.1238)	(0.0035, 0.0415, 0.1229)	(0.0006, 0.0149, 0.0489)	VG Unavailable	(0.0, 0.0075, 0.0535)	(0.0222, 0.0895, 0.2002)
ENSG00000125991	(0.0028, 0.008, 0.0159)	(0.0003, 0.0033, 0.0104)	(0.0001, 0.0026, 0.0076)	(0.0002, 0.0037, 0.0124)	VG Unavailable	VG Unavailable	(0.0008, 0.007, 0.02)	(0.0014, 0.0048, 0.0106)	(0.0002, 0.0058, 0.0215)	(0.0, 0.0136, 0.0617)	(0.0002, 0.0023, 0.0066)	(0.0017, 0.0054, 0.0115)	(0.0043, 0.0181, 0.0457)	(0.0, 0.0035, 0.0144)	(0.0, 0.0081, 0.0341)	(0.0001, 0.0024, 0.0073)	(0.0015, 0.0052, 0.0122)	(0.0028, 0.0101, 0.0223)	(0.0004, 0.003, 0.0092)	(0.0029, 0.0309, 0.0976)	(0.0002, 0.0025, 0.0076)	(0.0015, 0.01, 0.0248)	(0.0078, 0.0294, 0.0662)	(0.0, 0.0056, 0.0252)	(0.0026, 0.0095, 0.0209)
ENSG00000125995	VG Unavailable	VG Unavailable	(0.0012, 0.0107, 0.0304)	VG Unavailable	VG Unavailable	VG Unavailable	VG Unavailable	VG Unavailable	VG Unavailable	VG Unavailable	(0.0, 0.0006, 0.009)	VG Unavailable	VG Unavailable	VG Unavailable	VG Unavailable	VG Unavailable	VG Unavailable	VG Unavailable	VG Unavailable	VG Unavailable	(0.0005, 0.005, 0.0145)	VG Unavailable	(0.017, 0.1167, 0.3127)	VG Unavailable	VG Unavailable
ENSG00000126001	(0.001, 0.0053, 0.013)	(0.0009, 0.0102, 0.0267)	(0.0002, 0.0064, 0.0219)	(0.0, 0.0016, 0.027)	(0.0013, 0.0145, 0.0435)	(0.0, 0.0009, 0.0377)	(0.0029, 0.015, 0.0348)	(0.0021, 0.0119, 0.0297)	(0.0, 0.0043, 0.0189)	(0.007, 0.0412, 0.1093)	(0.002, 0.0134, 0.035)	(0.0042, 0.0131, 0.0283)	(0.0, 0.0047, 0.0212)	(0.0, 0.0013, 0.0317)	(0.0, 0.0007, 0.0421)	(0.0, 0.0, 0.1286)	(0.0045, 0.0146, 0.0313)	(0.0, 0.0008, 0.0138)	(0.0008, 0.0092, 0.0272)	(0.0017, 0.0303, 0.0962)	(0.002, 0.0204, 0.0559)	(0.0, 0.0076, 0.0352)	(0.0012, 0.0088, 0.0244)	(0.0001, 0.0067, 0.0237)	(0.0036, 0.0148, 0.0344)
ENSG00000126003	(0.001, 0.0099, 0.0312)	(0.0008, 0.0093, 0.0264)	(0.004, 0.0325, 0.0875)	(0.0008, 0.015, 0.0473)	(0.0, 0.006, 0.0364)	(0.0, 0.0005, 0.1148)	(0.0076, 0.0288, 0.0663)	(0.0003, 0.0082, 0.027)	(0.006, 0.0325, 0.0838)	VG Unavailable	VG Unavailable	(0.0003, 0.0115, 0.0404)	(0.0, 0.0064, 0.0477)	(0.0035, 0.0309, 0.0904)	(0.0, 0.0, 0.3037)	(0.0018, 0.0206, 0.0663)	(0.0004, 0.0087, 0.0299)	(0.0, 0.0046, 0.018)	(0.004, 0.0214, 0.0507)	(0.0, 0.0089, 0.0371)	(0.0, 0.004, 0.0666)	(0.0, 0.0085, 0.0326)	(0.0, 0.0126, 0.0543)	(0.0, 0.008, 0.0408)	(0.0, 0.0013, 0.0189)
ENSG00000126005	(0.0144, 0.0298, 0.0518)	(0.004, 0.0138, 0.0299)	(0.0138, 0.0357, 0.0715)	(0.0557, 0.1337, 0.2544)	(0.0848, 0.2057, 0.3934)	(0.0103, 0.0327, 0.0627)	(0.0608, 0.1604, 0.3026)	(0.0204, 0.0477, 0.0878)	(0.0119, 0.0413, 0.089)	(0.01, 0.0359, 0.0759)	(0.0119, 0.0301, 0.0542)	(0.0288, 0.0689, 0.1288)	(0.0108, 0.0289, 0.0578)	(0.0156, 0.0355, 0.0624)	(0.0943, 0.2413, 0.4717)	(0.0215, 0.1098, 0.2549)	(0.0096, 0.0262, 0.0496)	(0.0156, 0.036, 0.0646)	(0.0226, 0.0634, 0.1273)	(0.0659, 0.1961, 0.4229)	(0.0142, 0.0323, 0.0605)	(0.0136, 0.0375, 0.0748)	(0.0141, 0.0315, 0.0584)	(0.0141, 0.0414, 0.0854)	(0.0177, 0.0397, 0.0724)
ENSG00000126012	VG Unavailable	(0.0114, 0.0579, 0.1428)	VG Unavailable	VG Unavailable	VG Unavailable	VG Unavailable	VG Unavailable	(0.0232, 0.0806, 0.189)	VG Unavailable	VG Unavailable	VG Unavailable	(0.0335, 0.1109, 0.2254)	VG Unavailable	(0.0572, 0.3413, 0.9511)	VG Unavailable	(0.0018, 0.0304, 0.1055)	VG Unavailable	(0.0127, 0.058, 0.1531)	VG Unavailable	VG Unavailable	VG Unavailable	VG Unavailable	VG Unavailable	VG Unavailable	(0.0264, 0.1532, 0.379)
ENSG00000126067	(0.0001, 0.0021, 0.0063)	(0.0, 0.0017, 0.0079)	(0.0, 0.002, 0.0085)	VG Unavailable	VG Unavailable	VG Unavailable	VG Unavailable	(0.0, 0.0008, 0.0088)	VG Unavailable	VG Unavailable	VG Unavailable	(0.0005, 0.006, 0.017)	VG Unavailable	(0.0011, 0.0079, 0.0202)	VG Unavailable	(0.0032, 0.0163, 0.0383)	(0.0017, 0.013, 0.0367)	(0.0011, 0.0091, 0.0276)	VG Unavailable	(0.0, 0.0053, 0.024)	VG Unavailable	VG Unavailable	VG Unavailable	VG Unavailable	(0.0, 0.0115, 0.0411)
ENSG00000126070	(0.0018, 0.0105, 0.0273)	(0.0346, 0.0843, 0.1556)	(0.0123, 0.0542, 0.1361)	(0.0067, 0.0358, 0.0896)	(0.0056, 0.0381, 0.1067)	(0.009, 0.0346, 0.0788)	(0.0038, 0.0213, 0.0551)	(0.0119, 0.0349, 0.0706)	VG Unavailable	VG Unavailable	VG Unavailable	(0.0119, 0.0398, 0.0849)	VG Unavailable	(0.0055, 0.0304, 0.0711)	(0.0085, 0.0374, 0.0876)	(0.0017, 0.0161, 0.0456)	(0.0159, 0.044, 0.0907)	(0.0008, 0.0115, 0.033)	(0.0085, 0.0357, 0.0781)	(0.0026, 0.0239, 0.0684)	(0.0, 0.0113, 0.0433)	(0.0026, 0.0158, 0.0425)	(0.0, 0.0225, 0.0936)	VG Unavailable	(0.0071, 0.0247, 0.0496)
ENSG00000126088	(0.0077, 0.03, 0.0664)	(0.0031, 0.0139, 0.0349)	(0.0, 0.0093, 0.036)	(0.0026, 0.012, 0.0314)	(0.0, 0.0016, 0.0674)	(0.0, 0.0197, 0.0769)	(0.0056, 0.0264, 0.0662)	(0.0036, 0.0164, 0.0423)	(0.0, 0.001, 0.0188)	VG Unavailable	(0.0, 0.0, 0.0426)	(0.0004, 0.0102, 0.0312)	(0.0035, 0.0315, 0.0894)	(0.0052, 0.0297, 0.0757)	(0.0, 0.0, 0.0091)	(0.0, 0.0005, 0.0356)	(0.0, 0.0, 0.0337)	(0.0025, 0.0181, 0.0442)	(0.0, 0.0032, 0.0192)	(0.0, 0.0017, 0.0164)	VG Unavailable	(0.0, 0.0, 0.0726)	(0.0, 0.0048, 0.0262)	(0.0, 0.0079, 0.0352)	(0.0, 0.0003, 0.0449)
ENSG00000126091	(0.0, 0.0031, 0.0237)	(0.0057, 0.0225, 0.0518)	(0.0042, 0.0212, 0.05)	(0.0, 0.005, 0.0392)	(0.0, 0.0056, 0.036)	(0.0, 0.0084, 0.039)	(0.0093, 0.038, 0.0813)	(0.0, 0.0069, 0.0333)	(0.0, 0.0043, 0.0222)	(0.0016, 0.0149, 0.0434)	(0.0001, 0.0188, 0.0661)	(0.0074, 0.0339, 0.0812)	(0.0, 0.0083, 0.0413)	(0.0, 0.0074, 0.0468)	(0.0018, 0.0145, 0.042)	(0.0, 0.0038, 0.0276)	(0.0022, 0.024, 0.0672)	(0.0075, 0.0372, 0.0869)	(0.0, 0.0, 0.029)	(0.0021, 0.0228, 0.0663)	(0.0007, 0.0131, 0.0404)	(0.0, 0.0057, 0.0304)	(0.0008, 0.0136, 0.0456)	(0.0035, 0.0179, 0.044)	(0.0, 0.0047, 0.0341)
ENSG00000126106	(0.0, 0.0006, 0.0055)	(0.0013, 0.0133, 0.0397)	(0.0, 0.0015, 0.0061)	(0.0, 0.0, 0.0064)	(0.0005, 0.007, 0.0211)	(0.0002, 0.008, 0.0261)	(0.0002, 0.0038, 0.0128)	(0.0, 0.0024, 0.0117)	(0.0, 0.0022, 0.0076)	(0.0, 0.0019, 0.0075)	(0.0, 0.0025, 0.0094)	(0.0, 0.0008, 0.006)	(0.0001, 0.0027, 0.0088)	(0.0001, 0.0017, 0.0059)	(0.0002, 0.0066, 0.0234)	(0.0, 0.0014, 0.0102)	(0.0, 0.0004, 0.0075)	(0.0, 0.0, 0.0041)	(0.0, 0.0001, 0.0316)	(0.0008, 0.0046, 0.0121)	(0.0006, 0.006, 0.0173)	(0.0028, 0.0109, 0.025)	(0.0003, 0.0028, 0.0084)	(0.0, 0.0005, 0.0089)	(0.0, 0.0031, 0.0108)
ENSG00000126107	(0.0024, 0.0101, 0.0237)	(0.0, 0.0012, 0.0085)	(0.0006, 0.0055, 0.0154)	(0.0007, 0.0057, 0.0165)	(0.0, 0.0, 0.0032)	(0.0013, 0.0101, 0.0265)	(0.0004, 0.0052, 0.0163)	(0.0, 0.0013, 0.0073)	(0.0, 0.0028, 0.0129)	VG Unavailable	(0.0, 0.001, 0.0146)	(0.0, 0.0016, 0.0072)	(0.0003, 0.0072, 0.0232)	(0.0008, 0.0078, 0.0227)	(0.0021, 0.0092, 0.0234)	(0.0, 0.0, 0.0086)	(0.0001, 0.0026, 0.0083)	(0.0005, 0.0063, 0.019)	(0.0, 0.0031, 0.0139)	(0.0, 0.0, 0.0398)	(0.0, 0.0037, 0.0168)	(0.002, 0.0101, 0.0234)	(0.0002, 0.0036, 0.0122)	(0.002, 0.0118, 0.031)	(0.0002, 0.0043, 0.0122)
ENSG00000126214	(0.0011, 0.0027, 0.005)	(0.0035, 0.0083, 0.0143)	(0.0005, 0.0016, 0.0035)	(0.0008, 0.0029, 0.0061)	(0.0013, 0.0034, 0.0064)	(0.0001, 0.0009, 0.0023)	(0.0004, 0.0014, 0.0032)	(0.0002, 0.0012, 0.003)	(0.0007, 0.0027, 0.0059)	(0.0001, 0.001, 0.0027)	(0.001, 0.0031, 0.0068)	(0.0004, 0.0019, 0.0042)	(0.0007, 0.0021, 0.0042)	(0.0002, 0.0011, 0.0027)	(0.0012, 0.0032, 0.006)	(0.0006, 0.0021, 0.0043)	(0.0, 0.0006, 0.002)	(0.0012, 0.0033, 0.0066)	(0.0005, 0.0018, 0.0038)	(0.0, 0.0, 0.0008)	(0.0004, 0.0017, 0.0038)	(0.0, 0.0001, 0.0018)	(0.0005, 0.0024, 0.0055)	(0.0001, 0.0011, 0.0029)	(0.002, 0.0048, 0.0086)
ENSG00000126215	(0.0009, 0.004, 0.0087)	(0.0069, 0.0191, 0.0383)	(0.002, 0.0077, 0.0176)	(0.0023, 0.0123, 0.0299)	(0.0016, 0.0064, 0.0143)	(0.0006, 0.0041, 0.0107)	(0.0007, 0.004, 0.0104)	(0.0003, 0.0027, 0.0073)	(0.0019, 0.0096, 0.0214)	(0.0, 0.002, 0.0072)	(0.0021, 0.0094, 0.0213)	(0.0004, 0.0031, 0.0082)	(0.0002, 0.003, 0.0089)	(0.0006, 0.0058, 0.0189)	(0.0017, 0.0079, 0.0181)	(0.0013, 0.0067, 0.0166)	(0.0027, 0.0098, 0.021)	(0.0028, 0.0107, 0.0236)	(0.002, 0.0082, 0.0204)	(0.0001, 0.0023, 0.0083)	(0.001, 0.0058, 0.0152)	(0.001, 0.0055, 0.0136)	(0.0003, 0.0033, 0.01)	(0.0017, 0.0069, 0.0152)	(0.0008, 0.0036, 0.009)
ENSG00000126216	(0.0011, 0.0045, 0.0107)	(0.0024, 0.0078, 0.0161)	(0.0001, 0.0043, 0.0159)	(0.0008, 0.0077, 0.0208)	(0.0001, 0.0033, 0.0102)	(0.0, 0.0, 0.0285)	(0.0, 0.0026, 0.0109)	(0.0027, 0.0077, 0.0149)	(0.001, 0.0074, 0.0184)	(0.0017, 0.0126, 0.0331)	(0.009, 0.0219, 0.0409)	(0.0011, 0.0055, 0.0134)	(0.0003, 0.0028, 0.009)	(0.0, 0.0022, 0.0164)	(0.0, 0.0006, 0.011)	(0.0019, 0.0145, 0.043)	(0.0039, 0.0113, 0.0236)	(0.0012, 0.0059, 0.0129)	(0.0046, 0.0185, 0.0393)	(0.0001, 0.0054, 0.0184)	(0.011, 0.028, 0.0554)	(0.0, 0.0028, 0.0101)	(0.0, 0.0009, 0.0094)	(0.0007, 0.0138, 0.0437)	(0.0049, 0.0123, 0.0238)
ENSG00000126226	(0.0021, 0.0101, 0.0235)	(0.004, 0.02, 0.0463)	(0.0, 0.0098, 0.0422)	(0.0042, 0.0218, 0.0541)	(0.0, 0.006, 0.0339)	(0.0084, 0.0385, 0.0946)	(0.0004, 0.0107, 0.037)	(0.0039, 0.0139, 0.0314)	(0.0008, 0.0154, 0.0477)	(0.0008, 0.0272, 0.0845)	(0.0065, 0.0487, 0.1281)	(0.0053, 0.0164, 0.0371)	(0.0033, 0.0601, 0.1944)	(0.0006, 0.0086, 0.0276)	(0.0086, 0.0293, 0.0627)	(0.0097, 0.0351, 0.0818)	(0.0053, 0.0227, 0.0539)	(0.0031, 0.0165, 0.0415)	(0.0, 0.0044, 0.0248)	(0.0, 0.0034, 0.0248)	(0.0001, 0.0073, 0.0278)	(0.0007, 0.0126, 0.0377)	(0.0, 0.0016, 0.0486)	(0.0001, 0.0117, 0.0452)	(0.0035, 0.0155, 0.035)
ENSG00000126243	VG Unavailable	VG Unavailable	VG Unavailable	VG Unavailable	VG Unavailable	VG Unavailable	VG Unavailable	VG Unavailable	VG Unavailable	VG Unavailable	VG Unavailable	VG Unavailable	VG Unavailable	VG Unavailable	VG Unavailable	VG Unavailable	VG Unavailable	(0.0001, 0.0305, 0.1217)	VG Unavailable	VG Unavailable	VG Unavailable	VG Unavailable	VG Unavailable	VG Unavailable	VG Unavailable
ENSG00000126246	(0.0043, 0.0199, 0.0463)	(0.0043, 0.0165, 0.0362)	(0.0071, 0.026, 0.0551)	(0.003, 0.0125, 0.0273)	(0.0034, 0.0178, 0.0452)	(0.0099, 0.0294, 0.0602)	(0.0035, 0.012, 0.0261)	(0.0294, 0.0752, 0.1411)	(0.0024, 0.0108, 0.0247)	(0.0035, 0.0181, 0.0461)	(0.0019, 0.015, 0.0367)	(0.0009, 0.0159, 0.0485)	(0.014, 0.0363, 0.0714)	(0.0124, 0.0288, 0.0534)	(0.0037, 0.0144, 0.0326)	(0.0001, 0.0057, 0.0183)	(0.0048, 0.0183, 0.0419)	(0.0, 0.007, 0.0565)	(0.0028, 0.0152, 0.0418)	(0.0078, 0.0345, 0.0788)	(0.0036, 0.0152, 0.0357)	(0.0042, 0.0147, 0.033)	(0.0097, 0.0392, 0.0839)	(0.0041, 0.0205, 0.0464)	(0.0172, 0.0443, 0.0842)
ENSG00000126247	(0.0029, 0.0118, 0.0256)	(0.0121, 0.0492, 0.1213)	(0.0026, 0.0146, 0.0374)	VG Unavailable	VG Unavailable	VG Unavailable	(0.0035, 0.0216, 0.0521)	(0.0018, 0.0159, 0.0403)	(0.0015, 0.0089, 0.0219)	(0.0011, 0.0066, 0.0165)	VG Unavailable	(0.0146, 0.0448, 0.0963)	VG Unavailable	(0.0047, 0.0271, 0.0712)	VG Unavailable	VG Unavailable	(0.0025, 0.0158, 0.0419)	(0.0041, 0.0128, 0.0261)	(0.003, 0.0157, 0.0357)	(0.0008, 0.0084, 0.0241)	(0.0044, 0.0153, 0.0338)	(0.0014, 0.0205, 0.0658)	(0.0019, 0.0109, 0.0262)	VG Unavailable	(0.0005, 0.0052, 0.0145)
ENSG00000126249	VG Unavailable	VG Unavailable	VG Unavailable	VG Unavailable	VG Unavailable	VG Unavailable	VG Unavailable	(0.0, 0.0144, 0.0787)	VG Unavailable	VG Unavailable	VG Unavailable	(0.0, 0.0069, 0.0315)	VG Unavailable	VG Unavailable	VG Unavailable	VG Unavailable	VG Unavailable	VG Unavailable	VG Unavailable	VG Unavailable	VG Unavailable	VG Unavailable	VG Unavailable	VG Unavailable	(0.0, 0.0083, 0.0458)
ENSG00000126254	VG Unavailable	(0.0025, 0.019, 0.0523)	VG Unavailable	VG Unavailable	VG Unavailable	VG Unavailable	VG Unavailable	(0.001, 0.0069, 0.0183)	VG Unavailable	VG Unavailable	VG Unavailable	(0.0002, 0.005, 0.0154)	VG Unavailable	VG Unavailable	VG Unavailable	VG Unavailable	(0.0025, 0.0121, 0.0295)	(0.0017, 0.0083, 0.0204)	VG Unavailable	VG Unavailable	VG Unavailable	VG Unavailable	VG Unavailable	VG Unavailable	VG Unavailable
ENSG00000126261	(0.0, 0.0011, 0.008)	(0.0009, 0.0053, 0.0135)	(0.0001, 0.0019, 0.0056)	(0.0, 0.0, 0.0034)	(0.0, 0.0, 0.0027)	(0.0, 0.0, 0.0059)	(0.0, 0.0, 0.0063)	(0.0, 0.001, 0.0045)	(0.0, 0.0023, 0.0132)	VG Unavailable	(0.0, 0.0058, 0.0204)	(0.0002, 0.0021, 0.0059)	(0.0, 0.0003, 0.0105)	(0.0, 0.0007, 0.0043)	(0.0, 0.0006, 0.0101)	(0.0, 0.005, 0.0184)	(0.0, 0.0071, 0.0252)	(0.0, 0.0022, 0.0111)	(0.0, 0.0023, 0.0101)	(0.0, 0.0053, 0.0199)	(0.0009, 0.0045, 0.0112)	(0.0, 0.0003, 0.0075)	(0.0, 0.0, 0.0141)	(0.0, 0.0, 0.0346)	(0.0009, 0.0054, 0.014)
ENSG00000126266	(0.0122, 0.0406, 0.0863)	(0.0134, 0.0504, 0.1106)	(0.0, 0.0, 0.0124)	(0.0017, 0.0115, 0.0302)	(0.0009, 0.0112, 0.0343)	(0.0098, 0.0334, 0.0685)	(0.0053, 0.0199, 0.0442)	(0.0118, 0.0341, 0.0696)	(0.0205, 0.077, 0.1707)	(0.0031, 0.0275, 0.0741)	(0.0082, 0.0318, 0.0704)	(0.0058, 0.0239, 0.0563)	(0.0094, 0.0465, 0.1175)	(0.0126, 0.0391, 0.084)	(0.0042, 0.019, 0.0448)	(0.0053, 0.0224, 0.0491)	(0.0049, 0.0193, 0.0428)	(0.0053, 0.0288, 0.0725)	(0.0, 0.0046, 0.021)	(0.0002, 0.0087, 0.031)	(0.006, 0.0213, 0.045)	(0.0016, 0.0147, 0.0403)	(0.0, 0.0119, 0.0537)	(0.0096, 0.0472, 0.1089)	(0.0093, 0.0325, 0.07)
ENSG00000126267	(0.0008, 0.0029, 0.0061)	(0.0002, 0.0014, 0.0036)	(0.0002, 0.0016, 0.0045)	(0.0005, 0.0016, 0.0034)	(0.001, 0.0041, 0.0094)	(0.0013, 0.0049, 0.0105)	(0.0002, 0.0017, 0.0043)	(0.0, 0.0011, 0.0034)	(0.0, 0.0005, 0.0016)	VG Unavailable	VG Unavailable	(0.0, 0.0005, 0.0015)	VG Unavailable	(0.0001, 0.001, 0.0032)	VG Unavailable	(0.0005, 0.0016, 0.0036)	(0.0, 0.0003, 0.0011)	(0.0005, 0.0018, 0.0039)	(0.0001, 0.001, 0.0029)	(0.0003, 0.0016, 0.0042)	VG Unavailable	VG Unavailable	(0.0003, 0.0016, 0.0045)	VG Unavailable	(0.0002, 0.0011, 0.0028)
ENSG00000126351	VG Unavailable	VG Unavailable	VG Unavailable	VG Unavailable	VG Unavailable	VG Unavailable	VG Unavailable	VG Unavailable	VG Unavailable	VG Unavailable	VG Unavailable	(0.0003, 0.0219, 0.0869)	VG Unavailable	VG Unavailable	VG Unavailable	VG Unavailable	VG Unavailable	VG Unavailable	VG Unavailable	VG Unavailable	VG Unavailable	VG Unavailable	VG Unavailable	VG Unavailable	VG Unavailable
ENSG00000126353	(0.0115, 0.0292, 0.0573)	(0.0078, 0.0247, 0.0489)	(0.0051, 0.028, 0.0704)	VG Unavailable	(0.0131, 0.0577, 0.1519)	(0.0029, 0.0286, 0.0779)	(0.0042, 0.0338, 0.091)	(0.0161, 0.0411, 0.0736)	(0.0019, 0.024, 0.0711)	(0.0, 0.002, 0.0166)	(0.0, 0.0067, 0.0371)	(0.0027, 0.0095, 0.0197)	(0.0115, 0.0394, 0.0908)	(0.0001, 0.0282, 0.111)	VG Unavailable	VG Unavailable	(0.0162, 0.0431, 0.083)	(0.0178, 0.0424, 0.0795)	(0.0007, 0.008, 0.0246)	(0.0099, 0.0556, 0.1407)	(0.0007, 0.0199, 0.0695)	(0.0217, 0.0845, 0.2006)	(0.0083, 0.0445, 0.1183)	(0.0006, 0.0275, 0.097)	(0.0134, 0.0317, 0.0593)
ENSG00000126368	VG Unavailable	(0.0, 0.0, 0.0524)	VG Unavailable	VG Unavailable	VG Unavailable	VG Unavailable	(0.0162, 0.1143, 0.2981)	VG Unavailable	VG Unavailable	(0.0, 0.0, 0.0673)	VG Unavailable	VG Unavailable	VG Unavailable	VG Unavailable	VG Unavailable	(0.0, 0.0129, 0.077)	(0.0062, 0.035, 0.0916)	(0.0099, 0.0511, 0.1376)	(0.0, 0.0005, 0.4039)	VG Unavailable	(0.0, 0.0073, 0.0704)	(0.0038, 0.0305, 0.0922)	VG Unavailable	VG Unavailable	VG Unavailable
ENSG00000126391	(0.0009, 0.0081, 0.0225)	(0.0002, 0.0057, 0.0181)	(0.0, 0.0032, 0.0144)	(0.0, 0.0041, 0.0235)	(0.0, 0.0, 0.0165)	(0.0, 0.0062, 0.0294)	(0.0, 0.0034, 0.0174)	(0.0, 0.0002, 0.0392)	(0.0, 0.0114, 0.0536)	(0.0002, 0.0047, 0.0169)	(0.001, 0.0096, 0.0277)	(0.0, 0.0024, 0.0117)	(0.0, 0.0056, 0.0266)	(0.0003, 0.0073, 0.0239)	(0.0, 0.0, 0.0083)	(0.0001, 0.0059, 0.0204)	(0.0006, 0.0051, 0.0148)	(0.0007, 0.0071, 0.0196)	(0.0, 0.0025, 0.0102)	(0.0, 0.003, 0.0118)	(0.0003, 0.0071, 0.024)	(0.0, 0.0025, 0.0107)	(0.0003, 0.0075, 0.0244)	(0.0033, 0.0189, 0.0461)	(0.0, 0.0062, 0.0222)
ENSG00000126432	(0.0008, 0.0029, 0.006)	(0.0003, 0.0019, 0.0046)	VG Unavailable	(0.0016, 0.0168, 0.0467)	(0.0001, 0.0033, 0.0111)	(0.0019, 0.012, 0.0307)	(0.0002, 0.0038, 0.0117)	(0.0002, 0.0023, 0.0065)	VG Unavailable	VG Unavailable	VG Unavailable	(0.0001, 0.002, 0.007)	VG Unavailable	(0.0, 0.0022, 0.0095)	VG Unavailable	(0.0, 0.0007, 0.0052)	(0.0001, 0.0013, 0.0042)	(0.0002, 0.0011, 0.003)	VG Unavailable	VG Unavailable	VG Unavailable	(0.0006, 0.0097, 0.0278)	VG Unavailable	VG Unavailable	(0.0005, 0.0034, 0.0091)
ENSG00000126453	(0.0, 0.0104, 0.0378)	(0.0, 0.0048, 0.0311)	VG Unavailable	VG Unavailable	VG Unavailable	VG Unavailable	VG Unavailable	(0.0, 0.0065, 0.0488)	VG Unavailable	VG Unavailable	VG Unavailable	(0.0034, 0.028, 0.0822)	VG Unavailable	VG Unavailable	VG Unavailable	VG Unavailable	(0.0097, 0.0415, 0.0963)	(0.0015, 0.0179, 0.0517)	VG Unavailable	VG Unavailable	VG Unavailable	(0.0, 0.0056, 0.0329)	VG Unavailable	VG Unavailable	(0.0103, 0.0527, 0.1256)
ENSG00000126456	(0.0, 0.0007, 0.0051)	(0.0, 0.0016, 0.006)	(0.0016, 0.0076, 0.0171)	(0.0026, 0.0148, 0.0372)	(0.0, 0.0, 0.0125)	(0.0, 0.0016, 0.0106)	(0.0, 0.0017, 0.0088)	(0.0014, 0.006, 0.014)	(0.0, 0.0, 0.0029)	(0.0, 0.0021, 0.0096)	(0.0003, 0.0037, 0.0108)	(0.0022, 0.0065, 0.0136)	(0.0006, 0.0052, 0.013)	(0.0011, 0.0087, 0.0225)	(0.0, 0.0007, 0.01)	(0.0, 0.0011, 0.0131)	(0.0015, 0.0074, 0.0171)	(0.0009, 0.0043, 0.0111)	(0.0021, 0.0079, 0.0176)	(0.0, 0.0025, 0.01)	(0.0009, 0.0052, 0.0139)	(0.0001, 0.0033, 0.0105)	(0.0, 0.001, 0.0204)	(0.0, 0.0006, 0.0091)	(0.0, 0.0016, 0.0065)
ENSG00000126457	(0.0072, 0.0265, 0.0621)	(0.0004, 0.0051, 0.0151)	(0.0, 0.0095, 0.1573)	(0.0, 0.0005, 0.0029)	(0.0504, 0.1563, 0.337)	(0.0006, 0.0403, 0.1485)	(0.0037, 0.0226, 0.0532)	(0.0004, 0.0093, 0.0293)	(0.0001, 0.026, 0.0954)	(0.0012, 0.0129, 0.0388)	(0.0, 0.0131, 0.0752)	(0.0, 0.0116, 0.0508)	(0.025, 0.0693, 0.1408)	(0.0095, 0.0455, 0.1051)	VG Unavailable	VG Unavailable	(0.0005, 0.0107, 0.0363)	(0.0, 0.0018, 0.0121)	(0.0013, 0.0129, 0.0344)	VG Unavailable	(0.0, 0.0149, 0.0632)	(0.0017, 0.0129, 0.0387)	(0.0039, 0.0272, 0.072)	(0.0, 0.0049, 0.0194)	(0.0013, 0.0209, 0.0574)
ENSG00000126458	(0.0, 0.0055, 0.0343)	(0.0, 0.006, 0.0233)	(0.0, 0.0, 0.0461)	(0.0, 0.0108, 0.0594)	VG Unavailable	(0.0, 0.0, 0.0161)	VG Unavailable	VG Unavailable	(0.0022, 0.0403, 0.1298)	(0.0087, 0.0403, 0.0965)	(0.0, 0.0043, 0.0223)	(0.0001, 0.0093, 0.0358)	(0.0009, 0.0172, 0.0573)	(0.0039, 0.0322, 0.0867)	VG Unavailable	(0.0, 0.0085, 0.0384)	(0.001, 0.0176, 0.0605)	(0.0003, 0.0107, 0.0363)	(0.0, 0.0151, 0.0812)	VG Unavailable	(0.0012, 0.0241, 0.0766)	(0.0, 0.0054, 0.0229)	(0.0052, 0.0328, 0.0908)	(0.0, 0.0056, 0.0359)	(0.0, 0.0005, 0.1013)
ENSG00000126461	(0.006, 0.0223, 0.0514)	(0.0001, 0.0028, 0.0088)	(0.0, 0.0047, 0.0222)	(0.0, 0.0058, 0.0238)	(0.0, 0.0056, 0.0216)	(0.0, 0.0032, 0.0178)	(0.0, 0.0007, 0.0194)	(0.0, 0.0027, 0.0126)	(0.0, 0.0, 0.0166)	(0.0, 0.0031, 0.019)	(0.0, 0.0007, 0.0244)	(0.0, 0.0, 0.0115)	(0.0087, 0.03, 0.0624)	(0.0, 0.0018, 0.0189)	(0.0, 0.0, 0.0044)	(0.0, 0.0034, 0.013)	(0.0, 0.0, 0.0252)	(0.0, 0.0023, 0.0111)	(0.0001, 0.0035, 0.0116)	(0.0004, 0.0088, 0.0317)	(0.0014, 0.0119, 0.0326)	(0.0031, 0.0129, 0.0305)	(0.0006, 0.0151, 0.0485)	(0.0, 0.0032, 0.0131)	(0.0015, 0.0129, 0.0339)
ENSG00000126464	(0.0002, 0.0093, 0.0321)	(0.0005, 0.0083, 0.024)	(0.0008, 0.0086, 0.0261)	(0.0, 0.0, 0.0247)	(0.0002, 0.0173, 0.0579)	(0.0, 0.0012, 0.0709)	(0.0, 0.0037, 0.0254)	(0.0016, 0.0128, 0.0356)	(0.0, 0.0089, 0.0537)	(0.0, 0.0, 0.0195)	(0.0027, 0.0175, 0.0466)	(0.0013, 0.0089, 0.0253)	(0.0, 0.0093, 0.0373)	(0.0008, 0.0127, 0.0405)	(0.0, 0.0039, 0.0516)	(0.0, 0.0062, 0.0375)	(0.0, 0.0041, 0.0192)	(0.0002, 0.0057, 0.0198)	(0.0, 0.0, 0.0111)	(0.0053, 0.0557, 0.1686)	(0.0023, 0.0246, 0.0682)	(0.0053, 0.0339, 0.0867)	(0.0001, 0.01, 0.0324)	(0.0, 0.0029, 0.0162)	(0.0022, 0.013, 0.0329)
ENSG00000126522	(0.001, 0.0188, 0.0586)	(0.0027, 0.0288, 0.0933)	(0.0026, 0.029, 0.0936)	(0.0027, 0.0221, 0.0584)	(0.0027, 0.0297, 0.0876)	(0.0, 0.0064, 0.0483)	(0.0, 0.0027, 0.0374)	(0.0004, 0.0195, 0.0681)	(0.0, 0.0282, 0.1253)	(0.0001, 0.0203, 0.0818)	(0.0, 0.0, 0.0388)	(0.0045, 0.0406, 0.1072)	(0.0, 0.0, 0.1434)	(0.0, 0.0, 0.0669)	(0.0154, 0.0526, 0.1121)	(0.0027, 0.0294, 0.0923)	(0.0005, 0.0126, 0.0435)	(0.0062, 0.0313, 0.0816)	(0.0025, 0.0271, 0.0826)	(0.0004, 0.0254, 0.0904)	(0.0047, 0.034, 0.0932)	(0.0, 0.0082, 0.039)	(0.0, 0.0, 0.0183)	(0.0017, 0.0374, 0.1267)	VG Unavailable
ENSG00000126524	VG Unavailable	(0.0, 0.0017, 0.0117)	(0.0179, 0.0975, 0.2418)	(0.0939, 0.3351, 0.7433)	VG Unavailable	VG Unavailable	(0.0, 0.0303, 0.1301)	(0.0, 0.0153, 0.0798)	VG Unavailable	VG Unavailable	VG Unavailable	(0.0, 0.0018, 0.0208)	(0.0066, 0.0509, 0.1489)	VG Unavailable	VG Unavailable	(0.0, 0.0263, 0.1162)	(0.0, 0.0131, 0.0671)	(0.0, 0.0161, 0.0693)	(0.0, 0.0065, 0.0764)	VG Unavailable	VG Unavailable	VG Unavailable	VG Unavailable	VG Unavailable	VG Unavailable
ENSG00000126561	(0.0051, 0.0118, 0.0221)	(0.0134, 0.0277, 0.0507)	(0.0009, 0.005, 0.0122)	(0.0006, 0.003, 0.0069)	(0.0008, 0.0063, 0.0169)	(0.0008, 0.0034, 0.0076)	(0.0, 0.0, 0.0022)	(0.0089, 0.0203, 0.037)	(0.001, 0.0052, 0.012)	(0.0, 0.0007, 0.0042)	(0.0, 0.0015, 0.0054)	(0.0027, 0.0078, 0.0149)	(0.0001, 0.0054, 0.0166)	(0.0003, 0.0033, 0.0088)	(0.0011, 0.0044, 0.0105)	(0.0, 0.0015, 0.0049)	(0.005, 0.0118, 0.0217)	(0.0034, 0.0088, 0.0166)	(0.0, 0.0, 0.0168)	VG Unavailable	(0.0012, 0.0065, 0.0169)	(0.0, 0.0003, 0.0106)	(0.0065, 0.0217, 0.0436)	(0.0, 0.0005, 0.007)	(0.0048, 0.0109, 0.021)
ENSG00000126581	(0.0, 0.0, 0.0097)	VG Unavailable	VG Unavailable	VG Unavailable	VG Unavailable	VG Unavailable	VG Unavailable	VG Unavailable	VG Unavailable	VG Unavailable	VG Unavailable	(0.0, 0.0117, 0.0481)	VG Unavailable	VG Unavailable	VG Unavailable	VG Unavailable	VG Unavailable	VG Unavailable	VG Unavailable	VG Unavailable	VG Unavailable	VG Unavailable	VG Unavailable	VG Unavailable	(0.0, 0.0187, 0.0972)
ENSG00000126602	(0.0004, 0.0052, 0.0162)	(0.0035, 0.0168, 0.0414)	(0.0009, 0.0027, 0.0054)	(0.0, 0.0009, 0.0034)	(0.0012, 0.0036, 0.0075)	(0.0011, 0.004, 0.0087)	(0.0183, 0.041, 0.0729)	(0.0042, 0.0181, 0.0403)	(0.0027, 0.0068, 0.0127)	(0.0008, 0.0027, 0.0056)	(0.0005, 0.002, 0.0044)	(0.0032, 0.0155, 0.0374)	(0.0031, 0.0091, 0.0179)	(0.0034, 0.0085, 0.0157)	(0.0017, 0.0041, 0.0078)	(0.0011, 0.0041, 0.0091)	(0.0167, 0.0507, 0.1053)	(0.0, 0.0018, 0.0056)	(0.001, 0.0033, 0.0076)	(0.001, 0.0031, 0.0064)	(0.0015, 0.0048, 0.0096)	(0.0014, 0.0044, 0.0086)	(0.0006, 0.0025, 0.0056)	(0.0011, 0.0035, 0.0074)	(0.015, 0.0559, 0.1231)
ENSG00000126603	VG Unavailable	VG Unavailable	VG Unavailable	VG Unavailable	VG Unavailable	VG Unavailable	VG Unavailable	VG Unavailable	VG Unavailable	VG Unavailable	VG Unavailable	VG Unavailable	VG Unavailable	VG Unavailable	VG Unavailable	VG Unavailable	VG Unavailable	(0.0098, 0.1257, 0.3785)	VG Unavailable	VG Unavailable	VG Unavailable	VG Unavailable	VG Unavailable	VG Unavailable	(0.0028, 0.0406, 0.1136)
ENSG00000126653	(0.0001, 0.0023, 0.0077)	(0.0, 0.0, 0.0065)	(0.0004, 0.0039, 0.0116)	(0.0001, 0.0048, 0.0166)	VG Unavailable	(0.0017, 0.0097, 0.0249)	(0.0037, 0.015, 0.035)	(0.0012, 0.0063, 0.0164)	(0.0019, 0.0088, 0.021)	(0.0035, 0.0159, 0.0385)	(0.0, 0.0007, 0.0165)	(0.0, 0.0003, 0.0137)	(0.0015, 0.0066, 0.0157)	(0.0, 0.0008, 0.0079)	(0.0, 0.0005, 0.0111)	(0.0005, 0.0062, 0.0184)	(0.0006, 0.005, 0.0142)	(0.0008, 0.005, 0.0127)	(0.0002, 0.0041, 0.0115)	(0.0006, 0.0053, 0.0156)	(0.0003, 0.0061, 0.0208)	(0.0, 0.0001, 0.0213)	(0.0002, 0.0058, 0.0191)	(0.0012, 0.0073, 0.0194)	(0.0, 0.0023, 0.0089)
ENSG00000126698	(0.0, 0.0078, 0.038)	(0.0, 0.0038, 0.024)	(0.0, 0.0, 0.0137)	VG Unavailable	VG Unavailable	VG Unavailable	VG Unavailable	(0.0001, 0.0031, 0.0099)	VG Unavailable	(0.0, 0.0, 0.0314)	VG Unavailable	(0.0001, 0.0312, 0.1141)	(0.0, 0.011, 0.0958)	VG Unavailable	VG Unavailable	VG Unavailable	VG Unavailable	VG Unavailable	VG Unavailable	VG Unavailable	VG Unavailable	(0.0054, 0.0581, 0.1778)	VG Unavailable	(0.0024, 0.0443, 0.1405)	(0.0001, 0.0276, 0.1041)
ENSG00000126705	(0.0169, 0.0627, 0.1427)	(0.0, 0.0, 0.0257)	VG Unavailable	VG Unavailable	VG Unavailable	VG Unavailable	(0.0003, 0.0191, 0.0688)	(0.0049, 0.0333, 0.0907)	VG Unavailable	(0.0017, 0.0226, 0.0716)	VG Unavailable	(0.0108, 0.0414, 0.0945)	VG Unavailable	VG Unavailable	VG Unavailable	VG Unavailable	(0.0012, 0.0228, 0.0693)	(0.0035, 0.0279, 0.0787)	VG Unavailable	VG Unavailable	VG Unavailable	VG Unavailable	VG Unavailable	(0.0, 0.0, 0.0693)	(0.0005, 0.0209, 0.0706)
ENSG00000126709	(0.0014, 0.0146, 0.0412)	(0.0004, 0.0048, 0.0138)	VG Unavailable	VG Unavailable	(0.0013, 0.0232, 0.0682)	VG Unavailable	VG Unavailable	(0.0001, 0.0046, 0.0147)	VG Unavailable	VG Unavailable	VG Unavailable	(0.0005, 0.0067, 0.0203)	VG Unavailable	VG Unavailable	VG Unavailable	(0.0006, 0.0213, 0.0748)	(0.0011, 0.0063, 0.0165)	(0.0, 0.0, 0.0052)	VG Unavailable	VG Unavailable	VG Unavailable	(0.0001, 0.0146, 0.0517)	VG Unavailable	VG Unavailable	(0.0002, 0.003, 0.0091)
ENSG00000126746	(0.0015, 0.0118, 0.0326)	(0.0016, 0.0105, 0.027)	(0.0, 0.0007, 0.0114)	(0.0007, 0.0334, 0.1059)	VG Unavailable	(0.0127, 0.0598, 0.1379)	(0.0011, 0.0111, 0.0315)	(0.0049, 0.0256, 0.0621)	(0.0, 0.0013, 0.0198)	(0.0016, 0.0135, 0.0364)	(0.0001, 0.0081, 0.0295)	(0.0018, 0.0115, 0.0285)	(0.0077, 0.0335, 0.0813)	(0.0065, 0.038, 0.0944)	VG Unavailable	(0.0015, 0.0183, 0.0621)	(0.0, 0.0024, 0.0094)	(0.0025, 0.0164, 0.044)	(0.0003, 0.0103, 0.0373)	(0.0, 0.0, 0.0055)	(0.0, 0.007, 0.0562)	(0.0004, 0.0062, 0.0183)	(0.0, 0.0061, 0.0281)	(0.0016, 0.01, 0.0253)	(0.009, 0.0441, 0.1084)
ENSG00000126749	(0.0059, 0.0245, 0.0553)	(0.0004, 0.0101, 0.0384)	(0.0, 0.0055, 0.0539)	VG Unavailable	VG Unavailable	VG Unavailable	VG Unavailable	(0.003, 0.0291, 0.0805)	(0.0073, 0.0322, 0.0747)	(0.0, 0.0, 0.0327)	VG Unavailable	(0.0029, 0.0149, 0.0368)	(0.0001, 0.0562, 0.2147)	VG Unavailable	VG Unavailable	VG Unavailable	(0.004, 0.0149, 0.031)	(0.0092, 0.0261, 0.0558)	VG Unavailable	VG Unavailable	(0.0001, 0.0126, 0.0476)	(0.0, 0.0094, 0.0449)	(0.0041, 0.0267, 0.0667)	VG Unavailable	(0.0032, 0.013, 0.0291)
ENSG00000126767	VG Unavailable	(0.1672, 0.5477, 1.1669)	VG Unavailable	VG Unavailable	VG Unavailable	VG Unavailable	VG Unavailable	(0.1464, 0.6234, 1.5924)	VG Unavailable	VG Unavailable	VG Unavailable	(0.4595, 0.8939, 1.5217)	VG Unavailable	VG Unavailable	VG Unavailable	VG Unavailable	VG Unavailable	(0.4438, 0.8939, 1.4786)	VG Unavailable	VG Unavailable	VG Unavailable	(0.0739, 0.3402, 0.8745)	VG Unavailable	VG Unavailable	VG Unavailable
ENSG00000126773	(0.0002, 0.0013, 0.0038)	(0.0003, 0.0035, 0.0101)	(0.0014, 0.0049, 0.0103)	(0.0001, 0.0013, 0.0039)	(0.0021, 0.0099, 0.0263)	(0.0014, 0.0056, 0.0123)	(0.0, 0.0005, 0.0047)	(0.0023, 0.0066, 0.0132)	(0.0, 0.0029, 0.0108)	(0.0005, 0.0057, 0.015)	(0.0001, 0.0015, 0.005)	(0.0014, 0.0057, 0.0122)	(0.0, 0.0032, 0.0137)	(0.0005, 0.002, 0.0049)	(0.0009, 0.0065, 0.0182)	(0.0002, 0.0022, 0.006)	(0.0004, 0.0023, 0.0054)	(0.0011, 0.004, 0.0085)	(0.0, 0.0025, 0.0107)	(0.0, 0.0371, 0.1829)	(0.0005, 0.0025, 0.0057)	(0.0002, 0.0089, 0.0315)	(0.0005, 0.0032, 0.0086)	(0.0004, 0.0026, 0.0061)	(0.0013, 0.004, 0.0081)
ENSG00000126775	(0.0, 0.0022, 0.0114)	(0.0001, 0.0047, 0.0174)	(0.0016, 0.0104, 0.0293)	(0.0, 0.0042, 0.0401)	(0.0001, 0.0077, 0.028)	(0.0, 0.002, 0.0198)	(0.0006, 0.0067, 0.0194)	(0.0, 0.0042, 0.0187)	(0.0006, 0.0062, 0.0185)	(0.0, 0.0, 0.0068)	(0.0, 0.0013, 0.0084)	(0.0005, 0.0068, 0.0222)	(0.0018, 0.0108, 0.0267)	(0.0, 0.003, 0.014)	(0.0, 0.0, 0.0062)	(0.0, 0.008, 0.0311)	(0.0, 0.0033, 0.0227)	(0.0029, 0.0139, 0.034)	(0.0, 0.0028, 0.0155)	(0.0, 0.0026, 0.0152)	(0.0001, 0.0043, 0.0133)	(0.0001, 0.0051, 0.0177)	(0.0015, 0.0102, 0.0252)	(0.0009, 0.0076, 0.0206)	(0.0045, 0.0172, 0.0385)
ENSG00000126777	(0.0005, 0.006, 0.0188)	(0.0009, 0.0051, 0.0132)	(0.0047, 0.0129, 0.0251)	(0.0024, 0.0105, 0.0246)	(0.0003, 0.0058, 0.0183)	(0.0034, 0.0135, 0.031)	(0.0009, 0.0058, 0.0148)	(0.0, 0.0018, 0.0066)	(0.0004, 0.0029, 0.0075)	(0.0, 0.0016, 0.0072)	(0.0038, 0.0104, 0.0208)	(0.0008, 0.0156, 0.0468)	(0.0007, 0.0035, 0.0093)	(0.0002, 0.0024, 0.0075)	(0.0, 0.002, 0.0132)	(0.0042, 0.013, 0.028)	(0.0003, 0.0023, 0.006)	(0.001, 0.0052, 0.0128)	(0.0, 0.002, 0.0129)	(0.0, 0.0008, 0.0042)	(0.0019, 0.0077, 0.0174)	(0.0, 0.0018, 0.0061)	(0.0128, 0.0332, 0.0664)	(0.0041, 0.0145, 0.0321)	(0.0006, 0.0054, 0.0135)
ENSG00000126787	(0.0, 0.0038, 0.0139)	(0.0, 0.0, 0.0036)	(0.0003, 0.0036, 0.0104)	(0.0005, 0.004, 0.0114)	(0.0, 0.0022, 0.013)	(0.0, 0.0014, 0.0087)	(0.0003, 0.0033, 0.0092)	(0.0003, 0.003, 0.0084)	(0.0, 0.0016, 0.0074)	(0.0031, 0.0122, 0.0288)	(0.003, 0.0109, 0.0234)	(0.0001, 0.002, 0.006)	(0.0002, 0.0029, 0.0093)	(0.0061, 0.0169, 0.0331)	(0.0001, 0.0031, 0.0105)	(0.0007, 0.0043, 0.0118)	(0.0014, 0.0049, 0.0115)	(0.0, 0.0, 0.0055)	(0.0016, 0.0079, 0.0203)	(0.0002, 0.0047, 0.0157)	(0.0008, 0.005, 0.0127)	(0.0037, 0.0137, 0.0318)	(0.0, 0.0019, 0.0061)	(0.0, 0.0013, 0.0078)	(0.0, 0.0002, 0.0136)
ENSG00000126790	(0.0021, 0.019, 0.0549)	(0.0115, 0.0333, 0.0696)	(0.0146, 0.0503, 0.1053)	(0.0, 0.0073, 0.0338)	(0.0, 0.0, 0.1112)	(0.0026, 0.0298, 0.0821)	(0.0074, 0.0317, 0.0785)	(0.0023, 0.0221, 0.0635)	(0.0167, 0.0553, 0.122)	(0.0061, 0.0225, 0.0512)	(0.0106, 0.0345, 0.0804)	(0.0027, 0.0216, 0.0575)	(0.0164, 0.052, 0.1007)	(0.0061, 0.0266, 0.0608)	(0.0038, 0.0323, 0.0938)	(0.0022, 0.0222, 0.0603)	(0.0436, 0.1147, 0.2304)	(0.0411, 0.1039, 0.1968)	(0.0035, 0.0228, 0.0596)	(0.0074, 0.0375, 0.0976)	(0.0188, 0.0514, 0.1027)	(0.0022, 0.0168, 0.0525)	(0.0043, 0.0276, 0.0705)	(0.0388, 0.0975, 0.1843)	(0.0131, 0.0438, 0.0911)
ENSG00000126804	(0.0008, 0.0066, 0.0189)	(0.0003, 0.0089, 0.0335)	(0.0, 0.0014, 0.0053)	(0.0001, 0.0018, 0.006)	(0.0, 0.0, 0.0025)	(0.0, 0.0013, 0.0058)	(0.0001, 0.0014, 0.0043)	(0.0019, 0.0084, 0.0214)	(0.0, 0.0012, 0.0039)	(0.0, 0.0009, 0.0044)	(0.0001, 0.0011, 0.0032)	(0.0, 0.0044, 0.0155)	(0.0, 0.0013, 0.0055)	(0.0004, 0.0026, 0.0071)	(0.0, 0.0025, 0.0101)	(0.0005, 0.0027, 0.007)	(0.0016, 0.0118, 0.0332)	(0.0, 0.0024, 0.0128)	(0.0007, 0.0041, 0.0103)	(0.0, 0.0001, 0.0101)	(0.0, 0.0021, 0.0074)	(0.0013, 0.006, 0.0139)	(0.0, 0.0006, 0.0049)	(0.0005, 0.0024, 0.0053)	(0.0, 0.0013, 0.0061)
ENSG00000126814	VG Unavailable	VG Unavailable	VG Unavailable	VG Unavailable	VG Unavailable	VG Unavailable	VG Unavailable	(0.0006, 0.0287, 0.1106)	VG Unavailable	VG Unavailable	VG Unavailable	VG Unavailable	VG Unavailable	VG Unavailable	VG Unavailable	VG Unavailable	VG Unavailable	(0.0006, 0.0271, 0.0907)	VG Unavailable	VG Unavailable	VG Unavailable	VG Unavailable	VG Unavailable	VG Unavailable	(0.0001, 0.0129, 0.0496)
ENSG00000126821	(0.0002, 0.0044, 0.0131)	(0.0, 0.0003, 0.0353)	(0.0009, 0.0141, 0.0422)	VG Unavailable	VG Unavailable	VG Unavailable	(0.0, 0.0, 0.0122)	(0.0011, 0.0061, 0.0155)	VG Unavailable	VG Unavailable	(0.0006, 0.0105, 0.0328)	(0.0, 0.0012, 0.0075)	VG Unavailable	(0.0, 0.0, 0.0728)	VG Unavailable	VG Unavailable	(0.0067, 0.0223, 0.0468)	(0.0001, 0.0029, 0.0099)	VG Unavailable	VG Unavailable	(0.0, 0.0065, 0.0259)	VG Unavailable	(0.0023, 0.0212, 0.0589)	VG Unavailable	(0.0, 0.0, 0.011)
ENSG00000126858	(0.0047, 0.0184, 0.0423)	(0.0155, 0.0405, 0.0818)	(0.0039, 0.029, 0.0787)	(0.0156, 0.0533, 0.1097)	VG Unavailable	(0.01, 0.047, 0.1067)	(0.0015, 0.0121, 0.0346)	(0.0143, 0.0361, 0.0701)	(0.0084, 0.045, 0.1111)	(0.0085, 0.0409, 0.0958)	(0.0117, 0.0353, 0.0792)	(0.0121, 0.0382, 0.0765)	(0.0, 0.0118, 0.0461)	(0.0128, 0.0521, 0.1209)	(0.0044, 0.0221, 0.0533)	(0.0005, 0.0094, 0.0305)	(0.0176, 0.0463, 0.0911)	(0.0078, 0.0239, 0.0497)	(0.0017, 0.0181, 0.0505)	(0.001, 0.017, 0.0478)	VG Unavailable	(0.0009, 0.0096, 0.0287)	(0.0077, 0.0366, 0.09)	(0.0005, 0.0117, 0.0358)	(0.0106, 0.0307, 0.0628)
ENSG00000126860	(0.0076, 0.0201, 0.0413)	(0.0039, 0.0126, 0.0263)	(0.0071, 0.0231, 0.0496)	(0.004, 0.0115, 0.0237)	(0.0117, 0.0303, 0.0592)	(0.0106, 0.0341, 0.0689)	(0.0031, 0.0101, 0.0211)	(0.0015, 0.0074, 0.017)	(0.0117, 0.041, 0.0902)	(0.0162, 0.0566, 0.128)	(0.0026, 0.0118, 0.0271)	(0.0016, 0.0109, 0.0261)	(0.0048, 0.0158, 0.0329)	(0.0046, 0.0171, 0.0388)	(0.0054, 0.0199, 0.0448)	(0.0082, 0.0266, 0.0556)	(0.0023, 0.0102, 0.0241)	(0.0, 0.0034, 0.0153)	(0.0054, 0.0158, 0.033)	VG Unavailable	(0.0051, 0.0156, 0.0324)	(0.0017, 0.0095, 0.0233)	(0.0034, 0.0109, 0.0248)	(0.0046, 0.0154, 0.0329)	(0.0034, 0.0156, 0.0394)
ENSG00000126870	(0.0039, 0.0139, 0.0314)	(0.0094, 0.0288, 0.0625)	(0.0024, 0.013, 0.0321)	(0.0037, 0.0162, 0.037)	(0.0025, 0.0103, 0.0234)	(0.0002, 0.0062, 0.0193)	(0.0052, 0.0192, 0.0434)	(0.0104, 0.0245, 0.0464)	(0.0052, 0.0175, 0.0368)	(0.0096, 0.0247, 0.0486)	(0.006, 0.0199, 0.0425)	(0.0049, 0.014, 0.0277)	(0.003, 0.0135, 0.0312)	(0.0059, 0.0199, 0.0438)	(0.0042, 0.0159, 0.0369)	(0.0024, 0.0124, 0.0305)	(0.0025, 0.0118, 0.0268)	(0.0065, 0.0178, 0.0351)	(0.0043, 0.0143, 0.0305)	(0.0003, 0.0059, 0.02)	(0.003, 0.0118, 0.026)	(0.0114, 0.03, 0.057)	(0.0075, 0.0229, 0.0457)	(0.0019, 0.0108, 0.0268)	(0.0087, 0.0222, 0.0416)
ENSG00000126882	(0.0012, 0.0059, 0.0149)	(0.0014, 0.0064, 0.0158)	(0.0001, 0.0073, 0.0263)	(0.0007, 0.0102, 0.0279)	(0.0016, 0.0203, 0.0622)	(0.0, 0.0, 0.0072)	(0.0, 0.003, 0.0199)	(0.0016, 0.0073, 0.0162)	(0.0, 0.0053, 0.0195)	(0.0, 0.0065, 0.0273)	(0.0, 0.0041, 0.0221)	(0.0041, 0.0151, 0.0309)	(0.0013, 0.0133, 0.0391)	(0.0, 0.0003, 0.0245)	(0.0, 0.0043, 0.0172)	(0.0, 0.0117, 0.0443)	(0.0002, 0.0019, 0.0062)	(0.0006, 0.0052, 0.0149)	(0.0033, 0.0257, 0.0737)	(0.0, 0.0006, 0.0468)	(0.0012, 0.0105, 0.03)	(0.0011, 0.0103, 0.0262)	(0.0, 0.0033, 0.0211)	(0.0005, 0.0102, 0.0328)	(0.0, 0.0028, 0.0127)
ENSG00000126883	(0.0, 0.0009, 0.0128)	(0.0, 0.0029, 0.0121)	(0.0001, 0.006, 0.0223)	(0.0, 0.0052, 0.0243)	(0.0021, 0.0164, 0.0484)	(0.0005, 0.0078, 0.0249)	(0.0016, 0.0193, 0.0587)	(0.0, 0.0026, 0.0106)	(0.0, 0.0061, 0.0244)	(0.0, 0.0145, 0.0545)	(0.0005, 0.0065, 0.0219)	(0.0, 0.0036, 0.0131)	(0.0001, 0.0064, 0.0228)	(0.0009, 0.0161, 0.0565)	(0.0003, 0.0066, 0.0234)	(0.0, 0.0033, 0.017)	(0.0, 0.0043, 0.0169)	(0.0002, 0.0066, 0.0211)	(0.0007, 0.008, 0.0255)	(0.0005, 0.0106, 0.0375)	(0.0, 0.0036, 0.0157)	(0.0012, 0.0117, 0.0337)	(0.0008, 0.0132, 0.0441)	(0.0001, 0.0107, 0.0377)	(0.0009, 0.0063, 0.0193)
ENSG00000126903	VG Unavailable	VG Unavailable	VG Unavailable	VG Unavailable	VG Unavailable	VG Unavailable	VG Unavailable	VG Unavailable	VG Unavailable	VG Unavailable	VG Unavailable	VG Unavailable	VG Unavailable	VG Unavailable	VG Unavailable	VG Unavailable	VG Unavailable	(0.4527, 0.8939, 1.5052)	VG Unavailable	(0.1992, 0.8939, 2.2369)	VG Unavailable	(0.0381, 0.226, 0.5394)	VG Unavailable	VG Unavailable	VG Unavailable
ENSG00000126934	(0.0053, 0.0132, 0.024)	(0.0068, 0.0151, 0.0265)	(0.0019, 0.0048, 0.0093)	(0.0021, 0.0061, 0.0124)	(0.0004, 0.004, 0.0107)	(0.0004, 0.0068, 0.0219)	(0.002, 0.0061, 0.0136)	(0.0153, 0.0337, 0.0596)	(0.0025, 0.0065, 0.0127)	(0.0001, 0.0015, 0.0044)	(0.0, 0.001, 0.0034)	(0.0055, 0.0133, 0.0246)	(0.001, 0.0038, 0.0084)	(0.0005, 0.002, 0.0046)	(0.0004, 0.0026, 0.0065)	(0.0003, 0.0057, 0.0179)	(0.0093, 0.0211, 0.0387)	(0.0061, 0.0139, 0.0258)	(0.0018, 0.0057, 0.0113)	(0.0007, 0.004, 0.0101)	(0.0015, 0.0043, 0.0083)	(0.003, 0.0082, 0.0172)	(0.0022, 0.0079, 0.0181)	(0.0, 0.0011, 0.0045)	(0.0042, 0.0117, 0.0225)
ENSG00000126970	VG Unavailable	VG Unavailable	VG Unavailable	VG Unavailable	VG Unavailable	VG Unavailable	VG Unavailable	VG Unavailable	VG Unavailable	VG Unavailable	VG Unavailable	VG Unavailable	VG Unavailable	VG Unavailable	VG Unavailable	VG Unavailable	VG Unavailable	(0.3042, 0.8939, 1.7879)	VG Unavailable	VG Unavailable	VG Unavailable	VG Unavailable	VG Unavailable	VG Unavailable	VG Unavailable
ENSG00000127022	(0.0004, 0.0016, 0.0038)	(0.0006, 0.0023, 0.0052)	(0.0004, 0.002, 0.005)	(0.0009, 0.0032, 0.0069)	(0.0002, 0.001, 0.0024)	(0.0004, 0.0014, 0.003)	(0.0006, 0.0019, 0.0043)	(0.0008, 0.0023, 0.0045)	(0.0003, 0.0012, 0.0028)	(0.001, 0.0035, 0.0074)	(0.001, 0.0034, 0.0074)	(0.0005, 0.0021, 0.0047)	(0.0008, 0.0026, 0.0055)	(0.0, 0.0006, 0.0022)	(0.0001, 0.001, 0.0025)	(0.0004, 0.002, 0.0047)	(0.0012, 0.0029, 0.0056)	(0.001, 0.0028, 0.0055)	(0.0011, 0.0031, 0.0061)	(0.0009, 0.0027, 0.0055)	(0.0007, 0.0026, 0.0057)	(0.0007, 0.0021, 0.0046)	(0.0031, 0.0075, 0.0134)	(0.0008, 0.0028, 0.0065)	(0.0, 0.0004, 0.0017)
ENSG00000127054	(0.0008, 0.0037, 0.0084)	(0.0005, 0.0026, 0.0066)	(0.0002, 0.0021, 0.0061)	(0.0, 0.0026, 0.0104)	(0.0, 0.0011, 0.0055)	(0.0, 0.0, 0.0085)	(0.0008, 0.0056, 0.014)	(0.0007, 0.0036, 0.0096)	(0.0003, 0.0042, 0.0119)	(0.0025, 0.0097, 0.0223)	(0.0015, 0.0048, 0.01)	(0.003, 0.0099, 0.0207)	(0.0, 0.0005, 0.004)	(0.0018, 0.0061, 0.0131)	(0.001, 0.0092, 0.0244)	(0.0, 0.0006, 0.0062)	(0.0002, 0.002, 0.0058)	(0.0027, 0.0085, 0.0178)	(0.0019, 0.0056, 0.0119)	(0.0, 0.0011, 0.0098)	(0.0004, 0.0029, 0.0077)	(0.0009, 0.004, 0.0096)	(0.0045, 0.0115, 0.0231)	(0.0, 0.0019, 0.0074)	(0.002, 0.0068, 0.0141)
ENSG00000127074	(0.106, 0.2549, 0.5024)	(0.0891, 0.2431, 0.4562)	VG Unavailable	VG Unavailable	VG Unavailable	VG Unavailable	VG Unavailable	(0.0856, 0.2422, 0.4722)	VG Unavailable	VG Unavailable	VG Unavailable	VG Unavailable	VG Unavailable	VG Unavailable	VG Unavailable	VG Unavailable	(0.0428, 0.1273, 0.2667)	(0.0417, 0.1575, 0.3421)	(0.0572, 0.1989, 0.4243)	VG Unavailable	VG Unavailable	VG Unavailable	VG Unavailable	VG Unavailable	(0.1325, 0.3514, 0.6734)
ENSG00000127080	VG Unavailable	VG Unavailable	(0.0054, 0.0353, 0.0901)	(0.0, 0.0192, 0.0873)	(0.0003, 0.0217, 0.0758)	(0.0, 0.0017, 0.1099)	(0.0016, 0.0305, 0.0988)	VG Unavailable	VG Unavailable	VG Unavailable	(0.0017, 0.0343, 0.1102)	(0.0046, 0.0659, 0.2011)	VG Unavailable	(0.0057, 0.0397, 0.1041)	(0.0072, 0.0438, 0.1193)	(0.0168, 0.0559, 0.1193)	VG Unavailable	(0.0059, 0.0496, 0.1352)	VG Unavailable	VG Unavailable	(0.0257, 0.0894, 0.1843)	(0.0, 0.0154, 0.0726)	(0.0194, 0.0738, 0.1661)	(0.0, 0.0088, 0.0553)	VG Unavailable
ENSG00000127084	(0.0016, 0.0089, 0.0213)	(0.0061, 0.0163, 0.0316)	(0.002, 0.0128, 0.033)	(0.0023, 0.0084, 0.0191)	(0.0043, 0.0165, 0.0388)	(0.0005, 0.0059, 0.0152)	(0.0002, 0.0053, 0.0172)	(0.0002, 0.0033, 0.0107)	(0.0001, 0.0035, 0.0104)	(0.0064, 0.0184, 0.0382)	(0.0011, 0.0091, 0.0233)	(0.0035, 0.013, 0.0283)	(0.0006, 0.0107, 0.0343)	(0.0055, 0.0183, 0.0409)	(0.0005, 0.0055, 0.016)	(0.0, 0.0016, 0.0081)	(0.0, 0.0017, 0.0074)	(0.0054, 0.0147, 0.0271)	(0.0039, 0.0126, 0.0265)	(0.0, 0.0006, 0.0108)	(0.0025, 0.0112, 0.0249)	(0.0025, 0.0114, 0.0262)	(0.0, 0.0013, 0.0173)	(0.0007, 0.0063, 0.0169)	(0.0021, 0.0083, 0.0182)
ENSG00000127124	(0.0001, 0.0022, 0.0066)	(0.0012, 0.0056, 0.0128)	(0.0, 0.0021, 0.0088)	(0.0, 0.0, 0.0044)	(0.0024, 0.0085, 0.0181)	(0.0, 0.0035, 0.018)	(0.0008, 0.005, 0.0136)	(0.0, 0.0015, 0.0058)	(0.002, 0.0102, 0.0242)	(0.0011, 0.0048, 0.0112)	(0.0, 0.002, 0.0081)	(0.0012, 0.0049, 0.0113)	(0.0029, 0.01, 0.0219)	(0.0005, 0.0044, 0.0123)	(0.0002, 0.0064, 0.0213)	(0.0, 0.0038, 0.0147)	(0.0017, 0.0056, 0.0119)	(0.0011, 0.0043, 0.0096)	(0.0001, 0.0022, 0.0063)	(0.0002, 0.0024, 0.0081)	(0.0, 0.0009, 0.0069)	(0.0001, 0.0032, 0.0107)	(0.0031, 0.0105, 0.0228)	(0.0, 0.0029, 0.0108)	(0.0, 0.0011, 0.0047)
ENSG00000127125	(0.0023, 0.0101, 0.0236)	(0.0026, 0.0137, 0.0335)	(0.0, 0.0, 0.0054)	(0.0, 0.0014, 0.012)	(0.0, 0.0022, 0.0161)	(0.0003, 0.0057, 0.0171)	(0.0012, 0.0087, 0.0246)	(0.0044, 0.0126, 0.0252)	(0.0, 0.0065, 0.0248)	(0.0004, 0.0053, 0.015)	(0.002, 0.0098, 0.0224)	(0.0018, 0.009, 0.0206)	(0.0018, 0.0073, 0.0176)	(0.0008, 0.0059, 0.0155)	(0.0019, 0.0106, 0.0265)	(0.0, 0.0, 0.0093)	(0.0032, 0.0139, 0.0329)	(0.001, 0.0064, 0.0156)	(0.0, 0.0026, 0.0147)	(0.0, 0.0032, 0.014)	(0.0, 0.0008, 0.007)	(0.0, 0.0031, 0.0126)	(0.0001, 0.0042, 0.0136)	(0.0002, 0.0047, 0.014)	(0.0036, 0.0124, 0.0263)
ENSG00000127191	(0.0, 0.006, 0.0246)	(0.0, 0.0023, 0.0154)	(0.0011, 0.016, 0.0475)	(0.0012, 0.0162, 0.0498)	(0.0, 0.0077, 0.0377)	(0.0, 0.0, 0.0132)	(0.0, 0.001, 0.0183)	(0.0022, 0.0124, 0.0316)	(0.0071, 0.0307, 0.0756)	(0.001, 0.0096, 0.0259)	(0.0, 0.0046, 0.0363)	(0.0, 0.0051, 0.0182)	(0.0, 0.005, 0.0259)	(0.0024, 0.0249, 0.0727)	(0.0005, 0.0107, 0.0345)	(0.0, 0.0033, 0.0343)	(0.0031, 0.0187, 0.0519)	(0.0009, 0.0081, 0.0223)	(0.0, 0.0016, 0.0138)	(0.0, 0.0029, 0.0187)	(0.0, 0.0072, 0.0258)	(0.0, 0.0, 0.0098)	(0.0045, 0.0637, 0.1968)	(0.0, 0.0011, 0.0164)	(0.0, 0.0048, 0.0206)
ENSG00000127220	(0.0008, 0.0042, 0.0101)	(0.0021, 0.0075, 0.0157)	(0.0005, 0.0071, 0.0206)	(0.0, 0.0015, 0.0085)	(0.0021, 0.0103, 0.0245)	(0.0022, 0.0091, 0.0205)	(0.0021, 0.0078, 0.0169)	(0.0024, 0.0102, 0.0244)	(0.0011, 0.0053, 0.0128)	(0.001, 0.0046, 0.0106)	(0.0003, 0.0052, 0.0171)	(0.003, 0.0094, 0.0179)	(0.0008, 0.0038, 0.0089)	(0.0004, 0.0053, 0.0138)	(0.0, 0.0, 0.023)	(0.0009, 0.0064, 0.0171)	(0.0039, 0.0107, 0.0216)	(0.0036, 0.0104, 0.0211)	(0.0036, 0.0118, 0.0249)	(0.0014, 0.0082, 0.0204)	(0.0061, 0.0187, 0.0363)	(0.0005, 0.0035, 0.0089)	(0.0018, 0.0083, 0.0206)	(0.0011, 0.005, 0.0137)	(0.0039, 0.0103, 0.0201)
ENSG00000127311	(0.0134, 0.031, 0.0545)	(0.0078, 0.0201, 0.0369)	(0.0077, 0.0255, 0.0509)	(0.0239, 0.0513, 0.0888)	(0.0102, 0.0288, 0.0586)	(0.0149, 0.0356, 0.0638)	(0.009, 0.0258, 0.0518)	(0.0081, 0.0214, 0.0406)	(0.0231, 0.0565, 0.1112)	(0.017, 0.0428, 0.078)	(0.0223, 0.051, 0.0968)	(0.0041, 0.0137, 0.03)	(0.009, 0.0299, 0.0667)	(0.0077, 0.0221, 0.0448)	(0.0161, 0.0384, 0.07)	(0.0135, 0.0421, 0.0819)	(0.0055, 0.0154, 0.0293)	(0.019, 0.0404, 0.0704)	(0.0111, 0.0345, 0.0647)	(0.0133, 0.0485, 0.1015)	(0.0089, 0.0267, 0.051)	(0.0253, 0.0566, 0.1021)	(0.0147, 0.035, 0.0643)	(0.0224, 0.0616, 0.1165)	(0.0111, 0.026, 0.0486)
ENSG00000127314	(0.0133, 0.036, 0.0685)	(0.0119, 0.0389, 0.0834)	(0.0013, 0.0124, 0.0361)	(0.0002, 0.0044, 0.0134)	(0.0031, 0.0229, 0.0591)	(0.0, 0.0, 0.0045)	(0.0029, 0.0153, 0.0362)	(0.0134, 0.0373, 0.0743)	(0.0, 0.0033, 0.013)	(0.0, 0.0104, 0.0466)	(0.0011, 0.016, 0.0493)	(0.0098, 0.0362, 0.0785)	(0.0007, 0.0166, 0.0514)	(0.0, 0.007, 0.0288)	(0.004, 0.0211, 0.0523)	(0.0004, 0.0043, 0.0127)	(0.0087, 0.0262, 0.0542)	(0.0149, 0.0448, 0.0912)	(0.0, 0.0089, 0.0379)	(0.0, 0.0074, 0.0316)	(0.0118, 0.0575, 0.1371)	(0.0006, 0.0056, 0.0161)	(0.0, 0.0008, 0.0107)	(0.0, 0.0, 0.0187)	(0.019, 0.047, 0.0938)
ENSG00000127328	(0.0057, 0.0249, 0.0568)	(0.0, 0.0061, 0.0229)	(0.0036, 0.0164, 0.0403)	(0.0073, 0.0276, 0.0632)	(0.0066, 0.0223, 0.0513)	(0.0, 0.001, 0.0301)	(0.0087, 0.029, 0.0602)	(0.0, 0.0048, 0.0336)	(0.0126, 0.0373, 0.076)	(0.001, 0.0093, 0.0277)	(0.0118, 0.0394, 0.0843)	(0.0037, 0.0238, 0.0658)	(0.0033, 0.0198, 0.05)	(0.002, 0.0186, 0.0517)	(0.005, 0.0201, 0.0472)	(0.0154, 0.0435, 0.0862)	(0.0004, 0.0099, 0.0336)	(0.0008, 0.0115, 0.0373)	(0.0008, 0.007, 0.0202)	(0.0016, 0.009, 0.0229)	(0.0038, 0.0163, 0.0395)	(0.0, 0.0, 0.0461)	(0.0072, 0.0282, 0.0604)	(0.0013, 0.0104, 0.0284)	(0.0002, 0.0074, 0.0291)
ENSG00000127334	(0.0045, 0.0157, 0.0358)	(0.0002, 0.0041, 0.0143)	(0.0026, 0.0135, 0.0343)	(0.0002, 0.0051, 0.0173)	(0.0, 0.0, 0.0131)	(0.0016, 0.0119, 0.0337)	(0.0021, 0.0115, 0.0264)	(0.0, 0.0027, 0.0188)	(0.0, 0.0011, 0.0194)	(0.0004, 0.0076, 0.0222)	(0.0, 0.0013, 0.0201)	(0.0009, 0.0089, 0.024)	(0.0, 0.0055, 0.021)	(0.0, 0.0, 0.0116)	(0.0053, 0.025, 0.0607)	(0.0019, 0.0104, 0.0239)	(0.0095, 0.0251, 0.0481)	(0.0001, 0.0047, 0.0169)	(0.0037, 0.021, 0.0502)	(0.0, 0.0047, 0.0169)	(0.0026, 0.0121, 0.0332)	(0.001, 0.0095, 0.0287)	(0.0119, 0.039, 0.0864)	(0.0, 0.0009, 0.0168)	(0.0015, 0.0117, 0.0285)
ENSG00000127337	(0.0, 0.0015, 0.01)	(0.0, 0.0, 0.0419)	(0.0, 0.0027, 0.0126)	(0.0001, 0.0063, 0.0204)	(0.0024, 0.0113, 0.0261)	(0.0002, 0.0058, 0.0193)	(0.0006, 0.0064, 0.0173)	(0.0025, 0.0092, 0.0205)	(0.0, 0.0025, 0.0105)	(0.0032, 0.0118, 0.0262)	(0.0035, 0.012, 0.0266)	(0.0005, 0.0043, 0.0117)	(0.0, 0.0, 0.0144)	(0.0, 0.0021, 0.0141)	(0.0001, 0.0037, 0.0119)	(0.0, 0.0044, 0.0175)	(0.0018, 0.0085, 0.0213)	(0.0013, 0.0066, 0.0166)	(0.0, 0.0028, 0.0127)	(0.0045, 0.0188, 0.0434)	(0.0021, 0.0112, 0.0312)	(0.0, 0.0015, 0.0086)	(0.0015, 0.0071, 0.0169)	(0.0028, 0.0107, 0.0247)	(0.0, 0.0024, 0.0093)
ENSG00000127399	(0.0065, 0.016, 0.0296)	(0.0032, 0.0096, 0.019)	(0.0014, 0.0071, 0.0168)	(0.0037, 0.0106, 0.021)	(0.0018, 0.0066, 0.0141)	(0.0015, 0.0066, 0.0165)	(0.0022, 0.0125, 0.0323)	(0.0003, 0.002, 0.0055)	(0.0001, 0.0016, 0.0049)	(0.0039, 0.0111, 0.0236)	(0.0054, 0.0179, 0.0395)	(0.0184, 0.0377, 0.0641)	(0.0005, 0.0072, 0.0245)	(0.0036, 0.0149, 0.0337)	(0.0028, 0.0091, 0.0185)	(0.0021, 0.0059, 0.0114)	(0.0064, 0.0159, 0.0312)	(0.007, 0.018, 0.034)	(0.0027, 0.0154, 0.0368)	(0.0007, 0.0314, 0.1151)	(0.0023, 0.0088, 0.0183)	(0.0027, 0.0095, 0.0209)	(0.0034, 0.0093, 0.0191)	(0.0069, 0.0201, 0.0438)	(0.0042, 0.0124, 0.027)
ENSG00000127415	(0.0063, 0.0329, 0.0736)	(0.0226, 0.0542, 0.1009)	(0.0105, 0.03, 0.059)	(0.0083, 0.0236, 0.048)	(0.0301, 0.0785, 0.1517)	(0.0127, 0.0407, 0.0859)	(0.0121, 0.0485, 0.1075)	(0.0277, 0.0685, 0.1292)	(0.0013, 0.0162, 0.0472)	(0.0022, 0.0264, 0.0771)	(0.0224, 0.0602, 0.1187)	(0.0103, 0.0327, 0.071)	(0.0071, 0.0274, 0.0617)	(0.0171, 0.0551, 0.113)	(0.0383, 0.1225, 0.2513)	(0.0088, 0.0315, 0.0689)	(0.02, 0.0518, 0.1035)	(0.0057, 0.0259, 0.063)	(0.0273, 0.0745, 0.1465)	(0.023, 0.0823, 0.1905)	(0.0209, 0.0611, 0.1223)	(0.0265, 0.0792, 0.1615)	(0.029, 0.0783, 0.1494)	(0.0086, 0.0338, 0.0708)	(0.0153, 0.0632, 0.1329)
ENSG00000127418	(0.0654, 0.1659, 0.3047)	(0.0296, 0.0872, 0.1833)	(0.0835, 0.2034, 0.3706)	(0.0287, 0.0875, 0.176)	(0.0886, 0.2282, 0.4336)	(0.099, 0.2412, 0.4637)	(0.0452, 0.1198, 0.2396)	(0.0782, 0.1788, 0.3342)	(0.0186, 0.0742, 0.1594)	(0.0746, 0.1997, 0.3688)	(0.0602, 0.1582, 0.311)	(0.0807, 0.1841, 0.3434)	(0.0415, 0.1249, 0.2617)	(0.0236, 0.0616, 0.1196)	(0.0704, 0.1928, 0.3898)	(0.0595, 0.1438, 0.2844)	(0.0813, 0.2203, 0.43)	(0.051, 0.137, 0.2769)	(0.0961, 0.2221, 0.3889)	(0.0358, 0.1155, 0.2597)	(0.1205, 0.2907, 0.5445)	(0.0769, 0.2168, 0.4485)	(0.1134, 0.2493, 0.4775)	(0.0403, 0.1559, 0.3476)	(0.053, 0.1265, 0.2389)
ENSG00000127419	(0.0, 0.0083, 0.0314)	(0.0049, 0.0203, 0.0431)	(0.0021, 0.0138, 0.035)	(0.0067, 0.0226, 0.049)	(0.007, 0.0345, 0.0809)	(0.0044, 0.0251, 0.0626)	(0.0, 0.0083, 0.0372)	(0.0472, 0.1414, 0.2787)	(0.0033, 0.0179, 0.0439)	(0.0, 0.005, 0.026)	(0.0429, 0.1338, 0.2713)	(0.0136, 0.0392, 0.0795)	(0.0053, 0.0202, 0.0437)	(0.001, 0.0098, 0.0295)	(0.0096, 0.0333, 0.0779)	(0.0051, 0.0242, 0.0593)	(0.0052, 0.0201, 0.0474)	(0.0013, 0.0114, 0.0294)	(0.0002, 0.0078, 0.0259)	(0.0, 0.0062, 0.0275)	(0.0015, 0.0096, 0.0253)	(0.0077, 0.0354, 0.0763)	(0.0, 0.0014, 0.017)	(0.0129, 0.038, 0.0812)	(0.0035, 0.0176, 0.0438)
ENSG00000127423	VG Unavailable	VG Unavailable	VG Unavailable	VG Unavailable	VG Unavailable	VG Unavailable	VG Unavailable	VG Unavailable	VG Unavailable	VG Unavailable	VG Unavailable	(0.0054, 0.0419, 0.115)	VG Unavailable	VG Unavailable	VG Unavailable	VG Unavailable	VG Unavailable	VG Unavailable	VG Unavailable	VG Unavailable	VG Unavailable	VG Unavailable	VG Unavailable	VG Unavailable	VG Unavailable
ENSG00000127445	(0.0006, 0.0049, 0.0129)	(0.0019, 0.0336, 0.1059)	(0.0, 0.0123, 0.0676)	VG Unavailable	(0.0, 0.0003, 0.0146)	(0.0001, 0.0098, 0.0358)	(0.0006, 0.0119, 0.0331)	(0.0009, 0.0039, 0.0088)	(0.0131, 0.0601, 0.1577)	VG Unavailable	(0.0, 0.0052, 0.0344)	(0.0012, 0.0069, 0.017)	(0.0, 0.0168, 0.0782)	(0.0028, 0.0299, 0.0893)	(0.0001, 0.0341, 0.1375)	VG Unavailable	(0.0, 0.0194, 0.0719)	(0.0, 0.0023, 0.0079)	(0.0, 0.0018, 0.0067)	(0.0003, 0.0047, 0.016)	(0.0004, 0.0256, 0.088)	(0.0, 0.0012, 0.0097)	(0.0028, 0.036, 0.1159)	(0.0, 0.0035, 0.0615)	(0.0002, 0.0056, 0.0175)
ENSG00000127452	(0.0001, 0.0048, 0.0159)	(0.0, 0.0043, 0.0195)	(0.0, 0.0033, 0.027)	(0.0002, 0.0094, 0.0368)	(0.0, 0.0, 0.0304)	(0.0, 0.0066, 0.0296)	(0.0, 0.0, 0.088)	(0.0, 0.0028, 0.0132)	VG Unavailable	VG Unavailable	(0.0, 0.0, 0.0262)	(0.0011, 0.0114, 0.0308)	VG Unavailable	(0.0, 0.0, 0.0081)	(0.0001, 0.007, 0.0247)	(0.0001, 0.0061, 0.022)	(0.0, 0.0049, 0.0201)	(0.0, 0.0014, 0.018)	(0.0, 0.0, 0.0039)	(0.0, 0.0012, 0.015)	(0.0016, 0.0114, 0.0299)	(0.0, 0.0018, 0.0178)	(0.0, 0.0, 0.0058)	(0.0, 0.0, 0.0116)	(0.0, 0.007, 0.0269)
ENSG00000127463	(0.0023, 0.0087, 0.0188)	(0.0046, 0.0169, 0.0367)	(0.0098, 0.027, 0.0509)	(0.0002, 0.0079, 0.0268)	(0.0002, 0.0093, 0.0269)	(0.0001, 0.0107, 0.0377)	(0.0007, 0.0075, 0.0234)	(0.0005, 0.0065, 0.0186)	(0.0002, 0.007, 0.0249)	(0.0005, 0.0074, 0.0237)	(0.0057, 0.0289, 0.0732)	(0.0015, 0.0097, 0.0227)	(0.0013, 0.0078, 0.0194)	(0.0032, 0.0135, 0.033)	(0.0, 0.0041, 0.0238)	(0.0, 0.0024, 0.0167)	(0.0008, 0.006, 0.016)	(0.0, 0.0036, 0.014)	(0.0, 0.0025, 0.0165)	(0.0, 0.0052, 0.0194)	(0.0, 0.0019, 0.0136)	(0.0054, 0.0166, 0.0352)	(0.0016, 0.013, 0.0351)	(0.0, 0.0036, 0.0168)	(0.0036, 0.0121, 0.0244)
ENSG00000127481	(0.0025, 0.0059, 0.011)	(0.0008, 0.0027, 0.0055)	(0.0009, 0.0036, 0.0076)	(0.0006, 0.0037, 0.008)	(0.0041, 0.0166, 0.0368)	(0.0055, 0.0143, 0.0296)	(0.0007, 0.0032, 0.0077)	(0.0027, 0.0067, 0.0129)	(0.0022, 0.0055, 0.011)	(0.0014, 0.0047, 0.0099)	(0.0, 0.0004, 0.003)	(0.0005, 0.002, 0.0043)	(0.0011, 0.0061, 0.0148)	(0.0013, 0.0035, 0.007)	(0.0006, 0.0027, 0.007)	(0.0, 0.0012, 0.004)	(0.0027, 0.0062, 0.0117)	(0.0038, 0.0085, 0.0151)	(0.0008, 0.0028, 0.0063)	(0.0008, 0.0043, 0.0108)	(0.0009, 0.0032, 0.0067)	(0.0018, 0.0051, 0.0104)	(0.0026, 0.0069, 0.0131)	(0.0018, 0.0054, 0.0112)	(0.0015, 0.0041, 0.008)
ENSG00000127483	(0.0013, 0.0056, 0.0135)	(0.0, 0.0016, 0.008)	(0.001, 0.0114, 0.0323)	(0.0037, 0.0217, 0.0594)	(0.0018, 0.0143, 0.0398)	(0.0, 0.0011, 0.0289)	(0.0001, 0.0067, 0.0241)	(0.0008, 0.0054, 0.0144)	(0.0004, 0.0052, 0.0163)	(0.0006, 0.004, 0.0103)	(0.0, 0.0095, 0.0353)	(0.0002, 0.0067, 0.0227)	(0.0039, 0.0176, 0.0415)	(0.0001, 0.0164, 0.0583)	(0.0003, 0.008, 0.0239)	(0.0, 0.0028, 0.0283)	(0.0008, 0.0053, 0.0141)	(0.0, 0.0019, 0.0115)	(0.0015, 0.0113, 0.0275)	(0.0006, 0.0073, 0.0208)	(0.0, 0.0012, 0.0166)	(0.0, 0.002, 0.0114)	(0.0001, 0.0044, 0.0144)	(0.0013, 0.0097, 0.0259)	(0.0003, 0.0044, 0.0134)
ENSG00000127507	(0.0133, 0.075, 0.1784)	(0.031, 0.0858, 0.1724)	(0.0467, 0.136, 0.2641)	(0.0107, 0.0512, 0.1293)	(0.0414, 0.1256, 0.2627)	(0.0075, 0.0329, 0.0802)	(0.0276, 0.0755, 0.1494)	(0.0117, 0.0406, 0.0933)	(0.0546, 0.1362, 0.2726)	(0.0333, 0.1108, 0.2335)	VG Unavailable	(0.065, 0.1696, 0.3273)	(0.022, 0.0939, 0.2149)	(0.0199, 0.0709, 0.1435)	(0.0505, 0.1432, 0.287)	(0.0505, 0.1889, 0.4118)	(0.0915, 0.2369, 0.4649)	(0.0597, 0.1439, 0.2669)	(0.023, 0.0684, 0.1393)	(0.074, 0.2375, 0.4931)	(0.0702, 0.2012, 0.378)	(0.058, 0.1464, 0.2831)	(0.0388, 0.1432, 0.3198)	(0.0273, 0.0945, 0.2092)	(0.0416, 0.1345, 0.294)
ENSG00000127511	(0.0028, 0.0148, 0.0345)	(0.0, 0.0012, 0.0164)	(0.0007, 0.0059, 0.0167)	(0.0, 0.0017, 0.0104)	(0.0043, 0.0214, 0.0509)	(0.0, 0.0023, 0.0102)	(0.0, 0.0013, 0.0128)	(0.0015, 0.0085, 0.021)	(0.0, 0.0, 0.0051)	(0.0, 0.0003, 0.0161)	(0.0, 0.0, 0.0065)	(0.0005, 0.0057, 0.0171)	(0.001, 0.008, 0.0206)	(0.0, 0.0004, 0.0124)	(0.0016, 0.0064, 0.0152)	(0.0, 0.0001, 0.0354)	(0.0021, 0.0086, 0.0196)	(0.0, 0.0031, 0.0113)	(0.0, 0.0001, 0.0627)	(0.0, 0.0015, 0.0154)	(0.0007, 0.0057, 0.0153)	(0.0, 0.0014, 0.0094)	(0.0019, 0.0076, 0.0178)	(0.0007, 0.0045, 0.0117)	(0.0021, 0.0083, 0.0212)
ENSG00000127526	(0.0029, 0.0117, 0.0282)	(0.0006, 0.0056, 0.0149)	(0.0003, 0.0087, 0.0286)	(0.0, 0.0007, 0.0157)	(0.0017, 0.0095, 0.0242)	(0.0057, 0.0241, 0.0553)	(0.0, 0.0, 0.0053)	(0.0, 0.0041, 0.0162)	(0.0027, 0.0127, 0.0313)	(0.0, 0.0054, 0.0218)	(0.0002, 0.0049, 0.0166)	(0.0054, 0.0244, 0.0548)	(0.0, 0.0046, 0.0275)	(0.0, 0.0032, 0.0154)	(0.0003, 0.0071, 0.0234)	(0.0, 0.0022, 0.0131)	(0.0017, 0.0086, 0.021)	(0.0013, 0.0077, 0.0216)	(0.0015, 0.0066, 0.0159)	(0.0001, 0.0028, 0.0101)	(0.0, 0.0012, 0.0195)	(0.0003, 0.0061, 0.0211)	(0.0, 0.0022, 0.0141)	(0.0002, 0.0064, 0.021)	(0.0043, 0.0157, 0.0343)
ENSG00000127527	(0.001, 0.0143, 0.0408)	(0.0013, 0.0157, 0.046)	(0.0045, 0.0352, 0.1026)	(0.0031, 0.0274, 0.0737)	(0.0081, 0.0411, 0.1016)	(0.0, 0.0076, 0.0505)	(0.0, 0.0113, 0.0494)	(0.0, 0.0084, 0.0325)	(0.0, 0.0, 0.0186)	(0.0041, 0.0269, 0.0664)	(0.0014, 0.0266, 0.0929)	(0.0018, 0.017, 0.0479)	(0.0, 0.0, 0.0227)	(0.0, 0.0088, 0.0561)	(0.0, 0.0, 0.0595)	(0.0, 0.0076, 0.0348)	(0.0001, 0.0093, 0.032)	(0.0, 0.0077, 0.0286)	(0.0002, 0.0085, 0.0286)	(0.0061, 0.036, 0.0882)	(0.0, 0.001, 0.0901)	(0.0, 0.0044, 0.034)	(0.0, 0.0, 0.0482)	(0.0, 0.0128, 0.0508)	(0.0079, 0.0318, 0.0723)
ENSG00000127528	(0.0, 0.0182, 0.0827)	VG Unavailable	VG Unavailable	(0.0324, 0.1458, 0.3252)	VG Unavailable	VG Unavailable	(0.0336, 0.166, 0.3944)	VG Unavailable	(0.0197, 0.0981, 0.2502)	VG Unavailable	(0.0292, 0.0954, 0.2136)	(0.044, 0.1478, 0.3176)	(0.0038, 0.0369, 0.1109)	VG Unavailable	VG Unavailable	VG Unavailable	VG Unavailable	VG Unavailable	VG Unavailable	VG Unavailable	VG Unavailable	VG Unavailable	VG Unavailable	(0.0061, 0.0552, 0.1669)	VG Unavailable
ENSG00000127533	(0.0743, 0.248, 0.5194)	(0.0041, 0.0279, 0.0732)	VG Unavailable	VG Unavailable	VG Unavailable	VG Unavailable	(0.0142, 0.0593, 0.135)	(0.0287, 0.0777, 0.1521)	VG Unavailable	(0.0, 0.0, 0.0245)	(0.0258, 0.0987, 0.229)	(0.0346, 0.1063, 0.224)	VG Unavailable	VG Unavailable	VG Unavailable	VG Unavailable	(0.0392, 0.1211, 0.2578)	(0.0294, 0.0848, 0.1694)	VG Unavailable	VG Unavailable	VG Unavailable	VG Unavailable	VG Unavailable	(0.0162, 0.0759, 0.1973)	(0.0272, 0.0865, 0.1863)
ENSG00000127540	VG Unavailable	VG Unavailable	VG Unavailable	VG Unavailable	VG Unavailable	VG Unavailable	(0.0021, 0.0095, 0.0216)	(0.0008, 0.0037, 0.0085)	(0.0004, 0.002, 0.0047)	(0.0013, 0.0107, 0.029)	VG Unavailable	(0.0004, 0.0031, 0.0079)	(0.0035, 0.0155, 0.0368)	VG Unavailable	VG Unavailable	VG Unavailable	(0.0003, 0.0036, 0.0106)	(0.0006, 0.0026, 0.0058)	(0.0, 0.0018, 0.0088)	(0.0002, 0.0071, 0.0265)	(0.0016, 0.0074, 0.0183)	(0.0012, 0.006, 0.0138)	VG Unavailable	(0.0, 0.0014, 0.0052)	VG Unavailable
ENSG00000127554	(0.0002, 0.0031, 0.0094)	(0.0019, 0.0076, 0.0168)	(0.0012, 0.0059, 0.0148)	(0.0008, 0.006, 0.0151)	(0.002, 0.0125, 0.0328)	(0.0006, 0.0039, 0.0112)	(0.0023, 0.0088, 0.0188)	(0.0004, 0.0039, 0.0116)	(0.0018, 0.0064, 0.0138)	(0.0055, 0.0168, 0.0356)	(0.0004, 0.0033, 0.0099)	(0.0, 0.004, 0.015)	(0.0023, 0.0088, 0.019)	(0.0017, 0.0083, 0.019)	(0.0, 0.0036, 0.015)	(0.0, 0.0027, 0.0101)	(0.0, 0.0001, 0.0232)	(0.0019, 0.0071, 0.0153)	(0.0018, 0.0107, 0.0271)	(0.0038, 0.0097, 0.0194)	(0.0017, 0.0074, 0.0175)	(0.0012, 0.0078, 0.0204)	(0.0013, 0.0071, 0.0187)	(0.0029, 0.0123, 0.0296)	(0.0, 0.002, 0.012)
ENSG00000127561	VG Unavailable	VG Unavailable	VG Unavailable	VG Unavailable	VG Unavailable	VG Unavailable	VG Unavailable	VG Unavailable	(0.0191, 0.1004, 0.2457)	VG Unavailable	VG Unavailable	VG Unavailable	(0.0391, 0.1726, 0.4327)	VG Unavailable	VG Unavailable	VG Unavailable	VG Unavailable	VG Unavailable	VG Unavailable	VG Unavailable	VG Unavailable	VG Unavailable	VG Unavailable	VG Unavailable	VG Unavailable
ENSG00000127564	(0.0021, 0.0097, 0.0229)	(0.0013, 0.0061, 0.0154)	(0.0, 0.0, 0.0056)	(0.0, 0.0035, 0.0298)	(0.0054, 0.0359, 0.0881)	(0.0052, 0.0264, 0.0677)	(0.0, 0.0009, 0.0299)	(0.0027, 0.0124, 0.0291)	(0.0, 0.0, 0.0195)	(0.0001, 0.0099, 0.0384)	(0.0, 0.0003, 0.0764)	(0.0005, 0.0081, 0.0234)	(0.0026, 0.0217, 0.0565)	(0.0, 0.0034, 0.0159)	(0.0, 0.0073, 0.0258)	(0.0, 0.0095, 0.038)	(0.0022, 0.0123, 0.0308)	(0.0002, 0.0027, 0.009)	(0.0018, 0.0125, 0.0326)	(0.0, 0.0, 0.4692)	(0.0, 0.0061, 0.0248)	(0.0006, 0.0083, 0.0248)	(0.0, 0.0027, 0.0204)	(0.0, 0.0038, 0.0179)	(0.0, 0.0019, 0.0158)
ENSG00000127580	(0.0027, 0.0224, 0.0609)	(0.0, 0.0, 0.0174)	(0.0012, 0.0198, 0.0632)	(0.0, 0.0067, 0.0472)	(0.0056, 0.0368, 0.0958)	(0.0009, 0.013, 0.044)	(0.0, 0.0, 0.0103)	(0.0, 0.0025, 0.0323)	(0.0, 0.0021, 0.0317)	(0.0, 0.0013, 0.0403)	(0.0, 0.0031, 0.022)	(0.0, 0.0049, 0.0365)	(0.0, 0.0027, 0.042)	(0.0013, 0.0156, 0.0467)	(0.0004, 0.0229, 0.0829)	(0.0002, 0.0216, 0.0871)	(0.007, 0.0399, 0.1004)	(0.0003, 0.0173, 0.0562)	(0.0, 0.0007, 0.0758)	(0.0007, 0.0133, 0.0432)	(0.0046, 0.0248, 0.0609)	(0.0, 0.0003, 0.1277)	(0.0, 0.007, 0.0284)	(0.0, 0.0, 0.0274)	(0.0, 0.004, 0.0307)
ENSG00000127586	(0.0006, 0.0036, 0.0109)	(0.0011, 0.0056, 0.0137)	(0.0067, 0.0148, 0.027)	(0.002, 0.0078, 0.0173)	(0.0018, 0.0066, 0.0159)	(0.0009, 0.0062, 0.0161)	(0.0018, 0.0076, 0.0177)	(0.0042, 0.0119, 0.025)	(0.0045, 0.0148, 0.0317)	(0.001, 0.006, 0.0157)	(0.0009, 0.0061, 0.0163)	(0.0028, 0.0093, 0.0183)	(0.0024, 0.012, 0.0273)	(0.0036, 0.0101, 0.0202)	(0.0074, 0.0196, 0.0386)	(0.0014, 0.0055, 0.013)	(0.0043, 0.0105, 0.0192)	(0.0012, 0.0043, 0.0098)	(0.0032, 0.0113, 0.0246)	(0.0014, 0.0077, 0.0186)	(0.0, 0.0001, 0.0194)	(0.0021, 0.0078, 0.0174)	(0.0011, 0.0051, 0.0129)	(0.0031, 0.0101, 0.0213)	(0.0048, 0.0135, 0.0263)
ENSG00000127603	(0.0018, 0.006, 0.0125)	(0.0009, 0.004, 0.0086)	(0.0001, 0.0049, 0.0166)	(0.0008, 0.0046, 0.0124)	(0.0, 0.0003, 0.0054)	(0.0004, 0.0037, 0.0098)	(0.0005, 0.0038, 0.0103)	(0.0011, 0.004, 0.009)	(0.002, 0.0074, 0.0159)	(0.0002, 0.0022, 0.0064)	(0.0012, 0.0084, 0.0224)	(0.0, 0.0008, 0.0038)	(0.0022, 0.0072, 0.0139)	(0.0005, 0.0045, 0.0123)	(0.0, 0.0012, 0.0051)	(0.0, 0.0012, 0.0062)	(0.0018, 0.0053, 0.0109)	(0.0013, 0.0053, 0.0123)	(0.0002, 0.0027, 0.0078)	(0.0012, 0.0067, 0.0172)	(0.0079, 0.0232, 0.0448)	(0.0003, 0.0023, 0.0071)	(0.0003, 0.0024, 0.0073)	(0.0, 0.0012, 0.0053)	(0.0004, 0.0027, 0.007)
ENSG00000127616	(0.0016, 0.0052, 0.0106)	(0.0008, 0.0051, 0.0138)	(0.0013, 0.0061, 0.0139)	(0.0003, 0.0038, 0.0121)	(0.0027, 0.009, 0.0206)	(0.0048, 0.0147, 0.0305)	(0.0002, 0.0031, 0.0091)	(0.0016, 0.0068, 0.0143)	(0.0022, 0.0095, 0.0225)	(0.001, 0.0042, 0.0103)	(0.0006, 0.0036, 0.0087)	(0.0023, 0.0076, 0.0152)	(0.0012, 0.005, 0.0116)	(0.0005, 0.0029, 0.0076)	(0.0025, 0.0113, 0.0305)	(0.0003, 0.0058, 0.0184)	(0.0009, 0.0048, 0.012)	(0.002, 0.0073, 0.0148)	(0.0, 0.0007, 0.0128)	(0.0055, 0.0452, 0.1293)	(0.0006, 0.0032, 0.0084)	(0.0024, 0.0084, 0.0176)	(0.0015, 0.005, 0.0103)	(0.0001, 0.0024, 0.0076)	(0.0, 0.0014, 0.0064)
ENSG00000127663	(0.0079, 0.0163, 0.0271)	(0.0061, 0.0124, 0.0217)	(0.0018, 0.0048, 0.0092)	(0.0198, 0.0444, 0.0832)	(0.0013, 0.0039, 0.0078)	(0.0009, 0.0035, 0.008)	(0.0015, 0.004, 0.0079)	(0.0003, 0.0015, 0.0039)	(0.0037, 0.0086, 0.0156)	(0.0022, 0.0053, 0.0098)	(0.0025, 0.0073, 0.0145)	(0.0006, 0.0026, 0.0056)	(0.005, 0.0106, 0.018)	(0.0014, 0.0045, 0.0095)	(0.002, 0.0067, 0.0145)	(0.0018, 0.005, 0.0097)	(0.0009, 0.0027, 0.0057)	(0.0006, 0.0021, 0.0046)	(0.0014, 0.004, 0.0077)	(0.0021, 0.0045, 0.008)	(0.0347, 0.0908, 0.1701)	(0.0006, 0.0025, 0.0055)	(0.0013, 0.0048, 0.0103)	(0.0024, 0.0055, 0.0104)	(0.0008, 0.0025, 0.0054)
ENSG00000127666	(0.0006, 0.0044, 0.0118)	(0.0014, 0.0072, 0.0185)	(0.0022, 0.0082, 0.0188)	(0.0016, 0.006, 0.0132)	(0.0032, 0.0095, 0.0193)	(0.0008, 0.0061, 0.0168)	(0.0013, 0.0063, 0.0146)	(0.0023, 0.0096, 0.0215)	(0.0052, 0.0153, 0.0314)	(0.0044, 0.0176, 0.0386)	(0.003, 0.012, 0.0269)	(0.0047, 0.0167, 0.0349)	(0.0087, 0.022, 0.0434)	(0.0002, 0.0053, 0.0163)	(0.0023, 0.0081, 0.0169)	(0.0, 0.0009, 0.0064)	(0.0017, 0.0074, 0.0164)	(0.003, 0.0117, 0.028)	(0.0012, 0.005, 0.0107)	(0.0, 0.0008, 0.006)	(0.0023, 0.0103, 0.0243)	(0.0004, 0.0035, 0.0097)	(0.0032, 0.0115, 0.0272)	(0.0047, 0.0128, 0.026)	(0.0031, 0.0121, 0.0289)
ENSG00000127720	(0.0, 0.0, 0.0499)	VG Unavailable	VG Unavailable	VG Unavailable	VG Unavailable	VG Unavailable	VG Unavailable	(0.0023, 0.0225, 0.0657)	VG Unavailable	(0.0, 0.0, 0.0121)	VG Unavailable	(0.0, 0.0048, 0.034)	(0.0, 0.0, 0.0086)	VG Unavailable	VG Unavailable	VG Unavailable	(0.0, 0.0, 0.0288)	(0.0, 0.0003, 0.0978)	VG Unavailable	VG Unavailable	VG Unavailable	(0.0, 0.04, 0.1621)	(0.0072, 0.0741, 0.2099)	(0.0015, 0.0385, 0.1168)	(0.0, 0.0063, 0.0252)
ENSG00000127804	(0.0014, 0.0097, 0.0246)	(0.0059, 0.0171, 0.0318)	(0.0008, 0.0071, 0.0203)	(0.0018, 0.0126, 0.0321)	(0.0, 0.0029, 0.0102)	(0.0, 0.0043, 0.0169)	(0.0, 0.0053, 0.0194)	(0.0005, 0.0053, 0.0153)	(0.0005, 0.0053, 0.0152)	(0.0, 0.003, 0.0111)	(0.0011, 0.0089, 0.0253)	(0.0047, 0.0173, 0.0358)	(0.0008, 0.0055, 0.0145)	(0.0016, 0.0115, 0.0298)	(0.0005, 0.0062, 0.0204)	(0.0, 0.0043, 0.0161)	(0.0015, 0.009, 0.0229)	(0.0013, 0.0096, 0.0245)	(0.0003, 0.0059, 0.0188)	(0.0013, 0.009, 0.0226)	(0.0067, 0.0177, 0.0352)	(0.0002, 0.0036, 0.0115)	(0.0, 0.0032, 0.0127)	(0.0069, 0.0219, 0.046)	(0.0, 0.0012, 0.0106)
ENSG00000127824	(0.0027, 0.0188, 0.054)	(0.0061, 0.033, 0.0808)	VG Unavailable	VG Unavailable	(0.0022, 0.052, 0.162)	(0.0, 0.0063, 0.0267)	VG Unavailable	(0.0006, 0.0242, 0.0876)	VG Unavailable	VG Unavailable	(0.0, 0.0027, 0.0317)	VG Unavailable	VG Unavailable	VG Unavailable	VG Unavailable	VG Unavailable	(0.0021, 0.0481, 0.1545)	(0.0028, 0.0208, 0.0592)	(0.0022, 0.0274, 0.0933)	VG Unavailable	(0.0, 0.0129, 0.0568)	(0.0001, 0.0184, 0.0699)	(0.0, 0.0039, 0.0393)	VG Unavailable	(0.0036, 0.0461, 0.1316)
ENSG00000127837	(0.0021, 0.0139, 0.0374)	(0.0023, 0.0212, 0.0672)	VG Unavailable	(0.0004, 0.0203, 0.0697)	VG Unavailable	VG Unavailable	(0.0001, 0.0227, 0.0829)	(0.0011, 0.0096, 0.0275)	VG Unavailable	VG Unavailable	VG Unavailable	(0.0006, 0.0073, 0.0206)	VG Unavailable	(0.0001, 0.0049, 0.0175)	(0.0, 0.0058, 0.025)	(0.0002, 0.0157, 0.0579)	(0.0, 0.0051, 0.0203)	(0.0002, 0.0034, 0.0106)	(0.0, 0.004, 0.022)	VG Unavailable	VG Unavailable	VG Unavailable	(0.0029, 0.0388, 0.1147)	VG Unavailable	(0.0, 0.0015, 0.0082)
ENSG00000127838	(0.01, 0.0238, 0.0432)	(0.0044, 0.0109, 0.0199)	(0.0143, 0.0338, 0.0657)	(0.0061, 0.015, 0.0267)	(0.005, 0.0119, 0.0229)	(0.0042, 0.0131, 0.0252)	(0.0052, 0.015, 0.0289)	(0.0049, 0.0144, 0.0302)	(0.0064, 0.0157, 0.0306)	(0.0089, 0.0213, 0.0397)	(0.0056, 0.0161, 0.0331)	(0.0011, 0.0043, 0.0098)	(0.0065, 0.0154, 0.028)	(0.0039, 0.0128, 0.0259)	(0.0058, 0.0149, 0.028)	(0.0024, 0.0067, 0.0124)	(0.0049, 0.0122, 0.0223)	(0.007, 0.0162, 0.0288)	(0.0046, 0.0111, 0.0206)	(0.0066, 0.0145, 0.0254)	(0.0047, 0.0134, 0.0265)	(0.0084, 0.0198, 0.0374)	(0.0075, 0.0185, 0.0361)	(0.0034, 0.0123, 0.0263)	(0.004, 0.0098, 0.0189)
ENSG00000127863	(0.0207, 0.0746, 0.1579)	(0.0209, 0.0715, 0.1693)	(0.0006, 0.0253, 0.0875)	(0.0057, 0.0434, 0.1111)	VG Unavailable	(0.0009, 0.0223, 0.0726)	VG Unavailable	(0.0121, 0.0798, 0.2197)	(0.0, 0.0119, 0.0452)	VG Unavailable	VG Unavailable	(0.102, 0.2342, 0.4335)	(0.0176, 0.0626, 0.1381)	(0.0005, 0.0124, 0.0429)	VG Unavailable	VG Unavailable	(0.0522, 0.1461, 0.2806)	(0.0208, 0.1106, 0.2718)	VG Unavailable	VG Unavailable	VG Unavailable	VG Unavailable	VG Unavailable	(0.0387, 0.1641, 0.3929)	(0.003, 0.0323, 0.0915)
ENSG00000127870	(0.0001, 0.0022, 0.0069)	(0.0019, 0.0094, 0.0215)	(0.0013, 0.0057, 0.0126)	(0.0003, 0.0047, 0.0129)	(0.0006, 0.005, 0.0142)	(0.002, 0.008, 0.0176)	(0.0001, 0.0034, 0.0106)	(0.0009, 0.0103, 0.0325)	(0.0, 0.0018, 0.0096)	(0.0009, 0.0066, 0.0168)	(0.0016, 0.0079, 0.0171)	(0.0007, 0.0042, 0.0117)	(0.0, 0.0007, 0.0089)	(0.0011, 0.0062, 0.0158)	(0.0041, 0.0131, 0.0284)	(0.0009, 0.0046, 0.0122)	(0.0019, 0.0063, 0.0135)	(0.0, 0.0022, 0.0092)	(0.0006, 0.0041, 0.0105)	(0.0019, 0.0086, 0.0185)	(0.0033, 0.0126, 0.0277)	(0.0037, 0.0237, 0.0601)	(0.0004, 0.0033, 0.0089)	(0.0, 0.0012, 0.0088)	(0.0011, 0.005, 0.0125)
ENSG00000127884	(0.0005, 0.002, 0.0042)	(0.001, 0.0031, 0.0063)	(0.0084, 0.028, 0.0593)	(0.0037, 0.0169, 0.04)	(0.001, 0.0386, 0.1309)	(0.0, 0.0043, 0.0191)	(0.0011, 0.0058, 0.014)	(0.0006, 0.0019, 0.0038)	(0.0013, 0.0069, 0.0183)	(0.0019, 0.0075, 0.0173)	(0.0008, 0.0052, 0.0138)	(0.0006, 0.0022, 0.0042)	(0.0003, 0.0039, 0.0117)	(0.0, 0.0001, 0.0098)	(0.008, 0.0259, 0.0558)	(0.0089, 0.0362, 0.08)	(0.0018, 0.0049, 0.009)	(0.0039, 0.0086, 0.0155)	(0.0016, 0.0085, 0.0198)	(0.0, 0.0022, 0.0141)	(0.0015, 0.0058, 0.0129)	(0.0036, 0.0106, 0.0223)	(0.005, 0.0154, 0.0297)	(0.0051, 0.0179, 0.0377)	(0.001, 0.0029, 0.0057)
ENSG00000127914	(0.0001, 0.0017, 0.005)	(0.0002, 0.0035, 0.0104)	(0.0, 0.0, 0.0101)	(0.0, 0.0011, 0.0086)	(0.0015, 0.0103, 0.029)	(0.0, 0.0009, 0.0076)	(0.0, 0.0007, 0.0065)	(0.0003, 0.0037, 0.0101)	(0.0, 0.0024, 0.0109)	(0.0003, 0.0031, 0.009)	(0.0006, 0.0045, 0.012)	(0.0001, 0.0022, 0.0066)	(0.0, 0.0011, 0.0084)	(0.0, 0.0008, 0.0055)	(0.0005, 0.0031, 0.0086)	(0.0, 0.0009, 0.011)	(0.0014, 0.0062, 0.015)	(0.0, 0.0013, 0.0069)	(0.0003, 0.0094, 0.0291)	(0.0, 0.0, 0.0525)	(0.0001, 0.0035, 0.0119)	(0.0002, 0.0027, 0.0085)	(0.0, 0.0001, 0.0104)	(0.0, 0.0022, 0.0091)	(0.0, 0.002, 0.0137)
ENSG00000127920	(0.0475, 0.1614, 0.3487)	(0.1469, 0.4727, 1.0253)	VG Unavailable	VG Unavailable	VG Unavailable	VG Unavailable	VG Unavailable	(0.0141, 0.0822, 0.2176)	VG Unavailable	VG Unavailable	VG Unavailable	VG Unavailable	VG Unavailable	VG Unavailable	VG Unavailable	VG Unavailable	(0.0562, 0.1933, 0.4372)	(0.0503, 0.172, 0.3557)	(0.0, 0.0097, 0.086)	VG Unavailable	VG Unavailable	VG Unavailable	VG Unavailable	VG Unavailable	VG Unavailable
ENSG00000127922	(0.0005, 0.0073, 0.0213)	(0.0061, 0.0222, 0.0511)	(0.005, 0.0218, 0.0487)	(0.0034, 0.0214, 0.059)	(0.0006, 0.0162, 0.0576)	(0.0018, 0.0192, 0.0556)	(0.0004, 0.0053, 0.0165)	(0.0037, 0.028, 0.071)	(0.0077, 0.0353, 0.0822)	(0.0116, 0.037, 0.0822)	(0.0084, 0.0341, 0.073)	(0.0033, 0.0176, 0.0408)	(0.0067, 0.0285, 0.0715)	(0.0142, 0.0396, 0.0792)	(0.0112, 0.041, 0.0912)	(0.0, 0.0069, 0.0266)	(0.0032, 0.0186, 0.0485)	(0.0038, 0.018, 0.0417)	(0.0027, 0.0162, 0.0415)	(0.0038, 0.0161, 0.0395)	(0.0017, 0.0111, 0.0303)	(0.0077, 0.0311, 0.0698)	(0.0152, 0.0404, 0.0777)	(0.0, 0.0045, 0.0205)	(0.0042, 0.0241, 0.0609)
ENSG00000127928	VG Unavailable	VG Unavailable	VG Unavailable	VG Unavailable	(0.014, 0.0793, 0.2089)	(0.0015, 0.0235, 0.0747)	VG Unavailable	VG Unavailable	VG Unavailable	VG Unavailable	VG Unavailable	VG Unavailable	VG Unavailable	VG Unavailable	VG Unavailable	VG Unavailable	VG Unavailable	VG Unavailable	VG Unavailable	VG Unavailable	VG Unavailable	VG Unavailable	VG Unavailable	VG Unavailable	VG Unavailable
ENSG00000127946	VG Unavailable	(0.0351, 0.1022, 0.1956)	(0.0051, 0.0419, 0.1136)	VG Unavailable	VG Unavailable	VG Unavailable	(0.0152, 0.0799, 0.1901)	(0.0145, 0.0605, 0.1419)	(0.0109, 0.0438, 0.1)	(0.0, 0.0, 1.6589)	(0.0, 0.0225, 0.085)	(0.0016, 0.0203, 0.0603)	(0.0, 0.0113, 0.0489)	(0.0127, 0.0699, 0.1737)	VG Unavailable	VG Unavailable	(0.0068, 0.0453, 0.1266)	VG Unavailable	(0.0, 0.0068, 0.0693)	VG Unavailable	(0.0035, 0.0315, 0.0868)	(0.0046, 0.0341, 0.0871)	(0.0031, 0.0404, 0.1148)	(0.0459, 0.1383, 0.2888)	(0.0242, 0.0757, 0.1596)
ENSG00000127947	(0.0011, 0.0075, 0.019)	(0.0048, 0.0229, 0.0555)	(0.0023, 0.0097, 0.0219)	(0.0, 0.0, 0.0084)	(0.0041, 0.017, 0.038)	(0.0003, 0.0101, 0.0371)	(0.0026, 0.0109, 0.0244)	(0.0037, 0.0189, 0.0459)	(0.003, 0.0124, 0.0281)	(0.0002, 0.0079, 0.0286)	(0.0015, 0.009, 0.0226)	(0.001, 0.008, 0.0218)	(0.0021, 0.0084, 0.0194)	(0.0016, 0.0083, 0.0197)	(0.0005, 0.007, 0.0212)	(0.0036, 0.0179, 0.0455)	(0.0047, 0.0212, 0.0534)	(0.0018, 0.015, 0.0415)	(0.0011, 0.0061, 0.0153)	(0.0001, 0.0042, 0.0135)	(0.0026, 0.0114, 0.0283)	(0.0, 0.0031, 0.0135)	(0.0016, 0.01, 0.0254)	(0.0038, 0.0147, 0.032)	(0.003, 0.0136, 0.0332)
ENSG00000127948	(0.0013, 0.0051, 0.0122)	(0.0034, 0.0097, 0.0195)	(0.0106, 0.0265, 0.0491)	(0.0037, 0.0125, 0.0278)	(0.0058, 0.0165, 0.0328)	(0.0013, 0.0065, 0.0144)	(0.0091, 0.0217, 0.0395)	(0.0041, 0.0113, 0.0228)	(0.0052, 0.0155, 0.0333)	(0.0047, 0.0139, 0.0274)	(0.0106, 0.0253, 0.0497)	(0.0047, 0.0123, 0.0241)	(0.0022, 0.0084, 0.0187)	(0.0115, 0.0272, 0.051)	(0.001, 0.0062, 0.016)	(0.0071, 0.0218, 0.0447)	(0.0044, 0.014, 0.028)	(0.0045, 0.0128, 0.025)	(0.002, 0.0077, 0.0165)	(0.0041, 0.0106, 0.0214)	(0.0001, 0.0033, 0.0104)	(0.0017, 0.0081, 0.018)	(0.0063, 0.0165, 0.032)	(0.0034, 0.0115, 0.0243)	(0.0019, 0.0075, 0.0166)
ENSG00000127952	(0.012, 0.028, 0.0481)	(0.0089, 0.0227, 0.0428)	(0.014, 0.0427, 0.0896)	(0.0001, 0.0047, 0.0162)	(0.0004, 0.0047, 0.0144)	(0.002, 0.0098, 0.0231)	(0.0103, 0.026, 0.0495)	(0.0169, 0.0416, 0.0761)	(0.0012, 0.0082, 0.0225)	(0.0084, 0.0234, 0.0473)	(0.0075, 0.022, 0.0448)	(0.0049, 0.0163, 0.0331)	(0.0033, 0.0137, 0.0308)	(0.0053, 0.0191, 0.0409)	(0.0, 0.0024, 0.0096)	(0.0053, 0.0201, 0.0438)	(0.0081, 0.0267, 0.0554)	(0.0144, 0.0343, 0.0633)	(0.0045, 0.0124, 0.0242)	(0.0027, 0.009, 0.0193)	(0.0101, 0.0316, 0.0683)	(0.0002, 0.0059, 0.0193)	(0.0123, 0.0358, 0.0682)	(0.0208, 0.0442, 0.0805)	(0.0053, 0.0207, 0.0448)
ENSG00000127980	(0.0185, 0.0928, 0.2352)	(0.0018, 0.0284, 0.097)	VG Unavailable	(0.0, 0.0113, 0.0611)	VG Unavailable	VG Unavailable	(0.0, 0.0115, 0.1666)	(0.0116, 0.0733, 0.1966)	(0.0, 0.0188, 0.0883)	(0.0, 0.0, 0.0445)	VG Unavailable	(0.0, 0.016, 0.0755)	VG Unavailable	VG Unavailable	(0.0, 0.0034, 0.0559)	VG Unavailable	(0.0178, 0.0996, 0.2438)	(0.0094, 0.0476, 0.113)	VG Unavailable	VG Unavailable	(0.0, 0.0311, 0.1469)	(0.0019, 0.063, 0.2267)	VG Unavailable	VG Unavailable	(0.0, 0.0223, 0.1072)
ENSG00000127989	(0.0018, 0.014, 0.0396)	(0.0016, 0.0156, 0.044)	(0.0, 0.0078, 0.0306)	(0.0022, 0.0164, 0.0447)	(0.0055, 0.0275, 0.065)	(0.0, 0.0, 0.6543)	(0.0006, 0.0138, 0.0472)	(0.0035, 0.0215, 0.0512)	(0.0, 0.0024, 0.0226)	(0.0, 0.0004, 0.0237)	(0.0007, 0.0098, 0.0284)	(0.0078, 0.0324, 0.0691)	(0.0, 0.0036, 0.0196)	(0.0019, 0.0113, 0.0292)	(0.0001, 0.0058, 0.021)	(0.0001, 0.0074, 0.0267)	(0.0005, 0.0085, 0.0256)	(0.0041, 0.0354, 0.0969)	(0.0, 0.0021, 0.018)	(0.0018, 0.0181, 0.05)	(0.0, 0.0, 0.0134)	(0.0012, 0.0104, 0.0279)	(0.0, 0.0073, 0.0289)	(0.0, 0.0014, 0.0383)	(0.0, 0.0046, 0.0257)
ENSG00000127990	VG Unavailable	VG Unavailable	VG Unavailable	VG Unavailable	VG Unavailable	VG Unavailable	VG Unavailable	VG Unavailable	VG Unavailable	VG Unavailable	(0.4234, 0.8939, 1.5625)	VG Unavailable	(0.3938, 0.8939, 1.557)	VG Unavailable	VG Unavailable	VG Unavailable	VG Unavailable	VG Unavailable	VG Unavailable	VG Unavailable	VG Unavailable	VG Unavailable	VG Unavailable	VG Unavailable	VG Unavailable
ENSG00000127993	(0.0035, 0.0229, 0.0652)	(0.0, 0.0022, 0.074)	(0.0, 0.0, 0.0655)	VG Unavailable	VG Unavailable	VG Unavailable	(0.0, 0.0029, 0.0445)	VG Unavailable	VG Unavailable	VG Unavailable	VG Unavailable	VG Unavailable	VG Unavailable	(0.0, 0.0, 0.2193)	VG Unavailable	(0.0001, 0.0289, 0.1022)	(0.0003, 0.0249, 0.0897)	(0.0108, 0.0842, 0.2201)	(0.0065, 0.0516, 0.1408)	VG Unavailable	VG Unavailable	(0.0, 0.0148, 0.066)	VG Unavailable	VG Unavailable	VG Unavailable
ENSG00000127995	(0.0048, 0.0254, 0.0607)	(0.0, 0.0016, 0.0343)	(0.0024, 0.0168, 0.0452)	(0.0036, 0.0189, 0.0458)	(0.0025, 0.0151, 0.037)	(0.0033, 0.0156, 0.0386)	(0.0, 0.0049, 0.0207)	(0.0002, 0.0067, 0.0221)	(0.0005, 0.0101, 0.0318)	(0.0005, 0.0082, 0.026)	(0.0085, 0.0341, 0.0783)	(0.0, 0.0067, 0.0295)	(0.0004, 0.0098, 0.0311)	(0.0, 0.0021, 0.023)	(0.0, 0.0043, 0.0224)	(0.0004, 0.0098, 0.0293)	(0.0, 0.0053, 0.0417)	(0.0014, 0.0094, 0.0247)	(0.0, 0.0034, 0.0237)	(0.0002, 0.0096, 0.0306)	(0.0004, 0.0107, 0.0355)	(0.0, 0.0, 0.0139)	(0.0079, 0.034, 0.0787)	(0.0052, 0.0285, 0.0739)	(0.001, 0.0186, 0.0557)
ENSG00000128000	VG Unavailable	VG Unavailable	VG Unavailable	VG Unavailable	VG Unavailable	VG Unavailable	VG Unavailable	VG Unavailable	VG Unavailable	VG Unavailable	VG Unavailable	VG Unavailable	VG Unavailable	VG Unavailable	VG Unavailable	VG Unavailable	(0.0001, 0.031, 0.1208)	VG Unavailable	VG Unavailable	VG Unavailable	VG Unavailable	VG Unavailable	VG Unavailable	VG Unavailable	VG Unavailable
ENSG00000128016	VG Unavailable	VG Unavailable	VG Unavailable	VG Unavailable	VG Unavailable	VG Unavailable	VG Unavailable	VG Unavailable	VG Unavailable	VG Unavailable	VG Unavailable	VG Unavailable	VG Unavailable	VG Unavailable	VG Unavailable	VG Unavailable	VG Unavailable	VG Unavailable	VG Unavailable	VG Unavailable	VG Unavailable	(0.0036, 0.0144, 0.0314)	VG Unavailable	VG Unavailable	VG Unavailable
ENSG00000128050	(0.0012, 0.0042, 0.0092)	(0.0014, 0.0062, 0.0145)	(0.0007, 0.0032, 0.0075)	(0.0054, 0.0153, 0.0303)	(0.005, 0.0117, 0.0219)	(0.0036, 0.0114, 0.0238)	(0.0009, 0.0041, 0.0091)	(0.0022, 0.0071, 0.0143)	(0.0022, 0.0072, 0.0155)	(0.0004, 0.0026, 0.0065)	(0.0006, 0.0036, 0.0088)	(0.0021, 0.0066, 0.0135)	(0.0009, 0.0043, 0.0102)	(0.0028, 0.0075, 0.0147)	(0.0047, 0.0116, 0.0226)	(0.0014, 0.005, 0.0108)	(0.0013, 0.0085, 0.0209)	(0.0004, 0.0035, 0.0093)	(0.0008, 0.0034, 0.0075)	(0.0008, 0.005, 0.0129)	(0.0049, 0.0133, 0.0278)	(0.0005, 0.0031, 0.0079)	(0.006, 0.0162, 0.0305)	(0.0, 0.0007, 0.004)	(0.0013, 0.0047, 0.0099)
ENSG00000128059	(0.0124, 0.0266, 0.0469)	(0.0125, 0.0326, 0.0611)	(0.0197, 0.0431, 0.0755)	(0.0139, 0.0339, 0.0633)	(0.0202, 0.0463, 0.0816)	(0.0166, 0.0395, 0.0685)	(0.0091, 0.0271, 0.0548)	(0.0122, 0.0312, 0.0586)	(0.021, 0.0494, 0.0893)	(0.0039, 0.0131, 0.0263)	(0.0042, 0.0162, 0.0354)	(0.0066, 0.0156, 0.0301)	(0.0033, 0.0106, 0.0218)	(0.0247, 0.0562, 0.1008)	(0.0102, 0.027, 0.0537)	(0.0033, 0.0124, 0.0263)	(0.0068, 0.0183, 0.0335)	(0.0068, 0.0172, 0.0335)	(0.0112, 0.0257, 0.0457)	(0.0185, 0.0508, 0.0989)	(0.0142, 0.0339, 0.0647)	(0.0147, 0.0357, 0.0674)	(0.0146, 0.0339, 0.0612)	(0.0197, 0.0468, 0.089)	(0.0172, 0.0528, 0.1098)
ENSG00000128159	(0.0022, 0.006, 0.0119)	(0.0003, 0.0024, 0.0061)	(0.0003, 0.0028, 0.008)	(0.0034, 0.0102, 0.021)	(0.0017, 0.006, 0.0124)	(0.0, 0.0015, 0.0056)	(0.0065, 0.016, 0.0303)	(0.0097, 0.0222, 0.0391)	(0.0691, 0.1511, 0.274)	(0.0063, 0.0157, 0.0299)	(0.0013, 0.0083, 0.0211)	(0.0017, 0.0054, 0.011)	(0.0013, 0.0048, 0.0106)	(0.001, 0.0052, 0.0128)	(0.0036, 0.0094, 0.0196)	(0.0007, 0.0048, 0.0126)	(0.0002, 0.0023, 0.0066)	(0.0013, 0.005, 0.0111)	(0.0001, 0.0019, 0.0066)	(0.0, 0.0007, 0.0056)	(0.0034, 0.0104, 0.0208)	(0.0015, 0.0065, 0.0147)	(0.0001, 0.0024, 0.008)	(0.0005, 0.0035, 0.0094)	(0.0049, 0.0117, 0.0213)
ENSG00000128165	(0.0071, 0.03, 0.0732)	(0.0, 0.0119, 0.0577)	(0.0016, 0.0345, 0.1069)	VG Unavailable	(0.0, 0.0204, 0.0877)	VG Unavailable	(0.0, 0.0094, 0.0743)	(0.0003, 0.0145, 0.0462)	VG Unavailable	(0.0043, 0.0325, 0.0933)	(0.0045, 0.0464, 0.1289)	VG Unavailable	(0.0074, 0.0459, 0.1188)	(0.0001, 0.0265, 0.1078)	VG Unavailable	VG Unavailable	(0.0013, 0.0228, 0.0742)	(0.0, 0.0084, 0.0568)	VG Unavailable	VG Unavailable	(0.0083, 0.0508, 0.1319)	(0.0021, 0.0298, 0.0862)	(0.0082, 0.0557, 0.1414)	VG Unavailable	(0.0012, 0.0291, 0.0968)
ENSG00000128185	(0.0, 0.0094, 0.0413)	(0.0046, 0.0244, 0.0621)	(0.0062, 0.026, 0.0647)	(0.0055, 0.0247, 0.0581)	(0.0009, 0.0087, 0.024)	(0.004, 0.0161, 0.0372)	(0.0032, 0.0153, 0.0351)	(0.0023, 0.0204, 0.0573)	(0.015, 0.0407, 0.0857)	(0.0205, 0.0624, 0.1257)	(0.0055, 0.0245, 0.0575)	(0.0, 0.0, 0.27)	(0.0049, 0.0256, 0.0628)	(0.0054, 0.0426, 0.1235)	(0.0073, 0.0304, 0.0688)	(0.0065, 0.027, 0.0628)	VG Unavailable	VG Unavailable	(0.0039, 0.0322, 0.089)	(0.0083, 0.0333, 0.079)	(0.0161, 0.0776, 0.1916)	(0.0009, 0.0089, 0.0252)	(0.009, 0.0311, 0.0713)	(0.0037, 0.0194, 0.0504)	(0.0013, 0.0283, 0.095)
ENSG00000128191	(0.0021, 0.013, 0.0329)	(0.0004, 0.0071, 0.0222)	(0.0023, 0.0097, 0.0232)	(0.0008, 0.0103, 0.0309)	(0.0, 0.0, 0.0137)	(0.0007, 0.0124, 0.0371)	(0.0006, 0.0074, 0.0205)	(0.0, 0.0067, 0.0249)	(0.0004, 0.0078, 0.0253)	(0.0005, 0.0053, 0.0156)	(0.0013, 0.0076, 0.0193)	(0.0018, 0.0171, 0.049)	(0.0009, 0.0065, 0.0165)	(0.0, 0.0017, 0.0104)	(0.0002, 0.0106, 0.0376)	(0.0005, 0.0083, 0.0236)	(0.0, 0.0047, 0.0167)	(0.0, 0.0007, 0.0216)	(0.0, 0.0038, 0.016)	(0.0052, 0.0167, 0.0387)	(0.0006, 0.0054, 0.0153)	(0.0011, 0.006, 0.016)	(0.0013, 0.008, 0.0205)	(0.0009, 0.0089, 0.0251)	(0.0043, 0.0181, 0.041)
ENSG00000128203	(0.0013, 0.0166, 0.0497)	(0.0, 0.0018, 0.0375)	(0.0, 0.0134, 0.0521)	(0.014, 0.051, 0.1122)	(0.0058, 0.0291, 0.0687)	(0.0108, 0.0432, 0.0996)	(0.0078, 0.0375, 0.0978)	(0.0, 0.0111, 0.1188)	(0.0, 0.0052, 0.0301)	(0.0, 0.0006, 0.0441)	(0.0, 0.0, 0.015)	(0.0, 0.0037, 0.0715)	(0.0, 0.0037, 0.0382)	(0.0041, 0.026, 0.0713)	(0.0024, 0.017, 0.0472)	(0.0, 0.0057, 0.0379)	(0.0012, 0.0202, 0.064)	(0.0, 0.0071, 0.0394)	(0.0, 0.0029, 0.0353)	(0.0, 0.0, 0.0292)	(0.0, 0.0053, 0.0309)	(0.0, 0.0, 0.024)	(0.0, 0.0095, 0.0407)	(0.0, 0.0045, 0.0252)	(0.0, 0.0044, 0.0738)
ENSG00000128218	VG Unavailable	VG Unavailable	VG Unavailable	VG Unavailable	VG Unavailable	VG Unavailable	VG Unavailable	(0.0, 0.0213, 0.0954)	VG Unavailable	VG Unavailable	VG Unavailable	VG Unavailable	VG Unavailable	VG Unavailable	VG Unavailable	VG Unavailable	VG Unavailable	VG Unavailable	VG Unavailable	VG Unavailable	VG Unavailable	VG Unavailable	VG Unavailable	VG Unavailable	VG Unavailable
ENSG00000128228	(0.0, 0.0184, 0.0784)	(0.0017, 0.0326, 0.1039)	VG Unavailable	VG Unavailable	VG Unavailable	VG Unavailable	VG Unavailable	(0.0004, 0.0117, 0.0394)	VG Unavailable	VG Unavailable	VG Unavailable	VG Unavailable	VG Unavailable	VG Unavailable	VG Unavailable	VG Unavailable	(0.0, 0.003, 0.0115)	(0.0001, 0.0075, 0.0279)	VG Unavailable	VG Unavailable	VG Unavailable	VG Unavailable	VG Unavailable	VG Unavailable	(0.0, 0.0, 0.0194)
ENSG00000128245	(0.001, 0.0084, 0.0233)	(0.0, 0.0019, 0.0073)	(0.0008, 0.0048, 0.0123)	(0.0, 0.0024, 0.0118)	VG Unavailable	VG Unavailable	(0.0, 0.0, 0.0186)	(0.0003, 0.0135, 0.0531)	(0.0002, 0.0054, 0.0175)	(0.0013, 0.0111, 0.0293)	(0.0004, 0.0036, 0.0107)	(0.001, 0.01, 0.0311)	(0.0, 0.0025, 0.0114)	(0.0004, 0.0036, 0.011)	VG Unavailable	(0.0, 0.0039, 0.0178)	(0.0029, 0.0132, 0.0318)	(0.0011, 0.0187, 0.0568)	(0.0, 0.0018, 0.0079)	(0.0, 0.0029, 0.0122)	(0.0, 0.0002, 0.008)	(0.0, 0.0018, 0.0068)	(0.0038, 0.0131, 0.0276)	(0.0006, 0.0055, 0.0154)	(0.0051, 0.0391, 0.1109)
ENSG00000128254	VG Unavailable	(0.0, 0.007, 0.0326)	VG Unavailable	VG Unavailable	VG Unavailable	VG Unavailable	VG Unavailable	VG Unavailable	VG Unavailable	VG Unavailable	VG Unavailable	(0.0, 0.009, 0.0447)	VG Unavailable	VG Unavailable	VG Unavailable	VG Unavailable	(0.0006, 0.012, 0.0414)	VG Unavailable	VG Unavailable	VG Unavailable	VG Unavailable	VG Unavailable	VG Unavailable	VG Unavailable	VG Unavailable
ENSG00000128268	(0.0014, 0.0076, 0.0184)	(0.0, 0.0, 0.0038)	(0.0002, 0.0121, 0.04)	(0.0026, 0.0212, 0.0554)	(0.0014, 0.0201, 0.0578)	(0.0, 0.0065, 0.0385)	(0.0035, 0.0243, 0.0672)	(0.0072, 0.0212, 0.0431)	(0.004, 0.0224, 0.0563)	(0.0, 0.0, 0.0063)	(0.0001, 0.0067, 0.0231)	(0.0008, 0.0063, 0.0175)	(0.0005, 0.0046, 0.0141)	(0.002, 0.0263, 0.0872)	(0.0, 0.0033, 0.0221)	(0.0, 0.0117, 0.0523)	(0.01, 0.0209, 0.0357)	(0.0035, 0.0118, 0.0256)	(0.0003, 0.0057, 0.0166)	(0.0058, 0.0345, 0.0868)	(0.0015, 0.0089, 0.0226)	(0.0006, 0.0075, 0.0219)	(0.0026, 0.0134, 0.0337)	(0.0, 0.0047, 0.0166)	(0.0031, 0.0096, 0.0186)
ENSG00000128271	(0.0007, 0.0051, 0.0129)	(0.0, 0.0012, 0.009)	(0.0001, 0.0035, 0.0122)	(0.0019, 0.0136, 0.0357)	(0.0, 0.0037, 0.0204)	(0.0027, 0.0113, 0.0269)	(0.0, 0.0037, 0.0138)	(0.0024, 0.0113, 0.0282)	(0.0, 0.0018, 0.0147)	(0.004, 0.0189, 0.049)	(0.0027, 0.0132, 0.0309)	(0.0034, 0.0122, 0.026)	(0.0005, 0.0054, 0.0167)	(0.0049, 0.0149, 0.0306)	(0.0034, 0.0151, 0.0353)	(0.0027, 0.0143, 0.0355)	(0.0012, 0.0053, 0.0122)	(0.0023, 0.0087, 0.0211)	(0.0, 0.0018, 0.0153)	(0.0003, 0.0055, 0.0175)	(0.0009, 0.0068, 0.0191)	(0.0049, 0.0148, 0.0306)	(0.0024, 0.0099, 0.0218)	(0.0, 0.0021, 0.014)	(0.004, 0.0123, 0.0251)
ENSG00000128272	(0.0035, 0.0111, 0.0229)	(0.0013, 0.006, 0.0138)	VG Unavailable	VG Unavailable	VG Unavailable	VG Unavailable	VG Unavailable	(0.0035, 0.0092, 0.0174)	VG Unavailable	VG Unavailable	VG Unavailable	(0.0029, 0.0089, 0.0182)	VG Unavailable	VG Unavailable	VG Unavailable	VG Unavailable	(0.0009, 0.0037, 0.0087)	(0.0022, 0.0059, 0.0113)	VG Unavailable	VG Unavailable	VG Unavailable	VG Unavailable	VG Unavailable	VG Unavailable	(0.0018, 0.0084, 0.0189)
ENSG00000128274	(0.0286, 0.0668, 0.1201)	(0.0244, 0.0525, 0.0964)	(0.0149, 0.0418, 0.0786)	(0.0236, 0.0623, 0.1192)	(0.0234, 0.0596, 0.1157)	(0.0256, 0.0793, 0.1577)	(0.0283, 0.0647, 0.1153)	(0.0318, 0.0783, 0.1494)	(0.0281, 0.0685, 0.1274)	(0.0353, 0.0769, 0.1346)	(0.009, 0.0211, 0.0398)	(0.0488, 0.1132, 0.2062)	(0.0198, 0.0486, 0.0902)	(0.0221, 0.0665, 0.1266)	(0.0227, 0.0652, 0.1303)	(0.0123, 0.0374, 0.0723)	(0.0182, 0.0491, 0.0899)	(0.0281, 0.0594, 0.1049)	(0.0202, 0.0513, 0.0954)	(0.032, 0.0775, 0.1405)	(0.0212, 0.0463, 0.0839)	(0.0236, 0.0601, 0.1071)	(0.0211, 0.0578, 0.1118)	(0.0224, 0.0498, 0.089)	(0.0189, 0.0584, 0.1133)
ENSG00000128284	(0.0034, 0.0091, 0.0189)	(0.0012, 0.0048, 0.0115)	(0.0, 0.0021, 0.0093)	(0.0, 0.0018, 0.0109)	(0.0032, 0.0111, 0.0238)	(0.0002, 0.0041, 0.0116)	(0.0008, 0.005, 0.0136)	(0.006, 0.0179, 0.0362)	(0.0003, 0.0023, 0.0062)	(0.0003, 0.0053, 0.0152)	(0.0, 0.0019, 0.0065)	(0.007, 0.0168, 0.0307)	(0.001, 0.0054, 0.0134)	(0.0, 0.0014, 0.0061)	(0.0, 0.0016, 0.007)	(0.0011, 0.005, 0.0124)	(0.0035, 0.0098, 0.0195)	(0.0095, 0.0227, 0.0415)	(0.0003, 0.0039, 0.0109)	(0.0, 0.0012, 0.0069)	(0.0001, 0.0036, 0.0124)	(0.0001, 0.0023, 0.0077)	(0.0011, 0.0047, 0.0113)	(0.0009, 0.0038, 0.0086)	(0.0026, 0.0103, 0.0227)
ENSG00000128294	(0.0, 0.0019, 0.0079)	(0.0136, 0.0333, 0.0647)	(0.0006, 0.0121, 0.043)	(0.0021, 0.0122, 0.0321)	(0.0186, 0.0649, 0.1401)	(0.0018, 0.0139, 0.0362)	(0.0006, 0.0093, 0.026)	(0.0005, 0.0045, 0.0132)	(0.0036, 0.0135, 0.0295)	(0.0035, 0.0117, 0.026)	(0.038, 0.1541, 0.3416)	(0.0107, 0.0283, 0.0576)	(0.004, 0.0129, 0.0265)	(0.0091, 0.034, 0.0709)	(0.0046, 0.0307, 0.086)	(0.0041, 0.0303, 0.0847)	(0.0014, 0.0067, 0.0166)	(0.0001, 0.005, 0.0161)	(0.0016, 0.0124, 0.0344)	(0.003, 0.0151, 0.0378)	(0.005, 0.0255, 0.0651)	(0.0066, 0.02, 0.0416)	(0.0084, 0.0444, 0.116)	(0.0053, 0.0144, 0.0287)	(0.0016, 0.0066, 0.0164)
ENSG00000128309	(0.0051, 0.0314, 0.0821)	VG Unavailable	VG Unavailable	VG Unavailable	VG Unavailable	VG Unavailable	VG Unavailable	(0.0453, 0.189, 0.4317)	VG Unavailable	VG Unavailable	VG Unavailable	(0.0111, 0.0381, 0.0838)	VG Unavailable	VG Unavailable	VG Unavailable	VG Unavailable	(0.0145, 0.0544, 0.1191)	(0.0125, 0.0635, 0.1612)	VG Unavailable	VG Unavailable	VG Unavailable	VG Unavailable	VG Unavailable	VG Unavailable	(0.0106, 0.0463, 0.1072)
ENSG00000128311	(0.0124, 0.0831, 0.2012)	(0.0183, 0.1249, 0.3678)	VG Unavailable	VG Unavailable	VG Unavailable	VG Unavailable	VG Unavailable	(0.0069, 0.047, 0.1308)	VG Unavailable	VG Unavailable	VG Unavailable	(0.0425, 0.1975, 0.4973)	VG Unavailable	VG Unavailable	VG Unavailable	VG Unavailable	(0.0167, 0.0731, 0.1753)	(0.0231, 0.1048, 0.2332)	VG Unavailable	VG Unavailable	VG Unavailable	VG Unavailable	VG Unavailable	(0.0147, 0.0977, 0.2542)	VG Unavailable
ENSG00000128335	(0.0111, 0.0248, 0.0444)	(0.0061, 0.0159, 0.0279)	(0.0015, 0.0064, 0.0152)	(0.0, 0.0055, 0.0328)	VG Unavailable	(0.0046, 0.0274, 0.0734)	(0.0009, 0.0043, 0.0105)	(0.0142, 0.0314, 0.0588)	(0.0017, 0.0069, 0.0161)	(0.0035, 0.009, 0.0161)	(0.0032, 0.0088, 0.0172)	(0.0115, 0.0284, 0.0521)	(0.0044, 0.0162, 0.0343)	(0.0018, 0.0061, 0.0131)	VG Unavailable	(0.0037, 0.0261, 0.0679)	(0.0069, 0.0145, 0.0263)	(0.0092, 0.0251, 0.046)	(0.0007, 0.0047, 0.0132)	(0.0028, 0.0134, 0.0301)	(0.002, 0.0082, 0.0168)	(0.0038, 0.0104, 0.0209)	(0.0068, 0.0219, 0.0449)	(0.0077, 0.0186, 0.0354)	(0.0021, 0.0088, 0.019)
ENSG00000128340	(0.0008, 0.002, 0.0037)	(0.0006, 0.0013, 0.0024)	(0.0009, 0.0022, 0.0043)	(0.0003, 0.0009, 0.0017)	(0.0003, 0.0011, 0.0024)	(0.0001, 0.0003, 0.0006)	(0.0006, 0.0017, 0.0034)	(0.0008, 0.0018, 0.0031)	(0.0005, 0.0015, 0.0032)	(0.0002, 0.001, 0.0025)	(0.0002, 0.0007, 0.0014)	(0.0009, 0.0019, 0.0034)	(0.0011, 0.0034, 0.007)	(0.0006, 0.0019, 0.0038)	(0.0002, 0.0008, 0.0017)	(0.0005, 0.0013, 0.0026)	(0.0009, 0.0019, 0.0033)	(0.0048, 0.0093, 0.0156)	(0.0003, 0.002, 0.005)	(0.001, 0.0035, 0.0079)	(0.0002, 0.0008, 0.0018)	(0.0001, 0.0006, 0.0014)	(0.0003, 0.0011, 0.0022)	(0.0006, 0.0015, 0.003)	(0.0016, 0.0035, 0.0059)
ENSG00000128394	(0.0034, 0.0138, 0.0314)	(0.0021, 0.0122, 0.0276)	(0.0003, 0.0046, 0.0137)	(0.0003, 0.0057, 0.0186)	(0.0053, 0.036, 0.0985)	(0.0061, 0.0283, 0.0699)	(0.0001, 0.0023, 0.0079)	(0.0056, 0.0238, 0.0583)	(0.0025, 0.0827, 0.3109)	(0.0001, 0.0054, 0.02)	(0.0013, 0.0124, 0.0347)	(0.0156, 0.0464, 0.0964)	(0.0002, 0.0116, 0.0434)	(0.0035, 0.0149, 0.0364)	(0.0, 0.0036, 0.0168)	(0.0037, 0.0193, 0.0493)	(0.0079, 0.022, 0.0455)	(0.0205, 0.0563, 0.1023)	(0.0016, 0.0126, 0.0329)	(0.0, 0.0045, 0.0189)	(0.0001, 0.0046, 0.0162)	(0.0011, 0.0095, 0.0287)	(0.0047, 0.0194, 0.0448)	(0.0, 0.0014, 0.0128)	(0.012, 0.0343, 0.0672)
ENSG00000128438	(0.0157, 0.0304, 0.0516)	(0.0285, 0.057, 0.0975)	(0.0294, 0.0623, 0.1056)	(0.0078, 0.0168, 0.0331)	(0.0096, 0.0234, 0.0453)	(0.0052, 0.0138, 0.0255)	(0.0283, 0.0573, 0.0971)	(0.0038, 0.009, 0.0168)	(0.0246, 0.0522, 0.0897)	(0.0281, 0.0607, 0.1037)	(0.0305, 0.0631, 0.1098)	(0.0103, 0.0213, 0.0385)	(0.0245, 0.0537, 0.0896)	(0.0373, 0.0791, 0.132)	(0.0076, 0.0187, 0.0354)	(0.0069, 0.0182, 0.0349)	(0.0102, 0.0226, 0.0401)	(0.0272, 0.0553, 0.0922)	(0.0189, 0.038, 0.0627)	(0.0186, 0.0412, 0.0715)	(0.0199, 0.0404, 0.0696)	(0.0287, 0.0594, 0.0999)	(0.0247, 0.0453, 0.0772)	(0.0317, 0.0646, 0.1122)	(0.0039, 0.0094, 0.0182)
ENSG00000128463	(0.0, 0.004, 0.0304)	(0.0004, 0.0095, 0.0301)	(0.0266, 0.0946, 0.2175)	(0.0199, 0.136, 0.3732)	(0.0041, 0.0781, 0.2432)	(0.0067, 0.0473, 0.1287)	(0.01, 0.0496, 0.1247)	VG Unavailable	(0.0049, 0.0525, 0.156)	(0.0071, 0.0445, 0.1145)	VG Unavailable	(0.0084, 0.049, 0.1314)	VG Unavailable	(0.0002, 0.0251, 0.0919)	(0.0, 0.008, 0.0626)	VG Unavailable	(0.0, 0.0, 0.0976)	(0.0, 0.003, 0.0215)	(0.0, 0.0101, 0.0738)	VG Unavailable	(0.0135, 0.0514, 0.1191)	(0.0, 0.0194, 0.13)	VG Unavailable	(0.0, 0.0207, 0.0965)	VG Unavailable
ENSG00000128487	(0.0147, 0.0355, 0.0698)	(0.0091, 0.0323, 0.0655)	(0.0047, 0.0192, 0.0444)	VG Unavailable	(0.0005, 0.0137, 0.0387)	(0.0053, 0.0226, 0.0519)	(0.0101, 0.0295, 0.0572)	(0.0046, 0.0152, 0.0341)	(0.0042, 0.0139, 0.028)	(0.0061, 0.0164, 0.032)	(0.0039, 0.014, 0.0307)	(0.0033, 0.0131, 0.0306)	(0.0043, 0.0144, 0.0294)	(0.0011, 0.0089, 0.0228)	(0.0059, 0.0265, 0.0643)	(0.0045, 0.0197, 0.0474)	(0.0024, 0.0104, 0.0239)	(0.0068, 0.0182, 0.0342)	(0.0057, 0.02, 0.0419)	(0.0063, 0.021, 0.0478)	(0.0079, 0.0244, 0.0506)	(0.0038, 0.0138, 0.0306)	(0.0013, 0.0091, 0.0237)	(0.0049, 0.0152, 0.0323)	(0.0105, 0.0315, 0.0672)
ENSG00000128510	(0.4558, 0.8939, 1.5157)	VG Unavailable	VG Unavailable	VG Unavailable	VG Unavailable	VG Unavailable	VG Unavailable	VG Unavailable	VG Unavailable	VG Unavailable	VG Unavailable	VG Unavailable	VG Unavailable	VG Unavailable	VG Unavailable	VG Unavailable	VG Unavailable	VG Unavailable	VG Unavailable	VG Unavailable	VG Unavailable	VG Unavailable	VG Unavailable	VG Unavailable	VG Unavailable
ENSG00000128513	(0.0012, 0.0066, 0.0174)	(0.0009, 0.0117, 0.0369)	(0.0022, 0.0162, 0.0443)	(0.0052, 0.025, 0.0599)	(0.011, 0.0375, 0.0811)	(0.0074, 0.0345, 0.0825)	(0.0004, 0.0072, 0.0239)	(0.0009, 0.0089, 0.0255)	(0.0015, 0.0147, 0.0427)	(0.0011, 0.0122, 0.0363)	(0.0004, 0.0123, 0.038)	(0.0008, 0.0098, 0.0263)	(0.0, 0.0048, 0.0327)	(0.0156, 0.0482, 0.1067)	(0.0041, 0.0207, 0.0528)	(0.002, 0.0115, 0.03)	(0.0009, 0.0094, 0.0278)	(0.0052, 0.0211, 0.0445)	(0.0002, 0.0065, 0.0204)	(0.0012, 0.0141, 0.0398)	(0.0013, 0.0119, 0.0358)	(0.0, 0.0046, 0.0381)	(0.0, 0.0005, 0.0467)	(0.0076, 0.0302, 0.071)	(0.0006, 0.0085, 0.024)
ENSG00000128524	(0.0083, 0.0302, 0.065)	(0.0001, 0.007, 0.0238)	(0.0, 0.0037, 0.0147)	VG Unavailable	VG Unavailable	VG Unavailable	VG Unavailable	(0.0028, 0.0202, 0.0515)	VG Unavailable	VG Unavailable	(0.0006, 0.0048, 0.0132)	(0.0011, 0.0088, 0.024)	VG Unavailable	(0.0019, 0.0215, 0.0659)	(0.0003, 0.0043, 0.0138)	VG Unavailable	(0.0026, 0.0222, 0.0638)	(0.0025, 0.0195, 0.0497)	VG Unavailable	VG Unavailable	(0.0, 0.0065, 0.0216)	VG Unavailable	(0.0003, 0.0044, 0.0148)	VG Unavailable	(0.0011, 0.012, 0.0336)
ENSG00000128534	(0.0002, 0.0039, 0.0124)	(0.0009, 0.0051, 0.0126)	(0.0006, 0.0056, 0.0158)	(0.0, 0.0006, 0.0047)	(0.0011, 0.0047, 0.0111)	(0.0014, 0.0067, 0.0162)	(0.0004, 0.0025, 0.0068)	(0.0006, 0.0052, 0.0145)	(0.0, 0.0014, 0.008)	(0.0003, 0.0034, 0.01)	(0.0, 0.0023, 0.0118)	(0.0, 0.0023, 0.0094)	(0.0002, 0.0046, 0.0144)	(0.0002, 0.0052, 0.0176)	(0.0, 0.0018, 0.0102)	(0.0017, 0.0068, 0.0147)	(0.0001, 0.0025, 0.0079)	(0.0021, 0.0094, 0.0231)	(0.0006, 0.0035, 0.0084)	(0.0, 0.0013, 0.0071)	(0.0007, 0.0043, 0.0103)	(0.0006, 0.0068, 0.0202)	(0.003, 0.0146, 0.0346)	(0.0, 0.0012, 0.0071)	(0.0002, 0.0032, 0.0102)
ENSG00000128563	(0.0009, 0.0048, 0.0121)	(0.0024, 0.0106, 0.0266)	(0.0005, 0.0046, 0.0127)	(0.0012, 0.0149, 0.0423)	(0.0011, 0.0067, 0.0193)	(0.0, 0.0, 0.008)	(0.0011, 0.0056, 0.0141)	(0.0001, 0.0025, 0.0084)	(0.0004, 0.0047, 0.0135)	(0.0, 0.0035, 0.0135)	(0.0034, 0.0127, 0.0301)	(0.0011, 0.0045, 0.0105)	(0.0031, 0.0113, 0.0263)	(0.0, 0.0018, 0.01)	(0.0002, 0.0064, 0.0223)	(0.0, 0.0022, 0.0132)	(0.0011, 0.0045, 0.0103)	(0.0, 0.002, 0.0081)	(0.0036, 0.0146, 0.0326)	(0.0034, 0.0126, 0.0281)	(0.0006, 0.007, 0.0197)	(0.0029, 0.0103, 0.023)	(0.0, 0.0002, 0.0146)	(0.0, 0.001, 0.0058)	(0.0048, 0.0146, 0.0288)
ENSG00000128578	VG Unavailable	VG Unavailable	VG Unavailable	VG Unavailable	VG Unavailable	VG Unavailable	VG Unavailable	VG Unavailable	VG Unavailable	(0.0134, 0.0598, 0.1455)	VG Unavailable	VG Unavailable	VG Unavailable	VG Unavailable	VG Unavailable	VG Unavailable	VG Unavailable	VG Unavailable	(0.0016, 0.0361, 0.1285)	VG Unavailable	(0.0047, 0.048, 0.1344)	VG Unavailable	VG Unavailable	VG Unavailable	VG Unavailable
ENSG00000128585	(0.1222, 0.2572, 0.4595)	(0.0168, 0.0401, 0.0739)	(0.0984, 0.2393, 0.4484)	(0.0313, 0.0832, 0.1644)	(0.0034, 0.0124, 0.0267)	(0.017, 0.0473, 0.0919)	(0.0413, 0.0891, 0.1671)	(0.0407, 0.0846, 0.1456)	(0.1064, 0.2327, 0.4271)	(0.0329, 0.0707, 0.1213)	(0.0311, 0.0695, 0.1329)	(0.0349, 0.0746, 0.1253)	(0.1149, 0.2716, 0.4914)	(0.027, 0.0655, 0.12)	(0.0144, 0.0316, 0.0577)	(0.0049, 0.016, 0.0334)	(0.0445, 0.0932, 0.1589)	(0.0303, 0.0649, 0.1098)	(0.0138, 0.0361, 0.0697)	(0.0533, 0.1669, 0.3663)	(0.0349, 0.0706, 0.1211)	(0.0446, 0.0858, 0.1483)	(0.0414, 0.0894, 0.1571)	(0.0388, 0.0829, 0.1508)	(0.0704, 0.1437, 0.2393)
ENSG00000128590	(0.0, 0.0015, 0.0184)	(0.0005, 0.0069, 0.0204)	(0.0005, 0.0095, 0.0283)	(0.0032, 0.0179, 0.0445)	(0.0, 0.0027, 0.0247)	(0.0007, 0.0167, 0.0571)	(0.0018, 0.0157, 0.0427)	(0.0018, 0.0113, 0.0288)	(0.0, 0.0021, 0.0161)	(0.0015, 0.0137, 0.0385)	(0.002, 0.0138, 0.033)	(0.0021, 0.0098, 0.0234)	(0.0046, 0.0291, 0.0771)	(0.0, 0.0061, 0.0229)	(0.0, 0.009, 0.0327)	(0.0029, 0.0198, 0.0489)	(0.0048, 0.0217, 0.049)	(0.0, 0.004, 0.0346)	(0.0006, 0.011, 0.0352)	(0.0007, 0.0103, 0.0304)	(0.0056, 0.029, 0.0693)	(0.0036, 0.0168, 0.0425)	(0.0015, 0.0174, 0.051)	(0.0011, 0.0121, 0.0363)	(0.0, 0.005, 0.0218)
ENSG00000128595	(0.001, 0.0053, 0.0128)	(0.0022, 0.006, 0.0117)	(0.0016, 0.0129, 0.037)	(0.0027, 0.0194, 0.05)	(0.0, 0.0002, 0.0098)	(0.007, 0.0208, 0.0405)	(0.0, 0.0, 0.0019)	(0.0009, 0.0046, 0.0105)	(0.0001, 0.0024, 0.0073)	(0.0001, 0.0017, 0.0053)	(0.0001, 0.0021, 0.0068)	(0.0006, 0.005, 0.0138)	(0.0006, 0.003, 0.0066)	(0.0, 0.0001, 0.0187)	(0.0, 0.0028, 0.0114)	(0.0001, 0.0034, 0.0107)	(0.0002, 0.0027, 0.0079)	(0.0005, 0.0041, 0.0116)	(0.0004, 0.0025, 0.0067)	(0.0, 0.002, 0.0083)	(0.0, 0.0018, 0.0084)	(0.0006, 0.0031, 0.0073)	(0.002, 0.0069, 0.0157)	(0.0002, 0.0021, 0.0057)	(0.0006, 0.005, 0.014)
ENSG00000128602	(0.0067, 0.051, 0.1334)	(0.0099, 0.0511, 0.1217)	VG Unavailable	(0.0112, 0.0822, 0.2351)	(0.0019, 0.0306, 0.0874)	(0.0113, 0.0762, 0.2209)	VG Unavailable	(0.0014, 0.0363, 0.1248)	VG Unavailable	VG Unavailable	VG Unavailable	(0.0002, 0.0216, 0.0797)	VG Unavailable	(0.0134, 0.0853, 0.2163)	(0.0139, 0.0647, 0.1475)	VG Unavailable	(0.0198, 0.0813, 0.1883)	(0.0095, 0.0507, 0.1239)	(0.0678, 0.1839, 0.373)	(0.0621, 0.2022, 0.4043)	(0.045, 0.1564, 0.3706)	VG Unavailable	VG Unavailable	VG Unavailable	(0.0, 0.0049, 0.0787)
ENSG00000128604	(0.1564, 0.3055, 0.5197)	(0.1797, 0.3649, 0.6217)	(0.1141, 0.224, 0.3828)	(0.1804, 0.4268, 0.7421)	(0.2714, 0.5482, 0.9452)	(0.3137, 0.6414, 1.1638)	(0.2214, 0.4796, 0.8009)	(0.1201, 0.2713, 0.5088)	(0.1263, 0.2671, 0.4514)	(0.1456, 0.3108, 0.547)	(0.0615, 0.1295, 0.227)	(0.1272, 0.3155, 0.5838)	(0.0813, 0.176, 0.3055)	(0.2204, 0.4428, 0.7594)	(0.2768, 0.6057, 1.0541)	(0.306, 0.6735, 1.2172)	(0.144, 0.2891, 0.4957)	(0.0789, 0.159, 0.2768)	(0.1843, 0.3673, 0.6412)	(0.1408, 0.3252, 0.6056)	(0.0916, 0.199, 0.357)	(0.1764, 0.3486, 0.5921)	(0.1644, 0.3039, 0.504)	(0.0959, 0.2241, 0.4099)	(0.1456, 0.3059, 0.523)
ENSG00000128607	(0.0112, 0.0354, 0.0718)	(0.0011, 0.0123, 0.0391)	(0.0008, 0.0101, 0.0296)	(0.0067, 0.0293, 0.0671)	(0.0011, 0.0132, 0.0407)	(0.0, 0.0055, 0.0329)	(0.0, 0.0135, 0.0518)	(0.0069, 0.0256, 0.0609)	(0.0, 0.0036, 0.0176)	(0.0, 0.0, 0.0293)	(0.0001, 0.009, 0.0332)	(0.0, 0.0087, 0.0318)	(0.0, 0.0, 0.0208)	(0.0022, 0.0137, 0.0354)	(0.0, 0.0076, 0.0285)	(0.003, 0.0161, 0.0437)	(0.0038, 0.0183, 0.0462)	(0.0, 0.0072, 0.0292)	(0.0002, 0.0063, 0.0217)	(0.0, 0.0054, 0.0246)	(0.0, 0.0, 0.3844)	(0.0001, 0.0096, 0.0344)	(0.0005, 0.012, 0.0352)	(0.0, 0.0078, 0.0382)	(0.0, 0.0074, 0.0271)
ENSG00000128609	(0.0, 0.0129, 0.0588)	(0.0126, 0.0564, 0.1356)	(0.0, 0.0, 0.1224)	(0.0, 0.0135, 0.0684)	(0.0057, 0.0451, 0.1236)	(0.0, 0.0, 0.0541)	(0.0, 0.0, 0.0643)	(0.0126, 0.058, 0.1468)	(0.0015, 0.0224, 0.0731)	(0.0, 0.0099, 0.0711)	(0.0, 0.005, 0.0226)	(0.0, 0.0141, 0.0611)	(0.0076, 0.074, 0.211)	(0.006, 0.0474, 0.1362)	(0.0, 0.0194, 0.0887)	(0.0043, 0.0489, 0.1268)	(0.0005, 0.0223, 0.0752)	(0.0048, 0.0285, 0.0806)	VG Unavailable	(0.0, 0.0095, 0.0691)	(0.0, 0.0, 0.0913)	(0.0003, 0.031, 0.1137)	(0.0, 0.0081, 0.128)	VG Unavailable	(0.0019, 0.026, 0.0842)
ENSG00000128617	VG Unavailable	VG Unavailable	VG Unavailable	VG Unavailable	VG Unavailable	VG Unavailable	VG Unavailable	VG Unavailable	VG Unavailable	VG Unavailable	VG Unavailable	VG Unavailable	(0.0059, 0.0476, 0.1237)	VG Unavailable	VG Unavailable	VG Unavailable	VG Unavailable	VG Unavailable	VG Unavailable	VG Unavailable	VG Unavailable	VG Unavailable	VG Unavailable	VG Unavailable	VG Unavailable
ENSG00000128626	(0.0001, 0.0023, 0.0073)	VG Unavailable	VG Unavailable	VG Unavailable	VG Unavailable	VG Unavailable	VG Unavailable	(0.0, 0.0015, 0.0048)	VG Unavailable	VG Unavailable	VG Unavailable	(0.0, 0.0014, 0.0057)	VG Unavailable	VG Unavailable	VG Unavailable	VG Unavailable	(0.0007, 0.0038, 0.0099)	(0.0001, 0.0017, 0.0048)	VG Unavailable	VG Unavailable	VG Unavailable	VG Unavailable	VG Unavailable	VG Unavailable	(0.0002, 0.0046, 0.0144)
ENSG00000128641	(0.0626, 0.1894, 0.3833)	(0.0332, 0.1423, 0.3368)	VG Unavailable	VG Unavailable	VG Unavailable	VG Unavailable	VG Unavailable	(0.088, 0.3019, 0.6302)	VG Unavailable	VG Unavailable	VG Unavailable	(0.0489, 0.1827, 0.4198)	VG Unavailable	VG Unavailable	VG Unavailable	VG Unavailable	(0.1684, 0.4363, 0.8755)	(0.0672, 0.1613, 0.3218)	(0.2089, 0.5653, 1.1182)	VG Unavailable	VG Unavailable	VG Unavailable	VG Unavailable	VG Unavailable	VG Unavailable
ENSG00000128654	(0.0018, 0.0121, 0.0341)	(0.0, 0.0017, 0.0168)	(0.0001, 0.0113, 0.0428)	VG Unavailable	VG Unavailable	(0.0, 0.0206, 0.082)	(0.0, 0.0036, 0.0336)	(0.0012, 0.0144, 0.0444)	(0.0015, 0.0271, 0.0898)	(0.0009, 0.0325, 0.106)	(0.0, 0.0072, 0.0275)	(0.0007, 0.0139, 0.0408)	(0.0011, 0.0162, 0.046)	(0.0012, 0.0111, 0.0318)	(0.0, 0.0, 0.0057)	VG Unavailable	(0.0, 0.0031, 0.0314)	(0.0, 0.0081, 0.036)	(0.0013, 0.0191, 0.0576)	(0.0, 0.0133, 0.0629)	(0.0011, 0.0122, 0.0369)	(0.0009, 0.0372, 0.1287)	(0.0, 0.0009, 0.0182)	VG Unavailable	(0.0034, 0.0245, 0.0693)
ENSG00000128694	(0.0002, 0.03, 0.1107)	(0.0, 0.0044, 0.0665)	VG Unavailable	VG Unavailable	VG Unavailable	VG Unavailable	VG Unavailable	(0.0006, 0.0235, 0.0832)	(0.0014, 0.0232, 0.0738)	VG Unavailable	VG Unavailable	VG Unavailable	VG Unavailable	(0.0, 0.0, 0.0247)	VG Unavailable	VG Unavailable	VG Unavailable	(0.0, 0.0104, 0.0914)	VG Unavailable	VG Unavailable	(0.0, 0.0, 0.0252)	VG Unavailable	(0.0046, 0.0487, 0.1359)	VG Unavailable	(0.0, 0.0247, 0.1063)
ENSG00000128699	(0.0, 0.0026, 0.0111)	(0.0019, 0.007, 0.0158)	(0.0002, 0.0031, 0.0102)	(0.0029, 0.0118, 0.0275)	(0.0023, 0.0108, 0.0257)	(0.0023, 0.0103, 0.0238)	(0.0012, 0.0064, 0.0154)	(0.0037, 0.0121, 0.025)	(0.0, 0.0027, 0.0107)	(0.0002, 0.0064, 0.0191)	(0.0007, 0.0082, 0.0229)	(0.0038, 0.0118, 0.0246)	(0.0062, 0.0195, 0.0401)	(0.001, 0.0051, 0.0135)	(0.0006, 0.0048, 0.013)	(0.0015, 0.0103, 0.0263)	(0.0018, 0.0052, 0.0106)	(0.0005, 0.0037, 0.01)	(0.0103, 0.0297, 0.0636)	VG Unavailable	(0.0018, 0.0081, 0.0196)	(0.0019, 0.0111, 0.0291)	(0.0005, 0.0056, 0.0177)	(0.0, 0.0007, 0.0077)	(0.0027, 0.008, 0.0168)
ENSG00000128708	(0.0004, 0.0067, 0.0218)	VG Unavailable	(0.0, 0.0081, 0.0455)	VG Unavailable	VG Unavailable	VG Unavailable	(0.0, 0.0056, 0.0457)	(0.0003, 0.0187, 0.0659)	VG Unavailable	VG Unavailable	VG Unavailable	(0.0, 0.0, 0.0358)	VG Unavailable	VG Unavailable	VG Unavailable	VG Unavailable	(0.0003, 0.0173, 0.059)	(0.0, 0.0009, 0.0118)	(0.0, 0.0091, 0.0444)	(0.0, 0.0113, 0.0621)	VG Unavailable	(0.0, 0.0, 0.0246)	VG Unavailable	VG Unavailable	(0.0, 0.0004, 0.0189)
ENSG00000128731	(0.0028, 0.0137, 0.0329)	(0.0186, 0.0507, 0.1011)	(0.0163, 0.055, 0.124)	(0.0136, 0.0467, 0.0999)	(0.0154, 0.0477, 0.1004)	(0.0231, 0.0689, 0.1375)	(0.0441, 0.1331, 0.2807)	(0.054, 0.1531, 0.3173)	(0.4078, 0.8939, 1.6138)	(0.0873, 0.3246, 0.7509)	(0.0351, 0.0996, 0.2017)	(0.0352, 0.0932, 0.1761)	(0.087, 0.2165, 0.4233)	(0.0059, 0.0308, 0.0766)	(0.0, 0.0, 0.0153)	(0.0, 0.0017, 0.1122)	(0.0586, 0.1667, 0.3349)	(0.0236, 0.057, 0.1088)	(0.0291, 0.0813, 0.1713)	(0.0393, 0.1158, 0.2492)	(0.0011, 0.0108, 0.033)	(0.1082, 0.2833, 0.5372)	(0.0132, 0.04, 0.0821)	(0.107, 0.2827, 0.5589)	(0.0143, 0.0523, 0.1158)
ENSG00000128739	(0.6893, 0.8939, 1.1417)	(0.6833, 0.8939, 1.1314)	(0.6205, 0.8939, 1.2184)	(0.6151, 0.8939, 1.2396)	(0.6154, 0.8939, 1.2028)	(0.6257, 0.8939, 1.1914)	(0.6548, 0.8939, 1.1758)	(0.7076, 0.8939, 1.1203)	(0.6459, 0.8939, 1.1896)	(0.6403, 0.8939, 1.2153)	(0.6521, 0.8939, 1.2261)	(0.6804, 0.8939, 1.137)	(0.6594, 0.8939, 1.1868)	(0.6665, 0.8939, 1.1725)	(0.6291, 0.8939, 1.2058)	(0.6914, 0.8939, 1.1317)	(0.6811, 0.8939, 1.1043)	(0.6769, 0.8939, 1.1309)	(0.6832, 0.8939, 1.1482)	(0.644, 0.8939, 1.1778)	(0.6321, 0.8939, 1.2034)	(0.6929, 0.8939, 1.1224)	(0.6526, 0.8939, 1.1771)	(0.6619, 0.8939, 1.1547)	(0.6816, 0.8939, 1.1416)
ENSG00000128789	(0.0003, 0.002, 0.0052)	(0.0, 0.001, 0.0046)	(0.0, 0.0011, 0.005)	(0.0, 0.0003, 0.0032)	(0.0, 0.001, 0.004)	(0.0, 0.0, 0.008)	(0.0, 0.0004, 0.0039)	(0.0009, 0.0037, 0.0087)	(0.0, 0.001, 0.0034)	(0.0, 0.0013, 0.0044)	(0.0, 0.0007, 0.0049)	(0.0006, 0.004, 0.0103)	(0.0, 0.0008, 0.0035)	(0.0005, 0.005, 0.0137)	(0.0003, 0.0028, 0.0082)	(0.0004, 0.0023, 0.0057)	(0.003, 0.01, 0.0203)	(0.0008, 0.0048, 0.0112)	(0.0, 0.0005, 0.0039)	(0.0007, 0.0056, 0.0161)	(0.0, 0.0011, 0.0057)	(0.0, 0.0017, 0.0062)	(0.0002, 0.0024, 0.0075)	(0.0009, 0.0056, 0.014)	(0.0, 0.0008, 0.0041)
ENSG00000128791	(0.0145, 0.0317, 0.0552)	(0.0016, 0.0062, 0.0138)	(0.004, 0.0119, 0.0247)	(0.0079, 0.0537, 0.1386)	(0.0079, 0.026, 0.0543)	(0.0069, 0.0348, 0.0877)	(0.0015, 0.0071, 0.0194)	(0.0106, 0.0235, 0.0431)	(0.0022, 0.0083, 0.0196)	(0.0032, 0.0098, 0.0206)	(0.0041, 0.0155, 0.0334)	(0.0153, 0.0316, 0.0533)	(0.0072, 0.0183, 0.0358)	(0.005, 0.0136, 0.0259)	(0.0031, 0.0115, 0.0266)	(0.0051, 0.0163, 0.0333)	(0.0039, 0.0112, 0.0215)	(0.0069, 0.0166, 0.0315)	(0.0028, 0.0089, 0.0182)	(0.0017, 0.0054, 0.0115)	(0.0034, 0.0095, 0.0191)	(0.0082, 0.0178, 0.0324)	(0.0013, 0.0058, 0.013)	(0.0058, 0.0156, 0.0323)	(0.0109, 0.0249, 0.0429)
ENSG00000128805	VG Unavailable	VG Unavailable	VG Unavailable	VG Unavailable	VG Unavailable	VG Unavailable	VG Unavailable	VG Unavailable	VG Unavailable	VG Unavailable	VG Unavailable	VG Unavailable	VG Unavailable	VG Unavailable	VG Unavailable	VG Unavailable	VG Unavailable	VG Unavailable	VG Unavailable	VG Unavailable	VG Unavailable	VG Unavailable	VG Unavailable	(0.0839, 0.325, 0.7555)	VG Unavailable
ENSG00000128815	(0.001, 0.0026, 0.005)	(0.0007, 0.0019, 0.0037)	(0.0004, 0.002, 0.0046)	(0.0016, 0.0045, 0.0093)	(0.0004, 0.0017, 0.0038)	(0.0019, 0.0043, 0.0078)	(0.0012, 0.0034, 0.0068)	(0.0044, 0.0084, 0.0144)	(0.0009, 0.0029, 0.0062)	(0.0, 0.0007, 0.0025)	(0.0008, 0.0024, 0.0047)	(0.0022, 0.0048, 0.0085)	(0.0009, 0.003, 0.0066)	(0.001, 0.0029, 0.006)	(0.0002, 0.0012, 0.0032)	(0.0015, 0.0045, 0.0094)	(0.0029, 0.0065, 0.0106)	(0.0053, 0.0111, 0.0184)	(0.0003, 0.0011, 0.0025)	(0.0003, 0.0013, 0.003)	(0.0017, 0.0043, 0.0079)	(0.0005, 0.0014, 0.0028)	(0.0, 0.0007, 0.0024)	(0.0004, 0.0013, 0.0028)	(0.0014, 0.0033, 0.006)
ENSG00000128829	(0.0002, 0.0024, 0.0079)	(0.002, 0.0072, 0.0147)	(0.0099, 0.023, 0.043)	(0.0024, 0.008, 0.0168)	(0.0012, 0.0048, 0.0107)	(0.006, 0.0143, 0.0272)	(0.0083, 0.0208, 0.0386)	(0.0063, 0.0163, 0.0303)	(0.0031, 0.0112, 0.0238)	(0.0031, 0.0099, 0.0203)	(0.0114, 0.0264, 0.0477)	(0.0033, 0.0092, 0.0181)	(0.0028, 0.0079, 0.0173)	(0.0016, 0.0056, 0.0124)	(0.0015, 0.0052, 0.0107)	(0.0016, 0.0055, 0.0117)	(0.0073, 0.0163, 0.0291)	(0.002, 0.0077, 0.0168)	(0.0023, 0.008, 0.0173)	(0.0019, 0.0064, 0.0134)	(0.0026, 0.0081, 0.0186)	(0.0016, 0.0066, 0.0148)	(0.004, 0.0135, 0.0279)	(0.0019, 0.0069, 0.0155)	(0.0046, 0.0121, 0.0238)
ENSG00000128872	(0.0151, 0.0458, 0.095)	(0.0031, 0.0148, 0.0369)	(0.0065, 0.0305, 0.0724)	(0.0018, 0.0146, 0.0413)	(0.0077, 0.0434, 0.1011)	(0.0, 0.0, 0.019)	(0.0067, 0.0302, 0.0784)	(0.0024, 0.0208, 0.0545)	(0.0004, 0.0084, 0.0259)	(0.0009, 0.0104, 0.0336)	(0.0, 0.0003, 0.0762)	(0.0092, 0.0383, 0.0939)	(0.0006, 0.0085, 0.0261)	(0.004, 0.0259, 0.0685)	(0.0, 0.0038, 0.0216)	(0.0029, 0.0173, 0.0469)	(0.0073, 0.0354, 0.0773)	(0.0038, 0.0163, 0.0381)	(0.0002, 0.0062, 0.019)	(0.001, 0.0106, 0.0322)	(0.0, 0.0, 0.0616)	(0.0004, 0.0091, 0.03)	(0.0014, 0.0162, 0.0478)	(0.0, 0.0047, 0.0194)	(0.0002, 0.0096, 0.0323)
ENSG00000128881	(0.0015, 0.0095, 0.024)	(0.0, 0.0034, 0.0177)	(0.0091, 0.0375, 0.0824)	(0.0, 0.0022, 0.0243)	(0.0017, 0.0146, 0.0428)	(0.0, 0.0069, 0.0297)	(0.0007, 0.0138, 0.0424)	(0.014, 0.0411, 0.0831)	VG Unavailable	(0.0005, 0.01, 0.0336)	(0.0001, 0.0049, 0.0198)	(0.0014, 0.0134, 0.0375)	(0.0, 0.0022, 0.0459)	(0.0037, 0.0189, 0.0449)	(0.0037, 0.0206, 0.0515)	(0.0002, 0.0073, 0.0237)	(0.0, 0.0033, 0.0182)	(0.0, 0.0082, 0.0306)	(0.0012, 0.016, 0.0487)	(0.0, 0.0, 0.0176)	(0.0002, 0.011, 0.0345)	(0.0007, 0.0131, 0.0405)	(0.0184, 0.0683, 0.1609)	(0.0007, 0.0126, 0.0407)	(0.0033, 0.0185, 0.046)
ENSG00000128886	(0.0497, 0.1515, 0.3287)	(0.0186, 0.0672, 0.148)	(0.0277, 0.0979, 0.2237)	(0.0047, 0.0433, 0.1304)	(0.0407, 0.1506, 0.3331)	(0.0209, 0.0752, 0.1637)	(0.0155, 0.0714, 0.1872)	(0.0118, 0.0828, 0.2177)	VG Unavailable	(0.0076, 0.0743, 0.2504)	VG Unavailable	(0.0126, 0.0491, 0.1171)	VG Unavailable	(0.0285, 0.1474, 0.3758)	(0.0296, 0.0968, 0.2157)	VG Unavailable	(0.032, 0.0782, 0.1548)	(0.0, 0.0064, 0.0422)	(0.0301, 0.1213, 0.288)	VG Unavailable	VG Unavailable	VG Unavailable	VG Unavailable	(0.0019, 0.0443, 0.1528)	(0.0, 0.0122, 0.0562)
ENSG00000128891	(0.0099, 0.022, 0.0401)	(0.0077, 0.0183, 0.0337)	(0.0148, 0.0345, 0.0659)	(0.0066, 0.017, 0.0337)	(0.0089, 0.0286, 0.0644)	(0.0039, 0.0137, 0.0296)	(0.0089, 0.0232, 0.0432)	(0.0007, 0.0037, 0.0088)	(0.01, 0.0227, 0.0404)	(0.014, 0.0295, 0.0517)	(0.0193, 0.0463, 0.0869)	(0.0059, 0.0129, 0.0237)	(0.0176, 0.0464, 0.0906)	(0.0046, 0.0131, 0.0258)	(0.0086, 0.028, 0.0633)	(0.0015, 0.0072, 0.0163)	(0.0026, 0.0082, 0.0167)	(0.0027, 0.0075, 0.0149)	(0.0084, 0.0222, 0.0427)	(0.0101, 0.0267, 0.0525)	(0.0063, 0.0178, 0.032)	(0.0124, 0.0291, 0.0531)	(0.0098, 0.0234, 0.0438)	(0.019, 0.0417, 0.0739)	(0.0075, 0.0182, 0.0342)
ENSG00000128908	(0.0046, 0.0243, 0.0608)	(0.0037, 0.0178, 0.0423)	(0.0, 0.0, 0.066)	(0.0018, 0.0246, 0.0771)	(0.0, 0.0065, 0.0414)	(0.0, 0.0052, 0.0448)	(0.0, 0.0026, 0.022)	(0.0003, 0.0085, 0.0259)	(0.0, 0.0079, 0.032)	(0.0, 0.0, 0.0309)	(0.0, 0.0044, 0.0285)	(0.0058, 0.0238, 0.0535)	(0.0, 0.0066, 0.0267)	(0.0051, 0.0245, 0.0589)	(0.0, 0.0, 0.2712)	(0.0029, 0.0209, 0.0574)	(0.0, 0.0024, 0.0209)	(0.0059, 0.0256, 0.0626)	(0.0013, 0.0201, 0.0626)	(0.0, 0.0, 0.0158)	(0.0, 0.0035, 0.0221)	(0.0182, 0.076, 0.1748)	(0.0006, 0.0125, 0.0415)	(0.0, 0.0112, 0.0473)	(0.0, 0.0, 0.0144)
ENSG00000128915	(0.0, 0.0021, 0.0134)	(0.0017, 0.0077, 0.0178)	(0.0, 0.006, 0.0322)	(0.0017, 0.011, 0.0321)	(0.0006, 0.014, 0.047)	(0.0, 0.0, 0.0473)	(0.0049, 0.0174, 0.0402)	(0.0, 0.0014, 0.0123)	(0.0024, 0.0132, 0.0332)	(0.0014, 0.009, 0.0221)	(0.0001, 0.0041, 0.0141)	(0.0006, 0.0051, 0.0162)	(0.0, 0.0049, 0.0186)	(0.0, 0.0148, 0.0533)	VG Unavailable	(0.0016, 0.0084, 0.0232)	(0.0002, 0.0043, 0.0133)	(0.0, 0.0014, 0.0081)	(0.0022, 0.0107, 0.0245)	(0.0, 0.0041, 0.0184)	(0.0, 0.0046, 0.0164)	(0.0002, 0.0039, 0.0123)	(0.0, 0.0065, 0.0281)	(0.0012, 0.008, 0.02)	(0.002, 0.0093, 0.0205)
ENSG00000128918	(0.0166, 0.0693, 0.1632)	(0.0027, 0.0328, 0.098)	VG Unavailable	VG Unavailable	VG Unavailable	VG Unavailable	VG Unavailable	VG Unavailable	VG Unavailable	(0.0049, 0.0505, 0.1475)	VG Unavailable	(0.0058, 0.0372, 0.1036)	(0.0164, 0.0671, 0.17)	VG Unavailable	VG Unavailable	VG Unavailable	(0.0155, 0.0739, 0.1705)	(0.0039, 0.0293, 0.0826)	(0.0029, 0.0334, 0.0995)	VG Unavailable	VG Unavailable	(0.0, 0.0359, 0.1445)	VG Unavailable	VG Unavailable	(0.0086, 0.0499, 0.1272)
ENSG00000128923	(0.0, 0.0033, 0.0257)	(0.0062, 0.0248, 0.0534)	(0.0, 0.0105, 0.0405)	(0.0, 0.0035, 0.0274)	(0.0023, 0.0139, 0.0351)	(0.0, 0.0, 0.0471)	(0.0029, 0.0183, 0.0429)	(0.0014, 0.0149, 0.0428)	(0.0, 0.0051, 0.0312)	(0.0267, 0.0863, 0.1817)	(0.0038, 0.0436, 0.1299)	(0.0041, 0.0181, 0.0408)	(0.0006, 0.0111, 0.0357)	(0.0, 0.0039, 0.0292)	(0.0, 0.0072, 0.0415)	(0.0, 0.0012, 0.0325)	(0.0033, 0.017, 0.0423)	(0.0005, 0.0093, 0.0281)	(0.0, 0.0082, 0.0333)	(0.0013, 0.015, 0.0439)	(0.0, 0.0071, 0.0268)	(0.0, 0.0112, 0.0432)	(0.0, 0.0, 0.108)	(0.0015, 0.0186, 0.0586)	(0.0, 0.0054, 0.0331)
ENSG00000128928	(0.0004, 0.0049, 0.0136)	(0.0081, 0.019, 0.0351)	(0.0012, 0.007, 0.0168)	(0.0, 0.0003, 0.0117)	(0.0035, 0.0142, 0.0331)	(0.0, 0.0, 0.0358)	(0.0057, 0.0177, 0.0359)	(0.0016, 0.0082, 0.02)	(0.0039, 0.0119, 0.024)	(0.0029, 0.0102, 0.0217)	(0.0012, 0.0068, 0.0171)	(0.0018, 0.0086, 0.0196)	(0.0071, 0.0189, 0.037)	(0.0015, 0.0082, 0.0199)	(0.0, 0.0, 0.0541)	(0.0002, 0.0046, 0.0146)	(0.0012, 0.0051, 0.011)	(0.0038, 0.0105, 0.021)	(0.0014, 0.0095, 0.0264)	(0.002, 0.0132, 0.0325)	(0.0012, 0.0073, 0.0192)	(0.0025, 0.0093, 0.0199)	(0.0038, 0.0126, 0.0261)	(0.0026, 0.0087, 0.0182)	(0.0014, 0.0066, 0.016)
ENSG00000128944	(0.0029, 0.0175, 0.0472)	(0.0006, 0.0075, 0.0239)	(0.0, 0.0042, 0.0153)	VG Unavailable	VG Unavailable	VG Unavailable	(0.0021, 0.0099, 0.0232)	(0.0001, 0.006, 0.0213)	(0.0005, 0.0075, 0.0241)	(0.0008, 0.0089, 0.0246)	(0.0, 0.0, 0.0137)	(0.0015, 0.0187, 0.0489)	(0.0, 0.0062, 0.0251)	(0.0, 0.0073, 0.0312)	VG Unavailable	VG Unavailable	(0.0, 0.0012, 0.0312)	(0.0004, 0.0068, 0.0213)	VG Unavailable	(0.0, 0.0072, 0.0256)	VG Unavailable	(0.0, 0.0, 0.0144)	(0.0075, 0.1222, 0.3699)	VG Unavailable	(0.0004, 0.0112, 0.0355)
ENSG00000128951	(0.0058, 0.049, 0.1415)	VG Unavailable	VG Unavailable	VG Unavailable	VG Unavailable	VG Unavailable	VG Unavailable	(0.0001, 0.0505, 0.2122)	VG Unavailable	VG Unavailable	VG Unavailable	(0.002, 0.0191, 0.0579)	VG Unavailable	VG Unavailable	VG Unavailable	VG Unavailable	(0.0008, 0.008, 0.0249)	(0.0003, 0.0074, 0.0224)	(0.0, 0.0, 0.0022)	(0.0, 0.0012, 0.0045)	VG Unavailable	VG Unavailable	VG Unavailable	VG Unavailable	(0.0, 0.0021, 0.0177)
ENSG00000128965	VG Unavailable	VG Unavailable	VG Unavailable	VG Unavailable	VG Unavailable	VG Unavailable	VG Unavailable	VG Unavailable	VG Unavailable	VG Unavailable	VG Unavailable	VG Unavailable	VG Unavailable	VG Unavailable	VG Unavailable	VG Unavailable	VG Unavailable	VG Unavailable	VG Unavailable	VG Unavailable	(0.0066, 0.0851, 0.2456)	VG Unavailable	VG Unavailable	VG Unavailable	VG Unavailable
ENSG00000128973	(0.0047, 0.0164, 0.0368)	(0.0, 0.0, 0.0191)	(0.0, 0.0, 0.0143)	(0.0, 0.0, 0.0067)	(0.0, 0.0005, 0.0408)	(0.0002, 0.0095, 0.0321)	(0.0, 0.0, 0.036)	(0.0047, 0.0163, 0.0354)	(0.0003, 0.0068, 0.0224)	(0.0, 0.0, 0.0126)	(0.0108, 0.0331, 0.072)	(0.001, 0.0062, 0.0174)	(0.0, 0.0027, 0.0146)	(0.0, 0.0006, 0.023)	(0.0, 0.0037, 0.0201)	(0.0, 0.0072, 0.0369)	(0.0036, 0.0174, 0.0402)	(0.0001, 0.0045, 0.0149)	(0.0048, 0.0149, 0.0335)	(0.0008, 0.0113, 0.0359)	(0.0, 0.0047, 0.0253)	(0.0, 0.0037, 0.0164)	(0.0052, 0.0242, 0.0524)	(0.0001, 0.0043, 0.0144)	(0.0058, 0.0171, 0.0341)
ENSG00000128989	(0.0056, 0.0147, 0.0279)	(0.0032, 0.0106, 0.0209)	(0.0012, 0.0059, 0.014)	(0.0041, 0.0092, 0.0169)	(0.0004, 0.0028, 0.0077)	(0.002, 0.0067, 0.0147)	(0.0046, 0.0121, 0.024)	(0.0034, 0.0121, 0.0254)	(0.0017, 0.0089, 0.0222)	(0.0038, 0.0112, 0.0234)	(0.0079, 0.0249, 0.0501)	(0.0034, 0.0094, 0.0176)	(0.0059, 0.0166, 0.0317)	(0.0034, 0.0092, 0.0182)	(0.0012, 0.0043, 0.0097)	(0.0, 0.0012, 0.0062)	(0.0021, 0.0062, 0.0129)	(0.0009, 0.0037, 0.0081)	(0.0035, 0.009, 0.0168)	(0.001, 0.0036, 0.008)	(0.0062, 0.0144, 0.0265)	(0.0057, 0.0151, 0.0291)	(0.0018, 0.0067, 0.0142)	(0.0093, 0.0263, 0.0551)	(0.0056, 0.0141, 0.0275)
ENSG00000129003	(0.0002, 0.0025, 0.0073)	(0.002, 0.0064, 0.0133)	(0.0006, 0.0047, 0.0121)	(0.0023, 0.0064, 0.0128)	(0.0018, 0.0062, 0.0134)	(0.0007, 0.004, 0.0107)	(0.0002, 0.0028, 0.0073)	(0.0028, 0.0083, 0.0166)	(0.0027, 0.0106, 0.0225)	(0.0017, 0.007, 0.0152)	(0.0023, 0.0071, 0.0144)	(0.0031, 0.008, 0.015)	(0.0038, 0.0094, 0.0181)	(0.0003, 0.0027, 0.0068)	(0.0028, 0.0079, 0.0159)	(0.0014, 0.0064, 0.0152)	(0.0024, 0.0067, 0.0139)	(0.0, 0.0, 0.0043)	(0.004, 0.0095, 0.0177)	(0.0011, 0.0044, 0.0102)	(0.001, 0.0041, 0.0092)	(0.0014, 0.0053, 0.0111)	(0.0018, 0.0064, 0.0141)	(0.0011, 0.0069, 0.0173)	(0.0048, 0.0119, 0.0223)
ENSG00000129007	(0.0001, 0.0074, 0.0263)	(0.0027, 0.0244, 0.0707)	(0.0, 0.0104, 0.041)	(0.0, 0.0183, 0.0786)	(0.0, 0.0, 0.0401)	(0.0052, 0.0496, 0.1467)	(0.0, 0.0, 0.0394)	(0.0, 0.0057, 0.0245)	(0.0006, 0.0228, 0.072)	(0.0002, 0.0241, 0.0799)	(0.0053, 0.0438, 0.119)	(0.0012, 0.0153, 0.0438)	(0.0186, 0.13, 0.3651)	(0.0, 0.0113, 0.0531)	(0.0, 0.0083, 0.0609)	VG Unavailable	(0.0028, 0.0207, 0.0561)	(0.0027, 0.0229, 0.0652)	(0.0031, 0.0273, 0.0768)	(0.0, 0.0161, 0.0684)	(0.0003, 0.0222, 0.0763)	(0.0008, 0.02, 0.0683)	(0.0, 0.007, 0.0482)	(0.001, 0.0132, 0.0415)	(0.0031, 0.019, 0.0491)
ENSG00000129055	(0.0043, 0.0145, 0.0318)	(0.001, 0.0109, 0.0338)	(0.0, 0.0069, 0.0664)	(0.0, 0.0067, 0.0566)	(0.0001, 0.0291, 0.1243)	(0.0046, 0.0367, 0.1095)	(0.0032, 0.0192, 0.0481)	(0.0022, 0.0136, 0.0339)	(0.0, 0.0072, 0.0451)	(0.0, 0.0115, 0.065)	VG Unavailable	(0.0012, 0.0085, 0.0226)	(0.0, 0.011, 0.0431)	(0.0015, 0.0236, 0.0716)	(0.0, 0.0, 0.551)	(0.0009, 0.0479, 0.1652)	(0.0093, 0.0303, 0.0612)	(0.0121, 0.038, 0.0765)	(0.0015, 0.0147, 0.0416)	(0.0, 0.0, 0.0229)	(0.0, 0.0055, 0.042)	(0.0, 0.0012, 0.0297)	(0.0, 0.0101, 0.0627)	(0.0, 0.0, 0.0211)	(0.003, 0.0137, 0.0318)
ENSG00000129071	(0.0022, 0.0121, 0.0325)	(0.0, 0.0026, 0.0236)	(0.0009, 0.0082, 0.0234)	(0.0006, 0.0067, 0.0196)	(0.0011, 0.0088, 0.0253)	(0.0021, 0.0127, 0.0299)	(0.0001, 0.0065, 0.0233)	(0.0076, 0.0196, 0.0369)	VG Unavailable	(0.0016, 0.0119, 0.0307)	(0.0002, 0.0091, 0.0321)	(0.0078, 0.0281, 0.0663)	(0.0, 0.0005, 0.0314)	(0.0013, 0.0064, 0.0157)	(0.0018, 0.0159, 0.0441)	(0.0, 0.0038, 0.0135)	(0.0022, 0.0201, 0.0554)	(0.0086, 0.0298, 0.0621)	(0.0, 0.0006, 0.0095)	(0.0008, 0.0104, 0.0308)	(0.0015, 0.0077, 0.0176)	(0.0, 0.0006, 0.0099)	(0.0038, 0.0231, 0.0625)	(0.0, 0.0015, 0.0096)	(0.0048, 0.0166, 0.0353)
ENSG00000129083	(0.0072, 0.0283, 0.0643)	(0.0, 0.0051, 0.0209)	(0.0044, 0.0219, 0.052)	(0.0032, 0.0156, 0.0395)	(0.0071, 0.0267, 0.0599)	(0.0091, 0.0313, 0.0678)	(0.0038, 0.0358, 0.0967)	(0.0008, 0.0099, 0.0302)	(0.0044, 0.0163, 0.0358)	(0.0072, 0.0294, 0.0672)	(0.0092, 0.0306, 0.0655)	(0.011, 0.0376, 0.0761)	(0.006, 0.0356, 0.0915)	(0.0014, 0.0159, 0.048)	(0.0109, 0.0314, 0.0636)	(0.0083, 0.0356, 0.0844)	(0.0048, 0.0434, 0.1172)	(0.0019, 0.0123, 0.031)	(0.0051, 0.0213, 0.0486)	(0.0093, 0.0268, 0.0544)	(0.0127, 0.0345, 0.066)	(0.0053, 0.0215, 0.0518)	(0.0068, 0.0269, 0.0636)	(0.0093, 0.0311, 0.0652)	(0.0003, 0.0115, 0.0375)
ENSG00000129084	(0.0081, 0.0291, 0.0634)	(0.0196, 0.0524, 0.1015)	(0.0095, 0.0273, 0.0565)	(0.02, 0.0615, 0.126)	(0.0123, 0.0445, 0.0998)	(0.0064, 0.0267, 0.0658)	(0.0214, 0.0639, 0.1447)	(0.005, 0.0295, 0.0763)	(0.0225, 0.0722, 0.1623)	(0.0142, 0.0503, 0.1128)	(0.0088, 0.0356, 0.0772)	(0.004, 0.0188, 0.0446)	(0.008, 0.0353, 0.0808)	(0.0092, 0.0335, 0.0751)	(0.0277, 0.0772, 0.15)	(0.0126, 0.0409, 0.0896)	(0.005, 0.0255, 0.0594)	(0.0072, 0.0229, 0.0487)	(0.0056, 0.0228, 0.0546)	(0.0131, 0.0376, 0.0777)	(0.0232, 0.0638, 0.1312)	(0.0, 0.0031, 0.0173)	(0.0007, 0.0124, 0.0352)	(0.0145, 0.0467, 0.1001)	(0.0, 0.0146, 0.0587)
ENSG00000129103	(0.0045, 0.013, 0.0264)	(0.0008, 0.0081, 0.0227)	(0.0017, 0.0112, 0.028)	(0.0043, 0.0148, 0.0321)	(0.0068, 0.016, 0.0313)	(0.0022, 0.0204, 0.0557)	(0.0009, 0.007, 0.0192)	(0.0074, 0.0363, 0.0855)	(0.003, 0.0091, 0.0188)	(0.0, 0.0001, 0.0163)	(0.0, 0.0016, 0.0056)	(0.0219, 0.0562, 0.1054)	(0.0003, 0.0053, 0.0169)	(0.0, 0.0015, 0.0061)	(0.0007, 0.0046, 0.0117)	(0.0027, 0.0106, 0.022)	(0.033, 0.0828, 0.1513)	(0.0002, 0.003, 0.009)	(0.0028, 0.0084, 0.0176)	(0.0007, 0.0059, 0.0159)	(0.0004, 0.0038, 0.0098)	(0.0025, 0.0083, 0.0187)	(0.0098, 0.025, 0.049)	(0.0002, 0.0032, 0.0092)	(0.0119, 0.0419, 0.0905)
ENSG00000129128	(0.0, 0.0012, 0.0053)	(0.0001, 0.0018, 0.0052)	(0.0068, 0.0202, 0.0405)	(0.0113, 0.0277, 0.0543)	(0.0041, 0.0159, 0.0354)	(0.0022, 0.0102, 0.0246)	(0.0003, 0.0024, 0.0068)	(0.0011, 0.0062, 0.0138)	(0.0019, 0.0063, 0.0136)	(0.0005, 0.0031, 0.008)	(0.0019, 0.0061, 0.0136)	(0.0012, 0.0052, 0.0128)	(0.0029, 0.0092, 0.0206)	(0.0049, 0.0125, 0.0247)	(0.0048, 0.0138, 0.028)	(0.0046, 0.016, 0.0331)	(0.0006, 0.0033, 0.0087)	(0.0008, 0.0031, 0.0075)	(0.0041, 0.0125, 0.025)	(0.0019, 0.0099, 0.0231)	(0.0026, 0.0127, 0.0286)	(0.0021, 0.0083, 0.0198)	(0.0013, 0.007, 0.0179)	(0.0006, 0.0059, 0.0162)	(0.0013, 0.0049, 0.0111)
ENSG00000129158	(0.0023, 0.0138, 0.0376)	(0.0, 0.0078, 0.0296)	(0.0077, 0.0274, 0.0586)	(0.0041, 0.0218, 0.0526)	(0.0029, 0.0245, 0.071)	(0.0052, 0.0311, 0.0793)	(0.0017, 0.014, 0.0379)	(0.0001, 0.0092, 0.033)	(0.0019, 0.0105, 0.0291)	(0.0067, 0.0261, 0.0561)	(0.0001, 0.01, 0.0391)	(0.0, 0.0063, 0.0298)	(0.0034, 0.0155, 0.0417)	(0.0069, 0.0261, 0.0576)	(0.0011, 0.0119, 0.0347)	(0.0047, 0.0188, 0.0418)	(0.0, 0.0051, 0.0221)	(0.0039, 0.0189, 0.0449)	(0.0068, 0.0277, 0.0625)	(0.0023, 0.0144, 0.0369)	(0.0005, 0.0107, 0.0344)	(0.0068, 0.0224, 0.0496)	(0.0021, 0.0158, 0.0397)	(0.0014, 0.0117, 0.0349)	(0.003, 0.018, 0.0457)
ENSG00000129159	(0.0, 0.0007, 0.1932)	(0.0, 0.0, 0.0632)	(0.0, 0.0195, 0.0825)	VG Unavailable	VG Unavailable	VG Unavailable	VG Unavailable	(0.0, 0.0126, 0.0553)	(0.0, 0.0, 0.0375)	(0.0007, 0.0408, 0.1359)	VG Unavailable	(0.0, 0.0083, 0.0503)	(0.0, 0.0089, 0.0699)	(0.0, 0.0, 0.0994)	VG Unavailable	VG Unavailable	(0.0005, 0.0211, 0.0708)	(0.0029, 0.0274, 0.0867)	(0.0, 0.0005, 0.1731)	(0.0, 0.0, 0.0666)	(0.0, 0.0177, 0.0982)	(0.0, 0.0357, 0.1513)	(0.0, 0.0, 0.0203)	VG Unavailable	(0.0002, 0.0182, 0.0629)
ENSG00000129173	(0.004, 0.0251, 0.0651)	(0.0, 0.0, 0.0948)	(0.0096, 0.0592, 0.1514)	VG Unavailable	VG Unavailable	(0.0, 0.015, 0.0771)	VG Unavailable	(0.0087, 0.0378, 0.0879)	VG Unavailable	VG Unavailable	(0.0, 0.0007, 0.1274)	(0.0, 0.002, 0.0757)	VG Unavailable	VG Unavailable	(0.0042, 0.033, 0.0896)	VG Unavailable	(0.0, 0.0121, 0.0612)	(0.0, 0.0051, 0.0333)	VG Unavailable	VG Unavailable	(0.0, 0.01, 0.0588)	(0.0, 0.0, 0.0397)	VG Unavailable	VG Unavailable	(0.0, 0.0079, 0.0509)
ENSG00000129187	(0.0011, 0.0028, 0.0054)	(0.0002, 0.0014, 0.0037)	(0.0003, 0.0015, 0.0036)	(0.0003, 0.002, 0.0049)	(0.0016, 0.0045, 0.0094)	(0.0001, 0.0016, 0.0051)	(0.0006, 0.0024, 0.005)	(0.0, 0.0006, 0.0018)	(0.001, 0.0031, 0.0065)	(0.0007, 0.0024, 0.0049)	(0.0001, 0.001, 0.0031)	(0.0011, 0.0033, 0.0064)	(0.0014, 0.0042, 0.0083)	(0.0009, 0.0025, 0.005)	(0.0, 0.0003, 0.0022)	(0.0016, 0.0042, 0.0078)	(0.0006, 0.0018, 0.0034)	(0.0004, 0.0015, 0.0035)	(0.0004, 0.0015, 0.0035)	(0.0002, 0.0015, 0.004)	(0.0007, 0.0025, 0.0055)	(0.0002, 0.0012, 0.0029)	(0.0008, 0.0028, 0.0059)	(0.0018, 0.0047, 0.0091)	(0.0006, 0.002, 0.0042)
ENSG00000129195	(0.0981, 0.2837, 0.5798)	(0.0102, 0.0415, 0.0915)	VG Unavailable	VG Unavailable	(0.0353, 0.2443, 0.6427)	VG Unavailable	VG Unavailable	(0.015, 0.0804, 0.1953)	(0.0255, 0.1608, 0.3914)	(0.0159, 0.1063, 0.2872)	VG Unavailable	(0.0365, 0.1038, 0.2205)	(0.063, 0.2415, 0.559)	(0.0957, 0.3235, 0.6616)	(0.1446, 0.4839, 1.1143)	VG Unavailable	(0.0209, 0.0912, 0.1973)	(0.0051, 0.0345, 0.0878)	(0.1724, 0.5756, 1.1532)	VG Unavailable	(0.0277, 0.175, 0.4451)	(0.0506, 0.2332, 0.5713)	VG Unavailable	VG Unavailable	(0.0149, 0.0527, 0.1156)
ENSG00000129197	(0.0, 0.0, 0.0076)	(0.0, 0.0015, 0.0062)	(0.0, 0.0016, 0.0057)	(0.0025, 0.0125, 0.0321)	(0.0002, 0.0042, 0.0122)	(0.0001, 0.0028, 0.0091)	(0.0, 0.0005, 0.0062)	(0.0, 0.0, 0.0154)	(0.0009, 0.0046, 0.0113)	(0.0006, 0.0046, 0.0116)	(0.0004, 0.004, 0.0113)	(0.0, 0.0009, 0.0079)	(0.0, 0.0, 0.02)	(0.0, 0.0008, 0.0067)	(0.0001, 0.0028, 0.01)	(0.0003, 0.0038, 0.0105)	(0.0003, 0.0034, 0.0098)	(0.0004, 0.0041, 0.0111)	(0.0, 0.0, 0.0122)	(0.0, 0.0, 0.0017)	(0.0048, 0.0153, 0.032)	(0.0002, 0.0024, 0.0073)	(0.0067, 0.0239, 0.051)	(0.0, 0.0021, 0.008)	(0.0, 0.0001, 0.0188)
ENSG00000129214	(0.0038, 0.0159, 0.037)	(0.0026, 0.0128, 0.0306)	(0.0008, 0.0065, 0.0173)	(0.0015, 0.0091, 0.0238)	(0.0039, 0.0198, 0.048)	(0.0055, 0.0227, 0.0488)	(0.0004, 0.0052, 0.016)	(0.0035, 0.0104, 0.0209)	(0.002, 0.0118, 0.0295)	(0.0033, 0.0128, 0.0297)	(0.0059, 0.0183, 0.0376)	(0.0011, 0.0072, 0.0187)	(0.0006, 0.0064, 0.0178)	(0.0015, 0.0093, 0.0242)	(0.0021, 0.0115, 0.03)	(0.0068, 0.0311, 0.0711)	(0.0013, 0.0101, 0.0276)	(0.0015, 0.009, 0.0221)	(0.0027, 0.0106, 0.0257)	VG Unavailable	(0.0003, 0.0058, 0.018)	(0.0002, 0.0047, 0.0159)	(0.0039, 0.0159, 0.0343)	(0.0033, 0.0141, 0.032)	(0.0055, 0.0277, 0.0628)
ENSG00000129219	(0.0069, 0.0217, 0.0489)	(0.0039, 0.0185, 0.0437)	(0.0108, 0.036, 0.0775)	(0.0066, 0.0338, 0.0878)	(0.0, 0.0019, 0.0243)	(0.0012, 0.0113, 0.0367)	(0.0, 0.0091, 0.0355)	(0.0008, 0.0119, 0.0319)	(0.0074, 0.0305, 0.0716)	(0.0118, 0.0459, 0.1019)	(0.0, 0.0068, 0.0266)	(0.0118, 0.0378, 0.0798)	(0.0025, 0.0143, 0.0367)	(0.0125, 0.0418, 0.0902)	(0.001, 0.0115, 0.0349)	(0.0039, 0.0271, 0.0709)	(0.0065, 0.0246, 0.0548)	(0.0017, 0.01, 0.0251)	(0.0044, 0.0184, 0.0418)	(0.0042, 0.018, 0.0427)	(0.0036, 0.0171, 0.0409)	(0.0062, 0.0256, 0.0579)	(0.0011, 0.0103, 0.0301)	(0.0239, 0.0786, 0.1666)	(0.0, 0.0, 0.0109)
ENSG00000129226	(0.0151, 0.0664, 0.1613)	(0.0051, 0.0349, 0.096)	(0.0017, 0.0246, 0.0729)	VG Unavailable	(0.0, 0.0086, 0.0441)	VG Unavailable	VG Unavailable	(0.0, 0.0087, 0.0475)	(0.0022, 0.0466, 0.1556)	(0.0113, 0.0778, 0.2068)	VG Unavailable	(0.0, 0.0, 0.0311)	(0.0008, 0.0177, 0.056)	(0.0112, 0.0586, 0.1468)	VG Unavailable	VG Unavailable	(0.0, 0.0, 0.0201)	(0.0002, 0.0141, 0.0542)	(0.0, 0.0154, 0.0576)	VG Unavailable	(0.0, 0.01, 0.0626)	VG Unavailable	(0.035, 0.1307, 0.3208)	VG Unavailable	VG Unavailable
ENSG00000129235	(0.0104, 0.046, 0.111)	(0.008, 0.031, 0.077)	VG Unavailable	VG Unavailable	VG Unavailable	VG Unavailable	VG Unavailable	(0.0067, 0.0234, 0.0524)	VG Unavailable	VG Unavailable	VG Unavailable	(0.0199, 0.0665, 0.1483)	VG Unavailable	VG Unavailable	VG Unavailable	VG Unavailable	VG Unavailable	(0.004, 0.0261, 0.0706)	VG Unavailable	VG Unavailable	VG Unavailable	VG Unavailable	VG Unavailable	VG Unavailable	(0.0031, 0.0136, 0.0316)
ENSG00000129245	(0.003, 0.0324, 0.0984)	VG Unavailable	VG Unavailable	VG Unavailable	VG Unavailable	VG Unavailable	VG Unavailable	(0.0, 0.0006, 0.0474)	VG Unavailable	VG Unavailable	VG Unavailable	(0.0, 0.0096, 0.0873)	VG Unavailable	VG Unavailable	VG Unavailable	VG Unavailable	VG Unavailable	(0.0047, 0.0518, 0.1512)	VG Unavailable	VG Unavailable	VG Unavailable	VG Unavailable	VG Unavailable	VG Unavailable	(0.0026, 0.0301, 0.1004)
ENSG00000129250	(0.002, 0.0059, 0.0127)	(0.0011, 0.0042, 0.0094)	(0.0, 0.0055, 0.0206)	(0.0007, 0.0062, 0.0177)	(0.0, 0.0018, 0.0069)	(0.0, 0.0029, 0.0124)	(0.0, 0.0015, 0.0099)	(0.0011, 0.004, 0.0088)	(0.0003, 0.004, 0.012)	(0.0006, 0.0044, 0.0122)	(0.0, 0.0008, 0.0067)	(0.0, 0.0014, 0.0054)	(0.0001, 0.0031, 0.0093)	(0.0, 0.0002, 0.0169)	(0.0012, 0.008, 0.0206)	(0.0009, 0.005, 0.013)	(0.0017, 0.0066, 0.0149)	(0.0009, 0.0038, 0.0091)	(0.0011, 0.0117, 0.0314)	(0.0016, 0.0084, 0.0212)	(0.001, 0.0051, 0.0129)	(0.0011, 0.0049, 0.0118)	(0.0018, 0.0097, 0.0224)	(0.002, 0.0113, 0.0303)	(0.0001, 0.0014, 0.0038)
ENSG00000129255	(0.0025, 0.0111, 0.0265)	(0.0004, 0.0041, 0.0118)	(0.0, 0.0036, 0.014)	(0.0, 0.0036, 0.0134)	(0.0, 0.0, 0.0109)	(0.0011, 0.0138, 0.039)	(0.0003, 0.0073, 0.0237)	(0.0, 0.0015, 0.0065)	(0.0, 0.0005, 0.0111)	(0.0009, 0.0111, 0.0317)	(0.0014, 0.0113, 0.0292)	(0.0, 0.0034, 0.0142)	(0.0, 0.0036, 0.0151)	(0.0, 0.0051, 0.0226)	(0.0002, 0.0058, 0.0185)	(0.0033, 0.0142, 0.0322)	(0.0022, 0.0075, 0.0173)	(0.0004, 0.0041, 0.0118)	(0.0007, 0.0068, 0.0193)	VG Unavailable	(0.026, 0.0784, 0.1715)	(0.0, 0.0001, 0.0233)	(0.0083, 0.0381, 0.0898)	(0.0, 0.0, 0.0052)	(0.0, 0.0008, 0.01)
ENSG00000129292	(0.0004, 0.0066, 0.0206)	(0.0034, 0.018, 0.0453)	(0.0012, 0.0084, 0.0234)	(0.0003, 0.008, 0.0251)	(0.0, 0.0057, 0.0223)	(0.0014, 0.0104, 0.0282)	(0.0003, 0.0084, 0.0302)	(0.0, 0.0037, 0.0235)	(0.0007, 0.0068, 0.0191)	(0.0, 0.0, 0.2684)	(0.0015, 0.011, 0.0289)	(0.0, 0.0076, 0.0282)	(0.0, 0.0055, 0.0238)	(0.0, 0.0017, 0.0182)	(0.0006, 0.0093, 0.0278)	(0.0, 0.0, 0.051)	(0.0, 0.0009, 0.0359)	(0.0005, 0.0062, 0.0175)	(0.0071, 0.0287, 0.0699)	(0.0003, 0.0123, 0.0415)	(0.0, 0.0025, 0.0132)	(0.002, 0.012, 0.0301)	(0.0, 0.0007, 0.0214)	(0.0003, 0.0064, 0.0221)	(0.0, 0.0027, 0.0199)
ENSG00000129315	(0.0, 0.002, 0.0108)	(0.0, 0.0, 0.0225)	(0.0001, 0.004, 0.0147)	(0.0, 0.0031, 0.0199)	(0.0014, 0.0097, 0.0269)	(0.0018, 0.0126, 0.0305)	(0.0013, 0.0063, 0.016)	(0.0, 0.0, 0.0137)	(0.0, 0.0, 0.0029)	(0.0003, 0.0033, 0.0097)	(0.0, 0.0008, 0.0113)	(0.0001, 0.003, 0.0106)	(0.0, 0.0015, 0.0098)	(0.0001, 0.0046, 0.015)	(0.0008, 0.0061, 0.0165)	(0.0006, 0.0059, 0.0174)	(0.0, 0.0023, 0.0125)	(0.0001, 0.0022, 0.0073)	(0.0, 0.0006, 0.0054)	(0.0003, 0.0033, 0.0095)	(0.0, 0.0014, 0.0075)	(0.0, 0.0034, 0.0175)	(0.0002, 0.0056, 0.018)	(0.0, 0.0012, 0.0073)	(0.0, 0.0019, 0.0088)
ENSG00000129317	(0.0027, 0.023, 0.0611)	(0.0023, 0.0134, 0.0322)	(0.0003, 0.0281, 0.1059)	(0.0, 0.0044, 0.0326)	VG Unavailable	(0.0, 0.0048, 0.03)	(0.0032, 0.0501, 0.166)	(0.0067, 0.0318, 0.0798)	(0.0029, 0.0364, 0.1071)	(0.0001, 0.0142, 0.0472)	VG Unavailable	(0.001, 0.0124, 0.0407)	(0.0029, 0.0248, 0.0639)	(0.0, 0.0118, 0.0543)	(0.0, 0.0026, 0.0329)	(0.0014, 0.0206, 0.0622)	(0.0, 0.006, 0.0286)	(0.0022, 0.0198, 0.055)	(0.0, 0.0, 0.0574)	(0.0019, 0.0253, 0.0775)	(0.001, 0.0272, 0.0869)	(0.0, 0.0069, 0.0294)	(0.0079, 0.0378, 0.0956)	(0.0011, 0.0319, 0.1027)	(0.0, 0.0018, 0.0273)
ENSG00000129347	(0.0091, 0.0231, 0.043)	(0.0063, 0.0156, 0.0294)	(0.0124, 0.0296, 0.0543)	(0.0055, 0.0142, 0.0271)	(0.0119, 0.0281, 0.0515)	(0.012, 0.0302, 0.0554)	(0.0067, 0.0168, 0.0299)	(0.01, 0.0309, 0.0706)	(0.0038, 0.0104, 0.0214)	(0.0008, 0.0051, 0.0127)	(0.0076, 0.0185, 0.034)	(0.0102, 0.0235, 0.0397)	(0.0082, 0.0215, 0.0392)	(0.0033, 0.0107, 0.023)	(0.0127, 0.0308, 0.0542)	(0.0085, 0.0207, 0.0387)	(0.007, 0.016, 0.0299)	(0.0089, 0.0242, 0.0465)	(0.0065, 0.0171, 0.033)	(0.0068, 0.017, 0.0322)	(0.0037, 0.0099, 0.02)	(0.0033, 0.0097, 0.0196)	(0.005, 0.0168, 0.0367)	(0.0032, 0.009, 0.0182)	(0.0047, 0.014, 0.0273)
ENSG00000129351	(0.0022, 0.006, 0.012)	(0.0001, 0.0016, 0.0046)	(0.0011, 0.0041, 0.0098)	(0.0014, 0.0037, 0.0069)	(0.0009, 0.003, 0.0062)	(0.0008, 0.0029, 0.007)	(0.0001, 0.0021, 0.0071)	(0.0003, 0.0014, 0.0033)	(0.0013, 0.0045, 0.0085)	(0.0036, 0.0144, 0.0348)	(0.0003, 0.0012, 0.0027)	(0.0018, 0.0044, 0.0087)	(0.0, 0.0, 0.0007)	(0.0002, 0.0018, 0.0049)	(0.0004, 0.0023, 0.0055)	(0.0001, 0.001, 0.0028)	(0.0003, 0.0015, 0.0035)	(0.0003, 0.0011, 0.0024)	(0.0, 0.0003, 0.0037)	(0.0, 0.0004, 0.0027)	(0.0008, 0.003, 0.0065)	(0.0004, 0.0021, 0.0055)	(0.0029, 0.0085, 0.0173)	(0.0004, 0.0018, 0.0044)	(0.0001, 0.0013, 0.0036)
ENSG00000129353	(0.0002, 0.0017, 0.0049)	(0.0003, 0.0024, 0.0063)	(0.0, 0.001, 0.0029)	(0.0, 0.0004, 0.0032)	(0.0007, 0.0026, 0.0059)	(0.0001, 0.0015, 0.005)	(0.001, 0.0047, 0.0112)	(0.0, 0.0008, 0.0044)	(0.0, 0.0012, 0.0041)	(0.0, 0.0, 0.0019)	(0.0001, 0.0011, 0.0034)	(0.0005, 0.0025, 0.0059)	(0.0013, 0.005, 0.0114)	(0.0002, 0.0016, 0.0043)	(0.0012, 0.0042, 0.0098)	(0.0013, 0.0055, 0.0119)	(0.0005, 0.003, 0.0078)	(0.0003, 0.0026, 0.0068)	(0.0009, 0.0072, 0.0195)	(0.0, 0.0007, 0.0043)	(0.0, 0.0, 0.0024)	(0.0, 0.0005, 0.0024)	(0.0037, 0.0108, 0.0219)	(0.0008, 0.003, 0.0067)	(0.0012, 0.0045, 0.0099)
ENSG00000129355	VG Unavailable	VG Unavailable	VG Unavailable	VG Unavailable	VG Unavailable	VG Unavailable	VG Unavailable	VG Unavailable	VG Unavailable	VG Unavailable	VG Unavailable	VG Unavailable	VG Unavailable	(0.0, 0.0081, 0.0403)	VG Unavailable	VG Unavailable	VG Unavailable	VG Unavailable	VG Unavailable	VG Unavailable	VG Unavailable	VG Unavailable	(0.0, 0.0053, 0.0289)	VG Unavailable	VG Unavailable
ENSG00000129460	(0.0029, 0.0095, 0.0202)	(0.0099, 0.0222, 0.0398)	(0.0003, 0.0046, 0.0138)	(0.0018, 0.008, 0.0185)	(0.0022, 0.0188, 0.0472)	(0.0044, 0.0145, 0.0312)	(0.0068, 0.024, 0.0539)	(0.0096, 0.0245, 0.045)	(0.0018, 0.0126, 0.0343)	(0.0042, 0.0166, 0.0393)	(0.0059, 0.0236, 0.0529)	(0.0076, 0.0176, 0.0319)	(0.0003, 0.0062, 0.0187)	(0.0038, 0.0144, 0.0316)	(0.0031, 0.0209, 0.0557)	(0.0059, 0.0177, 0.0373)	(0.0007, 0.0055, 0.0141)	(0.0011, 0.0053, 0.0125)	(0.0037, 0.0121, 0.0259)	(0.0025, 0.0106, 0.0235)	(0.0029, 0.0106, 0.0234)	(0.0034, 0.0168, 0.0415)	(0.0047, 0.0234, 0.0593)	(0.0005, 0.007, 0.021)	(0.011, 0.0249, 0.0438)
ENSG00000129465	VG Unavailable	VG Unavailable	VG Unavailable	VG Unavailable	VG Unavailable	VG Unavailable	VG Unavailable	VG Unavailable	VG Unavailable	VG Unavailable	VG Unavailable	VG Unavailable	VG Unavailable	VG Unavailable	VG Unavailable	VG Unavailable	(0.0011, 0.0434, 0.1504)	VG Unavailable	VG Unavailable	VG Unavailable	VG Unavailable	VG Unavailable	VG Unavailable	VG Unavailable	(0.0, 0.0114, 0.0683)
ENSG00000129472	(0.0002, 0.0039, 0.0132)	(0.0, 0.0006, 0.0142)	(0.0, 0.0, 0.129)	(0.0, 0.0016, 0.0213)	(0.0, 0.0016, 0.0124)	(0.0007, 0.0284, 0.1012)	(0.0, 0.0, 0.0249)	(0.0, 0.0004, 0.0176)	(0.0, 0.003, 0.0309)	(0.0, 0.0056, 0.0231)	VG Unavailable	(0.0, 0.0018, 0.011)	(0.0044, 0.0426, 0.1164)	(0.0, 0.0, 0.0125)	VG Unavailable	VG Unavailable	(0.0002, 0.0052, 0.0178)	(0.0005, 0.0125, 0.0386)	(0.0, 0.0025, 0.014)	(0.0016, 0.0081, 0.0191)	(0.0, 0.0011, 0.0205)	(0.0, 0.003, 0.0117)	VG Unavailable	(0.0007, 0.0135, 0.0453)	(0.0, 0.0, 0.0578)
ENSG00000129473	(0.0024, 0.0101, 0.0244)	(0.001, 0.0072, 0.0181)	(0.0, 0.0, 0.0094)	(0.0, 0.0, 0.0158)	(0.0, 0.0046, 0.0233)	(0.0107, 0.0484, 0.1168)	(0.0005, 0.0116, 0.0351)	(0.001, 0.0071, 0.0187)	(0.0, 0.0038, 0.0202)	(0.0, 0.0021, 0.0312)	(0.0, 0.0041, 0.0179)	(0.0013, 0.0074, 0.0184)	(0.0004, 0.0076, 0.0236)	(0.0, 0.0025, 0.022)	(0.0003, 0.0105, 0.0362)	(0.0002, 0.0058, 0.0206)	(0.0, 0.0, 0.0045)	(0.0031, 0.0128, 0.0292)	(0.0001, 0.0089, 0.0319)	(0.0039, 0.02, 0.0493)	(0.0001, 0.0046, 0.0155)	(0.0, 0.0, 0.0126)	(0.0009, 0.0093, 0.0244)	(0.0028, 0.0167, 0.0431)	(0.0009, 0.0085, 0.0211)
ENSG00000129480	(0.0134, 0.0509, 0.1108)	(0.0035, 0.0281, 0.0764)	(0.0014, 0.0256, 0.0806)	(0.0053, 0.0303, 0.0795)	(0.0, 0.0179, 0.0761)	(0.0038, 0.0274, 0.0732)	(0.0, 0.0043, 0.0335)	(0.0074, 0.0464, 0.1197)	(0.0092, 0.0434, 0.1056)	(0.0, 0.0, 0.4351)	(0.0024, 0.0239, 0.0726)	(0.0014, 0.0212, 0.0636)	(0.0011, 0.0198, 0.0605)	(0.004, 0.0291, 0.0806)	(0.0097, 0.0642, 0.1619)	(0.0006, 0.012, 0.0393)	(0.0117, 0.0532, 0.1294)	(0.0248, 0.0841, 0.1752)	(0.0, 0.0022, 0.0348)	(0.0077, 0.0365, 0.0876)	(0.0153, 0.0605, 0.1355)	(0.0, 0.0055, 0.0337)	(0.0, 0.0092, 0.0536)	(0.0004, 0.0176, 0.0584)	(0.0053, 0.0339, 0.0927)
ENSG00000129484	(0.0015, 0.0085, 0.0223)	(0.0, 0.0022, 0.0087)	(0.0024, 0.0146, 0.0401)	(0.0, 0.0, 0.0104)	(0.0, 0.0037, 0.0156)	(0.0, 0.0013, 0.0165)	(0.0, 0.0033, 0.0211)	(0.0028, 0.0174, 0.0442)	(0.0015, 0.0138, 0.039)	(0.0, 0.0, 0.0049)	(0.0, 0.0, 0.0315)	(0.0, 0.0022, 0.0092)	(0.0, 0.0016, 0.0098)	(0.0, 0.0, 0.0658)	(0.0, 0.0031, 0.0195)	(0.0003, 0.0043, 0.0143)	(0.0065, 0.0217, 0.0467)	(0.0036, 0.0117, 0.0264)	(0.0, 0.0, 0.0056)	(0.0001, 0.0032, 0.0112)	(0.0016, 0.0078, 0.018)	(0.0009, 0.0068, 0.0174)	(0.0055, 0.0183, 0.038)	(0.0007, 0.0072, 0.0215)	(0.0037, 0.0135, 0.0282)
ENSG00000129493	VG Unavailable	VG Unavailable	VG Unavailable	VG Unavailable	VG Unavailable	VG Unavailable	VG Unavailable	(0.0088, 0.0512, 0.134)	VG Unavailable	VG Unavailable	VG Unavailable	VG Unavailable	VG Unavailable	VG Unavailable	VG Unavailable	VG Unavailable	(0.0027, 0.0409, 0.1263)	(0.0, 0.0068, 0.0443)	VG Unavailable	VG Unavailable	VG Unavailable	VG Unavailable	VG Unavailable	VG Unavailable	(0.001, 0.0249, 0.0758)
ENSG00000129515	(0.0, 0.0003, 0.0063)	(0.0004, 0.0031, 0.0085)	(0.0, 0.0012, 0.0046)	(0.0, 0.0021, 0.0073)	(0.0001, 0.0037, 0.013)	(0.0009, 0.0045, 0.0113)	(0.0, 0.0, 0.0189)	(0.0, 0.0003, 0.0087)	(0.0006, 0.0045, 0.0114)	(0.0011, 0.0049, 0.0111)	(0.0, 0.0, 0.0011)	(0.0002, 0.0022, 0.0067)	(0.0002, 0.0023, 0.0071)	(0.0, 0.0014, 0.0045)	(0.0002, 0.0025, 0.0077)	(0.0, 0.0009, 0.0042)	(0.0004, 0.0033, 0.0089)	(0.0005, 0.0025, 0.0065)	(0.0007, 0.0053, 0.0137)	VG Unavailable	(0.0011, 0.0143, 0.0444)	(0.0, 0.0006, 0.0038)	(0.0002, 0.0024, 0.0073)	(0.0, 0.0014, 0.0057)	(0.0, 0.0004, 0.0058)
ENSG00000129518	(0.0015, 0.0064, 0.0139)	(0.005, 0.018, 0.039)	(0.0017, 0.011, 0.0285)	(0.0, 0.0015, 0.0165)	(0.0, 0.004, 0.0187)	(0.0, 0.0, 0.0347)	(0.002, 0.0093, 0.0213)	(0.0017, 0.0073, 0.0166)	(0.0005, 0.007, 0.022)	(0.0003, 0.006, 0.0185)	(0.0003, 0.0057, 0.0165)	(0.002, 0.0084, 0.019)	(0.0024, 0.0106, 0.0247)	(0.0002, 0.005, 0.0163)	(0.0, 0.0018, 0.0121)	(0.0, 0.006, 0.025)	(0.0012, 0.0062, 0.0148)	(0.0, 0.0015, 0.0061)	(0.0, 0.0097, 0.0358)	(0.0, 0.0048, 0.0206)	(0.004, 0.0117, 0.0235)	(0.0035, 0.0136, 0.03)	(0.0002, 0.0044, 0.014)	(0.0, 0.0031, 0.014)	(0.0025, 0.0098, 0.0218)
ENSG00000129521	(0.0155, 0.0462, 0.0918)	(0.0083, 0.0252, 0.0489)	(0.0903, 0.211, 0.3759)	(0.0377, 0.1042, 0.2053)	(0.0116, 0.0352, 0.0724)	(0.0015, 0.0209, 0.0662)	(0.0072, 0.0281, 0.0611)	(0.0045, 0.0141, 0.0297)	(0.0346, 0.138, 0.3006)	(0.0097, 0.0367, 0.0797)	(0.0092, 0.0316, 0.0725)	(0.0132, 0.0435, 0.0953)	(0.09, 0.249, 0.472)	(0.0158, 0.0491, 0.1022)	(0.0078, 0.0308, 0.0696)	(0.0273, 0.0877, 0.1937)	(0.0002, 0.0055, 0.0177)	(0.0158, 0.039, 0.0812)	(0.0307, 0.0755, 0.1423)	(0.0051, 0.0316, 0.0789)	(0.0374, 0.1137, 0.2266)	(0.0132, 0.0489, 0.115)	(0.0112, 0.0397, 0.0801)	(0.0198, 0.0731, 0.1615)	(0.0128, 0.0373, 0.0739)
ENSG00000129534	(0.0011, 0.008, 0.0204)	(0.001, 0.0052, 0.0122)	(0.0049, 0.0292, 0.0734)	(0.0, 0.0013, 0.0125)	(0.003, 0.0739, 0.2561)	(0.0007, 0.0104, 0.0311)	(0.0009, 0.0126, 0.0356)	(0.0009, 0.0058, 0.0151)	(0.0006, 0.0067, 0.0182)	(0.0006, 0.0053, 0.0136)	(0.0, 0.0, 0.0131)	(0.0049, 0.0139, 0.0282)	(0.0008, 0.0095, 0.027)	(0.0011, 0.0196, 0.0613)	VG Unavailable	(0.0002, 0.0093, 0.029)	(0.0018, 0.007, 0.0155)	(0.0026, 0.0095, 0.0224)	(0.0011, 0.0057, 0.0139)	(0.0044, 0.0166, 0.0386)	(0.0018, 0.0195, 0.0595)	(0.0, 0.0009, 0.0086)	(0.0, 0.0037, 0.0157)	(0.0001, 0.0036, 0.0124)	(0.0045, 0.0163, 0.0345)
ENSG00000129562	(0.0034, 0.0071, 0.0121)	(0.0045, 0.0099, 0.0181)	(0.0045, 0.0112, 0.0209)	(0.0038, 0.0081, 0.0147)	(0.0059, 0.0162, 0.0309)	(0.0036, 0.009, 0.0167)	(0.0015, 0.0049, 0.0099)	(0.0023, 0.0055, 0.0103)	(0.0042, 0.0099, 0.0186)	(0.0059, 0.015, 0.028)	(0.0037, 0.0094, 0.0177)	(0.0014, 0.0041, 0.0079)	(0.0024, 0.0071, 0.0149)	(0.0053, 0.0119, 0.0212)	(0.0009, 0.0035, 0.008)	(0.0052, 0.0149, 0.0293)	(0.0026, 0.0056, 0.0096)	(0.0039, 0.0092, 0.0171)	(0.0019, 0.0059, 0.0119)	(0.0025, 0.0093, 0.0202)	(0.0057, 0.0133, 0.0242)	(0.0037, 0.0093, 0.0176)	(0.002, 0.0064, 0.0132)	(0.0023, 0.0092, 0.02)	(0.0035, 0.0082, 0.015)
ENSG00000129566	(0.0071, 0.0198, 0.0364)	(0.0089, 0.0203, 0.0366)	(0.0031, 0.0099, 0.0201)	(0.0012, 0.0054, 0.0137)	(0.0029, 0.0088, 0.0182)	(0.0002, 0.0033, 0.0104)	(0.0014, 0.0069, 0.0165)	(0.0017, 0.0058, 0.0124)	(0.0013, 0.0073, 0.0184)	(0.0049, 0.0153, 0.0311)	(0.004, 0.0124, 0.0261)	(0.0049, 0.0111, 0.021)	(0.0, 0.0019, 0.0072)	(0.0016, 0.0072, 0.0179)	(0.0008, 0.0064, 0.0172)	(0.0031, 0.0106, 0.0227)	(0.0038, 0.0094, 0.0169)	(0.0029, 0.0082, 0.0164)	(0.0037, 0.0101, 0.0191)	(0.0027, 0.0085, 0.0185)	(0.0003, 0.0031, 0.0087)	(0.0018, 0.0074, 0.0171)	(0.0021, 0.0071, 0.0147)	(0.0051, 0.0144, 0.0268)	(0.0022, 0.0068, 0.0141)
ENSG00000129595	(0.0057, 0.0205, 0.0433)	(0.0074, 0.0278, 0.0614)	(0.0022, 0.017, 0.0474)	(0.006, 0.0181, 0.0402)	(0.0017, 0.0105, 0.0274)	(0.0014, 0.0071, 0.0161)	(0.0029, 0.0172, 0.0446)	(0.0, 0.0013, 0.0109)	(0.0079, 0.048, 0.1253)	(0.0081, 0.043, 0.1064)	(0.002, 0.0174, 0.0484)	(0.0107, 0.0382, 0.0776)	(0.0003, 0.0147, 0.0533)	(0.0004, 0.0074, 0.0226)	(0.0003, 0.012, 0.04)	(0.0004, 0.0054, 0.0175)	(0.0013, 0.0073, 0.0184)	(0.0033, 0.0116, 0.0256)	(0.0059, 0.0357, 0.0962)	(0.0, 0.0, 0.0061)	(0.0036, 0.0259, 0.066)	(0.0053, 0.0245, 0.0597)	(0.0005, 0.0058, 0.0176)	(0.0212, 0.0668, 0.1352)	(0.0056, 0.0172, 0.0362)
ENSG00000129625	(0.0012, 0.0046, 0.0099)	(0.0023, 0.0071, 0.0154)	(0.0001, 0.0021, 0.0068)	(0.0, 0.0013, 0.0052)	(0.0, 0.0012, 0.0069)	(0.0007, 0.0058, 0.0154)	(0.0024, 0.0078, 0.017)	(0.0013, 0.0055, 0.0129)	(0.0013, 0.0057, 0.0136)	(0.0004, 0.0031, 0.0082)	(0.0034, 0.0096, 0.0192)	(0.0016, 0.0067, 0.0157)	(0.0002, 0.0034, 0.0109)	(0.0, 0.0009, 0.0066)	(0.0015, 0.0057, 0.013)	(0.0, 0.0021, 0.0078)	(0.0012, 0.0056, 0.0142)	(0.0009, 0.0038, 0.0092)	(0.0016, 0.0057, 0.013)	(0.0, 0.0009, 0.0038)	(0.0003, 0.0036, 0.0102)	(0.0, 0.002, 0.0071)	(0.0011, 0.0061, 0.0138)	(0.0001, 0.0025, 0.0085)	(0.0028, 0.0081, 0.0168)
ENSG00000129636	(0.0037, 0.022, 0.0569)	(0.0016, 0.0124, 0.0334)	VG Unavailable	VG Unavailable	VG Unavailable	VG Unavailable	VG Unavailable	(0.0, 0.0083, 0.0323)	VG Unavailable	VG Unavailable	VG Unavailable	(0.0013, 0.0095, 0.0291)	VG Unavailable	VG Unavailable	VG Unavailable	VG Unavailable	(0.0, 0.0037, 0.019)	(0.001, 0.0172, 0.0582)	VG Unavailable	VG Unavailable	VG Unavailable	VG Unavailable	VG Unavailable	VG Unavailable	(0.0, 0.0058, 0.0249)
ENSG00000129657	(0.004, 0.0104, 0.0191)	(0.0002, 0.003, 0.0094)	(0.0063, 0.0152, 0.0275)	(0.0062, 0.0186, 0.0379)	(0.0048, 0.0123, 0.0227)	(0.0023, 0.0074, 0.0159)	(0.0022, 0.0094, 0.0222)	(0.0048, 0.0129, 0.0236)	(0.0003, 0.0036, 0.0102)	(0.0037, 0.0115, 0.0234)	(0.0055, 0.0128, 0.0241)	(0.0035, 0.0093, 0.0185)	(0.0041, 0.012, 0.0253)	(0.0094, 0.0231, 0.0421)	(0.0067, 0.0177, 0.0331)	(0.0068, 0.0166, 0.0305)	(0.0013, 0.0066, 0.0153)	(0.0014, 0.0061, 0.0147)	(0.0051, 0.0133, 0.0248)	(0.0051, 0.0128, 0.0237)	(0.0018, 0.0068, 0.0145)	(0.0065, 0.0176, 0.0347)	(0.0054, 0.0144, 0.0265)	(0.0019, 0.0077, 0.0168)	(0.0035, 0.0108, 0.0236)
ENSG00000129667	(0.0033, 0.0092, 0.0177)	(0.0014, 0.0052, 0.0114)	(0.0051, 0.0116, 0.0216)	(0.011, 0.0315, 0.061)	(0.0029, 0.0087, 0.0181)	(0.0078, 0.02, 0.0372)	(0.0022, 0.0069, 0.0147)	(0.0043, 0.0102, 0.019)	(0.01, 0.0241, 0.0454)	(0.0064, 0.0152, 0.0275)	(0.0056, 0.0129, 0.0248)	(0.0042, 0.0104, 0.0193)	(0.0001, 0.0036, 0.0107)	(0.0022, 0.011, 0.0248)	(0.0095, 0.0238, 0.0442)	(0.0083, 0.0201, 0.0387)	(0.0049, 0.011, 0.0193)	(0.0012, 0.0038, 0.0076)	(0.003, 0.0086, 0.0171)	(0.0072, 0.0172, 0.0322)	(0.0063, 0.0153, 0.0284)	(0.0042, 0.012, 0.0243)	(0.0086, 0.0204, 0.0358)	(0.0034, 0.0112, 0.0234)	(0.0063, 0.0151, 0.027)
ENSG00000129675	(0.1845, 0.8939, 2.3066)	VG Unavailable	VG Unavailable	(0.2849, 0.8939, 1.8524)	VG Unavailable	VG Unavailable	VG Unavailable	(0.2465, 0.8939, 1.9504)	VG Unavailable	VG Unavailable	VG Unavailable	(0.3717, 0.8939, 1.6947)	VG Unavailable	VG Unavailable	VG Unavailable	VG Unavailable	(0.3348, 0.8939, 1.7986)	(0.451, 0.8939, 1.5202)	VG Unavailable	VG Unavailable	VG Unavailable	VG Unavailable	VG Unavailable	VG Unavailable	VG Unavailable
ENSG00000129680	VG Unavailable	(0.1311, 0.5531, 1.3729)	(0.0858, 0.5466, 1.4061)	VG Unavailable	VG Unavailable	VG Unavailable	(0.0698, 0.3601, 0.8453)	(0.2018, 0.8939, 2.0985)	VG Unavailable	VG Unavailable	VG Unavailable	(0.366, 0.8939, 1.7357)	VG Unavailable	(0.2068, 0.8085, 1.8922)	(0.2049, 0.7819, 1.7572)	VG Unavailable	(0.3912, 0.8939, 1.5902)	(0.3329, 0.8939, 1.8071)	VG Unavailable	VG Unavailable	(0.2151, 0.8939, 2.0024)	(0.1736, 0.6148, 1.3979)	(0.1, 0.5614, 1.4914)	(0.3376, 0.8939, 1.6709)	VG Unavailable
ENSG00000129691	(0.0, 0.0028, 0.0159)	VG Unavailable	VG Unavailable	(0.0064, 0.0297, 0.0723)	(0.0001, 0.0163, 0.0534)	(0.0012, 0.0109, 0.0294)	(0.0007, 0.0166, 0.0581)	VG Unavailable	VG Unavailable	VG Unavailable	VG Unavailable	(0.0, 0.0, 0.0173)	VG Unavailable	VG Unavailable	(0.0, 0.0042, 0.0178)	(0.0016, 0.0182, 0.0561)	(0.0, 0.0008, 0.0204)	(0.0, 0.0001, 0.0857)	(0.0, 0.0064, 0.0295)	(0.0007, 0.0076, 0.0244)	VG Unavailable	VG Unavailable	(0.0, 0.004, 0.0178)	VG Unavailable	(0.0001, 0.0114, 0.0369)
ENSG00000129696	(0.0008, 0.0047, 0.0126)	(0.0, 0.0003, 0.0091)	(0.0004, 0.0038, 0.0107)	(0.0, 0.0012, 0.0103)	(0.0005, 0.0031, 0.0085)	(0.0003, 0.0039, 0.0126)	(0.0003, 0.0057, 0.0165)	(0.0007, 0.0056, 0.0164)	(0.0, 0.0022, 0.0077)	(0.0, 0.0032, 0.0117)	(0.0013, 0.0072, 0.0185)	(0.0009, 0.0046, 0.0112)	(0.0, 0.0026, 0.0108)	(0.0005, 0.0056, 0.0159)	(0.0, 0.0022, 0.011)	(0.0, 0.0018, 0.0081)	(0.0027, 0.0083, 0.0176)	(0.0014, 0.0057, 0.013)	(0.0008, 0.0057, 0.0146)	(0.0, 0.0, 0.0075)	(0.0001, 0.0021, 0.0072)	(0.0, 0.0025, 0.0082)	(0.0005, 0.0049, 0.0142)	(0.0, 0.0034, 0.0151)	(0.0001, 0.0028, 0.0093)
ENSG00000129810	(0.0, 0.0, 0.013)	(0.0, 0.0074, 0.0378)	(0.0, 0.0, 0.0423)	(0.0032, 0.0204, 0.0541)	(0.0, 0.0112, 0.0462)	(0.0095, 0.0453, 0.1087)	(0.0, 0.0073, 0.0428)	(0.0, 0.0049, 0.0422)	(0.0, 0.0005, 0.0492)	(0.0, 0.0082, 0.034)	(0.0, 0.0, 0.1014)	(0.0, 0.0, 0.0158)	(0.0049, 0.0253, 0.0653)	(0.0005, 0.0138, 0.0435)	(0.0, 0.0033, 0.0325)	(0.0, 0.0014, 0.0548)	(0.0073, 0.0294, 0.0691)	(0.0001, 0.0102, 0.0388)	(0.0021, 0.0176, 0.052)	(0.0, 0.0133, 0.0578)	(0.0022, 0.0166, 0.0474)	(0.0062, 0.0248, 0.064)	(0.0, 0.0008, 0.0631)	(0.0132, 0.0475, 0.107)	(0.0034, 0.0217, 0.0494)
ENSG00000129911	(0.0008, 0.0048, 0.0117)	(0.0005, 0.0035, 0.0092)	(0.0011, 0.0043, 0.0105)	(0.0011, 0.0041, 0.0095)	(0.0013, 0.0053, 0.0116)	(0.0002, 0.0019, 0.0058)	(0.0011, 0.0057, 0.0147)	(0.001, 0.0041, 0.0094)	(0.0002, 0.0027, 0.0082)	(0.0002, 0.0033, 0.01)	(0.0, 0.0018, 0.0071)	(0.0023, 0.0069, 0.0134)	(0.0023, 0.0103, 0.0257)	(0.0, 0.0017, 0.0057)	(0.0007, 0.0035, 0.0089)	(0.0011, 0.0049, 0.0117)	(0.0002, 0.0024, 0.0071)	(0.0009, 0.0036, 0.0083)	(0.0009, 0.0044, 0.0106)	(0.0, 0.0014, 0.0052)	(0.0004, 0.0029, 0.0071)	(0.0002, 0.0032, 0.0095)	(0.0015, 0.0079, 0.0179)	(0.0009, 0.0051, 0.0124)	(0.0003, 0.0033, 0.0091)
ENSG00000129925	(0.0038, 0.0096, 0.0175)	(0.004, 0.0104, 0.0203)	(0.0024, 0.0083, 0.0179)	(0.0034, 0.0128, 0.0283)	(0.0037, 0.0153, 0.0362)	(0.0025, 0.0111, 0.026)	(0.0065, 0.015, 0.0279)	(0.0002, 0.0018, 0.0047)	(0.0062, 0.0164, 0.031)	(0.0012, 0.0063, 0.0152)	(0.0064, 0.0174, 0.0348)	(0.0038, 0.0105, 0.0213)	(0.0059, 0.0183, 0.0363)	(0.0035, 0.0095, 0.0191)	(0.0009, 0.0059, 0.0153)	(0.004, 0.018, 0.044)	(0.0046, 0.0099, 0.0173)	(0.0042, 0.0106, 0.0201)	(0.0045, 0.0119, 0.0227)	(0.0058, 0.0169, 0.0345)	(0.0043, 0.0132, 0.0267)	(0.0047, 0.0155, 0.0314)	(0.0052, 0.0136, 0.0266)	(0.0055, 0.0151, 0.03)	(0.0043, 0.0105, 0.0197)
ENSG00000129932	(0.0017, 0.0087, 0.0202)	(0.0055, 0.0156, 0.031)	(0.0001, 0.0064, 0.0214)	(0.0, 0.0046, 0.0432)	(0.0, 0.0179, 0.0708)	(0.0001, 0.0168, 0.0548)	(0.0005, 0.0063, 0.0188)	(0.0002, 0.0052, 0.0163)	(0.0, 0.0007, 0.0229)	(0.0009, 0.0072, 0.0204)	(0.0, 0.0024, 0.0177)	(0.0015, 0.0067, 0.0154)	(0.0, 0.0015, 0.032)	(0.0, 0.0048, 0.0193)	(0.0009, 0.0116, 0.0346)	(0.0, 0.0058, 0.0224)	(0.0005, 0.0055, 0.0154)	(0.0014, 0.0087, 0.0216)	(0.0002, 0.0093, 0.032)	(0.0, 0.0047, 0.0263)	(0.0002, 0.0068, 0.0236)	(0.0016, 0.0124, 0.0326)	(0.0016, 0.016, 0.0438)	(0.0, 0.0019, 0.0168)	(0.0027, 0.0106, 0.0232)
ENSG00000129933	(0.0003, 0.0031, 0.0087)	(0.0, 0.0, 0.0171)	(0.0, 0.0001, 0.0125)	(0.0001, 0.0049, 0.0155)	(0.0009, 0.0051, 0.014)	(0.001, 0.0063, 0.0149)	(0.0, 0.0004, 0.0067)	(0.0, 0.0, 0.0208)	(0.0006, 0.0065, 0.0197)	(0.0027, 0.0093, 0.0199)	(0.0009, 0.0125, 0.0344)	(0.0011, 0.0059, 0.0129)	(0.0002, 0.0065, 0.0217)	(0.0, 0.0005, 0.006)	(0.0014, 0.0089, 0.0231)	(0.0001, 0.0043, 0.0146)	(0.0009, 0.004, 0.0095)	(0.0, 0.0011, 0.0056)	(0.0007, 0.0048, 0.0129)	(0.0011, 0.0063, 0.0159)	(0.0, 0.0005, 0.005)	(0.0003, 0.0055, 0.017)	(0.0, 0.0007, 0.0074)	(0.0, 0.001, 0.0084)	(0.0, 0.0006, 0.006)
ENSG00000129951	(0.0176, 0.0537, 0.1089)	(0.0031, 0.0179, 0.0463)	(0.0097, 0.0365, 0.0849)	(0.0, 0.0057, 0.0921)	(0.0014, 0.0155, 0.0441)	(0.0, 0.0009, 0.0506)	(0.0041, 0.0225, 0.059)	(0.0039, 0.0209, 0.0499)	(0.0091, 0.0338, 0.0776)	(0.0001, 0.0095, 0.0327)	(0.0002, 0.0086, 0.0292)	(0.0, 0.0, 0.3324)	(0.0, 0.0015, 0.0233)	(0.0, 0.0078, 0.0302)	(0.0077, 0.0385, 0.0962)	(0.0002, 0.017, 0.0616)	(0.0001, 0.0065, 0.0235)	(0.0005, 0.009, 0.028)	(0.0028, 0.0148, 0.0395)	(0.0, 0.0061, 0.027)	(0.0, 0.0052, 0.0266)	(0.0001, 0.0094, 0.036)	(0.0117, 0.0532, 0.128)	(0.0002, 0.0081, 0.029)	(0.0013, 0.0122, 0.0332)
ENSG00000129968	(0.0072, 0.0201, 0.0402)	(0.0043, 0.0171, 0.0384)	(0.0028, 0.0129, 0.0307)	(0.0004, 0.0049, 0.0158)	(0.0025, 0.0109, 0.0239)	(0.0051, 0.0185, 0.0402)	(0.0051, 0.0227, 0.0509)	(0.0105, 0.0238, 0.0431)	(0.0006, 0.0051, 0.0151)	(0.0, 0.0039, 0.0158)	(0.0, 0.0, 0.0161)	(0.0091, 0.0212, 0.0394)	(0.0016, 0.019, 0.0607)	(0.0, 0.0, 0.0049)	(0.0, 0.0026, 0.013)	(0.0011, 0.0075, 0.0195)	(0.0104, 0.026, 0.0472)	(0.0103, 0.0266, 0.055)	(0.003, 0.013, 0.0301)	(0.0, 0.001, 0.0114)	(0.0053, 0.0237, 0.0543)	(0.0, 0.0034, 0.0138)	(0.0, 0.0022, 0.0102)	(0.0022, 0.011, 0.0276)	(0.0091, 0.0236, 0.0464)
ENSG00000129993	(0.0038, 0.0116, 0.0252)	(0.0059, 0.0151, 0.0291)	(0.0123, 0.0346, 0.0687)	(0.0091, 0.0338, 0.0756)	(0.0068, 0.0226, 0.0472)	(0.0, 0.0, 0.0221)	(0.0017, 0.0103, 0.0257)	(0.0, 0.0021, 0.0089)	(0.0004, 0.0061, 0.0194)	(0.0173, 0.0474, 0.0927)	(0.0073, 0.0234, 0.0508)	(0.0091, 0.0219, 0.0423)	(0.0119, 0.035, 0.0682)	(0.0051, 0.0208, 0.0466)	(0.0, 0.0032, 0.0233)	(0.0046, 0.0193, 0.0469)	(0.017, 0.045, 0.0872)	(0.0055, 0.0133, 0.0259)	(0.0, 0.0, 0.022)	(0.0048, 0.0225, 0.0531)	(0.0033, 0.0134, 0.0314)	(0.002, 0.0096, 0.0222)	(0.0, 0.0046, 0.0214)	(0.0085, 0.029, 0.0609)	(0.0112, 0.0252, 0.0479)
ENSG00000130005	(0.028, 0.1081, 0.2637)	VG Unavailable	VG Unavailable	VG Unavailable	VG Unavailable	(0.0108, 0.0967, 0.2954)	VG Unavailable	(0.0084, 0.0802, 0.2255)	(0.0, 0.008, 0.0432)	(0.0, 0.011, 0.0662)	VG Unavailable	(0.0117, 0.0579, 0.1448)	VG Unavailable	VG Unavailable	VG Unavailable	VG Unavailable	(0.0126, 0.0624, 0.1493)	(0.0096, 0.0507, 0.1271)	VG Unavailable	(0.0014, 0.0358, 0.1202)	(0.0009, 0.037, 0.1287)	VG Unavailable	VG Unavailable	(0.0033, 0.0409, 0.121)	(0.0106, 0.0594, 0.1529)
ENSG00000130021	(0.0013, 0.0149, 0.0448)	(0.0042, 0.0152, 0.0334)	(0.0015, 0.0076, 0.0204)	(0.0135, 0.0311, 0.0594)	VG Unavailable	(0.0055, 0.0183, 0.0381)	(0.0034, 0.0138, 0.031)	(0.0, 0.0017, 0.0079)	(0.0029, 0.0121, 0.0281)	VG Unavailable	(0.0037, 0.014, 0.0315)	(0.003, 0.0184, 0.0489)	VG Unavailable	(0.0032, 0.013, 0.0298)	VG Unavailable	(0.0086, 0.0239, 0.0487)	(0.0004, 0.0049, 0.0143)	(0.0176, 0.0509, 0.1039)	VG Unavailable	(0.0013, 0.0064, 0.0159)	(0.004, 0.0146, 0.0318)	(0.0059, 0.0158, 0.0312)	(0.0027, 0.0098, 0.0219)	(0.0184, 0.0574, 0.1219)	(0.0202, 0.085, 0.2037)
ENSG00000130023	(0.0013, 0.0058, 0.0144)	(0.0022, 0.0113, 0.0282)	(0.0, 0.0046, 0.0162)	(0.0053, 0.0187, 0.04)	(0.0058, 0.0267, 0.0651)	(0.0015, 0.0092, 0.0243)	(0.0011, 0.0067, 0.0168)	(0.0006, 0.0074, 0.0209)	(0.0, 0.0026, 0.0102)	(0.0003, 0.0051, 0.0162)	(0.0048, 0.0194, 0.0434)	(0.0059, 0.0195, 0.0408)	(0.0016, 0.015, 0.0429)	(0.0008, 0.01, 0.0291)	(0.0, 0.005, 0.0203)	(0.0021, 0.0122, 0.0305)	(0.0018, 0.0117, 0.0281)	(0.0042, 0.015, 0.0297)	(0.0015, 0.0099, 0.025)	(0.0034, 0.0137, 0.0329)	(0.0001, 0.0043, 0.0149)	(0.0027, 0.0124, 0.0303)	(0.001, 0.0083, 0.0229)	(0.0, 0.0041, 0.016)	(0.0065, 0.0191, 0.0406)
ENSG00000130024	(0.0005, 0.0052, 0.0152)	(0.0015, 0.0078, 0.02)	(0.0074, 0.0215, 0.0457)	(0.001, 0.0051, 0.0131)	(0.0003, 0.0049, 0.0147)	(0.0011, 0.0048, 0.011)	(0.0015, 0.0087, 0.0205)	(0.0007, 0.0055, 0.0137)	(0.0, 0.0009, 0.0058)	(0.0002, 0.0054, 0.0177)	(0.0012, 0.0095, 0.0244)	(0.003, 0.0098, 0.022)	(0.0003, 0.0057, 0.0173)	(0.0029, 0.0125, 0.0272)	(0.0, 0.0012, 0.0063)	(0.0005, 0.0041, 0.0112)	(0.0007, 0.0063, 0.0192)	(0.0012, 0.0051, 0.0123)	(0.0, 0.0, 0.0046)	(0.0035, 0.0102, 0.021)	(0.0029, 0.0127, 0.0306)	(0.0011, 0.0122, 0.0356)	(0.0014, 0.0118, 0.033)	(0.0001, 0.0063, 0.0225)	(0.0009, 0.0057, 0.0148)
ENSG00000130038	(0.0051, 0.0163, 0.0346)	(0.0035, 0.0137, 0.031)	(0.0115, 0.0285, 0.0544)	(0.0021, 0.0097, 0.0232)	(0.0077, 0.0227, 0.051)	(0.0068, 0.0213, 0.0443)	(0.0062, 0.0176, 0.0345)	(0.0021, 0.0108, 0.0276)	(0.0023, 0.0111, 0.0262)	(0.0043, 0.0175, 0.041)	(0.0055, 0.016, 0.0328)	(0.0072, 0.0217, 0.0443)	(0.0105, 0.0307, 0.0609)	(0.0028, 0.0119, 0.0264)	(0.0084, 0.0283, 0.0617)	(0.005, 0.0164, 0.0385)	(0.0038, 0.0162, 0.0367)	(0.0022, 0.0118, 0.027)	(0.0141, 0.0304, 0.0575)	(0.0042, 0.0152, 0.0326)	(0.0037, 0.0143, 0.0297)	(0.0046, 0.0149, 0.0295)	(0.0347, 0.0842, 0.1516)	(0.0055, 0.0155, 0.0327)	(0.0, 0.0043, 0.0159)
ENSG00000130066	VG Unavailable	VG Unavailable	VG Unavailable	VG Unavailable	VG Unavailable	VG Unavailable	VG Unavailable	VG Unavailable	VG Unavailable	VG Unavailable	VG Unavailable	VG Unavailable	VG Unavailable	VG Unavailable	VG Unavailable	VG Unavailable	VG Unavailable	(0.3038, 0.8939, 1.8213)	VG Unavailable	VG Unavailable	VG Unavailable	VG Unavailable	VG Unavailable	VG Unavailable	VG Unavailable
ENSG00000130158	(0.0075, 0.0178, 0.0317)	(0.0029, 0.0108, 0.0236)	(0.0085, 0.0234, 0.0446)	(0.0067, 0.0203, 0.0433)	(0.0069, 0.019, 0.038)	(0.0027, 0.0123, 0.032)	(0.0046, 0.0188, 0.0436)	(0.0184, 0.0434, 0.0808)	(0.0028, 0.0189, 0.0465)	(0.001, 0.0106, 0.0304)	(0.0047, 0.0245, 0.062)	(0.009, 0.0255, 0.051)	(0.0057, 0.022, 0.0472)	(0.0017, 0.0111, 0.0297)	(0.0019, 0.0113, 0.0301)	(0.0017, 0.0102, 0.0267)	(0.0084, 0.0214, 0.0421)	(0.01, 0.024, 0.0438)	(0.0033, 0.0118, 0.0247)	(0.0, 0.0, 0.0143)	(0.0, 0.0031, 0.0132)	(0.0, 0.0009, 0.0107)	(0.0027, 0.0141, 0.0361)	(0.008, 0.0268, 0.0587)	(0.0064, 0.0194, 0.0364)
ENSG00000130159	(0.0044, 0.0196, 0.0475)	(0.0, 0.0083, 0.0291)	(0.0, 0.0, 0.007)	VG Unavailable	(0.0036, 0.0419, 0.1331)	(0.0001, 0.0134, 0.0517)	(0.0, 0.0059, 0.0453)	(0.0037, 0.0183, 0.047)	(0.0012, 0.0107, 0.0283)	VG Unavailable	VG Unavailable	(0.0012, 0.0157, 0.0472)	(0.0, 0.0, 0.0132)	VG Unavailable	VG Unavailable	VG Unavailable	(0.0028, 0.0171, 0.0451)	(0.0008, 0.0094, 0.0288)	VG Unavailable	(0.0015, 0.0291, 0.0962)	VG Unavailable	(0.0, 0.013, 0.0529)	VG Unavailable	VG Unavailable	(0.0008, 0.0174, 0.0618)
ENSG00000130164	(0.0003, 0.0017, 0.0045)	(0.0015, 0.0045, 0.009)	(0.0018, 0.0053, 0.0107)	(0.002, 0.0054, 0.0105)	(0.0017, 0.0058, 0.0128)	(0.0002, 0.0016, 0.0045)	(0.0003, 0.002, 0.0051)	(0.0012, 0.0039, 0.0081)	(0.0008, 0.0031, 0.0069)	(0.0036, 0.0085, 0.0156)	(0.0004, 0.0021, 0.0053)	(0.0021, 0.0052, 0.0101)	(0.0016, 0.0055, 0.0112)	(0.0029, 0.0072, 0.0138)	(0.0027, 0.0068, 0.0126)	(0.0005, 0.0024, 0.0058)	(0.0029, 0.0074, 0.0135)	(0.0006, 0.0024, 0.0053)	(0.0046, 0.0102, 0.0184)	(0.0013, 0.0039, 0.0084)	(0.0035, 0.0083, 0.0151)	(0.0008, 0.003, 0.0065)	(0.0003, 0.0024, 0.0062)	(0.0001, 0.0015, 0.0048)	(0.0019, 0.0052, 0.0106)
ENSG00000130165	(0.0004, 0.0811, 0.3116)	VG Unavailable	(0.0005, 0.007, 0.0202)	(0.0009, 0.0089, 0.0256)	(0.0016, 0.0101, 0.0263)	(0.0031, 0.0118, 0.0253)	(0.0083, 0.024, 0.0477)	VG Unavailable	(0.0004, 0.0036, 0.0103)	(0.0, 0.0061, 0.0252)	(0.0006, 0.0069, 0.0191)	(0.0, 0.0021, 0.0135)	VG Unavailable	(0.0001, 0.0033, 0.0112)	(0.0002, 0.0047, 0.0154)	(0.0002, 0.0039, 0.0123)	(0.0, 0.0, 0.0035)	VG Unavailable	(0.0112, 0.0364, 0.0743)	(0.0009, 0.0058, 0.0137)	(0.0001, 0.004, 0.0139)	(0.0, 0.0005, 0.0183)	(0.0, 0.0, 0.0622)	VG Unavailable	VG Unavailable
ENSG00000130167	(0.0, 0.0057, 0.0239)	(0.0, 0.0, 0.0125)	VG Unavailable	(0.0038, 0.0348, 0.0979)	VG Unavailable	(0.0, 0.0157, 0.1061)	VG Unavailable	(0.011, 0.0428, 0.0945)	(0.0034, 0.0516, 0.1651)	VG Unavailable	VG Unavailable	(0.0063, 0.0308, 0.0776)	VG Unavailable	(0.0005, 0.0294, 0.1029)	VG Unavailable	(0.0038, 0.0363, 0.1024)	(0.0003, 0.0149, 0.0491)	(0.0104, 0.0373, 0.0851)	VG Unavailable	VG Unavailable	VG Unavailable	(0.0, 0.0103, 0.0435)	VG Unavailable	VG Unavailable	(0.008, 0.0411, 0.0961)
ENSG00000130173	(0.0, 0.0003, 0.1913)	(0.0, 0.0132, 0.0862)	VG Unavailable	VG Unavailable	VG Unavailable	VG Unavailable	VG Unavailable	(0.0089, 0.0567, 0.145)	VG Unavailable	VG Unavailable	VG Unavailable	(0.0119, 0.0587, 0.148)	VG Unavailable	VG Unavailable	VG Unavailable	VG Unavailable	(0.0, 0.0, 0.1565)	(0.0036, 0.0597, 0.1839)	VG Unavailable	VG Unavailable	VG Unavailable	VG Unavailable	VG Unavailable	VG Unavailable	(0.0221, 0.0855, 0.1949)
ENSG00000130175	(0.0011, 0.0039, 0.0082)	(0.002, 0.0069, 0.0145)	(0.0007, 0.0035, 0.0089)	(0.001, 0.0045, 0.0106)	(0.0004, 0.0032, 0.0085)	(0.0, 0.0009, 0.006)	(0.0005, 0.0023, 0.0055)	(0.0098, 0.0233, 0.0454)	(0.0003, 0.0017, 0.0045)	(0.0, 0.001, 0.0037)	(0.0017, 0.0061, 0.0139)	(0.0022, 0.0063, 0.0115)	(0.0053, 0.0162, 0.0335)	(0.0009, 0.0036, 0.0084)	(0.0001, 0.0019, 0.0065)	(0.0012, 0.0082, 0.0214)	(0.0029, 0.0072, 0.0134)	(0.004, 0.0112, 0.0219)	(0.0005, 0.0025, 0.006)	(0.0, 0.0021, 0.0076)	(0.0, 0.0011, 0.0073)	(0.0016, 0.0057, 0.012)	(0.0035, 0.0104, 0.0207)	(0.0012, 0.0052, 0.0114)	(0.0009, 0.0037, 0.0088)
ENSG00000130177	(0.0101, 0.0218, 0.0395)	(0.0058, 0.0136, 0.026)	(0.0059, 0.02, 0.0423)	(0.0167, 0.0546, 0.1146)	(0.0228, 0.0787, 0.1613)	(0.0046, 0.0175, 0.0364)	(0.0045, 0.0126, 0.0256)	(0.0068, 0.0194, 0.0367)	(0.0098, 0.0235, 0.0439)	(0.0081, 0.0263, 0.0567)	(0.0046, 0.0172, 0.0376)	(0.0083, 0.0194, 0.0366)	(0.004, 0.0151, 0.0323)	(0.009, 0.0307, 0.0684)	(0.0058, 0.0227, 0.0512)	(0.0077, 0.0285, 0.0728)	(0.0077, 0.0162, 0.0287)	(0.0072, 0.0177, 0.0312)	(0.0141, 0.0324, 0.0632)	(0.0052, 0.0157, 0.033)	(0.0115, 0.0283, 0.052)	(0.0075, 0.0236, 0.0497)	(0.0075, 0.0231, 0.0489)	(0.0107, 0.0271, 0.0502)	(0.0045, 0.0124, 0.0232)
ENSG00000130193	(0.0008, 0.01, 0.0289)	(0.0028, 0.0126, 0.0302)	(0.0, 0.0037, 0.0156)	(0.008, 0.0244, 0.0518)	(0.0009, 0.0115, 0.0321)	(0.0008, 0.0094, 0.0282)	(0.0031, 0.0147, 0.0334)	(0.0001, 0.0044, 0.0154)	(0.0026, 0.012, 0.0281)	(0.0003, 0.0063, 0.0206)	(0.0, 0.0012, 0.0111)	(0.0065, 0.0245, 0.0565)	(0.0046, 0.0154, 0.033)	(0.0034, 0.0154, 0.0346)	(0.0074, 0.0225, 0.0471)	(0.0, 0.0037, 0.0155)	(0.003, 0.018, 0.0466)	(0.0003, 0.0074, 0.0247)	(0.0009, 0.0072, 0.0208)	(0.0, 0.0, 0.0177)	(0.0, 0.0009, 0.0065)	(0.0002, 0.0059, 0.0188)	(0.0044, 0.0164, 0.0382)	(0.0013, 0.009, 0.0263)	(0.0056, 0.0261, 0.0625)
ENSG00000130204	(0.0019, 0.0051, 0.0104)	(0.0004, 0.0025, 0.0063)	(0.0, 0.002, 0.0084)	(0.0006, 0.0032, 0.0079)	(0.0, 0.0011, 0.0059)	(0.0002, 0.0034, 0.0101)	(0.0004, 0.0041, 0.0125)	(0.0003, 0.002, 0.005)	(0.0, 0.0, 0.0017)	(0.0002, 0.0037, 0.0106)	(0.0015, 0.0301, 0.0909)	(0.0022, 0.0057, 0.0108)	(0.0005, 0.0033, 0.0086)	(0.0007, 0.0049, 0.0138)	(0.0, 0.0011, 0.0043)	(0.0036, 0.0246, 0.0655)	(0.0011, 0.0033, 0.0074)	(0.0011, 0.0035, 0.0076)	(0.0015, 0.0061, 0.014)	(0.0025, 0.01, 0.0235)	(0.0, 0.0002, 0.0036)	(0.0016, 0.0078, 0.0186)	(0.0012, 0.007, 0.0173)	(0.0, 0.0008, 0.0063)	(0.0016, 0.0047, 0.0095)
ENSG00000130227	(0.0074, 0.0275, 0.0608)	(0.0, 0.0013, 0.0061)	(0.0001, 0.002, 0.0059)	(0.0, 0.0, 0.0074)	(0.0003, 0.003, 0.0081)	(0.0013, 0.0062, 0.0157)	(0.0015, 0.0078, 0.019)	(0.0, 0.0036, 0.0142)	(0.0006, 0.0061, 0.0177)	(0.0001, 0.0033, 0.0104)	(0.0, 0.0003, 0.0053)	(0.0001, 0.0049, 0.0148)	(0.0019, 0.0076, 0.0167)	(0.0003, 0.003, 0.009)	(0.0009, 0.0075, 0.0218)	(0.0009, 0.0042, 0.0103)	(0.0005, 0.0044, 0.0126)	(0.0, 0.0026, 0.0101)	(0.0007, 0.0049, 0.0127)	(0.0028, 0.0118, 0.0266)	(0.0, 0.0011, 0.0046)	(0.0036, 0.0118, 0.024)	(0.0001, 0.0025, 0.008)	(0.0068, 0.0216, 0.0467)	(0.0, 0.0027, 0.0105)
ENSG00000130244	(0.0038, 0.0298, 0.0811)	(0.0021, 0.0421, 0.1411)	(0.0027, 0.0306, 0.0981)	(0.0047, 0.0192, 0.0466)	(0.0033, 0.025, 0.07)	(0.0024, 0.0138, 0.0343)	VG Unavailable	VG Unavailable	(0.0, 0.0105, 0.0654)	(0.0, 0.0062, 0.0334)	(0.002, 0.02, 0.0577)	(0.0, 0.0, 0.021)	VG Unavailable	(0.0, 0.011, 0.0469)	(0.0039, 0.0165, 0.0378)	(0.003, 0.0179, 0.0464)	(0.0001, 0.0132, 0.0519)	(0.0, 0.0014, 0.023)	VG Unavailable	(0.0055, 0.022, 0.0484)	VG Unavailable	(0.0017, 0.0236, 0.0688)	(0.0, 0.0074, 0.0255)	VG Unavailable	(0.0001, 0.0127, 0.0444)
ENSG00000130254	(0.0015, 0.0066, 0.0165)	(0.0, 0.0029, 0.0104)	(0.0002, 0.0089, 0.0295)	(0.0046, 0.0193, 0.043)	(0.0, 0.0025, 0.0123)	(0.0, 0.0005, 0.0152)	(0.0, 0.0, 0.0144)	(0.0007, 0.0051, 0.0127)	(0.0, 0.0042, 0.0144)	(0.0014, 0.0094, 0.0248)	(0.0003, 0.0044, 0.0129)	(0.001, 0.0098, 0.0274)	(0.0053, 0.0181, 0.0398)	(0.0017, 0.0137, 0.0384)	(0.0, 0.0043, 0.0162)	(0.0011, 0.0116, 0.0341)	(0.0, 0.0042, 0.0204)	(0.0, 0.0025, 0.0091)	(0.0058, 0.0313, 0.0756)	(0.0, 0.0041, 0.0175)	(0.0, 0.0035, 0.0165)	(0.0011, 0.0165, 0.0525)	(0.0004, 0.0042, 0.0126)	(0.0, 0.0, 0.0451)	(0.0, 0.0001, 0.0532)
ENSG00000130255	(0.0195, 0.0462, 0.0855)	(0.0042, 0.0313, 0.0904)	VG Unavailable	VG Unavailable	VG Unavailable	VG Unavailable	VG Unavailable	(0.0303, 0.0769, 0.1456)	VG Unavailable	VG Unavailable	VG Unavailable	(0.0031, 0.0125, 0.028)	VG Unavailable	VG Unavailable	VG Unavailable	VG Unavailable	(0.0002, 0.009, 0.0309)	(0.0229, 0.0538, 0.0988)	VG Unavailable	VG Unavailable	VG Unavailable	VG Unavailable	VG Unavailable	VG Unavailable	(0.008, 0.0358, 0.0863)
ENSG00000130299	(0.0011, 0.009, 0.0249)	(0.0091, 0.0276, 0.0542)	(0.0132, 0.0429, 0.0866)	(0.0201, 0.0459, 0.0833)	(0.0044, 0.018, 0.0405)	(0.0226, 0.0522, 0.0962)	(0.0076, 0.0259, 0.051)	(0.0026, 0.0214, 0.0538)	(0.0078, 0.0255, 0.0555)	(0.0016, 0.0113, 0.0311)	(0.0094, 0.0264, 0.0532)	(0.0007, 0.0079, 0.0225)	(0.021, 0.0534, 0.1002)	(0.0239, 0.0639, 0.1307)	(0.0161, 0.0466, 0.0986)	(0.0051, 0.0162, 0.0365)	(0.0, 0.0032, 0.0171)	(0.0065, 0.0201, 0.0426)	(0.0207, 0.0525, 0.0998)	(0.0152, 0.0417, 0.0786)	(0.0066, 0.0305, 0.0716)	(0.0082, 0.0249, 0.0485)	(0.0095, 0.0262, 0.0509)	(0.0199, 0.0528, 0.099)	(0.0065, 0.021, 0.045)
ENSG00000130303	(0.0055, 0.0158, 0.0318)	(0.0036, 0.0099, 0.0195)	(0.0028, 0.0086, 0.0179)	(0.0118, 0.0237, 0.0403)	(0.009, 0.023, 0.0432)	(0.0098, 0.0226, 0.0392)	(0.0024, 0.0074, 0.0163)	(0.0079, 0.018, 0.0325)	VG Unavailable	(0.0001, 0.0007, 0.0022)	(0.0014, 0.005, 0.0109)	(0.0081, 0.0195, 0.0364)	(0.0001, 0.0014, 0.0046)	(0.0004, 0.004, 0.0117)	(0.0051, 0.0121, 0.0224)	(0.01, 0.022, 0.037)	(0.0117, 0.0244, 0.0437)	(0.0063, 0.0152, 0.0268)	VG Unavailable	VG Unavailable	(0.0018, 0.0126, 0.0343)	(0.0018, 0.0076, 0.0174)	(0.0026, 0.0089, 0.0198)	VG Unavailable	(0.0053, 0.0116, 0.0217)
ENSG00000130304	VG Unavailable	(0.0, 0.0231, 0.0911)	VG Unavailable	VG Unavailable	VG Unavailable	VG Unavailable	VG Unavailable	(0.0225, 0.0783, 0.1718)	VG Unavailable	VG Unavailable	VG Unavailable	(0.0192, 0.0754, 0.1764)	VG Unavailable	VG Unavailable	VG Unavailable	VG Unavailable	(0.0008, 0.0281, 0.0949)	VG Unavailable	VG Unavailable	VG Unavailable	VG Unavailable	VG Unavailable	VG Unavailable	VG Unavailable	VG Unavailable
ENSG00000130307	(0.0, 0.0065, 0.0262)	(0.0066, 0.024, 0.056)	(0.0021, 0.0116, 0.0273)	(0.0034, 0.0232, 0.0639)	(0.0038, 0.026, 0.0701)	(0.0035, 0.0203, 0.0535)	(0.0022, 0.0132, 0.0339)	(0.0011, 0.0073, 0.0208)	(0.0, 0.0033, 0.0116)	(0.0, 0.0025, 0.0103)	(0.0, 0.0011, 0.0165)	(0.0004, 0.0046, 0.0145)	(0.0014, 0.0172, 0.0484)	(0.0, 0.0003, 0.0176)	(0.0038, 0.0176, 0.0446)	(0.0114, 0.0429, 0.0952)	(0.0, 0.0019, 0.0098)	(0.0033, 0.0152, 0.0363)	(0.0024, 0.018, 0.0468)	(0.0043, 0.0221, 0.0591)	(0.0014, 0.0128, 0.0389)	(0.0041, 0.0188, 0.046)	(0.0, 0.0031, 0.0194)	(0.0, 0.004, 0.0145)	(0.0016, 0.014, 0.0425)
ENSG00000130309	(0.0, 0.0026, 0.0091)	(0.0, 0.0023, 0.0079)	(0.0016, 0.006, 0.0135)	(0.0003, 0.0043, 0.0123)	(0.0011, 0.0069, 0.0167)	(0.0007, 0.0058, 0.017)	(0.0018, 0.0065, 0.0142)	(0.0, 0.0024, 0.0088)	(0.0019, 0.0078, 0.0184)	(0.0011, 0.0078, 0.0187)	(0.0007, 0.0049, 0.0122)	(0.0, 0.0005, 0.0049)	(0.0016, 0.0067, 0.015)	(0.0022, 0.0082, 0.0182)	(0.0, 0.0012, 0.008)	(0.0023, 0.0093, 0.0223)	(0.0024, 0.0087, 0.0191)	(0.0015, 0.0065, 0.0141)	(0.0017, 0.0067, 0.0145)	(0.0005, 0.0033, 0.0086)	(0.0013, 0.0059, 0.0139)	(0.0013, 0.0059, 0.0141)	(0.005, 0.013, 0.0255)	(0.0006, 0.0047, 0.0139)	(0.0, 0.0027, 0.0093)
ENSG00000130311	(0.0007, 0.0042, 0.0113)	(0.0001, 0.0055, 0.0211)	(0.0, 0.0015, 0.0078)	(0.0, 0.0026, 0.0091)	(0.0, 0.0024, 0.0154)	(0.0, 0.0021, 0.0164)	(0.0001, 0.0031, 0.0109)	(0.0, 0.0017, 0.0114)	(0.0011, 0.0072, 0.019)	(0.0, 0.0013, 0.0083)	(0.0001, 0.0039, 0.0126)	(0.0, 0.0025, 0.0102)	(0.0009, 0.006, 0.0152)	(0.0, 0.0032, 0.0117)	(0.0003, 0.0096, 0.0315)	(0.0, 0.0, 0.0056)	(0.0003, 0.0041, 0.0116)	(0.0012, 0.0091, 0.0259)	(0.0013, 0.0074, 0.0177)	(0.0, 0.0017, 0.0077)	(0.0, 0.0013, 0.0082)	(0.0014, 0.0074, 0.0184)	(0.0008, 0.0072, 0.021)	(0.0003, 0.0034, 0.0099)	(0.0032, 0.0104, 0.0214)
ENSG00000130312	(0.001, 0.0042, 0.0096)	(0.0022, 0.0082, 0.0168)	(0.0001, 0.0044, 0.0152)	(0.0, 0.0016, 0.0089)	(0.0018, 0.0099, 0.0242)	(0.0023, 0.0091, 0.0211)	(0.0021, 0.0084, 0.019)	(0.0018, 0.0062, 0.014)	(0.0011, 0.0049, 0.0113)	(0.0009, 0.0048, 0.0118)	(0.0, 0.0037, 0.0136)	(0.003, 0.009, 0.019)	(0.0007, 0.0038, 0.0096)	(0.0001, 0.0038, 0.0117)	(0.0, 0.0, 0.0275)	(0.0009, 0.0064, 0.0169)	(0.0045, 0.0112, 0.0216)	(0.004, 0.0111, 0.0219)	(0.0032, 0.0119, 0.0256)	(0.001, 0.0065, 0.017)	(0.0061, 0.0188, 0.0365)	(0.001, 0.005, 0.0119)	(0.002, 0.0087, 0.0197)	(0.001, 0.0056, 0.0137)	(0.0041, 0.0104, 0.0197)
ENSG00000130313	(0.0, 0.0006, 0.013)	(0.0004, 0.0054, 0.0158)	(0.0, 0.0016, 0.0073)	(0.0, 0.0012, 0.0074)	(0.0, 0.0, 0.0176)	(0.0012, 0.0063, 0.0164)	(0.0016, 0.0077, 0.019)	(0.0018, 0.0083, 0.0211)	(0.0, 0.001, 0.0061)	(0.0, 0.0034, 0.0131)	(0.0003, 0.0038, 0.0113)	(0.0005, 0.004, 0.0103)	(0.0001, 0.0032, 0.0116)	(0.0, 0.0, 0.0131)	(0.0, 0.0023, 0.0082)	(0.0005, 0.0044, 0.0123)	(0.0, 0.0009, 0.0177)	(0.0, 0.0024, 0.0104)	(0.0, 0.0, 0.0144)	(0.0002, 0.0053, 0.0167)	(0.0, 0.0006, 0.0061)	(0.0002, 0.0043, 0.0152)	(0.001, 0.0084, 0.0231)	(0.0015, 0.0076, 0.0186)	(0.0002, 0.0049, 0.0155)
ENSG00000130332	(0.0004, 0.0037, 0.0107)	(0.0047, 0.0129, 0.0264)	(0.0027, 0.0164, 0.0453)	(0.0028, 0.0228, 0.0631)	(0.0002, 0.0062, 0.0223)	(0.0007, 0.0109, 0.0333)	(0.0014, 0.0088, 0.0233)	(0.0033, 0.0121, 0.0272)	(0.0012, 0.0145, 0.0438)	(0.0024, 0.0149, 0.0369)	(0.0026, 0.0206, 0.056)	(0.003, 0.0127, 0.0294)	(0.007, 0.0296, 0.0693)	(0.0, 0.0033, 0.014)	(0.0024, 0.0124, 0.0323)	(0.0017, 0.0123, 0.0322)	(0.0044, 0.0145, 0.0302)	(0.0069, 0.0204, 0.0421)	(0.0006, 0.0137, 0.0447)	(0.0029, 0.0153, 0.0377)	(0.0, 0.0009, 0.0164)	(0.0, 0.0047, 0.0215)	(0.0021, 0.0149, 0.039)	(0.0, 0.0, 0.0439)	(0.0026, 0.0098, 0.0214)
ENSG00000130338	(0.0011, 0.0059, 0.0148)	(0.0013, 0.0067, 0.016)	(0.0007, 0.0063, 0.0173)	(0.0011, 0.0073, 0.0203)	(0.005, 0.0188, 0.0404)	(0.0022, 0.0097, 0.0232)	(0.0015, 0.0083, 0.0201)	(0.0019, 0.01, 0.0244)	(0.0, 0.0029, 0.0123)	(0.0004, 0.0042, 0.0108)	(0.0016, 0.0091, 0.0228)	(0.0023, 0.0084, 0.0191)	(0.0066, 0.0187, 0.0403)	(0.0041, 0.0158, 0.0366)	(0.0008, 0.0071, 0.0195)	(0.0007, 0.0058, 0.016)	(0.004, 0.0126, 0.0268)	(0.0039, 0.0141, 0.031)	(0.0008, 0.0049, 0.0134)	(0.0045, 0.0144, 0.028)	(0.0001, 0.0032, 0.0108)	(0.0025, 0.0092, 0.0198)	(0.0013, 0.0073, 0.0184)	(0.0048, 0.0119, 0.0236)	(0.0003, 0.0049, 0.0164)
ENSG00000130340	(0.0084, 0.0187, 0.0339)	(0.0083, 0.0197, 0.0349)	(0.0019, 0.0163, 0.043)	(0.0012, 0.0149, 0.0438)	(0.0, 0.0012, 0.0235)	(0.0014, 0.0077, 0.0192)	(0.0012, 0.009, 0.0252)	(0.0025, 0.0066, 0.0126)	(0.0042, 0.0129, 0.0288)	(0.0061, 0.0171, 0.0349)	(0.0003, 0.0029, 0.0088)	(0.0025, 0.0082, 0.0167)	(0.023, 0.052, 0.0957)	(0.0014, 0.0089, 0.022)	(0.0017, 0.017, 0.045)	(0.0, 0.0027, 0.0132)	(0.0052, 0.0132, 0.0248)	(0.0079, 0.0189, 0.033)	(0.0026, 0.0191, 0.0501)	(0.0, 0.0103, 0.0471)	(0.0074, 0.0199, 0.0404)	(0.0028, 0.0134, 0.0301)	(0.0001, 0.0013, 0.0044)	(0.0075, 0.0187, 0.036)	(0.007, 0.016, 0.0301)
ENSG00000130347	VG Unavailable	(0.0002, 0.0217, 0.0766)	VG Unavailable	VG Unavailable	VG Unavailable	VG Unavailable	VG Unavailable	VG Unavailable	VG Unavailable	VG Unavailable	VG Unavailable	VG Unavailable	VG Unavailable	VG Unavailable	VG Unavailable	VG Unavailable	(0.0265, 0.1144, 0.2801)	VG Unavailable	VG Unavailable	VG Unavailable	VG Unavailable	VG Unavailable	VG Unavailable	VG Unavailable	VG Unavailable
ENSG00000130348	(0.0015, 0.0108, 0.0292)	(0.01, 0.0236, 0.0455)	(0.004, 0.0246, 0.0586)	(0.0005, 0.0074, 0.0224)	(0.0004, 0.0088, 0.0282)	(0.0005, 0.0092, 0.0284)	(0.0063, 0.021, 0.0428)	(0.001, 0.0091, 0.0255)	(0.0064, 0.0194, 0.0413)	(0.0106, 0.0302, 0.0599)	(0.0045, 0.0215, 0.0499)	(0.0029, 0.0126, 0.0264)	(0.019, 0.0522, 0.104)	(0.0007, 0.0123, 0.035)	(0.0027, 0.0141, 0.0364)	(0.002, 0.0128, 0.0334)	(0.0003, 0.006, 0.0178)	(0.0013, 0.009, 0.0233)	(0.0, 0.0059, 0.0214)	(0.0011, 0.0081, 0.021)	(0.0022, 0.012, 0.0306)	(0.0033, 0.0129, 0.0296)	(0.0137, 0.0414, 0.0849)	(0.0047, 0.0171, 0.0341)	(0.0032, 0.014, 0.0318)
ENSG00000130382	(0.0013, 0.0056, 0.0129)	(0.002, 0.0098, 0.0226)	(0.0113, 0.0458, 0.1088)	(0.0013, 0.0227, 0.0658)	(0.0, 0.0034, 0.0176)	(0.009, 0.0694, 0.1695)	(0.0, 0.0, 0.0107)	(0.0023, 0.0077, 0.0164)	(0.0, 0.001, 0.0122)	(0.0012, 0.0122, 0.0352)	(0.0029, 0.0131, 0.0306)	(0.0036, 0.0116, 0.0245)	(0.0, 0.0001, 0.0762)	(0.0005, 0.0087, 0.0255)	(0.0017, 0.0155, 0.0455)	(0.0, 0.0, 0.0344)	(0.0011, 0.0056, 0.0141)	(0.0005, 0.0047, 0.0122)	(0.0011, 0.0085, 0.0227)	(0.0006, 0.0055, 0.0149)	(0.0011, 0.0064, 0.0157)	(0.0021, 0.0111, 0.0287)	(0.0016, 0.0123, 0.0325)	(0.0, 0.0029, 0.0139)	(0.0043, 0.012, 0.0231)
ENSG00000130396	(0.0132, 0.0272, 0.0459)	(0.0056, 0.0149, 0.031)	(0.0082, 0.0229, 0.0454)	(0.0056, 0.0148, 0.0299)	(0.0034, 0.0175, 0.0432)	(0.0055, 0.017, 0.0364)	(0.0148, 0.0306, 0.0546)	(0.0099, 0.0266, 0.0506)	(0.0048, 0.0131, 0.0253)	(0.0053, 0.0132, 0.0248)	(0.0081, 0.0345, 0.0844)	(0.017, 0.0361, 0.0644)	(0.0097, 0.0249, 0.0489)	(0.0105, 0.0316, 0.0607)	(0.0042, 0.0168, 0.0369)	(0.003, 0.0124, 0.0294)	(0.007, 0.0168, 0.0301)	(0.0079, 0.018, 0.0318)	(0.029, 0.0823, 0.1568)	(0.0025, 0.0078, 0.0162)	(0.0192, 0.0476, 0.091)	(0.0103, 0.0247, 0.0455)	(0.0076, 0.0239, 0.0488)	(0.0109, 0.0296, 0.0565)	(0.0053, 0.0155, 0.0306)
ENSG00000130402	(0.0033, 0.0091, 0.0185)	(0.0012, 0.0039, 0.0081)	(0.0026, 0.0062, 0.0111)	(0.0007, 0.0042, 0.0108)	(0.0001, 0.0016, 0.005)	(0.0, 0.001, 0.0061)	(0.0007, 0.0026, 0.0058)	(0.0032, 0.0084, 0.0161)	(0.0004, 0.0019, 0.0045)	(0.0, 0.0008, 0.0029)	(0.0007, 0.0035, 0.0087)	(0.0018, 0.0046, 0.009)	(0.0015, 0.0045, 0.009)	(0.0002, 0.0015, 0.0042)	(0.002, 0.01, 0.0228)	(0.0002, 0.0097, 0.0333)	(0.0011, 0.0034, 0.0073)	(0.0009, 0.0032, 0.0068)	(0.0021, 0.0051, 0.0091)	(0.0009, 0.0032, 0.007)	(0.0008, 0.0022, 0.0042)	(0.0014, 0.0057, 0.0134)	(0.0025, 0.0078, 0.0164)	(0.0005, 0.0018, 0.004)	(0.0011, 0.0042, 0.0089)
ENSG00000130413	(0.0087, 0.0265, 0.0546)	(0.0092, 0.0381, 0.0814)	(0.0082, 0.029, 0.0625)	(0.0049, 0.0215, 0.05)	(0.0003, 0.0076, 0.0245)	(0.0194, 0.0525, 0.1007)	(0.0833, 0.258, 0.5034)	(0.0182, 0.053, 0.1049)	(0.0173, 0.0484, 0.0919)	(0.0061, 0.0252, 0.054)	(0.0319, 0.0868, 0.1696)	(0.0162, 0.0614, 0.1402)	(0.0719, 0.153, 0.2767)	(0.0231, 0.0677, 0.1309)	(0.008, 0.024, 0.0502)	(0.0131, 0.0368, 0.0723)	(0.0105, 0.0316, 0.064)	(0.0061, 0.0257, 0.0599)	(0.0091, 0.0309, 0.0668)	(0.0148, 0.0614, 0.1361)	(0.016, 0.0477, 0.0997)	(0.0232, 0.0734, 0.1446)	(0.0313, 0.0818, 0.1549)	(0.0298, 0.0836, 0.1656)	(0.0039, 0.0206, 0.0541)
ENSG00000130414	(0.0062, 0.0126, 0.0218)	(0.0012, 0.004, 0.0086)	(0.0039, 0.0084, 0.0145)	(0.0063, 0.0137, 0.0242)	(0.0046, 0.0096, 0.0174)	(0.0046, 0.0098, 0.0176)	(0.0037, 0.0087, 0.0161)	(0.0025, 0.0057, 0.0102)	(0.0048, 0.0115, 0.0217)	(0.0095, 0.0208, 0.0375)	(0.0026, 0.0068, 0.013)	(0.0017, 0.0046, 0.009)	(0.0053, 0.0116, 0.0206)	(0.0032, 0.0079, 0.0151)	(0.0026, 0.0063, 0.0111)	(0.0048, 0.0113, 0.0209)	(0.0013, 0.0036, 0.0075)	(0.0015, 0.0044, 0.0091)	(0.0033, 0.0079, 0.0146)	(0.0022, 0.0056, 0.0107)	(0.0033, 0.0074, 0.014)	(0.0051, 0.0125, 0.0232)	(0.0039, 0.0092, 0.0169)	(0.0039, 0.0085, 0.0146)	(0.0021, 0.0053, 0.0103)
ENSG00000130429	(0.0001, 0.0025, 0.0093)	(0.0007, 0.0017, 0.0032)	(0.0013, 0.0194, 0.0613)	VG Unavailable	VG Unavailable	VG Unavailable	(0.0002, 0.0021, 0.0062)	(0.0008, 0.0025, 0.005)	VG Unavailable	VG Unavailable	VG Unavailable	(0.0044, 0.0139, 0.0287)	(0.001, 0.007, 0.0194)	VG Unavailable	VG Unavailable	VG Unavailable	(0.003, 0.014, 0.0314)	(0.0004, 0.0014, 0.0027)	(0.0, 0.001, 0.0035)	VG Unavailable	VG Unavailable	(0.0011, 0.0038, 0.008)	VG Unavailable	VG Unavailable	(0.001, 0.0036, 0.0076)
ENSG00000130449	VG Unavailable	VG Unavailable	(0.0067, 0.0493, 0.1341)	VG Unavailable	VG Unavailable	VG Unavailable	VG Unavailable	VG Unavailable	VG Unavailable	VG Unavailable	VG Unavailable	VG Unavailable	VG Unavailable	VG Unavailable	VG Unavailable	(0.0015, 0.0403, 0.1446)	(0.0003, 0.0304, 0.1076)	(0.0, 0.0129, 0.0688)	VG Unavailable	VG Unavailable	VG Unavailable	VG Unavailable	VG Unavailable	VG Unavailable	VG Unavailable
ENSG00000130475	(0.002, 0.0084, 0.0202)	(0.0, 0.0027, 0.0101)	(0.0022, 0.0097, 0.0222)	(0.0001, 0.006, 0.0197)	(0.0, 0.0109, 0.0726)	(0.0022, 0.0126, 0.033)	(0.0, 0.0026, 0.0095)	(0.0007, 0.0048, 0.0134)	(0.0002, 0.0034, 0.0108)	(0.0009, 0.0069, 0.019)	(0.002, 0.0083, 0.0192)	(0.0004, 0.0043, 0.0127)	(0.0, 0.0, 0.0023)	(0.0003, 0.0045, 0.0139)	(0.0001, 0.0059, 0.0207)	(0.0, 0.0, 0.0035)	(0.0, 0.0031, 0.0137)	(0.0011, 0.0072, 0.0185)	(0.0068, 0.0222, 0.049)	(0.0, 0.0, 0.0048)	(0.0002, 0.0059, 0.019)	(0.0, 0.0018, 0.0066)	(0.0034, 0.0192, 0.0484)	(0.0007, 0.0061, 0.0179)	(0.0015, 0.0082, 0.0214)
ENSG00000130479	(0.0034, 0.0114, 0.0245)	(0.0017, 0.0079, 0.018)	(0.0, 0.0005, 0.0089)	VG Unavailable	VG Unavailable	VG Unavailable	(0.0007, 0.0065, 0.0193)	(0.0005, 0.0039, 0.0104)	(0.0, 0.0024, 0.0089)	(0.0001, 0.0041, 0.0129)	(0.0001, 0.0037, 0.0119)	(0.0, 0.0022, 0.0088)	(0.0034, 0.0116, 0.0256)	(0.0002, 0.0053, 0.0164)	VG Unavailable	(0.0, 0.0007, 0.0383)	(0.0033, 0.0103, 0.0215)	(0.0005, 0.0066, 0.019)	(0.0003, 0.0047, 0.0134)	(0.0, 0.0, 0.0085)	(0.0006, 0.0136, 0.0426)	(0.0002, 0.003, 0.0098)	(0.0035, 0.0136, 0.0302)	(0.0034, 0.0135, 0.0318)	(0.0, 0.0026, 0.0098)
ENSG00000130487	(0.0024, 0.0314, 0.1026)	(0.0221, 0.0814, 0.1821)	(0.0253, 0.1608, 0.4198)	(0.0, 0.0076, 0.0575)	(0.0, 0.0232, 0.0962)	VG Unavailable	(0.0038, 0.0309, 0.0815)	(0.0091, 0.0463, 0.1133)	VG Unavailable	(0.016, 0.0868, 0.2214)	(0.0195, 0.0826, 0.1806)	(0.0087, 0.045, 0.1094)	VG Unavailable	(0.0247, 0.0976, 0.2068)	(0.0016, 0.0339, 0.1019)	(0.0027, 0.0363, 0.1092)	(0.0476, 0.1545, 0.309)	(0.0, 0.0137, 0.0555)	VG Unavailable	(0.0153, 0.0658, 0.1523)	VG Unavailable	VG Unavailable	(0.0197, 0.0725, 0.1657)	(0.0225, 0.1229, 0.3196)	(0.0601, 0.1587, 0.3134)
ENSG00000130489	(0.0, 0.005, 0.0259)	(0.006, 0.0293, 0.0674)	(0.0046, 0.0276, 0.071)	(0.0091, 0.0297, 0.0598)	(0.0001, 0.006, 0.0213)	(0.0039, 0.0177, 0.0399)	(0.0017, 0.0195, 0.0517)	(0.0, 0.0, 0.0243)	(0.0, 0.0056, 0.024)	VG Unavailable	(0.0035, 0.0196, 0.0516)	(0.0024, 0.0206, 0.0568)	(0.0, 0.0038, 0.0169)	(0.0021, 0.0104, 0.0262)	(0.0044, 0.0189, 0.045)	(0.0011, 0.0087, 0.025)	(0.0, 0.013, 0.05)	(0.0, 0.0055, 0.0244)	(0.0003, 0.007, 0.0228)	VG Unavailable	(0.0, 0.0029, 0.02)	(0.0007, 0.009, 0.0259)	(0.0033, 0.016, 0.0445)	(0.0009, 0.0105, 0.0285)	(0.002, 0.0163, 0.0412)
ENSG00000130508	(0.3264, 0.8603, 1.6937)	(0.2404, 0.7723, 1.5595)	VG Unavailable	VG Unavailable	VG Unavailable	VG Unavailable	VG Unavailable	VG Unavailable	VG Unavailable	(0.0402, 0.121, 0.2617)	VG Unavailable	(0.3965, 0.8939, 1.6774)	VG Unavailable	VG Unavailable	VG Unavailable	VG Unavailable	(0.2985, 0.8939, 1.8256)	VG Unavailable	VG Unavailable	VG Unavailable	VG Unavailable	VG Unavailable	VG Unavailable	VG Unavailable	VG Unavailable
ENSG00000130511	(0.02, 0.052, 0.1)	(0.0072, 0.0281, 0.0637)	(0.0041, 0.0387, 0.1084)	(0.0, 0.0092, 0.0563)	VG Unavailable	VG Unavailable	(0.007, 0.0455, 0.126)	(0.0066, 0.0264, 0.0584)	VG Unavailable	(0.0083, 0.0463, 0.1121)	(0.0, 0.019, 0.0845)	(0.0033, 0.0218, 0.0537)	(0.0126, 0.0518, 0.1189)	(0.0102, 0.0521, 0.1331)	(0.0, 0.0116, 0.0508)	(0.0, 0.0185, 0.1069)	(0.0045, 0.0212, 0.0497)	(0.0113, 0.0315, 0.0612)	(0.0072, 0.0326, 0.0763)	(0.0003, 0.0119, 0.0399)	(0.0003, 0.0134, 0.0489)	(0.001, 0.0203, 0.0597)	(0.0, 0.0044, 0.0744)	(0.022, 0.0774, 0.1713)	(0.0017, 0.0121, 0.0336)
ENSG00000130513	(0.1122, 0.255, 0.4568)	(0.057, 0.1292, 0.2394)	(0.0395, 0.1081, 0.2146)	(0.0257, 0.0717, 0.1369)	(0.0636, 0.1696, 0.3234)	(0.0416, 0.1141, 0.2264)	(0.0568, 0.1514, 0.2994)	(0.0379, 0.0958, 0.1844)	(0.0313, 0.0748, 0.1372)	(0.0165, 0.0459, 0.09)	(0.05, 0.1203, 0.2413)	(0.0793, 0.1994, 0.3995)	(0.0728, 0.1626, 0.2963)	(0.0246, 0.069, 0.1356)	(0.0245, 0.0691, 0.1421)	(0.041, 0.0992, 0.1902)	(0.0919, 0.2003, 0.3528)	(0.1293, 0.3023, 0.5687)	(0.0383, 0.0936, 0.1782)	(0.0637, 0.1678, 0.3402)	(0.0275, 0.0851, 0.1645)	(0.063, 0.1364, 0.2524)	(0.0239, 0.0604, 0.1148)	(0.0273, 0.0724, 0.1374)	(0.0867, 0.2018, 0.3486)
ENSG00000130517	(0.005, 0.0139, 0.0281)	(0.0025, 0.0093, 0.0207)	(0.0071, 0.02, 0.039)	(0.0055, 0.0173, 0.0333)	(0.003, 0.0119, 0.0272)	(0.0068, 0.0214, 0.0401)	(0.0039, 0.0132, 0.0283)	(0.0047, 0.0129, 0.0257)	(0.0001, 0.0033, 0.011)	(0.0049, 0.0149, 0.0307)	(0.0018, 0.0076, 0.017)	(0.0056, 0.0154, 0.0295)	(0.0034, 0.0119, 0.0257)	(0.0058, 0.0184, 0.037)	(0.0037, 0.0118, 0.0251)	(0.0027, 0.0103, 0.023)	(0.0051, 0.0151, 0.0292)	(0.0026, 0.0094, 0.0209)	(0.0016, 0.0073, 0.0172)	(0.0023, 0.0087, 0.0209)	(0.0049, 0.0156, 0.0337)	(0.0031, 0.0115, 0.0248)	(0.0015, 0.0077, 0.0194)	(0.0071, 0.0183, 0.0343)	(0.0006, 0.0068, 0.0199)
ENSG00000130520	(0.0109, 0.0359, 0.0773)	(0.0003, 0.0113, 0.0394)	(0.0, 0.0143, 0.0674)	(0.0019, 0.0208, 0.0598)	(0.0, 0.0035, 0.0118)	VG Unavailable	(0.0015, 0.0237, 0.0749)	(0.0031, 0.0196, 0.0505)	(0.0, 0.0037, 0.0159)	(0.0, 0.0017, 0.0088)	(0.0002, 0.0037, 0.0117)	(0.0, 0.0, 0.0147)	(0.0037, 0.0164, 0.0375)	(0.0, 0.0019, 0.0099)	(0.001, 0.0174, 0.0547)	(0.0, 0.0023, 0.0085)	(0.018, 0.0542, 0.1039)	(0.0017, 0.0162, 0.0432)	(0.0001, 0.0033, 0.0105)	(0.0, 0.0056, 0.0241)	(0.0, 0.0093, 0.0312)	(0.0, 0.0042, 0.0255)	(0.0, 0.0, 0.0103)	(0.0024, 0.0154, 0.0424)	(0.002, 0.0125, 0.0312)
ENSG00000130522	(0.0064, 0.019, 0.0381)	(0.0672, 0.1779, 0.3478)	(0.0063, 0.0181, 0.0349)	VG Unavailable	(0.0018, 0.0057, 0.0121)	(0.0016, 0.0058, 0.0125)	(0.0126, 0.0345, 0.064)	(0.0085, 0.0229, 0.0441)	(0.0093, 0.0229, 0.0416)	(0.0092, 0.0244, 0.0479)	(0.0047, 0.0164, 0.0347)	(0.0081, 0.0233, 0.0463)	(0.0011, 0.0052, 0.013)	VG Unavailable	(0.0067, 0.0191, 0.0371)	(0.0018, 0.0058, 0.0115)	(0.008, 0.0189, 0.0353)	(0.0076, 0.021, 0.0402)	(0.0037, 0.0128, 0.0276)	(0.0013, 0.0049, 0.0114)	(0.0076, 0.0179, 0.0337)	(0.0006, 0.0034, 0.0081)	(0.008, 0.0232, 0.0454)	(0.0042, 0.0144, 0.0316)	(0.0063, 0.0183, 0.0364)
ENSG00000130544	(0.0075, 0.0294, 0.0668)	(0.0007, 0.0158, 0.0492)	(0.0139, 0.052, 0.1185)	(0.0, 0.0023, 0.0482)	(0.0, 0.0103, 0.0437)	(0.0167, 0.0806, 0.2006)	(0.0, 0.0093, 0.0373)	(0.0091, 0.0362, 0.0813)	(0.0001, 0.0146, 0.0524)	(0.0, 0.0108, 0.0424)	(0.0004, 0.0146, 0.0454)	(0.0012, 0.0192, 0.0561)	(0.0, 0.0076, 0.0339)	(0.0047, 0.0302, 0.0791)	(0.0003, 0.0135, 0.05)	(0.0, 0.0018, 0.0656)	(0.001, 0.0169, 0.0498)	(0.0024, 0.0222, 0.0611)	(0.0058, 0.0536, 0.1452)	(0.0, 0.0086, 0.0504)	(0.0, 0.0033, 0.1017)	(0.0086, 0.0384, 0.1004)	(0.0035, 0.0186, 0.0467)	(0.0, 0.0, 0.018)	(0.0005, 0.0221, 0.0765)
ENSG00000130559	(0.0002, 0.0064, 0.0217)	(0.0, 0.0048, 0.0282)	(0.0, 0.0112, 0.0446)	(0.0003, 0.0182, 0.0678)	(0.0015, 0.0265, 0.0954)	(0.0, 0.018, 0.0789)	(0.0, 0.0108, 0.0443)	(0.0005, 0.0074, 0.0242)	(0.0, 0.0148, 0.0592)	(0.0013, 0.0179, 0.0676)	(0.0009, 0.016, 0.0496)	(0.0024, 0.0119, 0.0295)	(0.0, 0.0108, 0.0543)	(0.0014, 0.0179, 0.0517)	(0.0, 0.0, 0.0226)	(0.0, 0.0004, 0.1578)	(0.0032, 0.0173, 0.0409)	(0.0102, 0.0311, 0.0638)	(0.0002, 0.0265, 0.0955)	(0.0022, 0.0182, 0.053)	(0.0062, 0.0264, 0.0623)	(0.0028, 0.0182, 0.0478)	(0.0, 0.0031, 0.0187)	(0.0027, 0.023, 0.0574)	(0.0, 0.0071, 0.0255)
ENSG00000130560	(0.0002, 0.0046, 0.0141)	(0.0009, 0.0056, 0.0153)	(0.0001, 0.0069, 0.0234)	(0.0, 0.0062, 0.0251)	(0.0, 0.0, 0.0372)	(0.0032, 0.0174, 0.0446)	(0.0002, 0.0059, 0.0188)	(0.0004, 0.0049, 0.014)	(0.0, 0.0035, 0.0143)	(0.0033, 0.0128, 0.0297)	(0.0029, 0.0142, 0.0349)	(0.0027, 0.0079, 0.0163)	(0.0008, 0.0071, 0.0187)	(0.0016, 0.0094, 0.0246)	(0.0, 0.0, 0.0066)	(0.0, 0.0019, 0.0169)	(0.0016, 0.0055, 0.0121)	(0.0005, 0.0034, 0.009)	(0.0, 0.0, 0.0584)	(0.0, 0.0, 0.0264)	(0.0, 0.0015, 0.0148)	(0.0, 0.0021, 0.0128)	(0.0, 0.0029, 0.0122)	(0.0015, 0.0077, 0.0193)	(0.0003, 0.004, 0.0122)
ENSG00000130584	(0.0044, 0.0217, 0.0512)	(0.0, 0.0072, 0.0434)	(0.0, 0.001, 0.0683)	(0.0, 0.0009, 0.1377)	(0.0008, 0.0263, 0.0903)	(0.0147, 0.0722, 0.1728)	(0.001, 0.0166, 0.0516)	(0.0, 0.0058, 0.0449)	(0.0, 0.0071, 0.0322)	(0.0, 0.0076, 0.0598)	(0.0006, 0.0267, 0.0874)	(0.015, 0.0472, 0.1093)	(0.0016, 0.0135, 0.0411)	(0.0045, 0.0287, 0.0775)	(0.0014, 0.0248, 0.0772)	(0.0095, 0.0401, 0.0949)	(0.0138, 0.0565, 0.1314)	(0.0014, 0.0131, 0.0412)	(0.0029, 0.021, 0.0582)	(0.0, 0.0006, 0.0567)	(0.0058, 0.0323, 0.0823)	(0.0, 0.011, 0.0505)	(0.0006, 0.0206, 0.0763)	(0.0022, 0.0246, 0.0761)	(0.0044, 0.0318, 0.0798)
ENSG00000130589	(0.0028, 0.0066, 0.0123)	(0.001, 0.0032, 0.0068)	(0.0006, 0.0031, 0.0071)	(0.0005, 0.0023, 0.0052)	(0.0005, 0.0018, 0.0041)	(0.0005, 0.0024, 0.0061)	(0.0005, 0.0022, 0.0048)	(0.0016, 0.0043, 0.008)	(0.0007, 0.0025, 0.0053)	(0.002, 0.0051, 0.0099)	(0.0007, 0.0027, 0.0059)	(0.0016, 0.0051, 0.0105)	(0.0012, 0.0039, 0.0084)	(0.0009, 0.0035, 0.0076)	(0.0016, 0.005, 0.0104)	(0.0001, 0.0013, 0.004)	(0.0002, 0.0014, 0.0036)	(0.0019, 0.0052, 0.0096)	(0.0013, 0.0041, 0.0078)	(0.0014, 0.0044, 0.0094)	(0.0006, 0.0024, 0.0053)	(0.0001, 0.001, 0.0029)	(0.0003, 0.0016, 0.0041)	(0.0009, 0.0029, 0.0061)	(0.0025, 0.0066, 0.0124)
ENSG00000130590	(0.0615, 0.1211, 0.2093)	(0.0647, 0.1371, 0.2297)	(0.1203, 0.2542, 0.4565)	VG Unavailable	VG Unavailable	VG Unavailable	(0.0462, 0.1171, 0.236)	(0.0938, 0.232, 0.4354)	(0.029, 0.0759, 0.144)	(0.0187, 0.0522, 0.1106)	(0.0655, 0.1419, 0.2604)	(0.0578, 0.1158, 0.1996)	(0.0834, 0.2064, 0.3884)	(0.0783, 0.1821, 0.3288)	VG Unavailable	VG Unavailable	(0.0411, 0.0942, 0.1744)	(0.0856, 0.1899, 0.3429)	(0.0357, 0.1082, 0.2256)	VG Unavailable	(0.0803, 0.1899, 0.3626)	(0.0688, 0.1758, 0.3575)	(0.0602, 0.1483, 0.2735)	(0.0448, 0.1227, 0.2458)	(0.0472, 0.1082, 0.2059)
ENSG00000130592	(0.0022, 0.0043, 0.0076)	(0.0043, 0.008, 0.013)	(0.0006, 0.0019, 0.004)	(0.0043, 0.015, 0.0329)	(0.0044, 0.0122, 0.0231)	(0.0095, 0.0186, 0.0323)	(0.0015, 0.0036, 0.0069)	(0.0037, 0.007, 0.0119)	(0.0007, 0.0016, 0.0031)	(0.003, 0.0061, 0.0105)	(0.0019, 0.0044, 0.0079)	(0.0022, 0.0045, 0.0079)	(0.0012, 0.003, 0.0052)	(0.0021, 0.0052, 0.0091)	(0.0081, 0.0157, 0.0273)	(0.003, 0.0077, 0.0134)	(0.002, 0.0041, 0.007)	(0.0114, 0.0211, 0.0344)	(0.01, 0.0215, 0.0368)	(0.0185, 0.058, 0.1248)	(0.0008, 0.0023, 0.0046)	(0.0032, 0.0068, 0.0123)	(0.0016, 0.0035, 0.0062)	(0.0021, 0.0054, 0.0096)	(0.0015, 0.0035, 0.0061)
ENSG00000130595	(0.0031, 0.0175, 0.0451)	(0.0184, 0.0498, 0.1005)	(0.0219, 0.0579, 0.1102)	(0.0042, 0.0304, 0.0807)	(0.0094, 0.0434, 0.1052)	(0.0028, 0.0182, 0.0509)	(0.0079, 0.0261, 0.0584)	(0.0135, 0.0429, 0.0878)	(0.038, 0.089, 0.1639)	(0.0052, 0.0259, 0.066)	(0.016, 0.0561, 0.1144)	(0.0097, 0.0295, 0.0646)	(0.0164, 0.0552, 0.1083)	(0.0006, 0.0171, 0.0553)	(0.0098, 0.0412, 0.0947)	(0.02, 0.0661, 0.1414)	(0.0003, 0.0079, 0.0232)	(0.0081, 0.0305, 0.0692)	(0.0011, 0.012, 0.0329)	(0.0091, 0.0446, 0.1029)	(0.0239, 0.061, 0.1194)	(0.0062, 0.0286, 0.0698)	(0.0136, 0.046, 0.0999)	(0.0052, 0.0232, 0.0561)	(0.0022, 0.0151, 0.0429)
ENSG00000130635	(0.0769, 0.159, 0.2783)	(0.0517, 0.1087, 0.1847)	(0.0848, 0.1811, 0.3176)	(0.0714, 0.1396, 0.2431)	(0.0483, 0.1043, 0.1747)	(0.0397, 0.0901, 0.1602)	(0.0774, 0.1897, 0.3756)	(0.0797, 0.1594, 0.2779)	(0.0656, 0.151, 0.2696)	(0.1242, 0.2769, 0.4705)	(0.068, 0.1321, 0.2224)	(0.1607, 0.3134, 0.5447)	(0.1579, 0.3186, 0.5434)	(0.0522, 0.11, 0.1964)	(0.0272, 0.0558, 0.0975)	(0.0685, 0.1408, 0.2386)	(0.0107, 0.0287, 0.0558)	(0.0482, 0.103, 0.1767)	(0.0894, 0.2068, 0.3634)	(0.0284, 0.063, 0.1114)	(0.1434, 0.2981, 0.5152)	(0.1167, 0.2302, 0.38)	(0.0624, 0.1282, 0.2304)	(0.0825, 0.1717, 0.2997)	(0.1884, 0.3822, 0.6357)
ENSG00000130638	(0.0035, 0.0188, 0.0464)	(0.0004, 0.0105, 0.0347)	(0.0032, 0.0336, 0.0933)	(0.0, 0.0, 0.0765)	(0.0, 0.0038, 0.0186)	(0.0066, 0.0458, 0.1246)	(0.0, 0.0118, 0.0504)	(0.0, 0.001, 0.0402)	(0.0012, 0.0128, 0.0332)	(0.0017, 0.0243, 0.0866)	(0.0, 0.0, 0.0315)	(0.0, 0.0037, 0.0271)	(0.0005, 0.0094, 0.0284)	(0.0, 0.0034, 0.036)	(0.0, 0.0, 0.0107)	(0.0, 0.0089, 0.0377)	(0.0, 0.009, 0.0376)	(0.0093, 0.0341, 0.0735)	(0.0041, 0.0343, 0.0925)	VG Unavailable	(0.0035, 0.0277, 0.0766)	(0.0, 0.0031, 0.0185)	(0.0012, 0.018, 0.0536)	(0.0, 0.0017, 0.0348)	(0.0024, 0.018, 0.0471)
ENSG00000130640	(0.0005, 0.0051, 0.0145)	(0.0017, 0.0061, 0.0129)	(0.0, 0.0025, 0.0094)	(0.0, 0.0097, 0.036)	VG Unavailable	(0.0006, 0.0155, 0.0517)	(0.0, 0.0036, 0.0122)	(0.0017, 0.0057, 0.0122)	(0.0001, 0.0071, 0.026)	(0.0002, 0.0083, 0.029)	(0.0038, 0.0129, 0.0291)	(0.0017, 0.0057, 0.0116)	(0.0012, 0.008, 0.0215)	(0.0008, 0.0064, 0.0176)	(0.001, 0.0069, 0.019)	(0.0, 0.0021, 0.0115)	(0.005, 0.0124, 0.0238)	(0.0018, 0.0062, 0.0136)	(0.0, 0.0, 0.0037)	(0.0, 0.001, 0.0062)	(0.0016, 0.0078, 0.0189)	(0.0019, 0.0067, 0.0145)	(0.0068, 0.0202, 0.0392)	(0.001, 0.0073, 0.019)	(0.0027, 0.0082, 0.0165)
ENSG00000130653	(0.0221, 0.0613, 0.1171)	(0.0013, 0.0133, 0.0446)	VG Unavailable	VG Unavailable	VG Unavailable	VG Unavailable	(0.0285, 0.0983, 0.2062)	(0.0276, 0.0731, 0.1403)	VG Unavailable	(0.0257, 0.0893, 0.1918)	(0.0008, 0.0219, 0.0666)	(0.0238, 0.0698, 0.1359)	(0.0251, 0.0948, 0.2186)	(0.0546, 0.1771, 0.3908)	VG Unavailable	VG Unavailable	(0.0315, 0.0708, 0.129)	(0.0287, 0.0747, 0.1432)	(0.0092, 0.0388, 0.0959)	(0.0187, 0.0768, 0.1799)	(0.0248, 0.0809, 0.1706)	(0.0167, 0.0656, 0.1545)	(0.0244, 0.091, 0.211)	(0.0271, 0.0936, 0.2039)	(0.0142, 0.045, 0.0897)
ENSG00000130669	(0.006, 0.0211, 0.0422)	(0.0121, 0.0452, 0.1016)	(0.0012, 0.0093, 0.0263)	(0.0053, 0.0215, 0.0496)	(0.0008, 0.0092, 0.0284)	(0.0023, 0.0112, 0.027)	(0.0012, 0.0102, 0.0273)	(0.0034, 0.0145, 0.0346)	(0.0002, 0.0072, 0.0239)	(0.0032, 0.0178, 0.0434)	(0.0, 0.0063, 0.0301)	(0.0001, 0.0092, 0.0308)	(0.0, 0.0012, 0.0217)	(0.0025, 0.0128, 0.0314)	(0.0053, 0.0219, 0.0513)	(0.001, 0.0094, 0.0254)	(0.0159, 0.0398, 0.0787)	(0.0038, 0.0327, 0.0882)	(0.0041, 0.0178, 0.0397)	(0.0003, 0.0111, 0.0367)	(0.0009, 0.0077, 0.0213)	(0.0001, 0.01, 0.0374)	(0.0034, 0.0317, 0.1003)	(0.0125, 0.0424, 0.0896)	(0.0036, 0.0319, 0.0843)
ENSG00000130675	(0.0131, 0.0527, 0.1237)	(0.0035, 0.0224, 0.0647)	VG Unavailable	VG Unavailable	(0.0055, 0.0661, 0.2058)	VG Unavailable	(0.0, 0.0078, 0.0564)	(0.0388, 0.1465, 0.3423)	VG Unavailable	VG Unavailable	(0.0134, 0.0534, 0.1249)	(0.0457, 0.1413, 0.309)	VG Unavailable	(0.0019, 0.0314, 0.1105)	VG Unavailable	VG Unavailable	(0.017, 0.0578, 0.1327)	(0.0187, 0.0672, 0.1393)	(0.0113, 0.0615, 0.1591)	(0.0142, 0.0671, 0.1702)	(0.008, 0.0366, 0.0937)	(0.0332, 0.1228, 0.2797)	(0.0082, 0.0703, 0.2202)	(0.0, 0.0506, 0.2285)	(0.0164, 0.0586, 0.1354)
ENSG00000130684	(0.0163, 0.0381, 0.069)	(0.003, 0.0168, 0.043)	(0.009, 0.0432, 0.0991)	(0.008, 0.0366, 0.0823)	VG Unavailable	(0.0, 0.0273, 0.1261)	(0.0083, 0.036, 0.0801)	(0.0057, 0.0187, 0.041)	(0.0106, 0.0419, 0.0927)	VG Unavailable	VG Unavailable	(0.016, 0.045, 0.0885)	(0.0072, 0.038, 0.0945)	(0.0039, 0.0399, 0.1139)	(0.0146, 0.0713, 0.1721)	(0.0116, 0.0505, 0.1173)	(0.0126, 0.0339, 0.0658)	(0.016, 0.0413, 0.083)	(0.0185, 0.065, 0.1407)	(0.0061, 0.0402, 0.1059)	(0.002, 0.0379, 0.1168)	(0.0095, 0.033, 0.0703)	(0.0096, 0.0601, 0.152)	(0.0102, 0.0479, 0.1127)	(0.0041, 0.017, 0.0417)
ENSG00000130695	(0.0007, 0.0069, 0.019)	(0.0021, 0.0102, 0.0247)	(0.0007, 0.008, 0.0249)	(0.0016, 0.0158, 0.049)	(0.0, 0.0059, 0.0287)	(0.0033, 0.018, 0.0449)	(0.0032, 0.0119, 0.0275)	(0.0037, 0.0204, 0.0528)	(0.0012, 0.0143, 0.0428)	(0.0014, 0.0097, 0.025)	(0.0, 0.002, 0.0134)	(0.0001, 0.0072, 0.0241)	(0.0, 0.0045, 0.0238)	(0.0024, 0.0142, 0.0387)	(0.0, 0.0064, 0.0263)	(0.0, 0.0054, 0.0242)	(0.0001, 0.0076, 0.0261)	(0.0014, 0.0134, 0.037)	(0.0036, 0.0181, 0.0414)	(0.0018, 0.012, 0.0326)	(0.0, 0.0052, 0.0178)	(0.0, 0.0036, 0.0132)	(0.0008, 0.0101, 0.031)	(0.0002, 0.0056, 0.018)	(0.0056, 0.0239, 0.0555)
ENSG00000130699	(0.0, 0.005, 0.02)	(0.0001, 0.0061, 0.0229)	(0.0, 0.0049, 0.0189)	(0.0003, 0.0085, 0.0302)	(0.0058, 0.0292, 0.0676)	(0.0, 0.001, 0.0215)	(0.0, 0.0, 0.0382)	(0.0069, 0.0253, 0.0571)	(0.0002, 0.0143, 0.0489)	(0.0013, 0.015, 0.0444)	(0.0, 0.0, 0.0061)	(0.0, 0.0053, 0.0256)	(0.0003, 0.0106, 0.0358)	(0.0003, 0.0081, 0.0298)	(0.0004, 0.009, 0.0284)	(0.0, 0.0027, 0.0176)	(0.0, 0.0, 0.0208)	(0.0, 0.0, 0.0265)	(0.0, 0.002, 0.0218)	(0.0004, 0.0057, 0.0171)	(0.0, 0.0036, 0.014)	(0.0013, 0.0164, 0.0526)	(0.0038, 0.0231, 0.0612)	(0.0, 0.0, 0.0256)	(0.0, 0.0, 0.0119)
ENSG00000130702	(0.0198, 0.0629, 0.1317)	(0.0477, 0.1128, 0.211)	(0.0331, 0.0956, 0.187)	(0.022, 0.0782, 0.1781)	(0.0295, 0.091, 0.1791)	(0.0132, 0.0457, 0.1016)	(0.0264, 0.0772, 0.162)	(0.0132, 0.04, 0.0837)	(0.0208, 0.0755, 0.1689)	(0.032, 0.0914, 0.1885)	(0.0527, 0.1268, 0.2475)	(0.0086, 0.0359, 0.0789)	(0.0527, 0.124, 0.2344)	(0.0032, 0.0239, 0.066)	(0.0266, 0.0948, 0.2163)	(0.0487, 0.1406, 0.2949)	(0.0469, 0.1206, 0.2312)	(0.0061, 0.0328, 0.0782)	(0.0162, 0.0478, 0.1018)	(0.0096, 0.0336, 0.0743)	(0.0047, 0.0261, 0.0619)	(0.0164, 0.0573, 0.1257)	(0.0316, 0.091, 0.182)	(0.0432, 0.1156, 0.2124)	(0.0306, 0.0821, 0.1618)
ENSG00000130703	(0.0016, 0.0085, 0.0232)	(0.0, 0.0009, 0.012)	(0.0018, 0.0138, 0.0372)	(0.0, 0.0, 0.0117)	(0.0, 0.0048, 0.0186)	(0.0, 0.0029, 0.0159)	(0.0008, 0.0072, 0.0187)	(0.0001, 0.0028, 0.01)	(0.0, 0.0025, 0.0131)	(0.0002, 0.0086, 0.0317)	(0.0, 0.0, 0.0372)	(0.0016, 0.007, 0.0169)	(0.0, 0.0007, 0.0245)	(0.0, 0.0041, 0.0158)	(0.0, 0.0, 0.0532)	(0.0006, 0.0102, 0.0292)	(0.0, 0.0, 0.0178)	(0.0017, 0.0099, 0.025)	(0.0048, 0.0222, 0.055)	(0.0038, 0.0141, 0.0328)	(0.0001, 0.007, 0.0257)	(0.0024, 0.0144, 0.0359)	(0.0008, 0.0073, 0.0205)	(0.0044, 0.0238, 0.0559)	(0.0, 0.0013, 0.0107)
ENSG00000130706	(0.0001, 0.0011, 0.0031)	(0.0003, 0.0016, 0.0042)	(0.0005, 0.0048, 0.0135)	(0.0, 0.0, 0.0158)	(0.0, 0.0054, 0.031)	(0.0044, 0.0465, 0.1352)	(0.0001, 0.002, 0.0063)	(0.0014, 0.004, 0.0081)	(0.0008, 0.0063, 0.017)	(0.0007, 0.0072, 0.0216)	(0.0, 0.0015, 0.0075)	(0.0, 0.0005, 0.0022)	(0.0002, 0.0029, 0.0087)	(0.0, 0.0045, 0.0199)	(0.0033, 0.0282, 0.0898)	(0.0, 0.0011, 0.0105)	(0.0003, 0.002, 0.0055)	(0.0019, 0.0058, 0.0121)	(0.0, 0.0011, 0.0082)	(0.0015, 0.0097, 0.0272)	(0.0, 0.001, 0.0057)	(0.0007, 0.0121, 0.0388)	(0.0, 0.0003, 0.0047)	(0.0, 0.0024, 0.0201)	(0.0, 0.0004, 0.0023)
ENSG00000130707	VG Unavailable	VG Unavailable	VG Unavailable	VG Unavailable	VG Unavailable	VG Unavailable	VG Unavailable	VG Unavailable	VG Unavailable	VG Unavailable	VG Unavailable	VG Unavailable	(0.0986, 0.3643, 0.8286)	(0.0105, 0.0547, 0.1486)	VG Unavailable	VG Unavailable	VG Unavailable	(0.1115, 0.4467, 1.0439)	VG Unavailable	VG Unavailable	(0.0249, 0.1206, 0.302)	VG Unavailable	VG Unavailable	VG Unavailable	(0.1556, 0.655, 1.422)
ENSG00000130713	(0.0, 0.0, 0.0232)	(0.0, 0.0018, 0.0224)	VG Unavailable	(0.0, 0.003, 0.0301)	(0.0029, 0.0261, 0.0794)	VG Unavailable	VG Unavailable	(0.0, 0.011, 0.0466)	VG Unavailable	VG Unavailable	VG Unavailable	(0.0, 0.0023, 0.0702)	VG Unavailable	VG Unavailable	VG Unavailable	(0.0, 0.0048, 0.0291)	(0.0, 0.0121, 0.0497)	(0.0, 0.0019, 0.0403)	VG Unavailable	VG Unavailable	VG Unavailable	VG Unavailable	VG Unavailable	VG Unavailable	VG Unavailable
ENSG00000130714	(0.0012, 0.0065, 0.0172)	(0.0094, 0.0313, 0.0697)	VG Unavailable	VG Unavailable	(0.0, 0.0011, 0.0344)	VG Unavailable	(0.0, 0.0, 0.0059)	(0.0001, 0.0031, 0.01)	(0.0017, 0.0187, 0.0551)	(0.0006, 0.0074, 0.0222)	(0.0, 0.0, 0.0121)	(0.006, 0.0224, 0.0471)	(0.0, 0.0171, 0.0829)	VG Unavailable	(0.0, 0.0, 0.0073)	(0.0, 0.0119, 0.0485)	(0.0006, 0.004, 0.0109)	(0.0, 0.002, 0.0068)	(0.0006, 0.0062, 0.0182)	(0.0003, 0.0047, 0.0132)	(0.0, 0.0, 0.0059)	(0.0043, 0.0165, 0.0359)	VG Unavailable	(0.0, 0.0096, 0.0359)	(0.0, 0.0019, 0.0131)
ENSG00000130717	(0.0003, 0.006, 0.0205)	(0.0004, 0.0067, 0.0206)	VG Unavailable	VG Unavailable	VG Unavailable	VG Unavailable	(0.0, 0.0, 0.0149)	(0.0017, 0.0094, 0.0255)	VG Unavailable	VG Unavailable	VG Unavailable	(0.0024, 0.0102, 0.024)	VG Unavailable	VG Unavailable	(0.0, 0.0, 0.0072)	(0.0, 0.0094, 0.0443)	(0.0031, 0.0101, 0.0229)	(0.0002, 0.0061, 0.0197)	(0.0, 0.0021, 0.0197)	(0.0005, 0.0102, 0.0323)	VG Unavailable	(0.0, 0.0, 0.0091)	VG Unavailable	(0.0011, 0.0302, 0.0984)	(0.0007, 0.0068, 0.0189)
ENSG00000130723	(0.001, 0.0032, 0.0068)	(0.0001, 0.0012, 0.0035)	(0.0, 0.0016, 0.0123)	(0.0028, 0.014, 0.0341)	(0.0002, 0.0042, 0.0147)	(0.0038, 0.0121, 0.0255)	(0.0, 0.0004, 0.0017)	(0.0012, 0.0042, 0.009)	(0.0001, 0.0015, 0.0046)	(0.0001, 0.0012, 0.0039)	(0.0, 0.0017, 0.0091)	(0.0004, 0.0014, 0.0031)	(0.0037, 0.0093, 0.0184)	(0.0005, 0.0041, 0.0121)	(0.0002, 0.0031, 0.0091)	(0.0, 0.0005, 0.0033)	(0.0003, 0.0011, 0.0027)	(0.0003, 0.0013, 0.0029)	(0.001, 0.0032, 0.0064)	(0.0003, 0.0019, 0.0047)	(0.0001, 0.0029, 0.0089)	(0.0003, 0.0017, 0.0045)	(0.0005, 0.0067, 0.0183)	(0.0, 0.0006, 0.0026)	(0.0008, 0.0025, 0.0049)
ENSG00000130724	(0.0, 0.0017, 0.0059)	VG Unavailable	VG Unavailable	VG Unavailable	VG Unavailable	VG Unavailable	VG Unavailable	(0.0, 0.0, 0.0175)	VG Unavailable	(0.0045, 0.0257, 0.0666)	VG Unavailable	VG Unavailable	VG Unavailable	VG Unavailable	VG Unavailable	VG Unavailable	VG Unavailable	VG Unavailable	VG Unavailable	VG Unavailable	VG Unavailable	VG Unavailable	VG Unavailable	VG Unavailable	VG Unavailable
ENSG00000130725	(0.0004, 0.0038, 0.0111)	(0.0003, 0.0057, 0.0176)	VG Unavailable	VG Unavailable	VG Unavailable	VG Unavailable	VG Unavailable	(0.0, 0.0018, 0.0073)	VG Unavailable	VG Unavailable	VG Unavailable	(0.0023, 0.0138, 0.0376)	VG Unavailable	VG Unavailable	VG Unavailable	VG Unavailable	(0.0008, 0.0052, 0.0135)	(0.0013, 0.006, 0.0133)	VG Unavailable	VG Unavailable	VG Unavailable	VG Unavailable	VG Unavailable	VG Unavailable	(0.0023, 0.0097, 0.0228)
ENSG00000130726	(0.0007, 0.0028, 0.0063)	(0.0004, 0.0038, 0.0113)	(0.0011, 0.0034, 0.0073)	(0.0, 0.0, 0.004)	(0.0004, 0.0023, 0.0058)	(0.0, 0.0005, 0.0031)	(0.0, 0.0053, 0.0192)	(0.0, 0.001, 0.0037)	(0.0, 0.0024, 0.009)	(0.0, 0.001, 0.0083)	(0.0, 0.0004, 0.0025)	(0.0, 0.0001, 0.0034)	(0.0, 0.0042, 0.024)	(0.0011, 0.008, 0.0211)	(0.0002, 0.0019, 0.005)	(0.0001, 0.0012, 0.0034)	(0.0011, 0.0049, 0.0112)	(0.0001, 0.0012, 0.0036)	(0.0001, 0.0016, 0.0045)	(0.0007, 0.0036, 0.0087)	(0.0003, 0.0023, 0.0064)	(0.0, 0.0001, 0.0049)	(0.0, 0.001, 0.0036)	(0.0, 0.0009, 0.0068)	(0.0001, 0.0013, 0.0039)
ENSG00000130731	VG Unavailable	VG Unavailable	VG Unavailable	VG Unavailable	VG Unavailable	VG Unavailable	VG Unavailable	(0.0091, 0.0339, 0.0769)	VG Unavailable	VG Unavailable	VG Unavailable	VG Unavailable	VG Unavailable	VG Unavailable	VG Unavailable	VG Unavailable	(0.0202, 0.1183, 0.2976)	(0.0194, 0.1387, 0.4095)	VG Unavailable	VG Unavailable	VG Unavailable	VG Unavailable	VG Unavailable	VG Unavailable	VG Unavailable
ENSG00000130733	VG Unavailable	VG Unavailable	VG Unavailable	(0.0006, 0.0091, 0.0303)	(0.0018, 0.0133, 0.0376)	(0.0033, 0.015, 0.0348)	(0.0001, 0.0069, 0.0237)	(0.0041, 0.0268, 0.0671)	VG Unavailable	VG Unavailable	VG Unavailable	VG Unavailable	VG Unavailable	VG Unavailable	(0.0021, 0.0114, 0.0285)	(0.0, 0.0051, 0.0236)	VG Unavailable	VG Unavailable	(0.0001, 0.01, 0.0354)	(0.0017, 0.0137, 0.036)	VG Unavailable	(0.0, 0.0096, 0.0441)	VG Unavailable	(0.0, 0.0, 0.0185)	VG Unavailable
ENSG00000130734	(0.0005, 0.0099, 0.0301)	(0.0, 0.0145, 0.0645)	(0.0, 0.0, 0.0755)	(0.0, 0.0056, 0.0309)	(0.0034, 0.0905, 0.3147)	(0.0, 0.0, 0.0366)	(0.0032, 0.019, 0.0474)	(0.0035, 0.0464, 0.1545)	VG Unavailable	VG Unavailable	(0.0, 0.0137, 0.0582)	(0.0013, 0.0158, 0.0458)	(0.0004, 0.0074, 0.025)	(0.0007, 0.0127, 0.0381)	VG Unavailable	VG Unavailable	(0.0045, 0.0254, 0.0611)	(0.0, 0.0093, 0.0381)	VG Unavailable	VG Unavailable	(0.0007, 0.0172, 0.0587)	(0.0003, 0.0175, 0.0557)	(0.0035, 0.0168, 0.0406)	(0.0002, 0.0155, 0.0544)	(0.0001, 0.0187, 0.0723)
ENSG00000130741	VG Unavailable	(0.0829, 0.221, 0.408)	(0.0364, 0.1078, 0.2278)	(0.0533, 0.1343, 0.2663)	VG Unavailable	VG Unavailable	(0.0067, 0.0278, 0.0601)	(0.0172, 0.0698, 0.1545)	VG Unavailable	VG Unavailable	VG Unavailable	(0.0375, 0.108, 0.2093)	VG Unavailable	VG Unavailable	VG Unavailable	(0.0123, 0.0488, 0.1133)	(0.0626, 0.1876, 0.407)	(0.0589, 0.1702, 0.3338)	(0.0899, 0.2921, 0.641)	VG Unavailable	(0.0508, 0.1538, 0.3153)	(0.0298, 0.1002, 0.2098)	VG Unavailable	VG Unavailable	(0.0979, 0.2895, 0.626)
ENSG00000130748	VG Unavailable	VG Unavailable	VG Unavailable	VG Unavailable	VG Unavailable	VG Unavailable	(0.003, 0.0354, 0.1036)	VG Unavailable	VG Unavailable	(0.0022, 0.0123, 0.0294)	VG Unavailable	VG Unavailable	(0.0, 0.0091, 0.0368)	VG Unavailable	VG Unavailable	VG Unavailable	VG Unavailable	VG Unavailable	(0.0, 0.0016, 0.0148)	VG Unavailable	(0.0, 0.006, 0.0248)	VG Unavailable	VG Unavailable	(0.002, 0.0169, 0.0463)	VG Unavailable
ENSG00000130749	(0.0, 0.0054, 0.0231)	(0.0021, 0.0135, 0.034)	(0.0, 0.0, 0.0413)	(0.0, 0.0, 0.0138)	(0.0001, 0.0094, 0.0385)	(0.0, 0.0033, 0.0229)	(0.0, 0.0082, 0.0348)	(0.0, 0.0, 0.0078)	(0.0, 0.0015, 0.0567)	(0.0, 0.0015, 0.0364)	(0.0, 0.0, 0.016)	(0.0, 0.0042, 0.0263)	(0.0, 0.0114, 0.0473)	(0.0, 0.0081, 0.032)	(0.0, 0.0, 0.0202)	(0.0029, 0.0252, 0.0714)	(0.0, 0.0, 0.0636)	(0.0, 0.0, 0.0217)	(0.0, 0.0057, 0.0253)	(0.0, 0.0, 0.0183)	(0.0, 0.0034, 0.0252)	(0.0001, 0.0105, 0.039)	(0.0058, 0.0312, 0.0771)	(0.0, 0.0059, 0.0275)	(0.0, 0.0012, 0.0263)
ENSG00000130755	(0.0, 0.0272, 0.1074)	(0.0016, 0.0084, 0.0192)	VG Unavailable	VG Unavailable	VG Unavailable	VG Unavailable	VG Unavailable	(0.0055, 0.0267, 0.0705)	VG Unavailable	VG Unavailable	VG Unavailable	(0.023, 0.1179, 0.3081)	VG Unavailable	VG Unavailable	VG Unavailable	VG Unavailable	(0.0022, 0.0118, 0.0354)	(0.0, 0.0226, 0.0976)	VG Unavailable	VG Unavailable	VG Unavailable	VG Unavailable	VG Unavailable	VG Unavailable	(0.003, 0.0298, 0.0872)
ENSG00000130758	(0.0039, 0.0171, 0.0418)	(0.0369, 0.1095, 0.2382)	(0.0093, 0.0431, 0.1059)	(0.0099, 0.0409, 0.0987)	(0.0149, 0.0727, 0.1625)	(0.0161, 0.0522, 0.104)	(0.0045, 0.0205, 0.048)	(0.0, 0.0015, 0.0403)	(0.0169, 0.0546, 0.1128)	(0.0, 0.0102, 0.0426)	(0.0104, 0.0416, 0.101)	(0.0057, 0.0328, 0.0887)	(0.0247, 0.0773, 0.1539)	(0.0077, 0.033, 0.0735)	(0.0602, 0.158, 0.3262)	(0.0057, 0.0245, 0.055)	(0.0007, 0.0122, 0.0369)	(0.0038, 0.0236, 0.0584)	(0.0102, 0.0402, 0.0901)	(0.0027, 0.0175, 0.0498)	(0.0065, 0.0355, 0.0919)	(0.0009, 0.0098, 0.0304)	(0.0188, 0.0622, 0.1278)	(0.0081, 0.0307, 0.0682)	(0.0011, 0.0137, 0.038)
ENSG00000130764	(0.0009, 0.0052, 0.0138)	(0.0025, 0.0095, 0.0204)	(0.0005, 0.0084, 0.0233)	(0.0001, 0.0035, 0.0129)	(0.0017, 0.0163, 0.0464)	(0.0035, 0.0196, 0.0495)	(0.0, 0.0, 0.0071)	(0.0, 0.002, 0.0075)	(0.0022, 0.0083, 0.0195)	(0.0037, 0.0128, 0.028)	(0.0049, 0.0148, 0.0288)	(0.0, 0.0027, 0.0106)	(0.0008, 0.0065, 0.0177)	(0.0, 0.0, 0.0267)	(0.0018, 0.0106, 0.0283)	(0.0006, 0.0145, 0.0487)	(0.0035, 0.0126, 0.0272)	(0.0039, 0.0106, 0.0216)	(0.0007, 0.0071, 0.0201)	(0.0002, 0.0071, 0.022)	(0.0019, 0.0092, 0.0216)	(0.0, 0.0, 0.0524)	(0.0033, 0.0146, 0.0354)	(0.0008, 0.0073, 0.0202)	(0.0005, 0.0044, 0.0131)
ENSG00000130766	(0.0004, 0.0049, 0.0155)	(0.0, 0.0018, 0.0096)	(0.0, 0.0024, 0.0119)	(0.0032, 0.023, 0.0627)	(0.0027, 0.0172, 0.0431)	(0.0087, 0.0377, 0.0951)	(0.0, 0.0057, 0.0222)	(0.0009, 0.0058, 0.0161)	(0.0048, 0.0221, 0.0577)	(0.0, 0.0019, 0.0168)	VG Unavailable	(0.0, 0.0057, 0.0204)	(0.0, 0.0027, 0.0191)	(0.0003, 0.0104, 0.0363)	(0.0, 0.0061, 0.024)	(0.0, 0.0047, 0.0205)	(0.0009, 0.0078, 0.0229)	(0.0733, 0.1736, 0.3113)	(0.0, 0.0096, 0.0383)	(0.0, 0.0049, 0.0227)	VG Unavailable	(0.0, 0.0083, 0.0326)	VG Unavailable	(0.0006, 0.0082, 0.0251)	(0.0001, 0.0047, 0.0158)
ENSG00000130770	(0.0005, 0.0064, 0.0185)	(0.0001, 0.0038, 0.0133)	(0.0004, 0.0033, 0.0086)	VG Unavailable	(0.0, 0.0016, 0.0078)	(0.0, 0.0, 0.0049)	(0.0001, 0.005, 0.0168)	(0.0016, 0.0095, 0.0229)	(0.0005, 0.0033, 0.0093)	(0.0005, 0.0042, 0.0111)	(0.0003, 0.0033, 0.01)	(0.0012, 0.0053, 0.0132)	(0.0004, 0.003, 0.0073)	(0.0007, 0.0041, 0.0112)	VG Unavailable	VG Unavailable	(0.0002, 0.0058, 0.0186)	(0.0039, 0.0262, 0.0671)	(0.0013, 0.0095, 0.0237)	(0.0, 0.0034, 0.0135)	(0.0, 0.0015, 0.0068)	(0.0002, 0.0034, 0.0109)	(0.001, 0.0068, 0.0186)	(0.0001, 0.0016, 0.0047)	(0.0008, 0.0053, 0.0137)
ENSG00000130775	(0.0019, 0.0046, 0.0085)	(0.0015, 0.004, 0.0075)	(0.0005, 0.0026, 0.006)	(0.0006, 0.0025, 0.0055)	(0.0012, 0.0036, 0.0067)	(0.002, 0.0059, 0.012)	(0.0029, 0.0082, 0.0162)	(0.0016, 0.0043, 0.0083)	(0.0007, 0.0035, 0.0088)	(0.0017, 0.0053, 0.0101)	(0.0011, 0.0036, 0.0079)	(0.0005, 0.0017, 0.0037)	(0.0031, 0.0077, 0.014)	(0.0004, 0.0017, 0.0036)	(0.0007, 0.0025, 0.0056)	(0.0018, 0.0046, 0.009)	(0.0005, 0.0018, 0.0038)	(0.003, 0.007, 0.0128)	(0.0041, 0.0091, 0.0163)	(0.0004, 0.0018, 0.004)	(0.0003, 0.0024, 0.0067)	(0.0026, 0.0063, 0.0111)	(0.0015, 0.0042, 0.008)	(0.0003, 0.0016, 0.0042)	(0.0017, 0.0042, 0.0076)
ENSG00000130779	(0.0022, 0.0106, 0.0233)	(0.0013, 0.0089, 0.0251)	(0.0016, 0.0098, 0.0254)	(0.0034, 0.0114, 0.0239)	(0.0, 0.005, 0.0238)	(0.0, 0.0032, 0.0116)	(0.0003, 0.0034, 0.0102)	(0.0035, 0.0139, 0.0326)	(0.0023, 0.0156, 0.0393)	(0.0, 0.0063, 0.0241)	(0.001, 0.008, 0.0201)	(0.0021, 0.0096, 0.0242)	(0.0051, 0.0173, 0.0378)	(0.0086, 0.0233, 0.0443)	(0.0, 0.0, 0.0198)	(0.0006, 0.0062, 0.0173)	(0.0011, 0.0079, 0.0199)	(0.0022, 0.0108, 0.0242)	(0.0008, 0.0063, 0.0172)	(0.0053, 0.0176, 0.0365)	(0.015, 0.0381, 0.0772)	(0.0022, 0.0117, 0.0275)	(0.0136, 0.0347, 0.0663)	(0.0083, 0.0329, 0.0687)	(0.0091, 0.0251, 0.0482)
ENSG00000130787	(0.0119, 0.034, 0.0704)	(0.0183, 0.0502, 0.0973)	(0.0019, 0.0181, 0.0536)	(0.006, 0.0321, 0.0863)	(0.0086, 0.0444, 0.1064)	(0.0005, 0.0116, 0.0373)	(0.0071, 0.0523, 0.1425)	(0.0055, 0.0179, 0.0348)	(0.0004, 0.0111, 0.0393)	(0.0027, 0.0342, 0.1081)	(0.0, 0.0, 0.0637)	(0.0143, 0.037, 0.0689)	VG Unavailable	(0.006, 0.0324, 0.0809)	(0.0003, 0.0086, 0.0297)	(0.0091, 0.0362, 0.0857)	(0.0088, 0.0245, 0.0482)	(0.0139, 0.0388, 0.0753)	(0.0013, 0.0414, 0.1438)	VG Unavailable	(0.0, 0.0073, 0.0311)	(0.0058, 0.0298, 0.0754)	(0.0001, 0.007, 0.0236)	(0.0019, 0.0299, 0.0938)	(0.0064, 0.0275, 0.058)
ENSG00000130803	(0.0051, 0.0121, 0.0232)	(0.0044, 0.0111, 0.0214)	(0.0124, 0.0342, 0.0644)	(0.0045, 0.0152, 0.0323)	(0.0035, 0.0151, 0.0378)	(0.0025, 0.0089, 0.0189)	(0.0048, 0.0121, 0.0226)	(0.005, 0.0137, 0.0263)	(0.0013, 0.0073, 0.0172)	(0.0023, 0.0066, 0.0135)	(0.0004, 0.0052, 0.015)	(0.0055, 0.0135, 0.0257)	(0.0107, 0.0276, 0.0524)	(0.0019, 0.0138, 0.0358)	(0.0029, 0.009, 0.0202)	(0.0012, 0.0053, 0.0122)	(0.0085, 0.0201, 0.0359)	(0.0067, 0.0174, 0.0325)	(0.0048, 0.0127, 0.0241)	(0.0052, 0.0123, 0.0225)	(0.0012, 0.0063, 0.0147)	(0.0072, 0.0189, 0.0376)	(0.0012, 0.0085, 0.022)	(0.0045, 0.0155, 0.034)	(0.0054, 0.0149, 0.0289)
ENSG00000130810	(0.011, 0.0252, 0.044)	(0.002, 0.0076, 0.0176)	(0.0013, 0.0056, 0.0133)	(0.0, 0.0017, 0.0084)	(0.0018, 0.0092, 0.0214)	(0.0046, 0.0146, 0.0303)	(0.0, 0.0014, 0.0055)	(0.0054, 0.0148, 0.0295)	(0.0019, 0.0066, 0.0144)	(0.0, 0.0008, 0.0077)	(0.0072, 0.0311, 0.0727)	(0.0036, 0.0111, 0.0226)	(0.0018, 0.0095, 0.0237)	(0.0021, 0.0086, 0.0183)	(0.0028, 0.0087, 0.018)	(0.0026, 0.0093, 0.0202)	(0.0062, 0.0225, 0.0456)	(0.0134, 0.0344, 0.0638)	(0.0013, 0.0049, 0.0113)	(0.0004, 0.0039, 0.0111)	(0.0016, 0.0066, 0.0149)	(0.0019, 0.0072, 0.0148)	(0.0102, 0.0274, 0.0553)	(0.0016, 0.0063, 0.0156)	(0.0103, 0.0349, 0.0794)
ENSG00000130811	(0.0008, 0.0024, 0.0049)	(0.0003, 0.0015, 0.0035)	(0.0001, 0.001, 0.0025)	(0.0, 0.0001, 0.0033)	(0.0001, 0.0018, 0.005)	(0.0008, 0.003, 0.0065)	(0.0004, 0.0022, 0.005)	(0.0012, 0.0036, 0.0077)	(0.0012, 0.0049, 0.0108)	(0.0, 0.0007, 0.0028)	(0.0, 0.0001, 0.0045)	(0.0008, 0.0026, 0.0057)	(0.0005, 0.0037, 0.011)	(0.0006, 0.003, 0.0071)	(0.0, 0.0007, 0.0024)	(0.0011, 0.0041, 0.0094)	(0.0002, 0.0017, 0.0045)	(0.0014, 0.0049, 0.0107)	(0.0007, 0.0024, 0.0051)	(0.0003, 0.0021, 0.0055)	(0.0007, 0.0025, 0.0055)	(0.0001, 0.0015, 0.0045)	(0.0004, 0.0027, 0.0064)	(0.0005, 0.002, 0.0044)	(0.0003, 0.0018, 0.0045)
ENSG00000130812	VG Unavailable	VG Unavailable	(0.0, 0.0026, 0.0097)	VG Unavailable	VG Unavailable	VG Unavailable	(0.0, 0.0006, 0.012)	VG Unavailable	VG Unavailable	VG Unavailable	VG Unavailable	VG Unavailable	VG Unavailable	VG Unavailable	VG Unavailable	VG Unavailable	VG Unavailable	(0.0007, 0.0603, 0.2155)	(0.0001, 0.0031, 0.0121)	(0.0, 0.0013, 0.0081)	(0.0421, 0.1351, 0.2972)	VG Unavailable	VG Unavailable	VG Unavailable	VG Unavailable
ENSG00000130813	VG Unavailable	VG Unavailable	VG Unavailable	VG Unavailable	VG Unavailable	VG Unavailable	VG Unavailable	VG Unavailable	(0.0012, 0.0144, 0.04)	(0.0003, 0.0083, 0.0283)	VG Unavailable	VG Unavailable	(0.0, 0.003, 0.012)	(0.0, 0.0035, 0.017)	VG Unavailable	VG Unavailable	VG Unavailable	VG Unavailable	VG Unavailable	VG Unavailable	VG Unavailable	VG Unavailable	VG Unavailable	VG Unavailable	VG Unavailable
ENSG00000130816	(0.0, 0.0003, 0.0052)	(0.0016, 0.0058, 0.0131)	(0.0002, 0.0028, 0.0079)	(0.0, 0.0012, 0.0051)	(0.0013, 0.0061, 0.0148)	(0.0007, 0.0054, 0.0143)	(0.0, 0.0017, 0.0076)	(0.0, 0.0022, 0.009)	(0.0002, 0.0034, 0.0101)	(0.0031, 0.0142, 0.035)	(0.0002, 0.0034, 0.0103)	(0.0, 0.0, 0.0025)	(0.0028, 0.0128, 0.0306)	(0.0021, 0.0073, 0.0159)	(0.0, 0.0007, 0.0037)	(0.0014, 0.0051, 0.0111)	(0.0006, 0.003, 0.0074)	(0.0, 0.0007, 0.0066)	(0.0006, 0.0039, 0.0104)	(0.0, 0.0006, 0.0054)	(0.0021, 0.0079, 0.0173)	(0.0007, 0.0061, 0.0173)	(0.001, 0.0049, 0.012)	(0.0, 0.0027, 0.0096)	(0.0, 0.0, 0.0145)
ENSG00000130818	(0.0131, 0.0691, 0.1739)	(0.0075, 0.0539, 0.1513)	VG Unavailable	VG Unavailable	VG Unavailable	VG Unavailable	VG Unavailable	(0.0403, 0.1269, 0.2838)	VG Unavailable	VG Unavailable	VG Unavailable	(0.0006, 0.0199, 0.066)	VG Unavailable	VG Unavailable	VG Unavailable	VG Unavailable	(0.0002, 0.0173, 0.0644)	(0.0116, 0.067, 0.1737)	(0.006, 0.0401, 0.1064)	(0.0, 0.0068, 0.0435)	(0.0013, 0.0228, 0.0793)	VG Unavailable	(0.0, 0.0171, 0.0757)	VG Unavailable	(0.0597, 0.1659, 0.3286)
ENSG00000130826	VG Unavailable	(0.1493, 0.5957, 1.4618)	(0.2119, 0.709, 1.4427)	(0.4489, 0.8939, 1.5418)	VG Unavailable	VG Unavailable	(0.0763, 0.2921, 0.6567)	(0.3208, 0.8939, 1.7825)	VG Unavailable	VG Unavailable	VG Unavailable	(0.4507, 0.8939, 1.5231)	VG Unavailable	VG Unavailable	VG Unavailable	VG Unavailable	VG Unavailable	(0.4603, 0.8939, 1.4487)	VG Unavailable	VG Unavailable	(0.3987, 0.8939, 1.6105)	VG Unavailable	(0.1586, 0.451, 0.9278)	VG Unavailable	VG Unavailable
ENSG00000130827	(0.1773, 0.7056, 1.6598)	(0.2135, 0.6345, 1.2338)	(0.175, 0.7713, 1.7065)	(0.2033, 0.8939, 2.0822)	VG Unavailable	VG Unavailable	(0.063, 0.2495, 0.58)	(0.1717, 0.6203, 1.5629)	VG Unavailable	VG Unavailable	(0.0937, 0.5604, 1.4019)	(0.3433, 0.8939, 1.7216)	VG Unavailable	(0.1881, 0.7258, 1.7324)	VG Unavailable	(0.2082, 0.8018, 1.8938)	(0.4842, 0.8939, 1.465)	(0.4886, 0.8939, 1.4775)	VG Unavailable	VG Unavailable	(0.1891, 0.6706, 1.419)	(0.1784, 0.6417, 1.3795)	(0.1735, 0.641, 1.5348)	(0.3042, 0.8939, 1.9301)	(0.0906, 0.6272, 1.6296)
ENSG00000130830	VG Unavailable	(0.0874, 0.2853, 0.611)	(0.1743, 0.8939, 2.3522)	VG Unavailable	VG Unavailable	VG Unavailable	VG Unavailable	VG Unavailable	VG Unavailable	VG Unavailable	VG Unavailable	(0.1798, 0.8939, 2.1165)	VG Unavailable	VG Unavailable	VG Unavailable	VG Unavailable	VG Unavailable	VG Unavailable	VG Unavailable	(0.1654, 0.8255, 1.9697)	VG Unavailable	VG Unavailable	VG Unavailable	VG Unavailable	VG Unavailable
ENSG00000130844	(0.5706, 0.8939, 1.288)	(0.5151, 0.8939, 1.3582)	(0.559, 0.8939, 1.3013)	(0.5471, 0.8939, 1.358)	(0.5507, 0.8939, 1.3151)	(0.5514, 0.8939, 1.3009)	(0.5814, 0.8939, 1.2603)	(0.4959, 0.8939, 1.4151)	(0.56, 0.8939, 1.308)	(0.512, 0.8939, 1.3787)	(0.4341, 0.8879, 1.4967)	(0.5718, 0.8939, 1.2852)	(0.5971, 0.8939, 1.2787)	(0.4996, 0.8939, 1.4182)	(0.5057, 0.8939, 1.3572)	(0.6376, 0.8939, 1.1877)	(0.4991, 0.8939, 1.3546)	(0.5428, 0.8939, 1.4148)	(0.5659, 0.8939, 1.339)	(0.5731, 0.8939, 1.3051)	(0.5287, 0.8939, 1.3995)	(0.5552, 0.8939, 1.2856)	(0.5165, 0.8939, 1.34)	(0.4071, 0.8939, 1.5009)	(0.5289, 0.8939, 1.4001)
ENSG00000130856	(0.0051, 0.0206, 0.0449)	(0.005, 0.0175, 0.04)	(0.0, 0.0, 0.0166)	(0.0, 0.0, 0.0166)	(0.0018, 0.0142, 0.0383)	(0.0, 0.0, 0.0216)	(0.0, 0.005, 0.0306)	(0.0, 0.0035, 0.0185)	(0.0018, 0.0176, 0.0522)	(0.0, 0.0074, 0.0293)	(0.0, 0.0038, 0.033)	(0.002, 0.0094, 0.0231)	(0.0018, 0.0172, 0.0522)	(0.0051, 0.0241, 0.0552)	(0.0007, 0.0123, 0.0382)	(0.0009, 0.0103, 0.029)	(0.0, 0.0036, 0.0194)	(0.0025, 0.0125, 0.0292)	(0.0, 0.0022, 0.0211)	(0.0023, 0.0164, 0.0458)	(0.0001, 0.0066, 0.0224)	(0.0, 0.0003, 0.0997)	(0.0044, 0.0217, 0.0531)	(0.0, 0.0058, 0.0378)	(0.0, 0.0003, 0.0612)
ENSG00000130921	(0.0, 0.0282, 0.1533)	(0.0, 0.0005, 0.1073)	(0.0008, 0.0082, 0.0255)	VG Unavailable	(0.0001, 0.005, 0.017)	(0.0, 0.0024, 0.0252)	(0.001, 0.0111, 0.0326)	(0.0027, 0.0428, 0.1398)	(0.0, 0.0085, 0.0345)	(0.0013, 0.0136, 0.0393)	(0.0, 0.0, 0.0148)	VG Unavailable	(0.012, 0.0681, 0.1849)	(0.0, 0.0, 0.0196)	(0.0005, 0.0101, 0.0312)	(0.0001, 0.0069, 0.0245)	(0.0, 0.0, 0.0659)	VG Unavailable	(0.0, 0.0027, 0.0384)	(0.0002, 0.0085, 0.0286)	(0.0, 0.0087, 0.0345)	(0.0001, 0.0177, 0.0644)	(0.0031, 0.0303, 0.0891)	(0.001, 0.0106, 0.0304)	VG Unavailable
ENSG00000130935	(0.0009, 0.0053, 0.0126)	(0.0045, 0.0149, 0.0312)	(0.0005, 0.0064, 0.0182)	(0.0, 0.0032, 0.0136)	(0.0011, 0.0057, 0.0137)	(0.0, 0.0028, 0.0122)	(0.0002, 0.0054, 0.0188)	(0.0025, 0.0107, 0.0234)	(0.0, 0.0008, 0.0129)	(0.0014, 0.0091, 0.024)	(0.0, 0.0, 0.0215)	(0.0013, 0.0066, 0.0163)	(0.0, 0.0033, 0.0124)	(0.0, 0.005, 0.0218)	(0.0, 0.0, 0.0068)	(0.0, 0.001, 0.0094)	(0.0011, 0.006, 0.0158)	(0.0, 0.0024, 0.0105)	(0.0001, 0.0037, 0.0131)	(0.0001, 0.0046, 0.0151)	(0.0002, 0.0048, 0.0155)	(0.0, 0.0023, 0.0155)	(0.0, 0.0001, 0.0636)	(0.0013, 0.0084, 0.0221)	(0.0005, 0.0057, 0.0167)
ENSG00000130939	(0.0006, 0.0049, 0.0131)	(0.0001, 0.0033, 0.0114)	(0.0014, 0.0089, 0.0232)	(0.0003, 0.0076, 0.0232)	(0.0, 0.0, 0.0385)	(0.0, 0.002, 0.0137)	(0.0001, 0.0037, 0.0113)	(0.0, 0.0028, 0.0125)	(0.0013, 0.0107, 0.0296)	(0.0, 0.0, 0.0074)	(0.0027, 0.0145, 0.0383)	(0.0, 0.0029, 0.0123)	(0.0018, 0.0148, 0.0399)	(0.0003, 0.0053, 0.0154)	(0.0, 0.0064, 0.0223)	(0.0, 0.0052, 0.0196)	(0.0002, 0.0041, 0.013)	(0.0008, 0.0067, 0.0179)	(0.0, 0.0035, 0.0159)	(0.0, 0.0263, 0.1564)	(0.0013, 0.0109, 0.0276)	(0.0002, 0.0051, 0.0155)	(0.0, 0.0041, 0.0175)	(0.0004, 0.01, 0.0339)	(0.0, 0.0012, 0.0129)
ENSG00000130940	(0.0044, 0.018, 0.0391)	(0.0021, 0.0141, 0.0386)	(0.0007, 0.0136, 0.0411)	(0.0002, 0.0254, 0.1041)	(0.0, 0.0164, 0.064)	(0.0, 0.0, 0.0206)	(0.0, 0.0012, 0.0288)	(0.0089, 0.0292, 0.0644)	(0.0042, 0.0196, 0.0471)	(0.0, 0.0044, 0.0382)	(0.0067, 0.0373, 0.1006)	(0.0035, 0.0189, 0.0482)	(0.0, 0.0077, 0.0308)	(0.0043, 0.0273, 0.0743)	(0.0, 0.0003, 0.1184)	(0.0, 0.0, 0.0323)	(0.0021, 0.0168, 0.0469)	(0.0023, 0.0176, 0.0431)	(0.0001, 0.0182, 0.0628)	(0.0009, 0.0191, 0.0633)	(0.0012, 0.0142, 0.0391)	(0.0, 0.0038, 0.0267)	(0.0, 0.0, 0.0291)	(0.0002, 0.0197, 0.0689)	(0.0049, 0.0221, 0.0555)
ENSG00000130956	(0.0155, 0.0486, 0.0971)	(0.0149, 0.0483, 0.1008)	VG Unavailable	VG Unavailable	VG Unavailable	VG Unavailable	(0.011, 0.0576, 0.1381)	(0.0184, 0.0423, 0.0799)	(0.0189, 0.0661, 0.1363)	(0.0047, 0.0387, 0.1155)	(0.0035, 0.0425, 0.1221)	(0.0219, 0.0545, 0.1024)	(0.0089, 0.0467, 0.1158)	VG Unavailable	VG Unavailable	VG Unavailable	(0.0026, 0.0113, 0.0253)	(0.0271, 0.0734, 0.1423)	VG Unavailable	VG Unavailable	(0.0064, 0.0337, 0.079)	(0.0146, 0.0547, 0.1223)	(0.0154, 0.0857, 0.2251)	(0.0006, 0.0151, 0.0446)	(0.0037, 0.0136, 0.0321)
ENSG00000130958	VG Unavailable	(0.0465, 0.2129, 0.5166)	VG Unavailable	VG Unavailable	VG Unavailable	VG Unavailable	VG Unavailable	VG Unavailable	VG Unavailable	VG Unavailable	VG Unavailable	VG Unavailable	VG Unavailable	VG Unavailable	VG Unavailable	VG Unavailable	(0.0384, 0.3073, 0.8273)	VG Unavailable	VG Unavailable	VG Unavailable	VG Unavailable	VG Unavailable	VG Unavailable	VG Unavailable	VG Unavailable
ENSG00000130985	VG Unavailable	(0.0485, 0.1365, 0.2766)	VG Unavailable	(0.0903, 0.2262, 0.4351)	VG Unavailable	(0.0204, 0.0736, 0.1618)	(0.0221, 0.0871, 0.2081)	(0.0337, 0.1238, 0.2741)	VG Unavailable	VG Unavailable	VG Unavailable	(0.0915, 0.2647, 0.5313)	VG Unavailable	VG Unavailable	(0.055, 0.228, 0.5284)	(0.0557, 0.1482, 0.3034)	(0.0977, 0.3134, 0.6787)	(0.1251, 0.3427, 0.6942)	(0.0331, 0.1167, 0.2652)	(0.0262, 0.0872, 0.1831)	(0.0507, 0.1776, 0.3972)	(0.0491, 0.1345, 0.2812)	VG Unavailable	VG Unavailable	(0.1169, 0.4177, 0.9042)
ENSG00000131013	(0.0, 0.0038, 0.0397)	(0.0004, 0.0207, 0.0783)	(0.0031, 0.0299, 0.0847)	VG Unavailable	(0.0139, 0.0679, 0.1752)	VG Unavailable	(0.0148, 0.1186, 0.3132)	(0.0005, 0.0092, 0.0289)	VG Unavailable	(0.0001, 0.04, 0.1531)	(0.0085, 0.0553, 0.1478)	(0.0048, 0.0211, 0.0485)	VG Unavailable	(0.0, 0.0026, 0.0438)	(0.0, 0.012, 0.0436)	(0.0, 0.0147, 0.0725)	(0.0, 0.013, 0.0493)	(0.0039, 0.0274, 0.0757)	(0.0304, 0.1326, 0.3214)	(0.0002, 0.0139, 0.0546)	(0.0001, 0.0295, 0.1222)	(0.0005, 0.0196, 0.0642)	(0.0008, 0.0177, 0.0592)	(0.0, 0.0274, 0.1052)	(0.0, 0.0138, 0.0498)
ENSG00000131018	(0.0008, 0.0089, 0.0258)	(0.0, 0.006, 0.0244)	(0.0, 0.0008, 0.0304)	(0.0005, 0.0126, 0.0399)	(0.0, 0.0009, 0.0321)	(0.0, 0.0, 0.0155)	(0.0001, 0.0083, 0.032)	(0.0078, 0.0262, 0.0557)	(0.0017, 0.0141, 0.0407)	(0.0058, 0.0313, 0.0818)	(0.0, 0.0008, 0.029)	(0.0106, 0.0383, 0.0864)	(0.0021, 0.0167, 0.0443)	(0.0016, 0.0166, 0.0485)	(0.0, 0.0022, 0.0289)	(0.0034, 0.0199, 0.0473)	(0.0035, 0.0192, 0.0476)	(0.0033, 0.0166, 0.0409)	(0.0018, 0.0137, 0.0387)	(0.0034, 0.0194, 0.0486)	(0.0, 0.0057, 0.0267)	(0.0003, 0.0098, 0.0326)	(0.0, 0.0029, 0.0286)	(0.0, 0.0046, 0.019)	(0.001, 0.0127, 0.0375)
ENSG00000131023	(0.0064, 0.016, 0.0315)	(0.0082, 0.0204, 0.0398)	(0.005, 0.0135, 0.0273)	(0.0, 0.0028, 0.0138)	(0.0035, 0.0154, 0.0349)	VG Unavailable	(0.0068, 0.0235, 0.048)	(0.0029, 0.0097, 0.0213)	(0.0007, 0.0057, 0.0168)	(0.0007, 0.0043, 0.0116)	(0.0026, 0.0144, 0.0349)	(0.0042, 0.0161, 0.0377)	(0.0017, 0.0071, 0.0157)	(0.003, 0.0119, 0.0273)	(0.0, 0.0032, 0.0112)	(0.0, 0.01, 0.0565)	(0.0038, 0.0098, 0.0194)	(0.0047, 0.0147, 0.03)	(0.0011, 0.0067, 0.0167)	(0.0, 0.0019, 0.0127)	(0.0035, 0.0177, 0.043)	(0.0009, 0.0056, 0.0143)	(0.0007, 0.0055, 0.0162)	(0.0012, 0.0076, 0.0195)	(0.0006, 0.0042, 0.0104)
ENSG00000131043	(0.0015, 0.0069, 0.0166)	(0.0, 0.0004, 0.0088)	VG Unavailable	VG Unavailable	(0.0, 0.0, 0.0202)	(0.0, 0.0047, 0.0509)	(0.0015, 0.0151, 0.0438)	(0.0017, 0.0078, 0.018)	(0.0, 0.0076, 0.0474)	VG Unavailable	VG Unavailable	(0.0, 0.0013, 0.0062)	VG Unavailable	(0.0, 0.0, 0.1391)	(0.01, 0.0575, 0.1424)	VG Unavailable	(0.0007, 0.0055, 0.0137)	(0.0, 0.0008, 0.0077)	(0.0008, 0.0273, 0.0884)	VG Unavailable	VG Unavailable	(0.0, 0.0, 0.0485)	VG Unavailable	VG Unavailable	(0.0008, 0.0058, 0.0156)
ENSG00000131051	(0.0, 0.0007, 0.0028)	(0.0, 0.0008, 0.0036)	(0.0, 0.0015, 0.0056)	(0.0006, 0.0054, 0.0152)	(0.0016, 0.008, 0.019)	(0.0, 0.0, 0.0107)	(0.0, 0.0013, 0.0045)	(0.0002, 0.0012, 0.0032)	(0.0032, 0.0188, 0.0467)	(0.0001, 0.002, 0.0064)	(0.0009, 0.0039, 0.0091)	(0.0001, 0.0011, 0.0028)	(0.0007, 0.0044, 0.0118)	(0.0001, 0.0012, 0.0034)	(0.0, 0.0045, 0.0219)	(0.0001, 0.0014, 0.0045)	(0.0003, 0.0015, 0.0041)	(0.0, 0.0009, 0.0032)	(0.0006, 0.0044, 0.0116)	(0.0, 0.0027, 0.016)	(0.0, 0.0012, 0.0043)	(0.0, 0.0011, 0.0043)	(0.0033, 0.0107, 0.0223)	(0.0001, 0.0021, 0.0069)	(0.0011, 0.0044, 0.0096)
ENSG00000131061	(0.1343, 0.3152, 0.5676)	(0.2435, 0.5684, 1.0246)	VG Unavailable	(0.2624, 0.6092, 1.1699)	VG Unavailable	(0.3961, 0.8939, 1.5248)	(0.0795, 0.2296, 0.4735)	(0.0814, 0.201, 0.3695)	VG Unavailable	VG Unavailable	VG Unavailable	(0.0832, 0.1846, 0.3246)	VG Unavailable	(0.4071, 0.8939, 1.581)	(0.2665, 0.7096, 1.2997)	VG Unavailable	(0.051, 0.1141, 0.217)	(0.0834, 0.2031, 0.3695)	(0.1039, 0.2991, 0.6223)	VG Unavailable	(0.2286, 0.637, 1.3131)	(0.2753, 0.7203, 1.3119)	VG Unavailable	VG Unavailable	(0.0878, 0.1963, 0.3713)
ENSG00000131067	(0.0003, 0.0218, 0.0809)	(0.0134, 0.0636, 0.1519)	VG Unavailable	VG Unavailable	VG Unavailable	VG Unavailable	VG Unavailable	(0.0255, 0.0841, 0.1798)	(0.0259, 0.108, 0.2828)	VG Unavailable	VG Unavailable	(0.0098, 0.0659, 0.1913)	VG Unavailable	(0.0007, 0.0257, 0.0858)	VG Unavailable	VG Unavailable	(0.0966, 0.2503, 0.4777)	(0.0168, 0.0643, 0.1401)	VG Unavailable	VG Unavailable	(0.0086, 0.0523, 0.1343)	VG Unavailable	(0.0, 0.0142, 0.0715)	VG Unavailable	(0.052, 0.1449, 0.2814)
ENSG00000131069	(0.0238, 0.0777, 0.1671)	(0.0085, 0.0333, 0.0754)	(0.0, 0.026, 0.1019)	(0.0096, 0.0496, 0.1214)	VG Unavailable	(0.0009, 0.0238, 0.0827)	(0.0, 0.0009, 0.0784)	(0.0214, 0.0664, 0.1436)	(0.0, 0.0096, 0.1049)	(0.0, 0.0064, 0.0516)	VG Unavailable	(0.0168, 0.0787, 0.1899)	(0.0002, 0.0171, 0.0567)	(0.0016, 0.0373, 0.1262)	(0.0, 0.0061, 0.0436)	(0.0071, 0.0445, 0.1191)	(0.047, 0.1293, 0.2496)	(0.0131, 0.0444, 0.0897)	(0.0004, 0.0267, 0.0921)	VG Unavailable	(0.0027, 0.0403, 0.1288)	(0.0, 0.0044, 0.0324)	(0.0, 0.013, 0.0789)	(0.0006, 0.0205, 0.0656)	(0.0266, 0.0723, 0.1392)
ENSG00000131080	VG Unavailable	(0.1079, 0.5119, 1.1702)	VG Unavailable	VG Unavailable	VG Unavailable	VG Unavailable	VG Unavailable	VG Unavailable	VG Unavailable	VG Unavailable	VG Unavailable	(0.1698, 0.6483, 1.5319)	VG Unavailable	VG Unavailable	VG Unavailable	VG Unavailable	(0.4305, 0.8939, 1.5567)	(0.4152, 0.8939, 1.5824)	VG Unavailable	VG Unavailable	VG Unavailable	(0.1439, 0.653, 1.7054)	VG Unavailable	VG Unavailable	VG Unavailable
ENSG00000131100	(0.0006, 0.0033, 0.0087)	(0.0001, 0.0018, 0.0057)	(0.0, 0.0051, 0.0172)	(0.0014, 0.0112, 0.0329)	(0.0005, 0.0059, 0.0168)	(0.0, 0.0, 0.0027)	(0.0005, 0.0037, 0.0092)	(0.0006, 0.0026, 0.0062)	(0.0, 0.0044, 0.0178)	(0.0004, 0.0037, 0.0107)	(0.0, 0.0011, 0.0061)	(0.0008, 0.0038, 0.0093)	(0.0011, 0.0067, 0.0167)	(0.0, 0.0014, 0.0119)	(0.0002, 0.0026, 0.0081)	(0.0016, 0.0063, 0.0146)	(0.0013, 0.0043, 0.0089)	(0.0004, 0.0019, 0.0051)	(0.0002, 0.0031, 0.0092)	(0.0002, 0.0042, 0.0138)	(0.0002, 0.0031, 0.009)	(0.0017, 0.0064, 0.0143)	(0.0001, 0.0047, 0.0167)	(0.0, 0.0024, 0.0102)	(0.0008, 0.003, 0.0067)
ENSG00000131115	(0.0034, 0.0132, 0.0296)	(0.0005, 0.008, 0.024)	(0.0001, 0.0152, 0.0628)	(0.0, 0.0036, 0.0252)	(0.0, 0.0028, 0.034)	(0.0022, 0.0165, 0.0502)	(0.0, 0.0019, 0.0137)	(0.006, 0.0197, 0.0415)	(0.0, 0.0065, 0.0319)	(0.0, 0.0184, 0.0745)	(0.0, 0.0049, 0.031)	(0.0, 0.0027, 0.0138)	(0.0, 0.0, 0.228)	(0.006, 0.035, 0.0892)	(0.0003, 0.011, 0.0391)	(0.0024, 0.019, 0.0505)	(0.0, 0.0027, 0.0112)	(0.005, 0.0147, 0.0296)	(0.0, 0.0072, 0.0291)	(0.0001, 0.0056, 0.0214)	(0.0, 0.0124, 0.0544)	(0.0, 0.0014, 0.0147)	(0.0012, 0.041, 0.1297)	(0.0, 0.0, 0.0568)	(0.0, 0.0022, 0.0135)
ENSG00000131116	VG Unavailable	VG Unavailable	VG Unavailable	VG Unavailable	VG Unavailable	VG Unavailable	VG Unavailable	VG Unavailable	VG Unavailable	VG Unavailable	VG Unavailable	VG Unavailable	VG Unavailable	VG Unavailable	VG Unavailable	VG Unavailable	VG Unavailable	VG Unavailable	VG Unavailable	VG Unavailable	VG Unavailable	(0.0, 0.0083, 0.053)	VG Unavailable	VG Unavailable	VG Unavailable
ENSG00000131127	(0.0172, 0.0418, 0.0726)	(0.0049, 0.0159, 0.0348)	(0.0129, 0.0448, 0.0997)	(0.0199, 0.0953, 0.2318)	(0.0007, 0.0093, 0.0266)	(0.0057, 0.0263, 0.0591)	(0.0143, 0.0375, 0.0711)	(0.0051, 0.0159, 0.0316)	(0.017, 0.0413, 0.0763)	(0.0082, 0.0245, 0.0489)	(0.0, 0.0052, 0.0229)	(0.0072, 0.0192, 0.0377)	(0.0093, 0.0318, 0.0657)	(0.0028, 0.0174, 0.0448)	(0.0068, 0.0298, 0.0668)	(0.0, 0.0141, 0.0604)	(0.0057, 0.0195, 0.0406)	(0.0125, 0.0322, 0.0594)	(0.007, 0.0286, 0.0654)	(0.004, 0.031, 0.0855)	(0.0039, 0.0161, 0.035)	(0.0108, 0.033, 0.0716)	(0.0009, 0.0103, 0.032)	(0.0044, 0.0177, 0.0395)	(0.0162, 0.0386, 0.0718)
ENSG00000131143	(0.0005, 0.0016, 0.0033)	(0.0056, 0.011, 0.0188)	(0.0001, 0.0014, 0.0042)	(0.0005, 0.0014, 0.0027)	(0.0011, 0.003, 0.0058)	(0.0003, 0.0011, 0.0024)	(0.0, 0.0012, 0.005)	(0.0065, 0.014, 0.0251)	(0.0004, 0.0088, 0.0274)	(0.0037, 0.0175, 0.0436)	(0.0002, 0.0015, 0.0041)	(0.0002, 0.0013, 0.0033)	(0.003, 0.0195, 0.0494)	(0.0, 0.0008, 0.0034)	(0.0002, 0.0008, 0.0018)	(0.0004, 0.0016, 0.0034)	(0.0002, 0.0007, 0.0017)	(0.0007, 0.0023, 0.0048)	(0.0002, 0.0016, 0.0046)	(0.0, 0.0002, 0.0014)	(0.0002, 0.002, 0.0065)	(0.0003, 0.0022, 0.0059)	(0.0002, 0.0011, 0.0027)	(0.0061, 0.0249, 0.0547)	(0.0021, 0.0049, 0.0093)
ENSG00000131148	(0.0, 0.0008, 0.0111)	(0.0, 0.0039, 0.0132)	(0.0, 0.0015, 0.0233)	(0.001, 0.0068, 0.0206)	(0.0003, 0.0069, 0.022)	(0.0051, 0.0183, 0.0407)	(0.0025, 0.016, 0.0432)	(0.0043, 0.0145, 0.0328)	(0.0001, 0.0139, 0.0483)	(0.0, 0.005, 0.0239)	(0.0, 0.0031, 0.0151)	(0.0, 0.0028, 0.0108)	(0.0007, 0.0146, 0.0454)	(0.0002, 0.0087, 0.0317)	(0.0001, 0.0058, 0.0223)	(0.0, 0.0043, 0.0164)	(0.001, 0.0073, 0.0191)	(0.0006, 0.0066, 0.0186)	(0.0, 0.0022, 0.0148)	(0.0, 0.0041, 0.0158)	(0.0009, 0.0107, 0.0301)	(0.0078, 0.0328, 0.0724)	(0.0, 0.0, 0.0059)	(0.0, 0.0001, 0.443)	(0.0005, 0.0063, 0.0171)
ENSG00000131149	(0.0008, 0.003, 0.007)	(0.0008, 0.0039, 0.0094)	(0.0006, 0.0054, 0.0145)	(0.0, 0.0, 0.0068)	(0.0032, 0.0118, 0.0283)	(0.0, 0.0, 0.0033)	(0.0, 0.0014, 0.0059)	(0.0001, 0.0016, 0.0047)	(0.0, 0.0016, 0.009)	(0.0006, 0.0047, 0.0129)	(0.0008, 0.0042, 0.0101)	(0.0005, 0.0024, 0.0056)	(0.0, 0.0006, 0.0059)	(0.0018, 0.0064, 0.0136)	(0.0001, 0.0026, 0.008)	(0.0, 0.0009, 0.0056)	(0.0016, 0.0052, 0.0103)	(0.0022, 0.0059, 0.0118)	(0.0003, 0.0029, 0.0073)	(0.0, 0.0019, 0.0082)	(0.0, 0.0001, 0.0066)	(0.0, 0.0024, 0.009)	(0.002, 0.0069, 0.0156)	(0.0002, 0.0034, 0.0097)	(0.0, 0.0013, 0.0043)
ENSG00000131153	(0.0024, 0.0079, 0.0169)	(0.0023, 0.0082, 0.0183)	(0.0063, 0.0176, 0.0341)	(0.004, 0.0109, 0.0205)	(0.0042, 0.0122, 0.0246)	(0.0036, 0.0111, 0.0221)	(0.001, 0.0054, 0.0124)	(0.0048, 0.0122, 0.0234)	(0.0, 0.002, 0.01)	(0.0, 0.0037, 0.0147)	(0.0007, 0.004, 0.0104)	(0.0015, 0.006, 0.0128)	(0.0057, 0.021, 0.0457)	(0.0047, 0.0125, 0.024)	(0.005, 0.0155, 0.0327)	(0.0058, 0.0137, 0.0266)	(0.0044, 0.0113, 0.0199)	(0.0048, 0.0127, 0.0241)	(0.0029, 0.009, 0.0194)	(0.0079, 0.0223, 0.0456)	(0.0018, 0.0067, 0.0149)	(0.0015, 0.0062, 0.0146)	(0.0085, 0.0201, 0.0391)	(0.0035, 0.0122, 0.0251)	(0.0013, 0.0062, 0.0141)
ENSG00000131165	(0.0, 0.0005, 0.0064)	(0.0, 0.0018, 0.0055)	(0.0003, 0.0052, 0.0153)	(0.0014, 0.0068, 0.0153)	(0.0056, 0.0222, 0.0533)	(0.0053, 0.0143, 0.0288)	(0.0005, 0.0054, 0.0156)	(0.0009, 0.004, 0.0092)	(0.0009, 0.0055, 0.0138)	(0.0, 0.0042, 0.0165)	(0.0, 0.0036, 0.0171)	(0.0011, 0.0041, 0.0093)	(0.0005, 0.0045, 0.0122)	(0.0002, 0.0038, 0.0123)	(0.0058, 0.0169, 0.0335)	(0.0012, 0.005, 0.0121)	(0.0, 0.0013, 0.0052)	(0.0019, 0.0065, 0.0135)	(0.0023, 0.0081, 0.0167)	(0.0052, 0.0238, 0.0543)	(0.0023, 0.0076, 0.0158)	(0.0006, 0.0044, 0.0114)	(0.0021, 0.0102, 0.0247)	(0.0006, 0.005, 0.0126)	(0.0006, 0.0046, 0.0118)
ENSG00000131171	(0.2506, 0.8939, 1.8559)	(0.161, 0.4815, 1.0491)	(0.1248, 0.5375, 1.2662)	(0.2858, 0.8939, 1.8599)	VG Unavailable	VG Unavailable	(0.1284, 0.4236, 0.9665)	(0.0687, 0.5728, 1.6581)	(0.2434, 0.8939, 2.0082)	VG Unavailable	(0.1527, 0.7869, 1.8651)	(0.4065, 0.8939, 1.533)	VG Unavailable	(0.205, 0.6817, 1.5256)	VG Unavailable	(0.1336, 0.5344, 1.1923)	VG Unavailable	(0.4265, 0.8939, 1.5123)	(0.0199, 0.0942, 0.227)	VG Unavailable	(0.2155, 0.8345, 1.9016)	(0.1887, 0.8855, 2.0334)	(0.098, 0.5358, 1.3258)	VG Unavailable	VG Unavailable
ENSG00000131187	VG Unavailable	VG Unavailable	VG Unavailable	VG Unavailable	(0.0136, 0.0857, 0.2309)	VG Unavailable	VG Unavailable	VG Unavailable	VG Unavailable	VG Unavailable	VG Unavailable	VG Unavailable	VG Unavailable	VG Unavailable	VG Unavailable	VG Unavailable	(0.0, 0.0137, 0.0748)	(0.0009, 0.0355, 0.1246)	(0.0038, 0.0436, 0.1198)	(0.0, 0.0227, 0.1284)	(0.0029, 0.0463, 0.1376)	VG Unavailable	VG Unavailable	VG Unavailable	VG Unavailable
ENSG00000131188	(0.0, 0.0062, 0.026)	(0.0004, 0.0151, 0.0512)	VG Unavailable	(0.0, 0.0063, 0.0331)	(0.0034, 0.0449, 0.1428)	(0.0002, 0.0183, 0.0634)	(0.0, 0.0068, 0.0501)	(0.0, 0.0067, 0.0243)	(0.0, 0.0, 0.0116)	(0.0, 0.0087, 0.0685)	(0.0, 0.0091, 0.043)	(0.0, 0.0, 0.0679)	(0.0, 0.0, 0.0177)	VG Unavailable	VG Unavailable	(0.0009, 0.0135, 0.0443)	(0.0015, 0.0215, 0.061)	(0.0003, 0.01, 0.0344)	(0.0056, 0.0351, 0.094)	(0.0042, 0.0377, 0.1136)	(0.0092, 0.0543, 0.1456)	(0.0005, 0.0218, 0.0784)	(0.0013, 0.0217, 0.0671)	(0.0011, 0.0278, 0.0931)	(0.0, 0.0098, 0.0501)
ENSG00000131196	(0.0036, 0.0084, 0.0158)	(0.0021, 0.0059, 0.0117)	(0.0021, 0.0076, 0.0164)	(0.0042, 0.0111, 0.0218)	(0.0028, 0.0075, 0.0152)	(0.0027, 0.0074, 0.0142)	(0.0018, 0.0057, 0.0124)	(0.0036, 0.009, 0.0157)	(0.0012, 0.0056, 0.0131)	(0.0012, 0.0063, 0.0144)	(0.0009, 0.0054, 0.012)	(0.0046, 0.01, 0.0169)	(0.0009, 0.0042, 0.0098)	(0.0015, 0.0058, 0.0129)	(0.0006, 0.0033, 0.0081)	(0.0016, 0.0056, 0.0119)	(0.005, 0.0119, 0.0216)	(0.0092, 0.0193, 0.0335)	(0.0024, 0.0072, 0.015)	(0.0032, 0.0088, 0.0166)	(0.0003, 0.0022, 0.0062)	(0.0021, 0.0059, 0.0119)	(0.0036, 0.0103, 0.0209)	(0.0027, 0.0097, 0.0214)	(0.0062, 0.0141, 0.0254)
ENSG00000131236	(0.0031, 0.0207, 0.0511)	(0.0023, 0.0193, 0.053)	(0.0092, 0.025, 0.0494)	(0.0079, 0.0222, 0.0451)	(0.0084, 0.0267, 0.0591)	(0.0071, 0.0302, 0.0645)	(0.0104, 0.0406, 0.0902)	(0.004, 0.0177, 0.0382)	(0.006, 0.0224, 0.0445)	(0.0019, 0.0108, 0.0276)	(0.0064, 0.036, 0.0889)	(0.0105, 0.0269, 0.0498)	(0.0113, 0.0401, 0.0816)	(0.0323, 0.0879, 0.1634)	(0.01, 0.0339, 0.0771)	(0.0079, 0.025, 0.0489)	(0.0075, 0.0163, 0.0307)	(0.0056, 0.0163, 0.0322)	(0.0161, 0.062, 0.1416)	(0.0139, 0.042, 0.087)	(0.0073, 0.0207, 0.0417)	(0.0187, 0.0511, 0.0989)	(0.0146, 0.044, 0.0855)	(0.0056, 0.0283, 0.0681)	(0.0076, 0.018, 0.0347)
ENSG00000131238	(0.0058, 0.0173, 0.0352)	(0.0039, 0.0108, 0.0202)	(0.0034, 0.0081, 0.0151)	(0.0031, 0.0092, 0.0178)	(0.0059, 0.014, 0.0268)	(0.0047, 0.013, 0.0239)	(0.0009, 0.0068, 0.0188)	(0.0024, 0.0072, 0.013)	(0.0023, 0.0068, 0.0138)	(0.0007, 0.0038, 0.0093)	(0.0019, 0.0063, 0.0123)	(0.0042, 0.0129, 0.0255)	(0.0023, 0.0082, 0.0175)	(0.002, 0.0064, 0.0131)	(0.0018, 0.0055, 0.0114)	(0.003, 0.0094, 0.0188)	(0.0049, 0.0127, 0.0241)	(0.0043, 0.014, 0.0307)	(0.0042, 0.0121, 0.0238)	(0.0036, 0.0096, 0.0191)	(0.0016, 0.0058, 0.0125)	(0.0045, 0.0153, 0.0318)	(0.003, 0.0083, 0.0158)	(0.0029, 0.0099, 0.022)	(0.0031, 0.008, 0.0151)
ENSG00000131242	(0.0038, 0.0147, 0.0309)	(0.0, 0.0027, 0.0154)	(0.0042, 0.0174, 0.0405)	(0.0077, 0.026, 0.0541)	(0.0026, 0.0164, 0.0424)	(0.0005, 0.009, 0.0255)	(0.0056, 0.0165, 0.0355)	(0.0049, 0.0181, 0.0396)	(0.0007, 0.0094, 0.0257)	(0.0017, 0.0149, 0.0437)	(0.0048, 0.0151, 0.0311)	(0.0026, 0.0117, 0.0285)	(0.0019, 0.0104, 0.0258)	(0.0, 0.0056, 0.0252)	(0.0042, 0.015, 0.0321)	(0.0037, 0.0149, 0.0332)	(0.0093, 0.0226, 0.0413)	(0.0219, 0.0489, 0.0931)	(0.007, 0.023, 0.0507)	(0.0077, 0.0265, 0.0567)	(0.0036, 0.0193, 0.0469)	(0.0, 0.0014, 0.0119)	(0.0021, 0.0133, 0.035)	(0.0005, 0.0054, 0.0165)	(0.003, 0.0137, 0.0315)
ENSG00000131263	VG Unavailable	(0.1494, 0.6284, 1.4581)	(0.1173, 0.5833, 1.44)	VG Unavailable	VG Unavailable	VG Unavailable	VG Unavailable	VG Unavailable	VG Unavailable	VG Unavailable	VG Unavailable	(0.4318, 0.8939, 1.5224)	VG Unavailable	(0.2022, 0.7819, 1.8085)	VG Unavailable	VG Unavailable	(0.4468, 0.8939, 1.5106)	(0.4495, 0.8939, 1.5494)	VG Unavailable	VG Unavailable	(0.095, 0.5934, 1.5612)	VG Unavailable	(0.1291, 0.5156, 1.2016)	VG Unavailable	(0.3216, 0.8939, 1.8151)
ENSG00000131269	(0.3756, 0.8939, 1.6206)	VG Unavailable	VG Unavailable	VG Unavailable	VG Unavailable	VG Unavailable	VG Unavailable	(0.1404, 0.4766, 1.0945)	VG Unavailable	VG Unavailable	VG Unavailable	(0.4495, 0.8939, 1.5495)	VG Unavailable	VG Unavailable	VG Unavailable	VG Unavailable	(0.3121, 0.8939, 1.7898)	(0.415, 0.8939, 1.5167)	VG Unavailable	VG Unavailable	VG Unavailable	VG Unavailable	VG Unavailable	VG Unavailable	(0.3921, 0.8939, 1.6373)
ENSG00000131323	(0.0031, 0.0073, 0.0136)	(0.0009, 0.0028, 0.0059)	(0.0033, 0.0079, 0.0147)	(0.0002, 0.0018, 0.0046)	(0.0, 0.0009, 0.0036)	(0.0021, 0.0065, 0.0136)	(0.0009, 0.0041, 0.0088)	(0.0018, 0.0048, 0.0095)	(0.0012, 0.0041, 0.0089)	(0.0006, 0.0028, 0.0068)	(0.002, 0.0085, 0.019)	(0.0023, 0.0072, 0.015)	(0.0002, 0.0019, 0.0052)	(0.0011, 0.006, 0.0146)	(0.0018, 0.0048, 0.0098)	(0.0008, 0.0027, 0.0059)	(0.004, 0.0099, 0.0179)	(0.0018, 0.0055, 0.0112)	(0.001, 0.0032, 0.0065)	(0.0011, 0.0042, 0.0092)	(0.0025, 0.0073, 0.015)	(0.0002, 0.0014, 0.0037)	(0.0044, 0.0161, 0.0364)	(0.0001, 0.0021, 0.0067)	(0.0009, 0.0031, 0.0066)
ENSG00000131351	(0.0, 0.0049, 0.0175)	(0.0057, 0.019, 0.0396)	(0.0002, 0.0059, 0.0203)	(0.0021, 0.0126, 0.0336)	(0.0054, 0.0241, 0.0559)	(0.0, 0.0015, 0.0242)	(0.0007, 0.0125, 0.0377)	(0.0, 0.0037, 0.0174)	(0.0015, 0.0086, 0.0246)	(0.0039, 0.0151, 0.0378)	(0.0019, 0.0092, 0.0243)	(0.0026, 0.0113, 0.0285)	(0.0033, 0.0192, 0.0454)	(0.001, 0.0108, 0.0304)	(0.0, 0.0, 0.0143)	(0.003, 0.0211, 0.0584)	(0.0, 0.0041, 0.0132)	(0.0, 0.0, 0.0366)	(0.0, 0.0, 0.0087)	(0.0001, 0.0034, 0.0114)	(0.0002, 0.0076, 0.0265)	(0.0005, 0.0078, 0.0232)	(0.0, 0.0027, 0.0148)	(0.002, 0.0126, 0.0336)	(0.0002, 0.0065, 0.0221)
ENSG00000131368	(0.0001, 0.005, 0.0169)	(0.0, 0.0041, 0.0167)	(0.0, 0.0124, 0.0503)	(0.0015, 0.0198, 0.066)	(0.0007, 0.0302, 0.0984)	(0.0, 0.0, 0.0357)	(0.0009, 0.0131, 0.0463)	(0.0, 0.0038, 0.0145)	(0.0012, 0.0218, 0.068)	(0.0, 0.0034, 0.0311)	(0.0, 0.0034, 0.0275)	(0.0, 0.0, 0.019)	(0.0, 0.0012, 0.0556)	(0.0072, 0.0321, 0.0729)	VG Unavailable	(0.0, 0.009, 0.0464)	(0.0006, 0.0058, 0.0167)	(0.0024, 0.0104, 0.0238)	(0.0013, 0.0113, 0.0319)	(0.0066, 0.0267, 0.061)	(0.0, 0.0083, 0.041)	(0.0002, 0.0099, 0.0303)	(0.0, 0.004, 0.0294)	(0.0019, 0.0227, 0.0713)	(0.0034, 0.0139, 0.033)
ENSG00000131370	(0.0374, 0.0846, 0.1584)	(0.021, 0.0611, 0.1182)	(0.0147, 0.0426, 0.0863)	(0.0272, 0.0711, 0.1401)	(0.0, 0.0055, 0.0373)	(0.0, 0.0089, 0.0366)	(0.0113, 0.0405, 0.0911)	(0.0315, 0.068, 0.1245)	(0.0062, 0.0283, 0.065)	(0.0204, 0.0759, 0.175)	(0.0229, 0.0756, 0.1632)	(0.048, 0.1043, 0.1843)	(0.0085, 0.027, 0.0557)	(0.0265, 0.0766, 0.1531)	(0.0186, 0.0609, 0.1312)	(0.0117, 0.0414, 0.0979)	(0.0218, 0.0522, 0.0982)	(0.0287, 0.0666, 0.1216)	(0.0202, 0.0612, 0.1236)	(0.0557, 0.1324, 0.2456)	(0.0102, 0.0317, 0.0674)	(0.0219, 0.0572, 0.1132)	(0.025, 0.0719, 0.1494)	(0.0094, 0.0525, 0.1271)	(0.0454, 0.1196, 0.2197)
ENSG00000131373	(0.0166, 0.0617, 0.1406)	(0.0, 0.0062, 0.0584)	(0.0, 0.0, 0.0524)	(0.0, 0.0011, 0.0697)	(0.0, 0.0152, 0.0618)	(0.0, 0.0071, 0.0286)	VG Unavailable	(0.0047, 0.0192, 0.0459)	(0.0, 0.0, 0.017)	(0.0161, 0.076, 0.1928)	VG Unavailable	(0.0, 0.0, 0.0091)	(0.0025, 0.0317, 0.0891)	VG Unavailable	(0.0012, 0.0223, 0.0757)	VG Unavailable	(0.0134, 0.0575, 0.1438)	(0.0016, 0.0193, 0.0564)	(0.0, 0.0001, 0.5965)	VG Unavailable	(0.0, 0.0199, 0.1173)	(0.0, 0.0, 0.1123)	(0.0026, 0.0282, 0.0826)	(0.0023, 0.0183, 0.056)	(0.0, 0.0129, 0.0576)
ENSG00000131374	(0.0043, 0.0134, 0.0263)	(0.0011, 0.0057, 0.0137)	(0.0002, 0.0032, 0.0099)	(0.0, 0.0036, 0.0148)	(0.0036, 0.0158, 0.0348)	(0.0069, 0.0215, 0.0476)	(0.0003, 0.0049, 0.0157)	(0.0, 0.002, 0.0074)	(0.0013, 0.0059, 0.0136)	(0.0007, 0.0051, 0.0132)	(0.0004, 0.003, 0.0081)	(0.0003, 0.0033, 0.0095)	(0.0, 0.0012, 0.0083)	(0.0056, 0.019, 0.0412)	(0.0022, 0.0122, 0.0321)	(0.0, 0.0008, 0.0191)	(0.0017, 0.0075, 0.0178)	(0.0012, 0.0055, 0.0132)	(0.0, 0.0032, 0.0112)	(0.0016, 0.0095, 0.0237)	(0.0001, 0.0037, 0.0122)	(0.0003, 0.0036, 0.01)	(0.0002, 0.003, 0.0097)	(0.0003, 0.0034, 0.0101)	(0.0015, 0.0062, 0.0144)
ENSG00000131375	(0.0001, 0.0048, 0.0153)	(0.0, 0.0065, 0.027)	(0.0021, 0.0271, 0.0811)	(0.0036, 0.0229, 0.0605)	(0.0037, 0.0415, 0.1224)	(0.0, 0.0073, 0.0382)	(0.0, 0.0081, 0.0303)	(0.0001, 0.0075, 0.0265)	(0.0012, 0.0154, 0.045)	(0.0, 0.0079, 0.0391)	(0.0, 0.0125, 0.0522)	(0.0003, 0.0076, 0.0219)	(0.0016, 0.0214, 0.067)	(0.0012, 0.0285, 0.0883)	(0.0068, 0.0374, 0.0928)	(0.0035, 0.0429, 0.1477)	(0.0015, 0.0245, 0.0785)	(0.0, 0.0, 0.0055)	(0.0014, 0.0162, 0.0422)	(0.0003, 0.0083, 0.0288)	(0.0, 0.0097, 0.042)	(0.0027, 0.0219, 0.0572)	(0.0009, 0.0271, 0.0873)	(0.0, 0.0, 0.0235)	(0.0, 0.006, 0.0286)
ENSG00000131378	(0.0018, 0.0041, 0.0074)	(0.0005, 0.0013, 0.0025)	(0.0029, 0.0076, 0.0144)	(0.0018, 0.0044, 0.0082)	(0.0008, 0.0022, 0.0045)	(0.0017, 0.0042, 0.0078)	(0.0029, 0.0062, 0.011)	(0.0009, 0.0023, 0.0042)	(0.0016, 0.0044, 0.0087)	(0.002, 0.0047, 0.0084)	(0.0029, 0.0074, 0.0136)	(0.0012, 0.003, 0.0055)	(0.0041, 0.009, 0.0159)	(0.0019, 0.0048, 0.0093)	(0.0039, 0.0089, 0.0154)	(0.0014, 0.004, 0.008)	(0.0016, 0.0033, 0.0059)	(0.0027, 0.0059, 0.0101)	(0.0026, 0.0055, 0.0099)	(0.0024, 0.0068, 0.0141)	(0.0013, 0.003, 0.0057)	(0.001, 0.0025, 0.0046)	(0.0028, 0.0066, 0.0118)	(0.0014, 0.0035, 0.0066)	(0.002, 0.0046, 0.008)
ENSG00000131379	(0.0699, 0.1868, 0.3759)	(0.0394, 0.1364, 0.3055)	VG Unavailable	(0.0319, 0.1025, 0.2164)	(0.0276, 0.1247, 0.305)	(0.0496, 0.1653, 0.3877)	VG Unavailable	(0.0654, 0.169, 0.3146)	VG Unavailable	VG Unavailable	(0.0527, 0.2448, 0.5876)	(0.0234, 0.072, 0.1479)	VG Unavailable	VG Unavailable	(0.0716, 0.2186, 0.464)	(0.1267, 0.3985, 0.8367)	(0.0769, 0.2226, 0.4411)	(0.0605, 0.1743, 0.3794)	(0.0745, 0.237, 0.5092)	VG Unavailable	VG Unavailable	VG Unavailable	VG Unavailable	VG Unavailable	(0.041, 0.1389, 0.3037)
ENSG00000131381	(0.0, 0.0011, 0.007)	(0.0015, 0.012, 0.0326)	(0.0025, 0.0109, 0.0249)	(0.0014, 0.008, 0.021)	(0.0, 0.0015, 0.013)	(0.0, 0.0084, 0.0299)	(0.003, 0.017, 0.0435)	(0.0, 0.0045, 0.0165)	(0.0, 0.0026, 0.0438)	(0.0, 0.0013, 0.0181)	(0.0044, 0.0188, 0.044)	(0.0057, 0.0181, 0.0363)	(0.0004, 0.0116, 0.0376)	(0.0041, 0.0199, 0.0469)	VG Unavailable	(0.0019, 0.0131, 0.0332)	(0.0011, 0.0067, 0.0181)	(0.0007, 0.0067, 0.0178)	(0.0032, 0.0152, 0.0385)	(0.002, 0.0111, 0.03)	(0.0005, 0.0136, 0.0414)	(0.0002, 0.0068, 0.0247)	(0.0011, 0.0153, 0.0486)	(0.0004, 0.0142, 0.0529)	(0.0, 0.0025, 0.0131)
ENSG00000131389	(0.0055, 0.0148, 0.0306)	(0.0006, 0.0056, 0.0155)	(0.0046, 0.0161, 0.035)	(0.0041, 0.0177, 0.0429)	(0.0045, 0.0198, 0.0495)	(0.001, 0.0091, 0.0254)	(0.0009, 0.0073, 0.0187)	(0.0003, 0.0036, 0.0106)	(0.0011, 0.0075, 0.0211)	(0.0, 0.0038, 0.0135)	(0.0004, 0.0072, 0.0209)	(0.0014, 0.0069, 0.0156)	(0.0066, 0.0212, 0.0454)	(0.0013, 0.0065, 0.0153)	(0.003, 0.0112, 0.0248)	(0.0, 0.0004, 0.0196)	(0.0019, 0.0072, 0.0167)	(0.0012, 0.0059, 0.0144)	(0.0005, 0.0077, 0.0236)	(0.0039, 0.0168, 0.037)	(0.004, 0.0135, 0.0283)	(0.0029, 0.0101, 0.0223)	(0.0, 0.0017, 0.0139)	(0.0098, 0.0265, 0.0538)	(0.0027, 0.0112, 0.0262)
ENSG00000131398	(0.0152, 0.0507, 0.1127)	(0.0032, 0.0201, 0.0569)	(0.0051, 0.0252, 0.0658)	(0.0032, 0.0365, 0.1031)	(0.0039, 0.033, 0.0866)	(0.0017, 0.0301, 0.0938)	(0.0147, 0.0547, 0.1218)	(0.0115, 0.0378, 0.0845)	(0.0118, 0.0645, 0.1561)	VG Unavailable	(0.0, 0.0171, 0.0735)	(0.01, 0.0387, 0.089)	(0.0, 0.0104, 0.0432)	(0.0032, 0.0258, 0.0697)	(0.025, 0.0864, 0.2068)	(0.0053, 0.0425, 0.1215)	(0.0077, 0.0297, 0.0703)	(0.0232, 0.0625, 0.1242)	(0.0089, 0.0442, 0.1094)	(0.0, 0.0014, 0.0597)	(0.0, 0.0159, 0.1004)	(0.0082, 0.0511, 0.1326)	(0.0, 0.0086, 0.0474)	(0.0012, 0.0194, 0.0563)	(0.0088, 0.0297, 0.0624)
ENSG00000131400	VG Unavailable	(0.031, 0.1081, 0.2614)	VG Unavailable	VG Unavailable	VG Unavailable	VG Unavailable	VG Unavailable	VG Unavailable	VG Unavailable	VG Unavailable	(0.0211, 0.1612, 0.4186)	VG Unavailable	VG Unavailable	VG Unavailable	VG Unavailable	VG Unavailable	VG Unavailable	VG Unavailable	VG Unavailable	VG Unavailable	VG Unavailable	VG Unavailable	VG Unavailable	VG Unavailable	VG Unavailable
ENSG00000131401	(0.0, 0.003, 0.0122)	(0.0099, 0.0343, 0.0757)	VG Unavailable	VG Unavailable	VG Unavailable	VG Unavailable	(0.0097, 0.0383, 0.0903)	(0.0019, 0.0109, 0.0283)	(0.0, 0.0056, 0.0383)	VG Unavailable	VG Unavailable	(0.0098, 0.027, 0.052)	(0.0197, 0.0656, 0.136)	(0.0011, 0.0351, 0.1124)	(0.0005, 0.0178, 0.0622)	VG Unavailable	(0.0138, 0.0498, 0.1073)	(0.0149, 0.0366, 0.0724)	(0.001, 0.0466, 0.1584)	(0.0036, 0.0418, 0.1343)	VG Unavailable	(0.0, 0.0015, 0.0154)	VG Unavailable	(0.0639, 0.1977, 0.3825)	(0.0124, 0.0539, 0.1233)
ENSG00000131408	(0.0024, 0.0077, 0.0168)	(0.0034, 0.0109, 0.024)	(0.0093, 0.0262, 0.0508)	(0.0013, 0.018, 0.0502)	(0.0026, 0.0135, 0.0337)	(0.0, 0.0024, 0.0093)	(0.0056, 0.0222, 0.0507)	(0.001, 0.0041, 0.0087)	(0.0004, 0.0065, 0.0189)	(0.002, 0.0159, 0.0422)	(0.0089, 0.0242, 0.0494)	(0.0061, 0.0145, 0.0256)	(0.0178, 0.0419, 0.0802)	(0.0012, 0.0071, 0.0187)	(0.0004, 0.008, 0.0271)	(0.0005, 0.0102, 0.0326)	(0.0055, 0.0166, 0.0315)	(0.0057, 0.0132, 0.0241)	(0.0052, 0.0159, 0.032)	(0.0001, 0.0061, 0.0213)	(0.0005, 0.0057, 0.0153)	(0.002, 0.0095, 0.0238)	(0.0011, 0.006, 0.0154)	(0.014, 0.0331, 0.0599)	(0.0166, 0.0423, 0.0866)
ENSG00000131435	(0.0354, 0.1351, 0.3096)	VG Unavailable	VG Unavailable	VG Unavailable	(0.0981, 0.2579, 0.5073)	VG Unavailable	VG Unavailable	VG Unavailable	VG Unavailable	VG Unavailable	VG Unavailable	VG Unavailable	VG Unavailable	VG Unavailable	(0.1023, 0.2923, 0.6026)	VG Unavailable	VG Unavailable	(0.2802, 0.6607, 1.264)	(0.0774, 0.3361, 0.7241)	VG Unavailable	VG Unavailable	VG Unavailable	VG Unavailable	VG Unavailable	(0.1293, 0.4933, 1.0669)
ENSG00000131437	(0.0003, 0.0021, 0.0054)	(0.0, 0.0018, 0.0077)	(0.0009, 0.0053, 0.0133)	(0.0015, 0.012, 0.0297)	(0.0031, 0.0103, 0.0228)	(0.0, 0.0, 0.0023)	(0.0017, 0.0105, 0.028)	(0.0039, 0.0099, 0.0185)	(0.0006, 0.0053, 0.0145)	(0.001, 0.0099, 0.0263)	(0.0005, 0.0069, 0.0209)	(0.0096, 0.0268, 0.0525)	(0.0035, 0.0136, 0.0343)	(0.006, 0.0229, 0.0519)	(0.0001, 0.0028, 0.0098)	(0.0022, 0.0195, 0.052)	(0.004, 0.0126, 0.0278)	(0.0012, 0.0083, 0.0208)	(0.0006, 0.0028, 0.0065)	(0.0021, 0.0093, 0.0219)	(0.0094, 0.0344, 0.0718)	(0.001, 0.0056, 0.014)	(0.0198, 0.0511, 0.0966)	(0.0, 0.0077, 0.033)	(0.001, 0.0055, 0.0139)
ENSG00000131446	(0.0011, 0.0034, 0.0066)	(0.0026, 0.008, 0.0165)	(0.0043, 0.0105, 0.0192)	(0.0014, 0.0041, 0.0082)	(0.0016, 0.0057, 0.0122)	(0.0049, 0.0111, 0.0206)	(0.0044, 0.0119, 0.0231)	(0.0039, 0.0099, 0.0177)	(0.0057, 0.0138, 0.0258)	(0.0009, 0.0039, 0.0084)	(0.0033, 0.0079, 0.0145)	(0.004, 0.0087, 0.0159)	(0.0081, 0.0194, 0.035)	(0.0028, 0.0069, 0.0128)	(0.0112, 0.0242, 0.0432)	(0.0042, 0.0114, 0.0216)	(0.0061, 0.0119, 0.0199)	(0.0045, 0.0116, 0.0218)	(0.0008, 0.0027, 0.0059)	(0.0025, 0.0069, 0.0136)	(0.002, 0.0063, 0.0127)	(0.005, 0.0127, 0.0261)	(0.0141, 0.0324, 0.0589)	(0.0035, 0.009, 0.0165)	(0.0009, 0.0032, 0.007)
ENSG00000131467	(0.0, 0.0007, 0.0076)	(0.0, 0.0035, 0.0168)	VG Unavailable	VG Unavailable	VG Unavailable	VG Unavailable	VG Unavailable	(0.0001, 0.0033, 0.0106)	VG Unavailable	VG Unavailable	VG Unavailable	(0.0, 0.0, 0.0028)	VG Unavailable	VG Unavailable	VG Unavailable	VG Unavailable	(0.0, 0.0061, 0.0285)	(0.0, 0.0025, 0.0113)	VG Unavailable	VG Unavailable	VG Unavailable	VG Unavailable	VG Unavailable	VG Unavailable	(0.0018, 0.0105, 0.0246)
ENSG00000131469	(0.0254, 0.0554, 0.1011)	(0.0371, 0.081, 0.1461)	(0.0029, 0.0166, 0.0438)	(0.0061, 0.033, 0.0859)	(0.0023, 0.0173, 0.0421)	(0.0049, 0.0213, 0.0483)	(0.0024, 0.0214, 0.0593)	(0.0217, 0.0554, 0.1078)	(0.0031, 0.0155, 0.0388)	(0.065, 0.1916, 0.3652)	(0.0024, 0.0183, 0.0499)	(0.0433, 0.0899, 0.1499)	(0.0, 0.0058, 0.0248)	(0.0068, 0.0315, 0.0781)	(0.0113, 0.039, 0.0839)	(0.0008, 0.0227, 0.0763)	(0.0323, 0.0809, 0.1442)	(0.0187, 0.0402, 0.073)	(0.0006, 0.0123, 0.0402)	(0.0013, 0.0356, 0.1164)	(0.0012, 0.0132, 0.042)	(0.0174, 0.0482, 0.0953)	(0.003, 0.0171, 0.041)	(0.0, 0.0, 0.0299)	(0.0396, 0.0834, 0.1494)
ENSG00000131470	VG Unavailable	(0.0, 0.0223, 0.0911)	VG Unavailable	(0.0069, 0.0395, 0.0956)	(0.0023, 0.0409, 0.1336)	(0.0142, 0.1161, 0.3271)	VG Unavailable	(0.0007, 0.0324, 0.1185)	VG Unavailable	VG Unavailable	(0.0001, 0.0267, 0.097)	(0.0, 0.0094, 0.0384)	VG Unavailable	VG Unavailable	VG Unavailable	(0.0, 0.0, 0.038)	(0.0, 0.0024, 0.0559)	(0.0021, 0.0155, 0.0438)	VG Unavailable	(0.0058, 0.0501, 0.1412)	(0.0, 0.0019, 0.1106)	VG Unavailable	VG Unavailable	VG Unavailable	(0.0, 0.0, 0.0218)
ENSG00000131473	(0.0021, 0.0087, 0.018)	(0.0022, 0.0095, 0.0219)	VG Unavailable	(0.0, 0.0089, 0.0334)	(0.0, 0.0071, 0.0282)	(0.0, 0.0009, 0.035)	(0.0003, 0.0053, 0.0171)	(0.0008, 0.0045, 0.0103)	(0.0001, 0.0023, 0.0082)	(0.0002, 0.0022, 0.0074)	(0.0001, 0.0028, 0.0101)	(0.0031, 0.0172, 0.0424)	(0.0011, 0.0061, 0.0153)	(0.0142, 0.0491, 0.1191)	(0.0, 0.005, 0.0279)	(0.0, 0.0094, 0.0379)	(0.0035, 0.0114, 0.025)	(0.0011, 0.0042, 0.0092)	(0.0, 0.0007, 0.0053)	VG Unavailable	(0.0001, 0.0113, 0.0428)	(0.0, 0.0025, 0.0093)	(0.0003, 0.0073, 0.0243)	(0.0005, 0.0029, 0.0075)	(0.0021, 0.0069, 0.0158)
ENSG00000131475	(0.0007, 0.0038, 0.0094)	(0.0013, 0.005, 0.0114)	(0.0007, 0.0046, 0.0129)	(0.0009, 0.0042, 0.0094)	VG Unavailable	VG Unavailable	(0.0001, 0.0054, 0.0191)	(0.0012, 0.0038, 0.0089)	VG Unavailable	VG Unavailable	(0.0001, 0.0016, 0.0047)	(0.0002, 0.0018, 0.0053)	VG Unavailable	VG Unavailable	VG Unavailable	(0.0, 0.0016, 0.0059)	(0.0006, 0.0026, 0.0061)	(0.0007, 0.0032, 0.0075)	VG Unavailable	(0.0, 0.0025, 0.0098)	(0.0005, 0.0039, 0.0105)	VG Unavailable	(0.0015, 0.0082, 0.0193)	VG Unavailable	(0.0022, 0.0069, 0.0141)
ENSG00000131495	(0.0079, 0.0309, 0.0739)	(0.009, 0.0244, 0.0494)	(0.0013, 0.0137, 0.0389)	(0.0054, 0.021, 0.0475)	(0.0, 0.0011, 0.0179)	(0.0019, 0.0116, 0.032)	(0.0007, 0.0143, 0.0445)	(0.011, 0.0331, 0.0686)	(0.0018, 0.0098, 0.0249)	(0.0, 0.0, 0.0314)	(0.0001, 0.0056, 0.0196)	(0.0272, 0.0706, 0.1398)	(0.0, 0.0001, 0.1302)	(0.0, 0.004, 0.016)	(0.0012, 0.0082, 0.0225)	(0.0011, 0.0092, 0.0284)	(0.0, 0.0076, 0.0305)	(0.0017, 0.0103, 0.0263)	(0.0, 0.0015, 0.0114)	(0.0, 0.0044, 0.0332)	(0.0013, 0.0114, 0.0333)	(0.0, 0.0032, 0.0131)	(0.0087, 0.0265, 0.0546)	(0.0019, 0.0131, 0.0341)	(0.0102, 0.0295, 0.0591)
ENSG00000131503	(0.0, 0.0067, 0.026)	(0.001, 0.015, 0.0476)	(0.0, 0.0034, 0.0217)	(0.0002, 0.0122, 0.044)	(0.0, 0.0, 0.0068)	(0.0001, 0.0128, 0.0457)	(0.0029, 0.0207, 0.0514)	(0.0004, 0.0179, 0.0615)	(0.0, 0.0014, 0.0473)	(0.0058, 0.0328, 0.0818)	(0.0001, 0.0116, 0.0417)	(0.0011, 0.0159, 0.0478)	(0.0, 0.0088, 0.0417)	(0.0, 0.007, 0.0304)	(0.0, 0.0154, 0.0516)	(0.0, 0.0049, 0.0397)	(0.0, 0.0037, 0.0188)	(0.0014, 0.0138, 0.0406)	(0.0, 0.0072, 0.039)	(0.0, 0.0, 0.0896)	(0.0003, 0.0156, 0.0509)	(0.0008, 0.0174, 0.061)	(0.0, 0.0058, 0.0259)	(0.0014, 0.02, 0.0667)	(0.0, 0.0067, 0.0284)
ENSG00000131504	(0.0022, 0.0068, 0.0137)	(0.0014, 0.0063, 0.0146)	(0.0011, 0.0099, 0.0264)	(0.0008, 0.012, 0.0408)	(0.0, 0.0039, 0.0265)	(0.0, 0.0087, 0.0418)	(0.0, 0.0045, 0.0236)	(0.0, 0.0012, 0.0054)	(0.0, 0.0, 0.003)	(0.0003, 0.0035, 0.0101)	(0.0, 0.0, 0.005)	(0.0022, 0.0081, 0.0168)	(0.0052, 0.0151, 0.0306)	(0.0, 0.002, 0.0303)	VG Unavailable	(0.0, 0.0023, 0.0175)	(0.0001, 0.0022, 0.0069)	(0.0001, 0.002, 0.0058)	(0.0, 0.0029, 0.0113)	(0.0014, 0.0271, 0.093)	(0.0009, 0.0068, 0.0173)	(0.0, 0.0, 0.0055)	(0.0058, 0.0273, 0.0628)	(0.0, 0.0015, 0.008)	(0.0018, 0.0063, 0.0133)
ENSG00000131507	(0.0161, 0.0636, 0.1511)	(0.0, 0.0041, 0.0526)	(0.0005, 0.0254, 0.0799)	(0.0, 0.0036, 0.0495)	(0.0052, 0.0412, 0.1102)	(0.0001, 0.0283, 0.1061)	(0.013, 0.0485, 0.1071)	(0.0117, 0.0399, 0.0868)	(0.0057, 0.0359, 0.0959)	(0.0008, 0.028, 0.0968)	(0.0136, 0.0524, 0.1091)	(0.0003, 0.0162, 0.058)	(0.0082, 0.0327, 0.0734)	(0.0035, 0.0411, 0.115)	(0.0121, 0.0572, 0.1442)	(0.006, 0.04, 0.1023)	(0.0069, 0.0386, 0.0967)	(0.0055, 0.0394, 0.1147)	(0.0037, 0.0252, 0.0648)	(0.0096, 0.0484, 0.118)	(0.0101, 0.039, 0.0888)	(0.0097, 0.044, 0.1077)	(0.0086, 0.0543, 0.1461)	(0.0, 0.0, 0.0282)	(0.0038, 0.0284, 0.0751)
ENSG00000131508	(0.0, 0.0, 0.0383)	(0.0, 0.0005, 0.0129)	(0.0, 0.0107, 0.079)	VG Unavailable	VG Unavailable	VG Unavailable	(0.0, 0.0, 0.1454)	(0.0019, 0.0213, 0.0566)	(0.0053, 0.0508, 0.1517)	VG Unavailable	VG Unavailable	(0.0001, 0.0038, 0.0137)	(0.0022, 0.0342, 0.1102)	VG Unavailable	VG Unavailable	VG Unavailable	(0.0018, 0.0479, 0.1751)	(0.0, 0.0089, 0.0547)	VG Unavailable	VG Unavailable	(0.0, 0.0012, 0.1513)	(0.0, 0.001, 0.0245)	VG Unavailable	(0.0, 0.0, 0.021)	(0.0, 0.0243, 0.0901)
ENSG00000131558	(0.0005, 0.0028, 0.007)	(0.0018, 0.0062, 0.0128)	(0.0001, 0.0018, 0.006)	(0.0022, 0.0081, 0.0179)	(0.0, 0.0002, 0.01)	(0.0016, 0.0067, 0.0155)	(0.0, 0.0024, 0.0094)	(0.0007, 0.0029, 0.0069)	(0.0019, 0.0068, 0.0141)	(0.0014, 0.006, 0.0134)	(0.001, 0.0069, 0.0178)	(0.003, 0.0085, 0.0179)	(0.0031, 0.0089, 0.019)	(0.0, 0.002, 0.0089)	(0.0022, 0.0093, 0.0222)	(0.0001, 0.0024, 0.0087)	(0.003, 0.0077, 0.0149)	(0.0012, 0.0045, 0.0102)	(0.0004, 0.0033, 0.0092)	(0.0018, 0.008, 0.018)	(0.0002, 0.0025, 0.0074)	(0.0006, 0.0038, 0.0096)	(0.0019, 0.007, 0.0148)	(0.001, 0.0037, 0.0091)	(0.0004, 0.0031, 0.0078)
ENSG00000131584	(0.0014, 0.0109, 0.028)	(0.0097, 0.0309, 0.0584)	(0.0, 0.0047, 0.0183)	(0.0014, 0.0104, 0.0262)	(0.0108, 0.0364, 0.0786)	(0.0143, 0.0431, 0.0847)	(0.0031, 0.0349, 0.1151)	(0.0112, 0.0339, 0.0699)	VG Unavailable	(0.0033, 0.0574, 0.1954)	(0.003, 0.0127, 0.0291)	(0.0113, 0.034, 0.068)	VG Unavailable	(0.0004, 0.0076, 0.0247)	(0.0114, 0.0311, 0.0586)	(0.0064, 0.0255, 0.0597)	(0.0081, 0.0254, 0.0523)	(0.0097, 0.0292, 0.0625)	(0.0002, 0.0095, 0.0324)	(0.0005, 0.007, 0.02)	(0.0018, 0.0151, 0.0443)	(0.0, 0.0002, 0.0592)	(0.0011, 0.0131, 0.036)	(0.0, 0.0098, 0.0567)	(0.0088, 0.0273, 0.0533)
ENSG00000131591	(0.0003, 0.0068, 0.0207)	(0.0, 0.0, 0.2027)	(0.0007, 0.0101, 0.0287)	(0.0, 0.0, 0.0169)	(0.0062, 0.0423, 0.1169)	(0.0, 0.006, 0.0303)	(0.007, 0.0301, 0.0744)	(0.0003, 0.0057, 0.0183)	(0.0009, 0.0087, 0.0266)	(0.0002, 0.0112, 0.0385)	(0.0, 0.0058, 0.0261)	(0.0009, 0.0088, 0.0266)	(0.0, 0.0059, 0.0263)	(0.0, 0.0035, 0.0175)	(0.0, 0.0, 0.0526)	(0.0, 0.0067, 0.0253)	(0.001, 0.0092, 0.0248)	(0.0018, 0.011, 0.0274)	(0.0, 0.0039, 0.0306)	(0.0, 0.0, 0.0131)	(0.0028, 0.0199, 0.0552)	(0.0015, 0.0128, 0.0348)	(0.0001, 0.0073, 0.0274)	(0.0, 0.0009, 0.0399)	(0.0, 0.0033, 0.0168)
ENSG00000131626	(0.0081, 0.026, 0.0516)	(0.0, 0.0007, 0.0077)	(0.0015, 0.0142, 0.0372)	(0.0, 0.0044, 0.0238)	(0.0009, 0.0552, 0.2141)	(0.0014, 0.0362, 0.1289)	(0.0, 0.0038, 0.0198)	(0.009, 0.0265, 0.0533)	(0.0032, 0.017, 0.0403)	(0.0038, 0.0171, 0.0399)	(0.0031, 0.0278, 0.0781)	(0.0011, 0.0095, 0.0277)	(0.0003, 0.0073, 0.0247)	(0.0, 0.0075, 0.0339)	(0.0043, 0.0328, 0.0901)	VG Unavailable	(0.0, 0.0036, 0.017)	(0.001, 0.0073, 0.0195)	(0.0002, 0.004, 0.0123)	(0.0145, 0.0342, 0.064)	(0.0028, 0.0251, 0.0705)	(0.0018, 0.0162, 0.0399)	(0.0121, 0.0378, 0.075)	(0.0002, 0.0072, 0.0239)	(0.005, 0.0172, 0.0352)
ENSG00000131652	(0.0055, 0.0496, 0.1449)	(0.0001, 0.007, 0.0247)	VG Unavailable	VG Unavailable	VG Unavailable	VG Unavailable	VG Unavailable	(0.0, 0.0099, 0.0597)	VG Unavailable	VG Unavailable	VG Unavailable	(0.0005, 0.0118, 0.0385)	VG Unavailable	VG Unavailable	VG Unavailable	VG Unavailable	(0.0, 0.0028, 0.0204)	(0.001, 0.0131, 0.041)	VG Unavailable	VG Unavailable	VG Unavailable	VG Unavailable	VG Unavailable	VG Unavailable	(0.0, 0.0, 0.0172)
ENSG00000131653	(0.0043, 0.018, 0.0421)	(0.0074, 0.0207, 0.0429)	VG Unavailable	VG Unavailable	VG Unavailable	VG Unavailable	VG Unavailable	(0.0043, 0.0161, 0.0348)	VG Unavailable	(0.0913, 0.4932, 1.2544)	VG Unavailable	(0.0065, 0.024, 0.0534)	(0.0, 0.0024, 0.0158)	VG Unavailable	VG Unavailable	VG Unavailable	(0.0125, 0.0493, 0.1152)	(0.0007, 0.0072, 0.0205)	VG Unavailable	VG Unavailable	VG Unavailable	(0.0004, 0.0051, 0.0151)	VG Unavailable	(0.0006, 0.0105, 0.0338)	(0.0263, 0.0775, 0.1513)
ENSG00000131669	(0.0066, 0.0141, 0.024)	(0.0054, 0.0143, 0.027)	(0.0063, 0.0174, 0.0359)	(0.0043, 0.0142, 0.0303)	(0.0163, 0.0481, 0.0977)	(0.0078, 0.0305, 0.0614)	(0.0092, 0.0274, 0.0561)	(0.0052, 0.0137, 0.0251)	(0.0045, 0.0226, 0.0563)	(0.0084, 0.026, 0.0549)	(0.0063, 0.0322, 0.0778)	(0.006, 0.014, 0.0256)	(0.0041, 0.0161, 0.0382)	(0.0042, 0.0152, 0.0303)	(0.0108, 0.0339, 0.0736)	(0.0135, 0.0396, 0.077)	(0.0069, 0.0154, 0.0264)	(0.009, 0.0217, 0.0392)	(0.003, 0.0138, 0.0302)	(0.0054, 0.0225, 0.0549)	(0.0074, 0.0211, 0.0427)	(0.002, 0.0099, 0.0235)	(0.0072, 0.0361, 0.0851)	(0.0016, 0.0075, 0.0169)	(0.0056, 0.0136, 0.0242)
ENSG00000131697	(0.0001, 0.0088, 0.0338)	(0.0102, 0.0366, 0.0829)	(0.0, 0.0111, 0.041)	(0.0011, 0.0145, 0.0405)	(0.0005, 0.0243, 0.0891)	(0.0066, 0.0328, 0.0825)	(0.0106, 0.0462, 0.1033)	(0.005, 0.0285, 0.0745)	(0.003, 0.0201, 0.0532)	(0.0018, 0.0171, 0.0511)	(0.0079, 0.058, 0.1512)	(0.0281, 0.0712, 0.14)	(0.0085, 0.0346, 0.0819)	(0.0053, 0.0282, 0.0751)	(0.0, 0.0272, 0.1111)	(0.0003, 0.0171, 0.0652)	(0.004, 0.019, 0.0442)	(0.0088, 0.0311, 0.0655)	(0.002, 0.0163, 0.0452)	(0.008, 0.0449, 0.1111)	(0.0271, 0.0997, 0.2133)	(0.0047, 0.022, 0.0546)	(0.0136, 0.0546, 0.1292)	(0.0095, 0.035, 0.079)	(0.0232, 0.0748, 0.1555)
ENSG00000131711	VG Unavailable	VG Unavailable	VG Unavailable	VG Unavailable	VG Unavailable	VG Unavailable	VG Unavailable	VG Unavailable	VG Unavailable	VG Unavailable	VG Unavailable	VG Unavailable	VG Unavailable	VG Unavailable	VG Unavailable	VG Unavailable	VG Unavailable	VG Unavailable	VG Unavailable	VG Unavailable	VG Unavailable	VG Unavailable	VG Unavailable	(0.2484, 0.6846, 1.2914)	VG Unavailable
ENSG00000131725	VG Unavailable	(0.1537, 0.4265, 0.8386)	(0.0782, 0.4123, 0.9833)	(0.2634, 0.8452, 1.7696)	VG Unavailable	(0.0556, 0.2642, 0.622)	(0.1906, 0.602, 1.3355)	(0.1727, 0.6831, 1.6497)	VG Unavailable	VG Unavailable	(0.1844, 0.6612, 1.4426)	(0.3191, 0.8939, 1.8147)	VG Unavailable	(0.2181, 0.8338, 2.0937)	(0.1578, 0.5229, 1.1105)	(0.1042, 0.4348, 1.0389)	(0.3764, 0.8939, 1.5751)	(0.2644, 0.8939, 1.9291)	(0.1792, 0.6963, 1.5455)	(0.147, 0.4211, 0.8255)	(0.2772, 0.8939, 1.8473)	(0.0647, 0.287, 0.6403)	(0.1133, 0.4812, 1.109)	VG Unavailable	(0.2882, 0.8939, 1.8768)
ENSG00000131730	VG Unavailable	VG Unavailable	(0.0076, 0.051, 0.143)	VG Unavailable	VG Unavailable	VG Unavailable	VG Unavailable	VG Unavailable	VG Unavailable	VG Unavailable	VG Unavailable	VG Unavailable	VG Unavailable	(0.012, 0.0783, 0.2285)	VG Unavailable	VG Unavailable	VG Unavailable	VG Unavailable	VG Unavailable	(0.0011, 0.053, 0.1777)	VG Unavailable	VG Unavailable	VG Unavailable	VG Unavailable	VG Unavailable
ENSG00000131732	(0.0004, 0.0063, 0.0188)	(0.004, 0.0166, 0.0372)	(0.0026, 0.0128, 0.0318)	(0.0, 0.002, 0.025)	VG Unavailable	(0.0, 0.0, 0.0124)	(0.0012, 0.0066, 0.0168)	(0.0009, 0.0071, 0.0182)	(0.0, 0.0, 0.013)	(0.0013, 0.0076, 0.02)	(0.001, 0.0079, 0.0223)	(0.0008, 0.0061, 0.0164)	(0.0, 0.003, 0.0114)	(0.0008, 0.0072, 0.0231)	VG Unavailable	VG Unavailable	(0.0012, 0.0084, 0.0227)	(0.0008, 0.006, 0.0162)	(0.0126, 0.0334, 0.0691)	(0.0006, 0.0043, 0.0117)	(0.0006, 0.0052, 0.0147)	(0.0015, 0.0062, 0.0143)	(0.005, 0.0258, 0.0646)	(0.0013, 0.0086, 0.0215)	(0.0022, 0.0089, 0.021)
ENSG00000131747	(0.0001, 0.0025, 0.0077)	(0.0016, 0.0084, 0.0203)	VG Unavailable	(0.0018, 0.0972, 0.383)	VG Unavailable	VG Unavailable	(0.0001, 0.0126, 0.0429)	(0.0013, 0.0068, 0.0166)	(0.0003, 0.0095, 0.0334)	(0.0, 0.0, 0.0065)	VG Unavailable	(0.0, 0.0, 0.0025)	(0.0017, 0.0131, 0.0388)	(0.0003, 0.0085, 0.0295)	(0.002, 0.0179, 0.0529)	(0.0, 0.004, 0.0243)	(0.0012, 0.0042, 0.0096)	(0.0014, 0.0117, 0.0326)	(0.0, 0.0097, 0.0366)	VG Unavailable	(0.0, 0.0, 0.0222)	(0.0014, 0.0082, 0.0209)	(0.0079, 0.0402, 0.1012)	(0.0, 0.0011, 0.0081)	(0.0, 0.0029, 0.0124)
ENSG00000131748	(0.0053, 0.0205, 0.0502)	(0.0025, 0.0109, 0.0238)	(0.0003, 0.0076, 0.0235)	(0.0014, 0.0136, 0.0403)	(0.0013, 0.0092, 0.0241)	(0.0061, 0.0228, 0.0497)	(0.003, 0.0114, 0.0253)	(0.0012, 0.0061, 0.016)	(0.0, 0.0018, 0.0119)	(0.0007, 0.0047, 0.013)	(0.0044, 0.0201, 0.0487)	(0.0098, 0.0262, 0.0522)	(0.0073, 0.0236, 0.051)	(0.0005, 0.0086, 0.0266)	(0.008, 0.0289, 0.0618)	(0.0032, 0.0207, 0.05)	(0.0123, 0.0302, 0.0579)	(0.0028, 0.0125, 0.0283)	(0.0029, 0.011, 0.0244)	(0.0005, 0.0045, 0.0131)	(0.0025, 0.0137, 0.035)	(0.0042, 0.0223, 0.0547)	(0.0075, 0.0384, 0.095)	(0.0001, 0.0045, 0.0147)	(0.0031, 0.0094, 0.0206)
ENSG00000131759	(0.0036, 0.0286, 0.086)	(0.0, 0.0054, 0.0301)	VG Unavailable	VG Unavailable	VG Unavailable	VG Unavailable	VG Unavailable	(0.0021, 0.0164, 0.0425)	VG Unavailable	VG Unavailable	VG Unavailable	(0.0017, 0.0299, 0.101)	VG Unavailable	VG Unavailable	VG Unavailable	VG Unavailable	(0.0007, 0.01, 0.0321)	(0.0, 0.0, 0.3466)	VG Unavailable	VG Unavailable	VG Unavailable	(0.0, 0.0016, 0.0149)	VG Unavailable	VG Unavailable	(0.0013, 0.0136, 0.0361)
ENSG00000131778	(0.0005, 0.0038, 0.01)	(0.0026, 0.0089, 0.018)	(0.0014, 0.0045, 0.01)	(0.0022, 0.0066, 0.0134)	(0.0024, 0.0085, 0.0183)	(0.0039, 0.0116, 0.0238)	(0.0002, 0.0033, 0.0099)	(0.003, 0.0102, 0.0224)	(0.0006, 0.0037, 0.0087)	(0.0019, 0.0064, 0.0136)	(0.0009, 0.0045, 0.011)	(0.0034, 0.0096, 0.0198)	(0.0016, 0.0071, 0.0161)	(0.0014, 0.0055, 0.0124)	(0.0015, 0.0055, 0.012)	(0.0001, 0.0022, 0.0074)	(0.0025, 0.0093, 0.019)	(0.0, 0.0017, 0.0059)	(0.0, 0.0016, 0.0073)	(0.0001, 0.0018, 0.0058)	(0.0028, 0.008, 0.0159)	(0.0026, 0.0084, 0.0179)	(0.0057, 0.0138, 0.0261)	(0.0, 0.0008, 0.0044)	(0.0022, 0.0083, 0.0185)
ENSG00000131779	(0.0028, 0.0334, 0.0954)	(0.0038, 0.0309, 0.1011)	VG Unavailable	VG Unavailable	VG Unavailable	VG Unavailable	VG Unavailable	(0.0017, 0.0366, 0.1233)	VG Unavailable	VG Unavailable	VG Unavailable	VG Unavailable	VG Unavailable	VG Unavailable	VG Unavailable	VG Unavailable	(0.0028, 0.0387, 0.1181)	VG Unavailable	VG Unavailable	VG Unavailable	VG Unavailable	VG Unavailable	VG Unavailable	VG Unavailable	(0.0002, 0.0224, 0.0852)
ENSG00000131781	(0.0009, 0.0144, 0.0405)	(0.0117, 0.0502, 0.1232)	(0.0338, 0.0949, 0.1981)	(0.0121, 0.0425, 0.0942)	(0.0003, 0.0093, 0.0324)	(0.01, 0.0496, 0.1179)	(0.001, 0.0137, 0.0447)	(0.0199, 0.0652, 0.1328)	(0.0005, 0.0097, 0.0321)	(0.0, 0.0153, 0.0569)	(0.0021, 0.0241, 0.0751)	(0.0037, 0.0172, 0.0389)	(0.0009, 0.021, 0.068)	(0.0124, 0.0597, 0.1397)	(0.0074, 0.03, 0.0658)	(0.014, 0.0774, 0.1957)	(0.0, 0.0124, 0.0463)	(0.0211, 0.0672, 0.1456)	(0.0042, 0.0369, 0.1093)	(0.0003, 0.0094, 0.0302)	(0.029, 0.1281, 0.2993)	(0.0089, 0.047, 0.1223)	(0.0049, 0.0202, 0.0495)	(0.0041, 0.0209, 0.0523)	(0.0109, 0.0413, 0.0909)
ENSG00000131788	(0.0, 0.0371, 0.1683)	(0.0, 0.0067, 0.0603)	VG Unavailable	VG Unavailable	VG Unavailable	VG Unavailable	VG Unavailable	VG Unavailable	VG Unavailable	VG Unavailable	VG Unavailable	VG Unavailable	VG Unavailable	VG Unavailable	VG Unavailable	VG Unavailable	VG Unavailable	(0.0, 0.0096, 0.0728)	VG Unavailable	VG Unavailable	VG Unavailable	VG Unavailable	VG Unavailable	VG Unavailable	(0.0282, 0.1427, 0.3446)
ENSG00000131791	(0.0012, 0.0072, 0.0185)	(0.0, 0.0, 0.0053)	(0.0, 0.0051, 0.0194)	(0.0024, 0.0137, 0.0354)	(0.0016, 0.0188, 0.056)	(0.0009, 0.0121, 0.0364)	(0.0006, 0.0114, 0.0365)	(0.0001, 0.0074, 0.028)	(0.0018, 0.0096, 0.0233)	(0.0, 0.0041, 0.0141)	(0.0, 0.0, 0.0107)	(0.0, 0.0051, 0.0181)	(0.0, 0.0034, 0.0137)	(0.0005, 0.0056, 0.0171)	(0.0, 0.0015, 0.0265)	(0.0, 0.0147, 0.0648)	(0.0083, 0.0281, 0.0607)	(0.0026, 0.0181, 0.0461)	(0.0003, 0.0037, 0.0109)	(0.0001, 0.0091, 0.0273)	(0.0006, 0.0058, 0.0156)	(0.0, 0.0041, 0.0164)	(0.0, 0.0007, 0.0281)	(0.0053, 0.0172, 0.0355)	(0.0026, 0.0162, 0.0379)
ENSG00000131797	(0.0008, 0.0051, 0.0132)	(0.0009, 0.0054, 0.0144)	(0.0006, 0.0044, 0.011)	(0.0029, 0.0121, 0.0305)	(0.0017, 0.0065, 0.0142)	(0.0, 0.0012, 0.0058)	(0.0029, 0.009, 0.019)	(0.0025, 0.0079, 0.0168)	(0.0007, 0.0044, 0.0122)	(0.0054, 0.0189, 0.0391)	(0.0014, 0.0067, 0.0161)	(0.0008, 0.0048, 0.0121)	(0.0, 0.0037, 0.0137)	(0.0004, 0.0046, 0.0125)	(0.0035, 0.0104, 0.021)	(0.0009, 0.0077, 0.0209)	(0.0022, 0.0077, 0.017)	(0.0044, 0.0129, 0.0258)	(0.0029, 0.014, 0.0371)	(0.006, 0.0331, 0.0812)	(0.0055, 0.0171, 0.0351)	(0.0014, 0.0078, 0.0183)	(0.0, 0.0012, 0.0042)	(0.0059, 0.0198, 0.0414)	(0.0002, 0.0037, 0.0118)
ENSG00000131828	(0.3151, 0.8939, 1.824)	(0.1355, 0.3885, 0.8265)	VG Unavailable	VG Unavailable	VG Unavailable	VG Unavailable	VG Unavailable	(0.2791, 0.8939, 1.8183)	VG Unavailable	VG Unavailable	VG Unavailable	(0.4068, 0.8939, 1.5419)	VG Unavailable	VG Unavailable	VG Unavailable	VG Unavailable	(0.3251, 0.8939, 1.7845)	(0.465, 0.8939, 1.472)	VG Unavailable	VG Unavailable	VG Unavailable	VG Unavailable	VG Unavailable	VG Unavailable	(0.3496, 0.8939, 1.7328)
ENSG00000131844	(0.0002, 0.0021, 0.0055)	(0.0, 0.0017, 0.0059)	(0.0004, 0.0044, 0.0123)	(0.0, 0.001, 0.0268)	(0.0, 0.0024, 0.0109)	(0.0004, 0.0047, 0.0144)	(0.0002, 0.0027, 0.0086)	(0.0, 0.001, 0.0034)	(0.0, 0.0036, 0.0141)	(0.0015, 0.0089, 0.0241)	(0.0003, 0.0051, 0.0159)	(0.0033, 0.0104, 0.0234)	(0.0, 0.0014, 0.0057)	(0.0, 0.0005, 0.0158)	(0.0, 0.0009, 0.0129)	(0.0, 0.0011, 0.0096)	(0.0, 0.0011, 0.004)	(0.0, 0.0009, 0.0043)	(0.0, 0.0007, 0.0053)	(0.0, 0.0025, 0.0142)	(0.0008, 0.0049, 0.0132)	(0.0001, 0.0019, 0.0055)	(0.0, 0.0027, 0.0101)	(0.0002, 0.0038, 0.0121)	(0.0002, 0.002, 0.0058)
ENSG00000131845	(0.0107, 0.0451, 0.1098)	(0.0027, 0.0224, 0.0645)	(0.0001, 0.022, 0.085)	(0.0, 0.0055, 0.0396)	(0.0, 0.0136, 0.071)	(0.01, 0.0417, 0.0971)	(0.0, 0.0105, 0.0424)	(0.0, 0.0094, 0.0413)	(0.0055, 0.0298, 0.0781)	(0.0182, 0.0609, 0.1417)	(0.0, 0.0175, 0.0727)	(0.0021, 0.0222, 0.0636)	(0.0149, 0.0603, 0.1397)	(0.006, 0.0329, 0.0848)	(0.0, 0.0035, 0.0294)	(0.0, 0.0025, 0.0318)	(0.0026, 0.0159, 0.0429)	(0.007, 0.0323, 0.0728)	(0.0, 0.0068, 0.0432)	(0.0111, 0.0448, 0.1012)	(0.0, 0.0018, 0.0498)	(0.0202, 0.0905, 0.2164)	(0.0, 0.0, 0.0203)	(0.0009, 0.017, 0.0516)	(0.0041, 0.0251, 0.0647)
ENSG00000131848	VG Unavailable	(0.0155, 0.0733, 0.1727)	VG Unavailable	VG Unavailable	VG Unavailable	VG Unavailable	VG Unavailable	(0.0115, 0.0535, 0.1309)	VG Unavailable	VG Unavailable	VG Unavailable	VG Unavailable	VG Unavailable	VG Unavailable	VG Unavailable	VG Unavailable	(0.0, 0.0147, 0.0684)	VG Unavailable	VG Unavailable	VG Unavailable	VG Unavailable	VG Unavailable	VG Unavailable	VG Unavailable	VG Unavailable
ENSG00000131871	(0.0003, 0.0038, 0.0109)	(0.0, 0.0, 0.0252)	VG Unavailable	(0.0006, 0.0198, 0.0668)	(0.0, 0.0112, 0.0663)	(0.0, 0.0096, 0.0562)	VG Unavailable	(0.0058, 0.0279, 0.0671)	VG Unavailable	VG Unavailable	(0.0, 0.0114, 0.0461)	(0.0035, 0.0153, 0.0355)	VG Unavailable	VG Unavailable	(0.0112, 0.0726, 0.1892)	(0.0, 0.0133, 0.0538)	(0.0031, 0.0111, 0.0246)	(0.0017, 0.0064, 0.0142)	(0.0, 0.0022, 0.0623)	(0.0, 0.0, 0.0065)	(0.0051, 0.0453, 0.1213)	(0.0006, 0.0137, 0.0459)	VG Unavailable	VG Unavailable	(0.002, 0.0074, 0.0177)
ENSG00000131873	(0.0021, 0.0072, 0.0154)	(0.0027, 0.0089, 0.0199)	(0.0021, 0.0096, 0.0223)	(0.0041, 0.0142, 0.0313)	(0.0203, 0.0619, 0.1271)	(0.0011, 0.0076, 0.0204)	(0.0052, 0.0131, 0.0263)	(0.0002, 0.0054, 0.0161)	(0.0031, 0.0113, 0.025)	(0.0057, 0.0161, 0.0312)	(0.0013, 0.0083, 0.0219)	(0.0007, 0.0056, 0.0158)	(0.0038, 0.0122, 0.0256)	(0.0047, 0.0144, 0.0302)	(0.003, 0.0147, 0.0357)	(0.0069, 0.0211, 0.0426)	(0.0025, 0.0087, 0.0179)	(0.0, 0.0043, 0.0134)	(0.0045, 0.016, 0.0348)	(0.0045, 0.0142, 0.0303)	(0.0007, 0.0053, 0.0145)	(0.0026, 0.0106, 0.0227)	(0.002, 0.0105, 0.026)	(0.003, 0.0106, 0.022)	(0.001, 0.006, 0.0159)
ENSG00000131876	(0.0001, 0.0016, 0.005)	(0.001, 0.0043, 0.0101)	(0.0006, 0.0032, 0.0083)	(0.0, 0.0, 0.0097)	(0.0003, 0.0035, 0.0092)	(0.0001, 0.002, 0.0065)	(0.0014, 0.0059, 0.0136)	(0.0008, 0.0045, 0.0117)	(0.0003, 0.0031, 0.0094)	(0.0013, 0.0084, 0.0227)	(0.0003, 0.0036, 0.0112)	(0.0006, 0.0031, 0.0074)	(0.0, 0.0019, 0.0063)	(0.0001, 0.0027, 0.0083)	(0.0001, 0.0022, 0.0072)	(0.0002, 0.0031, 0.0094)	(0.0026, 0.0071, 0.014)	(0.001, 0.0038, 0.0078)	(0.0004, 0.0042, 0.0126)	(0.0004, 0.0033, 0.0084)	(0.0004, 0.0038, 0.0093)	(0.0001, 0.002, 0.0056)	(0.0045, 0.0339, 0.0869)	(0.0, 0.002, 0.0067)	(0.0011, 0.0043, 0.0094)
ENSG00000131931	(0.005, 0.0343, 0.0888)	VG Unavailable	VG Unavailable	VG Unavailable	VG Unavailable	VG Unavailable	VG Unavailable	(0.0, 0.0154, 0.0864)	VG Unavailable	VG Unavailable	VG Unavailable	(0.0, 0.0124, 0.069)	VG Unavailable	VG Unavailable	VG Unavailable	VG Unavailable	(0.0, 0.0161, 0.0786)	(0.0058, 0.0288, 0.0696)	VG Unavailable	VG Unavailable	VG Unavailable	VG Unavailable	VG Unavailable	VG Unavailable	(0.0, 0.0369, 0.1496)
ENSG00000131941	(0.011, 0.0425, 0.1004)	(0.0582, 0.1636, 0.3323)	(0.0191, 0.0585, 0.1249)	(0.0125, 0.058, 0.1426)	(0.0066, 0.0506, 0.1359)	(0.0036, 0.04, 0.1171)	(0.0279, 0.1093, 0.2547)	(0.0177, 0.0629, 0.1448)	(0.0, 0.0062, 0.0406)	(0.0123, 0.0662, 0.1663)	(0.0038, 0.0266, 0.0704)	(0.0521, 0.1868, 0.4204)	(0.0229, 0.0722, 0.1452)	(0.0, 0.0188, 0.0806)	(0.0043, 0.0287, 0.0786)	(0.0, 0.025, 0.0966)	VG Unavailable	(0.0129, 0.0718, 0.1949)	(0.0109, 0.0454, 0.096)	(0.0054, 0.0392, 0.0978)	(0.012, 0.0473, 0.1093)	(0.0, 0.0, 0.092)	(0.0051, 0.0339, 0.0813)	(0.0049, 0.0347, 0.0924)	VG Unavailable
ENSG00000131943	(0.005, 0.0137, 0.0267)	(0.0011, 0.0058, 0.0145)	(0.0038, 0.0154, 0.0322)	(0.0048, 0.0132, 0.0266)	(0.0014, 0.0123, 0.0319)	(0.0053, 0.0148, 0.0308)	(0.0037, 0.0133, 0.0299)	(0.0022, 0.0081, 0.0177)	(0.0026, 0.015, 0.0376)	(0.0358, 0.1024, 0.2136)	(0.0028, 0.0101, 0.0216)	(0.0059, 0.0191, 0.0408)	(0.001, 0.0064, 0.0168)	(0.0542, 0.1353, 0.2677)	(0.0049, 0.0163, 0.0351)	(0.0009, 0.0056, 0.0143)	(0.0078, 0.0194, 0.0356)	(0.0033, 0.0101, 0.021)	(0.0008, 0.0052, 0.0139)	(0.0004, 0.0049, 0.0139)	(0.0022, 0.009, 0.0216)	(0.0028, 0.012, 0.0272)	(0.0092, 0.0241, 0.044)	(0.0163, 0.084, 0.2119)	(0.0025, 0.0102, 0.0217)
ENSG00000131944	(0.0087, 0.0325, 0.0727)	(0.0038, 0.0184, 0.0435)	(0.0034, 0.0188, 0.0439)	(0.0071, 0.0327, 0.0802)	(0.0049, 0.0208, 0.0519)	(0.0074, 0.0346, 0.0748)	(0.0054, 0.0287, 0.0704)	(0.0092, 0.0315, 0.0694)	(0.0026, 0.0174, 0.0471)	(0.0063, 0.0313, 0.0786)	(0.0, 0.0098, 0.0426)	(0.0025, 0.023, 0.0598)	(0.0054, 0.0274, 0.0686)	(0.0033, 0.0275, 0.0757)	(0.0136, 0.0445, 0.1017)	(0.0071, 0.0286, 0.0639)	(0.0112, 0.0458, 0.1113)	(0.0054, 0.0294, 0.0649)	(0.0043, 0.019, 0.0472)	(0.0008, 0.0155, 0.052)	(0.0, 0.0025, 0.0293)	(0.0034, 0.0198, 0.0528)	(0.006, 0.0243, 0.056)	(0.0016, 0.0123, 0.0343)	(0.0011, 0.0153, 0.0484)
ENSG00000131966	(0.0, 0.0069, 0.053)	(0.0, 0.0199, 0.081)	(0.01, 0.0595, 0.1463)	(0.0185, 0.0694, 0.1556)	(0.0086, 0.0512, 0.1305)	(0.0, 0.0078, 0.0558)	(0.0, 0.0038, 0.0487)	(0.0, 0.0077, 0.0568)	(0.0028, 0.0218, 0.0585)	(0.0082, 0.032, 0.0719)	(0.0041, 0.0336, 0.0985)	(0.0, 0.0091, 0.0418)	(0.0, 0.0, 0.0396)	(0.0052, 0.0282, 0.0739)	(0.0097, 0.0574, 0.1345)	(0.0037, 0.0214, 0.0516)	(0.0, 0.0057, 0.0462)	(0.0, 0.0032, 0.0447)	(0.0024, 0.0226, 0.0705)	(0.0073, 0.0431, 0.105)	(0.0305, 0.0956, 0.2114)	(0.0022, 0.0307, 0.0897)	(0.0, 0.0109, 0.0586)	(0.0, 0.0102, 0.0592)	(0.0, 0.0115, 0.0782)
ENSG00000131979	(0.005, 0.0126, 0.0234)	(0.0029, 0.0103, 0.0235)	(0.0015, 0.0139, 0.0412)	(0.0004, 0.0126, 0.0476)	(0.0063, 0.0227, 0.0506)	(0.0, 0.0078, 0.0344)	(0.0014, 0.0118, 0.0323)	(0.0027, 0.0083, 0.0168)	(0.0066, 0.0182, 0.0356)	(0.0003, 0.0108, 0.0388)	(0.0, 0.0006, 0.0345)	(0.0015, 0.0075, 0.0165)	(0.0016, 0.0114, 0.0305)	(0.0, 0.0041, 0.0141)	(0.0026, 0.0133, 0.0325)	(0.0026, 0.0169, 0.0432)	(0.006, 0.017, 0.0338)	(0.0053, 0.0137, 0.0274)	(0.0022, 0.014, 0.0366)	(0.0002, 0.006, 0.0194)	(0.0, 0.0041, 0.0326)	(0.0, 0.0032, 0.0133)	(0.0009, 0.0126, 0.0387)	(0.0015, 0.0105, 0.0284)	(0.0046, 0.0126, 0.0245)
ENSG00000131981	(0.0029, 0.0121, 0.0258)	(0.0016, 0.0063, 0.0135)	(0.0038, 0.0107, 0.0228)	(0.001, 0.0039, 0.0091)	(0.0004, 0.0033, 0.0092)	(0.0005, 0.0036, 0.0091)	(0.003, 0.0077, 0.0149)	(0.0035, 0.01, 0.0189)	(0.0015, 0.0054, 0.0125)	(0.0014, 0.0047, 0.0101)	(0.0052, 0.015, 0.0289)	(0.0053, 0.0129, 0.0256)	(0.0099, 0.0253, 0.0473)	(0.0024, 0.0068, 0.0143)	(0.0, 0.0014, 0.0052)	(0.0017, 0.0078, 0.0182)	(0.0021, 0.0074, 0.0172)	(0.0022, 0.0066, 0.0136)	(0.0006, 0.0029, 0.0068)	(0.0209, 0.0615, 0.1213)	(0.0049, 0.0122, 0.0224)	(0.0019, 0.0056, 0.0116)	(0.0001, 0.002, 0.0062)	(0.0131, 0.0503, 0.1043)	(0.0057, 0.0154, 0.0288)
ENSG00000132002	(0.001, 0.0043, 0.0099)	(0.0032, 0.0098, 0.0201)	(0.0005, 0.0039, 0.0105)	(0.0001, 0.0049, 0.0166)	(0.0, 0.0, 0.003)	(0.002, 0.0135, 0.0347)	(0.0013, 0.0042, 0.0088)	(0.0008, 0.0032, 0.0069)	(0.0004, 0.0027, 0.0072)	(0.0004, 0.0022, 0.0058)	(0.0006, 0.0036, 0.0085)	(0.0013, 0.0044, 0.0095)	(0.0003, 0.0022, 0.0055)	(0.0013, 0.0038, 0.0081)	(0.0, 0.0025, 0.011)	(0.0, 0.0, 0.002)	(0.0014, 0.005, 0.0111)	(0.0009, 0.0036, 0.008)	(0.0004, 0.0038, 0.0101)	(0.0006, 0.0025, 0.0059)	(0.0, 0.0006, 0.0017)	(0.0009, 0.0043, 0.0101)	(0.0039, 0.0105, 0.0204)	(0.0023, 0.0081, 0.0179)	(0.0009, 0.0032, 0.0069)
ENSG00000132003	(0.0001, 0.0067, 0.0249)	(0.0011, 0.0095, 0.027)	(0.0, 0.0062, 0.027)	(0.0, 0.0066, 0.0392)	(0.0, 0.0, 0.0136)	(0.0027, 0.0279, 0.0746)	(0.0, 0.0042, 0.036)	(0.006, 0.0191, 0.0386)	(0.0039, 0.0254, 0.0644)	(0.0056, 0.03, 0.0729)	(0.0, 0.0055, 0.0259)	(0.0028, 0.0183, 0.047)	(0.0001, 0.0079, 0.029)	(0.0038, 0.0203, 0.0541)	(0.0, 0.0, 0.0219)	(0.0025, 0.0239, 0.0669)	(0.0087, 0.0248, 0.051)	(0.0078, 0.0247, 0.0497)	(0.0008, 0.0122, 0.0366)	(0.0, 0.0, 0.0242)	(0.0017, 0.0141, 0.0359)	(0.0006, 0.0104, 0.0331)	(0.003, 0.0211, 0.0531)	(0.0037, 0.0209, 0.0499)	(0.0002, 0.0075, 0.0253)
ENSG00000132004	(0.0, 0.0026, 0.0206)	(0.0003, 0.0092, 0.0296)	VG Unavailable	VG Unavailable	VG Unavailable	VG Unavailable	VG Unavailable	(0.0047, 0.0337, 0.0913)	VG Unavailable	VG Unavailable	VG Unavailable	(0.0036, 0.0171, 0.0405)	VG Unavailable	VG Unavailable	VG Unavailable	VG Unavailable	(0.0074, 0.0334, 0.0802)	(0.0, 0.0041, 0.0263)	VG Unavailable	VG Unavailable	VG Unavailable	(0.0012, 0.0689, 0.2716)	VG Unavailable	VG Unavailable	(0.0011, 0.0164, 0.0495)
ENSG00000132005	(0.0, 0.0036, 0.0266)	(0.0, 0.0115, 0.0484)	VG Unavailable	VG Unavailable	VG Unavailable	VG Unavailable	VG Unavailable	(0.004, 0.0351, 0.0958)	VG Unavailable	VG Unavailable	VG Unavailable	(0.0, 0.0102, 0.0695)	VG Unavailable	VG Unavailable	VG Unavailable	VG Unavailable	(0.0022, 0.0178, 0.0488)	(0.0, 0.0, 0.0434)	VG Unavailable	VG Unavailable	VG Unavailable	VG Unavailable	VG Unavailable	VG Unavailable	(0.0, 0.001, 0.1776)
ENSG00000132010	VG Unavailable	(0.0309, 0.1048, 0.2176)	VG Unavailable	VG Unavailable	VG Unavailable	VG Unavailable	VG Unavailable	(0.0016, 0.0226, 0.0752)	VG Unavailable	VG Unavailable	VG Unavailable	(0.0138, 0.0608, 0.1381)	VG Unavailable	VG Unavailable	VG Unavailable	VG Unavailable	(0.0172, 0.0644, 0.1486)	VG Unavailable	VG Unavailable	VG Unavailable	VG Unavailable	VG Unavailable	VG Unavailable	VG Unavailable	VG Unavailable
ENSG00000132017	(0.0, 0.001, 0.0046)	(0.0004, 0.0031, 0.0084)	(0.0, 0.0005, 0.0924)	(0.0, 0.0027, 0.0194)	(0.0022, 0.0226, 0.0599)	(0.0, 0.0005, 0.028)	(0.0, 0.0048, 0.0213)	(0.0014, 0.0047, 0.0106)	(0.0001, 0.0138, 0.0531)	(0.0, 0.0005, 0.0204)	(0.0002, 0.0077, 0.0305)	(0.0, 0.0, 0.0079)	(0.0, 0.0, 0.0098)	(0.0, 0.0, 0.0104)	(0.0, 0.0041, 0.021)	(0.0, 0.0, 0.1115)	(0.0005, 0.0048, 0.0145)	(0.0011, 0.0048, 0.0114)	(0.0013, 0.0383, 0.1196)	(0.0, 0.0024, 0.0157)	(0.0009, 0.0153, 0.0444)	(0.0, 0.0, 0.0028)	(0.0014, 0.012, 0.0327)	(0.0, 0.0, 0.0141)	(0.0012, 0.0053, 0.0125)
ENSG00000132024	(0.0036, 0.0143, 0.032)	(0.0015, 0.0096, 0.0228)	(0.0001, 0.0056, 0.0196)	(0.0029, 0.0133, 0.0333)	(0.0, 0.0064, 0.0228)	(0.0, 0.0006, 0.0461)	(0.0, 0.006, 0.0227)	(0.003, 0.0131, 0.0328)	(0.0021, 0.0149, 0.0404)	(0.0034, 0.014, 0.0354)	(0.0, 0.0, 0.0085)	(0.0013, 0.0095, 0.0244)	(0.0014, 0.0116, 0.0305)	(0.0, 0.001, 0.0324)	(0.0005, 0.0095, 0.0306)	(0.0, 0.0, 0.0104)	(0.0008, 0.0075, 0.0215)	(0.0, 0.003, 0.0169)	(0.0, 0.0065, 0.0252)	(0.0, 0.0015, 0.0192)	(0.0012, 0.0092, 0.0257)	(0.0012, 0.0074, 0.0189)	(0.0, 0.0021, 0.0142)	(0.0007, 0.0077, 0.0224)	(0.0008, 0.0087, 0.0254)
ENSG00000132109	(0.0003, 0.0037, 0.0102)	(0.0001, 0.0036, 0.0115)	(0.0007, 0.0054, 0.0139)	(0.0015, 0.0075, 0.0187)	(0.0, 0.0025, 0.0089)	(0.0009, 0.0067, 0.0181)	(0.0022, 0.0151, 0.041)	(0.0054, 0.0163, 0.0346)	(0.0017, 0.0118, 0.031)	(0.0006, 0.0077, 0.0258)	(0.0, 0.0031, 0.0139)	(0.0003, 0.0037, 0.0102)	(0.0013, 0.009, 0.0238)	(0.0014, 0.0065, 0.0153)	(0.0062, 0.0218, 0.0483)	(0.0106, 0.0268, 0.0509)	(0.0009, 0.0059, 0.0156)	(0.0003, 0.0058, 0.0197)	(0.0, 0.0031, 0.012)	(0.0, 0.0031, 0.0127)	(0.0068, 0.0184, 0.0371)	(0.0, 0.0005, 0.0091)	(0.005, 0.0141, 0.0277)	(0.0007, 0.0071, 0.0207)	(0.0, 0.0016, 0.0114)
ENSG00000132128	(0.0095, 0.0318, 0.0698)	(0.002, 0.0152, 0.0426)	(0.0005, 0.0084, 0.0247)	(0.0011, 0.0076, 0.0199)	(0.0, 0.0066, 0.0285)	(0.0057, 0.0262, 0.0639)	(0.0, 0.0, 0.021)	(0.0019, 0.0137, 0.0368)	(0.003, 0.0243, 0.0684)	(0.0, 0.0062, 0.0265)	(0.0026, 0.0112, 0.0266)	(0.0, 0.0009, 0.0394)	(0.0089, 0.0325, 0.0709)	(0.0, 0.0, 0.0182)	(0.0015, 0.011, 0.0315)	(0.0011, 0.0087, 0.0237)	(0.0094, 0.048, 0.1185)	(0.0007, 0.0171, 0.061)	(0.0, 0.0, 0.0132)	(0.0, 0.0, 0.0979)	(0.0, 0.0, 0.0063)	(0.0, 0.0024, 0.0212)	(0.0, 0.0002, 0.0403)	(0.0021, 0.0141, 0.0367)	(0.0027, 0.0165, 0.0414)
ENSG00000132153	(0.0, 0.0, 0.0112)	(0.0, 0.0, 0.0136)	(0.0, 0.0146, 0.0809)	VG Unavailable	VG Unavailable	(0.0, 0.0099, 0.056)	VG Unavailable	(0.0, 0.006, 0.0288)	(0.0, 0.0, 0.0401)	(0.0, 0.0, 0.0563)	(0.0, 0.0015, 0.0115)	(0.0, 0.0, 0.0817)	(0.0036, 0.0299, 0.0867)	(0.0, 0.0158, 0.0733)	VG Unavailable	(0.0, 0.0193, 0.0749)	(0.0, 0.006, 0.0236)	(0.0, 0.002, 0.0246)	(0.0, 0.0, 0.0118)	(0.0, 0.0118, 0.0515)	(0.0, 0.018, 0.0752)	(0.0, 0.0227, 0.0938)	(0.0071, 0.0769, 0.2176)	VG Unavailable	(0.0, 0.001, 0.0205)
ENSG00000132155	(0.0, 0.0016, 0.006)	(0.001, 0.0048, 0.0119)	(0.0001, 0.003, 0.0093)	(0.0005, 0.0233, 0.0805)	(0.0, 0.0046, 0.0303)	(0.0001, 0.0167, 0.0582)	(0.0, 0.0, 0.0016)	(0.0, 0.0013, 0.0043)	(0.0043, 0.0148, 0.0327)	(0.0023, 0.0094, 0.022)	(0.0003, 0.0044, 0.0129)	(0.0002, 0.0023, 0.0064)	(0.0002, 0.0045, 0.0154)	(0.0, 0.0043, 0.0206)	(0.0, 0.0, 0.0068)	(0.0003, 0.0186, 0.0614)	(0.0006, 0.0033, 0.008)	(0.0084, 0.0195, 0.0351)	(0.0007, 0.0047, 0.0122)	(0.0004, 0.0033, 0.0085)	(0.0, 0.0025, 0.0175)	(0.0, 0.0028, 0.0123)	(0.0, 0.0022, 0.0119)	(0.0, 0.0046, 0.016)	(0.0, 0.0012, 0.0044)
ENSG00000132182	(0.0014, 0.0037, 0.0071)	(0.0003, 0.0011, 0.0026)	(0.0006, 0.0018, 0.0038)	(0.0009, 0.0034, 0.0077)	(0.0002, 0.0007, 0.0016)	(0.0012, 0.0056, 0.0135)	(0.0006, 0.0018, 0.0036)	(0.0004, 0.0014, 0.0031)	(0.0003, 0.001, 0.0023)	(0.0005, 0.0016, 0.0034)	(0.0001, 0.0006, 0.0016)	(0.0017, 0.0037, 0.0066)	(0.0003, 0.0011, 0.0028)	(0.0022, 0.005, 0.0091)	(0.001, 0.0023, 0.0045)	(0.0024, 0.0058, 0.0111)	(0.0011, 0.0026, 0.0047)	(0.0008, 0.0028, 0.0057)	(0.0004, 0.0012, 0.0025)	(0.0011, 0.0025, 0.0049)	(0.0037, 0.0079, 0.014)	(0.0008, 0.002, 0.0038)	(0.0131, 0.0298, 0.0546)	(0.0001, 0.0006, 0.0015)	(0.0016, 0.0036, 0.0066)
ENSG00000132185	(0.0236, 0.0616, 0.1153)	(0.0309, 0.068, 0.1191)	(0.047, 0.1153, 0.214)	(0.0146, 0.0349, 0.0645)	(0.008, 0.0225, 0.0448)	(0.0256, 0.0543, 0.0962)	(0.1079, 0.2439, 0.4499)	(0.013, 0.0397, 0.0807)	(0.0357, 0.0707, 0.1213)	(0.0299, 0.0781, 0.1495)	(0.0272, 0.0716, 0.1358)	(0.0471, 0.0945, 0.1646)	(0.0274, 0.0635, 0.1192)	(0.0649, 0.1353, 0.2408)	(0.0156, 0.0323, 0.0558)	(0.0136, 0.0364, 0.07)	(0.0424, 0.1132, 0.2284)	(0.0472, 0.0947, 0.1594)	(0.0411, 0.0896, 0.1589)	(0.0481, 0.1187, 0.2282)	(0.0403, 0.0818, 0.1424)	(0.0927, 0.2134, 0.3824)	(0.0415, 0.1044, 0.1951)	(0.0221, 0.0615, 0.1218)	(0.0722, 0.185, 0.3417)
ENSG00000132196	VG Unavailable	VG Unavailable	VG Unavailable	VG Unavailable	VG Unavailable	VG Unavailable	VG Unavailable	VG Unavailable	VG Unavailable	VG Unavailable	VG Unavailable	(0.0, 0.0152, 0.2118)	VG Unavailable	VG Unavailable	VG Unavailable	VG Unavailable	VG Unavailable	VG Unavailable	VG Unavailable	VG Unavailable	VG Unavailable	VG Unavailable	VG Unavailable	VG Unavailable	VG Unavailable
ENSG00000132199	(0.0041, 0.0086, 0.0149)	(0.0055, 0.0136, 0.0246)	(0.0025, 0.0082, 0.0173)	(0.004, 0.0089, 0.0157)	(0.0023, 0.0061, 0.0117)	(0.0015, 0.0045, 0.0089)	(0.004, 0.0092, 0.0174)	(0.0018, 0.0045, 0.009)	(0.0035, 0.0087, 0.0157)	(0.0032, 0.0082, 0.0149)	(0.0059, 0.0131, 0.0231)	(0.0034, 0.0088, 0.0165)	(0.0085, 0.0216, 0.0407)	(0.0037, 0.0083, 0.0146)	(0.0153, 0.037, 0.0705)	(0.0043, 0.0096, 0.0174)	(0.0037, 0.0088, 0.0165)	(0.0066, 0.0144, 0.0253)	(0.0073, 0.0157, 0.029)	(0.0086, 0.019, 0.0338)	(0.0024, 0.0062, 0.0117)	(0.0076, 0.0166, 0.0286)	(0.0025, 0.0063, 0.0114)	(0.0057, 0.0135, 0.0248)	(0.0025, 0.0061, 0.0113)
ENSG00000132205	(0.0162, 0.0484, 0.095)	(0.0225, 0.0553, 0.1023)	(0.012, 0.0324, 0.0651)	(0.0076, 0.0274, 0.0574)	(0.0004, 0.0061, 0.0184)	(0.011, 0.0303, 0.0599)	(0.0, 0.0001, 0.1892)	(0.0308, 0.0821, 0.1594)	(0.0013, 0.008, 0.0207)	(0.0109, 0.0283, 0.0539)	(0.0167, 0.0454, 0.0891)	(0.0135, 0.0414, 0.0847)	(0.001, 0.0096, 0.0254)	(0.0098, 0.0315, 0.064)	(0.0037, 0.0136, 0.0306)	(0.0073, 0.0227, 0.0473)	(0.0212, 0.0697, 0.1401)	(0.0201, 0.0531, 0.1016)	(0.0067, 0.0266, 0.0604)	(0.0025, 0.011, 0.0253)	(0.016, 0.0433, 0.0804)	(0.0, 0.0007, 0.049)	(0.0089, 0.0315, 0.0703)	(0.0008, 0.0125, 0.037)	(0.0154, 0.047, 0.0922)
ENSG00000132254	(0.0001, 0.0051, 0.0168)	(0.005, 0.0186, 0.0403)	VG Unavailable	VG Unavailable	VG Unavailable	VG Unavailable	(0.0, 0.0, 0.0328)	(0.0011, 0.0098, 0.0276)	(0.0028, 0.0136, 0.0315)	(0.0206, 0.1081, 0.2593)	(0.0, 0.017, 0.0705)	(0.0006, 0.006, 0.0175)	(0.0, 0.0043, 0.0307)	(0.0, 0.0091, 0.0426)	VG Unavailable	VG Unavailable	(0.0014, 0.0105, 0.0275)	(0.0, 0.0043, 0.0234)	(0.0018, 0.035, 0.1041)	(0.0, 0.0107, 0.0579)	(0.0, 0.0, 0.0627)	(0.0002, 0.0073, 0.0258)	(0.0, 0.0, 0.3645)	(0.0, 0.0175, 0.0737)	(0.0002, 0.0049, 0.016)
ENSG00000132256	(0.0017, 0.0037, 0.0063)	(0.0012, 0.0029, 0.0053)	(0.0004, 0.0011, 0.0023)	(0.0002, 0.0009, 0.0022)	(0.0001, 0.0006, 0.0015)	(0.0002, 0.0009, 0.0024)	(0.0001, 0.0006, 0.0013)	(0.0003, 0.0009, 0.0019)	(0.0008, 0.0019, 0.0034)	(0.001, 0.0026, 0.0049)	(0.0006, 0.0015, 0.0028)	(0.0031, 0.0063, 0.0107)	(0.0005, 0.0013, 0.0025)	(0.0004, 0.0011, 0.0021)	(0.0009, 0.0024, 0.0045)	(0.0005, 0.0016, 0.0033)	(0.0002, 0.0006, 0.0012)	(0.0013, 0.0029, 0.005)	(0.0004, 0.0011, 0.0023)	(0.0005, 0.0012, 0.0023)	(0.0005, 0.0012, 0.0023)	(0.0004, 0.0012, 0.0022)	(0.0006, 0.0015, 0.0027)	(0.0005, 0.0012, 0.0023)	(0.0051, 0.0094, 0.015)
ENSG00000132274	(0.0016, 0.0034, 0.0058)	(0.0015, 0.0034, 0.0059)	(0.0005, 0.0013, 0.0026)	(0.0004, 0.0015, 0.003)	(0.0002, 0.0009, 0.0021)	(0.0, 0.0005, 0.0017)	(0.0002, 0.0007, 0.0016)	(0.0001, 0.0005, 0.0013)	(0.0008, 0.0017, 0.0032)	(0.0008, 0.0023, 0.0045)	(0.0006, 0.0016, 0.003)	(0.0038, 0.008, 0.0137)	(0.0007, 0.0017, 0.0032)	(0.0006, 0.0016, 0.003)	(0.0006, 0.0019, 0.004)	(0.0002, 0.0011, 0.0025)	(0.0002, 0.0005, 0.0011)	(0.0017, 0.0036, 0.0062)	(0.0017, 0.0041, 0.0077)	(0.0005, 0.0012, 0.0023)	(0.0006, 0.0014, 0.0026)	(0.0007, 0.0017, 0.0032)	(0.001, 0.002, 0.0036)	(0.0003, 0.001, 0.002)	(0.0067, 0.0124, 0.0201)
ENSG00000132275	(0.0, 0.0041, 0.0208)	(0.0007, 0.009, 0.0255)	(0.0, 0.0045, 0.0319)	(0.001, 0.044, 0.1588)	(0.0022, 0.039, 0.1287)	VG Unavailable	(0.0, 0.0063, 0.027)	(0.0016, 0.0099, 0.0251)	(0.0, 0.0098, 0.0484)	(0.0, 0.0052, 0.0457)	VG Unavailable	(0.0, 0.0008, 0.0157)	(0.001, 0.0129, 0.0402)	(0.0039, 0.0269, 0.0719)	(0.0048, 0.0428, 0.1213)	VG Unavailable	(0.0066, 0.0267, 0.0599)	(0.0, 0.0009, 0.0252)	(0.0008, 0.0189, 0.0635)	(0.0, 0.0045, 0.0359)	(0.0019, 0.0336, 0.1116)	(0.0008, 0.0179, 0.0525)	(0.0013, 0.0246, 0.0766)	(0.0037, 0.0246, 0.0706)	(0.0, 0.0052, 0.0181)
ENSG00000132286	(0.0, 0.0014, 0.0066)	(0.0058, 0.015, 0.0289)	(0.0044, 0.0256, 0.0664)	VG Unavailable	VG Unavailable	VG Unavailable	(0.0, 0.0, 0.0165)	(0.0028, 0.0089, 0.0182)	(0.001, 0.0077, 0.0223)	(0.0063, 0.0457, 0.1242)	(0.003, 0.0179, 0.0464)	(0.0055, 0.0166, 0.0324)	(0.0, 0.0008, 0.0104)	(0.0001, 0.003, 0.0105)	(0.0006, 0.0115, 0.0364)	VG Unavailable	(0.0074, 0.018, 0.0354)	(0.0042, 0.0134, 0.026)	(0.0033, 0.018, 0.0419)	(0.0027, 0.0189, 0.0478)	(0.0, 0.0021, 0.0128)	(0.0033, 0.0131, 0.0291)	(0.0, 0.0, 0.0088)	(0.0, 0.007, 0.0251)	(0.003, 0.0087, 0.0183)
ENSG00000132294	(0.0009, 0.0045, 0.0103)	(0.0, 0.0024, 0.0074)	(0.001, 0.0044, 0.01)	(0.0042, 0.0137, 0.026)	(0.0057, 0.0162, 0.0326)	(0.0022, 0.007, 0.0141)	(0.0022, 0.0085, 0.0199)	(0.0, 0.0019, 0.0073)	(0.0021, 0.0076, 0.0166)	(0.0027, 0.0093, 0.0193)	(0.0013, 0.0058, 0.0125)	(0.0009, 0.0042, 0.0102)	(0.0003, 0.0031, 0.0079)	(0.0049, 0.0127, 0.0242)	(0.0027, 0.0084, 0.0182)	(0.0003, 0.0034, 0.0091)	(0.0004, 0.0036, 0.0101)	(0.0, 0.0026, 0.0089)	(0.0012, 0.005, 0.0119)	(0.0007, 0.004, 0.0096)	(0.0051, 0.016, 0.0339)	(0.001, 0.0051, 0.0115)	(0.0006, 0.0036, 0.0096)	(0.0013, 0.0066, 0.0172)	(0.0004, 0.004, 0.0107)
ENSG00000132300	(0.003, 0.0101, 0.0222)	(0.0029, 0.0107, 0.0216)	(0.0, 0.0, 0.0097)	(0.0, 0.0019, 0.0076)	(0.0031, 0.0132, 0.0318)	(0.0, 0.003, 0.0112)	(0.0056, 0.0223, 0.0515)	(0.0, 0.0018, 0.0078)	(0.0009, 0.0143, 0.042)	(0.0, 0.0055, 0.0261)	(0.0, 0.0062, 0.0338)	(0.0, 0.0009, 0.0085)	(0.0, 0.0044, 0.0262)	(0.0004, 0.01, 0.0289)	(0.0004, 0.0052, 0.0156)	(0.0007, 0.0051, 0.0134)	(0.0006, 0.0033, 0.0087)	(0.001, 0.0051, 0.0128)	(0.0076, 0.0508, 0.1297)	(0.0, 0.0024, 0.0365)	(0.0, 0.002, 0.0092)	(0.0, 0.002, 0.0113)	(0.0, 0.0025, 0.0105)	(0.0, 0.0017, 0.0154)	(0.0, 0.0022, 0.0093)
ENSG00000132305	(0.0011, 0.0047, 0.0109)	(0.0021, 0.0068, 0.0136)	(0.0032, 0.0071, 0.0131)	(0.0051, 0.0114, 0.0205)	(0.0044, 0.0103, 0.0196)	(0.0014, 0.004, 0.0081)	(0.0034, 0.0076, 0.014)	(0.0041, 0.0122, 0.0256)	(0.0015, 0.0053, 0.0111)	(0.002, 0.0083, 0.0181)	(0.0038, 0.0122, 0.025)	(0.0, 0.0, 0.0031)	(0.0039, 0.0104, 0.0199)	(0.0026, 0.0071, 0.0142)	(0.0027, 0.0077, 0.0151)	(0.0023, 0.0061, 0.0122)	(0.0013, 0.0056, 0.013)	(0.0019, 0.0074, 0.0164)	(0.0021, 0.0062, 0.0127)	(0.0012, 0.0053, 0.0128)	(0.0022, 0.006, 0.0118)	(0.0018, 0.0059, 0.0128)	(0.0033, 0.0075, 0.0135)	(0.0027, 0.008, 0.0155)	(0.007, 0.0204, 0.0417)
ENSG00000132313	(0.0042, 0.0189, 0.0441)	(0.01, 0.0287, 0.0568)	(0.0, 0.0033, 0.0126)	(0.0142, 0.0474, 0.1021)	(0.0001, 0.0122, 0.045)	(0.0011, 0.0097, 0.0298)	(0.0034, 0.0133, 0.0281)	(0.0001, 0.0085, 0.0303)	(0.0049, 0.0171, 0.0384)	(0.002, 0.0105, 0.0281)	(0.0008, 0.0055, 0.0151)	(0.0031, 0.0135, 0.0336)	(0.0, 0.0, 0.0837)	(0.0016, 0.0108, 0.0291)	(0.001, 0.014, 0.04)	(0.0015, 0.0084, 0.0202)	(0.0001, 0.0061, 0.0212)	(0.0178, 0.0452, 0.0913)	(0.0003, 0.007, 0.0237)	(0.0002, 0.0066, 0.0214)	(0.0013, 0.0102, 0.0278)	(0.0029, 0.0132, 0.0297)	(0.0019, 0.0084, 0.0207)	(0.001, 0.0065, 0.0169)	(0.0001, 0.0078, 0.0254)
ENSG00000132323	(0.001, 0.0068, 0.0173)	(0.0002, 0.0029, 0.009)	(0.0, 0.0015, 0.0068)	(0.0, 0.0, 0.012)	(0.0006, 0.0054, 0.0146)	(0.0, 0.0012, 0.0079)	(0.0, 0.0006, 0.0069)	(0.0005, 0.0034, 0.0098)	(0.0007, 0.0049, 0.0123)	(0.0, 0.0033, 0.0116)	(0.0009, 0.0072, 0.0195)	(0.0002, 0.0022, 0.0073)	(0.0, 0.0019, 0.0073)	(0.0009, 0.005, 0.0115)	(0.0, 0.0015, 0.0062)	(0.0012, 0.0064, 0.0167)	(0.0, 0.0015, 0.0059)	(0.0, 0.0012, 0.0087)	(0.0003, 0.0029, 0.0081)	(0.0, 0.0019, 0.0069)	(0.0, 0.0012, 0.0056)	(0.0, 0.0012, 0.0054)	(0.0, 0.0022, 0.0088)	(0.0017, 0.0076, 0.0183)	(0.0008, 0.0045, 0.0102)
ENSG00000132326	(0.0003, 0.0071, 0.0253)	(0.0011, 0.0085, 0.024)	(0.0, 0.0, 0.033)	(0.0, 0.0, 0.0125)	(0.0, 0.0134, 0.0532)	(0.0, 0.0021, 0.0315)	(0.0, 0.0089, 0.0396)	(0.0022, 0.0144, 0.0378)	(0.0003, 0.0167, 0.0604)	(0.0, 0.0075, 0.0439)	(0.0003, 0.0122, 0.0488)	(0.0, 0.0007, 0.0214)	(0.0, 0.0, 0.019)	(0.0045, 0.0269, 0.0693)	(0.0007, 0.0118, 0.0378)	(0.0, 0.0021, 0.0284)	(0.0032, 0.0177, 0.0399)	(0.0, 0.0018, 0.0172)	(0.0, 0.0049, 0.0294)	(0.0046, 0.038, 0.1091)	(0.0036, 0.0195, 0.0502)	(0.0001, 0.0197, 0.076)	(0.0005, 0.0185, 0.064)	(0.0, 0.0084, 0.0386)	(0.005, 0.0198, 0.0457)
ENSG00000132330	(0.0071, 0.018, 0.0342)	(0.0043, 0.0118, 0.0222)	(0.0002, 0.0033, 0.0095)	(0.0012, 0.0057, 0.0146)	(0.0013, 0.0063, 0.015)	(0.0, 0.002, 0.0116)	(0.0006, 0.0053, 0.013)	(0.0012, 0.0051, 0.0117)	(0.0023, 0.0078, 0.0165)	(0.0004, 0.003, 0.0079)	(0.0007, 0.0039, 0.0098)	(0.0076, 0.0192, 0.0362)	(0.0, 0.0021, 0.011)	(0.0017, 0.0063, 0.0139)	(0.0075, 0.028, 0.0618)	(0.0, 0.0028, 0.0103)	(0.0084, 0.0206, 0.0371)	(0.003, 0.0091, 0.0188)	(0.0042, 0.0157, 0.0359)	(0.0017, 0.0062, 0.0142)	(0.0007, 0.0043, 0.0117)	(0.0002, 0.004, 0.0111)	(0.0079, 0.0233, 0.0476)	(0.0033, 0.0116, 0.0241)	(0.0036, 0.0114, 0.0236)
ENSG00000132334	(0.0022, 0.0109, 0.0261)	(0.0003, 0.0043, 0.0138)	(0.0022, 0.0105, 0.0237)	(0.0, 0.0042, 0.0231)	(0.0019, 0.0104, 0.0255)	(0.0, 0.0022, 0.0101)	(0.0001, 0.0041, 0.0143)	(0.0026, 0.0112, 0.0249)	(0.0, 0.0023, 0.0218)	(0.0, 0.0008, 0.0146)	(0.0, 0.0, 0.0039)	(0.0, 0.0036, 0.0172)	(0.0, 0.0032, 0.0153)	(0.0019, 0.0076, 0.0182)	(0.0023, 0.0109, 0.026)	(0.0, 0.0026, 0.0118)	(0.001, 0.0076, 0.02)	(0.0025, 0.0112, 0.0264)	(0.0, 0.0, 0.0132)	(0.0, 0.0, 0.0086)	(0.0, 0.0038, 0.015)	(0.0038, 0.0137, 0.029)	(0.0054, 0.0168, 0.0347)	(0.0002, 0.0056, 0.0193)	(0.0002, 0.0049, 0.0148)
ENSG00000132341	(0.0016, 0.0071, 0.0162)	(0.0042, 0.0122, 0.0242)	VG Unavailable	(0.0013, 0.0063, 0.0151)	(0.0, 0.0007, 0.002)	(0.0024, 0.0081, 0.0161)	(0.0001, 0.0036, 0.0122)	(0.0, 0.0007, 0.0034)	(0.0037, 0.0119, 0.0251)	(0.0045, 0.0153, 0.0315)	VG Unavailable	(0.0039, 0.0177, 0.0422)	(0.0032, 0.0114, 0.0241)	(0.002, 0.0088, 0.0207)	(0.0, 0.0, 0.0017)	(0.0, 0.0, 0.0195)	(0.0023, 0.0135, 0.0344)	(0.0009, 0.0034, 0.0073)	(0.0003, 0.0037, 0.0107)	(0.0, 0.0034, 0.0125)	(0.0004, 0.0044, 0.0139)	(0.0051, 0.0155, 0.0315)	(0.0, 0.0034, 0.0114)	(0.0043, 0.0152, 0.0317)	(0.0022, 0.008, 0.0168)
ENSG00000132356	(0.0011, 0.0129, 0.039)	(0.0001, 0.0097, 0.0334)	(0.0005, 0.0232, 0.0731)	(0.0, 0.0, 0.0285)	(0.0, 0.0133, 0.0638)	(0.0, 0.0, 0.0204)	(0.0, 0.0, 0.5544)	(0.0004, 0.0099, 0.0324)	VG Unavailable	(0.0212, 0.0766, 0.1708)	(0.0004, 0.0239, 0.0786)	(0.0, 0.005, 0.0358)	(0.0024, 0.0232, 0.0663)	(0.0044, 0.0305, 0.0859)	(0.0106, 0.0527, 0.1372)	VG Unavailable	(0.0004, 0.0111, 0.0353)	(0.0002, 0.0129, 0.0483)	(0.0002, 0.0132, 0.0444)	VG Unavailable	(0.0016, 0.0249, 0.0767)	(0.0, 0.0122, 0.0489)	(0.0, 0.0, 0.0618)	(0.0, 0.0158, 0.0665)	(0.0028, 0.0232, 0.0581)
ENSG00000132359	VG Unavailable	VG Unavailable	VG Unavailable	VG Unavailable	VG Unavailable	VG Unavailable	VG Unavailable	VG Unavailable	VG Unavailable	VG Unavailable	(0.0597, 0.1935, 0.3934)	(0.0333, 0.1066, 0.2365)	VG Unavailable	VG Unavailable	VG Unavailable	VG Unavailable	(0.0556, 0.2056, 0.4759)	VG Unavailable	VG Unavailable	VG Unavailable	VG Unavailable	VG Unavailable	VG Unavailable	VG Unavailable	VG Unavailable
ENSG00000132361	(0.001, 0.0039, 0.0081)	(0.0034, 0.0092, 0.018)	(0.0017, 0.0171, 0.0501)	(0.0006, 0.0039, 0.0096)	(0.0031, 0.0103, 0.022)	(0.0, 0.0012, 0.0058)	(0.0028, 0.0114, 0.0259)	(0.0025, 0.0069, 0.0134)	(0.0, 0.0014, 0.0066)	(0.0016, 0.0094, 0.0245)	(0.008, 0.0349, 0.0806)	(0.0022, 0.0066, 0.013)	(0.0005, 0.0037, 0.0105)	(0.0001, 0.0019, 0.0062)	(0.0003, 0.0022, 0.0058)	(0.0003, 0.0025, 0.007)	(0.0012, 0.0044, 0.0099)	(0.0025, 0.0072, 0.0142)	(0.0, 0.0009, 0.0069)	(0.0, 0.0012, 0.0058)	(0.0015, 0.0077, 0.0175)	(0.0091, 0.0242, 0.0494)	(0.0025, 0.0079, 0.0163)	(0.0001, 0.0028, 0.0081)	(0.0034, 0.0082, 0.0148)
ENSG00000132376	(0.0033, 0.0176, 0.041)	(0.0056, 0.0219, 0.0525)	(0.0063, 0.0211, 0.0472)	(0.0, 0.0008, 0.0477)	(0.0, 0.0026, 0.0198)	(0.0003, 0.0101, 0.0348)	(0.0011, 0.016, 0.0452)	(0.0005, 0.0084, 0.0263)	(0.0013, 0.0163, 0.0484)	(0.0028, 0.017, 0.0436)	(0.0, 0.0, 0.0208)	(0.0002, 0.004, 0.0125)	(0.0024, 0.0159, 0.0398)	(0.0, 0.0028, 0.0187)	(0.0005, 0.008, 0.024)	(0.0, 0.0049, 0.0248)	(0.0001, 0.005, 0.0165)	(0.0057, 0.0203, 0.0453)	(0.001, 0.0131, 0.041)	(0.0001, 0.0142, 0.0522)	(0.0005, 0.0071, 0.0211)	(0.0, 0.0076, 0.0348)	(0.0066, 0.0311, 0.0714)	(0.0023, 0.0125, 0.0322)	(0.0025, 0.0137, 0.0341)
ENSG00000132382	(0.0013, 0.0038, 0.0079)	(0.0016, 0.0057, 0.0123)	(0.0028, 0.0099, 0.0228)	(0.0002, 0.0026, 0.0079)	(0.002, 0.0081, 0.018)	(0.0022, 0.0152, 0.0384)	(0.0025, 0.0082, 0.0175)	(0.0023, 0.0057, 0.0109)	(0.0011, 0.0053, 0.0129)	(0.0, 0.0016, 0.0125)	(0.0101, 0.0254, 0.0487)	(0.0007, 0.0028, 0.0062)	(0.0027, 0.0108, 0.0243)	(0.0035, 0.0154, 0.0361)	(0.0039, 0.0113, 0.0228)	(0.0, 0.0, 0.0052)	(0.0015, 0.0049, 0.0108)	(0.0011, 0.0041, 0.0087)	(0.0011, 0.0046, 0.0109)	(0.003, 0.0127, 0.028)	(0.0015, 0.0069, 0.0153)	(0.0, 0.0015, 0.0055)	(0.0001, 0.0021, 0.0079)	(0.0, 0.0013, 0.0071)	(0.0005, 0.0026, 0.0065)
ENSG00000132383	(0.0019, 0.0042, 0.0075)	(0.0011, 0.0031, 0.0059)	(0.0006, 0.002, 0.0041)	(0.0029, 0.0063, 0.0106)	(0.0008, 0.0025, 0.0048)	(0.0033, 0.0079, 0.0148)	(0.001, 0.0027, 0.0055)	(0.0015, 0.0036, 0.0065)	(0.0006, 0.0023, 0.0048)	(0.0002, 0.0018, 0.0048)	(0.0003, 0.001, 0.0023)	(0.0012, 0.0033, 0.0064)	(0.0019, 0.005, 0.0091)	(0.0015, 0.0038, 0.0072)	(0.0015, 0.0043, 0.0081)	(0.0016, 0.0038, 0.0068)	(0.0012, 0.0032, 0.0064)	(0.0025, 0.0053, 0.0095)	(0.0005, 0.0021, 0.0048)	(0.0005, 0.0024, 0.0057)	(0.0011, 0.0031, 0.0059)	(0.0005, 0.0018, 0.0037)	(0.0012, 0.0032, 0.0062)	(0.0025, 0.0063, 0.0115)	(0.0044, 0.0105, 0.0199)
ENSG00000132386	VG Unavailable	(0.0107, 0.0494, 0.1219)	(0.0079, 0.0549, 0.1349)	(0.0207, 0.0806, 0.1894)	VG Unavailable	(0.0, 0.0128, 0.0545)	VG Unavailable	VG Unavailable	VG Unavailable	(0.0318, 0.1365, 0.355)	(0.0135, 0.0504, 0.1127)	VG Unavailable	VG Unavailable	(0.0135, 0.06, 0.1498)	VG Unavailable	(0.0008, 0.022, 0.0703)	(0.0011, 0.024, 0.0792)	(0.0009, 0.0221, 0.0734)	(0.003, 0.0425, 0.1258)	(0.001, 0.0275, 0.0908)	(0.0, 0.0125, 0.0681)	(0.002, 0.0397, 0.1314)	(0.0, 0.0108, 0.0787)	(0.0019, 0.0291, 0.0946)	VG Unavailable
ENSG00000132388	(0.002, 0.0059, 0.0126)	(0.0036, 0.0111, 0.0231)	(0.0, 0.0014, 0.012)	(0.0011, 0.0115, 0.0326)	(0.002, 0.0241, 0.0745)	(0.0005, 0.005, 0.0142)	(0.0006, 0.0057, 0.0159)	(0.0033, 0.0094, 0.018)	(0.0008, 0.0054, 0.0157)	(0.0, 0.0, 0.0082)	(0.0, 0.0032, 0.0133)	(0.0005, 0.0032, 0.0078)	(0.0016, 0.0076, 0.0187)	(0.0, 0.0026, 0.0097)	(0.0, 0.0015, 0.009)	(0.0, 0.0031, 0.0161)	(0.0045, 0.0145, 0.0292)	(0.0035, 0.0086, 0.0163)	(0.0, 0.0013, 0.009)	(0.0019, 0.01, 0.0248)	(0.0, 0.0001, 0.0374)	(0.0002, 0.0049, 0.0168)	(0.0, 0.0, 0.0169)	(0.0008, 0.0103, 0.0295)	(0.0023, 0.0065, 0.0132)
ENSG00000132394	(0.0018, 0.0105, 0.0286)	(0.0084, 0.0297, 0.0625)	(0.0008, 0.0218, 0.0694)	VG Unavailable	VG Unavailable	VG Unavailable	(0.0117, 0.0512, 0.1211)	(0.0012, 0.0113, 0.0314)	(0.0228, 0.0838, 0.1874)	(0.0028, 0.0689, 0.2455)	(0.0003, 0.025, 0.0874)	(0.004, 0.0186, 0.0438)	(0.0011, 0.0262, 0.0831)	(0.004, 0.0323, 0.0869)	VG Unavailable	VG Unavailable	(0.0008, 0.0086, 0.025)	(0.0087, 0.0278, 0.0584)	VG Unavailable	(0.0048, 0.0323, 0.0828)	(0.0006, 0.0192, 0.0699)	VG Unavailable	(0.0014, 0.0355, 0.1154)	(0.0003, 0.0298, 0.1086)	(0.0062, 0.0193, 0.0408)
ENSG00000132405	(0.0002, 0.0042, 0.0135)	(0.0037, 0.0152, 0.0339)	(0.0, 0.0016, 0.0195)	(0.0001, 0.0142, 0.0477)	(0.0011, 0.0186, 0.0543)	(0.0, 0.0006, 0.0854)	(0.0029, 0.0128, 0.0297)	(0.0033, 0.013, 0.0294)	(0.0015, 0.0117, 0.0342)	(0.0, 0.0082, 0.0398)	(0.0006, 0.0168, 0.0526)	(0.0017, 0.0108, 0.0296)	(0.0006, 0.0096, 0.0299)	(0.0, 0.0044, 0.0189)	(0.0072, 0.0332, 0.0833)	(0.0001, 0.0126, 0.0454)	(0.0, 0.0023, 0.0146)	(0.0013, 0.0096, 0.0256)	(0.0001, 0.0051, 0.0161)	(0.0002, 0.009, 0.0294)	(0.0, 0.0034, 0.0166)	(0.0, 0.0026, 0.0103)	(0.0002, 0.009, 0.0314)	(0.0, 0.0037, 0.0179)	(0.0017, 0.0095, 0.0245)
ENSG00000132406	(0.0054, 0.0149, 0.0289)	(0.0016, 0.0074, 0.0177)	(0.0006, 0.0044, 0.0122)	(0.0, 0.0, 0.0055)	(0.0001, 0.003, 0.0096)	(0.0006, 0.0062, 0.0172)	(0.0, 0.0, 0.0417)	(0.0047, 0.0143, 0.0306)	(0.0021, 0.0089, 0.0226)	(0.0, 0.0017, 0.0081)	(0.0, 0.0, 0.0371)	(0.0021, 0.0084, 0.0184)	(0.0001, 0.0029, 0.0093)	(0.0019, 0.0078, 0.0181)	(0.0014, 0.0052, 0.0123)	(0.0027, 0.011, 0.0245)	(0.0009, 0.0056, 0.0146)	(0.0002, 0.0032, 0.0089)	(0.0029, 0.0092, 0.0193)	(0.0013, 0.0064, 0.0146)	(0.001, 0.0049, 0.0114)	(0.0028, 0.0129, 0.0311)	(0.0028, 0.0088, 0.0186)	(0.0, 0.0012, 0.0078)	(0.0016, 0.007, 0.017)
ENSG00000132423	(0.0, 0.0066, 0.0373)	(0.0015, 0.014, 0.0404)	(0.0, 0.0, 0.0323)	(0.0, 0.0049, 0.0656)	(0.0, 0.006, 0.0267)	(0.0, 0.0, 0.0853)	(0.0, 0.0, 0.0263)	(0.0048, 0.0297, 0.0768)	(0.0012, 0.0159, 0.0476)	(0.0, 0.0085, 0.0521)	(0.0, 0.0056, 0.0519)	(0.0103, 0.039, 0.0947)	(0.0, 0.0069, 0.0429)	(0.0, 0.0188, 0.0728)	(0.0, 0.0018, 0.0464)	(0.0086, 0.037, 0.085)	(0.005, 0.0269, 0.0694)	(0.0033, 0.0226, 0.0591)	(0.0072, 0.0468, 0.118)	VG Unavailable	(0.0, 0.0151, 0.071)	(0.0, 0.0102, 0.0416)	(0.0, 0.0042, 0.061)	(0.0022, 0.0229, 0.0615)	(0.0043, 0.0253, 0.0599)
ENSG00000132424	(0.0, 0.0, 0.0056)	(0.0011, 0.005, 0.0119)	(0.0019, 0.0089, 0.0224)	(0.0012, 0.0091, 0.026)	(0.0, 0.0013, 0.012)	(0.0028, 0.0178, 0.0434)	(0.0006, 0.0035, 0.009)	(0.0022, 0.0073, 0.0154)	(0.0003, 0.0032, 0.0089)	(0.0, 0.0022, 0.009)	(0.0103, 0.0302, 0.0588)	(0.0035, 0.0104, 0.0205)	(0.0002, 0.0028, 0.0078)	(0.0024, 0.0116, 0.0275)	(0.0006, 0.0054, 0.0152)	(0.0, 0.0013, 0.0088)	(0.0002, 0.0033, 0.0102)	(0.0003, 0.0028, 0.0085)	(0.001, 0.0043, 0.0103)	(0.0002, 0.0032, 0.0101)	(0.0, 0.0021, 0.0085)	(0.0002, 0.0033, 0.0107)	(0.0, 0.002, 0.0073)	(0.0009, 0.0065, 0.0184)	(0.0029, 0.0088, 0.0185)
ENSG00000132432	(0.0, 0.0, 0.04)	(0.0, 0.0092, 0.0344)	(0.0, 0.0126, 0.0588)	(0.0, 0.0102, 0.0526)	(0.0, 0.0117, 0.0462)	(0.001, 0.0154, 0.0481)	(0.0041, 0.0329, 0.0935)	(0.0011, 0.0167, 0.056)	(0.0, 0.0, 0.0242)	(0.0011, 0.0185, 0.0622)	(0.0007, 0.0122, 0.0368)	(0.0001, 0.0081, 0.0284)	(0.0, 0.0, 0.1814)	(0.0, 0.01, 0.0474)	(0.0, 0.0014, 0.0084)	(0.0, 0.0195, 0.0843)	(0.0021, 0.0216, 0.0674)	(0.0, 0.0102, 0.0421)	(0.0027, 0.0228, 0.0631)	(0.0, 0.0021, 0.1031)	(0.0066, 0.029, 0.0676)	(0.0038, 0.0214, 0.052)	(0.0, 0.0114, 0.0441)	(0.0077, 0.0381, 0.1005)	(0.0001, 0.0205, 0.0759)
ENSG00000132434	(0.0026, 0.0092, 0.0191)	(0.0001, 0.0033, 0.0106)	(0.0023, 0.0095, 0.0208)	(0.002, 0.0108, 0.0272)	(0.002, 0.0094, 0.025)	(0.001, 0.01, 0.0275)	(0.0043, 0.0177, 0.0396)	(0.0, 0.0028, 0.0107)	(0.0031, 0.0109, 0.023)	(0.0, 0.0011, 0.0161)	(0.0018, 0.0088, 0.0202)	(0.0018, 0.0086, 0.0207)	(0.0001, 0.0058, 0.0178)	(0.0023, 0.0088, 0.0195)	(0.0, 0.0023, 0.0129)	(0.0011, 0.0087, 0.0254)	(0.0015, 0.0058, 0.0129)	(0.0034, 0.0128, 0.0276)	(0.0007, 0.0077, 0.022)	(0.0002, 0.0078, 0.0277)	(0.0043, 0.0253, 0.0608)	(0.0017, 0.0078, 0.0173)	(0.0033, 0.011, 0.0248)	(0.002, 0.0086, 0.0198)	(0.0022, 0.0082, 0.0183)
ENSG00000132436	(0.0102, 0.0359, 0.075)	(0.021, 0.06, 0.119)	(0.0107, 0.0409, 0.0925)	(0.0104, 0.0372, 0.0817)	(0.0112, 0.0384, 0.0834)	(0.0221, 0.0573, 0.115)	(0.0055, 0.0296, 0.0733)	(0.0085, 0.0329, 0.0739)	(0.0045, 0.0233, 0.0551)	(0.011, 0.0412, 0.0976)	(0.0, 0.0004, 0.1021)	(0.0162, 0.0448, 0.0938)	(0.0116, 0.0403, 0.0936)	(0.0106, 0.0418, 0.0929)	(0.0063, 0.0229, 0.0541)	(0.0, 0.0008, 0.0495)	(0.0137, 0.0379, 0.0801)	(0.0078, 0.0246, 0.0527)	(0.0087, 0.0584, 0.1687)	(0.0, 0.0044, 0.0251)	(0.0076, 0.0312, 0.0673)	(0.006, 0.0419, 0.1054)	(0.0065, 0.03, 0.0715)	(0.003, 0.0416, 0.1241)	(0.0075, 0.0262, 0.0556)
ENSG00000132463	(0.0046, 0.0153, 0.0338)	(0.0028, 0.01, 0.0237)	(0.0, 0.0031, 0.0237)	(0.0, 0.0184, 0.0854)	VG Unavailable	(0.0, 0.0, 0.028)	(0.0024, 0.0133, 0.0368)	(0.0002, 0.0034, 0.0107)	VG Unavailable	VG Unavailable	VG Unavailable	(0.0, 0.0034, 0.0117)	VG Unavailable	(0.0, 0.0214, 0.0971)	VG Unavailable	(0.0, 0.0044, 0.0371)	(0.0018, 0.0069, 0.015)	(0.001, 0.0043, 0.0103)	(0.0, 0.0088, 0.0473)	VG Unavailable	VG Unavailable	(0.0002, 0.0056, 0.0192)	(0.0002, 0.0098, 0.0348)	VG Unavailable	(0.0032, 0.0092, 0.0177)
ENSG00000132464	(0.0143, 0.0366, 0.0634)	(0.0065, 0.0166, 0.0328)	(0.0003, 0.0054, 0.0169)	(0.0355, 0.0877, 0.1642)	(0.0191, 0.0499, 0.0928)	(0.0332, 0.0951, 0.1896)	(0.0928, 0.2346, 0.4547)	(0.0128, 0.0253, 0.043)	VG Unavailable	VG Unavailable	(0.0408, 0.1677, 0.397)	(0.0103, 0.0281, 0.058)	VG Unavailable	VG Unavailable	(0.0168, 0.0472, 0.0924)	(0.0466, 0.1513, 0.3249)	(0.0178, 0.0459, 0.0878)	(nan, nan, nan)	VG Unavailable	VG Unavailable	VG Unavailable	VG Unavailable	VG Unavailable	VG Unavailable	(0.0025, 0.0077, 0.0155)
ENSG00000132465	(0.0167, 0.043, 0.0778)	(0.0061, 0.0153, 0.0294)	VG Unavailable	(0.0373, 0.0924, 0.1724)	(0.0211, 0.0525, 0.0995)	(0.0302, 0.0706, 0.1318)	(0.1084, 0.4265, 0.9628)	(0.0118, 0.0268, 0.048)	VG Unavailable	VG Unavailable	VG Unavailable	(0.0085, 0.0213, 0.042)	VG Unavailable	VG Unavailable	(0.0171, 0.0443, 0.0876)	(0.0363, 0.1026, 0.2225)	(0.0155, 0.0396, 0.0753)	(0.0303, 0.069, 0.1246)	VG Unavailable	VG Unavailable	VG Unavailable	VG Unavailable	VG Unavailable	VG Unavailable	(0.0027, 0.0075, 0.0158)
ENSG00000132466	(0.0, 0.0004, 0.052)	(0.0, 0.0058, 0.0238)	(0.0001, 0.0043, 0.0149)	(0.0, 0.0076, 0.0287)	(0.0, 0.0052, 0.0199)	(0.0004, 0.0083, 0.0249)	(0.0, 0.0048, 0.0229)	(0.0056, 0.022, 0.0476)	(0.0, 0.0056, 0.0229)	(0.0, 0.0004, 0.0256)	(0.0008, 0.0077, 0.0207)	(0.0, 0.0035, 0.0166)	(0.0, 0.0, 0.1041)	(0.0005, 0.0087, 0.0298)	(0.0, 0.0053, 0.0208)	(0.0, 0.0018, 0.0179)	(0.0, 0.005, 0.0215)	(0.0001, 0.0041, 0.0145)	(0.0009, 0.0122, 0.0327)	(0.0002, 0.0056, 0.0183)	(0.0, 0.0048, 0.018)	(0.0002, 0.0055, 0.02)	(0.002, 0.0108, 0.0267)	(0.0048, 0.0166, 0.0353)	(0.0015, 0.0111, 0.031)
ENSG00000132467	(0.0009, 0.0121, 0.0343)	(nan, nan, nan)	VG Unavailable	VG Unavailable	VG Unavailable	VG Unavailable	(0.0, 0.0106, 0.0597)	(0.0022, 0.0164, 0.0438)	VG Unavailable	VG Unavailable	VG Unavailable	(0.0014, 0.0502, 0.172)	VG Unavailable	VG Unavailable	VG Unavailable	VG Unavailable	(0.0037, 0.0207, 0.0559)	(0.0, 0.0, 0.0054)	VG Unavailable	(0.0003, 0.03, 0.1137)	VG Unavailable	VG Unavailable	VG Unavailable	VG Unavailable	(0.0011, 0.0105, 0.0307)
ENSG00000132471	(0.0011, 0.0067, 0.0178)	(0.0, 0.0009, 0.0073)	(0.0, 0.0035, 0.0153)	VG Unavailable	VG Unavailable	VG Unavailable	(0.0, 0.0017, 0.0105)	(0.0038, 0.0175, 0.041)	VG Unavailable	VG Unavailable	VG Unavailable	(0.0009, 0.0079, 0.0209)	(0.0, 0.0028, 0.0155)	VG Unavailable	VG Unavailable	VG Unavailable	(0.0015, 0.0073, 0.0158)	(0.0013, 0.0052, 0.0121)	VG Unavailable	VG Unavailable	(0.0, 0.0, 0.005)	(0.0, 0.004, 0.0197)	(0.0, 0.0051, 0.0206)	VG Unavailable	(0.0001, 0.0043, 0.0143)
ENSG00000132475	(0.0018, 0.006, 0.0121)	(0.0037, 0.0087, 0.016)	(0.0009, 0.0029, 0.006)	(0.0033, 0.0082, 0.0149)	(0.0024, 0.0053, 0.0095)	(0.0035, 0.0087, 0.0156)	(0.0033, 0.0087, 0.0159)	(0.0015, 0.0038, 0.0072)	(0.0022, 0.0074, 0.0158)	(0.0035, 0.0082, 0.0155)	(0.0003, 0.0033, 0.0094)	(0.0006, 0.0022, 0.0053)	(0.0036, 0.0083, 0.015)	(0.0015, 0.0055, 0.0114)	(0.0038, 0.0075, 0.0129)	(0.0047, 0.0125, 0.0253)	(0.0036, 0.0088, 0.0165)	(0.0029, 0.0073, 0.0144)	(0.0035, 0.009, 0.0164)	(0.0007, 0.0031, 0.0073)	(0.003, 0.007, 0.0124)	(0.0053, 0.0117, 0.0205)	(0.0012, 0.0038, 0.008)	(0.0044, 0.0106, 0.0199)	(0.0019, 0.0055, 0.0107)
ENSG00000132478	(0.0049, 0.0155, 0.0329)	(0.0023, 0.0101, 0.0242)	(0.0, 0.005, 0.0202)	(0.0012, 0.0097, 0.027)	(0.0001, 0.0026, 0.0086)	(0.001, 0.0057, 0.0142)	(0.0012, 0.0154, 0.0449)	(0.0002, 0.0047, 0.0148)	(0.0, 0.0, 0.0219)	(0.0101, 0.0469, 0.1186)	(0.0, 0.0017, 0.0184)	(0.0015, 0.0088, 0.021)	(0.0, 0.011, 0.0412)	(0.0, 0.0029, 0.0226)	(0.0015, 0.0055, 0.0131)	(0.0, 0.0019, 0.0115)	(0.0039, 0.014, 0.0296)	(0.0, 0.0017, 0.0104)	(0.0, 0.0001, 0.1112)	(0.0, 0.0, 0.0032)	(0.0011, 0.0092, 0.025)	(0.0, 0.0009, 0.0287)	(0.0, 0.0, 0.0126)	(0.0, 0.0006, 0.0246)	(0.0006, 0.0063, 0.0177)
ENSG00000132485	(0.0001, 0.0014, 0.0044)	(0.0, 0.0003, 0.0034)	(0.0003, 0.0029, 0.0075)	(0.0003, 0.0025, 0.007)	(0.0007, 0.0036, 0.0083)	(0.002, 0.0096, 0.0227)	(0.001, 0.0044, 0.0099)	(0.0007, 0.0027, 0.0062)	(0.0007, 0.003, 0.0066)	(0.0, 0.0013, 0.0044)	(0.0, 0.0016, 0.0059)	(0.0001, 0.0018, 0.0054)	(0.0, 0.0012, 0.004)	(0.0015, 0.0057, 0.0125)	(0.0001, 0.0018, 0.006)	(0.0, 0.0006, 0.0056)	(0.0, 0.0005, 0.0023)	(0.0015, 0.0049, 0.0096)	(0.0005, 0.0026, 0.0066)	(0.0001, 0.0018, 0.0055)	(0.0, 0.0007, 0.0043)	(0.0009, 0.0035, 0.0076)	(0.0057, 0.0133, 0.0243)	(0.0, 0.0009, 0.0027)	(0.0005, 0.003, 0.008)
ENSG00000132507	(0.0, 0.0003, 0.003)	(0.0004, 0.0045, 0.0129)	(0.0004, 0.0022, 0.0055)	(0.0006, 0.0022, 0.0049)	(0.0006, 0.0029, 0.0069)	(0.0006, 0.0028, 0.0066)	(0.0011, 0.0035, 0.007)	(0.0038, 0.0168, 0.0405)	(0.001, 0.0027, 0.0054)	(0.0018, 0.0042, 0.0077)	(0.0021, 0.0046, 0.0084)	(0.0018, 0.0127, 0.0373)	(0.0048, 0.0122, 0.0221)	(0.0009, 0.0031, 0.007)	(0.0004, 0.0019, 0.0047)	(0.0003, 0.0025, 0.0063)	(0.001, 0.0076, 0.0194)	(0.0, 0.0018, 0.0088)	(0.0004, 0.0019, 0.0043)	(0.0053, 0.031, 0.081)	(0.0006, 0.0021, 0.0044)	(0.0022, 0.0069, 0.014)	(0.0008, 0.0025, 0.005)	(0.0038, 0.0116, 0.0243)	(0.0, 0.0042, 0.0203)
ENSG00000132510	(0.0, 0.002, 0.0084)	(0.0001, 0.0032, 0.011)	(0.0009, 0.005, 0.0127)	(0.0022, 0.008, 0.0174)	(0.0001, 0.0019, 0.0072)	(0.0, 0.0006, 0.0044)	(0.001, 0.0063, 0.0154)	(0.0, 0.0003, 0.0038)	(0.0041, 0.0118, 0.0239)	(0.0043, 0.0184, 0.0417)	(0.0, 0.0016, 0.0089)	(0.0017, 0.0092, 0.0216)	(0.0002, 0.0051, 0.0144)	(0.0019, 0.0097, 0.023)	(0.012, 0.0291, 0.0534)	(0.0, 0.0004, 0.0046)	(0.0025, 0.01, 0.023)	(0.0005, 0.0034, 0.0082)	(0.0009, 0.0044, 0.0108)	(0.0015, 0.0074, 0.0175)	(0.0015, 0.0061, 0.0147)	(0.003, 0.0098, 0.0197)	(0.0018, 0.0082, 0.0198)	(0.0011, 0.0073, 0.0183)	(0.0, 0.0012, 0.0081)
ENSG00000132522	(0.0, 0.0004, 0.0053)	(0.0039, 0.0129, 0.0288)	(0.0005, 0.0018, 0.0038)	(0.0052, 0.0148, 0.0306)	(0.0012, 0.0065, 0.015)	(0.0003, 0.002, 0.0049)	(0.0012, 0.0053, 0.0118)	(0.0022, 0.0118, 0.0275)	(0.0009, 0.003, 0.0062)	(0.0018, 0.0053, 0.0102)	(0.0022, 0.0068, 0.0142)	(0.0022, 0.0118, 0.0288)	(0.0062, 0.0155, 0.0283)	(0.0008, 0.0033, 0.0076)	(0.0006, 0.003, 0.0072)	(0.0004, 0.0022, 0.0055)	(0.0004, 0.0066, 0.0183)	(0.0003, 0.0058, 0.0175)	(0.0003, 0.0035, 0.0108)	(0.0004, 0.0019, 0.0044)	(0.0008, 0.0063, 0.0169)	(0.0009, 0.0036, 0.0082)	(0.0009, 0.0024, 0.0047)	(0.0061, 0.0189, 0.0413)	(0.0, 0.0, 0.0096)
ENSG00000132530	(0.0148, 0.0318, 0.0574)	(0.0209, 0.05, 0.0883)	(0.0019, 0.0115, 0.0283)	(0.0005, 0.0145, 0.0486)	(0.0033, 0.0154, 0.0341)	(0.0007, 0.0072, 0.0214)	(0.0, 0.0057, 0.0213)	(0.013, 0.0306, 0.0532)	(0.0, 0.0087, 0.0357)	(0.0, 0.0017, 0.0204)	(0.0036, 0.013, 0.0285)	(0.0006, 0.008, 0.0243)	(0.0014, 0.0192, 0.0641)	(0.0005, 0.0082, 0.0239)	(0.0049, 0.0156, 0.0362)	(0.0034, 0.0123, 0.0282)	(0.0092, 0.0253, 0.0494)	(0.0147, 0.0326, 0.0546)	(0.0011, 0.0072, 0.0178)	(0.0024, 0.0125, 0.0319)	(0.0003, 0.0079, 0.0258)	(0.003, 0.0173, 0.0442)	(0.0022, 0.0155, 0.0408)	(0.0, 0.0035, 0.0164)	(0.0032, 0.0109, 0.0237)
ENSG00000132535	VG Unavailable	VG Unavailable	VG Unavailable	VG Unavailable	VG Unavailable	VG Unavailable	VG Unavailable	VG Unavailable	(0.0011, 0.0225, 0.0715)	(0.0056, 0.0613, 0.1706)	VG Unavailable	VG Unavailable	VG Unavailable	VG Unavailable	VG Unavailable	VG Unavailable	VG Unavailable	VG Unavailable	VG Unavailable	VG Unavailable	VG Unavailable	(0.0119, 0.0872, 0.2307)	VG Unavailable	(0.0061, 0.0415, 0.1116)	VG Unavailable
ENSG00000132541	(0.0, 0.0016, 0.0109)	(0.0, 0.0072, 0.0336)	(0.0178, 0.0843, 0.2004)	VG Unavailable	VG Unavailable	VG Unavailable	(0.0, 0.0022, 0.0323)	(0.001, 0.0103, 0.0292)	(0.0, 0.0, 0.0129)	(0.0003, 0.008, 0.0278)	(0.0, 0.0019, 0.0082)	(0.0008, 0.0375, 0.1284)	(0.0002, 0.0059, 0.0202)	(0.0058, 0.0281, 0.0646)	VG Unavailable	VG Unavailable	(0.0, 0.0019, 0.0342)	(0.0185, 0.1209, 0.3163)	(0.0077, 0.0302, 0.0718)	(0.0, 0.0039, 0.0365)	(0.0028, 0.0184, 0.0472)	(0.0, 0.0, 0.0109)	(0.0, 0.0051, 0.0311)	(0.0003, 0.0059, 0.0186)	(0.0, 0.0057, 0.0222)
ENSG00000132549	(0.0001, 0.0039, 0.0135)	(0.0, 0.0004, 0.0166)	(0.002, 0.0171, 0.0472)	(0.0, 0.0043, 0.0166)	(0.0, 0.0028, 0.0113)	(0.0, 0.0013, 0.0138)	(0.0, 0.0004, 0.0801)	(0.0004, 0.0046, 0.0139)	(0.0012, 0.0135, 0.0396)	(0.0, 0.004, 0.0197)	(0.0, 0.0, 0.0212)	(0.0, 0.0009, 0.0096)	(0.0001, 0.0081, 0.0283)	(0.0, 0.0, 0.0044)	(0.0, 0.0023, 0.0164)	(0.0001, 0.0035, 0.0133)	(0.0, 0.0003, 0.0109)	(0.0013, 0.0072, 0.018)	(0.0, 0.0012, 0.0175)	(0.0, 0.0032, 0.0129)	(0.0004, 0.0078, 0.0249)	(0.0031, 0.0196, 0.0468)	(0.0, 0.0002, 0.2824)	(0.0, 0.0073, 0.0309)	(0.0001, 0.0045, 0.0149)
ENSG00000132570	(0.2706, 0.5896, 1.0108)	(0.3722, 0.8939, 1.6556)	(0.446, 0.8939, 1.4948)	(0.2588, 0.6428, 1.3375)	(0.2183, 0.8507, 1.9206)	(0.2749, 0.7159, 1.4151)	(0.3883, 0.8939, 1.634)	(0.354, 0.7502, 1.3816)	(0.4374, 0.8939, 1.5376)	(0.4243, 0.8939, 1.6146)	(0.3421, 0.8939, 1.7463)	(0.1117, 0.252, 0.4608)	(0.3303, 0.8939, 1.7385)	(0.2062, 0.6423, 1.3456)	VG Unavailable	(0.2255, 0.6395, 1.3348)	(0.1481, 0.3948, 0.735)	(0.2247, 0.5348, 1.0224)	(0.269, 0.6461, 1.2392)	(0.3097, 0.8746, 1.8038)	(0.3333, 0.7628, 1.4132)	(0.2526, 0.6597, 1.2577)	(0.3816, 0.8939, 1.6388)	(0.2891, 0.7087, 1.3708)	(0.2783, 0.6657, 1.191)
ENSG00000132581	VG Unavailable	VG Unavailable	VG Unavailable	VG Unavailable	VG Unavailable	VG Unavailable	(0.0, 0.0, 0.0431)	VG Unavailable	VG Unavailable	VG Unavailable	VG Unavailable	VG Unavailable	VG Unavailable	VG Unavailable	VG Unavailable	VG Unavailable	VG Unavailable	VG Unavailable	VG Unavailable	VG Unavailable	VG Unavailable	VG Unavailable	VG Unavailable	VG Unavailable	VG Unavailable
ENSG00000132589	(0.0003, 0.0035, 0.0104)	(0.0022, 0.0076, 0.0167)	(0.0006, 0.0067, 0.0216)	(0.0002, 0.0025, 0.0079)	(0.0, 0.0011, 0.0067)	(0.0016, 0.0088, 0.0226)	(0.0002, 0.0043, 0.0137)	(0.0004, 0.0255, 0.0891)	(0.0006, 0.0084, 0.0251)	(0.0009, 0.0089, 0.0255)	(0.0003, 0.0045, 0.0152)	(0.0, 0.0006, 0.0064)	VG Unavailable	(0.0, 0.002, 0.0143)	(0.0, 0.0028, 0.016)	(0.0, 0.0021, 0.0117)	(0.0009, 0.0068, 0.019)	(0.0, 0.0028, 0.0109)	(0.0009, 0.0072, 0.0197)	(0.0, 0.0004, 0.0129)	(0.0, 0.0012, 0.0092)	(0.0, 0.0, 0.0174)	(0.0, 0.0025, 0.0086)	(0.0007, 0.0041, 0.011)	(0.0, 0.0005, 0.0273)
ENSG00000132591	(0.0, 0.0025, 0.0128)	(0.0006, 0.0054, 0.0153)	(0.0002, 0.0034, 0.0101)	VG Unavailable	(0.0007, 0.0045, 0.0118)	(0.0, 0.0029, 0.0103)	(0.0, 0.0022, 0.0086)	(0.0001, 0.0041, 0.0153)	(0.0, 0.0, 0.0045)	(0.0005, 0.0055, 0.0158)	(0.0026, 0.0134, 0.0325)	(0.0, 0.003, 0.0103)	(0.0008, 0.0059, 0.0155)	(0.0, 0.0004, 0.0096)	(0.0002, 0.0034, 0.0106)	VG Unavailable	(0.0023, 0.012, 0.0275)	(0.0, 0.0, 0.003)	(0.0, 0.0, 0.0091)	(0.0, 0.0012, 0.0086)	(0.0002, 0.005, 0.0158)	(0.0001, 0.0043, 0.0128)	(0.0, 0.0012, 0.0088)	(0.0, 0.0, 0.0061)	(0.0097, 0.0424, 0.0912)
ENSG00000132600	(0.0003, 0.0046, 0.0135)	(0.0015, 0.0085, 0.0225)	(0.0009, 0.0052, 0.0131)	(0.002, 0.0123, 0.0296)	(0.0031, 0.0318, 0.0886)	(0.0017, 0.0126, 0.0341)	(0.003, 0.0126, 0.0283)	(0.0028, 0.0101, 0.0218)	(0.0022, 0.0087, 0.0212)	(0.0122, 0.0346, 0.0707)	(0.0022, 0.0113, 0.0282)	(0.0048, 0.0176, 0.0381)	(0.0093, 0.0289, 0.0594)	(0.0054, 0.0185, 0.0384)	(0.0029, 0.017, 0.0401)	(0.0061, 0.0226, 0.0525)	(0.0046, 0.0163, 0.0344)	(0.0038, 0.0124, 0.0275)	(0.0036, 0.0144, 0.0326)	(0.001, 0.0196, 0.0626)	(0.0011, 0.0068, 0.0178)	(0.0018, 0.0088, 0.0212)	(0.0001, 0.0048, 0.0178)	(0.0033, 0.0145, 0.0319)	(0.0025, 0.0106, 0.0262)
ENSG00000132603	(0.0004, 0.0033, 0.0087)	(0.0019, 0.0072, 0.0153)	(0.0, 0.0002, 0.0039)	VG Unavailable	VG Unavailable	VG Unavailable	(0.0, 0.0011, 0.0067)	(0.0007, 0.0035, 0.0082)	(0.0, 0.0009, 0.0058)	(0.0005, 0.0045, 0.0118)	(0.0002, 0.0024, 0.0068)	(0.0012, 0.0048, 0.0113)	(0.0026, 0.0093, 0.0207)	(0.0001, 0.0019, 0.0058)	VG Unavailable	VG Unavailable	(0.0005, 0.0035, 0.0093)	(0.0695, 0.1806, 0.3881)	VG Unavailable	VG Unavailable	(0.0004, 0.0027, 0.007)	(0.0002, 0.0025, 0.0071)	(0.0065, 0.0214, 0.0422)	(0.0003, 0.0034, 0.0094)	(0.0019, 0.0066, 0.0135)
ENSG00000132604	(0.0, 0.0028, 0.0245)	(0.0, 0.0, 0.0578)	(0.0052, 0.0313, 0.0812)	VG Unavailable	VG Unavailable	VG Unavailable	VG Unavailable	(0.0, 0.0093, 0.0373)	VG Unavailable	VG Unavailable	VG Unavailable	(0.0021, 0.022, 0.0651)	(0.0, 0.0198, 0.1207)	(0.0009, 0.0194, 0.0641)	VG Unavailable	VG Unavailable	(0.0, 0.003, 0.034)	(0.0, 0.0, 0.0293)	VG Unavailable	VG Unavailable	(0.0, 0.0062, 0.064)	(0.0055, 0.0429, 0.1206)	(0.005, 0.0342, 0.0897)	(0.0, 0.0199, 0.0795)	(0.0022, 0.0213, 0.0565)
ENSG00000132612	(0.0015, 0.0045, 0.0091)	(0.0017, 0.0122, 0.0334)	(0.0, 0.0005, 0.003)	(0.0, 0.0, 0.0169)	(0.0023, 0.017, 0.0443)	(0.0005, 0.0044, 0.0122)	(0.0, 0.0008, 0.0047)	(0.0005, 0.003, 0.007)	(0.0, 0.0, 0.0055)	(0.0009, 0.0083, 0.0226)	(0.0017, 0.0064, 0.0139)	(0.0, 0.0, 0.0122)	(0.0006, 0.0037, 0.0103)	(0.0001, 0.0019, 0.0058)	(0.0004, 0.0039, 0.0116)	(0.0, 0.0028, 0.0097)	(0.0, 0.0009, 0.0034)	(0.0001, 0.0015, 0.0041)	(0.0, 0.0002, 0.0128)	VG Unavailable	(0.0, 0.0011, 0.0044)	(0.0, 0.0, 0.0037)	(0.0004, 0.0054, 0.0181)	(0.0, 0.0009, 0.0067)	(0.0003, 0.0031, 0.0082)
ENSG00000132613	(0.0032, 0.0402, 0.1174)	VG Unavailable	VG Unavailable	VG Unavailable	VG Unavailable	VG Unavailable	VG Unavailable	VG Unavailable	VG Unavailable	VG Unavailable	VG Unavailable	(0.0011, 0.0292, 0.0973)	VG Unavailable	VG Unavailable	VG Unavailable	VG Unavailable	VG Unavailable	VG Unavailable	VG Unavailable	VG Unavailable	VG Unavailable	VG Unavailable	VG Unavailable	VG Unavailable	VG Unavailable
ENSG00000132635	(0.0016, 0.006, 0.0142)	(0.0009, 0.0047, 0.0114)	(0.0012, 0.0047, 0.011)	(0.0021, 0.0099, 0.0238)	(0.006, 0.0177, 0.0372)	(0.0002, 0.0061, 0.0202)	(0.0046, 0.0167, 0.035)	(0.0031, 0.0099, 0.0219)	(0.0006, 0.0048, 0.0133)	(0.0022, 0.0125, 0.0309)	(0.0031, 0.0095, 0.0206)	(0.0031, 0.0126, 0.0294)	(0.0, 0.0002, 0.0138)	(0.0026, 0.0112, 0.0263)	(0.0013, 0.0081, 0.0199)	(0.0025, 0.0092, 0.0206)	(0.0001, 0.0025, 0.0083)	(0.0001, 0.0034, 0.0118)	(0.0372, 0.0818, 0.1448)	(0.0, 0.0014, 0.0098)	(0.0003, 0.0034, 0.0096)	(0.0, 0.0, 0.0081)	(0.0005, 0.0046, 0.0122)	(0.0035, 0.0189, 0.0517)	(0.0001, 0.0029, 0.0094)
ENSG00000132640	(0.0457, 0.1375, 0.2806)	(0.0289, 0.0884, 0.1816)	(0.1028, 0.3332, 0.7325)	(0.0356, 0.1566, 0.3776)	(0.0, 0.0, 0.0737)	(0.0056, 0.0347, 0.0905)	(0.0005, 0.0233, 0.0852)	(0.1223, 0.3259, 0.672)	VG Unavailable	(0.0058, 0.0315, 0.0804)	(0.0184, 0.0676, 0.161)	VG Unavailable	(0.0511, 0.1861, 0.4043)	(0.0, 0.0125, 0.06)	(0.0093, 0.0382, 0.0913)	(0.0007, 0.0306, 0.1088)	VG Unavailable	(0.0089, 0.0525, 0.1326)	(0.0139, 0.0547, 0.1221)	VG Unavailable	(0.074, 0.2204, 0.4323)	(0.0, 0.0054, 0.0416)	(0.0068, 0.0469, 0.1301)	(0.026, 0.0918, 0.2152)	(0.0518, 0.1826, 0.4075)
ENSG00000132646	(0.0013, 0.0051, 0.0117)	(0.0046, 0.0124, 0.0233)	(0.0001, 0.0039, 0.0135)	(0.0, 0.0069, 0.0498)	VG Unavailable	(0.0, 0.0116, 0.0436)	(0.0, 0.0009, 0.0048)	(0.001, 0.0037, 0.0082)	(0.0009, 0.0131, 0.0392)	(0.0, 0.0008, 0.0168)	(0.0, 0.0013, 0.0064)	(0.0025, 0.0079, 0.0168)	(0.0083, 0.0448, 0.1226)	(0.0, 0.0032, 0.0142)	VG Unavailable	(0.0, 0.0088, 0.0668)	(0.0034, 0.0099, 0.0201)	(0.0024, 0.0073, 0.0151)	(0.0, 0.0025, 0.0104)	(0.0072, 0.0514, 0.1417)	(0.0, 0.0014, 0.0055)	(0.0001, 0.002, 0.0064)	(0.0, 0.0, 0.0103)	(0.0, 0.0006, 0.005)	(0.0017, 0.0051, 0.011)
ENSG00000132661	VG Unavailable	(0.0, 0.0171, 0.101)	VG Unavailable	(0.0017, 0.038, 0.1222)	VG Unavailable	VG Unavailable	VG Unavailable	(0.0, 0.0029, 0.0163)	VG Unavailable	VG Unavailable	VG Unavailable	(0.0, 0.0031, 0.0149)	VG Unavailable	VG Unavailable	(0.0, 0.0167, 0.0706)	(0.0, 0.0008, 0.0459)	(0.0003, 0.0193, 0.0689)	VG Unavailable	VG Unavailable	VG Unavailable	VG Unavailable	VG Unavailable	VG Unavailable	VG Unavailable	VG Unavailable
ENSG00000132664	(0.0, 0.0, 0.0065)	(0.0, 0.003, 0.0189)	(0.0, 0.0078, 0.0347)	(0.0001, 0.005, 0.019)	(0.0009, 0.0139, 0.0437)	(0.0, 0.0054, 0.0207)	(0.0, 0.0013, 0.019)	(0.0032, 0.0132, 0.0318)	(0.0038, 0.0289, 0.0737)	(0.0017, 0.0345, 0.1116)	(0.0045, 0.032, 0.0965)	(0.0002, 0.0096, 0.0311)	(0.0031, 0.0662, 0.2448)	(0.0, 0.0041, 0.0163)	(0.0027, 0.0138, 0.036)	(0.0006, 0.0079, 0.0222)	(0.009, 0.0303, 0.0622)	(0.0064, 0.0265, 0.0589)	(0.0031, 0.0137, 0.0307)	(0.0025, 0.0147, 0.038)	(0.0, 0.0, 0.0405)	(0.0015, 0.0143, 0.0425)	(0.0, 0.004, 0.0254)	(0.0, 0.0057, 0.0232)	(0.0007, 0.0126, 0.0361)
ENSG00000132670	(0.0, 0.0014, 0.0052)	(0.0001, 0.0028, 0.0089)	(0.0012, 0.0048, 0.0108)	(0.0011, 0.0077, 0.0207)	(0.0011, 0.006, 0.0141)	(0.0001, 0.0027, 0.0091)	(0.0003, 0.003, 0.0081)	(0.0005, 0.0035, 0.0089)	(0.0003, 0.005, 0.0157)	(0.0, 0.0024, 0.0097)	(0.0, 0.0005, 0.0073)	(0.0008, 0.0042, 0.0103)	(0.0008, 0.006, 0.0158)	(0.0001, 0.0025, 0.0074)	(0.0012, 0.0062, 0.0152)	(0.0003, 0.0043, 0.0126)	(0.0002, 0.0025, 0.0067)	(0.0, 0.0015, 0.0067)	(0.0, 0.0012, 0.0041)	(0.001, 0.0037, 0.0077)	(0.0004, 0.0037, 0.011)	(0.0009, 0.0057, 0.0148)	(0.0, 0.0019, 0.0105)	(0.0, 0.0026, 0.0149)	(0.0, 0.0015, 0.0053)
ENSG00000132676	(0.0, 0.0015, 0.0109)	(0.0008, 0.0041, 0.0097)	(0.0013, 0.0262, 0.0876)	(0.0077, 0.0403, 0.0993)	(0.0124, 0.0607, 0.1409)	(0.0011, 0.0589, 0.2038)	(0.0, 0.0, 0.019)	(0.0, 0.0005, 0.0037)	(0.0, 0.0094, 0.0408)	(0.0, 0.0021, 0.0089)	(0.0009, 0.0119, 0.0388)	(0.0, 0.0075, 0.0425)	(0.0, 0.0013, 0.0085)	(0.0277, 0.0829, 0.1732)	(0.0141, 0.0642, 0.1681)	(0.0089, 0.0611, 0.1627)	(0.0, 0.0, 0.0081)	(0.0001, 0.0104, 0.0382)	(0.0, 0.0, 0.006)	(0.0, 0.0047, 0.0184)	(0.0, 0.0, 0.0061)	(0.0001, 0.004, 0.0138)	(0.0, 0.0056, 0.0475)	(0.0, 0.0, 0.0066)	(0.0, 0.0031, 0.0167)
ENSG00000132680	(0.0005, 0.0083, 0.0262)	(0.0, 0.002, 0.0272)	(0.0, 0.0, 0.0144)	VG Unavailable	(0.0, 0.0, 0.0224)	(0.0, 0.0, 0.0432)	(0.0, 0.0115, 0.047)	(0.0, 0.0064, 0.0238)	(0.0, 0.0, 0.0897)	(0.0005, 0.0167, 0.057)	(0.0, 0.0, 0.0112)	(0.0001, 0.0097, 0.0392)	(0.0, 0.0, 0.1144)	(0.0, 0.0, 0.0295)	VG Unavailable	VG Unavailable	(0.0018, 0.0114, 0.0284)	(0.0, 0.0047, 0.0321)	(0.0001, 0.0123, 0.044)	(0.0, 0.0187, 0.0833)	(0.0, 0.0018, 0.0208)	(0.0, 0.0, 0.0149)	VG Unavailable	(0.0, 0.0127, 0.0525)	(0.0083, 0.032, 0.0709)
ENSG00000132692	(0.0059, 0.0357, 0.0991)	(0.0498, 0.1752, 0.3924)	VG Unavailable	VG Unavailable	VG Unavailable	VG Unavailable	VG Unavailable	VG Unavailable	VG Unavailable	VG Unavailable	VG Unavailable	VG Unavailable	VG Unavailable	VG Unavailable	VG Unavailable	VG Unavailable	(0.1102, 0.276, 0.5231)	(0.0434, 0.1415, 0.3267)	(0.022, 0.1015, 0.2399)	VG Unavailable	VG Unavailable	VG Unavailable	VG Unavailable	VG Unavailable	(0.0483, 0.1552, 0.3289)
ENSG00000132694	(0.0089, 0.0491, 0.116)	VG Unavailable	(0.0175, 0.0682, 0.1488)	VG Unavailable	(0.0091, 0.0497, 0.1237)	VG Unavailable	(0.0224, 0.0788, 0.1759)	VG Unavailable	VG Unavailable	VG Unavailable	VG Unavailable	(0.0057, 0.0371, 0.1039)	(0.0023, 0.027, 0.0816)	VG Unavailable	(0.0, 0.0117, 0.0574)	VG Unavailable	(0.0063, 0.0407, 0.1036)	(0.022, 0.0808, 0.1783)	(0.0037, 0.032, 0.0891)	(0.0, 0.0081, 0.0906)	VG Unavailable	VG Unavailable	(0.0, 0.0086, 0.0634)	VG Unavailable	(0.0192, 0.069, 0.1503)
ENSG00000132716	(0.0, 0.0015, 0.006)	(0.0017, 0.0064, 0.0147)	(0.001, 0.01, 0.0306)	(0.0034, 0.0131, 0.0304)	(0.0116, 0.0356, 0.0781)	(0.0063, 0.0225, 0.0502)	(0.0, 0.0012, 0.0179)	(0.0004, 0.0044, 0.013)	(0.0, 0.0151, 0.0575)	(0.0, 0.0019, 0.0107)	(0.0007, 0.012, 0.0381)	(0.0018, 0.0074, 0.0176)	(0.0013, 0.0084, 0.021)	(0.0, 0.0106, 0.0403)	(0.0035, 0.0208, 0.0501)	(0.0006, 0.0094, 0.0278)	(0.0028, 0.0153, 0.0415)	(0.0016, 0.0055, 0.0124)	(0.0007, 0.012, 0.0415)	(0.0125, 0.039, 0.0818)	(0.0, 0.0077, 0.032)	(0.0043, 0.0259, 0.0724)	(0.0011, 0.0326, 0.1066)	(0.0005, 0.0086, 0.0291)	(0.0024, 0.0079, 0.0175)
ENSG00000132718	(0.0009, 0.0072, 0.0204)	(0.0018, 0.0085, 0.0219)	(0.0, 0.0091, 0.0322)	(0.0002, 0.0092, 0.0308)	(0.0005, 0.0091, 0.0289)	(0.0055, 0.0258, 0.0578)	(0.0007, 0.0066, 0.0201)	(0.0, 0.0, 0.0122)	(0.0, 0.0048, 0.0197)	(0.0, 0.0018, 0.016)	(0.0, 0.0057, 0.0239)	(0.001, 0.0076, 0.0218)	(0.0024, 0.0149, 0.0377)	(0.0, 0.0, 0.0162)	(0.0029, 0.0165, 0.0434)	(0.0016, 0.0106, 0.0263)	(0.0006, 0.0062, 0.0182)	(0.0, 0.0032, 0.0135)	(0.0, 0.001, 0.0141)	(0.0001, 0.0053, 0.0168)	(0.0016, 0.0082, 0.0202)	(0.0011, 0.0109, 0.0305)	(0.003, 0.0157, 0.0376)	(0.0005, 0.0093, 0.0312)	(0.0038, 0.0148, 0.0332)
ENSG00000132740	(0.0033, 0.0117, 0.0257)	(0.0024, 0.0104, 0.0243)	(0.0058, 0.0164, 0.0329)	(0.0035, 0.0141, 0.0313)	(0.0053, 0.0186, 0.0383)	(0.003, 0.0116, 0.0256)	(0.0064, 0.0208, 0.0421)	(0.0015, 0.0075, 0.0183)	(0.0076, 0.0227, 0.0454)	(0.0028, 0.0107, 0.0227)	(0.0019, 0.009, 0.0195)	(0.0001, 0.0038, 0.0138)	(0.0066, 0.0185, 0.0363)	(0.0076, 0.0208, 0.044)	(0.0048, 0.0142, 0.0283)	(0.0047, 0.0128, 0.0261)	(0.0, 0.0054, 0.0222)	(0.0021, 0.0096, 0.0222)	(0.0075, 0.0203, 0.0394)	(0.0011, 0.0082, 0.0224)	(0.0061, 0.0194, 0.0381)	(0.003, 0.0107, 0.0235)	(0.0084, 0.0326, 0.0721)	(0.0017, 0.0076, 0.0173)	(0.0002, 0.0037, 0.0118)
ENSG00000132763	(0.0055, 0.0346, 0.0893)	VG Unavailable	(0.0063, 0.0481, 0.1386)	(0.0, 0.0032, 0.0121)	VG Unavailable	VG Unavailable	VG Unavailable	(0.0, 0.0133, 0.0702)	(0.0, 0.0196, 0.0898)	VG Unavailable	(0.0, 0.0108, 0.0509)	(0.0131, 0.0606, 0.1374)	(0.0, 0.003, 0.0132)	VG Unavailable	VG Unavailable	(0.0, 0.0019, 0.0129)	(0.0004, 0.0229, 0.0845)	(0.0045, 0.0382, 0.109)	VG Unavailable	VG Unavailable	(0.0, 0.0216, 0.118)	(0.0257, 0.0814, 0.1837)	VG Unavailable	VG Unavailable	(0.0005, 0.0208, 0.0751)
ENSG00000132768	(0.0061, 0.0218, 0.0459)	(0.0016, 0.017, 0.0467)	(0.0, 0.0, 0.0135)	(0.0014, 0.0155, 0.0445)	(0.0, 0.0006, 0.0942)	(0.0, 0.0109, 0.0407)	(0.0, 0.0037, 0.0168)	(0.0002, 0.006, 0.0196)	(0.0008, 0.0157, 0.0507)	VG Unavailable	(0.0, 0.0018, 0.0452)	(0.0, 0.0028, 0.0154)	(0.0, 0.0038, 0.0235)	(0.0, 0.0032, 0.0252)	(0.0003, 0.0102, 0.0352)	(0.0, 0.0017, 0.0274)	(0.0001, 0.0074, 0.0263)	(0.0006, 0.0128, 0.0408)	(0.0, 0.0003, 0.0344)	(0.0001, 0.008, 0.0285)	(0.0, 0.0, 0.0203)	(0.0, 0.0, 0.0383)	(0.0083, 0.0373, 0.0894)	(0.0, 0.0061, 0.0293)	(0.0, 0.0016, 0.0119)
ENSG00000132773	VG Unavailable	VG Unavailable	VG Unavailable	VG Unavailable	VG Unavailable	VG Unavailable	VG Unavailable	VG Unavailable	(0.0, 0.0121, 0.0533)	VG Unavailable	VG Unavailable	(0.0, 0.0, 0.0583)	VG Unavailable	VG Unavailable	VG Unavailable	VG Unavailable	(0.0048, 0.0876, 0.2928)	VG Unavailable	(0.0, 0.0154, 0.0746)	(0.0002, 0.0346, 0.1336)	VG Unavailable	VG Unavailable	VG Unavailable	VG Unavailable	VG Unavailable
ENSG00000132780	(0.0, 0.003, 0.0124)	(0.0014, 0.0191, 0.0619)	(0.0, 0.0, 0.0082)	(0.0, 0.0061, 0.0281)	(0.001, 0.015, 0.046)	(0.0013, 0.0082, 0.0229)	(0.0028, 0.0165, 0.0415)	(0.0, 0.0033, 0.0419)	(0.0, 0.0043, 0.0191)	(0.0, 0.0, 0.0159)	(0.0022, 0.0137, 0.0374)	(0.0052, 0.0224, 0.0521)	(0.0014, 0.0151, 0.0425)	(0.0, 0.0025, 0.0205)	(0.0, 0.0014, 0.0084)	(0.0029, 0.0198, 0.049)	(0.0003, 0.0098, 0.0347)	(0.0, 0.001, 0.0147)	(0.0009, 0.0111, 0.0313)	(0.0002, 0.0073, 0.0258)	(0.0005, 0.0102, 0.0307)	(0.0, 0.0051, 0.03)	(0.0, 0.0045, 0.0271)	(0.0, 0.0, 0.0061)	(0.0002, 0.0085, 0.0315)
ENSG00000132781	(0.0, 0.0114, 0.055)	(0.0033, 0.0403, 0.1253)	(0.0019, 0.0419, 0.1541)	(0.002, 0.0284, 0.086)	(0.0, 0.0, 0.0248)	VG Unavailable	(0.0, 0.0048, 0.0397)	(0.0, 0.0, 0.0168)	(0.0018, 0.0321, 0.0997)	(0.0004, 0.0205, 0.07)	(0.0001, 0.0115, 0.04)	(0.0001, 0.0211, 0.0878)	(0.016, 0.0651, 0.1615)	(0.0, 0.0174, 0.0765)	(0.0013, 0.0185, 0.0522)	(0.0, 0.0002, 0.3952)	(0.0014, 0.0232, 0.0728)	(0.0, 0.0119, 0.0726)	(0.0031, 0.0304, 0.0819)	(0.0068, 0.047, 0.1309)	(0.007, 0.0516, 0.1366)	(0.0132, 0.0513, 0.1172)	(0.0, 0.0126, 0.0677)	(0.0, 0.0194, 0.0801)	(0.0, 0.013, 0.051)
ENSG00000132792	(0.0, 0.0024, 0.0244)	(0.0119, 0.0623, 0.1508)	(0.0011, 0.0349, 0.1121)	(0.0035, 0.0351, 0.1023)	(0.0, 0.0194, 0.0739)	(0.009, 0.0454, 0.1174)	(0.0, 0.0, 0.0587)	(0.0028, 0.0239, 0.0748)	(0.0016, 0.027, 0.0886)	(0.0, 0.0017, 0.0629)	VG Unavailable	(0.0041, 0.0244, 0.0611)	(0.0041, 0.0345, 0.0934)	(0.0069, 0.0488, 0.1373)	(0.0003, 0.0183, 0.0589)	(0.0, 0.0233, 0.1013)	(0.0, 0.006, 0.0446)	(0.0, 0.0, 0.0156)	(0.0, 0.0148, 0.0711)	(0.0065, 0.0497, 0.1442)	(0.0, 0.0128, 0.0773)	(0.0021, 0.0382, 0.1112)	(0.0076, 0.0488, 0.1323)	(0.0023, 0.024, 0.0732)	(0.0009, 0.0167, 0.0552)
ENSG00000132819	(0.0359, 0.0736, 0.1265)	(0.0071, 0.0144, 0.0238)	(0.0047, 0.0138, 0.0274)	(0.0055, 0.0234, 0.0546)	(0.0019, 0.0231, 0.0683)	(0.0002, 0.0048, 0.0168)	(0.0005, 0.0019, 0.0041)	(0.0053, 0.0104, 0.0172)	(0.0038, 0.0104, 0.0204)	(0.0373, 0.0946, 0.1821)	(0.0069, 0.0183, 0.0355)	(0.0098, 0.0185, 0.0307)	(0.009, 0.0197, 0.0345)	(0.0191, 0.0401, 0.072)	(0.0, 0.0082, 0.0327)	(0.001, 0.01, 0.0274)	(0.0064, 0.0132, 0.0219)	(0.0054, 0.0101, 0.0164)	(0.0018, 0.0049, 0.0095)	(0.0067, 0.0184, 0.037)	(0.0015, 0.004, 0.0084)	(0.0041, 0.009, 0.0161)	(0.0031, 0.012, 0.026)	(0.0014, 0.0037, 0.0072)	(0.0221, 0.0448, 0.0745)
ENSG00000132823	(0.0, 0.0007, 0.0025)	(0.0005, 0.0019, 0.0049)	(0.0018, 0.0081, 0.0197)	(0.0, 0.0008, 0.0028)	(0.0, 0.0006, 0.0023)	(0.0002, 0.0016, 0.0046)	(0.0, 0.0, 0.0035)	(0.0017, 0.0047, 0.0088)	(0.0009, 0.0051, 0.0122)	(0.0008, 0.003, 0.0067)	(0.0009, 0.0038, 0.01)	(0.0007, 0.0023, 0.0047)	(0.0001, 0.0023, 0.0081)	(0.0001, 0.0009, 0.003)	(0.0004, 0.0021, 0.005)	(0.0, 0.0001, 0.0045)	(0.0017, 0.0046, 0.009)	(0.0009, 0.0032, 0.007)	(0.0016, 0.0074, 0.0178)	(0.0, 0.0027, 0.0122)	(0.0003, 0.0028, 0.0084)	(0.0005, 0.0023, 0.0055)	(0.0002, 0.0024, 0.0074)	(0.0037, 0.0105, 0.021)	(0.0, 0.0, 0.0065)
ENSG00000132824	(0.0, 0.0027, 0.0148)	(0.0, 0.0, 0.0148)	(0.0, 0.0012, 0.0314)	(0.0, 0.0158, 0.0825)	(0.0, 0.0107, 0.0605)	(0.0003, 0.0194, 0.0686)	VG Unavailable	(0.0037, 0.021, 0.0503)	VG Unavailable	(0.0, 0.0, 0.0181)	(0.0, 0.0, 0.0382)	(0.0008, 0.0103, 0.0321)	VG Unavailable	(0.0, 0.0021, 0.0435)	VG Unavailable	(0.0017, 0.0276, 0.0839)	(0.0009, 0.0129, 0.0409)	(0.002, 0.016, 0.0434)	(0.0, 0.0111, 0.0408)	(0.0, 0.0, 0.0161)	(0.0, 0.0, 0.034)	VG Unavailable	(0.0004, 0.0148, 0.0508)	(0.0043, 0.0306, 0.0839)	(0.0, 0.0061, 0.03)
ENSG00000132842	(0.0004, 0.0033, 0.0088)	(0.0003, 0.0036, 0.011)	(0.0005, 0.0063, 0.0179)	(0.0, 0.0029, 0.0169)	(0.0033, 0.0164, 0.0404)	(0.0, 0.0, 0.1254)	(0.0, 0.0004, 0.0078)	(0.001, 0.0059, 0.0159)	(0.0, 0.0001, 0.0233)	(0.0, 0.0027, 0.0128)	(0.0009, 0.0066, 0.0185)	(0.0, 0.0022, 0.0086)	(0.0028, 0.0127, 0.0291)	(0.0008, 0.0064, 0.0162)	(0.0007, 0.0074, 0.0203)	(0.0, 0.0033, 0.0128)	(0.0006, 0.0043, 0.0115)	(0.0, 0.0, 0.0132)	(0.0, 0.0031, 0.0116)	(0.0001, 0.0027, 0.0081)	(0.0, 0.0, 0.0109)	(0.0016, 0.0069, 0.0167)	(0.0, 0.002, 0.0098)	(0.0016, 0.0071, 0.0177)	(0.0025, 0.0087, 0.0185)
ENSG00000132846	VG Unavailable	(0.0165, 0.0621, 0.1365)	(0.0142, 0.0577, 0.1273)	VG Unavailable	(0.0211, 0.0795, 0.1925)	VG Unavailable	VG Unavailable	(0.0089, 0.0514, 0.1254)	(0.0006, 0.0255, 0.0916)	(0.0063, 0.032, 0.0743)	VG Unavailable	(0.0516, 0.1791, 0.3818)	(0.0041, 0.035, 0.0926)	(0.0019, 0.0358, 0.1134)	(0.0, 0.0101, 0.0551)	(0.0091, 0.0441, 0.1124)	VG Unavailable	(0.0121, 0.0617, 0.1613)	(0.0, 0.0017, 0.0675)	(0.0005, 0.022, 0.0713)	(0.0343, 0.0918, 0.1887)	VG Unavailable	(0.0, 0.0, 0.1633)	(0.0017, 0.0296, 0.0979)	(0.0301, 0.0934, 0.1938)
ENSG00000132849	(0.0002, 0.0049, 0.0169)	(0.0, 0.0032, 0.0114)	(0.0078, 0.027, 0.0579)	(0.0036, 0.0167, 0.0411)	(0.0014, 0.0084, 0.0233)	(0.0113, 0.0332, 0.0654)	(0.0017, 0.0093, 0.0224)	(0.0042, 0.0163, 0.0349)	(0.0002, 0.0081, 0.0276)	(0.0055, 0.0191, 0.0414)	(0.0015, 0.0083, 0.0204)	(0.0188, 0.0468, 0.0871)	(0.0014, 0.0087, 0.0222)	(0.0023, 0.0106, 0.0254)	(0.0039, 0.0145, 0.0307)	(0.0043, 0.014, 0.0306)	(0.0077, 0.0205, 0.0405)	(0.007, 0.0179, 0.0328)	(0.0042, 0.0124, 0.0256)	(0.0082, 0.0242, 0.0477)	(0.0001, 0.003, 0.0105)	(0.0019, 0.0099, 0.0241)	(0.0051, 0.0165, 0.0345)	(0.0016, 0.0093, 0.0237)	(0.0029, 0.0164, 0.0435)
ENSG00000132879	(0.0013, 0.0101, 0.0265)	(0.0001, 0.0082, 0.0277)	(0.006, 0.0309, 0.0772)	(0.0162, 0.0585, 0.132)	(0.0007, 0.0085, 0.0242)	(0.0, 0.0032, 0.0208)	(0.0048, 0.0204, 0.0512)	(0.001, 0.0114, 0.0315)	(0.0035, 0.021, 0.057)	(0.0002, 0.01, 0.038)	(0.0028, 0.0227, 0.06)	(0.0051, 0.0197, 0.046)	(0.0012, 0.0149, 0.0414)	(0.011, 0.0413, 0.0934)	(0.0189, 0.076, 0.169)	(0.0551, 0.1686, 0.3647)	(0.0138, 0.0437, 0.0911)	(0.0038, 0.0142, 0.0328)	(0.0026, 0.0149, 0.0397)	(0.0, 0.0045, 0.0207)	(0.0039, 0.0147, 0.0317)	(0.0304, 0.0937, 0.2056)	(0.0068, 0.0274, 0.0608)	(0.0, 0.0033, 0.0332)	(0.0006, 0.008, 0.0232)
ENSG00000132906	(0.0018, 0.0164, 0.047)	(0.0007, 0.0105, 0.0308)	(0.0, 0.005, 0.0204)	(0.0, 0.0056, 0.0235)	(0.0003, 0.008, 0.0271)	(0.0, 0.0034, 0.0228)	(0.0023, 0.0135, 0.034)	(0.0, 0.0, 0.0104)	(0.0001, 0.0061, 0.0208)	(0.0, 0.0049, 0.0232)	(0.0004, 0.0059, 0.0188)	(0.0, 0.0031, 0.018)	(0.0007, 0.0094, 0.0301)	(0.0093, 0.0324, 0.0722)	(0.0007, 0.0089, 0.0256)	(0.0001, 0.0092, 0.0347)	(0.0, 0.0001, 0.1805)	(0.0029, 0.0168, 0.0428)	(0.0031, 0.0176, 0.0486)	(0.0, 0.0004, 0.0306)	(0.0026, 0.015, 0.0398)	(0.0, 0.0033, 0.0168)	(0.0001, 0.0087, 0.0288)	(0.0021, 0.0134, 0.0347)	(0.0026, 0.0185, 0.0536)
ENSG00000132912	(0.0, 0.0021, 0.0132)	(0.0006, 0.0053, 0.0145)	(0.0, 0.0042, 0.0168)	(0.0, 0.0, 0.0068)	(0.0, 0.0029, 0.011)	(0.0016, 0.0079, 0.0194)	(0.0, 0.001, 0.0199)	(0.0063, 0.0188, 0.0362)	(0.0, 0.0102, 0.0414)	VG Unavailable	(0.0, 0.0026, 0.0132)	(0.0008, 0.005, 0.0127)	(0.0, 0.005, 0.0311)	(0.0, 0.0007, 0.0221)	(0.0001, 0.0045, 0.0163)	(0.0, 0.0067, 0.0283)	(0.0019, 0.0087, 0.0204)	(0.0012, 0.0068, 0.0168)	(0.0, 0.0, 0.0076)	VG Unavailable	(0.0, 0.0, 0.0197)	(0.0005, 0.0083, 0.0284)	(0.0004, 0.0078, 0.0251)	(0.0009, 0.0085, 0.0232)	(0.0025, 0.0108, 0.0247)
ENSG00000132950	(0.0, 0.0035, 0.0126)	(0.0012, 0.0092, 0.0248)	(0.0, 0.003, 0.023)	(0.0005, 0.0077, 0.0245)	VG Unavailable	(0.0022, 0.0196, 0.0581)	(0.0028, 0.0124, 0.0319)	(0.0003, 0.0059, 0.0183)	(0.0, 0.0037, 0.0253)	VG Unavailable	(0.0, 0.0097, 0.0399)	(0.0032, 0.0126, 0.0268)	(0.0017, 0.0107, 0.0292)	(0.0028, 0.0199, 0.0534)	VG Unavailable	(0.0, 0.0, 0.0048)	(0.0016, 0.0104, 0.0283)	(0.0043, 0.0156, 0.0352)	(0.0, 0.0025, 0.0243)	VG Unavailable	(0.0, 0.0051, 0.0218)	(0.0, 0.0062, 0.0249)	(0.0011, 0.0128, 0.0362)	(0.002, 0.0097, 0.0243)	(0.0065, 0.0207, 0.0453)
ENSG00000132952	(0.0007, 0.0069, 0.0203)	(0.0, 0.0, 0.0766)	(0.0, 0.0005, 0.0227)	(0.0, 0.0076, 0.032)	(0.0, 0.0024, 0.0753)	(0.0, 0.0, 0.0101)	(0.0, 0.0037, 0.0165)	(0.0, 0.004, 0.0192)	(0.0, 0.0, 0.0181)	(0.0, 0.0, 0.0138)	(0.0001, 0.0046, 0.018)	(0.0, 0.0005, 0.0243)	(0.0003, 0.0045, 0.0147)	(0.0, 0.001, 0.0181)	(0.0, 0.0112, 0.0462)	(0.0, 0.0014, 0.0166)	(0.001, 0.013, 0.0383)	(0.0, 0.0034, 0.0249)	(0.0, 0.0038, 0.0177)	(0.0, 0.0, 0.0062)	(0.0, 0.0043, 0.016)	(0.0005, 0.0088, 0.0288)	(0.0005, 0.0065, 0.0213)	(0.0, 0.0009, 0.0295)	(0.0, 0.0046, 0.0247)
ENSG00000132953	(0.0, 0.0016, 0.0071)	(0.0009, 0.0059, 0.0153)	(0.0, 0.0035, 0.0125)	(0.0, 0.004, 0.0181)	(0.0, 0.001, 0.0118)	(0.0001, 0.0089, 0.0333)	(0.0002, 0.0035, 0.0107)	(0.0, 0.0, 0.0045)	(0.0001, 0.0037, 0.0128)	(0.0, 0.0, 0.0168)	(0.0, 0.0019, 0.0082)	(0.0001, 0.004, 0.0132)	(0.0, 0.0, 0.0182)	(0.0005, 0.0038, 0.0117)	(0.0, 0.0031, 0.0133)	(0.0, 0.0144, 0.0612)	(0.0, 0.0, 0.0129)	(0.0004, 0.0057, 0.0164)	(0.0006, 0.0044, 0.0115)	(0.0, 0.0005, 0.0243)	(0.0, 0.0025, 0.0122)	(0.0002, 0.0039, 0.0118)	(0.0, 0.0039, 0.0165)	(0.0, 0.0021, 0.0097)	(0.0, 0.0024, 0.0094)
ENSG00000132963	(0.0005, 0.0027, 0.007)	(0.0003, 0.0037, 0.0109)	(0.0003, 0.0072, 0.0253)	(0.0003, 0.007, 0.0229)	(0.0016, 0.0111, 0.0281)	(0.0, 0.0, 0.0996)	(0.0, 0.0023, 0.0126)	(0.0, 0.0009, 0.0043)	(0.0007, 0.0065, 0.0193)	(0.0, 0.0051, 0.0194)	(0.0, 0.0076, 0.0364)	(0.0, 0.001, 0.0042)	(0.0, 0.0153, 0.0818)	(0.0024, 0.0159, 0.0445)	(0.0, 0.0, 0.0043)	(0.0, 0.0045, 0.0175)	(0.0023, 0.0091, 0.0201)	(0.0033, 0.0093, 0.0182)	(0.0027, 0.0151, 0.0382)	(0.0017, 0.0117, 0.0296)	(0.0002, 0.0078, 0.0253)	(0.0002, 0.006, 0.0207)	(0.0024, 0.0165, 0.0398)	(0.002, 0.0183, 0.0454)	(0.0031, 0.0104, 0.022)
ENSG00000132964	(0.0, 0.0071, 0.0396)	(0.0005, 0.0146, 0.0486)	VG Unavailable	VG Unavailable	VG Unavailable	VG Unavailable	VG Unavailable	(0.0, 0.0, 0.0074)	VG Unavailable	VG Unavailable	(0.001, 0.029, 0.0952)	(0.0, 0.0013, 0.0807)	VG Unavailable	VG Unavailable	VG Unavailable	VG Unavailable	(0.0002, 0.0184, 0.0679)	(0.0057, 0.0381, 0.0978)	VG Unavailable	VG Unavailable	VG Unavailable	(0.0001, 0.0311, 0.1186)	VG Unavailable	VG Unavailable	(0.0, 0.0088, 0.0558)
ENSG00000132965	VG Unavailable	(0.0136, 0.1637, 0.4607)	VG Unavailable	VG Unavailable	VG Unavailable	VG Unavailable	VG Unavailable	(0.036, 0.1287, 0.297)	VG Unavailable	VG Unavailable	VG Unavailable	(0.0, 0.0029, 0.0516)	VG Unavailable	VG Unavailable	VG Unavailable	VG Unavailable	(0.0001, 0.0201, 0.0766)	(0.0109, 0.0606, 0.1475)	VG Unavailable	VG Unavailable	VG Unavailable	VG Unavailable	VG Unavailable	VG Unavailable	(0.0025, 0.0275, 0.0821)
ENSG00000132967	(0.5076, 0.8939, 1.3565)	VG Unavailable	VG Unavailable	VG Unavailable	VG Unavailable	VG Unavailable	VG Unavailable	VG Unavailable	VG Unavailable	VG Unavailable	VG Unavailable	VG Unavailable	VG Unavailable	VG Unavailable	VG Unavailable	VG Unavailable	VG Unavailable	(0.5426, 0.8939, 1.3851)	VG Unavailable	VG Unavailable	VG Unavailable	VG Unavailable	VG Unavailable	VG Unavailable	VG Unavailable
ENSG00000133026	(0.0103, 0.026, 0.0524)	(0.0032, 0.0137, 0.0311)	(0.007, 0.0356, 0.0842)	(0.0365, 0.1006, 0.1983)	(0.0085, 0.0372, 0.0983)	(0.0033, 0.0223, 0.0643)	(0.0051, 0.0689, 0.2022)	(0.0074, 0.0229, 0.0487)	(0.0002, 0.0107, 0.0354)	(0.0066, 0.0282, 0.0666)	(0.0093, 0.0337, 0.075)	(0.0002, 0.0054, 0.02)	(0.0111, 0.0402, 0.09)	(0.0, 0.0, 0.0139)	(0.0311, 0.0835, 0.1609)	(0.0097, 0.039, 0.0849)	(0.0277, 0.0635, 0.1172)	(0.0123, 0.0301, 0.0542)	(0.0074, 0.0282, 0.0596)	(0.0078, 0.0297, 0.0687)	(0.0, 0.0132, 0.0493)	(0.0042, 0.0239, 0.0584)	(0.0012, 0.0135, 0.0389)	(0.0127, 0.042, 0.092)	(0.01, 0.0296, 0.0585)
ENSG00000133027	(0.0, 0.0003, 0.0672)	(0.0, 0.0043, 0.0213)	(0.0003, 0.0092, 0.0313)	(0.0088, 0.0428, 0.1046)	(0.0, 0.019, 0.0761)	(0.0054, 0.03, 0.073)	(0.0031, 0.0188, 0.0472)	(0.0018, 0.0227, 0.0603)	(0.0, 0.0, 0.0072)	(0.0001, 0.0096, 0.0367)	(0.0, 0.0, 0.0105)	(0.0, 0.0, 0.0216)	(0.0025, 0.0133, 0.0333)	(0.0001, 0.0072, 0.0259)	(0.0004, 0.0144, 0.0561)	(0.0006, 0.0375, 0.1371)	(0.0002, 0.0122, 0.0481)	(0.0, 0.0, 0.0178)	(0.0009, 0.0123, 0.0379)	(0.0, 0.0038, 0.0248)	(0.0, 0.0048, 0.0242)	(0.0001, 0.007, 0.0251)	(0.0, 0.0, 0.0095)	(0.0, 0.0063, 0.024)	(0.0024, 0.0223, 0.0624)
ENSG00000133028	(0.0028, 0.0121, 0.0296)	(0.0, 0.0007, 0.0047)	(0.0, 0.0035, 0.0147)	(0.0, 0.0018, 0.0112)	(0.0001, 0.0033, 0.0123)	(0.0025, 0.0252, 0.0667)	(0.0015, 0.0089, 0.0228)	(0.0, 0.0009, 0.0047)	(0.0001, 0.0035, 0.012)	(0.0025, 0.0115, 0.0278)	(0.0, 0.0061, 0.0258)	(0.0022, 0.0135, 0.0321)	(0.0, 0.0031, 0.0118)	(0.0023, 0.0133, 0.032)	(0.0003, 0.0046, 0.014)	(0.0027, 0.0116, 0.0269)	(0.0014, 0.0059, 0.0132)	(0.0004, 0.0029, 0.007)	(0.0011, 0.0105, 0.0272)	(0.0011, 0.0288, 0.0981)	(0.0025, 0.012, 0.0286)	(0.0, 0.0, 0.0123)	(0.0027, 0.013, 0.0306)	(0.0, 0.0038, 0.0149)	(0.0, 0.002, 0.0072)
ENSG00000133030	(0.0041, 0.0093, 0.0172)	(0.0028, 0.007, 0.0131)	(0.0025, 0.0073, 0.0143)	(0.0, 0.0015, 0.0055)	(0.0003, 0.0026, 0.0076)	(0.0002, 0.0025, 0.0077)	(0.001, 0.0036, 0.0076)	(0.0021, 0.0053, 0.01)	(0.0002, 0.0036, 0.0119)	(0.0001, 0.0022, 0.0069)	(0.0008, 0.0035, 0.0079)	(0.0064, 0.0138, 0.0248)	(0.0025, 0.0077, 0.0149)	(0.0012, 0.0042, 0.0094)	(0.0, 0.0012, 0.0043)	(0.0, 0.0016, 0.006)	(0.0011, 0.0042, 0.0093)	(0.0022, 0.0055, 0.0105)	(0.0013, 0.0042, 0.0091)	(0.0011, 0.0041, 0.0095)	(0.0034, 0.009, 0.0171)	(0.002, 0.0055, 0.0106)	(0.0016, 0.0056, 0.0117)	(0.0006, 0.0032, 0.0081)	(0.0063, 0.014, 0.0248)
ENSG00000133048	VG Unavailable	VG Unavailable	VG Unavailable	(0.3119, 0.8939, 1.7974)	(0.1759, 0.8939, 2.0984)	VG Unavailable	VG Unavailable	VG Unavailable	VG Unavailable	(0.254, 0.8939, 1.9394)	VG Unavailable	(0.127, 0.788, 1.8919)	VG Unavailable	VG Unavailable	VG Unavailable	VG Unavailable	VG Unavailable	VG Unavailable	VG Unavailable	(0.2652, 0.8939, 2.0746)	VG Unavailable	VG Unavailable	VG Unavailable	VG Unavailable	VG Unavailable
ENSG00000133056	(0.0052, 0.0165, 0.0351)	(0.0144, 0.0406, 0.0791)	(0.0024, 0.0121, 0.0285)	(0.0, 0.0032, 0.0113)	(0.0, 0.0017, 0.0077)	(0.0065, 0.0185, 0.0376)	(0.0, 0.0027, 0.0196)	(0.0033, 0.0113, 0.0248)	(0.0028, 0.0138, 0.035)	(0.0002, 0.0061, 0.0206)	(0.0, 0.0, 0.3829)	(0.0064, 0.0182, 0.0346)	(0.0001, 0.0109, 0.0376)	(0.0002, 0.0063, 0.0231)	(0.0, 0.0014, 0.0157)	(0.0, 0.0, 0.0221)	(0.0008, 0.0057, 0.0154)	(0.0054, 0.0155, 0.0308)	(0.0012, 0.011, 0.0321)	(0.0027, 0.0114, 0.0268)	(0.0, 0.0055, 0.0215)	(0.0003, 0.0075, 0.0252)	(0.0, 0.0016, 0.0132)	(0.0, 0.0114, 0.0443)	(0.0116, 0.0298, 0.0577)
ENSG00000133059	VG Unavailable	VG Unavailable	(0.0014, 0.0383, 0.1323)	VG Unavailable	VG Unavailable	VG Unavailable	VG Unavailable	VG Unavailable	VG Unavailable	VG Unavailable	VG Unavailable	VG Unavailable	VG Unavailable	VG Unavailable	VG Unavailable	VG Unavailable	VG Unavailable	VG Unavailable	VG Unavailable	VG Unavailable	VG Unavailable	VG Unavailable	VG Unavailable	VG Unavailable	VG Unavailable
ENSG00000133065	VG Unavailable	(0.1331, 0.4027, 0.8256)	(0.0426, 0.1291, 0.2852)	(0.051, 0.1784, 0.3981)	VG Unavailable	VG Unavailable	(0.0069, 0.0427, 0.1084)	VG Unavailable	VG Unavailable	VG Unavailable	(0.0576, 0.2015, 0.4228)	VG Unavailable	VG Unavailable	(0.0274, 0.0972, 0.2118)	VG Unavailable	(0.0579, 0.164, 0.3466)	(0.0353, 0.1365, 0.3178)	VG Unavailable	(0.0241, 0.1029, 0.2395)	VG Unavailable	(0.0132, 0.0706, 0.1826)	(0.0315, 0.1066, 0.2426)	VG Unavailable	(0.0006, 0.0262, 0.0881)	(0.0934, 0.3468, 0.8277)
ENSG00000133103	(0.0015, 0.0068, 0.0159)	(0.0023, 0.0125, 0.0307)	(0.0, 0.0014, 0.0153)	(0.0015, 0.0086, 0.0218)	(0.0, 0.0042, 0.0252)	(0.0, 0.0039, 0.0141)	(0.0017, 0.0112, 0.0304)	(0.0066, 0.0196, 0.0386)	(0.0005, 0.0068, 0.0191)	(0.001, 0.0091, 0.0241)	(0.0007, 0.006, 0.0167)	(0.0003, 0.0067, 0.0215)	(0.0, 0.0001, 0.0957)	(0.0028, 0.0134, 0.0316)	(0.0, 0.0014, 0.0198)	(0.0, 0.0062, 0.0299)	(0.0044, 0.0168, 0.0355)	(0.0, 0.0, 0.0053)	(0.0, 0.0017, 0.0126)	(0.0015, 0.0085, 0.0211)	(0.0, 0.005, 0.017)	(0.0024, 0.0136, 0.0352)	(0.0062, 0.0223, 0.049)	(0.0008, 0.0058, 0.0148)	(0.0025, 0.012, 0.0301)
ENSG00000133104	(0.0395, 0.1499, 0.3321)	VG Unavailable	(0.0966, 0.3209, 0.6568)	(0.4373, 0.8939, 1.4926)	(0.1326, 0.3903, 0.828)	(0.1916, 0.5607, 1.1707)	(0.0982, 0.3706, 0.8023)	(0.1168, 0.3663, 0.8289)	(0.1017, 0.2519, 0.4793)	(0.0916, 0.2729, 0.5579)	VG Unavailable	(0.1295, 0.4113, 0.881)	VG Unavailable	(0.1454, 0.4777, 1.0278)	(0.1223, 0.4203, 0.9296)	(0.1289, 0.4253, 0.9123)	VG Unavailable	(0.0215, 0.0814, 0.1791)	(0.1534, 0.3694, 0.7247)	(0.1815, 0.4504, 0.8257)	(0.145, 0.4109, 0.8627)	(0.1147, 0.3789, 0.861)	VG Unavailable	(0.0116, 0.0857, 0.2283)	(0.0781, 0.244, 0.4918)
ENSG00000133106	(0.0221, 0.0437, 0.0681)	(0.0165, 0.0326, 0.0559)	(0.0073, 0.0155, 0.0276)	(0.01, 0.0221, 0.0388)	(0.0053, 0.0109, 0.0189)	(0.0088, 0.0219, 0.0381)	(0.0107, 0.0217, 0.037)	(0.0082, 0.0172, 0.0302)	(0.0068, 0.015, 0.0268)	(0.0081, 0.0187, 0.0328)	(0.008, 0.0174, 0.0298)	(0.0117, 0.0244, 0.0419)	(0.0103, 0.0208, 0.0357)	(0.0154, 0.0289, 0.0481)	(0.0058, 0.0126, 0.0227)	(0.0059, 0.0129, 0.0223)	(0.0237, 0.0466, 0.0779)	(0.0122, 0.0277, 0.0484)	(0.009, 0.0181, 0.0296)	(0.0056, 0.0121, 0.0215)	(0.0051, 0.0109, 0.0188)	(0.0101, 0.0195, 0.0339)	(0.0128, 0.0233, 0.0384)	(0.004, 0.0102, 0.0188)	(0.0154, 0.0322, 0.0538)
ENSG00000133111	(0.0, 0.0036, 0.0255)	VG Unavailable	VG Unavailable	(0.0009, 0.0183, 0.065)	VG Unavailable	(0.0, 0.0023, 0.0279)	VG Unavailable	(0.0002, 0.0161, 0.062)	VG Unavailable	VG Unavailable	VG Unavailable	(0.0, 0.0089, 0.0856)	VG Unavailable	(0.012, 0.0632, 0.1586)	(0.004, 0.0342, 0.0962)	(0.0, 0.0, 0.0198)	(0.0, 0.0174, 0.0799)	(0.015, 0.0569, 0.1327)	(0.0, 0.0249, 0.1236)	VG Unavailable	VG Unavailable	(0.0, 0.0, 0.0354)	VG Unavailable	VG Unavailable	(0.0006, 0.018, 0.0625)
ENSG00000133112	(0.0008, 0.0023, 0.0047)	(0.0001, 0.0007, 0.0017)	(0.0058, 0.0189, 0.0383)	(0.005, 0.0243, 0.0575)	(0.0111, 0.0328, 0.0635)	(0.0049, 0.0206, 0.0523)	(0.0031, 0.0123, 0.0271)	(0.0002, 0.0006, 0.0014)	(0.0035, 0.0144, 0.0331)	(0.0016, 0.0093, 0.0238)	(0.0064, 0.0231, 0.0549)	(0.0003, 0.0015, 0.0033)	(0.0016, 0.0083, 0.0204)	(0.0041, 0.0165, 0.039)	(0.0018, 0.0105, 0.0282)	(0.0037, 0.0163, 0.0377)	(0.0003, 0.001, 0.0021)	(0.0006, 0.0019, 0.0039)	(0.0036, 0.0192, 0.0451)	(0.0098, 0.0339, 0.0772)	(0.0064, 0.022, 0.051)	(0.0018, 0.0098, 0.0247)	(0.0121, 0.0398, 0.0776)	(0.004, 0.0205, 0.0494)	(0.0005, 0.0013, 0.0026)
ENSG00000133114	(0.0, 0.0081, 0.0322)	(0.0005, 0.0121, 0.0411)	VG Unavailable	(0.0009, 0.0216, 0.0764)	(0.0006, 0.0351, 0.1206)	VG Unavailable	(0.0, 0.0, 0.0218)	(0.0, 0.0074, 0.0314)	VG Unavailable	VG Unavailable	VG Unavailable	(0.0004, 0.0155, 0.0535)	(0.0001, 0.017, 0.0701)	(0.0037, 0.054, 0.168)	(0.0, 0.0, 0.0632)	(0.0165, 0.0869, 0.2069)	(0.0052, 0.0283, 0.0677)	(0.0005, 0.011, 0.0357)	(0.0001, 0.0117, 0.0394)	(0.0022, 0.0248, 0.0813)	(0.0, 0.0, 0.013)	(0.0009, 0.0174, 0.053)	(0.0, 0.0209, 0.0821)	VG Unavailable	(0.0, 0.0063, 0.0412)
ENSG00000133119	(0.0039, 0.0111, 0.023)	(0.0039, 0.0101, 0.0203)	(0.0, 0.0017, 0.0064)	(0.0015, 0.0077, 0.0192)	(0.0025, 0.0086, 0.0188)	(0.001, 0.0066, 0.0178)	(0.0, 0.0037, 0.0126)	(0.0011, 0.0047, 0.0111)	(0.0, 0.0033, 0.0346)	VG Unavailable	(0.0001, 0.0059, 0.0193)	(0.0045, 0.0113, 0.0214)	(0.0, 0.0044, 0.0227)	(0.0016, 0.0078, 0.0187)	(0.003, 0.009, 0.0198)	(0.0013, 0.0063, 0.0161)	(0.0004, 0.0029, 0.0077)	(0.0035, 0.0101, 0.0213)	(0.0028, 0.0102, 0.0213)	(0.0004, 0.0036, 0.0101)	(0.0, 0.0014, 0.0092)	(0.0024, 0.0209, 0.0613)	(0.0006, 0.0081, 0.0247)	(0.0011, 0.0184, 0.0627)	(0.001, 0.0058, 0.015)
ENSG00000133121	(0.0241, 0.0636, 0.1189)	(0.0118, 0.036, 0.0755)	(0.004, 0.0321, 0.0851)	(0.0243, 0.0838, 0.1787)	(0.0237, 0.0774, 0.1731)	(0.0253, 0.0824, 0.186)	(0.0524, 0.1437, 0.3003)	(0.0232, 0.0685, 0.1358)	(0.0117, 0.0438, 0.0925)	(0.0243, 0.0693, 0.1366)	(0.0026, 0.0242, 0.0708)	(0.0189, 0.0661, 0.1374)	(0.0199, 0.056, 0.106)	(0.023, 0.0677, 0.1344)	(0.0134, 0.0467, 0.1019)	(0.0089, 0.0323, 0.0705)	(0.045, 0.1253, 0.2509)	(0.0315, 0.0829, 0.1638)	(0.0102, 0.036, 0.0813)	(0.0405, 0.1062, 0.2082)	(0.0358, 0.102, 0.2087)	(0.0179, 0.0574, 0.1192)	(0.024, 0.0622, 0.1287)	(0.0043, 0.0239, 0.0573)	(0.0102, 0.0365, 0.0745)
ENSG00000133142	VG Unavailable	VG Unavailable	VG Unavailable	VG Unavailable	VG Unavailable	VG Unavailable	(0.1746, 0.5978, 1.338)	VG Unavailable	VG Unavailable	VG Unavailable	VG Unavailable	VG Unavailable	VG Unavailable	VG Unavailable	VG Unavailable	VG Unavailable	VG Unavailable	VG Unavailable	VG Unavailable	VG Unavailable	VG Unavailable	(0.0659, 0.3483, 0.8354)	VG Unavailable	VG Unavailable	VG Unavailable
ENSG00000133193	(0.0003, 0.0049, 0.0138)	(0.0002, 0.0034, 0.0102)	(0.0021, 0.0092, 0.0201)	(0.0007, 0.0063, 0.0171)	(0.0004, 0.0041, 0.0105)	(0.0, 0.0019, 0.0111)	(0.006, 0.02, 0.0424)	(0.0004, 0.005, 0.0145)	(0.0002, 0.0036, 0.0115)	(0.0, 0.0, 0.0116)	(0.0, 0.0, 0.0083)	(0.0, 0.0002, 0.0173)	(0.0025, 0.0113, 0.0257)	(0.0, 0.0023, 0.0085)	(0.0001, 0.0033, 0.0097)	(0.0021, 0.0093, 0.0219)	(0.0017, 0.0076, 0.0179)	(0.0005, 0.0041, 0.0119)	(0.0, 0.0016, 0.0071)	(0.0009, 0.0051, 0.0134)	(0.0, 0.0039, 0.0129)	(0.0, 0.0003, 0.008)	(0.0005, 0.005, 0.0151)	(0.0, 0.0027, 0.0116)	(0.0, 0.0028, 0.0112)
ENSG00000133195	(0.0045, 0.0125, 0.0263)	(0.0, 0.0033, 0.0122)	(0.0, 0.0007, 0.0111)	(0.0102, 0.0289, 0.0592)	(0.0, 0.0016, 0.0178)	(0.0002, 0.0059, 0.0209)	(0.0069, 0.0203, 0.0434)	(0.0024, 0.0102, 0.0231)	(0.0029, 0.0113, 0.025)	(0.0, 0.0021, 0.0224)	(0.002, 0.0104, 0.0238)	(0.0075, 0.0191, 0.0373)	(0.0, 0.0, 0.0363)	(0.0, 0.0034, 0.0119)	(0.0018, 0.0142, 0.0378)	(0.0037, 0.0142, 0.0314)	(0.0006, 0.0049, 0.0125)	(0.0025, 0.009, 0.0193)	(0.0, 0.0005, 0.0115)	(0.0059, 0.02, 0.0408)	(0.0, 0.0036, 0.0199)	(0.0065, 0.0205, 0.0426)	(0.0115, 0.0407, 0.0922)	(0.0026, 0.0123, 0.03)	(0.0036, 0.0111, 0.0242)
ENSG00000133226	(0.0004, 0.0159, 0.0586)	(0.0, 0.0094, 0.041)	VG Unavailable	VG Unavailable	VG Unavailable	VG Unavailable	VG Unavailable	VG Unavailable	VG Unavailable	VG Unavailable	VG Unavailable	(0.0, 0.0109, 0.0482)	VG Unavailable	VG Unavailable	VG Unavailable	VG Unavailable	(0.0, 0.0041, 0.0185)	(0.0074, 0.0399, 0.0999)	VG Unavailable	VG Unavailable	VG Unavailable	VG Unavailable	VG Unavailable	VG Unavailable	(0.0, 0.0007, 0.0374)
ENSG00000133243	(0.0008, 0.0033, 0.0072)	(0.0033, 0.0078, 0.0151)	(0.0003, 0.0025, 0.0064)	(0.0013, 0.0054, 0.0127)	(0.0019, 0.0055, 0.011)	(0.0006, 0.0032, 0.0074)	(0.0023, 0.0064, 0.0117)	(0.001, 0.0032, 0.0065)	(0.0003, 0.0016, 0.0039)	(0.0022, 0.0066, 0.0137)	(0.0011, 0.0044, 0.0099)	(0.0014, 0.0041, 0.0089)	(0.0041, 0.0113, 0.0218)	(0.0017, 0.006, 0.0133)	(0.005, 0.0127, 0.0242)	(0.0024, 0.0064, 0.0122)	(0.0006, 0.0023, 0.0052)	(0.0021, 0.0061, 0.0124)	(0.0029, 0.0073, 0.0144)	(0.0003, 0.002, 0.0053)	(0.0, 0.0011, 0.0039)	(0.0, 0.0008, 0.0036)	(0.0008, 0.0033, 0.0072)	(0.0011, 0.0041, 0.0089)	(0.0011, 0.0044, 0.0093)
ENSG00000133247	(0.005, 0.0232, 0.056)	(0.0, 0.0078, 0.0403)	(0.0, 0.0122, 0.0492)	(0.0003, 0.0203, 0.0793)	(0.001, 0.0244, 0.0787)	(0.0, 0.0, 0.0508)	(0.0, 0.0001, 1.2677)	(0.0, 0.0, 0.0176)	(0.0001, 0.016, 0.0566)	(0.0013, 0.0233, 0.0694)	VG Unavailable	(0.0, 0.0, 0.0163)	(0.0057, 0.0405, 0.1063)	VG Unavailable	(0.0003, 0.0217, 0.0834)	(0.0, 0.0, 0.0278)	(0.0023, 0.016, 0.0412)	(0.0074, 0.0295, 0.0656)	VG Unavailable	(0.0, 0.0, 0.0115)	(0.0, 0.0082, 0.0465)	(0.0, 0.0302, 0.1197)	(0.0002, 0.0239, 0.0806)	(0.0, 0.0039, 0.0619)	(0.0049, 0.0344, 0.0952)
ENSG00000133250	(0.0026, 0.0101, 0.0217)	(0.0007, 0.0057, 0.0159)	(0.0004, 0.0076, 0.0223)	(0.0012, 0.0085, 0.0213)	(0.0049, 0.0277, 0.0728)	(0.0001, 0.0043, 0.0158)	(0.0009, 0.0069, 0.0202)	(0.0007, 0.0067, 0.0188)	(0.0025, 0.0111, 0.0259)	(0.0017, 0.0095, 0.0247)	(0.0, 0.0003, 0.0163)	(0.0027, 0.012, 0.0278)	(0.0, 0.0012, 0.0119)	(0.001, 0.0058, 0.0152)	(0.0033, 0.0135, 0.0293)	(0.0007, 0.0057, 0.0159)	(0.0024, 0.0113, 0.0283)	(0.0013, 0.0079, 0.0199)	(0.0, 0.0007, 0.0131)	(0.0, 0.0036, 0.0196)	(0.0, 0.0, 0.0159)	(0.0005, 0.0072, 0.0194)	(0.0001, 0.0066, 0.0238)	(0.0012, 0.0058, 0.014)	(0.0066, 0.0208, 0.042)
ENSG00000133256	(0.0088, 0.0418, 0.1011)	(0.0014, 0.0132, 0.0357)	(0.0058, 0.029, 0.0749)	(0.0083, 0.0691, 0.179)	(0.0, 0.0, 0.016)	(0.0029, 0.0416, 0.1359)	(0.0048, 0.0357, 0.1019)	(0.0072, 0.027, 0.0576)	(0.0058, 0.0344, 0.0857)	(0.0118, 0.0565, 0.1384)	(0.0015, 0.0173, 0.0573)	(0.0009, 0.0249, 0.0757)	(0.0088, 0.0362, 0.0819)	(0.0006, 0.021, 0.0805)	(0.0, 0.0229, 0.1562)	(0.0086, 0.0533, 0.1409)	(0.0278, 0.1175, 0.2806)	(0.0167, 0.0582, 0.1224)	(0.0, 0.004, 0.0471)	(0.0138, 0.0914, 0.2333)	(0.0, 0.0007, 0.0648)	(0.0, 0.0, 0.1721)	(0.001, 0.0256, 0.0875)	(0.0008, 0.017, 0.0603)	(0.0041, 0.0248, 0.0604)
ENSG00000133265	(0.0, 0.0003, 0.0711)	(0.0122, 0.06, 0.155)	(0.0001, 0.0128, 0.0489)	(0.0024, 0.0393, 0.12)	VG Unavailable	VG Unavailable	VG Unavailable	(0.0083, 0.0459, 0.1163)	VG Unavailable	VG Unavailable	(0.0016, 0.0232, 0.0756)	(0.0077, 0.0492, 0.131)	(0.0, 0.0049, 0.0345)	(0.0024, 0.0204, 0.0547)	VG Unavailable	(0.001, 0.0189, 0.0613)	(0.0031, 0.0252, 0.065)	(0.0218, 0.0708, 0.151)	(0.0, 0.0, 0.0223)	VG Unavailable	(0.0, 0.0003, 0.1169)	VG Unavailable	VG Unavailable	(0.0, 0.0118, 0.0466)	VG Unavailable
ENSG00000133275	(0.0007, 0.0039, 0.01)	(0.0005, 0.0029, 0.007)	(0.0, 0.0014, 0.0056)	(0.0001, 0.006, 0.0199)	(0.0, 0.0007, 0.0153)	(0.0003, 0.0046, 0.0158)	(0.0, 0.0008, 0.0057)	(0.0, 0.0, 0.0049)	(0.0003, 0.0066, 0.02)	(0.0002, 0.004, 0.0131)	(0.0022, 0.0093, 0.0236)	(0.0003, 0.0024, 0.0064)	(0.0, 0.0018, 0.0083)	(0.0008, 0.0051, 0.0152)	(0.0, 0.0013, 0.0108)	(0.0011, 0.0085, 0.0239)	(0.0003, 0.0028, 0.0075)	(0.0002, 0.002, 0.0054)	(0.0022, 0.0071, 0.0145)	(0.0044, 0.0156, 0.0351)	(0.0001, 0.0029, 0.0103)	(0.0008, 0.0057, 0.0158)	(0.0006, 0.0094, 0.0288)	(0.0, 0.0052, 0.0206)	(0.0004, 0.0024, 0.006)
ENSG00000133302	(0.0, 0.0, 0.0188)	(0.0046, 0.0198, 0.0479)	(0.0, 0.0094, 0.0403)	(0.0, 0.0009, 0.0336)	(0.0, 0.0017, 0.0245)	(0.0, 0.0, 0.1243)	(0.0004, 0.0102, 0.0334)	(0.0013, 0.0097, 0.0302)	(0.0016, 0.0155, 0.0428)	(0.0047, 0.0201, 0.0452)	(0.0034, 0.0147, 0.0354)	(0.0025, 0.0161, 0.04)	(0.0041, 0.021, 0.0517)	(0.0, 0.0026, 0.0176)	(0.0, 0.0071, 0.0311)	(0.0042, 0.0214, 0.0516)	(0.0, 0.0021, 0.0215)	(0.003, 0.0177, 0.0482)	(0.0021, 0.0139, 0.0358)	(0.0025, 0.0117, 0.0288)	(0.0043, 0.0242, 0.0596)	(0.0012, 0.0108, 0.0319)	(0.003, 0.0243, 0.0653)	(0.0152, 0.0423, 0.084)	(0.0079, 0.0294, 0.0664)
ENSG00000133313	(0.0111, 0.0224, 0.0356)	(0.0094, 0.0193, 0.0329)	(0.0146, 0.0341, 0.0644)	(0.0298, 0.0681, 0.1237)	(0.0241, 0.0564, 0.1052)	(0.0214, 0.0579, 0.1113)	(0.017, 0.035, 0.0615)	(0.0085, 0.0187, 0.0316)	(0.0155, 0.0338, 0.0593)	(0.0157, 0.0341, 0.0621)	(0.0143, 0.0347, 0.0626)	(0.0133, 0.0267, 0.0466)	(0.0182, 0.0393, 0.0679)	(0.0102, 0.0238, 0.0438)	(0.034, 0.0775, 0.1512)	(0.0138, 0.0297, 0.0504)	(0.0162, 0.0322, 0.0526)	(0.0069, 0.0146, 0.0243)	(0.0161, 0.0378, 0.0642)	(0.0216, 0.0403, 0.0698)	(0.0289, 0.079, 0.1547)	(0.0081, 0.0184, 0.0334)	(0.0115, 0.0329, 0.0624)	(0.0118, 0.0276, 0.0518)	(0.0095, 0.0191, 0.0333)
ENSG00000133315	(0.0109, 0.0448, 0.1046)	(0.0, 0.0004, 0.0587)	(0.0, 0.0074, 0.0405)	(0.0019, 0.0266, 0.0758)	(0.0, 0.0073, 0.0776)	VG Unavailable	(0.0006, 0.0176, 0.0663)	(0.0021, 0.0252, 0.0775)	(0.0031, 0.0224, 0.0619)	(0.0, 0.0042, 0.03)	(0.0, 0.0099, 0.0462)	(0.0, 0.0088, 0.0633)	(0.0011, 0.0139, 0.0442)	(0.0, 0.0, 0.0406)	(0.0, 0.01, 0.0498)	VG Unavailable	(0.0059, 0.0393, 0.1065)	(0.0, 0.0113, 0.0495)	(0.0022, 0.0211, 0.062)	(0.0, 0.0094, 0.0635)	(0.0003, 0.01, 0.033)	(0.0021, 0.0185, 0.0533)	(0.0022, 0.0175, 0.0475)	(0.0018, 0.0455, 0.1422)	(0.0004, 0.0153, 0.0553)
ENSG00000133316	(0.0004, 0.0041, 0.0126)	(0.0001, 0.0028, 0.0099)	(0.0002, 0.0024, 0.0068)	(0.0, 0.0003, 0.0097)	(0.0, 0.0021, 0.0081)	(0.0, 0.0, 0.0082)	(0.0, 0.0049, 0.02)	(0.0, 0.0007, 0.0046)	(0.0, 0.0104, 0.0507)	(0.0, 0.0184, 0.0938)	(0.0, 0.0039, 0.0144)	(0.0013, 0.0069, 0.0173)	(0.0041, 0.0327, 0.0849)	(0.0, 0.0036, 0.0147)	(0.0, 0.0024, 0.0105)	(0.0001, 0.0035, 0.0127)	(0.0, 0.0028, 0.0092)	(0.0011, 0.005, 0.0114)	(0.0, 0.0485, 0.2314)	(0.0, 0.0013, 0.0103)	(0.0, 0.0003, 0.0054)	(0.0, 0.0181, 0.0824)	(0.0, 0.0006, 0.0137)	(0.0, 0.0, 0.0035)	(0.0022, 0.0096, 0.0218)
ENSG00000133318	VG Unavailable	VG Unavailable	(0.0021, 0.0133, 0.0346)	VG Unavailable	VG Unavailable	VG Unavailable	(0.0, 0.0033, 0.0186)	VG Unavailable	VG Unavailable	(0.0, 0.0028, 0.0124)	(0.0, 0.0032, 0.0197)	(0.0, 0.0, 0.0074)	(0.0022, 0.0181, 0.0502)	(0.0, 0.0051, 0.0242)	VG Unavailable	VG Unavailable	VG Unavailable	VG Unavailable	VG Unavailable	VG Unavailable	(0.0, 0.0016, 0.0061)	VG Unavailable	(0.0074, 0.0369, 0.0912)	(0.0002, 0.0048, 0.0168)	VG Unavailable
ENSG00000133392	(0.0038, 0.0103, 0.0204)	(0.0026, 0.0087, 0.0182)	(0.0, 0.0, 0.0465)	(0.0007, 0.0061, 0.0186)	(0.0, 0.0007, 0.0104)	(0.0, 0.0068, 0.0269)	(0.0, 0.0015, 0.0085)	(0.0011, 0.0055, 0.0145)	(0.0, 0.0063, 0.0254)	(0.0019, 0.0117, 0.0306)	(0.0015, 0.0137, 0.0374)	(0.0003, 0.0031, 0.0085)	(0.0028, 0.0113, 0.0271)	(0.0, 0.0028, 0.013)	(0.0051, 0.0161, 0.0335)	(0.0023, 0.0128, 0.0313)	(0.0008, 0.0049, 0.0126)	(0.0001, 0.0021, 0.0068)	(0.0, 0.0024, 0.0187)	(0.0029, 0.0121, 0.0276)	(0.0021, 0.0108, 0.026)	(0.0021, 0.0106, 0.0254)	(0.0, 0.0024, 0.0137)	(0.0065, 0.0221, 0.0482)	(0.0016, 0.0072, 0.0175)
ENSG00000133393	(0.0003, 0.0024, 0.007)	(0.0026, 0.0093, 0.021)	(0.0002, 0.0053, 0.0174)	(0.0002, 0.0053, 0.0194)	(0.0001, 0.0025, 0.0084)	(0.0014, 0.0061, 0.0147)	(0.0006, 0.0063, 0.0177)	(0.0005, 0.0039, 0.011)	(0.0, 0.0026, 0.0109)	(0.0002, 0.0035, 0.0104)	(0.0, 0.0006, 0.0066)	(0.0052, 0.0144, 0.029)	(0.0002, 0.0043, 0.0134)	(0.0017, 0.0113, 0.0299)	(0.0007, 0.0071, 0.0223)	(0.0, 0.0008, 0.007)	(0.0002, 0.0034, 0.0109)	(0.0013, 0.0057, 0.0128)	(0.001, 0.0058, 0.0142)	(0.0005, 0.0049, 0.0151)	(0.0001, 0.0051, 0.0196)	(0.001, 0.0074, 0.0192)	(0.0017, 0.0103, 0.0252)	(0.0, 0.0022, 0.0135)	(0.0001, 0.0035, 0.0125)
ENSG00000133398	(0.0005, 0.0021, 0.0053)	(0.0, 0.0009, 0.003)	(0.0001, 0.0014, 0.004)	(0.0, 0.0007, 0.0024)	(0.0002, 0.0022, 0.0057)	(0.0001, 0.0012, 0.0035)	(0.0006, 0.0024, 0.0055)	(0.0013, 0.0041, 0.0086)	(0.0001, 0.0014, 0.0045)	(0.0004, 0.0021, 0.0053)	(0.0001, 0.0012, 0.0035)	(0.0005, 0.0025, 0.0064)	(0.0, 0.0007, 0.0026)	(0.0006, 0.0025, 0.0055)	(0.0001, 0.0012, 0.0036)	(0.0008, 0.0036, 0.0079)	(0.0005, 0.0022, 0.005)	(0.0001, 0.0014, 0.0043)	(0.001, 0.0039, 0.0086)	(0.0001, 0.001, 0.0026)	(0.0001, 0.0011, 0.0033)	(0.0003, 0.0015, 0.0038)	(0.0006, 0.0027, 0.0063)	(0.0003, 0.0019, 0.0047)	(0.0001, 0.0012, 0.0036)
ENSG00000133401	(0.095, 0.2328, 0.4504)	VG Unavailable	VG Unavailable	VG Unavailable	VG Unavailable	VG Unavailable	VG Unavailable	(0.0775, 0.2042, 0.4175)	VG Unavailable	VG Unavailable	VG Unavailable	(0.2729, 0.6775, 1.3121)	VG Unavailable	VG Unavailable	VG Unavailable	VG Unavailable	(0.07, 0.2061, 0.4251)	(0.1408, 0.4038, 0.7973)	VG Unavailable	VG Unavailable	VG Unavailable	VG Unavailable	VG Unavailable	VG Unavailable	(0.1709, 0.4012, 0.7447)
ENSG00000133422	(0.0021, 0.0137, 0.0331)	(0.0071, 0.0324, 0.0745)	(0.0005, 0.0104, 0.033)	VG Unavailable	(0.0, 0.0054, 0.021)	(0.0, 0.0, 0.0393)	(0.0024, 0.019, 0.0547)	(0.001, 0.0158, 0.054)	(0.0, 0.0011, 0.0295)	(0.0, 0.0155, 0.0653)	(0.0, 0.0049, 0.02)	(0.0024, 0.0145, 0.0387)	(0.0, 0.0302, 0.1751)	(0.0, 0.0046, 0.0449)	(0.0, 0.0, 0.0247)	(0.0, 0.0119, 0.0499)	(0.0, 0.0039, 0.0316)	(0.0009, 0.0138, 0.0467)	(0.0, 0.0044, 0.0245)	(0.0, 0.0067, 0.031)	(0.0001, 0.0072, 0.0273)	(0.0, 0.0, 0.0514)	(0.0, 0.0038, 0.0221)	(0.0, 0.0065, 0.0358)	(0.0, 0.0041, 0.0234)
ENSG00000133424	(0.0243, 0.0591, 0.1093)	(0.0148, 0.0337, 0.066)	(0.0094, 0.0244, 0.0468)	(0.0413, 0.0918, 0.1605)	(0.0156, 0.0421, 0.0842)	(0.0263, 0.0592, 0.1031)	(0.0245, 0.0505, 0.0876)	(0.0163, 0.0359, 0.0619)	(0.0224, 0.0498, 0.0866)	(0.0287, 0.0666, 0.1269)	(0.0229, 0.0615, 0.1189)	(0.0339, 0.0684, 0.1147)	(0.0449, 0.0912, 0.1538)	(0.0094, 0.0238, 0.0466)	(0.0158, 0.0431, 0.0865)	(0.0556, 0.1205, 0.2139)	(0.0282, 0.0544, 0.0922)	(0.0171, 0.0345, 0.0587)	(0.0272, 0.0625, 0.1129)	(0.0304, 0.066, 0.1186)	(0.039, 0.0874, 0.1553)	(0.019, 0.0393, 0.0705)	(0.0137, 0.0332, 0.0621)	(0.0106, 0.0277, 0.0584)	(0.034, 0.0721, 0.126)
ENSG00000133460	(0.0004, 0.0102, 0.0326)	(0.0074, 0.0313, 0.0694)	(0.0032, 0.024, 0.0637)	(0.0087, 0.0441, 0.1128)	(0.0, 0.0117, 0.0559)	(0.0, 0.0, 0.5684)	(0.0058, 0.031, 0.0799)	(0.0058, 0.0323, 0.0696)	(0.0099, 0.0492, 0.1246)	(0.0135, 0.0558, 0.1296)	(0.0023, 0.0199, 0.0504)	(0.0, 0.0021, 0.0402)	(0.0079, 0.0393, 0.0933)	(0.0095, 0.0391, 0.0915)	(0.0003, 0.016, 0.0577)	(0.0, 0.001, 0.1185)	(0.0098, 0.0335, 0.0714)	(0.0, 0.0035, 0.029)	(0.0047, 0.0341, 0.0946)	(0.0, 0.0119, 0.0452)	(0.0, 0.0, 0.0205)	(0.0172, 0.069, 0.1512)	(0.0045, 0.0283, 0.072)	(0.0029, 0.0187, 0.0529)	(0.0, 0.0064, 0.0451)
ENSG00000133466	(0.0454, 0.0908, 0.1556)	(0.0342, 0.0778, 0.1371)	(0.041, 0.0915, 0.1611)	(0.0212, 0.0485, 0.0905)	(0.0239, 0.0839, 0.1966)	(0.0046, 0.0318, 0.0871)	(0.0098, 0.027, 0.056)	(0.046, 0.1031, 0.1898)	(0.0239, 0.0597, 0.1099)	(0.0193, 0.0525, 0.0999)	(0.0064, 0.0229, 0.0502)	(0.0305, 0.0655, 0.1172)	(0.0054, 0.0219, 0.0517)	(0.0131, 0.0315, 0.0595)	(0.0009, 0.0118, 0.0363)	(0.0077, 0.0289, 0.0622)	(0.007, 0.0213, 0.043)	(0.0346, 0.0777, 0.1371)	(0.0155, 0.0391, 0.071)	(0.0192, 0.0487, 0.0899)	(0.0189, 0.0454, 0.089)	(0.01, 0.0273, 0.0533)	(0.0247, 0.0667, 0.1259)	(0.0166, 0.0413, 0.0748)	(0.0304, 0.0628, 0.1122)
ENSG00000133561	(0.0091, 0.0266, 0.0571)	(0.0117, 0.0302, 0.0615)	(0.004, 0.0201, 0.0507)	(0.0252, 0.0639, 0.1261)	(0.0042, 0.0217, 0.058)	(0.0051, 0.0206, 0.0502)	(0.0048, 0.0138, 0.029)	(0.0084, 0.0235, 0.0463)	(0.0206, 0.0488, 0.0945)	(0.011, 0.0393, 0.0826)	(0.0202, 0.0641, 0.1366)	(0.019, 0.0474, 0.0914)	(0.0143, 0.0553, 0.1206)	(0.0093, 0.0289, 0.0578)	(0.0104, 0.0356, 0.0755)	(0.0062, 0.0227, 0.0497)	(0.0035, 0.014, 0.0314)	(0.0062, 0.0185, 0.0376)	(0.0055, 0.0195, 0.043)	(0.0063, 0.0237, 0.0519)	(0.0052, 0.0219, 0.0502)	(0.005, 0.0157, 0.0342)	(0.0193, 0.0555, 0.1101)	(0.0288, 0.0807, 0.1552)	(0.0029, 0.0123, 0.0299)
ENSG00000133597	(0.0047, 0.0145, 0.0325)	(0.0008, 0.0072, 0.0212)	(0.0001, 0.0046, 0.0161)	(0.0003, 0.0172, 0.059)	(0.0009, 0.0092, 0.0272)	(0.0002, 0.0096, 0.0335)	(0.0, 0.0003, 0.0655)	(0.0, 0.0021, 0.0109)	VG Unavailable	(0.0028, 0.0217, 0.0619)	(0.0017, 0.0117, 0.029)	(0.0006, 0.0089, 0.0257)	(0.0, 0.0, 0.0258)	(0.0008, 0.0082, 0.0235)	VG Unavailable	(0.0, 0.0113, 0.0442)	(0.0028, 0.0124, 0.0282)	(0.0, 0.0045, 0.0176)	(0.0, 0.0078, 0.0277)	(0.0, 0.0017, 0.0097)	(0.0, 0.0084, 0.0303)	(0.0, 0.0105, 0.0471)	(0.0, 0.002, 0.0125)	(0.0008, 0.0398, 0.1387)	(0.0005, 0.0077, 0.0251)
ENSG00000133606	(0.0, 0.0005, 0.0138)	(0.0066, 0.041, 0.1072)	(0.0, 0.0057, 0.0207)	(0.0, 0.0, 0.0076)	(0.0, 0.0071, 0.0424)	(0.0, 0.0007, 0.0116)	(0.0, 0.001, 0.0054)	(0.0006, 0.0094, 0.0296)	(0.0014, 0.0076, 0.0171)	(0.0, 0.0012, 0.0065)	(0.0, 0.0, 0.0037)	(0.0001, 0.0108, 0.0383)	(0.0, 0.0007, 0.0065)	(0.0, 0.0, 0.0085)	(0.0, 0.0014, 0.0067)	(0.0, 0.0101, 0.0393)	(0.0012, 0.0118, 0.033)	(0.0, 0.0027, 0.0169)	(0.0, 0.0025, 0.013)	VG Unavailable	(0.0006, 0.0268, 0.0922)	(0.0, 0.0052, 0.019)	(0.0, 0.0, 0.0038)	(0.0, 0.0015, 0.0067)	(0.0, 0.0009, 0.0196)
ENSG00000133612	(0.0, 0.0023, 0.0126)	(0.0028, 0.0152, 0.0367)	(0.0, 0.002, 0.0247)	(0.0204, 0.0868, 0.1974)	(0.003, 0.019, 0.0497)	(0.0067, 0.0311, 0.0737)	(0.0035, 0.0207, 0.0534)	(0.0001, 0.0051, 0.0159)	(0.0, 0.0081, 0.0373)	(0.0009, 0.0147, 0.0455)	(0.0166, 0.0482, 0.1013)	(0.0044, 0.0148, 0.0301)	(0.0, 0.0069, 0.0278)	(0.0, 0.011, 0.0474)	(0.0013, 0.0185, 0.054)	(0.0067, 0.0293, 0.0679)	(0.0043, 0.0172, 0.0389)	(0.0017, 0.0118, 0.0334)	(0.002, 0.0239, 0.0678)	(0.0155, 0.0666, 0.1555)	(0.0, 0.0073, 0.0369)	(0.0071, 0.0272, 0.0603)	(0.0002, 0.0103, 0.0342)	(0.0, 0.0067, 0.0366)	(0.0, 0.0015, 0.0114)
ENSG00000133619	(0.0133, 0.0405, 0.0788)	(0.0145, 0.0471, 0.0917)	(0.0, 0.0099, 0.0516)	(0.0014, 0.0196, 0.0597)	(0.0149, 0.0784, 0.1941)	VG Unavailable	(0.0006, 0.023, 0.0761)	(0.0, 0.0002, 0.0883)	(0.0345, 0.1026, 0.2123)	(0.0025, 0.0289, 0.0925)	(0.0057, 0.0284, 0.068)	(0.0017, 0.0122, 0.0336)	(0.0056, 0.0236, 0.0573)	(0.0, 0.0104, 0.0658)	(0.046, 0.1594, 0.3338)	(0.0248, 0.0787, 0.1602)	(0.0144, 0.0363, 0.0709)	(0.0062, 0.0255, 0.0605)	(0.0093, 0.0396, 0.0904)	VG Unavailable	(0.0085, 0.0488, 0.1171)	(0.0135, 0.07, 0.1824)	(0.0157, 0.06, 0.1398)	(0.0072, 0.0268, 0.0593)	(0.0221, 0.0553, 0.1064)
ENSG00000133624	(0.0104, 0.0266, 0.049)	(0.0033, 0.0114, 0.025)	(0.0027, 0.0118, 0.0251)	(0.0051, 0.0205, 0.0444)	(0.0001, 0.0048, 0.0162)	(0.0023, 0.0108, 0.0258)	(0.0065, 0.0191, 0.0371)	(0.0073, 0.0216, 0.0426)	(0.0, 0.0019, 0.0089)	(0.0, 0.0068, 0.0252)	(0.0342, 0.1129, 0.2344)	(0.0052, 0.016, 0.031)	(0.0012, 0.0077, 0.019)	(0.004, 0.0185, 0.0434)	(0.0, 0.0015, 0.0087)	(0.0011, 0.0083, 0.0225)	(0.0056, 0.0184, 0.0367)	(0.0033, 0.0123, 0.0277)	(0.011, 0.0248, 0.0448)	(0.0061, 0.0156, 0.0309)	(0.0032, 0.0114, 0.0244)	(0.0056, 0.0195, 0.0438)	(0.0, 0.0026, 0.0149)	(0.0076, 0.028, 0.0603)	(0.0027, 0.0122, 0.0269)
ENSG00000133627	VG Unavailable	VG Unavailable	VG Unavailable	VG Unavailable	VG Unavailable	VG Unavailable	VG Unavailable	(0.0004, 0.0324, 0.108)	VG Unavailable	VG Unavailable	VG Unavailable	VG Unavailable	VG Unavailable	VG Unavailable	VG Unavailable	VG Unavailable	VG Unavailable	VG Unavailable	VG Unavailable	VG Unavailable	(0.0, 0.013, 0.0798)	(0.0237, 0.1024, 0.2498)	VG Unavailable	VG Unavailable	VG Unavailable
ENSG00000133639	(0.0019, 0.0119, 0.0313)	(0.0021, 0.0099, 0.0243)	(0.0002, 0.0072, 0.0238)	(0.0031, 0.008, 0.016)	(0.0091, 0.0296, 0.0649)	(0.0018, 0.0071, 0.016)	(0.0004, 0.0034, 0.0086)	(0.0005, 0.0025, 0.0061)	(0.0068, 0.0187, 0.0397)	(0.0043, 0.0219, 0.0512)	(0.0038, 0.0128, 0.0267)	(0.0002, 0.0018, 0.0052)	(0.0025, 0.0104, 0.0244)	(0.0001, 0.0016, 0.0049)	(0.0022, 0.0078, 0.0165)	(0.0022, 0.006, 0.0117)	(0.0031, 0.0099, 0.0197)	(0.0009, 0.0081, 0.0238)	(0.0079, 0.0224, 0.0431)	(0.0022, 0.0088, 0.02)	(0.001, 0.0084, 0.0234)	(0.0022, 0.0241, 0.0658)	(0.003, 0.008, 0.0153)	(0.0275, 0.0569, 0.0989)	(0.0014, 0.0056, 0.013)
ENSG00000133641	(0.0, 0.0, 0.0129)	(0.0, 0.0116, 0.0491)	(0.0007, 0.0181, 0.0597)	(0.0, 0.02, 0.0788)	(0.0083, 0.0341, 0.0797)	(0.0, 0.0083, 0.0453)	(0.0072, 0.0448, 0.1164)	(0.0, 0.0007, 0.0652)	(0.0, 0.0, 0.0189)	(0.0078, 0.0359, 0.0872)	(0.0, 0.0151, 0.0712)	(0.0, 0.0001, 0.5294)	(0.0, 0.0116, 0.0625)	(0.0, 0.0012, 0.0359)	(0.0, 0.0115, 0.0442)	(0.0, 0.0161, 0.0589)	(0.0, 0.0, 0.0278)	(0.0039, 0.0354, 0.1055)	(0.0, 0.0132, 0.0541)	(0.0, 0.0036, 0.0235)	(0.0, 0.0102, 0.0436)	(0.0, 0.0076, 0.0316)	(0.0, 0.0092, 0.0371)	(0.0008, 0.0229, 0.072)	(0.0, 0.007, 0.0493)
ENSG00000133657	(0.0018, 0.0046, 0.0088)	(0.001, 0.0044, 0.01)	(0.0007, 0.0033, 0.0077)	(0.0, 0.0019, 0.0071)	(0.0005, 0.0026, 0.0064)	(0.0005, 0.0034, 0.0087)	(0.0, 0.0014, 0.0054)	(0.0008, 0.0027, 0.0055)	(0.001, 0.0088, 0.0251)	VG Unavailable	(0.0019, 0.008, 0.0184)	(0.0009, 0.0041, 0.0097)	(0.002, 0.0073, 0.0163)	(0.0016, 0.0061, 0.0125)	(0.0015, 0.0047, 0.0102)	(0.002, 0.0061, 0.0119)	(0.0004, 0.0044, 0.0126)	(0.0, 0.0013, 0.0046)	(0.0025, 0.0101, 0.0235)	(0.0018, 0.0071, 0.0153)	(0.0001, 0.0019, 0.0065)	(0.0024, 0.0085, 0.0187)	(0.0034, 0.0082, 0.0154)	(0.0005, 0.0052, 0.0159)	(0.0, 0.0011, 0.0045)
ENSG00000133678	(0.0004, 0.0079, 0.0244)	(0.0011, 0.0109, 0.0316)	(0.0002, 0.0061, 0.0238)	(0.0, 0.0157, 0.0609)	(0.0, 0.001, 0.027)	(0.0, 0.0056, 0.0417)	(0.0049, 0.0235, 0.0576)	(0.0012, 0.011, 0.03)	(0.0018, 0.0124, 0.0322)	(0.0015, 0.0131, 0.0361)	(0.0038, 0.0172, 0.0406)	(0.0002, 0.0074, 0.0255)	(0.0, 0.0025, 0.0225)	(0.0, 0.0007, 0.0323)	(0.0, 0.0, 0.0143)	(0.0088, 0.0432, 0.1025)	(0.0029, 0.0232, 0.0585)	(0.0024, 0.0151, 0.0402)	(0.004, 0.0207, 0.0499)	(0.0, 0.0023, 0.0297)	(0.0031, 0.0164, 0.0395)	(0.0, 0.0073, 0.0298)	(0.002, 0.0145, 0.0423)	(0.0016, 0.0145, 0.0406)	(0.0, 0.0048, 0.0206)
ENSG00000133687	(0.107, 0.3126, 0.6301)	(0.1249, 0.3024, 0.5683)	VG Unavailable	VG Unavailable	(0.045, 0.11, 0.2062)	VG Unavailable	VG Unavailable	(0.0891, 0.2712, 0.5316)	(0.0292, 0.0954, 0.2178)	(0.0548, 0.1429, 0.2724)	(0.0296, 0.0956, 0.1848)	(0.0377, 0.1303, 0.276)	(0.0744, 0.1917, 0.3895)	VG Unavailable	(0.0232, 0.0913, 0.1918)	VG Unavailable	(0.1637, 0.3376, 0.581)	(0.0854, 0.2353, 0.4552)	(0.0601, 0.1573, 0.3085)	VG Unavailable	VG Unavailable	(0.0752, 0.2181, 0.4375)	VG Unavailable	(0.0501, 0.1483, 0.3018)	(0.0731, 0.1982, 0.3996)
ENSG00000133703	(0.0016, 0.0058, 0.0133)	(0.0015, 0.006, 0.0137)	(0.0, 0.0009, 0.0067)	(0.0, 0.0095, 0.0377)	(0.0018, 0.0094, 0.0226)	(0.0004, 0.0098, 0.0321)	(0.0, 0.0003, 0.0079)	(0.0, 0.0021, 0.0096)	(0.0026, 0.0103, 0.0238)	(0.0001, 0.0024, 0.0072)	(0.0009, 0.0047, 0.0119)	(0.0012, 0.0057, 0.0132)	(0.0028, 0.0099, 0.0213)	(0.0016, 0.0079, 0.0195)	(0.0, 0.0032, 0.0131)	(0.0002, 0.0122, 0.0409)	(0.0016, 0.0055, 0.0118)	(0.0004, 0.0031, 0.0085)	(0.0005, 0.0044, 0.0111)	(0.0004, 0.0028, 0.0074)	(0.0013, 0.0051, 0.0115)	(0.0007, 0.0054, 0.0137)	(0.0023, 0.0086, 0.0194)	(0.0007, 0.0053, 0.014)	(0.0041, 0.0108, 0.0203)
ENSG00000133704	(0.0016, 0.0062, 0.0131)	(0.0, 0.0, 0.0059)	(0.0, 0.001, 0.0046)	(0.0, 0.0002, 0.0094)	(0.0002, 0.0016, 0.0048)	(0.0004, 0.0032, 0.0087)	(0.0, 0.0018, 0.0079)	(0.0004, 0.0031, 0.0088)	(0.0, 0.0012, 0.0047)	(0.0027, 0.0107, 0.0233)	(0.0004, 0.0036, 0.0095)	(0.0, 0.0008, 0.0141)	(0.0013, 0.0057, 0.0134)	(0.0002, 0.0024, 0.0073)	(0.0006, 0.004, 0.0107)	(0.0, 0.0013, 0.0051)	(0.0004, 0.0033, 0.0094)	(0.0035, 0.0114, 0.025)	(0.0023, 0.0175, 0.0478)	(0.0, 0.0014, 0.0062)	(0.0, 0.0031, 0.0108)	(0.0002, 0.0023, 0.0069)	(0.0004, 0.0082, 0.0234)	(0.0, 0.0008, 0.0076)	(0.0, 0.002, 0.0081)
ENSG00000133706	(0.0, 0.0024, 0.0105)	(0.0012, 0.0096, 0.0246)	(0.0, 0.0007, 0.003)	(0.001, 0.0039, 0.0084)	(0.0, 0.002, 0.0069)	VG Unavailable	(0.0006, 0.0028, 0.0066)	(0.0, 0.0061, 0.0288)	(0.0011, 0.0056, 0.0141)	(0.0011, 0.0054, 0.0124)	(0.0003, 0.002, 0.0054)	(0.0014, 0.0084, 0.0238)	(0.0001, 0.0015, 0.0043)	(0.0006, 0.0038, 0.0098)	(0.0001, 0.0012, 0.0034)	(0.0003, 0.0033, 0.0095)	(0.0, 0.0034, 0.0209)	(0.0, 0.0, 0.0131)	(0.0008, 0.0032, 0.0068)	(0.0002, 0.0014, 0.0038)	(0.0, 0.0002, 0.002)	(0.0001, 0.0013, 0.0034)	(0.0, 0.0009, 0.003)	(0.0001, 0.0017, 0.0052)	(0.0, 0.0022, 0.0132)
ENSG00000133731	(0.0016, 0.008, 0.0214)	(0.0039, 0.014, 0.0304)	(0.0012, 0.0072, 0.019)	(0.0007, 0.0046, 0.012)	(0.0026, 0.0111, 0.0255)	(0.001, 0.0089, 0.025)	(0.0, 0.0023, 0.0088)	(0.0007, 0.0057, 0.0153)	(0.0085, 0.0252, 0.05)	(0.0063, 0.0209, 0.0442)	(0.004, 0.0157, 0.0342)	(0.0037, 0.014, 0.0311)	(0.0029, 0.0122, 0.0269)	(0.0029, 0.0137, 0.0322)	(0.0042, 0.0142, 0.0304)	(0.0022, 0.0089, 0.0206)	(0.003, 0.0123, 0.0266)	(0.0015, 0.0082, 0.0197)	(0.0029, 0.011, 0.0245)	(0.0004, 0.0039, 0.0102)	(0.0012, 0.0095, 0.0243)	(0.0, 0.0038, 0.014)	(0.0049, 0.0144, 0.031)	(0.0098, 0.0294, 0.0614)	(0.0008, 0.0056, 0.015)
ENSG00000133739	(0.0188, 0.0669, 0.1434)	VG Unavailable	VG Unavailable	VG Unavailable	VG Unavailable	VG Unavailable	VG Unavailable	(0.0062, 0.0428, 0.1102)	VG Unavailable	VG Unavailable	VG Unavailable	VG Unavailable	VG Unavailable	VG Unavailable	VG Unavailable	VG Unavailable	(0.0071, 0.0522, 0.1435)	VG Unavailable	VG Unavailable	VG Unavailable	VG Unavailable	VG Unavailable	VG Unavailable	VG Unavailable	(0.0001, 0.0235, 0.084)
ENSG00000133740	(0.0, 0.0022, 0.0219)	(0.0014, 0.0145, 0.0414)	(0.0, 0.0, 0.0077)	(0.0, 0.0101, 0.0482)	(0.0, 0.0, 0.0122)	(0.0, 0.0, 0.2084)	(0.0, 0.0083, 0.0345)	(0.0, 0.0, 0.0573)	(0.0, 0.0, 0.0154)	(0.0, 0.0027, 0.0406)	(0.0, 0.0206, 0.0832)	(0.0001, 0.013, 0.0439)	(0.0061, 0.0558, 0.1793)	(0.0044, 0.0382, 0.1068)	(0.0032, 0.0232, 0.0609)	(0.0, 0.0, 0.0149)	(0.0004, 0.0079, 0.0266)	(0.0, 0.0, 0.0256)	(0.0, 0.0, 0.0954)	(0.0045, 0.0273, 0.0688)	(0.0051, 0.0282, 0.0701)	(0.0, 0.0089, 0.0375)	(0.0, 0.0005, 0.0661)	(0.0022, 0.0229, 0.0623)	(0.0, 0.0034, 0.0346)
ENSG00000133773	(0.0024, 0.0268, 0.0796)	VG Unavailable	VG Unavailable	VG Unavailable	VG Unavailable	VG Unavailable	VG Unavailable	(0.0, 0.0, 0.2858)	VG Unavailable	VG Unavailable	VG Unavailable	(0.0, 0.0221, 0.1165)	VG Unavailable	VG Unavailable	VG Unavailable	VG Unavailable	(0.0, 0.0, 0.0214)	(0.0, 0.0012, 0.013)	VG Unavailable	VG Unavailable	VG Unavailable	VG Unavailable	VG Unavailable	VG Unavailable	(0.0, 0.0082, 0.05)
ENSG00000133789	(0.011, 0.0237, 0.04)	(0.0123, 0.0292, 0.0544)	(0.0086, 0.0232, 0.0453)	(0.0091, 0.0226, 0.0405)	(0.0128, 0.0259, 0.0482)	(0.011, 0.0273, 0.0514)	(0.015, 0.0355, 0.0665)	(0.0133, 0.0269, 0.0457)	(0.0078, 0.0175, 0.0308)	(0.0161, 0.0314, 0.0531)	(0.0242, 0.0524, 0.0926)	(0.0053, 0.0126, 0.0247)	(0.0181, 0.0374, 0.0667)	(0.0188, 0.0394, 0.0676)	(0.028, 0.0656, 0.1169)	(0.0345, 0.0748, 0.1283)	(0.0191, 0.0395, 0.0669)	(0.0144, 0.0278, 0.0469)	(0.0148, 0.0351, 0.0639)	(0.0278, 0.0566, 0.0985)	(0.0286, 0.0587, 0.0985)	(0.006, 0.0137, 0.0251)	(0.0169, 0.0349, 0.0599)	(0.0147, 0.0323, 0.0581)	(0.0131, 0.0246, 0.0409)
ENSG00000133794	(0.0, 0.0077, 0.0316)	(0.0002, 0.0104, 0.0378)	(0.0029, 0.0203, 0.0523)	(0.0185, 0.0648, 0.1488)	(0.0001, 0.0077, 0.0291)	(0.0128, 0.0364, 0.0735)	(0.0034, 0.0219, 0.0529)	(0.0023, 0.0156, 0.0398)	(0.0049, 0.0286, 0.0733)	(0.0161, 0.0454, 0.0925)	(0.0003, 0.0142, 0.0493)	(0.0093, 0.0327, 0.0703)	(0.0044, 0.0208, 0.049)	(0.0077, 0.0338, 0.0827)	(0.0132, 0.0449, 0.094)	(0.0032, 0.0162, 0.0393)	(0.0045, 0.0197, 0.0449)	(0.001, 0.0105, 0.03)	(0.0072, 0.0258, 0.0553)	(0.0114, 0.0434, 0.0992)	(0.0027, 0.0195, 0.0523)	(0.0014, 0.0136, 0.038)	(0.0073, 0.0372, 0.086)	(0.001, 0.0153, 0.0476)	(0.0072, 0.0287, 0.0642)
ENSG00000133805	(0.0256, 0.0563, 0.1027)	(0.0019, 0.01, 0.0267)	(0.0391, 0.0915, 0.1775)	(0.0021, 0.0158, 0.0421)	(0.0019, 0.0141, 0.0381)	(0.0323, 0.0864, 0.1684)	(0.0052, 0.0214, 0.0466)	(0.019, 0.0517, 0.1006)	(0.0042, 0.0167, 0.0388)	(0.0053, 0.0162, 0.0345)	(0.0053, 0.0239, 0.0568)	(0.0062, 0.0185, 0.0377)	(0.0117, 0.0325, 0.0633)	(0.0172, 0.0512, 0.1037)	(0.0138, 0.0417, 0.0863)	(0.0028, 0.0245, 0.068)	(0.0117, 0.0272, 0.05)	(0.013, 0.0356, 0.0681)	(0.0073, 0.0274, 0.0648)	(0.0051, 0.0188, 0.0433)	(0.0226, 0.0566, 0.1084)	(0.0025, 0.0143, 0.0357)	(0.0123, 0.038, 0.0749)	(0.0296, 0.0763, 0.1475)	(0.0082, 0.0258, 0.0542)
ENSG00000133812	(0.017, 0.06, 0.1279)	(0.019, 0.0542, 0.1083)	(0.0137, 0.0415, 0.082)	(0.0123, 0.0583, 0.1366)	(0.0003, 0.0099, 0.0308)	(0.0003, 0.0114, 0.0404)	(0.0153, 0.0461, 0.0976)	(0.0206, 0.0612, 0.1217)	(0.0, 0.0087, 0.0408)	(0.0163, 0.049, 0.1037)	(0.005, 0.0255, 0.0618)	(0.0128, 0.0383, 0.0821)	(0.0116, 0.0403, 0.0854)	(0.0056, 0.0252, 0.0576)	(0.0025, 0.0173, 0.0464)	(0.0034, 0.0285, 0.0817)	(0.067, 0.1471, 0.262)	(0.0889, 0.2153, 0.3964)	(0.0072, 0.0324, 0.0761)	(0.0089, 0.0272, 0.0564)	(0.0027, 0.0173, 0.0469)	(0.0061, 0.0297, 0.0723)	(0.0122, 0.0379, 0.0814)	(0.016, 0.0618, 0.1454)	(0.0394, 0.0899, 0.1505)
ENSG00000133816	(0.026, 0.0872, 0.1863)	(0.0092, 0.0559, 0.1422)	VG Unavailable	VG Unavailable	VG Unavailable	VG Unavailable	VG Unavailable	VG Unavailable	VG Unavailable	(0.0038, 0.0493, 0.1545)	(0.0169, 0.0654, 0.1491)	(0.0506, 0.2143, 0.5153)	VG Unavailable	VG Unavailable	VG Unavailable	VG Unavailable	(0.0083, 0.0509, 0.1252)	VG Unavailable	(0.0525, 0.1748, 0.3813)	VG Unavailable	(0.0317, 0.1048, 0.2322)	VG Unavailable	VG Unavailable	VG Unavailable	VG Unavailable
ENSG00000133818	(0.0019, 0.0215, 0.0647)	(0.0001, 0.0174, 0.0624)	(0.0039, 0.0176, 0.0433)	(0.0, 0.0, 0.0747)	(0.0007, 0.0139, 0.0423)	(0.0, 0.0015, 0.0902)	(0.0, 0.0145, 0.0777)	(0.0, 0.0103, 0.0643)	(0.0007, 0.0142, 0.0485)	(0.002, 0.0363, 0.1134)	(0.0, 0.0, 0.2694)	(0.0, 0.0, 0.0376)	(0.0, 0.0, 0.0332)	(0.0, 0.0013, 0.0355)	(0.0003, 0.0136, 0.0444)	(0.0, 0.0002, 0.0161)	(0.0, 0.0088, 0.0411)	(0.0, 0.0083, 0.0389)	(0.0, 0.0093, 0.0478)	(0.0, 0.0096, 0.0589)	(0.0, 0.0024, 0.0293)	(0.0038, 0.0237, 0.0589)	(0.0, 0.0, 0.0565)	(0.0001, 0.0161, 0.0625)	(0.0007, 0.0231, 0.0758)
ENSG00000133835	(0.0006, 0.0042, 0.0103)	(0.0024, 0.0097, 0.0224)	(0.0, 0.0011, 0.0071)	(0.0021, 0.0069, 0.0138)	(0.0031, 0.0094, 0.0195)	(0.0034, 0.0097, 0.0191)	(0.0022, 0.0075, 0.0156)	(0.0027, 0.0104, 0.023)	(0.003, 0.0094, 0.0191)	(0.0012, 0.0074, 0.0191)	(0.0009, 0.0049, 0.0133)	(0.0017, 0.0071, 0.0156)	(0.0005, 0.0046, 0.0119)	(0.0028, 0.0122, 0.0291)	(0.0017, 0.0063, 0.0137)	(0.0009, 0.0057, 0.0143)	(0.0022, 0.007, 0.0136)	(0.0021, 0.0086, 0.0189)	(0.0006, 0.0037, 0.0088)	(0.0004, 0.0032, 0.0087)	(0.0016, 0.0079, 0.0203)	(0.0023, 0.0087, 0.0204)	(0.0025, 0.0114, 0.0262)	(0.0038, 0.0114, 0.0241)	(0.0013, 0.0051, 0.0112)
ENSG00000133858	(0.0016, 0.0063, 0.0152)	(0.0012, 0.0061, 0.014)	(0.0057, 0.0139, 0.0268)	(0.0011, 0.0088, 0.0231)	(0.0057, 0.0176, 0.0385)	(0.0, 0.0037, 0.0187)	(0.0, 0.0034, 0.0122)	(0.0001, 0.0027, 0.0095)	(0.001, 0.0072, 0.0191)	(0.0015, 0.0089, 0.0243)	(0.0003, 0.0039, 0.0116)	(0.0001, 0.0019, 0.006)	(0.0028, 0.0114, 0.0252)	(0.0021, 0.0139, 0.0354)	(0.0002, 0.0056, 0.0187)	(0.0, 0.003, 0.0127)	(0.0033, 0.0087, 0.0169)	(0.0006, 0.0064, 0.0187)	(0.0, 0.0034, 0.0118)	(0.0005, 0.0044, 0.0133)	(0.0003, 0.005, 0.0154)	(0.0, 0.0012, 0.0103)	(0.0035, 0.0125, 0.0252)	(0.0036, 0.0162, 0.0379)	(0.0033, 0.0106, 0.0225)
ENSG00000133872	(0.0014, 0.0045, 0.0093)	(0.0, 0.001, 0.0034)	(0.0, 0.0031, 0.0128)	(0.0034, 0.0094, 0.0186)	(0.0036, 0.0132, 0.0285)	(0.0027, 0.0101, 0.0219)	(0.0012, 0.0063, 0.015)	(0.0, 0.0002, 0.002)	(0.0015, 0.0083, 0.0208)	VG Unavailable	(0.0001, 0.0017, 0.005)	(0.0009, 0.0026, 0.0055)	(0.0016, 0.0057, 0.0136)	(0.0019, 0.0079, 0.0191)	(0.0021, 0.0069, 0.015)	(0.0021, 0.0076, 0.0157)	(0.0008, 0.0026, 0.0056)	(0.0019, 0.0048, 0.0092)	(0.0003, 0.0041, 0.0122)	(0.0, 0.0031, 0.0138)	VG Unavailable	(0.0011, 0.0065, 0.0163)	VG Unavailable	(0.001, 0.0052, 0.0135)	(0.0017, 0.0047, 0.0091)
ENSG00000133874	(0.0009, 0.0084, 0.0244)	(0.0, 0.0004, 0.0397)	(0.0045, 0.018, 0.0415)	(0.0051, 0.0217, 0.0487)	(0.0031, 0.0159, 0.0382)	(0.0028, 0.0179, 0.047)	(0.0068, 0.0245, 0.0546)	(0.0009, 0.0067, 0.0177)	(0.001, 0.0113, 0.0328)	(0.0, 0.0026, 0.0241)	(0.0005, 0.0081, 0.0251)	(0.0035, 0.0175, 0.0415)	(0.0018, 0.0171, 0.0473)	(0.0, 0.0033, 0.0185)	(0.0003, 0.0119, 0.0494)	(0.006, 0.0235, 0.0532)	(0.0073, 0.0241, 0.0508)	(0.0019, 0.0097, 0.0249)	(0.0008, 0.0128, 0.0416)	(0.0014, 0.0139, 0.04)	(0.0016, 0.0164, 0.045)	(0.0062, 0.0285, 0.0666)	(0.0038, 0.0179, 0.0462)	(0.0049, 0.023, 0.0553)	(0.0037, 0.0182, 0.0431)
ENSG00000133884	(0.0017, 0.0251, 0.0781)	(0.0031, 0.0274, 0.0783)	VG Unavailable	(0.0, 0.0199, 0.0925)	VG Unavailable	(0.0021, 0.0372, 0.1334)	VG Unavailable	(0.0, 0.0052, 0.0242)	VG Unavailable	(0.0101, 0.0566, 0.1453)	(0.0064, 0.0731, 0.2249)	(0.0001, 0.0106, 0.0362)	(0.0, 0.0, 0.0122)	(0.0, 0.0, 0.0149)	(0.0, 0.0055, 0.0349)	(0.0093, 0.0449, 0.1212)	(0.0051, 0.0436, 0.1189)	(0.0004, 0.0087, 0.0267)	(0.0004, 0.0258, 0.1001)	(0.0, 0.0, 0.0444)	(0.0, 0.0087, 0.0672)	(0.0, 0.0056, 0.0249)	(0.0, 0.0, 0.0369)	(0.0, 0.0013, 0.129)	(0.0001, 0.0168, 0.0655)
ENSG00000133895	(0.0001, 0.0101, 0.0345)	(0.0009, 0.0076, 0.0207)	(0.0, 0.0016, 0.0221)	(0.0001, 0.007, 0.0246)	(0.0, 0.0, 0.0097)	(0.0012, 0.0104, 0.0292)	(0.0, 0.0, 0.0085)	(0.0011, 0.0089, 0.0234)	(0.0004, 0.0066, 0.0213)	(0.0, 0.0043, 0.0313)	(0.0026, 0.0282, 0.0849)	(0.0037, 0.0204, 0.0525)	(0.0016, 0.0143, 0.04)	(0.0, 0.0, 0.013)	(0.0008, 0.0077, 0.0219)	(0.0, 0.0015, 0.0159)	(0.0061, 0.0208, 0.0483)	(0.0, 0.0, 0.0072)	(0.0006, 0.0075, 0.0237)	(0.002, 0.0165, 0.0432)	(0.0002, 0.0049, 0.0163)	(0.0, 0.0045, 0.0261)	(0.0, 0.0, 0.0155)	(0.0005, 0.009, 0.0293)	(0.0014, 0.0108, 0.0295)
ENSG00000133943	(0.0158, 0.033, 0.0596)	(0.0033, 0.0111, 0.0235)	(0.0054, 0.0149, 0.0301)	(0.0032, 0.0114, 0.025)	(0.0034, 0.0187, 0.0483)	(0.0004, 0.0085, 0.0259)	(0.0028, 0.016, 0.0393)	(0.0115, 0.0246, 0.0429)	(0.005, 0.0158, 0.0313)	(0.0006, 0.0062, 0.0183)	(0.0111, 0.0283, 0.052)	(0.0268, 0.0569, 0.0984)	(0.0182, 0.0405, 0.0776)	(0.0077, 0.0201, 0.0371)	(0.0031, 0.0243, 0.0621)	(0.0002, 0.0046, 0.0148)	(0.0159, 0.0338, 0.0605)	(0.0177, 0.0379, 0.066)	(0.0008, 0.0062, 0.0159)	(0.0001, 0.005, 0.0184)	(0.0023, 0.0084, 0.0183)	(0.011, 0.0285, 0.0586)	(0.0149, 0.034, 0.061)	(0.0067, 0.0178, 0.036)	(0.0176, 0.0396, 0.0723)
ENSG00000133961	(0.0024, 0.0102, 0.0236)	(0.0, 0.0015, 0.0062)	(0.0001, 0.0055, 0.0188)	(0.0, 0.0022, 0.0083)	(0.0, 0.0019, 0.0087)	(0.0, 0.0028, 0.0111)	(0.0013, 0.0063, 0.0153)	(0.0, 0.001, 0.0058)	(0.0007, 0.0055, 0.0139)	(0.0004, 0.0048, 0.0141)	(0.0005, 0.0056, 0.0157)	(0.0023, 0.0085, 0.0182)	(0.0014, 0.0082, 0.0214)	(0.0, 0.0038, 0.016)	(0.0, 0.0003, 0.0203)	(0.0011, 0.0057, 0.0133)	(0.001, 0.0048, 0.0116)	(0.0007, 0.0045, 0.0113)	(0.001, 0.0065, 0.0166)	(0.0004, 0.004, 0.0112)	(0.0014, 0.0068, 0.0163)	(0.0002, 0.0042, 0.0137)	(0.001, 0.0062, 0.0161)	(0.0007, 0.0065, 0.0187)	(0.0006, 0.004, 0.0099)
ENSG00000133983	(0.0008, 0.008, 0.0235)	(0.0, 0.0004, 0.0184)	(0.0, 0.0, 0.0135)	VG Unavailable	VG Unavailable	VG Unavailable	(0.0002, 0.0069, 0.0217)	(0.0, 0.0026, 0.0147)	(0.0, 0.0, 0.0085)	(0.0004, 0.0055, 0.017)	(0.0, 0.0016, 0.0071)	(0.0, 0.0, 0.0058)	(0.0034, 0.0176, 0.039)	VG Unavailable	VG Unavailable	VG Unavailable	(0.0, 0.0008, 0.0142)	(0.0059, 0.0303, 0.0714)	(0.0084, 0.0549, 0.1443)	(0.0001, 0.0049, 0.0165)	(0.0004, 0.0078, 0.0265)	(0.0, 0.0015, 0.0099)	(0.001, 0.0157, 0.041)	(0.0, 0.0054, 0.0242)	(0.0171, 0.0539, 0.1236)
ENSG00000133985	(0.0033, 0.0091, 0.018)	(0.0055, 0.0128, 0.0237)	(0.002, 0.0081, 0.0183)	(0.0007, 0.0051, 0.0145)	(0.0037, 0.0098, 0.0201)	(0.0041, 0.0122, 0.0261)	(0.0096, 0.0245, 0.0471)	(0.0003, 0.0027, 0.0079)	(0.0057, 0.0174, 0.0362)	(0.0024, 0.0092, 0.0201)	(0.0024, 0.0087, 0.018)	(0.0031, 0.0095, 0.0198)	(0.0005, 0.0044, 0.0122)	(0.0018, 0.0074, 0.017)	(0.0038, 0.0108, 0.0205)	(0.0001, 0.0026, 0.0094)	(0.0027, 0.0075, 0.015)	(0.0006, 0.0034, 0.0086)	(0.0003, 0.0031, 0.009)	(0.0, 0.0, 0.0036)	(0.0029, 0.0096, 0.0197)	(0.0023, 0.0085, 0.0182)	(0.0014, 0.0068, 0.0156)	(0.0024, 0.0127, 0.0296)	(0.004, 0.0101, 0.0202)
ENSG00000133997	(0.0, 0.0031, 0.0135)	(0.0018, 0.0132, 0.0356)	(0.0, 0.0032, 0.016)	(0.0019, 0.0106, 0.0269)	(0.0003, 0.0075, 0.0277)	(0.0048, 0.0176, 0.0416)	(0.0, 0.0008, 0.0306)	(0.0019, 0.0083, 0.0208)	(0.0, 0.0051, 0.0278)	(0.0, 0.0087, 0.0317)	(0.0, 0.0024, 0.0198)	(0.0, 0.0032, 0.0157)	(0.0, 0.0104, 0.0444)	(0.0, 0.0, 0.0074)	(0.0021, 0.0143, 0.0407)	(0.0, 0.0014, 0.0122)	(0.0022, 0.0139, 0.0379)	(0.0, 0.004, 0.0169)	(0.0, 0.0011, 0.0155)	(0.0, 0.0023, 0.024)	(0.0, 0.0, 0.0373)	(0.0, 0.0, 0.0282)	(0.0, 0.006, 0.0415)	(0.0002, 0.0057, 0.0192)	(0.0047, 0.0213, 0.0476)
ENSG00000134001	(0.0003, 0.0062, 0.0188)	(0.0091, 0.0354, 0.0774)	(0.0079, 0.0292, 0.0626)	(0.0029, 0.0152, 0.0384)	(0.0045, 0.0147, 0.0316)	(0.0042, 0.0169, 0.0364)	(0.0, 0.0039, 0.0128)	(0.0003, 0.0108, 0.0361)	(0.009, 0.1355, 0.4088)	VG Unavailable	(0.0082, 0.0403, 0.1035)	(0.0038, 0.0163, 0.0394)	(0.0046, 0.059, 0.166)	(0.0048, 0.0236, 0.0603)	(0.0, 0.0034, 0.02)	(0.0075, 0.0225, 0.0439)	(0.0009, 0.0055, 0.0139)	(0.0002, 0.0059, 0.0193)	(0.0, 0.0054, 0.0193)	(0.0, 0.0002, 0.0315)	(0.0002, 0.0076, 0.0237)	(0.0, 0.0049, 0.0223)	(0.0074, 0.0376, 0.0872)	(0.0033, 0.0688, 0.2194)	(0.0, 0.0029, 0.0203)
ENSG00000134013	(0.0077, 0.0384, 0.099)	(0.0173, 0.0822, 0.1949)	(0.0316, 0.101, 0.2156)	(0.0156, 0.0711, 0.1797)	(0.0221, 0.0778, 0.1722)	(0.0615, 0.1721, 0.3555)	VG Unavailable	(0.0161, 0.0613, 0.135)	(0.0757, 0.2109, 0.4153)	VG Unavailable	VG Unavailable	(0.0149, 0.0513, 0.1188)	VG Unavailable	(0.0223, 0.073, 0.1552)	(0.0165, 0.0558, 0.1316)	VG Unavailable	VG Unavailable	(0.0203, 0.0752, 0.1715)	(0.0104, 0.0621, 0.1586)	VG Unavailable	(0.0085, 0.0568, 0.1524)	VG Unavailable	VG Unavailable	VG Unavailable	(0.0339, 0.1142, 0.2427)
ENSG00000134014	(0.0001, 0.0088, 0.0312)	(0.0003, 0.0144, 0.0498)	(0.0002, 0.0102, 0.0357)	(0.0018, 0.0105, 0.0276)	(0.0, 0.0065, 0.0238)	(0.0015, 0.015, 0.0452)	(0.0034, 0.0188, 0.0451)	(0.0001, 0.0081, 0.03)	(0.0003, 0.0179, 0.0598)	VG Unavailable	(0.0073, 0.0369, 0.089)	(0.0023, 0.0138, 0.035)	(0.0044, 0.027, 0.072)	(0.0, 0.0115, 0.0441)	(0.0033, 0.0182, 0.0473)	(0.0063, 0.0294, 0.0694)	(0.0021, 0.0115, 0.0267)	(0.0057, 0.0241, 0.0583)	(0.0045, 0.0214, 0.0494)	(0.0033, 0.0158, 0.0376)	(0.0046, 0.0245, 0.0621)	(0.015, 0.0642, 0.1512)	(0.0026, 0.049, 0.149)	(0.0, 0.0059, 0.0355)	(0.0, 0.0013, 0.0118)
ENSG00000134020	(0.0011, 0.0059, 0.0165)	(0.0048, 0.0244, 0.0623)	(0.0124, 0.0474, 0.1009)	(0.0022, 0.0178, 0.0495)	(0.0057, 0.0236, 0.0529)	(0.0011, 0.0181, 0.0573)	(0.0152, 0.0557, 0.1212)	(0.0005, 0.0104, 0.035)	(0.0031, 0.0187, 0.0468)	(0.0055, 0.0215, 0.0477)	(0.0047, 0.021, 0.0529)	(0.0198, 0.0474, 0.0951)	(0.0023, 0.0197, 0.0567)	(0.0049, 0.0259, 0.0613)	(0.0022, 0.0175, 0.054)	(0.0004, 0.0102, 0.0338)	(0.0149, 0.0446, 0.0857)	(0.0096, 0.0279, 0.0552)	(0.0125, 0.0318, 0.0606)	(0.0014, 0.0153, 0.0438)	(0.0186, 0.0527, 0.1129)	(0.0127, 0.0373, 0.0787)	(0.0, 0.007, 0.0334)	(0.0038, 0.0258, 0.0663)	(0.0064, 0.0246, 0.0562)
ENSG00000134030	(0.0083, 0.0228, 0.0479)	(0.0004, 0.0073, 0.022)	(0.0047, 0.0157, 0.0349)	(0.0014, 0.0165, 0.0463)	(0.0086, 0.0327, 0.0695)	(0.0, 0.0005, 0.0613)	(0.0022, 0.0126, 0.0328)	(0.0016, 0.0104, 0.0253)	(0.0003, 0.0077, 0.0235)	(0.0006, 0.0081, 0.0239)	(0.0, 0.0082, 0.0295)	(0.0088, 0.0271, 0.0576)	(0.0008, 0.0079, 0.0238)	(0.0065, 0.023, 0.0493)	(0.001, 0.0168, 0.0596)	(0.0024, 0.0136, 0.0351)	(0.0021, 0.011, 0.0261)	(0.0027, 0.0119, 0.0293)	(0.0071, 0.0223, 0.0455)	(0.0015, 0.0115, 0.0323)	(0.0167, 0.0407, 0.078)	(0.0018, 0.0093, 0.0245)	(0.0017, 0.011, 0.0285)	(0.0105, 0.0327, 0.0692)	(0.0051, 0.0195, 0.0418)
ENSG00000134046	(0.0008, 0.0076, 0.0204)	(0.0, 0.0033, 0.0125)	(0.0001, 0.0052, 0.0175)	(0.0, 0.0, 0.0024)	(0.0033, 0.0105, 0.0215)	(0.0009, 0.0057, 0.0148)	(0.0004, 0.0052, 0.0147)	(0.0013, 0.0085, 0.0212)	(0.0017, 0.0082, 0.0187)	(0.0008, 0.0059, 0.0172)	(0.001, 0.0068, 0.0176)	(0.001, 0.0061, 0.0148)	(0.0002, 0.0032, 0.0108)	(0.0017, 0.0094, 0.0231)	(0.0009, 0.0083, 0.0241)	(0.0, 0.0033, 0.0142)	(0.0001, 0.0032, 0.01)	(0.001, 0.0064, 0.0164)	(0.0, 0.0003, 0.0127)	(0.0006, 0.0083, 0.0262)	(0.0, 0.0019, 0.0099)	(0.0006, 0.004, 0.0103)	(0.0002, 0.0049, 0.0155)	(0.0001, 0.003, 0.0099)	(0.0033, 0.0136, 0.0329)
ENSG00000134049	(0.0133, 0.0698, 0.1807)	(0.0043, 0.0343, 0.0966)	(0.0002, 0.014, 0.0502)	(0.0008, 0.0091, 0.0255)	(0.0005, 0.0071, 0.0233)	(0.0031, 0.0132, 0.0297)	VG Unavailable	(0.0155, 0.0778, 0.1997)	(0.0044, 0.0266, 0.0666)	(0.0008, 0.02, 0.0659)	(0.0, 0.0028, 0.0817)	VG Unavailable	(0.0029, 0.0249, 0.0682)	(0.0223, 0.0893, 0.2062)	(0.0063, 0.0268, 0.0623)	(0.0017, 0.0239, 0.0724)	(0.0016, 0.0356, 0.1217)	(0.003, 0.0307, 0.0858)	(0.0029, 0.0301, 0.0892)	(0.0035, 0.0321, 0.0995)	(0.006, 0.0373, 0.0904)	(0.0077, 0.0426, 0.1103)	(0.0139, 0.0778, 0.1979)	(0.0339, 0.1104, 0.2354)	(0.0159, 0.0606, 0.1521)
ENSG00000134056	VG Unavailable	VG Unavailable	VG Unavailable	VG Unavailable	(0.037, 0.1525, 0.3421)	(0.001, 0.0375, 0.123)	VG Unavailable	VG Unavailable	(0.0141, 0.0624, 0.1412)	(0.0358, 0.1272, 0.2798)	(0.0031, 0.0478, 0.1486)	VG Unavailable	VG Unavailable	VG Unavailable	(0.0198, 0.1262, 0.3083)	VG Unavailable	VG Unavailable	VG Unavailable	(0.0334, 0.1388, 0.3182)	(0.0591, 0.2562, 0.6257)	(0.0342, 0.1614, 0.4091)	VG Unavailable	VG Unavailable	(0.0232, 0.1158, 0.2851)	VG Unavailable
ENSG00000134057	(0.0008, 0.0034, 0.0079)	(0.0004, 0.0034, 0.0087)	(0.0005, 0.0033, 0.0084)	(0.0007, 0.0044, 0.0117)	(0.0009, 0.0041, 0.0109)	(0.0007, 0.0042, 0.0102)	(0.0013, 0.0055, 0.0123)	(0.0003, 0.0029, 0.0082)	(0.001, 0.0034, 0.0072)	(0.0, 0.0013, 0.0061)	(0.0012, 0.0059, 0.0134)	(0.0021, 0.0065, 0.0136)	(0.0011, 0.0074, 0.0191)	(0.0, 0.0012, 0.0118)	(0.0, 0.0023, 0.009)	(0.0001, 0.0024, 0.0082)	(0.0015, 0.0055, 0.012)	(0.0071, 0.0231, 0.0462)	(0.0004, 0.0033, 0.0099)	(0.0015, 0.0049, 0.0107)	(0.0009, 0.0052, 0.014)	(0.0005, 0.0038, 0.0112)	(0.0, 0.0009, 0.0043)	(0.0, 0.0018, 0.0066)	(0.0001, 0.0027, 0.0084)
ENSG00000134058	(0.001, 0.0057, 0.0148)	(0.0009, 0.0071, 0.0184)	(0.0025, 0.0089, 0.0187)	(0.0, 0.0002, 0.0118)	(0.001, 0.0066, 0.0165)	(0.0, 0.0027, 0.01)	(0.0003, 0.0025, 0.0076)	(0.0024, 0.0121, 0.0293)	(0.0, 0.0, 0.0133)	(0.0018, 0.0066, 0.0148)	(0.0, 0.0035, 0.0135)	(0.0022, 0.0119, 0.0282)	(0.0029, 0.011, 0.0238)	(0.0021, 0.0092, 0.0228)	(0.0018, 0.0082, 0.0184)	(0.004, 0.012, 0.0259)	(0.0004, 0.0046, 0.0132)	(0.0001, 0.0039, 0.0127)	(0.0019, 0.0065, 0.0142)	(0.0, 0.0003, 0.0066)	(0.0028, 0.0162, 0.0415)	(0.0001, 0.0053, 0.0167)	(0.0017, 0.0087, 0.0208)	(0.0006, 0.0054, 0.0149)	(0.0023, 0.0132, 0.0364)
ENSG00000134061	VG Unavailable	(0.0009, 0.031, 0.105)	VG Unavailable	(0.0071, 0.0451, 0.124)	(0.0073, 0.0501, 0.1363)	VG Unavailable	VG Unavailable	(0.0094, 0.0541, 0.1389)	VG Unavailable	VG Unavailable	(0.0, 0.0225, 0.1705)	(0.0017, 0.0261, 0.075)	VG Unavailable	VG Unavailable	(0.0003, 0.0258, 0.099)	(0.012, 0.0919, 0.2583)	(0.0149, 0.0861, 0.2222)	VG Unavailable	(0.0051, 0.0389, 0.1046)	(0.0274, 0.1099, 0.2492)	VG Unavailable	(0.0138, 0.0603, 0.1431)	VG Unavailable	VG Unavailable	(0.006, 0.0527, 0.1561)
ENSG00000134070	(0.0215, 0.0562, 0.1138)	(0.0049, 0.0207, 0.0451)	(0.0085, 0.0366, 0.0833)	(0.0, 0.0122, 0.049)	(0.0, 0.0048, 0.0236)	(0.0033, 0.0222, 0.0584)	(0.0036, 0.0202, 0.0458)	(0.0062, 0.0239, 0.0544)	(0.0068, 0.0307, 0.0715)	(0.0066, 0.0272, 0.0677)	(0.0031, 0.0223, 0.0581)	(0.0143, 0.0511, 0.1135)	(0.0049, 0.028, 0.0689)	(0.0017, 0.0136, 0.0387)	(0.0023, 0.0226, 0.0648)	(0.0, 0.0029, 0.0375)	(0.0087, 0.036, 0.0806)	(0.0144, 0.048, 0.0933)	(0.0054, 0.0239, 0.0587)	(0.0, 0.0026, 0.0239)	(0.0, 0.0045, 0.0224)	(0.0063, 0.0299, 0.068)	(0.0015, 0.0152, 0.0443)	(0.0195, 0.0624, 0.132)	(0.0204, 0.0539, 0.1058)
ENSG00000134077	(0.0005, 0.0029, 0.0078)	(0.0008, 0.0049, 0.0128)	(0.0003, 0.0037, 0.0104)	(0.0003, 0.0051, 0.0147)	(0.0001, 0.0023, 0.0075)	(0.0006, 0.0114, 0.0352)	(0.0, 0.0013, 0.0056)	(0.0007, 0.0043, 0.01)	(0.0005, 0.0031, 0.0076)	(0.001, 0.0062, 0.0156)	(0.0002, 0.0035, 0.0103)	(0.0005, 0.0036, 0.0091)	(0.0006, 0.0037, 0.0091)	(0.0007, 0.0059, 0.0169)	(0.0013, 0.0059, 0.0131)	(0.0001, 0.002, 0.0061)	(0.0, 0.001, 0.0053)	(0.0003, 0.0039, 0.0114)	(0.0, 0.0015, 0.0056)	(0.0016, 0.0056, 0.0118)	(0.0, 0.0007, 0.0074)	(0.0012, 0.0051, 0.0124)	(0.0004, 0.0045, 0.0144)	(0.0011, 0.005, 0.0122)	(0.0163, 0.0373, 0.0692)
ENSG00000134086	(0.0017, 0.007, 0.0158)	(0.0, 0.0021, 0.0096)	(0.0016, 0.0085, 0.0207)	(0.0, 0.0007, 0.0108)	VG Unavailable	(0.0001, 0.0075, 0.0257)	(0.0039, 0.0121, 0.0266)	(0.0011, 0.007, 0.0177)	(0.0009, 0.0075, 0.0221)	(0.0, 0.0, 0.006)	(0.0013, 0.006, 0.014)	(0.002, 0.0075, 0.0162)	(0.002, 0.0102, 0.024)	(0.0011, 0.0074, 0.0174)	(0.0019, 0.0094, 0.0233)	VG Unavailable	(0.0, 0.0019, 0.0072)	(0.0006, 0.0055, 0.0145)	(0.0016, 0.0077, 0.0182)	(0.0005, 0.0035, 0.0092)	(0.0034, 0.0102, 0.0216)	(0.0005, 0.0042, 0.0126)	(0.0054, 0.0148, 0.0296)	(0.0, 0.0048, 0.0173)	(0.0, 0.002, 0.0093)
ENSG00000134107	(0.0016, 0.0052, 0.011)	(0.0041, 0.0106, 0.0204)	(0.0019, 0.0049, 0.0098)	VG Unavailable	VG Unavailable	VG Unavailable	(0.0015, 0.0038, 0.0073)	(0.0014, 0.0045, 0.009)	(0.0019, 0.0064, 0.0144)	(0.0023, 0.0072, 0.0149)	(0.0002, 0.0021, 0.0056)	(0.0011, 0.0045, 0.0103)	(0.0054, 0.0147, 0.0305)	(0.0015, 0.0041, 0.0085)	(0.001, 0.003, 0.0066)	VG Unavailable	(0.0028, 0.0074, 0.0144)	(0.0024, 0.0064, 0.0129)	(0.0027, 0.0073, 0.0138)	(0.0015, 0.0042, 0.0086)	(0.0015, 0.0059, 0.0136)	(0.0007, 0.0023, 0.0051)	(0.0002, 0.0034, 0.0113)	(0.0005, 0.0018, 0.004)	(0.0004, 0.0023, 0.0057)
ENSG00000134108	(0.0001, 0.0039, 0.0134)	(0.0, 0.0029, 0.0149)	(0.0012, 0.0127, 0.034)	(0.0026, 0.0136, 0.0351)	(0.001, 0.013, 0.0422)	(0.0044, 0.0187, 0.0424)	(0.0, 0.0019, 0.0234)	(0.0032, 0.013, 0.0272)	(0.0, 0.0063, 0.0269)	(0.0, 0.0156, 0.0608)	(0.0002, 0.0339, 0.1269)	(0.0018, 0.0077, 0.0181)	(0.0, 0.0016, 0.0139)	(0.0003, 0.0056, 0.0172)	(0.002, 0.0123, 0.0294)	(0.0049, 0.0239, 0.0564)	(0.0002, 0.0023, 0.0073)	(0.0033, 0.0119, 0.0267)	(0.0, 0.0052, 0.0211)	(0.0, 0.0047, 0.0185)	(0.0, 0.0024, 0.0118)	(0.0015, 0.0094, 0.0238)	(0.0, 0.0, 0.0124)	(0.0, 0.0019, 0.0399)	(0.0, 0.0024, 0.012)
ENSG00000134109	(0.011, 0.0217, 0.0366)	(0.0017, 0.0047, 0.0084)	(0.0005, 0.0017, 0.0036)	(0.0, 0.0, 0.0014)	(0.0015, 0.0049, 0.0105)	(0.0015, 0.0049, 0.0102)	(0.0039, 0.0098, 0.018)	(0.0047, 0.0102, 0.0178)	(0.0002, 0.0021, 0.0055)	(0.0022, 0.0074, 0.0145)	(0.0019, 0.0062, 0.0133)	(0.0062, 0.0127, 0.0209)	(0.001, 0.0031, 0.0063)	(0.0009, 0.0025, 0.0049)	(0.0137, 0.0414, 0.0816)	(0.004, 0.0102, 0.0197)	(0.008, 0.0165, 0.027)	(0.0071, 0.0157, 0.0275)	(0.0082, 0.019, 0.035)	(0.0001, 0.0014, 0.0046)	(0.0007, 0.0027, 0.0053)	(0.0047, 0.0107, 0.0194)	(0.001, 0.003, 0.0065)	(0.001, 0.0033, 0.0069)	(0.0052, 0.0125, 0.0228)
ENSG00000134121	(0.0257, 0.0646, 0.1241)	(0.0229, 0.0494, 0.0882)	(0.0289, 0.109, 0.2389)	(0.0583, 0.2059, 0.5152)	(0.1195, 0.2735, 0.4596)	(0.048, 0.1526, 0.3236)	(0.0124, 0.0505, 0.1115)	(0.0707, 0.1774, 0.3263)	(0.0634, 0.1514, 0.2793)	(0.0001, 0.0047, 0.0155)	(0.0205, 0.053, 0.0995)	(0.0838, 0.1987, 0.3696)	(0.029, 0.0756, 0.1477)	(0.0191, 0.069, 0.1443)	(0.0135, 0.0415, 0.0815)	(0.0865, 0.242, 0.4884)	(0.0577, 0.1355, 0.2457)	(0.0598, 0.1504, 0.2697)	(0.0073, 0.0251, 0.0518)	(0.0255, 0.0746, 0.1526)	(0.1107, 0.2734, 0.5048)	(0.1165, 0.2501, 0.4542)	(0.0518, 0.1319, 0.2441)	(0.0092, 0.0331, 0.0706)	(0.0685, 0.1646, 0.2911)
ENSG00000134146	(0.0068, 0.0285, 0.0665)	(0.0046, 0.0291, 0.0813)	VG Unavailable	(0.0057, 0.0511, 0.1521)	(0.0161, 0.0729, 0.1719)	VG Unavailable	(0.0002, 0.0195, 0.076)	(0.0, 0.0058, 0.0462)	(0.0035, 0.063, 0.2128)	VG Unavailable	VG Unavailable	(0.0016, 0.0144, 0.0398)	(0.0001, 0.0199, 0.0728)	VG Unavailable	(0.0, 0.0043, 0.0794)	VG Unavailable	(0.0, 0.0, 0.0219)	(0.0125, 0.0391, 0.0848)	(0.0, 0.005, 0.07)	(0.0, 0.0, 0.1766)	(0.0061, 0.0411, 0.1048)	(0.0, 0.0, 0.0403)	VG Unavailable	VG Unavailable	(0.0259, 0.0814, 0.1719)
ENSG00000134152	(0.0029, 0.0181, 0.0454)	(0.0, 0.0067, 0.0409)	(0.0004, 0.0153, 0.0508)	(0.0, 0.0, 0.1537)	(0.0, 0.0086, 0.1102)	(0.0, 0.0019, 0.0651)	(0.0023, 0.0356, 0.1027)	(0.0, 0.0045, 0.0431)	(0.0, 0.0547, 0.2116)	(0.0105, 0.0566, 0.1446)	(0.0, 0.0174, 0.0699)	(0.0053, 0.0306, 0.0779)	(0.0003, 0.0224, 0.0804)	(0.0, 0.0087, 0.068)	(0.0, 0.0034, 0.1469)	(0.0, 0.0, 0.0366)	(0.0019, 0.0216, 0.0651)	(0.0087, 0.0461, 0.1142)	(0.0001, 0.0149, 0.0619)	(0.0, 0.0, 0.085)	(0.0006, 0.0154, 0.0507)	(0.0, 0.0, 0.0209)	(0.0029, 0.0259, 0.0783)	VG Unavailable	(0.0001, 0.0133, 0.0472)
ENSG00000134153	(0.0278, 0.088, 0.1885)	(0.0256, 0.0649, 0.1233)	(0.0011, 0.024, 0.0803)	VG Unavailable	(0.0, 0.0129, 0.0686)	VG Unavailable	VG Unavailable	(0.1718, 0.4425, 0.801)	VG Unavailable	(0.0, 0.0299, 0.1304)	VG Unavailable	(0.0138, 0.04, 0.0847)	VG Unavailable	VG Unavailable	(0.0, 0.0136, 0.0711)	(0.0035, 0.0517, 0.166)	(0.0598, 0.1717, 0.3576)	(0.0104, 0.039, 0.0879)	(0.0054, 0.0444, 0.1102)	(0.0, 0.0, 0.0132)	(0.0, 0.0036, 0.0246)	(0.0106, 0.0518, 0.123)	(0.0, 0.0018, 0.0292)	VG Unavailable	(0.0282, 0.0773, 0.1577)
ENSG00000134186	(0.0008, 0.0103, 0.0305)	(0.0, 0.0, 0.0064)	VG Unavailable	VG Unavailable	VG Unavailable	VG Unavailable	(0.0563, 0.1959, 0.429)	(0.0225, 0.0584, 0.1141)	VG Unavailable	VG Unavailable	(0.0691, 0.2934, 0.7254)	(0.0308, 0.1014, 0.215)	VG Unavailable	VG Unavailable	VG Unavailable	VG Unavailable	(0.0012, 0.01, 0.0298)	(0.0346, 0.0963, 0.1861)	(0.0543, 0.4391, 1.2544)	VG Unavailable	VG Unavailable	VG Unavailable	VG Unavailable	VG Unavailable	(0.0015, 0.0148, 0.0397)
ENSG00000134201	VG Unavailable	VG Unavailable	VG Unavailable	VG Unavailable	VG Unavailable	VG Unavailable	VG Unavailable	VG Unavailable	VG Unavailable	VG Unavailable	VG Unavailable	VG Unavailable	VG Unavailable	VG Unavailable	VG Unavailable	VG Unavailable	VG Unavailable	VG Unavailable	(0.3315, 0.8939, 1.6702)	VG Unavailable	VG Unavailable	VG Unavailable	(0.1313, 0.5402, 1.3453)	VG Unavailable	VG Unavailable
ENSG00000134202	VG Unavailable	VG Unavailable	VG Unavailable	VG Unavailable	VG Unavailable	VG Unavailable	VG Unavailable	VG Unavailable	VG Unavailable	VG Unavailable	VG Unavailable	VG Unavailable	VG Unavailable	VG Unavailable	VG Unavailable	VG Unavailable	VG Unavailable	VG Unavailable	(0.3035, 0.8939, 1.8426)	VG Unavailable	VG Unavailable	VG Unavailable	(0.1225, 0.6697, 1.5804)	VG Unavailable	VG Unavailable
ENSG00000134222	(0.1124, 0.3328, 0.718)	VG Unavailable	VG Unavailable	VG Unavailable	VG Unavailable	VG Unavailable	VG Unavailable	(0.0519, 0.1976, 0.4838)	VG Unavailable	VG Unavailable	VG Unavailable	VG Unavailable	VG Unavailable	VG Unavailable	VG Unavailable	VG Unavailable	VG Unavailable	VG Unavailable	VG Unavailable	VG Unavailable	VG Unavailable	VG Unavailable	VG Unavailable	VG Unavailable	VG Unavailable
ENSG00000134242	(0.0012, 0.0191, 0.0548)	(0.0, 0.0058, 0.0277)	(0.0, 0.0, 0.0413)	(0.0, 0.0028, 0.0144)	(0.0, 0.0, 0.0102)	(0.0009, 0.009, 0.0273)	(0.0, 0.0011, 0.0192)	(0.0009, 0.0233, 0.0739)	(0.0, 0.001, 0.0099)	(0.0002, 0.0054, 0.0168)	(0.0, 0.002, 0.0177)	(0.0, 0.0, 0.04)	(0.0, 0.0034, 0.014)	(0.0, 0.0017, 0.0156)	(0.0002, 0.0074, 0.0238)	(0.0, 0.0031, 0.013)	(0.0, 0.0, 0.0198)	(0.0, 0.0079, 0.0386)	(0.0004, 0.0068, 0.0205)	(0.0003, 0.0049, 0.0148)	(0.001, 0.0093, 0.0267)	(0.0, 0.0034, 0.0217)	(0.0075, 0.0233, 0.0512)	(0.0001, 0.0063, 0.0215)	(0.0, 0.0079, 0.0323)
ENSG00000134248	(0.0, 0.0026, 0.0084)	(0.0, 0.0012, 0.0091)	(0.0018, 0.0087, 0.0211)	(0.0, 0.0023, 0.008)	(0.0, 0.0028, 0.0119)	(0.0038, 0.0113, 0.0223)	(0.0052, 0.0175, 0.0371)	(0.0007, 0.0057, 0.0166)	(0.0001, 0.002, 0.0071)	(0.0012, 0.0058, 0.0147)	(0.0019, 0.013, 0.0308)	(0.0007, 0.0044, 0.0112)	(0.0006, 0.006, 0.0184)	(0.0003, 0.0038, 0.0114)	(0.001, 0.0072, 0.0182)	(0.0, 0.0009, 0.0065)	(0.0042, 0.0163, 0.0357)	(0.0001, 0.0022, 0.0071)	(0.0079, 0.0211, 0.0439)	(0.0011, 0.008, 0.0198)	(0.0005, 0.0048, 0.0127)	(0.0005, 0.0057, 0.0168)	(0.0, 0.0028, 0.013)	(0.0043, 0.0151, 0.0337)	(0.0, 0.0, 0.0633)
ENSG00000134250	(0.0091, 0.0531, 0.1428)	(0.0181, 0.0709, 0.1522)	(0.0001, 0.0184, 0.0695)	VG Unavailable	VG Unavailable	VG Unavailable	VG Unavailable	VG Unavailable	(0.0, 0.0124, 0.1239)	VG Unavailable	VG Unavailable	(0.0056, 0.0434, 0.1134)	VG Unavailable	(0.0168, 0.0889, 0.2181)	VG Unavailable	VG Unavailable	(0.0406, 0.1425, 0.325)	VG Unavailable	VG Unavailable	VG Unavailable	(0.0013, 0.0237, 0.0762)	VG Unavailable	(0.0, 0.0267, 0.101)	VG Unavailable	(0.0115, 0.0629, 0.1627)
ENSG00000134255	(0.0026, 0.0125, 0.0283)	(0.0041, 0.0177, 0.04)	(0.0068, 0.0186, 0.0365)	(0.0006, 0.0058, 0.0155)	(0.0106, 0.0351, 0.0711)	(0.0062, 0.0213, 0.0451)	(0.0022, 0.01, 0.022)	(0.0015, 0.0076, 0.019)	(0.006, 0.0176, 0.0364)	(0.0058, 0.0219, 0.0467)	(0.0038, 0.0192, 0.0456)	(0.0018, 0.0104, 0.0276)	(0.0061, 0.0199, 0.0397)	(0.0038, 0.0186, 0.0429)	(0.0082, 0.0315, 0.0683)	(0.0061, 0.018, 0.0333)	(0.0086, 0.0209, 0.0413)	(0.0023, 0.0117, 0.0304)	(0.0044, 0.0124, 0.0249)	(0.0052, 0.0174, 0.0361)	(0.0086, 0.0271, 0.053)	(0.0039, 0.018, 0.0427)	(0.0032, 0.0116, 0.0268)	(0.0039, 0.016, 0.0379)	(0.0116, 0.0346, 0.0741)
ENSG00000134262	(0.0, 0.0135, 0.0548)	(0.0003, 0.0094, 0.0298)	(0.003, 0.0169, 0.0448)	(0.0188, 0.1048, 0.2575)	(0.0073, 0.0457, 0.1171)	(0.007, 0.0273, 0.0618)	(0.0045, 0.0208, 0.0502)	(0.0002, 0.0108, 0.0394)	(0.0068, 0.0237, 0.0516)	(0.0003, 0.0065, 0.0203)	(0.0, 0.0, 0.0257)	(0.0027, 0.0286, 0.0892)	(0.0028, 0.0147, 0.0395)	(0.0047, 0.0182, 0.0407)	(0.0, 0.0, 0.0299)	(0.0072, 0.0517, 0.1363)	(0.0, 0.0002, 0.0216)	(0.0, 0.0002, 0.0151)	(0.0, 0.0064, 0.0267)	(0.0011, 0.013, 0.039)	(0.0002, 0.009, 0.0303)	(0.0071, 0.0264, 0.0622)	(0.0, 0.0015, 0.0155)	(0.0, 0.0023, 0.0199)	(0.0, 0.0153, 0.0615)
ENSG00000134265	(0.0065, 0.0192, 0.0394)	(0.0046, 0.015, 0.0308)	(0.0133, 0.0358, 0.0689)	(0.0085, 0.0239, 0.0473)	(0.011, 0.0308, 0.0615)	(0.0021, 0.0109, 0.0273)	(0.0057, 0.0273, 0.0659)	(0.0063, 0.0207, 0.0419)	(0.0083, 0.0273, 0.0609)	(0.0079, 0.0242, 0.0493)	(0.0, 0.0041, 0.015)	(0.0032, 0.0115, 0.0254)	(0.0078, 0.0273, 0.0612)	(0.0097, 0.0273, 0.0555)	(0.0046, 0.0171, 0.0408)	(0.0078, 0.0203, 0.0415)	(0.0039, 0.0119, 0.0255)	(0.0002, 0.0035, 0.0106)	(0.0115, 0.0306, 0.059)	(0.0038, 0.0163, 0.0367)	(0.0051, 0.02, 0.0449)	(0.0126, 0.0381, 0.08)	(0.0079, 0.0273, 0.0561)	(0.0116, 0.0301, 0.0563)	(0.0026, 0.0095, 0.0204)
ENSG00000134283	(0.0005, 0.0024, 0.0056)	(0.0, 0.0012, 0.0047)	(0.0014, 0.0051, 0.0111)	(0.0015, 0.0049, 0.0102)	(0.002, 0.007, 0.0159)	(0.0017, 0.0059, 0.0128)	(0.0048, 0.0159, 0.0322)	(0.0006, 0.0027, 0.0061)	(0.0028, 0.0096, 0.0223)	(0.001, 0.0045, 0.0111)	(0.0048, 0.0139, 0.0272)	(0.0014, 0.0044, 0.0088)	(0.0001, 0.0022, 0.0067)	(0.0012, 0.0054, 0.012)	(0.0001, 0.0024, 0.0083)	(0.0029, 0.0083, 0.0163)	(0.0, 0.0009, 0.0031)	(0.001, 0.0037, 0.008)	(0.001, 0.0036, 0.0089)	(0.0011, 0.0046, 0.0098)	(0.0027, 0.0094, 0.0198)	(0.0002, 0.0022, 0.0063)	(0.001, 0.0051, 0.0116)	(0.0, 0.0015, 0.0064)	(0.0023, 0.0061, 0.012)
ENSG00000134285	(0.0046, 0.0275, 0.067)	(0.0024, 0.0136, 0.0341)	(0.0026, 0.0141, 0.0355)	(0.0001, 0.0039, 0.0129)	(0.0039, 0.0229, 0.0585)	(0.0039, 0.0171, 0.0431)	(0.009, 0.0296, 0.0663)	(0.009, 0.0368, 0.0868)	(0.0066, 0.021, 0.0455)	(0.0082, 0.0255, 0.0504)	(0.0005, 0.0085, 0.0284)	(0.0005, 0.022, 0.0763)	(0.0056, 0.0294, 0.0716)	(0.0027, 0.0138, 0.0323)	(0.0119, 0.0389, 0.0776)	(0.0052, 0.0195, 0.0429)	(0.0, 0.0067, 0.0233)	(0.002, 0.017, 0.0464)	(0.0018, 0.0086, 0.021)	(0.0043, 0.0165, 0.0375)	(0.0029, 0.0119, 0.0253)	(0.0064, 0.0188, 0.0386)	(0.0001, 0.0098, 0.0353)	(0.0023, 0.0132, 0.0323)	(0.0023, 0.0194, 0.0534)
ENSG00000134287	(0.0006, 0.0027, 0.0059)	(0.0011, 0.0039, 0.0084)	(0.0014, 0.005, 0.0113)	(0.0, 0.0006, 0.0045)	(0.001, 0.0046, 0.0115)	(0.0, 0.0011, 0.0061)	(0.0014, 0.0049, 0.0107)	(0.0, 0.0008, 0.0037)	(0.0006, 0.0034, 0.0081)	(0.0002, 0.0021, 0.0056)	(0.003, 0.0131, 0.0303)	(0.0003, 0.0023, 0.0061)	(0.0021, 0.0081, 0.0173)	(0.0012, 0.0039, 0.0086)	(0.0, 0.0008, 0.0032)	(0.0, 0.0003, 0.0069)	(0.0011, 0.0039, 0.0083)	(0.001, 0.0044, 0.0098)	(0.0001, 0.0011, 0.0032)	(0.0005, 0.0027, 0.0076)	(0.0011, 0.0034, 0.0072)	(0.0004, 0.0019, 0.0044)	(0.0012, 0.004, 0.0086)	(0.0005, 0.0025, 0.0061)	(0.0, 0.0, 0.0421)
ENSG00000134291	(0.0025, 0.0098, 0.022)	(0.0036, 0.0127, 0.0291)	(0.0034, 0.0111, 0.0242)	(0.0014, 0.0109, 0.0291)	(0.004, 0.0153, 0.0372)	(0.0021, 0.0144, 0.0375)	(0.0016, 0.0094, 0.0231)	(0.001, 0.0071, 0.0185)	(0.0024, 0.009, 0.0202)	(0.0024, 0.0102, 0.0243)	(0.0, 0.0002, 0.0253)	(0.0001, 0.0022, 0.0077)	(0.0038, 0.0148, 0.0338)	(0.0015, 0.0072, 0.017)	(0.0166, 0.0608, 0.1306)	(0.0018, 0.0095, 0.0235)	(0.0027, 0.0103, 0.0247)	(0.0043, 0.0155, 0.0372)	(0.0037, 0.0127, 0.0265)	(0.0001, 0.0068, 0.0235)	(0.0031, 0.0144, 0.0311)	(0.0025, 0.011, 0.0255)	(0.0057, 0.0201, 0.0448)	(0.0058, 0.0218, 0.0486)	(0.0051, 0.0175, 0.0359)
ENSG00000134294	(0.0001, 0.0029, 0.0088)	(0.0, 0.0022, 0.0099)	(0.0003, 0.0091, 0.0299)	(0.0004, 0.0042, 0.0121)	(0.0007, 0.0069, 0.0202)	(0.0009, 0.0064, 0.0177)	(0.0, 0.0035, 0.0162)	(0.0025, 0.0106, 0.0237)	(0.0, 0.0033, 0.0118)	(0.0, 0.0021, 0.0072)	(0.0015, 0.011, 0.0277)	(0.0009, 0.0047, 0.0118)	(0.0001, 0.0039, 0.0141)	(0.0013, 0.0068, 0.0164)	(0.0001, 0.0044, 0.0148)	(0.0017, 0.0093, 0.023)	(0.0004, 0.0032, 0.0092)	(0.0006, 0.0038, 0.0093)	(0.0, 0.0, 0.0057)	(0.0014, 0.0099, 0.0285)	(0.0009, 0.0087, 0.0242)	(0.0022, 0.0099, 0.0245)	(0.0009, 0.0076, 0.0215)	(0.0, 0.0022, 0.0088)	(0.0, 0.0021, 0.0087)
ENSG00000134308	(0.0016, 0.0089, 0.0216)	(0.0007, 0.0055, 0.0152)	(0.0, 0.0035, 0.0245)	VG Unavailable	VG Unavailable	VG Unavailable	(0.0009, 0.0111, 0.0298)	(0.0, 0.0024, 0.021)	(0.0017, 0.0108, 0.0272)	(0.0013, 0.0111, 0.0304)	(0.0, 0.0018, 0.0075)	(0.001, 0.0095, 0.0266)	(0.0007, 0.006, 0.0159)	(0.0041, 0.0395, 0.1086)	VG Unavailable	(0.0, 0.0, 0.0038)	(0.0, 0.0001, 0.0077)	(0.0011, 0.0104, 0.0307)	(0.0041, 0.0187, 0.044)	(0.0, 0.0351, 0.1634)	(0.0006, 0.0102, 0.033)	(0.0008, 0.0083, 0.0236)	(0.0043, 0.0207, 0.0505)	(0.0005, 0.0078, 0.0237)	(0.0003, 0.0093, 0.0301)
ENSG00000134313	(0.0008, 0.0069, 0.0194)	(0.0, 0.0042, 0.0166)	(0.0, 0.0046, 0.0239)	(0.0036, 0.0174, 0.0389)	(0.0034, 0.0154, 0.0397)	(0.0001, 0.008, 0.0289)	(0.0037, 0.0201, 0.0495)	(0.0022, 0.0142, 0.036)	(0.0051, 0.0212, 0.0464)	(0.0242, 0.0667, 0.1286)	(0.0, 0.0, 0.0085)	(0.0045, 0.0163, 0.0349)	(0.0, 0.004, 0.0194)	(0.0, 0.0011, 0.0304)	(0.0016, 0.011, 0.0279)	(0.001, 0.0095, 0.0289)	(0.0, 0.0, 0.0186)	(0.0, 0.0021, 0.0156)	(0.0, 0.0042, 0.0217)	(0.0, 0.0007, 0.0541)	(0.0005, 0.0072, 0.0228)	(0.0128, 0.044, 0.0962)	(0.0, 0.0043, 0.0232)	(0.001, 0.0136, 0.0404)	(0.0, 0.0, 0.0085)
ENSG00000134318	(0.0054, 0.0297, 0.0741)	(0.0, 0.0069, 0.0374)	(0.0, 0.0044, 0.0262)	(0.0, 0.0064, 0.0265)	(0.0006, 0.0105, 0.0333)	(0.0, 0.0, 0.033)	(0.0, 0.0065, 0.0257)	(0.0, 0.0035, 0.0362)	(0.0002, 0.0098, 0.0354)	(0.0082, 0.0326, 0.072)	(0.0015, 0.0197, 0.0577)	(0.0092, 0.0334, 0.0721)	(0.0103, 0.0417, 0.1008)	(0.001, 0.0271, 0.0853)	(0.0031, 0.025, 0.0674)	(0.0001, 0.0079, 0.0278)	(0.0057, 0.0343, 0.0893)	(0.0, 0.0067, 0.0296)	(0.002, 0.0175, 0.0523)	(0.0, 0.0, 0.0139)	(0.0017, 0.0171, 0.0475)	(0.0, 0.009, 0.0348)	(0.0022, 0.0298, 0.09)	(0.0004, 0.0141, 0.0465)	(0.0044, 0.0292, 0.0802)
ENSG00000134321	(0.0044, 0.0243, 0.0624)	(0.0, 0.0, 0.0823)	(0.0002, 0.0237, 0.089)	(0.0, 0.0131, 0.0702)	VG Unavailable	(0.0, 0.0037, 0.0301)	VG Unavailable	(0.0075, 0.0287, 0.0673)	(0.0, 0.0107, 0.0693)	(0.0, 0.0004, 0.0333)	(0.003, 0.0306, 0.0887)	(0.0, 0.0087, 0.04)	(0.0, 0.0261, 0.1078)	(0.0055, 0.0333, 0.0837)	VG Unavailable	(0.0007, 0.0191, 0.0718)	(0.0057, 0.03, 0.0729)	(0.0009, 0.0133, 0.0386)	(0.0, 0.0046, 0.0293)	VG Unavailable	(0.0022, 0.0223, 0.0649)	(0.0002, 0.0218, 0.0786)	(0.0345, 0.0998, 0.2055)	(0.0, 0.0, 0.0713)	(0.0122, 0.0421, 0.0878)
ENSG00000134324	(0.0156, 0.0372, 0.0702)	(0.0111, 0.0309, 0.0605)	(0.0005, 0.0081, 0.0244)	(0.0064, 0.0305, 0.0715)	(0.0126, 0.0354, 0.0768)	(0.0005, 0.0122, 0.0378)	(0.0098, 0.0278, 0.0561)	(0.0103, 0.0277, 0.054)	(0.0052, 0.0193, 0.0416)	(0.0045, 0.0213, 0.0481)	(0.0031, 0.0152, 0.0397)	(0.0157, 0.0373, 0.064)	(0.0086, 0.0303, 0.0647)	(0.0152, 0.0388, 0.0727)	(0.0047, 0.021, 0.0469)	(0.0003, 0.0135, 0.0489)	(0.0214, 0.048, 0.0872)	(0.0175, 0.0381, 0.0683)	(0.0074, 0.0256, 0.0555)	(0.0152, 0.0452, 0.0876)	(0.0, 0.0047, 0.0183)	(0.0095, 0.029, 0.06)	(0.0253, 0.0803, 0.18)	(0.0114, 0.0352, 0.0732)	(0.0172, 0.0387, 0.07)
ENSG00000134326	(0.0037, 0.0131, 0.0303)	(0.0007, 0.0085, 0.0244)	(0.0026, 0.0277, 0.082)	(0.0002, 0.009, 0.0325)	(0.0072, 0.02, 0.0395)	(0.0006, 0.0082, 0.0242)	(0.0, 0.0047, 0.0205)	(0.0011, 0.0068, 0.0176)	(0.0002, 0.011, 0.0364)	(0.0005, 0.0072, 0.0221)	(0.0, 0.0054, 0.0262)	(0.0012, 0.0062, 0.0163)	(0.0027, 0.0186, 0.0525)	(0.0039, 0.0235, 0.0622)	(0.0016, 0.0076, 0.0173)	(0.0001, 0.006, 0.0201)	(0.0014, 0.0089, 0.0219)	(0.0004, 0.0034, 0.0096)	(0.0005, 0.0061, 0.0164)	(0.0006, 0.0069, 0.0201)	(0.0025, 0.0159, 0.0405)	(0.0007, 0.0126, 0.0382)	(0.0007, 0.0116, 0.0359)	(0.0, 0.0001, 0.0982)	(0.0011, 0.0054, 0.0135)
ENSG00000134330	(0.0044, 0.0155, 0.0339)	(0.0037, 0.0113, 0.0226)	(0.0001, 0.0037, 0.0125)	(0.0007, 0.0117, 0.0359)	(0.0, 0.0045, 0.0265)	VG Unavailable	(0.0038, 0.0136, 0.0318)	(0.0, 0.0005, 0.0091)	(0.0056, 0.0161, 0.0318)	(0.0013, 0.0089, 0.022)	(0.0004, 0.0048, 0.0141)	(0.059, 0.1245, 0.2239)	(0.0058, 0.0161, 0.0317)	(0.0, 0.0029, 0.0129)	VG Unavailable	(0.0, 0.0084, 0.0375)	(0.0013, 0.0078, 0.0202)	(0.0038, 0.0124, 0.0248)	(0.0006, 0.0056, 0.0166)	(0.0, 0.0032, 0.0125)	(0.0018, 0.0091, 0.0218)	(0.0014, 0.0071, 0.0178)	(0.0021, 0.0095, 0.0217)	(0.0057, 0.0191, 0.0377)	(0.0007, 0.0098, 0.0286)
ENSG00000134333	(0.0001, 0.0061, 0.0214)	(0.0007, 0.006, 0.0162)	(0.0, 0.0041, 0.0186)	(0.0031, 0.0197, 0.0541)	(0.0001, 0.0128, 0.0535)	(0.0006, 0.0081, 0.0243)	(0.0, 0.0005, 0.0034)	(nan, nan, nan)	(0.0002, 0.0023, 0.007)	(0.0, 0.0, 0.0069)	(0.0, 0.0049, 0.0227)	(0.0, 0.0022, 0.0104)	(0.0, 0.0013, 0.0058)	(0.0038, 0.0185, 0.0441)	(0.0001, 0.0016, 0.0054)	(0.0001, 0.0014, 0.004)	(0.0, 0.0019, 0.0127)	(0.0, 0.0048, 0.0169)	(0.0006, 0.0039, 0.0104)	(0.0004, 0.0059, 0.0172)	(0.0, 0.0, 0.0018)	(0.0001, 0.0043, 0.0153)	(0.0074, 0.0298, 0.0663)	(0.0, 0.0028, 0.0152)	(0.0025, 0.013, 0.0316)
ENSG00000134352	(0.0027, 0.0075, 0.0145)	(0.0029, 0.0083, 0.0158)	(0.0002, 0.0064, 0.0208)	VG Unavailable	(0.0, 0.0, 0.0118)	(0.0018, 0.0232, 0.0692)	(0.0009, 0.0046, 0.0111)	(0.006, 0.0133, 0.0235)	(0.0011, 0.006, 0.0147)	(0.0002, 0.0036, 0.0108)	(0.0011, 0.016, 0.0456)	(0.0065, 0.0151, 0.0279)	(0.0, 0.0025, 0.0087)	(0.0031, 0.0191, 0.0489)	VG Unavailable	(0.0021, 0.0229, 0.0666)	(0.0057, 0.0121, 0.0212)	(0.0379, 0.098, 0.1826)	(0.0002, 0.0049, 0.0161)	(0.0, 0.0, 0.0082)	(0.0, 0.0089, 0.0466)	(0.0007, 0.0036, 0.0089)	(0.0015, 0.0134, 0.0387)	(0.0, 0.0071, 0.0401)	(0.004, 0.0095, 0.0164)
ENSG00000134371	(0.0, 0.0001, 0.0806)	(0.0, 0.0094, 0.0336)	(0.0014, 0.023, 0.0773)	(0.0, 0.0019, 0.0327)	(0.0, 0.0, 0.0094)	(0.0012, 0.0197, 0.0629)	(0.0076, 0.0339, 0.0844)	(0.0039, 0.0213, 0.0557)	(0.0027, 0.0178, 0.0462)	(0.0007, 0.0213, 0.0752)	(0.0006, 0.0169, 0.0615)	(0.0002, 0.0064, 0.0219)	(0.0005, 0.0108, 0.0351)	(0.0, 0.0088, 0.0461)	(0.003, 0.0246, 0.0697)	(0.0, 0.0027, 0.0171)	(0.0009, 0.0133, 0.0402)	(0.0, 0.0033, 0.0145)	(0.0, 0.0029, 0.0143)	(0.0, 0.0001, 0.2058)	(0.0002, 0.0151, 0.0488)	(0.0005, 0.0095, 0.0317)	(0.0, 0.0109, 0.0566)	(0.0, 0.001, 0.0612)	(0.0, 0.0068, 0.0274)
ENSG00000134375	(0.0001, 0.0021, 0.0067)	(0.0003, 0.0022, 0.0064)	(0.0005, 0.0036, 0.0089)	(0.0003, 0.0053, 0.0164)	(0.0, 0.0, 0.0152)	(0.0005, 0.0042, 0.0118)	(0.0001, 0.0021, 0.0072)	(0.0004, 0.0037, 0.011)	(0.0037, 0.0129, 0.0285)	(0.0001, 0.002, 0.0064)	(0.0021, 0.0082, 0.0193)	(0.0003, 0.0022, 0.006)	(0.0024, 0.0161, 0.04)	(0.0, 0.0, 0.0742)	(0.0004, 0.0028, 0.0075)	(0.0021, 0.0084, 0.0195)	(0.0005, 0.0042, 0.0122)	(0.0001, 0.0012, 0.0037)	(0.0002, 0.0031, 0.0097)	(0.0, 0.0012, 0.0097)	(0.0032, 0.0099, 0.0207)	(0.0003, 0.0058, 0.0175)	(0.0032, 0.0116, 0.0251)	(0.001, 0.0049, 0.0122)	(0.0002, 0.0021, 0.0067)
ENSG00000134419	(0.0165, 0.0388, 0.0692)	(0.0207, 0.0468, 0.082)	(0.0156, 0.0556, 0.118)	(0.0173, 0.0662, 0.1404)	VG Unavailable	VG Unavailable	(0.02, 0.0531, 0.0974)	(0.0284, 0.0589, 0.1028)	(0.0067, 0.0222, 0.0479)	(0.0113, 0.0379, 0.082)	VG Unavailable	(0.0193, 0.0417, 0.0761)	(0.0031, 0.0181, 0.0449)	(0.0038, 0.0191, 0.0453)	(0.0052, 0.0378, 0.104)	(0.0315, 0.0787, 0.1565)	(0.0153, 0.042, 0.0849)	(0.021, 0.0446, 0.0771)	(0.0061, 0.0312, 0.083)	(0.0022, 0.0258, 0.0701)	(0.0084, 0.0474, 0.1258)	(0.0153, 0.0448, 0.0871)	(0.0074, 0.0484, 0.1247)	VG Unavailable	(0.0294, 0.0692, 0.1299)
ENSG00000134440	(0.0009, 0.0042, 0.0094)	(0.0, 0.0024, 0.009)	(0.0002, 0.0039, 0.0125)	(0.0, 0.0, 0.0047)	(0.0001, 0.0039, 0.0132)	(0.0, 0.0002, 0.0113)	(0.0004, 0.0034, 0.0091)	(0.0011, 0.0045, 0.011)	(0.0005, 0.0037, 0.0095)	(0.0008, 0.006, 0.015)	(0.0, 0.0017, 0.0065)	(0.0, 0.0016, 0.0058)	(0.0, 0.0, 0.0367)	(0.0014, 0.0066, 0.0162)	(0.0, 0.0027, 0.0098)	(0.0003, 0.0029, 0.0086)	(0.0027, 0.0113, 0.0282)	(0.0002, 0.0028, 0.0079)	(0.0, 0.0, 0.005)	(0.001, 0.0063, 0.0157)	(0.0005, 0.0044, 0.0112)	(0.0002, 0.0035, 0.0113)	(0.0005, 0.0038, 0.0098)	(0.0007, 0.0069, 0.0185)	(0.0021, 0.0073, 0.0165)
ENSG00000134444	(0.0, 0.003, 0.0164)	(0.0, 0.0003, 0.0358)	(0.0, 0.0, 0.0438)	(0.0, 0.0037, 0.0277)	(0.0004, 0.0078, 0.0233)	(0.0, 0.0, 0.0047)	(0.0, 0.004, 0.0231)	(0.0124, 0.0395, 0.0836)	(0.0, 0.0042, 0.0179)	(0.0008, 0.0102, 0.0279)	(0.0002, 0.0078, 0.0258)	(0.0, 0.0002, 0.027)	(0.0024, 0.0168, 0.0407)	(0.0, 0.0014, 0.0126)	(0.0, 0.0, 0.036)	(0.0, 0.006, 0.0277)	(0.0004, 0.0083, 0.0258)	(0.0, 0.0019, 0.0177)	(0.0001, 0.0049, 0.0203)	(0.0, 0.0044, 0.0384)	(0.0, 0.0, 0.0109)	(0.0, 0.0092, 0.033)	(0.0026, 0.0144, 0.0347)	(0.001, 0.0088, 0.0249)	(0.0031, 0.0163, 0.0455)
ENSG00000134452	(0.0065, 0.0186, 0.0375)	(0.0023, 0.012, 0.0286)	(0.0034, 0.016, 0.0375)	(0.0, 0.0009, 0.0118)	(0.0, 0.0, 0.0089)	(0.0, 0.0047, 0.0238)	(0.0062, 0.0224, 0.051)	(0.0, 0.0059, 0.02)	(0.0004, 0.0107, 0.0355)	(0.0002, 0.0052, 0.0188)	(0.0012, 0.0129, 0.0384)	(0.0023, 0.0137, 0.0333)	(0.0007, 0.0087, 0.0239)	(0.0051, 0.0225, 0.0532)	(0.004, 0.0218, 0.0547)	(0.0049, 0.0214, 0.0516)	(0.0, 0.0017, 0.0123)	(0.0004, 0.0049, 0.0138)	(0.0003, 0.0075, 0.0257)	(0.0, 0.0022, 0.0163)	(0.0072, 0.0249, 0.0562)	(0.0021, 0.0143, 0.0394)	(0.0002, 0.0053, 0.0158)	(0.0002, 0.0043, 0.0148)	(0.0001, 0.0035, 0.0128)
ENSG00000134453	(0.0005, 0.0044, 0.0121)	(0.0046, 0.0127, 0.0251)	(0.0, 0.0015, 0.0081)	(0.0038, 0.0189, 0.0452)	(0.0014, 0.0058, 0.0137)	(0.0022, 0.0111, 0.0294)	(0.0, 0.0018, 0.013)	(0.0021, 0.0096, 0.0212)	(0.0, 0.0039, 0.0165)	(0.0, 0.0035, 0.0142)	(0.0007, 0.0149, 0.0531)	(0.0038, 0.0124, 0.0249)	(0.0017, 0.0137, 0.0376)	(0.0033, 0.0118, 0.0259)	(0.0, 0.0003, 0.0174)	(0.0035, 0.0132, 0.0298)	(0.0, 0.0016, 0.0061)	(0.0024, 0.0078, 0.0162)	(0.0001, 0.0037, 0.0131)	(0.0011, 0.0062, 0.0161)	(0.0015, 0.0079, 0.0194)	(0.0, 0.0027, 0.012)	(0.0001, 0.0035, 0.012)	(0.0026, 0.0136, 0.036)	(0.0, 0.0048, 0.0145)
ENSG00000134460	(0.0086, 0.0329, 0.0708)	(0.0162, 0.0399, 0.0735)	(0.0, 0.0073, 0.0318)	(0.0114, 0.0455, 0.1072)	(0.0024, 0.0266, 0.0845)	(0.0043, 0.0329, 0.0787)	(0.0087, 0.0298, 0.0632)	(0.0016, 0.0144, 0.0418)	(0.0075, 0.0335, 0.0737)	(0.0, 0.0131, 0.0535)	(0.0332, 0.0978, 0.2092)	(0.0087, 0.0551, 0.1357)	(0.0, 0.0052, 0.0346)	(0.0079, 0.0399, 0.0997)	(0.0359, 0.1207, 0.2792)	(0.0086, 0.055, 0.1511)	(0.0083, 0.0308, 0.071)	(0.0142, 0.0452, 0.0991)	(0.0126, 0.0372, 0.077)	(0.0124, 0.0417, 0.0934)	(0.0007, 0.0128, 0.0437)	(0.003, 0.0275, 0.0771)	(0.0161, 0.0478, 0.0959)	(0.009, 0.0449, 0.1106)	(0.0077, 0.0376, 0.0896)
ENSG00000134461	(0.0023, 0.0172, 0.0458)	(0.0, 0.0006, 0.2872)	(0.0, 0.0247, 0.1198)	(0.0021, 0.019, 0.0543)	(0.0, 0.001, 0.0413)	(0.0, 0.0046, 0.0359)	(0.0, 0.0, 0.0202)	(0.0114, 0.0526, 0.1234)	(0.0, 0.0097, 0.0414)	(0.0, 0.0, 0.0132)	VG Unavailable	(0.0, 0.007, 0.036)	(0.0, 0.0217, 0.0993)	(0.0001, 0.0222, 0.0808)	VG Unavailable	(0.0014, 0.0213, 0.0687)	(0.0065, 0.0348, 0.0839)	(0.0, 0.0, 0.0923)	VG Unavailable	VG Unavailable	(0.0, 0.0099, 0.0471)	(0.0, 0.0233, 0.0893)	(0.0, 0.0012, 0.0794)	(0.0067, 0.0514, 0.1432)	(0.0009, 0.0184, 0.0538)
ENSG00000134463	(0.2532, 0.6008, 1.1191)	(0.1609, 0.3428, 0.5904)	(0.041, 0.1013, 0.1897)	(0.0704, 0.1816, 0.3559)	(0.0415, 0.1063, 0.2008)	(0.0226, 0.0722, 0.1461)	(0.0367, 0.1003, 0.1898)	(0.2451, 0.5847, 1.0483)	(0.0198, 0.0629, 0.1377)	(0.0171, 0.0458, 0.0915)	(0.0439, 0.1156, 0.2309)	(0.0996, 0.2389, 0.4305)	(0.0432, 0.1065, 0.2045)	(0.0292, 0.0757, 0.1513)	(0.1219, 0.2931, 0.5653)	(0.029, 0.0888, 0.1805)	(0.2418, 0.5336, 0.9761)	(0.1008, 0.2146, 0.3814)	(0.0225, 0.0649, 0.1256)	(0.0564, 0.1288, 0.2449)	(0.042, 0.1058, 0.2054)	(0.0773, 0.1823, 0.3436)	(0.0586, 0.1377, 0.2464)	(0.0433, 0.1036, 0.1873)	(0.1242, 0.3197, 0.6282)
ENSG00000134470	(0.0025, 0.0091, 0.0191)	(0.0005, 0.0046, 0.0116)	(0.004, 0.0117, 0.0255)	(0.0011, 0.0055, 0.0138)	(0.0017, 0.0072, 0.0151)	(0.0008, 0.0054, 0.0138)	(0.0017, 0.0068, 0.0152)	(0.0039, 0.0129, 0.0267)	(0.0003, 0.0036, 0.0112)	(0.0006, 0.006, 0.0168)	(0.0, 0.001, 0.0074)	(0.0015, 0.0075, 0.0188)	(0.0026, 0.01, 0.0218)	(0.0002, 0.0036, 0.012)	(0.0, 0.0005, 0.0071)	(0.0, 0.0, 0.0055)	(0.0034, 0.0098, 0.0198)	(0.0019, 0.0065, 0.0146)	(0.0012, 0.0046, 0.0104)	(0.0006, 0.0039, 0.0101)	(0.0015, 0.0064, 0.0156)	(0.0025, 0.0105, 0.0239)	(0.0019, 0.0074, 0.0165)	(0.0, 0.0029, 0.0116)	(0.0, 0.0008, 0.0076)
ENSG00000134480	(0.0042, 0.0165, 0.039)	(0.001, 0.0101, 0.0291)	(0.0, 0.0084, 0.0336)	(0.0, 0.0044, 0.0275)	VG Unavailable	(0.0, 0.0134, 0.0463)	(0.0, 0.0046, 0.0212)	(0.0038, 0.0147, 0.0335)	(0.0023, 0.0168, 0.0414)	(0.0002, 0.0092, 0.0321)	VG Unavailable	(0.0004, 0.0078, 0.0223)	(0.0, 0.0, 0.0133)	(0.0, 0.0, 0.0089)	VG Unavailable	VG Unavailable	(0.0038, 0.0137, 0.0304)	(0.0034, 0.0146, 0.035)	VG Unavailable	VG Unavailable	(0.0, 0.0027, 0.0224)	(0.0, 0.0004, 0.026)	(0.0122, 0.0736, 0.2005)	(0.0, 0.0094, 0.0401)	(0.0012, 0.0092, 0.0264)
ENSG00000134490	(0.0004, 0.0031, 0.0081)	(0.0007, 0.0041, 0.0108)	(0.0, 0.0021, 0.0082)	(0.0007, 0.0082, 0.0252)	(0.0005, 0.0037, 0.0092)	(0.0002, 0.0039, 0.0128)	(0.0003, 0.0037, 0.0106)	(0.0029, 0.0085, 0.0167)	(0.0014, 0.0059, 0.0151)	(0.0, 0.0017, 0.0102)	(0.0002, 0.0035, 0.0107)	(0.0, 0.0015, 0.0056)	(0.0028, 0.0148, 0.0337)	(0.0016, 0.006, 0.0145)	(0.0017, 0.0074, 0.0175)	(0.0015, 0.0069, 0.0152)	(0.0003, 0.0034, 0.0093)	(0.0013, 0.0051, 0.0113)	(0.0005, 0.0038, 0.0098)	(0.0009, 0.0056, 0.0141)	(0.0019, 0.0077, 0.0165)	(0.0002, 0.0046, 0.013)	(0.001, 0.0061, 0.0162)	(0.0005, 0.0059, 0.0164)	(0.0019, 0.0084, 0.0186)
ENSG00000134504	(0.015, 0.0625, 0.1595)	VG Unavailable	VG Unavailable	VG Unavailable	VG Unavailable	VG Unavailable	VG Unavailable	VG Unavailable	VG Unavailable	VG Unavailable	VG Unavailable	(0.0, 0.0, 0.8617)	VG Unavailable	VG Unavailable	VG Unavailable	VG Unavailable	VG Unavailable	VG Unavailable	VG Unavailable	VG Unavailable	VG Unavailable	VG Unavailable	VG Unavailable	VG Unavailable	VG Unavailable
ENSG00000134508	(0.0021, 0.0069, 0.0139)	(0.0016, 0.005, 0.0104)	(0.0001, 0.0022, 0.0076)	(0.0019, 0.0078, 0.0184)	(0.0001, 0.002, 0.0065)	(0.0014, 0.0056, 0.0133)	(0.0003, 0.0025, 0.0073)	(0.0036, 0.0095, 0.0181)	(0.0039, 0.01, 0.0198)	(0.0001, 0.0043, 0.0141)	(0.0, 0.002, 0.0074)	(0.0002, 0.002, 0.0059)	(0.0024, 0.0092, 0.0206)	(0.0014, 0.0052, 0.0123)	(0.0007, 0.0041, 0.0103)	(0.0029, 0.0097, 0.0198)	(0.0004, 0.0032, 0.0087)	(0.0012, 0.0045, 0.0104)	(0.0017, 0.0066, 0.0145)	(0.0017, 0.0077, 0.0172)	(0.0026, 0.0084, 0.0171)	(0.0022, 0.0065, 0.0134)	(0.0005, 0.0035, 0.0094)	(0.0, 0.0026, 0.0095)	(0.002, 0.0065, 0.0132)
ENSG00000134516	(0.0003, 0.001, 0.002)	(0.0005, 0.0014, 0.0029)	(0.0001, 0.0007, 0.002)	(0.0011, 0.0026, 0.0048)	(0.0003, 0.0011, 0.0024)	(0.0, 0.0, 0.0021)	(0.0001, 0.0007, 0.0018)	(0.0003, 0.0011, 0.0025)	(0.0004, 0.0012, 0.0024)	(0.0003, 0.0013, 0.0028)	(0.0001, 0.0007, 0.0015)	(0.0009, 0.0021, 0.0038)	(0.0004, 0.0014, 0.0027)	(0.0008, 0.0021, 0.0041)	(0.0001, 0.0007, 0.0017)	(0.0004, 0.0013, 0.0028)	(0.0005, 0.0015, 0.0028)	(0.0001, 0.0007, 0.0016)	(0.0004, 0.0013, 0.0026)	(0.0007, 0.0023, 0.0048)	(0.0009, 0.0022, 0.0039)	(0.0004, 0.0014, 0.0028)	(0.0002, 0.0009, 0.002)	(0.0, 0.0002, 0.001)	(0.0004, 0.0011, 0.0024)
ENSG00000134574	(0.0057, 0.0171, 0.0338)	(0.0023, 0.009, 0.0212)	(0.0004, 0.0066, 0.0196)	(0.0, 0.0, 0.0112)	(0.0015, 0.0205, 0.0604)	(0.0017, 0.0099, 0.0238)	(0.0024, 0.0092, 0.021)	(0.0009, 0.0049, 0.0119)	(0.003, 0.0088, 0.0186)	(0.0061, 0.017, 0.0338)	(0.0032, 0.0143, 0.033)	(0.0003, 0.003, 0.0083)	(0.0028, 0.0107, 0.0242)	(0.0009, 0.0051, 0.012)	(0.0054, 0.0183, 0.0387)	(0.0, 0.0028, 0.0104)	(0.0018, 0.0066, 0.0143)	(0.0051, 0.0165, 0.0352)	(0.0129, 0.0442, 0.0942)	(0.0027, 0.0101, 0.0242)	(0.0058, 0.0179, 0.0371)	(0.0023, 0.0102, 0.0228)	(0.0055, 0.0166, 0.0337)	(0.0037, 0.0193, 0.0486)	(0.0005, 0.0067, 0.0193)
ENSG00000134575	(0.0015, 0.0199, 0.0603)	(0.0017, 0.0184, 0.0542)	(0.0071, 0.0318, 0.0774)	(0.0058, 0.0435, 0.1181)	(0.0036, 0.0326, 0.094)	(0.0007, 0.0317, 0.1099)	(0.0146, 0.0692, 0.1574)	(0.0049, 0.0342, 0.0929)	(0.0105, 0.047, 0.1048)	(0.0101, 0.0419, 0.097)	(0.0065, 0.0282, 0.0664)	(0.0, 0.0138, 0.0611)	(0.0, 0.0, 0.0597)	(0.0093, 0.0367, 0.0787)	(0.0112, 0.0439, 0.1014)	(0.0311, 0.1169, 0.2723)	(0.0055, 0.0254, 0.0688)	(0.0103, 0.0576, 0.1525)	(0.0062, 0.026, 0.0625)	(0.0056, 0.034, 0.086)	(0.0009, 0.0164, 0.057)	(0.0013, 0.022, 0.0649)	(0.0028, 0.0185, 0.0508)	(0.0201, 0.0676, 0.1447)	(0.0056, 0.0364, 0.0947)
ENSG00000134602	VG Unavailable	VG Unavailable	VG Unavailable	VG Unavailable	VG Unavailable	VG Unavailable	VG Unavailable	VG Unavailable	VG Unavailable	VG Unavailable	VG Unavailable	(0.3459, 0.8939, 1.6713)	VG Unavailable	VG Unavailable	VG Unavailable	VG Unavailable	VG Unavailable	(0.4415, 0.8939, 1.48)	VG Unavailable	VG Unavailable	(0.208, 0.7844, 1.6275)	VG Unavailable	VG Unavailable	VG Unavailable	VG Unavailable
ENSG00000134644	(0.0007, 0.0052, 0.0146)	(0.0014, 0.0074, 0.0185)	(0.0054, 0.0218, 0.0514)	(0.0048, 0.0225, 0.0535)	(0.056, 0.1389, 0.277)	(0.0004, 0.0089, 0.0288)	(0.0007, 0.0041, 0.0105)	(0.002, 0.0078, 0.0169)	(0.0005, 0.0046, 0.013)	(0.0001, 0.0029, 0.0097)	(0.0025, 0.014, 0.0358)	(0.0059, 0.0191, 0.0423)	(0.0, 0.0014, 0.0077)	(0.0028, 0.0099, 0.0216)	(0.0073, 0.0227, 0.0453)	(0.0119, 0.0424, 0.0983)	(0.0016, 0.0071, 0.0168)	(0.0004, 0.0047, 0.0142)	(0.006, 0.017, 0.0359)	(0.0, 0.0013, 0.0084)	(0.0041, 0.0171, 0.039)	(0.0004, 0.0033, 0.0099)	(0.0023, 0.0094, 0.0205)	(0.0, 0.0032, 0.0128)	(0.0052, 0.0137, 0.0255)
ENSG00000134684	(0.0005, 0.003, 0.0076)	(0.0002, 0.0029, 0.0086)	(0.0011, 0.0093, 0.0249)	(0.0404, 0.097, 0.1866)	(0.0, 0.0039, 0.0168)	(0.0003, 0.0063, 0.0201)	(0.0003, 0.0021, 0.0057)	(0.0001, 0.0018, 0.0054)	(0.0002, 0.0023, 0.0068)	(0.0001, 0.0034, 0.011)	(0.0, 0.001, 0.0079)	(0.0002, 0.0024, 0.0075)	(0.0001, 0.0025, 0.0088)	(0.0002, 0.0025, 0.008)	(0.0, 0.0023, 0.0109)	(0.0, 0.001, 0.0054)	(0.0011, 0.0069, 0.0187)	(0.0023, 0.0083, 0.0183)	(0.0, 0.0007, 0.0032)	(0.0005, 0.0023, 0.0059)	(0.0003, 0.0031, 0.01)	(0.0004, 0.0083, 0.0256)	(0.0, 0.0, 0.0019)	(0.0005, 0.0085, 0.026)	(0.0008, 0.0032, 0.0075)
ENSG00000134686	(0.0036, 0.0192, 0.0542)	(0.0015, 0.0134, 0.0377)	(0.0132, 0.0413, 0.0887)	(0.0009, 0.0076, 0.0211)	(0.0044, 0.021, 0.0503)	(0.0042, 0.0162, 0.0352)	(0.0014, 0.008, 0.0202)	(0.0038, 0.021, 0.054)	(0.0044, 0.0201, 0.0476)	(0.0081, 0.0234, 0.0478)	(0.0032, 0.0114, 0.0242)	(0.0, 0.0041, 0.0199)	(0.0019, 0.0114, 0.0269)	(0.0075, 0.0248, 0.0552)	(0.0025, 0.0141, 0.0359)	(0.0012, 0.0082, 0.0211)	(0.0011, 0.0079, 0.0203)	(0.0019, 0.0262, 0.085)	(0.0035, 0.0139, 0.033)	(0.0011, 0.0087, 0.0234)	(0.0018, 0.0085, 0.0199)	(0.0063, 0.0202, 0.0412)	(0.0041, 0.015, 0.0332)	(0.0047, 0.015, 0.0316)	(0.0053, 0.0275, 0.0658)
ENSG00000134690	(0.0004, 0.0024, 0.0064)	(0.001, 0.004, 0.0097)	(0.0004, 0.0062, 0.0198)	(0.0, 0.0013, 0.0058)	(0.0004, 0.0045, 0.0129)	(0.0002, 0.0034, 0.01)	(0.0006, 0.0059, 0.0168)	(0.001, 0.004, 0.0093)	(0.0003, 0.0038, 0.0118)	(0.0004, 0.0036, 0.0096)	(0.0007, 0.0054, 0.0139)	(0.0001, 0.0018, 0.0057)	(0.0004, 0.0054, 0.0161)	(0.0, 0.0008, 0.0049)	(0.0012, 0.0064, 0.016)	(0.0002, 0.0028, 0.0083)	(0.0, 0.0013, 0.0052)	(0.0014, 0.0054, 0.013)	(0.0011, 0.006, 0.0144)	(0.0008, 0.0061, 0.0164)	(0.0, 0.0, 0.002)	(0.0009, 0.0036, 0.0083)	(0.0, 0.002, 0.0071)	(0.0004, 0.0041, 0.0127)	(0.0002, 0.0021, 0.0059)
ENSG00000134697	(0.0, 0.0033, 0.0263)	(0.0037, 0.0229, 0.0628)	(0.0, 0.0, 0.0137)	(0.004, 0.0307, 0.0847)	(0.0001, 0.014, 0.0513)	(0.003, 0.0233, 0.07)	(0.0002, 0.0059, 0.018)	(0.0008, 0.0118, 0.0358)	(0.0111, 0.0532, 0.1385)	(0.0001, 0.0076, 0.0287)	(0.0012, 0.0195, 0.0627)	(0.005, 0.0255, 0.0631)	(0.0011, 0.0087, 0.0241)	(0.0, 0.005, 0.0306)	(0.0, 0.0, 0.5487)	(0.0042, 0.0356, 0.0958)	(0.0053, 0.0423, 0.1205)	(0.0036, 0.0205, 0.0541)	(0.0003, 0.0065, 0.0221)	(0.0, 0.0111, 0.0468)	(0.0, 0.0003, 0.0746)	(0.0052, 0.0167, 0.0364)	(0.0076, 0.0268, 0.0577)	(0.0001, 0.0109, 0.0366)	(0.0035, 0.0177, 0.0435)
ENSG00000134698	(0.0, 0.0, 0.0382)	(0.012, 0.0693, 0.1833)	VG Unavailable	VG Unavailable	VG Unavailable	VG Unavailable	VG Unavailable	VG Unavailable	VG Unavailable	VG Unavailable	VG Unavailable	VG Unavailable	VG Unavailable	VG Unavailable	VG Unavailable	VG Unavailable	VG Unavailable	(0.0, 0.0136, 0.0571)	VG Unavailable	VG Unavailable	VG Unavailable	VG Unavailable	VG Unavailable	VG Unavailable	VG Unavailable
ENSG00000134709	(0.0123, 0.051, 0.1091)	(0.0909, 0.2471, 0.4801)	VG Unavailable	VG Unavailable	VG Unavailable	VG Unavailable	VG Unavailable	(0.0263, 0.1147, 0.2631)	(0.0207, 0.1375, 0.3719)	(0.0528, 0.2607, 0.6877)	VG Unavailable	(0.0783, 0.2686, 0.5582)	(0.0059, 0.0631, 0.1741)	VG Unavailable	(0.0283, 0.1015, 0.2256)	(0.006, 0.0647, 0.2051)	(0.0485, 0.1758, 0.3766)	(0.2006, 0.615, 1.2385)	(0.0253, 0.1065, 0.2527)	VG Unavailable	VG Unavailable	(0.1198, 0.3584, 0.6985)	(0.0036, 0.0483, 0.1474)	(0.0258, 0.1328, 0.3386)	(0.131, 0.345, 0.6727)
ENSG00000134717	(0.0, 0.0145, 0.0717)	VG Unavailable	VG Unavailable	VG Unavailable	VG Unavailable	VG Unavailable	VG Unavailable	VG Unavailable	VG Unavailable	VG Unavailable	VG Unavailable	(0.005, 0.0459, 0.1367)	VG Unavailable	VG Unavailable	VG Unavailable	VG Unavailable	(0.0, 0.0094, 0.0464)	VG Unavailable	VG Unavailable	VG Unavailable	VG Unavailable	VG Unavailable	VG Unavailable	VG Unavailable	VG Unavailable
ENSG00000134744	(0.001, 0.0041, 0.0092)	(0.0016, 0.0059, 0.0127)	(0.0007, 0.0078, 0.0218)	(0.0, 0.0005, 0.0093)	(0.0, 0.0023, 0.0114)	(0.0, 0.0003, 0.0098)	(0.0001, 0.0053, 0.0194)	(0.0015, 0.0063, 0.0138)	(0.0005, 0.0062, 0.0187)	(0.0, 0.0033, 0.0115)	(0.0007, 0.0036, 0.0088)	(0.0043, 0.0141, 0.0291)	(0.0002, 0.0045, 0.0137)	(0.0007, 0.0042, 0.0104)	(0.0, 0.0016, 0.0101)	(0.0, 0.0001, 0.019)	(0.0032, 0.0089, 0.0171)	(0.0005, 0.0041, 0.0114)	(0.0, 0.005, 0.0217)	(0.0007, 0.0058, 0.0157)	(0.0, 0.0026, 0.0119)	(0.0, 0.0018, 0.0069)	(0.006, 0.0205, 0.043)	(0.0001, 0.0063, 0.022)	(0.0014, 0.0048, 0.0106)
ENSG00000134748	(0.0, 0.0009, 0.0041)	(0.0005, 0.0051, 0.014)	(0.0, 0.0021, 0.0125)	(0.0, 0.0, 0.0043)	(0.0, 0.0, 0.015)	(0.0, 0.0, 0.005)	(0.0002, 0.0116, 0.0435)	(0.0003, 0.0032, 0.0088)	(0.001, 0.0101, 0.0293)	(0.0006, 0.0079, 0.0212)	(0.0002, 0.0034, 0.01)	(0.0019, 0.0117, 0.0308)	(0.0, 0.0029, 0.0125)	(0.0004, 0.0043, 0.0127)	(0.0, 0.003, 0.016)	(0.0, 0.0003, 0.0178)	(0.0004, 0.0049, 0.014)	(0.0013, 0.0063, 0.0164)	(0.0, 0.0003, 0.0173)	(0.0001, 0.0048, 0.0158)	(0.0, 0.0023, 0.0167)	(0.0, 0.0, 0.037)	(0.0044, 0.0174, 0.0379)	(0.0, 0.0038, 0.0163)	(0.0016, 0.0058, 0.0129)
ENSG00000134758	(0.0017, 0.0075, 0.0171)	(0.0, 0.0017, 0.0109)	(0.0102, 0.0277, 0.0555)	(0.0, 0.0045, 0.0199)	(0.0007, 0.008, 0.0231)	(0.0006, 0.0086, 0.0237)	(0.0025, 0.0139, 0.0342)	(0.003, 0.0165, 0.0415)	(0.0001, 0.0068, 0.0248)	(0.0006, 0.0075, 0.0231)	(0.0058, 0.0293, 0.0749)	(0.0027, 0.0112, 0.027)	(0.0025, 0.0144, 0.0363)	(0.0007, 0.0083, 0.0264)	(0.0033, 0.0175, 0.0438)	(0.0033, 0.0126, 0.0301)	(0.0, 0.0, 0.0048)	(0.0003, 0.0037, 0.0106)	(0.0062, 0.0254, 0.0616)	(0.0001, 0.0074, 0.0296)	(0.0016, 0.0084, 0.0211)	(0.0023, 0.0135, 0.0315)	(0.0004, 0.0059, 0.0204)	(0.0058, 0.0197, 0.0418)	(0.0024, 0.0098, 0.0239)
ENSG00000134759	(0.0026, 0.0076, 0.0162)	(0.0032, 0.0135, 0.0314)	(0.003, 0.0106, 0.023)	(0.0045, 0.0144, 0.0318)	(0.0049, 0.0175, 0.0389)	(0.0046, 0.0144, 0.0307)	(0.0006, 0.0042, 0.011)	(0.0026, 0.0077, 0.0152)	(0.0018, 0.0068, 0.0151)	(0.0033, 0.0106, 0.023)	(0.0009, 0.0044, 0.0111)	(0.0025, 0.0066, 0.0124)	(0.0009, 0.0056, 0.0143)	(0.0008, 0.0033, 0.0072)	(0.0031, 0.0114, 0.025)	(0.0027, 0.0106, 0.0226)	(0.0047, 0.0109, 0.0205)	(0.0116, 0.0231, 0.0388)	(0.004, 0.0107, 0.0202)	(0.0023, 0.0081, 0.0175)	(0.0024, 0.009, 0.0192)	(0.0029, 0.0071, 0.0143)	(0.0074, 0.024, 0.0504)	(0.0045, 0.0151, 0.0299)	(0.0036, 0.0105, 0.0206)
ENSG00000134775	(0.0402, 0.1136, 0.233)	(0.0197, 0.0642, 0.1362)	(0.0666, 0.1838, 0.3772)	VG Unavailable	(0.0754, 0.187, 0.3545)	VG Unavailable	VG Unavailable	(0.0311, 0.0858, 0.1748)	VG Unavailable	(0.0288, 0.0825, 0.1699)	VG Unavailable	(0.0103, 0.0407, 0.0905)	(0.0342, 0.0856, 0.1533)	VG Unavailable	(0.0267, 0.0896, 0.1972)	VG Unavailable	(0.0806, 0.1792, 0.3198)	(0.0272, 0.0822, 0.1575)	(0.0496, 0.1145, 0.2077)	(0.048, 0.1371, 0.2765)	(0.0692, 0.1622, 0.3046)	(0.0415, 0.1421, 0.2992)	(0.0164, 0.0698, 0.1659)	(0.0158, 0.0522, 0.1089)	(0.041, 0.1109, 0.2124)
ENSG00000134779	(0.0023, 0.0187, 0.052)	(0.0004, 0.022, 0.0783)	(0.0, 0.0028, 0.0149)	(0.0125, 0.0443, 0.1019)	(0.0, 0.001, 0.0124)	(0.001, 0.0168, 0.0556)	(0.0065, 0.0291, 0.0677)	(0.0083, 0.0653, 0.1877)	(0.0043, 0.0162, 0.0368)	(0.0099, 0.0365, 0.0796)	(0.003, 0.0132, 0.0312)	(0.0075, 0.0496, 0.1327)	(0.0035, 0.0231, 0.0595)	(0.0, 0.0023, 0.0204)	(0.0057, 0.0295, 0.08)	(0.0035, 0.0233, 0.068)	(0.0006, 0.0095, 0.0309)	(0.0032, 0.0368, 0.1069)	(0.0033, 0.0131, 0.029)	(0.0002, 0.0036, 0.011)	(0.0076, 0.0291, 0.0657)	(0.0045, 0.0319, 0.0899)	(0.025, 0.1012, 0.2266)	(0.0123, 0.0338, 0.0684)	(0.0029, 0.0321, 0.0873)
ENSG00000134802	(0.0007, 0.0028, 0.0068)	(0.0007, 0.0034, 0.0082)	(0.0026, 0.0083, 0.0182)	(0.0019, 0.0064, 0.0137)	(0.0022, 0.0075, 0.0158)	(0.0031, 0.0079, 0.0148)	(0.0024, 0.0075, 0.016)	(0.0012, 0.0042, 0.0085)	(0.0051, 0.0147, 0.0291)	(0.0015, 0.0051, 0.0106)	(0.0038, 0.0135, 0.026)	(0.0017, 0.0062, 0.0133)	(0.004, 0.0093, 0.0174)	(0.0035, 0.0098, 0.02)	(0.0007, 0.0066, 0.0186)	(0.003, 0.0072, 0.0135)	(0.0021, 0.0055, 0.0113)	(0.0007, 0.0028, 0.0062)	(0.0019, 0.0055, 0.0109)	(0.0003, 0.0025, 0.0073)	(0.0013, 0.0056, 0.0135)	(0.0029, 0.0103, 0.0226)	(0.0065, 0.0201, 0.0423)	(0.0007, 0.0037, 0.009)	(0.0001, 0.0032, 0.0115)
ENSG00000134809	(0.0072, 0.0329, 0.0733)	(0.0, 0.0, 0.0142)	VG Unavailable	VG Unavailable	VG Unavailable	VG Unavailable	VG Unavailable	(0.0089, 0.0333, 0.0764)	VG Unavailable	VG Unavailable	VG Unavailable	(0.0005, 0.0109, 0.0325)	VG Unavailable	VG Unavailable	VG Unavailable	VG Unavailable	(0.0006, 0.0194, 0.0684)	(0.0027, 0.0756, 0.2219)	VG Unavailable	VG Unavailable	VG Unavailable	VG Unavailable	VG Unavailable	VG Unavailable	(0.0051, 0.022, 0.0466)
ENSG00000134815	(0.0013, 0.0076, 0.0197)	(0.0036, 0.0152, 0.0365)	(0.0, 0.0012, 0.0209)	(0.0003, 0.0095, 0.0322)	(0.0024, 0.0109, 0.0259)	(0.0065, 0.0216, 0.0459)	(0.0001, 0.006, 0.0205)	(0.0018, 0.0115, 0.03)	(0.0, 0.0034, 0.0202)	(0.0008, 0.0161, 0.0501)	(0.0, 0.0003, 0.0289)	(0.0013, 0.0086, 0.022)	(0.0, 0.0089, 0.0297)	(0.0046, 0.0198, 0.0472)	(0.0066, 0.031, 0.0746)	(0.0, 0.0046, 0.0174)	(0.0048, 0.0168, 0.0368)	(0.0049, 0.0155, 0.0317)	(0.0043, 0.0176, 0.0399)	(0.0009, 0.0095, 0.0282)	(0.007, 0.028, 0.0645)	(0.0053, 0.0206, 0.0467)	(0.0025, 0.0174, 0.0492)	(0.0, 0.0064, 0.0368)	(0.0065, 0.0227, 0.0471)
ENSG00000134824	(0.0009, 0.0037, 0.0084)	(0.0012, 0.0044, 0.0087)	(0.0085, 0.0529, 0.1532)	(0.0, 0.0033, 0.0125)	(0.0, 0.015, 0.0653)	(0.0007, 0.0174, 0.0574)	(0.0032, 0.0135, 0.0303)	(0.0188, 0.0442, 0.0821)	(0.0012, 0.0073, 0.0183)	(0.0003, 0.0034, 0.0094)	(0.0, 0.0, 0.0177)	(0.0014, 0.0049, 0.0104)	(0.0001, 0.0071, 0.0242)	(0.0011, 0.0345, 0.1141)	(0.0, 0.0003, 0.012)	(0.0001, 0.0032, 0.0119)	(0.0003, 0.0021, 0.0057)	(0.0072, 0.0163, 0.0288)	(0.0, 0.0011, 0.0083)	(0.0001, 0.0042, 0.014)	(0.0017, 0.0097, 0.0243)	(0.0005, 0.0052, 0.0144)	(0.0005, 0.0039, 0.011)	(0.0009, 0.0066, 0.0181)	(0.0016, 0.006, 0.0119)
ENSG00000134825	(0.001, 0.0224, 0.0703)	(0.0225, 0.0876, 0.2016)	(0.0019, 0.0381, 0.1185)	(0.0004, 0.0234, 0.0861)	(0.0325, 0.1319, 0.3107)	(0.0267, 0.1688, 0.4231)	(0.0101, 0.0467, 0.1065)	VG Unavailable	(0.0, 0.011, 0.0496)	(0.0067, 0.0315, 0.0758)	VG Unavailable	(0.0193, 0.0883, 0.2095)	(0.0126, 0.0582, 0.1277)	VG Unavailable	(0.0007, 0.0251, 0.0761)	VG Unavailable	(0.0002, 0.0298, 0.1096)	(0.0, 0.022, 0.0953)	(0.0244, 0.0672, 0.1343)	(0.0048, 0.0353, 0.0925)	(0.0302, 0.0954, 0.2101)	(0.0097, 0.0492, 0.128)	(0.0041, 0.0397, 0.1103)	(0.0212, 0.067, 0.1473)	(0.0203, 0.0689, 0.1441)
ENSG00000134851	(0.0008, 0.0043, 0.0113)	(0.0077, 0.0185, 0.034)	(0.0, 0.0016, 0.0065)	(0.0009, 0.0064, 0.0171)	(0.0013, 0.007, 0.017)	(0.0, 0.0017, 0.0115)	(0.003, 0.0089, 0.0177)	(0.0002, 0.0021, 0.0063)	(0.0006, 0.0031, 0.008)	(0.0, 0.0024, 0.0081)	(0.0009, 0.0047, 0.0117)	(0.0034, 0.009, 0.0187)	(0.0003, 0.0024, 0.0064)	(0.0001, 0.0025, 0.0079)	(0.0, 0.0015, 0.0073)	(0.0, 0.0015, 0.0083)	(0.0058, 0.0163, 0.0291)	(0.0023, 0.008, 0.0172)	(0.0, 0.0002, 0.0127)	(0.0034, 0.0143, 0.0325)	(0.0013, 0.0051, 0.0109)	(0.0011, 0.006, 0.0139)	(0.0, 0.0022, 0.0081)	(0.0012, 0.0052, 0.0119)	(0.0029, 0.01, 0.0234)
ENSG00000134852	(0.0046, 0.0206, 0.0502)	(0.0, 0.0025, 0.014)	(0.0025, 0.0141, 0.0333)	(0.0024, 0.0167, 0.0442)	(0.0, 0.0014, 0.0203)	(0.0003, 0.0093, 0.0305)	(0.0021, 0.0133, 0.0343)	(0.0028, 0.0171, 0.0434)	(0.0009, 0.0076, 0.0187)	(0.001, 0.0099, 0.0263)	(0.0, 0.0036, 0.0142)	(0.0037, 0.0145, 0.0313)	(0.0033, 0.0125, 0.0284)	(0.0002, 0.0062, 0.0208)	(0.0028, 0.0132, 0.0313)	(0.0, 0.0038, 0.0212)	(0.0017, 0.0128, 0.0369)	(0.0, 0.0051, 0.0186)	(0.0008, 0.0083, 0.0227)	(0.0001, 0.0086, 0.0306)	(0.0007, 0.0064, 0.0186)	(0.0001, 0.0068, 0.0248)	(0.0029, 0.0138, 0.0336)	(0.0, 0.0053, 0.0203)	(0.0008, 0.0107, 0.0331)
ENSG00000134864	(0.0571, 0.2219, 0.4962)	VG Unavailable	VG Unavailable	VG Unavailable	VG Unavailable	VG Unavailable	VG Unavailable	(0.0651, 0.2527, 0.5619)	VG Unavailable	VG Unavailable	VG Unavailable	VG Unavailable	VG Unavailable	VG Unavailable	VG Unavailable	VG Unavailable	(0.1542, 0.4748, 0.9578)	(0.1145, 0.3676, 0.8098)	VG Unavailable	VG Unavailable	VG Unavailable	VG Unavailable	VG Unavailable	VG Unavailable	(0.1104, 0.3403, 0.7049)
ENSG00000134882	(0.0033, 0.0085, 0.0167)	(0.0041, 0.0104, 0.0184)	(0.0058, 0.0151, 0.0301)	(0.006, 0.0201, 0.0443)	(0.01, 0.0254, 0.048)	(0.0073, 0.0161, 0.0297)	(0.0065, 0.0141, 0.0237)	(0.0024, 0.0073, 0.0146)	(0.006, 0.015, 0.0285)	(0.009, 0.0203, 0.0365)	(0.0022, 0.0063, 0.0125)	(0.0121, 0.0314, 0.0595)	(0.0119, 0.0288, 0.0498)	(0.0053, 0.0152, 0.0286)	(0.0033, 0.0107, 0.0232)	(0.013, 0.0289, 0.0488)	(0.0049, 0.0124, 0.0231)	(0.0024, 0.0069, 0.013)	(0.0032, 0.0085, 0.0164)	(0.0039, 0.0138, 0.0299)	(0.0084, 0.0171, 0.0297)	(0.0066, 0.0148, 0.0273)	(0.0054, 0.0138, 0.0258)	(0.0101, 0.0215, 0.0351)	(0.0094, 0.02, 0.0358)
ENSG00000134884	(0.0011, 0.0084, 0.0237)	(0.0333, 0.0662, 0.1137)	(0.0009, 0.0265, 0.0878)	(0.0, 0.0009, 0.0143)	(0.0102, 0.0389, 0.0825)	(0.0, 0.0034, 0.0152)	(0.0498, 0.1237, 0.2239)	(0.0157, 0.0396, 0.071)	(0.0, 0.0114, 0.0437)	(0.0137, 0.0414, 0.0819)	(0.0001, 0.0039, 0.0125)	(0.0071, 0.0184, 0.0348)	(0.0, 0.0, 0.0053)	(0.0239, 0.0533, 0.0926)	VG Unavailable	(0.0221, 0.0546, 0.1023)	(0.0, 0.0041, 0.0198)	(0.0033, 0.0086, 0.0174)	(0.0289, 0.0646, 0.1158)	(0.0013, 0.0093, 0.0252)	(0.0457, 0.1008, 0.1881)	(0.0, 0.0005, 0.0095)	(0.0002, 0.0062, 0.022)	(0.0633, 0.1489, 0.2619)	(0.0002, 0.0048, 0.0139)
ENSG00000134897	(0.0, 0.0042, 0.0203)	(0.0045, 0.0195, 0.044)	(0.0013, 0.016, 0.0438)	(0.0029, 0.0196, 0.0527)	(0.0049, 0.0267, 0.0668)	(0.0011, 0.0113, 0.0325)	(0.0005, 0.0097, 0.0322)	(0.0069, 0.0219, 0.0449)	(0.0044, 0.0247, 0.0619)	(0.0022, 0.013, 0.0319)	(0.0061, 0.0213, 0.0512)	(0.0007, 0.0086, 0.0274)	(0.0, 0.0038, 0.0184)	(0.0, 0.0, 0.0302)	(0.0001, 0.0067, 0.0226)	(0.0, 0.0036, 0.0189)	(0.0008, 0.0111, 0.033)	(0.0009, 0.008, 0.0231)	(0.0033, 0.0173, 0.048)	(0.0079, 0.0382, 0.0923)	(0.002, 0.0114, 0.0279)	(0.0049, 0.02, 0.0467)	(0.0034, 0.0131, 0.0298)	(0.006, 0.0207, 0.0453)	(0.0011, 0.0104, 0.0284)
ENSG00000134899	(0.0003, 0.0026, 0.0077)	(0.0, 0.0001, 0.0139)	(0.0017, 0.0097, 0.025)	(0.0, 0.0, 0.0053)	(0.0, 0.0017, 0.0123)	(0.0, 0.0012, 0.011)	(0.0007, 0.0057, 0.0158)	(0.0001, 0.0022, 0.0069)	(0.0016, 0.0065, 0.0154)	(0.0012, 0.0078, 0.0205)	(0.0, 0.0032, 0.0107)	(0.0021, 0.0079, 0.0181)	(0.0027, 0.0113, 0.0275)	(0.0008, 0.0084, 0.0251)	(0.0001, 0.0065, 0.0237)	(0.0, 0.002, 0.0089)	(0.0022, 0.0077, 0.0175)	(0.0001, 0.0029, 0.0099)	(0.0, 0.0002, 0.0152)	(0.0, 0.0023, 0.0146)	(0.0002, 0.0033, 0.0099)	(0.0044, 0.0133, 0.0263)	(0.0068, 0.0187, 0.0369)	(0.0, 0.002, 0.0111)	(0.0009, 0.0044, 0.0104)
ENSG00000134900	(0.0007, 0.0028, 0.0058)	(0.0004, 0.0033, 0.008)	(0.0, 0.0004, 0.0057)	(0.0, 0.0016, 0.0055)	(0.0004, 0.003, 0.0076)	(0.0002, 0.0028, 0.0088)	(0.0002, 0.0027, 0.0084)	(0.0001, 0.0013, 0.0042)	(0.0009, 0.0056, 0.0151)	(0.0021, 0.0061, 0.0123)	(0.0007, 0.0046, 0.0111)	(0.0006, 0.003, 0.0067)	(0.0006, 0.0031, 0.0076)	(0.0, 0.0012, 0.0044)	(0.0002, 0.0021, 0.0056)	(0.0004, 0.0028, 0.0076)	(0.0005, 0.0032, 0.0084)	(0.0, 0.0013, 0.0058)	(0.0, 0.0006, 0.0027)	(0.0003, 0.0028, 0.0071)	(0.0003, 0.0026, 0.0068)	(0.0009, 0.0051, 0.012)	(0.0009, 0.0034, 0.0078)	(0.001, 0.0042, 0.0092)	(0.0005, 0.0025, 0.0059)
ENSG00000134901	VG Unavailable	(0.0, 0.0, 0.0313)	VG Unavailable	VG Unavailable	(0.006, 0.0468, 0.1222)	(0.0, 0.0077, 0.0427)	VG Unavailable	(0.0049, 0.0314, 0.0839)	(0.0, 0.0068, 0.0497)	VG Unavailable	(0.001, 0.0345, 0.1075)	(0.002, 0.0373, 0.1022)	VG Unavailable	VG Unavailable	VG Unavailable	(0.0005, 0.0221, 0.0756)	(0.0109, 0.062, 0.162)	(0.0, 0.0159, 0.0606)	VG Unavailable	VG Unavailable	VG Unavailable	VG Unavailable	(0.0049, 0.0392, 0.1137)	VG Unavailable	(0.0, 0.0129, 0.0663)
ENSG00000134905	(0.0036, 0.0092, 0.0171)	(0.0006, 0.0025, 0.0057)	(0.001, 0.0036, 0.0078)	(0.0006, 0.0033, 0.0086)	(0.0009, 0.0036, 0.0082)	(0.0024, 0.0099, 0.0224)	(0.0037, 0.0099, 0.0205)	(0.0009, 0.0033, 0.0075)	(0.0017, 0.0064, 0.0155)	(0.0003, 0.0045, 0.0137)	(0.0014, 0.0048, 0.0107)	(0.0009, 0.0033, 0.0075)	(0.0013, 0.0046, 0.01)	(0.0004, 0.0024, 0.0065)	(0.0005, 0.0033, 0.0088)	(0.0007, 0.0039, 0.0097)	(0.0006, 0.0035, 0.0086)	(0.001, 0.004, 0.0087)	(0.0014, 0.005, 0.0109)	(0.0022, 0.0064, 0.0127)	(0.0012, 0.0053, 0.0122)	(0.0025, 0.0069, 0.0134)	(0.0016, 0.0054, 0.011)	(0.0016, 0.0058, 0.0121)	(0.0005, 0.0024, 0.0055)
ENSG00000134910	(0.0006, 0.0029, 0.0073)	(0.0006, 0.004, 0.0095)	(0.0011, 0.0045, 0.0108)	(0.0, 0.0011, 0.0055)	(0.0, 0.0019, 0.0084)	(0.0019, 0.0084, 0.0193)	(0.0025, 0.0096, 0.0214)	(0.0008, 0.0039, 0.0091)	(0.0, 0.0001, 0.0024)	(0.002, 0.0083, 0.0192)	(0.0026, 0.0099, 0.0218)	(0.0, 0.0008, 0.003)	(0.0, 0.0018, 0.0073)	(0.0003, 0.0035, 0.0107)	(0.0, 0.0, 0.003)	(0.0001, 0.0031, 0.0101)	(0.0007, 0.004, 0.0091)	(0.0018, 0.0064, 0.0134)	(0.0, 0.0012, 0.005)	VG Unavailable	(0.0001, 0.002, 0.0061)	(0.0, 0.0003, 0.0042)	(0.0, 0.0023, 0.0078)	(0.0, 0.0, 0.0021)	(0.001, 0.0038, 0.0078)
ENSG00000134954	(0.0023, 0.0064, 0.0118)	(0.0023, 0.0056, 0.0102)	(0.003, 0.007, 0.0124)	(0.0, 0.0007, 0.0033)	(0.0008, 0.0033, 0.0071)	(0.0005, 0.003, 0.0069)	(0.0, 0.0007, 0.0038)	(0.0015, 0.0042, 0.0082)	(0.0009, 0.0028, 0.0057)	(0.0029, 0.0073, 0.0132)	(0.0, 0.0005, 0.0022)	(0.0027, 0.0061, 0.0112)	(0.0017, 0.0049, 0.0097)	(0.0015, 0.0051, 0.0112)	(0.0013, 0.0055, 0.0125)	(0.001, 0.0034, 0.0075)	(0.0038, 0.0083, 0.0149)	(0.0026, 0.0059, 0.0107)	(0.0008, 0.0026, 0.0052)	(0.0012, 0.0037, 0.0078)	(0.0018, 0.005, 0.0097)	(0.0005, 0.0022, 0.0053)	(0.0025, 0.007, 0.0136)	(0.0017, 0.0048, 0.0087)	(0.0017, 0.0045, 0.0089)
ENSG00000134955	(0.023, 0.0538, 0.1001)	(0.0175, 0.0393, 0.0698)	(0.0394, 0.1008, 0.1902)	(0.0117, 0.0344, 0.073)	(0.0116, 0.0279, 0.0527)	(0.0147, 0.0491, 0.1023)	(0.0056, 0.0181, 0.0403)	(0.0232, 0.057, 0.1072)	(0.0082, 0.0326, 0.0734)	(0.0157, 0.0436, 0.0853)	(0.0148, 0.0484, 0.0974)	(0.0504, 0.1067, 0.1861)	(0.0236, 0.063, 0.1233)	(0.0185, 0.0451, 0.0872)	(0.0201, 0.0499, 0.0938)	(0.0159, 0.0464, 0.0984)	(0.0085, 0.023, 0.0434)	(0.0176, 0.0461, 0.0878)	(0.0119, 0.0329, 0.0632)	(0.0075, 0.0239, 0.0461)	(0.0132, 0.0321, 0.0621)	(0.0148, 0.0388, 0.0737)	(0.0058, 0.0223, 0.0522)	(0.0132, 0.036, 0.0703)	(0.0147, 0.0406, 0.0774)
ENSG00000134970	(0.0027, 0.0104, 0.0243)	(0.0003, 0.0047, 0.0146)	(0.0, 0.0004, 0.0068)	(0.0006, 0.0053, 0.0159)	(0.0, 0.0017, 0.0102)	(0.0023, 0.0104, 0.0244)	(0.0, 0.0011, 0.0069)	(0.0, 0.0017, 0.0063)	(0.0, 0.0014, 0.0097)	(0.0, 0.002, 0.0097)	(0.0003, 0.0052, 0.016)	(0.0033, 0.0103, 0.0209)	(0.0001, 0.0026, 0.0094)	(0.0, 0.0, 0.0132)	(0.0012, 0.0071, 0.0185)	(0.0, 0.0016, 0.0067)	(0.0019, 0.0072, 0.0159)	(0.0013, 0.0051, 0.0117)	(0.0, 0.0, 0.0115)	(0.0001, 0.0047, 0.015)	(0.0002, 0.0043, 0.0142)	(0.0003, 0.0035, 0.011)	(0.0, 0.0026, 0.0108)	(0.0003, 0.0047, 0.0137)	(0.0013, 0.0049, 0.0116)
ENSG00000134982	(0.0001, 0.0054, 0.019)	(0.0006, 0.0084, 0.0302)	(0.0, 0.0007, 0.0405)	(0.0, 0.0, 0.0178)	(0.0, 0.0, 0.0135)	(0.0017, 0.0179, 0.0503)	(0.0, 0.0043, 0.0173)	(0.0047, 0.0185, 0.0413)	(0.0031, 0.0199, 0.0518)	(0.0, 0.0, 0.0273)	(0.0002, 0.0076, 0.0258)	(0.0023, 0.0146, 0.0401)	(0.0, 0.0074, 0.0287)	(0.0006, 0.0099, 0.0304)	(0.0007, 0.016, 0.0528)	(0.002, 0.0153, 0.041)	(0.0001, 0.0058, 0.022)	(0.0, 0.0, 0.0089)	(0.0, 0.0, 0.0223)	(0.0, 0.007, 0.0267)	(0.0, 0.0052, 0.0228)	(0.0, 0.0099, 0.0407)	(0.0008, 0.0114, 0.0346)	(0.0069, 0.0289, 0.067)	(0.0006, 0.0116, 0.0341)
ENSG00000134986	(0.0052, 0.0263, 0.0641)	(0.0061, 0.0264, 0.0626)	(0.0, 0.0073, 0.0441)	(0.0008, 0.012, 0.0342)	(0.007, 0.0333, 0.0748)	(0.0, 0.0049, 0.0376)	(0.0144, 0.0541, 0.1228)	(0.0, 0.008, 0.0411)	(0.0002, 0.0164, 0.063)	VG Unavailable	(0.0015, 0.0197, 0.0587)	(0.0, 0.0048, 0.0288)	(0.0, 0.0, 0.0702)	(0.001, 0.0187, 0.0641)	(0.0024, 0.0126, 0.0311)	(0.0003, 0.0105, 0.0343)	(0.0026, 0.0143, 0.0348)	(0.0, 0.0084, 0.0333)	(0.0, 0.0037, 0.0377)	(0.0008, 0.0192, 0.0676)	VG Unavailable	(0.0018, 0.0144, 0.0379)	VG Unavailable	(0.0, 0.0, 0.0566)	(0.0003, 0.0098, 0.0286)
ENSG00000134987	(0.0024, 0.0072, 0.014)	(0.0, 0.0004, 0.0085)	(0.0027, 0.0084, 0.0165)	(0.0011, 0.0087, 0.0238)	(0.001, 0.0097, 0.0258)	(0.0011, 0.0078, 0.0199)	(0.0004, 0.0036, 0.0106)	(0.0038, 0.0132, 0.0287)	(0.0, 0.0006, 0.0061)	(0.003, 0.0097, 0.0199)	(0.0, 0.0, 0.009)	(0.0006, 0.0043, 0.0111)	(0.0, 0.0014, 0.0068)	(0.0, 0.0018, 0.0069)	(0.0001, 0.0032, 0.0098)	(0.0014, 0.0057, 0.0125)	(0.002, 0.0075, 0.0164)	(0.0, 0.0017, 0.006)	(0.0028, 0.0093, 0.0196)	(0.0024, 0.0096, 0.0223)	(0.0007, 0.005, 0.0138)	(0.0, 0.0004, 0.0145)	(0.0, 0.0012, 0.0064)	(0.0028, 0.011, 0.0236)	(0.0031, 0.01, 0.0212)
ENSG00000134996	(0.0002, 0.005, 0.0165)	(0.0, 0.0042, 0.0167)	(0.0031, 0.016, 0.0366)	(0.0039, 0.0129, 0.027)	(0.0022, 0.0108, 0.0256)	(0.0014, 0.0085, 0.0227)	(0.0015, 0.008, 0.0191)	(0.0, 0.0086, 0.035)	(0.0061, 0.0219, 0.0517)	(0.0, 0.0028, 0.0145)	(0.0, 0.0, 0.212)	(0.0001, 0.0056, 0.0206)	(0.0, 0.0031, 0.0121)	(0.0, 0.0016, 0.0124)	(0.0, 0.0044, 0.0178)	(0.0, 0.0006, 0.0263)	(0.0007, 0.0106, 0.0309)	(0.0, 0.026, 0.1737)	(0.0001, 0.0049, 0.0168)	(0.0028, 0.0151, 0.0349)	(0.0, 0.0026, 0.0135)	(0.0005, 0.0073, 0.0221)	(0.0, 0.0033, 0.0143)	(0.0024, 0.0111, 0.0261)	(0.0014, 0.0142, 0.0379)
ENSG00000135002	(0.0012, 0.0084, 0.021)	(0.0, 0.0035, 0.0145)	(0.0039, 0.0135, 0.0294)	(0.0, 0.0053, 0.0228)	(0.0004, 0.0105, 0.0335)	(0.0018, 0.0145, 0.0384)	(0.0012, 0.0091, 0.0232)	(0.0008, 0.0069, 0.0181)	(0.0012, 0.007, 0.0175)	(0.0018, 0.0142, 0.037)	(0.0, 0.0018, 0.0122)	(0.0043, 0.0144, 0.0323)	(0.0017, 0.0146, 0.0392)	(0.0008, 0.0079, 0.0243)	(0.0, 0.0, 0.1037)	(0.0007, 0.0088, 0.0242)	(0.0022, 0.011, 0.0288)	(0.0013, 0.008, 0.0198)	(0.0, 0.0, 0.0439)	(0.0001, 0.0037, 0.0127)	(0.0015, 0.0105, 0.0277)	(0.0, 0.0034, 0.0131)	(0.0003, 0.0054, 0.0175)	(0.0026, 0.0103, 0.0239)	(0.0002, 0.0051, 0.0157)
ENSG00000135018	(0.0007, 0.0028, 0.0064)	(0.0001, 0.0012, 0.004)	(0.0003, 0.0019, 0.0047)	(0.0, 0.0011, 0.0047)	(0.0, 0.0006, 0.003)	(0.0, 0.0002, 0.0033)	(0.0001, 0.0008, 0.0024)	(0.0, 0.0013, 0.0047)	(0.0008, 0.003, 0.0068)	(0.0001, 0.001, 0.003)	(0.0, 0.0002, 0.0069)	(0.0001, 0.0013, 0.004)	(0.0026, 0.0072, 0.0139)	(0.0004, 0.0018, 0.0041)	(0.0, 0.0003, 0.0027)	(0.0, 0.0009, 0.0035)	(0.0015, 0.0041, 0.008)	(0.0004, 0.0018, 0.0041)	(0.0009, 0.0032, 0.0068)	(0.0, 0.0005, 0.0018)	(0.0001, 0.001, 0.003)	(0.0007, 0.0028, 0.0064)	(0.0017, 0.0048, 0.0091)	(0.0003, 0.0022, 0.0067)	(0.0007, 0.0024, 0.0052)
ENSG00000135040	(0.0, 0.0029, 0.0139)	(0.0006, 0.0095, 0.0288)	(0.0, 0.012, 0.0562)	(0.0002, 0.0101, 0.0355)	(0.0001, 0.0081, 0.0272)	(0.0, 0.0086, 0.0468)	(0.0, 0.0096, 0.0404)	(0.0, 0.004, 0.0181)	(0.0, 0.003, 0.067)	(0.0, 0.0076, 0.032)	(0.0, 0.0019, 0.0276)	(0.0026, 0.014, 0.0334)	(0.0026, 0.0218, 0.0584)	(0.0, 0.0031, 0.0161)	(0.0026, 0.0257, 0.0729)	(0.0, 0.0032, 0.0222)	(0.0, 0.001, 0.0168)	(0.0033, 0.0146, 0.0351)	(0.0005, 0.0122, 0.0403)	(0.0003, 0.0082, 0.0262)	(0.0036, 0.0256, 0.0698)	(0.0, 0.0071, 0.0254)	(0.0012, 0.0167, 0.0527)	(0.0, 0.0022, 0.0417)	(0.0, 0.0034, 0.0162)
ENSG00000135045	(0.0036, 0.0305, 0.086)	(0.007, 0.0399, 0.0971)	(0.0001, 0.0091, 0.0352)	(0.0011, 0.0149, 0.0431)	(0.0059, 0.0341, 0.0851)	(0.0003, 0.0229, 0.081)	(0.0065, 0.0314, 0.0742)	(0.002, 0.0207, 0.0581)	(0.0046, 0.0209, 0.0508)	(0.0003, 0.0138, 0.0519)	(0.0026, 0.0191, 0.057)	(0.0, 0.0089, 0.0394)	(0.0, 0.0143, 0.0616)	(0.0034, 0.0259, 0.071)	(0.0065, 0.0367, 0.0981)	(0.0, 0.006, 0.0366)	(0.0034, 0.0257, 0.0664)	(0.0006, 0.0186, 0.0575)	(0.0, 0.0157, 0.0569)	(0.0013, 0.016, 0.045)	(0.0, 0.0019, 0.055)	(0.0, 0.0054, 0.03)	(0.0046, 0.026, 0.0633)	(0.0002, 0.0078, 0.0298)	(0.0005, 0.0125, 0.0426)
ENSG00000135046	(0.0653, 0.2002, 0.3945)	(0.0325, 0.1532, 0.3689)	(0.0162, 0.5861, 1.8628)	VG Unavailable	(0.0786, 0.3967, 0.9316)	(0.0362, 0.1781, 0.4139)	VG Unavailable	(0.0956, 0.3618, 0.7893)	(0.0344, 0.139, 0.3107)	VG Unavailable	VG Unavailable	(0.1137, 0.4186, 0.9519)	VG Unavailable	VG Unavailable	(0.021, 0.1326, 0.3625)	VG Unavailable	(0.0862, 0.3147, 0.7754)	(0.1731, 0.4854, 0.978)	(0.0599, 0.1871, 0.4054)	VG Unavailable	VG Unavailable	VG Unavailable	(0.0292, 0.1182, 0.2745)	VG Unavailable	(0.0258, 0.0958, 0.243)
ENSG00000135048	(0.0043, 0.0207, 0.0518)	(0.0089, 0.0343, 0.0799)	(0.0042, 0.0257, 0.0678)	(0.0, 0.006, 0.0703)	(0.006, 0.0322, 0.0835)	(0.0013, 0.0352, 0.1098)	(0.0175, 0.0524, 0.0989)	(0.0, 0.0048, 0.0176)	(0.0036, 0.0187, 0.0462)	(0.0053, 0.0208, 0.0467)	(0.0051, 0.0181, 0.0378)	(0.0129, 0.0431, 0.0961)	(0.0069, 0.0318, 0.0753)	(0.0231, 0.0775, 0.1754)	(0.0001, 0.0103, 0.042)	(0.0088, 0.0375, 0.0901)	(0.0089, 0.0248, 0.0491)	(0.0183, 0.0589, 0.1224)	(0.0047, 0.0217, 0.0497)	(0.0001, 0.0082, 0.0313)	(0.0111, 0.0314, 0.061)	(0.0078, 0.0367, 0.0901)	(0.0036, 0.0165, 0.0387)	(0.0066, 0.0229, 0.0511)	(0.0109, 0.0358, 0.0711)
ENSG00000135049	(0.0001, 0.0045, 0.0157)	(0.0004, 0.0065, 0.0196)	(0.0001, 0.0069, 0.0234)	(0.0024, 0.0144, 0.0357)	(0.0, 0.001, 0.0257)	(0.006, 0.0235, 0.0535)	(0.0, 0.0, 0.0597)	(0.0014, 0.008, 0.0205)	(0.0004, 0.0081, 0.0233)	(0.0008, 0.0154, 0.0447)	(0.0, 0.0006, 0.0342)	(0.0, 0.003, 0.0157)	(0.0025, 0.0152, 0.038)	(0.0, 0.0007, 0.0126)	(0.0, 0.0027, 0.0167)	(0.0, 0.0018, 0.0189)	(0.0, 0.0034, 0.0149)	(0.0014, 0.0091, 0.0233)	(0.0, 0.0009, 0.0155)	(0.0031, 0.0142, 0.0329)	(0.0009, 0.0092, 0.0251)	(0.0, 0.0023, 0.0107)	(0.0, 0.0, 0.0224)	(0.0042, 0.0301, 0.0839)	(0.0001, 0.0039, 0.0135)
ENSG00000135052	(0.0111, 0.0278, 0.0547)	(0.0144, 0.0492, 0.1028)	(0.0296, 0.0744, 0.1439)	(0.0589, 0.1456, 0.2764)	(0.0547, 0.1281, 0.239)	(0.1117, 0.2695, 0.5203)	(0.0146, 0.0828, 0.2203)	(0.0254, 0.0638, 0.1177)	VG Unavailable	(0.0165, 0.0866, 0.2286)	(0.0076, 0.0757, 0.2119)	(0.0478, 0.1148, 0.2024)	(0.0277, 0.0906, 0.2083)	(0.0221, 0.0731, 0.1548)	(0.0276, 0.0624, 0.1153)	(0.0239, 0.0671, 0.1327)	(0.0436, 0.1016, 0.1815)	(0.068, 0.1436, 0.2509)	(0.0285, 0.0779, 0.1573)	(0.0238, 0.0676, 0.1372)	(0.0501, 0.1368, 0.279)	(0.0047, 0.0275, 0.0691)	(0.0023, 0.0226, 0.0622)	VG Unavailable	(0.0076, 0.0254, 0.0513)
ENSG00000135069	(0.0011, 0.0062, 0.015)	(0.0067, 0.0217, 0.0434)	(0.0014, 0.01, 0.0264)	(0.0029, 0.0107, 0.0227)	(0.0011, 0.0099, 0.0258)	(0.0001, 0.0035, 0.0134)	(0.0156, 0.0385, 0.0745)	(0.0011, 0.0054, 0.0124)	(0.0, 0.0, 0.0102)	(0.0, 0.0112, 0.0469)	(0.0002, 0.0095, 0.034)	(0.007, 0.0189, 0.0345)	(0.0157, 0.0505, 0.1044)	(0.0001, 0.0043, 0.0168)	(0.0065, 0.0201, 0.0403)	(0.0, 0.0025, 0.0098)	(0.005, 0.0188, 0.0427)	(0.0029, 0.011, 0.025)	(0.0, 0.002, 0.009)	(0.0, 0.0024, 0.0084)	(0.0007, 0.0059, 0.0173)	(0.0013, 0.0081, 0.0195)	(0.0032, 0.0105, 0.0218)	(0.0, 0.001, 0.0122)	(0.0035, 0.0149, 0.0342)
ENSG00000135070	(0.0, 0.0, 0.0207)	(0.0157, 0.0719, 0.1712)	(0.0008, 0.0174, 0.0506)	(0.0022, 0.0239, 0.0695)	(0.0, 0.0, 0.0153)	(0.0, 0.0, 0.0167)	VG Unavailable	(0.0001, 0.0139, 0.0451)	VG Unavailable	(0.0, 0.0, 0.1021)	(0.0026, 0.0307, 0.0915)	(0.0012, 0.0227, 0.0793)	(0.0023, 0.0311, 0.0931)	(0.0111, 0.0614, 0.1576)	(0.0, 0.007, 0.0549)	(0.0, 0.0014, 0.0381)	(0.0, 0.0, 0.8311)	(0.0005, 0.0151, 0.0497)	(0.0043, 0.0263, 0.0648)	(0.0008, 0.0425, 0.1442)	(0.0002, 0.0169, 0.0641)	(0.0055, 0.0369, 0.1057)	(0.0086, 0.0507, 0.1226)	(0.0169, 0.0961, 0.2421)	(0.0174, 0.0709, 0.1646)
ENSG00000135074	(0.0351, 0.0817, 0.1471)	(0.0328, 0.0773, 0.1339)	(0.0293, 0.07, 0.124)	(0.0098, 0.0387, 0.0908)	(0.0083, 0.0457, 0.1126)	(0.0105, 0.0374, 0.0826)	(0.025, 0.0678, 0.1243)	(0.0672, 0.1415, 0.2421)	(0.043, 0.1141, 0.2227)	(0.0362, 0.0746, 0.1376)	(0.022, 0.062, 0.1284)	(0.0513, 0.1138, 0.208)	(0.0229, 0.0636, 0.1215)	(0.0482, 0.1232, 0.2269)	(0.0231, 0.0767, 0.1629)	(0.0136, 0.0548, 0.1278)	(0.0428, 0.0899, 0.1575)	(0.0657, 0.1479, 0.2769)	(0.0603, 0.1449, 0.2742)	(0.0419, 0.1144, 0.2415)	(0.0477, 0.1524, 0.3113)	(0.0217, 0.0542, 0.0991)	(0.0227, 0.0632, 0.123)	(0.0241, 0.0582, 0.1054)	(0.0276, 0.0669, 0.1276)
ENSG00000135077	(0.019, 0.0732, 0.1679)	(0.0308, 0.16, 0.3862)	VG Unavailable	VG Unavailable	VG Unavailable	VG Unavailable	VG Unavailable	(0.0025, 0.0365, 0.1152)	(0.0062, 0.0435, 0.1244)	VG Unavailable	VG Unavailable	(0.0157, 0.0592, 0.1346)	VG Unavailable	VG Unavailable	VG Unavailable	VG Unavailable	(0.0584, 0.23, 0.5377)	(0.0335, 0.1087, 0.2249)	VG Unavailable	VG Unavailable	VG Unavailable	(0.0054, 0.0506, 0.1518)	VG Unavailable	(0.0146, 0.072, 0.1858)	(0.092, 0.3344, 0.6912)
ENSG00000135090	(0.0372, 0.0771, 0.139)	(0.0302, 0.0618, 0.1097)	(0.0297, 0.0675, 0.1268)	(0.2404, 0.6387, 1.246)	(0.047, 0.0926, 0.162)	(0.3595, 0.8939, 1.5715)	(0.1287, 0.3059, 0.5595)	(0.0236, 0.0592, 0.1066)	(0.0395, 0.0839, 0.1423)	(0.0227, 0.0593, 0.1116)	(0.0378, 0.0923, 0.1713)	(0.0412, 0.0858, 0.1514)	(0.0147, 0.0375, 0.0699)	(0.0409, 0.0962, 0.1744)	(0.1049, 0.2536, 0.4822)	(0.0595, 0.147, 0.2774)	(0.024, 0.0496, 0.0836)	(0.0261, 0.0562, 0.0968)	(0.0516, 0.1025, 0.1787)	(0.0497, 0.1097, 0.193)	(0.0232, 0.0677, 0.1348)	(0.054, 0.1137, 0.1961)	(0.0253, 0.0612, 0.1098)	(0.0999, 0.2173, 0.395)	(0.0583, 0.1111, 0.191)
ENSG00000135093	(0.0083, 0.0222, 0.0425)	(0.0039, 0.0156, 0.0349)	(0.0, 0.0054, 0.022)	(0.0083, 0.0304, 0.0696)	(0.0024, 0.0194, 0.0536)	(0.0, 0.0019, 0.0174)	(0.0001, 0.012, 0.042)	(0.0027, 0.0144, 0.0362)	(0.0, 0.0062, 0.0241)	(0.0028, 0.0184, 0.0467)	(0.0025, 0.0192, 0.0526)	(0.0, 0.0028, 0.0256)	(0.0, 0.0, 0.0142)	(0.0045, 0.019, 0.0402)	(0.0, 0.0, 0.0188)	(0.0, 0.0086, 0.0334)	(0.0006, 0.0102, 0.0285)	(0.0013, 0.0102, 0.0291)	(0.0, 0.0, 0.0111)	(0.0, 0.0067, 0.0477)	(0.006, 0.0252, 0.0563)	(0.0004, 0.0063, 0.0198)	(0.0053, 0.0208, 0.0479)	(0.0, 0.0056, 0.0221)	(0.0002, 0.0065, 0.0209)
ENSG00000135108	(0.0005, 0.0083, 0.0258)	(0.0003, 0.0076, 0.0246)	(0.0008, 0.009, 0.025)	(0.0, 0.0, 0.0154)	(0.0, 0.002, 0.0156)	(0.0037, 0.0179, 0.0431)	(0.001, 0.0089, 0.0256)	(0.0012, 0.0104, 0.031)	(0.0, 0.0, 0.011)	(0.0, 0.0, 0.0255)	(0.0, 0.0039, 0.0203)	(0.0019, 0.0134, 0.0339)	(0.0, 0.0024, 0.0117)	(0.0017, 0.0091, 0.0228)	(0.0, 0.0022, 0.015)	(0.0, 0.0016, 0.0101)	(0.0014, 0.013, 0.0358)	(0.0013, 0.0107, 0.0289)	(0.0005, 0.0063, 0.0197)	(0.0003, 0.0066, 0.0206)	(0.0, 0.004, 0.0171)	(0.0026, 0.0123, 0.0291)	(0.0064, 0.0231, 0.0535)	(0.0, 0.0, 0.0164)	(0.0, 0.004, 0.0214)
ENSG00000135114	(0.0, 0.0046, 0.0196)	(0.0001, 0.0064, 0.023)	(0.0004, 0.0059, 0.0185)	(0.0074, 0.0272, 0.0551)	(0.0, 0.0, 0.0246)	(0.0037, 0.0143, 0.0308)	(0.0004, 0.0077, 0.0232)	(0.0124, 0.037, 0.0763)	(0.0001, 0.0052, 0.0184)	(0.0, 0.0038, 0.0137)	(0.0008, 0.006, 0.0152)	(0.0097, 0.0276, 0.0529)	(0.0003, 0.0108, 0.0341)	(0.001, 0.0078, 0.0206)	(0.0, 0.0012, 0.0189)	(0.0127, 0.0361, 0.0694)	(0.0064, 0.0183, 0.0376)	(0.0019, 0.0125, 0.0313)	(0.0001, 0.0077, 0.0289)	(0.0007, 0.0072, 0.0201)	(0.0, 0.0008, 0.0112)	(0.0015, 0.0106, 0.0271)	(0.0028, 0.0098, 0.0214)	(0.0, 0.0, 0.0075)	(0.0007, 0.0093, 0.0313)
ENSG00000135119	(0.0, 0.0109, 0.0472)	(0.0072, 0.0382, 0.1036)	(0.0, 0.0101, 0.0531)	(0.0018, 0.0252, 0.0783)	(0.0012, 0.032, 0.1019)	(0.0244, 0.0984, 0.2202)	VG Unavailable	(0.0017, 0.0201, 0.0649)	VG Unavailable	VG Unavailable	VG Unavailable	(0.0036, 0.0283, 0.0725)	VG Unavailable	(0.0114, 0.06, 0.1384)	VG Unavailable	VG Unavailable	(0.0113, 0.0448, 0.0994)	(0.0, 0.011, 0.0458)	VG Unavailable	VG Unavailable	(0.0, 0.0044, 0.0366)	VG Unavailable	(0.0026, 0.0276, 0.0797)	VG Unavailable	(0.0072, 0.0364, 0.0962)
ENSG00000135124	(0.0042, 0.012, 0.0247)	(0.012, 0.0318, 0.0595)	(0.0088, 0.0209, 0.0387)	(0.0064, 0.0182, 0.0346)	(0.0016, 0.0073, 0.0164)	(0.006, 0.0177, 0.0353)	(0.0031, 0.0118, 0.0248)	(0.0055, 0.0191, 0.0381)	(0.0054, 0.0151, 0.0299)	(0.0038, 0.0113, 0.0243)	(0.0081, 0.022, 0.04)	(0.0002, 0.0056, 0.0177)	(0.0031, 0.0103, 0.0219)	(0.0036, 0.0126, 0.0256)	(0.0043, 0.0133, 0.027)	(0.0031, 0.0291, 0.0772)	(0.0029, 0.016, 0.0406)	(0.0107, 0.0329, 0.0712)	(0.0027, 0.0101, 0.0199)	(0.0, 0.0016, 0.0062)	(0.0118, 0.0292, 0.0558)	(0.0019, 0.015, 0.0413)	(0.0028, 0.009, 0.0193)	(0.0052, 0.0152, 0.0297)	(0.0, 0.0005, 0.0146)
ENSG00000135127	(0.014, 0.0442, 0.0971)	(0.0079, 0.034, 0.0796)	(0.0225, 0.0826, 0.1814)	(0.0049, 0.0506, 0.1453)	(0.0158, 0.05, 0.1078)	(0.0001, 0.0134, 0.0478)	VG Unavailable	(0.0103, 0.0335, 0.0725)	VG Unavailable	VG Unavailable	(0.0029, 0.0173, 0.0467)	(0.0039, 0.0218, 0.0559)	VG Unavailable	(0.0018, 0.028, 0.0842)	(0.0067, 0.0357, 0.092)	(0.0041, 0.0361, 0.1011)	(0.0031, 0.0133, 0.0323)	(0.0052, 0.0172, 0.0347)	(0.0042, 0.0625, 0.1768)	(0.0124, 0.0845, 0.1994)	(0.0128, 0.0908, 0.2408)	VG Unavailable	(0.0059, 0.0357, 0.0955)	VG Unavailable	(0.003, 0.0208, 0.0544)
ENSG00000135144	(0.0554, 0.1405, 0.2679)	(0.0518, 0.1371, 0.2607)	(0.0155, 0.0779, 0.1803)	(0.0057, 0.0349, 0.0964)	VG Unavailable	VG Unavailable	(0.0727, 0.1994, 0.3892)	(0.0247, 0.0819, 0.1728)	(0.0061, 0.0418, 0.1166)	(0.0047, 0.019, 0.0426)	(0.0063, 0.0368, 0.095)	(0.0413, 0.1219, 0.2479)	(0.055, 0.1728, 0.3534)	(0.0026, 0.0291, 0.0846)	VG Unavailable	VG Unavailable	(0.015, 0.0647, 0.1502)	(0.095, 0.2642, 0.5145)	(0.0079, 0.0444, 0.1095)	(0.0062, 0.0372, 0.1001)	(0.0025, 0.0412, 0.1261)	(0.0028, 0.0302, 0.0929)	(0.0006, 0.026, 0.0874)	(0.0051, 0.0326, 0.0935)	(0.0916, 0.252, 0.5287)
ENSG00000135148	(0.0002, 0.0035, 0.0109)	(0.0003, 0.0051, 0.0173)	VG Unavailable	(0.0006, 0.01, 0.0305)	(0.0025, 0.0104, 0.0238)	(0.0031, 0.0239, 0.0677)	VG Unavailable	(0.0008, 0.01, 0.0295)	(0.0005, 0.016, 0.05)	VG Unavailable	VG Unavailable	(0.0005, 0.007, 0.0219)	(0.0, 0.003, 0.0162)	VG Unavailable	(0.0004, 0.0059, 0.0177)	(0.0019, 0.014, 0.0404)	(0.0, 0.0, 0.0063)	(0.0, 0.002, 0.0071)	(0.0003, 0.0082, 0.0264)	VG Unavailable	(0.0, 0.0, 0.0222)	VG Unavailable	(0.0032, 0.0165, 0.0408)	(0.0, 0.0, 0.0068)	(0.0011, 0.0073, 0.019)
ENSG00000135164	(0.0002, 0.0033, 0.0104)	(0.0, 0.0002, 0.0221)	(0.0, 0.0007, 0.0121)	(0.0001, 0.0059, 0.0201)	(0.0012, 0.0049, 0.0115)	(0.0001, 0.0028, 0.01)	(0.0008, 0.006, 0.0165)	(0.0, 0.0024, 0.0139)	(0.0015, 0.0225, 0.066)	(0.0, 0.0012, 0.0206)	(0.0, 0.0028, 0.0192)	(0.0002, 0.0041, 0.0128)	(0.0, 0.002, 0.0208)	(0.0, 0.0, 0.0186)	(0.0, 0.0011, 0.0074)	(0.0, 0.002, 0.0096)	(0.0002, 0.0043, 0.0145)	(0.0, 0.0008, 0.0074)	(0.0, 0.0, 0.006)	(0.0, 0.0, 0.0074)	(0.0, 0.0017, 0.0101)	(0.0, 0.0186, 0.0862)	(0.0, 0.0002, 0.0245)	(0.0001, 0.0086, 0.0303)	(0.001, 0.0052, 0.0122)
ENSG00000135185	(0.0064, 0.0318, 0.0831)	(0.0009, 0.0087, 0.0266)	(0.0005, 0.008, 0.0254)	(0.0, 0.0015, 0.009)	(0.0, 0.0, 0.0139)	(0.0002, 0.0041, 0.0131)	(0.0, 0.0071, 0.0446)	(0.0, 0.0051, 0.0269)	(0.0, 0.0014, 0.0179)	(0.0, 0.0002, 0.0661)	(0.0, 0.0132, 0.0738)	(0.0028, 0.0164, 0.0398)	(0.0, 0.0037, 0.0247)	(0.0, 0.0087, 0.0464)	(0.0, 0.0041, 0.0193)	(0.0, 0.0013, 0.0141)	(0.0002, 0.0074, 0.0256)	(0.0071, 0.0233, 0.0511)	(0.0, 0.0012, 0.0256)	(0.0005, 0.0092, 0.0317)	(0.0, 0.0042, 0.024)	(0.0056, 0.037, 0.0911)	(0.0006, 0.0157, 0.0507)	(0.0017, 0.0262, 0.0856)	(0.0, 0.0055, 0.0208)
ENSG00000135205	(0.0059, 0.0195, 0.0397)	(0.0053, 0.0224, 0.0489)	(0.0026, 0.0172, 0.0487)	(0.0001, 0.0089, 0.033)	(0.0031, 0.0223, 0.0595)	(0.0193, 0.0711, 0.1623)	(0.0059, 0.0328, 0.0819)	(0.0037, 0.0168, 0.0367)	(0.0024, 0.0216, 0.0625)	(0.0157, 0.0495, 0.1032)	(0.0058, 0.0368, 0.0962)	(0.0028, 0.0125, 0.0289)	(0.0056, 0.0339, 0.0949)	(0.0015, 0.0138, 0.0395)	(0.0, 0.0094, 0.0375)	(0.0, 0.0, 0.6202)	(0.0036, 0.0137, 0.0307)	(0.0053, 0.0198, 0.0429)	(0.0204, 0.0655, 0.1462)	(0.0, 0.0045, 0.0448)	(0.0134, 0.0489, 0.1085)	(0.0023, 0.019, 0.0584)	(0.0, 0.0009, 0.0379)	(0.0009, 0.0156, 0.0457)	(0.0, 0.0078, 0.0256)
ENSG00000135211	(0.0001, 0.0127, 0.052)	(0.0009, 0.0151, 0.0472)	(0.0011, 0.0128, 0.0385)	VG Unavailable	(0.0, 0.0052, 0.0193)	VG Unavailable	(0.0, 0.0067, 0.0357)	(0.0, 0.0003, 0.2293)	(0.0, 0.0037, 0.0162)	(0.0, 0.0055, 0.0247)	(0.0, 0.0071, 0.0352)	(0.0, 0.0046, 0.0276)	(0.0, 0.0043, 0.0181)	(0.0, 0.0026, 0.016)	(0.0, 0.0031, 0.0216)	(0.0001, 0.0064, 0.0228)	(0.0, 0.0106, 0.0446)	(0.0024, 0.0366, 0.118)	(0.0007, 0.0073, 0.0219)	(0.0003, 0.0087, 0.0285)	(0.0005, 0.008, 0.0242)	(0.0081, 0.0256, 0.0542)	(0.0038, 0.0182, 0.0447)	(0.0, 0.0029, 0.0222)	(0.0006, 0.0272, 0.0986)
ENSG00000135241	(0.0007, 0.011, 0.0322)	(0.0009, 0.013, 0.0352)	(0.0, 0.0004, 0.1097)	(0.0048, 0.033, 0.0881)	(0.0, 0.0, 0.025)	(0.0127, 0.0521, 0.1147)	(0.0004, 0.0088, 0.0292)	(0.0, 0.0, 0.0139)	(0.0034, 0.0173, 0.0455)	(0.0, 0.0022, 0.0297)	(0.0, 0.0042, 0.0417)	(0.0003, 0.0082, 0.0244)	(0.0, 0.0081, 0.0381)	(0.0, 0.0013, 0.045)	(0.0, 0.0034, 0.0217)	(0.0, 0.0071, 0.0274)	(0.0037, 0.0194, 0.046)	(0.0, 0.0016, 0.0168)	(0.0, 0.0072, 0.0583)	(0.0008, 0.0115, 0.0361)	(0.0, 0.0066, 0.0293)	(0.0011, 0.0097, 0.0284)	(0.0, 0.0118, 0.0439)	(0.0, 0.0049, 0.0315)	(0.0, 0.0042, 0.0262)
ENSG00000135245	VG Unavailable	(0.0005, 0.0074, 0.0226)	(0.0016, 0.0108, 0.027)	(0.0001, 0.0044, 0.0147)	VG Unavailable	(0.0014, 0.0113, 0.0314)	(0.0027, 0.0156, 0.0406)	(0.009, 0.0332, 0.0724)	(0.0105, 0.0249, 0.0468)	(0.002, 0.0116, 0.0291)	(0.0026, 0.0154, 0.0382)	(0.0001, 0.0081, 0.0266)	(0.0052, 0.0163, 0.0358)	(0.0005, 0.005, 0.0156)	VG Unavailable	(0.0, 0.004, 0.0172)	(0.0081, 0.025, 0.051)	(0.0001, 0.0058, 0.0196)	(0.0038, 0.0216, 0.0554)	VG Unavailable	(0.0005, 0.0052, 0.015)	(0.0035, 0.0161, 0.038)	(0.003, 0.0159, 0.0424)	(0.0056, 0.0277, 0.0704)	(0.0053, 0.0344, 0.0881)
ENSG00000135249	(0.0002, 0.0059, 0.0179)	(0.0001, 0.0047, 0.0168)	(0.001, 0.0097, 0.0289)	(0.0, 0.0, 0.0798)	VG Unavailable	(0.0, 0.0, 0.0702)	(0.0, 0.0016, 0.0156)	(0.0038, 0.0139, 0.029)	(0.0002, 0.0118, 0.0439)	(0.0, 0.0018, 0.0197)	(0.0, 0.0, 0.014)	(0.0009, 0.0081, 0.0213)	(0.0001, 0.0055, 0.0189)	(0.0, 0.0, 0.0064)	(0.0, 0.0008, 0.0809)	(0.0, 0.0066, 0.0375)	(0.0034, 0.0136, 0.0297)	(0.0039, 0.0144, 0.0351)	(0.0, 0.0015, 0.011)	(0.0001, 0.0059, 0.0204)	(0.0, 0.0021, 0.0181)	(0.0031, 0.0197, 0.0515)	(0.0002, 0.0147, 0.0568)	(0.0004, 0.007, 0.0207)	(0.0, 0.002, 0.0126)
ENSG00000135250	(0.0, 0.0025, 0.0142)	(0.0048, 0.0162, 0.0335)	(0.0015, 0.0091, 0.023)	(0.0244, 0.0597, 0.1178)	(0.0171, 0.0484, 0.0978)	(0.0382, 0.0777, 0.1344)	(0.0004, 0.0057, 0.0185)	(0.0064, 0.0183, 0.0356)	(0.0056, 0.0207, 0.044)	(0.0, 0.0, 0.0452)	(0.0081, 0.0232, 0.0498)	(0.0043, 0.0144, 0.0318)	(0.0034, 0.0137, 0.0306)	(0.0001, 0.0053, 0.0172)	(0.0157, 0.0433, 0.0839)	(0.0, 0.004, 0.0153)	(0.0027, 0.012, 0.0282)	(0.0075, 0.0218, 0.0432)	(0.0014, 0.0063, 0.0149)	(0.0001, 0.007, 0.0265)	(0.0161, 0.0388, 0.0694)	(0.0004, 0.0056, 0.0165)	(0.0172, 0.0439, 0.0812)	(0.0003, 0.0063, 0.0209)	(0.0, 0.0, 0.0068)
ENSG00000135253	VG Unavailable	VG Unavailable	VG Unavailable	VG Unavailable	VG Unavailable	VG Unavailable	VG Unavailable	VG Unavailable	VG Unavailable	VG Unavailable	VG Unavailable	(0.0607, 0.1872, 0.3911)	VG Unavailable	VG Unavailable	VG Unavailable	VG Unavailable	(0.106, 0.3252, 0.6752)	(0.0244, 0.1101, 0.2642)	VG Unavailable	VG Unavailable	VG Unavailable	VG Unavailable	VG Unavailable	VG Unavailable	VG Unavailable
ENSG00000135269	(0.0042, 0.0116, 0.0229)	(0.0015, 0.0056, 0.0123)	(0.0005, 0.0032, 0.0086)	(0.0018, 0.0073, 0.0158)	(0.0031, 0.0094, 0.0185)	(0.0009, 0.0038, 0.0091)	(0.005, 0.0139, 0.0289)	(0.0053, 0.0131, 0.0258)	(0.0045, 0.0114, 0.0219)	(0.0031, 0.0095, 0.02)	(0.0, 0.0006, 0.0053)	(0.0016, 0.0047, 0.0099)	(0.0045, 0.0162, 0.0357)	(0.0, 0.0008, 0.0049)	(0.0007, 0.0042, 0.0107)	(0.0028, 0.0083, 0.0176)	(0.0062, 0.0185, 0.0365)	(0.0032, 0.0092, 0.0184)	(0.0007, 0.0039, 0.0101)	(0.0057, 0.0176, 0.0351)	(0.0018, 0.0066, 0.0143)	(0.0016, 0.0072, 0.0163)	(0.0012, 0.0054, 0.0121)	(0.0052, 0.0171, 0.0344)	(0.0025, 0.0077, 0.0157)
ENSG00000135272	(0.0008, 0.0039, 0.0097)	(0.0005, 0.0035, 0.0091)	(0.0011, 0.0046, 0.0113)	(0.0027, 0.0086, 0.0172)	(0.0014, 0.0049, 0.0109)	(0.0032, 0.0111, 0.0235)	(0.0017, 0.0078, 0.0188)	(0.0019, 0.0064, 0.0139)	(0.0008, 0.0072, 0.0204)	(0.0022, 0.0096, 0.0233)	(0.0032, 0.0118, 0.0258)	(0.0007, 0.0034, 0.008)	(0.0001, 0.0022, 0.0068)	(0.0003, 0.0033, 0.0095)	(0.0057, 0.016, 0.034)	(0.0005, 0.0036, 0.0096)	(0.0014, 0.0063, 0.015)	(0.0, 0.0004, 0.004)	(0.0003, 0.0047, 0.0131)	(0.0, 0.002, 0.0138)	(0.0043, 0.0129, 0.0288)	(0.0023, 0.009, 0.0196)	(0.0012, 0.005, 0.0112)	(0.001, 0.0058, 0.0151)	(0.0073, 0.0211, 0.0421)
ENSG00000135297	(0.0, 0.0047, 0.0248)	(0.0, 0.0072, 0.0295)	(0.0, 0.0025, 0.0283)	(0.002, 0.0188, 0.0545)	(0.001, 0.0137, 0.0442)	(0.0, 0.0098, 0.0439)	(0.0, 0.0065, 0.041)	(0.0, 0.0026, 0.0239)	(0.0, 0.0031, 0.0264)	(0.0047, 0.0467, 0.1373)	(0.0003, 0.0187, 0.0674)	(0.0, 0.0037, 0.0186)	(0.0079, 0.0356, 0.0839)	(0.0098, 0.0518, 0.1346)	(0.0, 0.0088, 0.0501)	(0.0039, 0.0183, 0.0447)	(0.0, 0.0028, 0.0192)	(0.0, 0.0041, 0.0256)	(0.0, 0.0203, 0.1044)	(0.0, 0.0, 0.0314)	(0.0, 0.0051, 0.0358)	(0.0, 0.0021, 0.04)	VG Unavailable	(0.0002, 0.0142, 0.0499)	(0.0, 0.0159, 0.0704)
ENSG00000135299	(0.0105, 0.0526, 0.1353)	(0.0002, 0.0199, 0.0741)	(0.0036, 0.0392, 0.1083)	VG Unavailable	VG Unavailable	VG Unavailable	VG Unavailable	(0.0101, 0.0559, 0.1553)	(0.015, 0.079, 0.1969)	(0.0002, 0.0179, 0.0682)	(0.0007, 0.0231, 0.071)	(0.0026, 0.0266, 0.0717)	(0.0313, 0.1029, 0.2178)	(0.002, 0.0473, 0.1574)	VG Unavailable	(0.0285, 0.1156, 0.2747)	(0.0243, 0.0836, 0.1789)	(0.0093, 0.0489, 0.1127)	VG Unavailable	VG Unavailable	(0.0069, 0.04, 0.0984)	VG Unavailable	(0.0051, 0.0391, 0.1102)	VG Unavailable	(0.0205, 0.0776, 0.173)
ENSG00000135314	(0.0, 0.0104, 0.0472)	(0.0024, 0.0235, 0.068)	(0.0, 0.0065, 0.0413)	(0.0, 0.0, 0.0397)	(0.0, 0.0, 0.0544)	(0.0, 0.0056, 0.0533)	VG Unavailable	(0.0103, 0.048, 0.1108)	(0.0, 0.0098, 0.039)	(0.0039, 0.0479, 0.1437)	(0.0, 0.0627, 0.2997)	(0.0154, 0.0482, 0.101)	(0.0002, 0.0157, 0.0621)	(0.0, 0.0205, 0.0796)	(0.0006, 0.0171, 0.067)	(0.0, 0.0, 0.0199)	(0.0092, 0.0484, 0.1248)	(0.0092, 0.0379, 0.086)	(0.0, 0.002, 0.0604)	(0.0, 0.0036, 0.0416)	(0.0005, 0.0315, 0.1091)	(0.0012, 0.0196, 0.0627)	(0.001, 0.0429, 0.1525)	VG Unavailable	(0.0023, 0.0201, 0.0512)
ENSG00000135315	(0.0064, 0.0368, 0.091)	(0.0045, 0.0369, 0.1014)	VG Unavailable	VG Unavailable	VG Unavailable	VG Unavailable	VG Unavailable	(0.0, 0.0099, 0.0596)	VG Unavailable	VG Unavailable	VG Unavailable	(0.0068, 0.0483, 0.141)	VG Unavailable	VG Unavailable	VG Unavailable	VG Unavailable	(0.0, 0.0163, 0.062)	(0.0, 0.0, 0.0217)	VG Unavailable	VG Unavailable	VG Unavailable	VG Unavailable	VG Unavailable	VG Unavailable	(0.0, 0.0033, 0.075)
ENSG00000135316	(0.0007, 0.0072, 0.0217)	(0.0, 0.0029, 0.0109)	(0.0002, 0.0053, 0.0177)	(0.0, 0.0001, 0.0306)	(0.0001, 0.0072, 0.0257)	(0.0001, 0.0065, 0.0239)	(0.0081, 0.0302, 0.0691)	(0.0, 0.001, 0.0096)	(0.0001, 0.0081, 0.0288)	(0.0, 0.003, 0.0171)	(0.0, 0.0033, 0.0182)	(0.0, 0.0006, 0.0068)	(0.0043, 0.0177, 0.0397)	(0.0, 0.0026, 0.0142)	(0.0, 0.0025, 0.0237)	(0.0007, 0.01, 0.0296)	(0.0, 0.0005, 0.0145)	(0.0001, 0.0031, 0.0099)	(0.0004, 0.0081, 0.0284)	(0.0009, 0.0164, 0.0511)	(0.0, 0.0, 0.2089)	(0.0031, 0.016, 0.0398)	(0.0, 0.0005, 0.0144)	(0.0, 0.0027, 0.0163)	(0.0026, 0.0099, 0.0208)
ENSG00000135317	(0.0, 0.0066, 0.0272)	(0.0042, 0.0233, 0.059)	(0.0025, 0.0148, 0.0379)	(0.003, 0.0345, 0.1012)	(0.0, 0.0087, 0.0332)	(0.0001, 0.0116, 0.0453)	(0.0001, 0.0093, 0.0307)	(0.0, 0.0032, 0.0174)	(0.0002, 0.0097, 0.034)	(0.0, 0.0059, 0.031)	(0.0047, 0.036, 0.0896)	(0.0023, 0.0167, 0.0442)	(0.0, 0.0, 0.0442)	(0.0054, 0.0247, 0.0597)	(0.0005, 0.0095, 0.0312)	(0.0, 0.0002, 0.2043)	(0.0, 0.0017, 0.0286)	(0.0014, 0.0108, 0.0285)	(0.0, 0.002, 0.0269)	(0.0, 0.0, 0.0207)	(0.0, 0.0, 0.2093)	(0.0, 0.0, 0.0382)	(0.0, 0.0042, 0.0348)	(0.0006, 0.0119, 0.0359)	(0.0, 0.0023, 0.0206)
ENSG00000135318	(0.2054, 0.6627, 1.4948)	VG Unavailable	VG Unavailable	VG Unavailable	(0.0736, 0.2881, 0.6155)	VG Unavailable	VG Unavailable	(0.3758, 0.8939, 1.6716)	VG Unavailable	VG Unavailable	(0.1135, 0.3818, 0.8026)	(0.3222, 0.8939, 1.7073)	VG Unavailable	VG Unavailable	VG Unavailable	VG Unavailable	(0.1051, 0.2812, 0.5496)	(0.2821, 0.6793, 1.3448)	VG Unavailable	VG Unavailable	VG Unavailable	VG Unavailable	VG Unavailable	VG Unavailable	(0.3027, 0.7035, 1.304)
ENSG00000135334	(0.0021, 0.0057, 0.0109)	(0.0007, 0.0024, 0.0051)	(0.0014, 0.0046, 0.0093)	(0.0, 0.0005, 0.0035)	(0.0023, 0.0066, 0.0137)	(0.0008, 0.0036, 0.0086)	(0.0, 0.001, 0.0032)	(0.0035, 0.0081, 0.014)	(0.0016, 0.0049, 0.0106)	(0.0011, 0.0045, 0.012)	(0.0001, 0.0013, 0.0036)	(0.0036, 0.0072, 0.0126)	(0.0009, 0.0051, 0.0121)	(0.001, 0.0032, 0.0066)	(0.0001, 0.0011, 0.0034)	(0.0, 0.0009, 0.0033)	(0.0026, 0.0059, 0.0108)	(0.0019, 0.005, 0.0094)	(0.0009, 0.0032, 0.0068)	(0.0011, 0.0043, 0.0097)	(0.0013, 0.0043, 0.0088)	(0.0016, 0.0053, 0.011)	(0.0002, 0.002, 0.0057)	(0.0011, 0.0038, 0.0083)	(0.0027, 0.0061, 0.0114)
ENSG00000135336	(0.0, 0.0, 0.006)	(0.0012, 0.0142, 0.0393)	(0.0094, 0.0458, 0.1072)	(0.0028, 0.0306, 0.094)	(0.0035, 0.0382, 0.1152)	(0.0002, 0.0145, 0.0513)	(0.0, 0.004, 0.0278)	(0.0012, 0.0106, 0.031)	(0.0001, 0.0128, 0.0496)	(0.0, 0.0078, 0.0435)	VG Unavailable	(0.0022, 0.0103, 0.0229)	(0.0, 0.0033, 0.0184)	(0.0, 0.0, 0.0618)	(0.0001, 0.0181, 0.0665)	(0.0042, 0.0296, 0.0819)	(0.002, 0.0131, 0.031)	(0.0, 0.0053, 0.0259)	(0.0, 0.0, 0.0452)	VG Unavailable	(0.0, 0.0161, 0.0728)	(0.0, 0.0124, 0.0463)	(0.0, 0.0003, 0.0743)	(0.0004, 0.0157, 0.0552)	(0.0016, 0.0153, 0.0419)
ENSG00000135341	(0.0, 0.0035, 0.013)	(0.0025, 0.0157, 0.0385)	(0.0002, 0.007, 0.0215)	(0.0001, 0.0075, 0.0282)	(0.0, 0.0003, 0.0283)	(0.0002, 0.0045, 0.0135)	(0.0037, 0.0206, 0.0576)	(0.0018, 0.0113, 0.0302)	(0.0029, 0.0209, 0.0596)	(0.0003, 0.0062, 0.0211)	(0.0, 0.0, 0.038)	(0.0035, 0.0145, 0.0331)	(0.0007, 0.0073, 0.0202)	(0.0029, 0.0141, 0.0322)	(0.0038, 0.0142, 0.0316)	(0.0, 0.0028, 0.0165)	(0.0006, 0.0076, 0.0251)	(0.0008, 0.0081, 0.023)	(0.0018, 0.015, 0.0418)	(0.0, 0.0, 0.0427)	(0.0001, 0.0057, 0.0207)	(0.0016, 0.0113, 0.0277)	(0.0073, 0.0256, 0.0549)	(0.0042, 0.0226, 0.0584)	(0.008, 0.0274, 0.0607)
ENSG00000135363	(0.0182, 0.0466, 0.0869)	(0.015, 0.0394, 0.0804)	(0.0041, 0.0224, 0.0541)	(0.0021, 0.0093, 0.0214)	(0.0007, 0.0114, 0.0324)	(0.0047, 0.0151, 0.0321)	(0.0078, 0.0228, 0.0488)	(0.0273, 0.076, 0.1455)	(0.0041, 0.0121, 0.0242)	(0.0026, 0.0161, 0.041)	(0.0051, 0.0212, 0.048)	(0.0164, 0.0428, 0.0815)	(0.0048, 0.0166, 0.0349)	(0.0017, 0.0111, 0.0296)	(0.005, 0.0206, 0.0461)	(0.009, 0.022, 0.0425)	(0.0204, 0.0525, 0.0974)	(0.0193, 0.0548, 0.1048)	(0.0095, 0.0343, 0.0731)	(0.0036, 0.0137, 0.031)	(0.0032, 0.0218, 0.0539)	(0.0045, 0.0258, 0.0624)	(0.0017, 0.0117, 0.0295)	(0.0072, 0.0542, 0.1539)	(0.0126, 0.0408, 0.0829)
ENSG00000135365	(0.0021, 0.0148, 0.0349)	(0.0, 0.0038, 0.0297)	(0.0003, 0.0128, 0.0453)	(0.0, 0.0052, 0.0235)	(0.0, 0.0045, 0.0261)	(0.0, 0.004, 0.02)	(0.0, 0.0019, 0.0128)	(0.0045, 0.0238, 0.0627)	(0.007, 0.0353, 0.0893)	(0.0, 0.0, 0.0709)	(0.0, 0.0, 0.0167)	(0.0, 0.0006, 0.0357)	(0.0, 0.0007, 0.1168)	(0.0, 0.003, 0.0396)	(0.0, 0.008, 0.0361)	(0.0022, 0.0159, 0.0429)	(0.0, 0.0038, 0.0317)	(0.0092, 0.0369, 0.0839)	(0.0001, 0.0073, 0.0247)	(0.0016, 0.0127, 0.0358)	(0.0, 0.0003, 0.1482)	(0.0, 0.0054, 0.0267)	(0.0, 0.0, 0.0352)	(0.0, 0.0042, 0.0626)	(0.0, 0.0039, 0.0182)
ENSG00000135372	(0.0012, 0.0057, 0.0141)	(0.0002, 0.0032, 0.0095)	(0.0043, 0.017, 0.0382)	(0.0, 0.0038, 0.0225)	(0.0, 0.0028, 0.0177)	(0.0, 0.0041, 0.0153)	(0.0, 0.0052, 0.0203)	(0.0018, 0.0101, 0.0269)	(0.0, 0.0027, 0.0098)	(0.0008, 0.011, 0.0356)	(0.0008, 0.0088, 0.025)	(0.0004, 0.0043, 0.0131)	(0.0, 0.0014, 0.0104)	(0.0, 0.0041, 0.0158)	(0.0, 0.0043, 0.0175)	(0.0012, 0.0071, 0.0192)	(0.0111, 0.0344, 0.0741)	(0.0017, 0.0077, 0.0185)	(0.0, 0.0032, 0.0116)	(0.0003, 0.0053, 0.0161)	(0.0, 0.0035, 0.0198)	(0.0, 0.0, 0.0106)	(0.0014, 0.0059, 0.0141)	(0.0003, 0.0074, 0.0261)	(0.0003, 0.003, 0.0087)
ENSG00000135378	(0.0114, 0.0405, 0.0883)	(0.0, 0.0042, 0.035)	(0.0029, 0.0172, 0.0482)	(0.0048, 0.0295, 0.0732)	(0.0, 0.0, 0.0159)	(0.0, 0.0, 0.0152)	(0.0052, 0.0233, 0.0554)	(0.0322, 0.0975, 0.2113)	(0.0, 0.0045, 0.0288)	(0.0036, 0.02, 0.05)	(0.0, 0.006, 0.0284)	(0.0, 0.0, 0.0807)	(0.0, 0.0063, 0.0323)	(0.0008, 0.0098, 0.0292)	(0.0, 0.0059, 0.0299)	(0.0, 0.0042, 0.022)	(0.0, 0.0, 0.039)	(0.0055, 0.034, 0.085)	(0.0025, 0.0172, 0.04)	(0.0037, 0.0226, 0.0606)	(0.0008, 0.009, 0.0274)	(0.0001, 0.0067, 0.025)	(0.0026, 0.0165, 0.0463)	(0.0, 0.0087, 0.0372)	(0.0071, 0.0291, 0.0657)
ENSG00000135387	(0.0005, 0.0036, 0.0094)	(0.0002, 0.003, 0.0093)	(0.0, 0.0018, 0.0089)	(0.0, 0.0115, 0.05)	VG Unavailable	(0.0027, 0.0333, 0.1021)	(0.0019, 0.0171, 0.0522)	(0.0001, 0.0045, 0.0157)	VG Unavailable	VG Unavailable	(0.0, 0.0036, 0.0192)	(0.0007, 0.0042, 0.0113)	(0.0, 0.0027, 0.0122)	(0.0019, 0.036, 0.1049)	VG Unavailable	VG Unavailable	(0.0004, 0.0038, 0.0107)	(0.0, 0.0012, 0.0064)	(0.0008, 0.0176, 0.0655)	(0.0, 0.0089, 0.0449)	VG Unavailable	(0.0, 0.0, 0.0077)	(0.0, 0.0027, 0.0112)	VG Unavailable	(0.0, 0.0007, 0.0054)
ENSG00000135390	(0.0136, 0.052, 0.1122)	(0.0, 0.0, 0.0055)	(0.0, 0.0, 0.0021)	(0.009, 0.0519, 0.1325)	(0.0038, 0.035, 0.0971)	(0.0016, 0.0215, 0.0672)	(0.0162, 0.0663, 0.1528)	(0.0014, 0.0241, 0.0752)	(0.0055, 0.0354, 0.0875)	(0.0042, 0.0355, 0.0974)	(0.0, 0.0118, 0.0626)	(0.0091, 0.0475, 0.1126)	(0.0, 0.0088, 0.0471)	(0.0, 0.0085, 0.0596)	(0.0, 0.0088, 0.0422)	(0.0, 0.0188, 0.0882)	(0.0117, 0.055, 0.1342)	(0.0, 0.0009, 0.0065)	(0.0026, 0.0274, 0.0724)	(0.0013, 0.018, 0.0497)	(0.0136, 0.0903, 0.2274)	(0.0005, 0.0149, 0.048)	(0.0, 0.0127, 0.0649)	(0.0, 0.0121, 0.0518)	(0.0, 0.0128, 0.0489)
ENSG00000135404	(0.0021, 0.0117, 0.0307)	(0.0016, 0.0173, 0.0449)	VG Unavailable	VG Unavailable	VG Unavailable	VG Unavailable	VG Unavailable	VG Unavailable	VG Unavailable	VG Unavailable	VG Unavailable	(0.0002, 0.0141, 0.0524)	VG Unavailable	(0.0, 0.0167, 0.0887)	VG Unavailable	VG Unavailable	(0.0025, 0.0106, 0.0252)	(0.0035, 0.0217, 0.0532)	VG Unavailable	VG Unavailable	VG Unavailable	VG Unavailable	VG Unavailable	VG Unavailable	(0.0007, 0.0082, 0.0249)
ENSG00000135426	(0.0097, 0.0251, 0.0501)	(0.0092, 0.0202, 0.0365)	(0.0016, 0.0077, 0.0185)	(0.0197, 0.0409, 0.0697)	(0.0149, 0.0335, 0.0589)	(0.0077, 0.0177, 0.033)	(0.0016, 0.0058, 0.0139)	(0.0098, 0.0209, 0.0383)	(0.0004, 0.0031, 0.0084)	(0.001, 0.0053, 0.0126)	(0.002, 0.0077, 0.0183)	(0.0147, 0.0309, 0.0559)	(0.0034, 0.0102, 0.0204)	(0.0031, 0.0096, 0.0203)	(0.0115, 0.0292, 0.0531)	(0.0077, 0.0188, 0.0355)	(0.0091, 0.0186, 0.0305)	(0.0038, 0.0103, 0.0193)	(0.0022, 0.0088, 0.0188)	(0.0045, 0.0118, 0.0225)	(0.0047, 0.0113, 0.0206)	(0.0042, 0.0114, 0.0235)	(0.0044, 0.0107, 0.0209)	(0.0047, 0.0149, 0.0299)	(0.0037, 0.0112, 0.0225)
ENSG00000135437	VG Unavailable	VG Unavailable	VG Unavailable	VG Unavailable	VG Unavailable	VG Unavailable	VG Unavailable	VG Unavailable	VG Unavailable	VG Unavailable	VG Unavailable	VG Unavailable	VG Unavailable	VG Unavailable	VG Unavailable	VG Unavailable	(0.0154, 0.0666, 0.1564)	VG Unavailable	VG Unavailable	VG Unavailable	VG Unavailable	VG Unavailable	VG Unavailable	VG Unavailable	VG Unavailable
ENSG00000135439	(0.0, 0.0, 0.0209)	(0.0, 0.0, 0.016)	(0.0, 0.0047, 0.0314)	(0.0, 0.0079, 0.0368)	(0.0, 0.0079, 0.0405)	(0.0009, 0.0241, 0.0852)	(0.0, 0.0084, 0.035)	(0.0, 0.017, 0.0585)	(0.0003, 0.0074, 0.0268)	(0.0012, 0.0107, 0.0299)	(0.0014, 0.0093, 0.0239)	(0.0007, 0.0295, 0.1008)	(0.0014, 0.0132, 0.0375)	(0.0, 0.0006, 0.0599)	(0.0, 0.0139, 0.0553)	(0.0, 0.0, 0.0572)	(0.0, 0.0, 0.0515)	(0.0039, 0.0447, 0.1297)	(0.0002, 0.0095, 0.0311)	(0.0028, 0.0227, 0.0675)	(0.0006, 0.0138, 0.0467)	(0.0, 0.002, 0.0168)	(0.0007, 0.0134, 0.0477)	(0.0004, 0.0078, 0.0262)	(0.0, 0.0013, 0.1078)
ENSG00000135446	(0.0, 0.004, 0.0413)	(0.0, 0.0054, 0.0221)	(0.0, 0.0057, 0.0522)	VG Unavailable	VG Unavailable	VG Unavailable	VG Unavailable	(0.0, 0.0111, 0.0576)	VG Unavailable	VG Unavailable	VG Unavailable	(0.0, 0.0, 0.0249)	VG Unavailable	VG Unavailable	VG Unavailable	VG Unavailable	(0.0, 0.0027, 0.0192)	(0.0, 0.0036, 0.0177)	VG Unavailable	VG Unavailable	(0.0, 0.0, 0.0995)	VG Unavailable	VG Unavailable	VG Unavailable	(0.0, 0.0, 0.0197)
ENSG00000135447	(0.0054, 0.0286, 0.073)	(0.0, 0.0, 0.0333)	(0.0034, 0.0287, 0.0759)	(0.0036, 0.0241, 0.066)	(0.0, 0.0084, 0.0616)	(0.0087, 0.0544, 0.1575)	(0.0, 0.0, 0.0829)	(0.0, 0.0114, 0.0548)	(0.0036, 0.033, 0.1027)	(0.0001, 0.0164, 0.0715)	(0.0, 0.0148, 0.0541)	(0.0013, 0.0254, 0.0821)	(0.0046, 0.0272, 0.0723)	(0.0, 0.0107, 0.0543)	(0.0, 0.0, 0.082)	(0.0003, 0.0281, 0.1055)	(0.0193, 0.0741, 0.1614)	VG Unavailable	(0.0, 0.0062, 0.0448)	(0.0004, 0.0115, 0.0389)	(0.0078, 0.0325, 0.0796)	(0.0, 0.0017, 0.1054)	(0.0028, 0.0263, 0.0694)	(0.0003, 0.0171, 0.055)	(0.0005, 0.0189, 0.0603)
ENSG00000135451	(0.0052, 0.0178, 0.0387)	(0.0017, 0.017, 0.0485)	(0.0, 0.0121, 0.0534)	VG Unavailable	(0.0029, 0.0201, 0.0544)	(0.0161, 0.0832, 0.2072)	VG Unavailable	(0.0006, 0.0097, 0.0279)	(0.0008, 0.0255, 0.0914)	(0.0, 0.0024, 0.0418)	(0.0029, 0.0259, 0.0757)	(0.0049, 0.0166, 0.0381)	VG Unavailable	VG Unavailable	(0.0, 0.0026, 0.0208)	(0.0001, 0.0106, 0.0367)	(0.0003, 0.0073, 0.0221)	(0.008, 0.0303, 0.0727)	VG Unavailable	VG Unavailable	VG Unavailable	(0.0018, 0.0221, 0.0653)	VG Unavailable	VG Unavailable	(0.0024, 0.012, 0.0276)
ENSG00000135452	(0.0, 0.0029, 0.0248)	(0.0, 0.0, 0.0068)	(0.0, 0.025, 0.0951)	VG Unavailable	VG Unavailable	VG Unavailable	VG Unavailable	(0.0032, 0.0266, 0.0715)	VG Unavailable	VG Unavailable	VG Unavailable	(0.0, 0.0013, 0.0175)	VG Unavailable	(0.0037, 0.0477, 0.1397)	VG Unavailable	VG Unavailable	(0.0, 0.0, 0.015)	(0.0019, 0.0097, 0.0234)	VG Unavailable	VG Unavailable	VG Unavailable	(0.0, 0.0, 0.012)	VG Unavailable	VG Unavailable	(0.0, 0.0, 0.0174)
ENSG00000135457	(0.0075, 0.0285, 0.065)	(0.0001, 0.0066, 0.0229)	(0.0054, 0.0221, 0.0538)	(0.0103, 0.0398, 0.0886)	(0.0, 0.0, 0.0927)	(0.0124, 0.0384, 0.0786)	(0.0, 0.0062, 0.028)	(0.0011, 0.0113, 0.0327)	(0.0, 0.0067, 0.0301)	(0.0, 0.0048, 0.034)	(0.0004, 0.0072, 0.0231)	(0.0016, 0.0129, 0.0362)	(0.0, 0.0018, 0.0182)	(0.0113, 0.0639, 0.1633)	(0.0036, 0.0154, 0.0347)	(0.0016, 0.0094, 0.025)	(0.0031, 0.021, 0.052)	(0.0017, 0.013, 0.0366)	(0.0069, 0.0275, 0.0642)	(0.0019, 0.0151, 0.04)	(0.0051, 0.0207, 0.0513)	(0.0002, 0.0061, 0.0224)	(0.0043, 0.0199, 0.045)	(0.0046, 0.0212, 0.0524)	(0.0011, 0.0131, 0.0401)
ENSG00000135473	(0.0, 0.0, 0.0074)	(0.0, 0.0079, 0.0341)	(0.0005, 0.0107, 0.0317)	(0.0, 0.0, 0.0056)	(0.0, 0.0014, 0.0286)	(0.0, 0.0, 0.0505)	(0.0, 0.0045, 0.0257)	(0.0035, 0.0287, 0.0856)	(0.0, 0.0007, 0.117)	VG Unavailable	(0.0, 0.0091, 0.0377)	(0.0072, 0.0305, 0.0745)	(0.0, 0.0002, 0.2049)	(0.0035, 0.0183, 0.0416)	(0.0, 0.0038, 0.0282)	(0.0, 0.0013, 0.0197)	(0.002, 0.0202, 0.0629)	(0.0075, 0.051, 0.1489)	(0.0005, 0.0094, 0.029)	(0.0001, 0.011, 0.0384)	(0.0, 0.011, 0.0421)	(0.0, 0.0, 0.0236)	(0.0, 0.0082, 0.0356)	(0.0, 0.046, 0.1759)	(0.0029, 0.0237, 0.065)
ENSG00000135476	(0.0, 0.0036, 0.0133)	(0.0, 0.003, 0.0102)	(0.0, 0.0027, 0.0121)	(0.0, 0.0025, 0.0321)	(0.0006, 0.0084, 0.0265)	(0.0, 0.0064, 0.0241)	(0.0, 0.0016, 0.0092)	(0.0, 0.0013, 0.0103)	(0.0, 0.0017, 0.0088)	(0.001, 0.0083, 0.0232)	(0.0001, 0.0082, 0.0314)	(0.0, 0.002, 0.009)	(0.0005, 0.0086, 0.026)	(0.0, 0.0057, 0.0319)	(0.0, 0.0032, 0.0282)	(0.0, 0.0, 0.0116)	(0.0001, 0.0028, 0.0111)	(0.0009, 0.0058, 0.015)	(0.0002, 0.0063, 0.0205)	(0.0, 0.002, 0.0132)	(0.0, 0.0, 0.0325)	(0.0016, 0.0078, 0.0187)	(0.0, 0.0079, 0.0352)	(0.0, 0.0013, 0.0104)	(0.0, 0.0032, 0.0114)
ENSG00000135480	(0.4028, 0.8939, 1.5948)	(0.3599, 0.8939, 1.6014)	(0.1511, 0.4456, 0.8584)	VG Unavailable	(0.2855, 0.8939, 1.8669)	(0.0742, 0.2269, 0.4968)	(0.2387, 0.6864, 1.3201)	(0.0895, 0.3872, 0.9331)	(0.2455, 0.8711, 1.9392)	(0.1783, 0.8939, 2.167)	(0.1282, 0.6035, 1.4697)	(0.4009, 0.8939, 1.5502)	(0.2909, 0.8939, 1.7393)	(0.1236, 0.4523, 1.011)	VG Unavailable	VG Unavailable	(0.2115, 0.6108, 1.2012)	(0.4068, 0.8939, 1.5262)	(0.1831, 0.6172, 1.3607)	VG Unavailable	VG Unavailable	(0.089, 0.3824, 0.9248)	(0.2758, 0.8939, 1.7829)	(0.1269, 0.3668, 0.7565)	(0.1106, 0.3173, 0.6431)
ENSG00000135486	(0.0028, 0.0131, 0.0321)	(0.0002, 0.0046, 0.0141)	(0.0, 0.0007, 0.0077)	(0.0001, 0.0023, 0.0079)	(0.0005, 0.0054, 0.015)	(0.0, 0.0016, 0.0056)	(0.0006, 0.0062, 0.0161)	(0.0025, 0.0081, 0.0171)	(0.0043, 0.0158, 0.0341)	(0.0, 0.0027, 0.0147)	(0.0, 0.0, 0.0035)	(0.0024, 0.0077, 0.0166)	(0.0, 0.0054, 0.0263)	(0.0007, 0.0044, 0.0125)	(0.0014, 0.0063, 0.0148)	(0.0, 0.0, 0.0147)	(0.0011, 0.0083, 0.0233)	(0.001, 0.0051, 0.0126)	(0.0007, 0.0173, 0.0515)	(0.0005, 0.004, 0.0112)	(0.0032, 0.0116, 0.0253)	(0.0, 0.0, 0.0036)	(0.0004, 0.0055, 0.0172)	(0.0007, 0.0066, 0.0182)	(0.0026, 0.0098, 0.0217)
ENSG00000135506	(0.0004, 0.0027, 0.0071)	(0.0001, 0.0014, 0.004)	(0.0, 0.0006, 0.0028)	(0.0004, 0.0024, 0.0063)	(0.0002, 0.0021, 0.0062)	(0.0, 0.0006, 0.0045)	(0.0008, 0.0053, 0.0139)	(0.0016, 0.0056, 0.0126)	(0.0005, 0.0037, 0.0094)	(0.0004, 0.0027, 0.0071)	(0.0003, 0.0023, 0.0063)	(0.0017, 0.006, 0.0134)	(0.0, 0.0005, 0.0031)	(0.0, 0.0, 0.0024)	(0.0, 0.0017, 0.0062)	(0.0, 0.0, 0.0061)	(0.0, 0.001, 0.0034)	(0.0005, 0.0027, 0.0063)	(0.0003, 0.002, 0.0052)	(0.0, 0.0052, 0.0208)	(0.0008, 0.0041, 0.0098)	(0.0, 0.0001, 0.0055)	(0.0037, 0.0122, 0.0259)	(0.0002, 0.0016, 0.0036)	(0.0003, 0.0017, 0.0047)
ENSG00000135521	(0.0007, 0.0046, 0.013)	(0.0, 0.0, 0.0032)	(0.0005, 0.0063, 0.0207)	(0.0002, 0.007, 0.0263)	(0.0043, 0.0317, 0.0859)	(0.0, 0.0015, 0.0548)	(0.0, 0.0018, 0.0174)	(0.0002, 0.0028, 0.0079)	(0.0, 0.0055, 0.0293)	(0.0, 0.0085, 0.0346)	(0.0015, 0.0145, 0.0409)	(0.0, 0.0015, 0.0069)	(0.0, 0.0082, 0.0483)	(0.0, 0.0065, 0.0257)	(0.0004, 0.0163, 0.0595)	(0.0013, 0.0101, 0.0261)	(0.0, 0.0, 0.0059)	(0.0014, 0.0064, 0.0154)	(0.0, 0.0, 0.06)	(0.0003, 0.0112, 0.0428)	(0.0013, 0.0154, 0.0445)	(0.0004, 0.0149, 0.0459)	(0.0007, 0.0077, 0.0226)	(0.0009, 0.0149, 0.0475)	(0.0013, 0.0065, 0.0164)
ENSG00000135535	(0.0012, 0.0028, 0.0047)	(0.0014, 0.0036, 0.007)	(0.0005, 0.0017, 0.0036)	(0.0007, 0.0017, 0.0032)	(0.0005, 0.0017, 0.0035)	(0.0012, 0.0027, 0.0046)	(0.0004, 0.0013, 0.0026)	(0.0004, 0.0012, 0.0024)	(0.0008, 0.0029, 0.0066)	(0.0005, 0.002, 0.0044)	(0.0005, 0.0015, 0.0031)	(0.0005, 0.0012, 0.0025)	(0.0008, 0.0025, 0.0052)	(0.0008, 0.0023, 0.0046)	(0.0006, 0.0017, 0.0035)	(0.0012, 0.0033, 0.0062)	(0.0008, 0.0018, 0.0031)	(0.0008, 0.0022, 0.0042)	(0.0006, 0.0019, 0.0038)	(0.0005, 0.0014, 0.0027)	(0.0014, 0.0042, 0.0086)	(0.0003, 0.0009, 0.0018)	(0.001, 0.0026, 0.0048)	(0.0007, 0.002, 0.0039)	(0.0051, 0.0096, 0.016)
ENSG00000135541	(0.0346, 0.0866, 0.1661)	(0.0137, 0.0525, 0.1137)	(0.0, 0.0201, 0.0758)	(0.0714, 0.2009, 0.3877)	(0.0722, 0.1807, 0.3673)	(0.0318, 0.1422, 0.3823)	(0.0309, 0.1213, 0.283)	(0.0065, 0.0248, 0.0562)	(0.0957, 0.3019, 0.6718)	(0.0412, 0.1477, 0.3067)	VG Unavailable	(0.0, 0.0101, 0.0396)	(0.072, 0.2193, 0.431)	(0.0619, 0.1671, 0.3483)	VG Unavailable	(0.0422, 0.1676, 0.3715)	(0.014, 0.047, 0.1039)	(0.007, 0.025, 0.0569)	(0.0612, 0.2492, 0.5847)	(0.0167, 0.0644, 0.1387)	(0.0516, 0.1894, 0.4208)	(0.0209, 0.0698, 0.1484)	(0.0366, 0.108, 0.2367)	VG Unavailable	(0.0532, 0.132, 0.2584)
ENSG00000135587	(0.0, 0.0231, 0.0952)	(0.0, 0.0086, 0.0546)	(0.0018, 0.0197, 0.0618)	(0.0028, 0.0236, 0.0622)	(0.0005, 0.0175, 0.0613)	(0.0001, 0.0104, 0.0393)	(0.0, 0.0, 0.0543)	(0.0, 0.0149, 0.0728)	(0.0028, 0.0397, 0.1213)	(0.0004, 0.025, 0.0861)	(0.002, 0.0231, 0.073)	(0.0096, 0.0516, 0.1341)	(0.0, 0.0136, 0.0709)	(0.0016, 0.0297, 0.0957)	(0.0025, 0.0351, 0.1045)	(0.0, 0.0061, 0.0353)	(0.0, 0.0138, 0.0593)	(0.0, 0.0, 0.0522)	(0.0045, 0.0305, 0.0801)	(0.0074, 0.0312, 0.0751)	(0.0058, 0.0294, 0.0758)	(0.0002, 0.0163, 0.0591)	(0.0, 0.0, 0.9504)	(0.0, 0.0124, 0.0535)	(0.0, 0.0174, 0.0656)
ENSG00000135596	(0.0016, 0.0048, 0.0094)	(0.0015, 0.0048, 0.0102)	(0.0011, 0.0055, 0.0148)	(0.0001, 0.0011, 0.0032)	(0.0001, 0.0019, 0.0057)	(0.0014, 0.0046, 0.0094)	(0.0016, 0.0058, 0.0128)	(0.0, 0.0007, 0.0047)	(0.0001, 0.002, 0.006)	(0.0002, 0.0044, 0.0138)	(0.0007, 0.0031, 0.008)	(0.0033, 0.0092, 0.0182)	(0.0, 0.0014, 0.0064)	(0.0011, 0.0043, 0.0094)	(0.001, 0.0046, 0.0107)	(0.0022, 0.0071, 0.0144)	(0.0007, 0.0027, 0.006)	(0.0005, 0.0027, 0.0063)	(0.0006, 0.0021, 0.0047)	(0.0003, 0.0016, 0.004)	(0.0006, 0.0035, 0.0094)	(0.001, 0.0036, 0.0073)	(0.0009, 0.0041, 0.0099)	(0.0013, 0.0044, 0.0097)	(0.0019, 0.0053, 0.0109)
ENSG00000135597	(0.0003, 0.0025, 0.0072)	(0.0009, 0.0043, 0.0103)	(0.0, 0.004, 0.0154)	(0.0017, 0.0088, 0.0222)	(0.002, 0.0079, 0.0168)	(0.0, 0.002, 0.0086)	(0.0, 0.0037, 0.0152)	(0.0008, 0.0026, 0.0061)	(0.0011, 0.0113, 0.0339)	(0.0, 0.0014, 0.0116)	(0.0005, 0.0128, 0.0437)	(0.0006, 0.0035, 0.0084)	(0.0004, 0.0057, 0.0162)	(0.0, 0.003, 0.01)	(0.0002, 0.0035, 0.0102)	(0.0025, 0.0171, 0.044)	(0.0004, 0.0043, 0.0128)	(0.0011, 0.0054, 0.0123)	(0.002, 0.0117, 0.0294)	(0.0, 0.0019, 0.0129)	(0.0047, 0.0154, 0.0335)	(0.0005, 0.0049, 0.0126)	(0.0035, 0.0194, 0.0493)	(0.0005, 0.0084, 0.0252)	(0.0005, 0.003, 0.0073)
ENSG00000135604	(0.0038, 0.0101, 0.0192)	(0.0033, 0.0122, 0.0283)	(0.0, 0.001, 0.0124)	(0.0, 0.0004, 0.0106)	(0.0051, 0.0184, 0.042)	(0.0004, 0.0036, 0.0103)	(0.0, 0.0031, 0.0151)	(0.0001, 0.0021, 0.0065)	(0.0015, 0.0128, 0.035)	(0.0002, 0.0148, 0.0562)	(0.0, 0.0021, 0.0106)	(0.0033, 0.0115, 0.0233)	(0.0003, 0.0126, 0.0427)	(0.0011, 0.0157, 0.0473)	(0.0, 0.0004, 0.0094)	(0.0004, 0.0069, 0.0216)	(0.0006, 0.0033, 0.0082)	(0.0002, 0.0027, 0.0088)	(0.0001, 0.0105, 0.0394)	(0.0, 0.0033, 0.0433)	(0.0, 0.0035, 0.0122)	(0.0, 0.0, 0.0111)	(0.0, 0.0029, 0.0138)	(0.0, 0.0015, 0.0103)	(0.0011, 0.0065, 0.0161)
ENSG00000135605	(0.0009, 0.0042, 0.0102)	(0.0032, 0.0117, 0.0258)	(0.0001, 0.0023, 0.0078)	(0.0, 0.0001, 0.072)	(0.0003, 0.0043, 0.0135)	(0.0007, 0.0058, 0.0157)	(0.0014, 0.0053, 0.0116)	(0.0027, 0.0076, 0.015)	(0.0019, 0.0071, 0.0159)	(0.0045, 0.013, 0.0279)	(0.0022, 0.0104, 0.0257)	(0.0024, 0.0077, 0.0178)	(0.0001, 0.0024, 0.0075)	(0.0011, 0.0096, 0.0272)	(0.0, 0.0031, 0.0127)	(0.0019, 0.0091, 0.0222)	(0.0004, 0.0028, 0.0068)	(0.0009, 0.0044, 0.0099)	(0.0002, 0.0031, 0.01)	(0.0, 0.0017, 0.0083)	(0.0005, 0.0063, 0.0201)	(0.0008, 0.0049, 0.0123)	(0.0033, 0.0104, 0.0214)	(0.0012, 0.0059, 0.0136)	(0.0014, 0.0068, 0.0147)
ENSG00000135617	(0.0078, 0.0482, 0.1242)	(0.0012, 0.023, 0.0762)	VG Unavailable	VG Unavailable	VG Unavailable	VG Unavailable	VG Unavailable	(0.0, 0.014, 0.0761)	VG Unavailable	VG Unavailable	VG Unavailable	VG Unavailable	VG Unavailable	VG Unavailable	VG Unavailable	VG Unavailable	(0.0006, 0.0317, 0.1175)	(0.0047, 0.0321, 0.091)	(0.0037, 0.0687, 0.2272)	VG Unavailable	VG Unavailable	VG Unavailable	VG Unavailable	VG Unavailable	(0.0082, 0.04, 0.1024)
ENSG00000135624	(0.0009, 0.0028, 0.0059)	(0.0021, 0.0053, 0.01)	(0.0011, 0.0051, 0.0127)	(0.0013, 0.0041, 0.0082)	(0.0028, 0.0071, 0.0135)	(0.0011, 0.0032, 0.0064)	(0.0016, 0.0044, 0.009)	(0.0005, 0.0017, 0.0034)	(0.0031, 0.0088, 0.0176)	(0.0011, 0.0046, 0.01)	(0.0007, 0.0034, 0.0085)	(0.0027, 0.0065, 0.0122)	(0.0016, 0.0046, 0.0093)	(0.0008, 0.003, 0.0068)	(0.0014, 0.0043, 0.0085)	(0.0014, 0.0039, 0.0079)	(0.0008, 0.0027, 0.0055)	(0.0015, 0.0043, 0.0089)	(0.0011, 0.0031, 0.0065)	VG Unavailable	(0.0008, 0.0027, 0.0057)	(0.0011, 0.0031, 0.0061)	(0.0008, 0.0029, 0.0064)	(0.0012, 0.0045, 0.0103)	(0.0015, 0.0043, 0.0085)
ENSG00000135632	(0.0032, 0.0171, 0.0447)	(0.0017, 0.0246, 0.0786)	(0.0, 0.0059, 0.0685)	VG Unavailable	(0.0, 0.0047, 0.0656)	(0.0, 0.0072, 0.0447)	(0.0028, 0.0216, 0.0591)	(0.0002, 0.0092, 0.0313)	(0.0003, 0.0171, 0.0636)	(0.0, 0.0119, 0.0496)	(0.0, 0.0, 0.2514)	(0.0065, 0.0283, 0.0588)	(0.0, 0.0092, 0.0417)	(0.0009, 0.029, 0.0961)	(0.0, 0.0061, 0.0416)	(0.0143, 0.1142, 0.3051)	(0.0015, 0.0186, 0.0554)	(0.0, 0.0039, 0.0304)	(0.0, 0.0, 0.0289)	VG Unavailable	(0.0, 0.0032, 0.0428)	(0.0009, 0.0179, 0.0593)	(0.0003, 0.0188, 0.0618)	(0.0004, 0.0145, 0.0524)	(0.0018, 0.0247, 0.0716)
ENSG00000135638	VG Unavailable	VG Unavailable	VG Unavailable	VG Unavailable	VG Unavailable	VG Unavailable	VG Unavailable	VG Unavailable	VG Unavailable	VG Unavailable	VG Unavailable	VG Unavailable	VG Unavailable	VG Unavailable	VG Unavailable	VG Unavailable	(0.0116, 0.0651, 0.1705)	(0.0188, 0.079, 0.1885)	VG Unavailable	VG Unavailable	VG Unavailable	VG Unavailable	VG Unavailable	VG Unavailable	(0.0019, 0.0247, 0.072)
ENSG00000135655	(0.0, 0.0009, 0.0046)	(0.0, 0.0002, 0.0026)	(0.0007, 0.0028, 0.0064)	(0.0018, 0.009, 0.0217)	(0.0002, 0.0017, 0.0051)	(0.0, 0.0, 0.0055)	(0.0003, 0.0025, 0.0071)	(0.0002, 0.0022, 0.0064)	(0.0, 0.0016, 0.0064)	(0.0003, 0.0022, 0.0062)	(0.0003, 0.0024, 0.0064)	(0.0, 0.0008, 0.0037)	(0.0008, 0.0029, 0.0064)	(0.0005, 0.0025, 0.006)	(0.0008, 0.004, 0.0099)	(0.0, 0.0014, 0.0056)	(0.0007, 0.0026, 0.006)	(0.0004, 0.0028, 0.0071)	(0.0004, 0.0022, 0.0049)	(0.0008, 0.0042, 0.0106)	(0.0002, 0.0012, 0.0032)	(0.0, 0.0004, 0.0024)	(0.002, 0.0071, 0.0155)	(0.001, 0.0041, 0.0093)	(0.001, 0.0052, 0.012)
ENSG00000135677	(0.0007, 0.0053, 0.0136)	(0.0, 0.0005, 0.016)	(0.0, 0.0054, 0.0243)	(0.0003, 0.0083, 0.026)	(0.0, 0.0033, 0.0307)	(0.0019, 0.0153, 0.045)	(0.0051, 0.0214, 0.0507)	(0.0, 0.0, 0.005)	(0.0018, 0.0098, 0.0246)	(0.0, 0.0011, 0.0119)	(0.0004, 0.0054, 0.0159)	(0.0, 0.0007, 0.0114)	(0.0, 0.0, 0.0241)	(0.0024, 0.0135, 0.0321)	(0.0004, 0.0063, 0.0199)	(0.0139, 0.0539, 0.124)	(0.0001, 0.003, 0.0119)	(0.0005, 0.0049, 0.0136)	(0.0, 0.001, 0.0188)	(0.0, 0.0, 0.0097)	(0.0001, 0.0038, 0.0116)	(0.0015, 0.0089, 0.0224)	(0.0054, 0.0247, 0.0585)	(0.0, 0.0029, 0.0104)	(0.0016, 0.0083, 0.0206)
ENSG00000135678	VG Unavailable	(0.0107, 0.0586, 0.149)	VG Unavailable	VG Unavailable	VG Unavailable	VG Unavailable	VG Unavailable	VG Unavailable	VG Unavailable	VG Unavailable	VG Unavailable	VG Unavailable	VG Unavailable	VG Unavailable	VG Unavailable	VG Unavailable	VG Unavailable	(0.0131, 0.0712, 0.1796)	VG Unavailable	VG Unavailable	VG Unavailable	VG Unavailable	VG Unavailable	VG Unavailable	(0.013, 0.0506, 0.1199)
ENSG00000135679	(0.0011, 0.0031, 0.0063)	(0.0014, 0.0047, 0.0105)	(0.0002, 0.0027, 0.0076)	(0.0021, 0.0088, 0.0204)	(0.0, 0.0, 0.0279)	(0.0002, 0.0024, 0.007)	(0.0, 0.0008, 0.0063)	(0.0, 0.0006, 0.0023)	(0.0, 0.0004, 0.0027)	(0.0003, 0.0022, 0.006)	(0.0, 0.0, 0.0068)	(0.001, 0.0029, 0.0059)	(0.0001, 0.003, 0.0108)	(0.0, 0.0018, 0.0071)	(0.0, 0.0006, 0.0081)	(0.0004, 0.003, 0.0078)	(0.001, 0.0033, 0.0069)	(0.0004, 0.0023, 0.0061)	(0.0, 0.0, 0.0153)	(0.0001, 0.0026, 0.0087)	(0.0001, 0.0032, 0.0099)	(0.0003, 0.0024, 0.0073)	(0.0024, 0.0076, 0.0158)	(0.0, 0.0008, 0.0038)	(0.0008, 0.0024, 0.005)
ENSG00000135686	(0.0001, 0.0018, 0.0055)	(0.0013, 0.0054, 0.0127)	(0.0001, 0.0034, 0.0107)	(0.0006, 0.0097, 0.0271)	(0.0002, 0.0048, 0.0172)	(0.0, 0.003, 0.0129)	(0.0026, 0.0088, 0.0182)	(0.0008, 0.0048, 0.0124)	(0.0, 0.0013, 0.0051)	(0.0019, 0.0073, 0.016)	(0.0, 0.0015, 0.0162)	(0.0005, 0.0044, 0.0119)	(0.0002, 0.0039, 0.013)	(0.0, 0.0003, 0.0202)	(0.0, 0.0035, 0.0138)	(0.0004, 0.0058, 0.0178)	(0.0007, 0.0047, 0.0122)	(0.0, 0.0022, 0.0087)	(0.0002, 0.0038, 0.0118)	(0.0009, 0.0063, 0.0168)	(0.0001, 0.0045, 0.0154)	(0.0008, 0.009, 0.0259)	(0.0006, 0.0064, 0.0185)	(0.0015, 0.0093, 0.0242)	(0.001, 0.0052, 0.0131)
ENSG00000135698	(0.0044, 0.0166, 0.0373)	(0.0101, 0.0379, 0.0796)	(0.0135, 0.0344, 0.0643)	(0.0087, 0.0323, 0.0767)	(0.0264, 0.0609, 0.1093)	(0.0001, 0.0053, 0.019)	(0.0196, 0.0497, 0.0925)	(0.0007, 0.0072, 0.0204)	(0.0268, 0.0697, 0.1303)	(0.0267, 0.075, 0.1552)	(0.0137, 0.0384, 0.0746)	(0.0013, 0.0052, 0.0134)	(0.0149, 0.047, 0.0982)	(0.0169, 0.0451, 0.0915)	(0.0111, 0.0283, 0.054)	(0.0017, 0.0081, 0.0195)	(0.0014, 0.0071, 0.0184)	(0.0005, 0.0062, 0.019)	(0.0042, 0.0218, 0.0537)	(0.0148, 0.0449, 0.089)	(0.0086, 0.0255, 0.0539)	(0.01, 0.0306, 0.0632)	(0.0278, 0.065, 0.1159)	(0.0139, 0.0469, 0.1009)	(0.0, 0.0024, 0.0104)
ENSG00000135709	(0.0286, 0.0874, 0.1789)	(0.0, 0.0066, 0.0328)	(0.0155, 0.0712, 0.1797)	(0.0318, 0.1236, 0.2948)	(0.0166, 0.0566, 0.1217)	VG Unavailable	(0.0072, 0.0621, 0.1777)	(0.0409, 0.1249, 0.2581)	(0.0121, 0.0661, 0.1799)	(0.0027, 0.0373, 0.1099)	(0.0117, 0.0516, 0.1199)	(0.0083, 0.0422, 0.0989)	(0.0096, 0.0595, 0.1476)	(0.0047, 0.0327, 0.0955)	VG Unavailable	VG Unavailable	(0.0199, 0.0696, 0.1443)	(0.0026, 0.0222, 0.0592)	(0.0194, 0.0661, 0.142)	(0.0069, 0.0497, 0.1332)	(0.0042, 0.039, 0.1041)	VG Unavailable	(0.0088, 0.0458, 0.1081)	(0.0005, 0.0242, 0.0943)	(0.0105, 0.0409, 0.0915)
ENSG00000135720	(0.0, 0.0, 0.0197)	(0.0006, 0.0102, 0.0307)	(0.0024, 0.0124, 0.0286)	(0.0, 0.002, 0.0123)	(0.0, 0.0037, 0.0212)	(0.0002, 0.007, 0.0241)	(0.0006, 0.0086, 0.0273)	(0.0, 0.0037, 0.0148)	(0.0, 0.0027, 0.02)	(0.0042, 0.0203, 0.0482)	(0.0, 0.0, 0.0098)	(0.0, 0.001, 0.0095)	(0.0, 0.0, 0.0219)	(0.0, 0.0, 0.016)	(0.0, 0.0, 0.012)	(0.0, 0.0023, 0.0129)	(0.0, 0.0022, 0.0115)	(0.0009, 0.0082, 0.0224)	(0.0024, 0.0131, 0.0343)	(0.0007, 0.0066, 0.0194)	(0.0, 0.0039, 0.0289)	(0.0, 0.0, 0.0063)	(0.0, 0.0, 0.0082)	(0.0, 0.0, 0.0316)	(0.0003, 0.0058, 0.021)
ENSG00000135722	(0.0056, 0.0286, 0.07)	(0.0, 0.0202, 0.0835)	VG Unavailable	VG Unavailable	VG Unavailable	VG Unavailable	VG Unavailable	(0.0011, 0.0245, 0.0692)	(0.0121, 0.0827, 0.2425)	VG Unavailable	VG Unavailable	(0.0019, 0.021, 0.0629)	VG Unavailable	VG Unavailable	VG Unavailable	VG Unavailable	(0.0014, 0.0267, 0.0885)	(0.0, 0.0, 0.0131)	VG Unavailable	VG Unavailable	VG Unavailable	VG Unavailable	(0.01, 0.0526, 0.1383)	VG Unavailable	(0.0, 0.009, 0.0401)
ENSG00000135723	(0.0012, 0.0059, 0.0151)	(0.0, 0.0019, 0.009)	(0.0051, 0.0232, 0.055)	VG Unavailable	VG Unavailable	VG Unavailable	VG Unavailable	(0.0015, 0.0066, 0.0154)	(0.0, 0.0039, 0.0486)	VG Unavailable	(0.0, 0.0, 0.0062)	(0.0, 0.0, 0.0463)	(0.0001, 0.0089, 0.0312)	(0.0011, 0.0146, 0.042)	VG Unavailable	VG Unavailable	(0.0004, 0.0047, 0.0129)	(0.0006, 0.0056, 0.0154)	(0.0082, 0.034, 0.0803)	VG Unavailable	(0.0, 0.0018, 0.0301)	(0.0, 0.0026, 0.0194)	(0.0119, 0.0349, 0.0688)	VG Unavailable	(0.0009, 0.0056, 0.015)
ENSG00000135736	(0.0052, 0.019, 0.0454)	(0.0047, 0.0226, 0.0559)	(0.0032, 0.0298, 0.083)	(0.0, 0.0138, 0.0673)	(0.0204, 0.1442, 0.3869)	(0.0044, 0.034, 0.1109)	(0.0065, 0.0428, 0.114)	(0.0021, 0.0208, 0.0577)	(0.0005, 0.0103, 0.0346)	(0.0061, 0.0278, 0.0703)	(0.0011, 0.0207, 0.0677)	(0.0, 0.0016, 0.0303)	(0.0, 0.003, 0.0355)	(0.0018, 0.0217, 0.065)	(0.0043, 0.0425, 0.1269)	(0.0018, 0.0349, 0.1053)	(0.0014, 0.0134, 0.0406)	(0.0106, 0.0446, 0.1068)	(0.0, 0.0198, 0.1009)	(0.0067, 0.0526, 0.1413)	(0.0, 0.0029, 0.057)	(0.0061, 0.0309, 0.0833)	(0.0007, 0.0144, 0.0448)	(0.0051, 0.0237, 0.0611)	(0.0025, 0.0263, 0.0777)
ENSG00000135740	(0.0053, 0.0406, 0.1063)	(0.0119, 0.0672, 0.1663)	VG Unavailable	VG Unavailable	VG Unavailable	VG Unavailable	VG Unavailable	(0.0131, 0.0561, 0.1418)	VG Unavailable	VG Unavailable	VG Unavailable	(0.0343, 0.0946, 0.194)	VG Unavailable	VG Unavailable	VG Unavailable	VG Unavailable	VG Unavailable	(0.0024, 0.0337, 0.0999)	VG Unavailable	VG Unavailable	VG Unavailable	VG Unavailable	(0.0, 0.0, 0.0428)	VG Unavailable	(0.0009, 0.0294, 0.0988)
ENSG00000135749	(0.0057, 0.0225, 0.0507)	(0.0079, 0.0332, 0.0731)	(0.0203, 0.061, 0.1341)	(0.0, 0.0183, 0.1016)	(0.0013, 0.0246, 0.0863)	(0.0, 0.0009, 0.0889)	(0.0107, 0.0415, 0.0922)	(0.0, 0.0, 0.0292)	(0.0043, 0.026, 0.0653)	(0.0, 0.0076, 0.0299)	(0.0048, 0.0244, 0.0583)	(0.0166, 0.0603, 0.1292)	(0.0327, 0.1021, 0.2098)	(0.0035, 0.0414, 0.1233)	(0.0023, 0.0281, 0.0795)	VG Unavailable	(0.034, 0.0939, 0.1843)	(0.0059, 0.0289, 0.0745)	(0.0013, 0.0209, 0.0772)	VG Unavailable	(0.0001, 0.01, 0.0419)	(0.0, 0.0, 0.0555)	(0.0042, 0.0306, 0.0884)	(0.0082, 0.0348, 0.0847)	(0.0457, 0.1254, 0.2395)
ENSG00000135750	(0.1245, 0.337, 0.6384)	VG Unavailable	(0.108, 0.3124, 0.6522)	(0.1849, 0.5644, 1.1235)	(0.0215, 0.1247, 0.3096)	(0.0979, 0.3279, 0.6954)	(0.1392, 0.3478, 0.6509)	(0.1807, 0.592, 1.2495)	(0.0553, 0.1358, 0.2659)	VG Unavailable	(0.0508, 0.1597, 0.3399)	(0.1668, 0.4972, 1.0152)	(0.055, 0.1285, 0.2374)	(0.0884, 0.273, 0.5385)	(0.0699, 0.2046, 0.404)	(0.014, 0.0769, 0.2024)	(0.2478, 0.5566, 1.0071)	(0.0515, 0.1311, 0.2398)	(0.0272, 0.1178, 0.2722)	(0.0402, 0.1055, 0.2222)	(0.0787, 0.2825, 0.5953)	(0.0552, 0.1354, 0.2675)	(0.0426, 0.1406, 0.2973)	(0.0471, 0.1406, 0.2926)	(0.0575, 0.1588, 0.328)
ENSG00000135763	(0.0018, 0.0077, 0.0185)	(0.0012, 0.0063, 0.0166)	(0.0, 0.0034, 0.0131)	(0.0033, 0.0121, 0.0287)	(0.0, 0.0036, 0.0128)	(0.0009, 0.0083, 0.0226)	(0.0, 0.0029, 0.0112)	(0.0, 0.0029, 0.0137)	(0.0006, 0.0071, 0.021)	(0.0, 0.0034, 0.0146)	(0.0004, 0.0045, 0.013)	(0.0, 0.0, 0.0096)	(0.0, 0.0, 0.0506)	(0.0004, 0.0081, 0.0258)	(0.0, 0.0, 0.0088)	(0.0002, 0.0042, 0.0149)	(0.0017, 0.0075, 0.0186)	(0.0, 0.0, 0.0026)	(0.0, 0.0015, 0.0083)	(0.0001, 0.0028, 0.0101)	(0.0, 0.0009, 0.0053)	(0.0, 0.0011, 0.0094)	(0.0, 0.0017, 0.0105)	(0.0012, 0.0073, 0.0185)	(0.0016, 0.0083, 0.0199)
ENSG00000135766	(0.001, 0.0104, 0.0284)	(0.012, 0.0344, 0.0697)	(0.0208, 0.0604, 0.1253)	(0.0181, 0.0434, 0.0859)	(0.0211, 0.0518, 0.1045)	(0.0208, 0.0478, 0.0903)	(0.0208, 0.0602, 0.115)	(0.0068, 0.0176, 0.034)	(0.0239, 0.0681, 0.1388)	(0.0171, 0.059, 0.1207)	(0.0001, 0.0077, 0.0284)	(0.0101, 0.026, 0.0511)	(0.0379, 0.0891, 0.1822)	(0.0189, 0.0515, 0.0983)	(0.0214, 0.0602, 0.1142)	(0.0129, 0.0307, 0.0585)	(0.0023, 0.0096, 0.0226)	(0.0019, 0.0105, 0.0268)	(0.032, 0.0881, 0.1666)	(0.0424, 0.1195, 0.244)	(0.013, 0.0402, 0.0816)	(0.0512, 0.1396, 0.2674)	(0.0438, 0.0973, 0.1694)	(0.0344, 0.1036, 0.1975)	(0.002, 0.0094, 0.0226)
ENSG00000135775	(0.0, 0.0018, 0.0192)	(0.0039, 0.0202, 0.0452)	(0.0, 0.0029, 0.0354)	(0.0, 0.0071, 0.0406)	(0.0, 0.0012, 0.0157)	(0.0031, 0.0253, 0.0637)	(0.0027, 0.026, 0.0768)	(0.0079, 0.0279, 0.0564)	(0.0012, 0.02, 0.0653)	(0.0, 0.0054, 0.0567)	(0.0005, 0.0079, 0.0231)	(0.0056, 0.0248, 0.0549)	(0.0, 0.0071, 0.038)	(0.0065, 0.0335, 0.0887)	(0.0, 0.0025, 0.0282)	(0.0006, 0.014, 0.047)	(0.0013, 0.0096, 0.025)	(0.0006, 0.0055, 0.0169)	(0.0051, 0.026, 0.0644)	(0.0004, 0.0117, 0.039)	(0.0009, 0.0107, 0.0349)	(0.0, 0.0033, 0.0216)	(0.0043, 0.0217, 0.0564)	(0.0, 0.0104, 0.0458)	(0.003, 0.0141, 0.0331)
ENSG00000135776	(0.0031, 0.022, 0.0582)	(0.0, 0.0036, 0.022)	(0.0, 0.0045, 0.0363)	VG Unavailable	(0.0, 0.0, 0.022)	(0.0, 0.0204, 0.0941)	(0.0002, 0.0096, 0.0325)	(0.0012, 0.0114, 0.0319)	(0.0, 0.0065, 0.069)	(0.0, 0.0032, 0.073)	VG Unavailable	(0.0003, 0.0128, 0.0435)	(0.0015, 0.0194, 0.0608)	VG Unavailable	(0.0054, 0.0384, 0.0984)	(0.0017, 0.0201, 0.0613)	(0.0021, 0.0138, 0.0363)	(0.0001, 0.0057, 0.0201)	(0.0018, 0.0184, 0.0551)	(0.0, 0.0082, 0.0425)	(0.0005, 0.0263, 0.085)	(0.0, 0.0, 0.1391)	VG Unavailable	(0.0, 0.0, 0.0364)	(0.0, 0.0013, 0.0349)
ENSG00000135778	(0.0069, 0.0248, 0.053)	(0.003, 0.0143, 0.0333)	(0.163, 0.3733, 0.6749)	(0.1542, 0.434, 0.8621)	(0.0428, 0.1184, 0.2272)	(0.1108, 0.2447, 0.4364)	(0.128, 0.2974, 0.5614)	(0.0129, 0.0336, 0.0674)	(0.0326, 0.121, 0.2703)	(0.1769, 0.3933, 0.7238)	(0.1241, 0.2919, 0.5665)	(0.0075, 0.0288, 0.0641)	(0.0368, 0.1121, 0.2229)	(0.1283, 0.3158, 0.5962)	(0.0271, 0.082, 0.1682)	(0.1375, 0.3931, 0.7444)	(0.0027, 0.0126, 0.0299)	(0.0022, 0.0163, 0.0459)	(0.0201, 0.0755, 0.1633)	(0.1025, 0.6198, 1.6212)	(0.0467, 0.1299, 0.27)	(0.0916, 0.1965, 0.3527)	(0.1504, 0.3583, 0.6611)	(0.141, 0.3138, 0.5611)	(0.0047, 0.0154, 0.0322)
ENSG00000135801	(0.0009, 0.0037, 0.0088)	(0.001, 0.0063, 0.0154)	(0.0, 0.0022, 0.0085)	(0.0005, 0.0045, 0.0127)	(0.0005, 0.0047, 0.0132)	(0.0007, 0.0066, 0.019)	(0.0018, 0.0071, 0.0157)	(0.0011, 0.0051, 0.0124)	(0.0, 0.0003, 0.0143)	(0.0, 0.0021, 0.0094)	(0.0006, 0.0051, 0.014)	(0.0029, 0.0152, 0.0352)	(0.0019, 0.0076, 0.0166)	(0.0, 0.0023, 0.0134)	(0.0, 0.0007, 0.0107)	(0.0011, 0.0054, 0.0128)	(0.0013, 0.0047, 0.0107)	(0.0002, 0.0031, 0.0092)	(0.0018, 0.0071, 0.016)	(0.0, 0.0023, 0.0081)	(0.0002, 0.0024, 0.0069)	(0.001, 0.0052, 0.0126)	(0.0008, 0.0048, 0.0128)	(0.0006, 0.0042, 0.0114)	(0.0, 0.0018, 0.0078)
ENSG00000135821	(0.0232, 0.0477, 0.0878)	(0.0151, 0.0386, 0.0715)	(0.0025, 0.0109, 0.0284)	(0.0084, 0.0348, 0.0769)	(0.0442, 0.1282, 0.2594)	(0.0117, 0.0444, 0.0982)	(0.0103, 0.0391, 0.0852)	(0.0136, 0.0412, 0.0845)	(0.0323, 0.0671, 0.1233)	(0.0105, 0.0274, 0.0533)	(0.0116, 0.0331, 0.0675)	(0.0091, 0.0448, 0.1116)	(0.0276, 0.0654, 0.1239)	(0.0126, 0.0318, 0.06)	(0.0184, 0.0497, 0.0952)	(0.0139, 0.0382, 0.0795)	(0.0519, 0.1074, 0.1855)	(0.0113, 0.0278, 0.0497)	(0.0147, 0.0368, 0.0659)	(0.0243, 0.0583, 0.1141)	(0.0353, 0.0809, 0.1541)	(0.0234, 0.0746, 0.1638)	(0.0129, 0.0301, 0.0567)	(0.0073, 0.0263, 0.0615)	(0.0244, 0.0662, 0.1271)
ENSG00000135823	(0.0025, 0.0091, 0.0202)	(0.0002, 0.0055, 0.0185)	(0.0014, 0.0102, 0.028)	(0.0008, 0.0134, 0.043)	(0.0005, 0.0094, 0.0288)	(0.0009, 0.0129, 0.0417)	(0.0, 0.0044, 0.0241)	(0.0003, 0.0065, 0.0232)	(0.0003, 0.0063, 0.0208)	(0.0, 0.0, 0.0109)	(0.0, 0.0037, 0.0203)	(0.0009, 0.0074, 0.0197)	(0.0, 0.0026, 0.0132)	(0.0008, 0.0127, 0.0416)	(0.0001, 0.0063, 0.0218)	(0.0, 0.0011, 0.0241)	(0.0, 0.0, 0.0101)	(0.0043, 0.018, 0.0402)	(0.0, 0.0031, 0.016)	(0.0007, 0.0102, 0.0327)	(0.0, 0.0, 0.0129)	(0.0003, 0.0045, 0.0144)	(0.0041, 0.0178, 0.0402)	(0.0042, 0.0193, 0.0427)	(0.0, 0.0006, 0.0275)
ENSG00000135828	(0.0, 0.0133, 0.0591)	VG Unavailable	(0.0038, 0.0356, 0.1042)	(0.0008, 0.0189, 0.0597)	(0.0001, 0.0136, 0.055)	VG Unavailable	(0.0, 0.0, 0.0606)	VG Unavailable	(0.0024, 0.029, 0.0876)	VG Unavailable	(0.0047, 0.0432, 0.1188)	VG Unavailable	(0.0, 0.0068, 0.0414)	(0.0, 0.0057, 0.0303)	(0.0029, 0.0518, 0.1932)	(0.0, 0.0, 0.1752)	(0.0, 0.0056, 0.04)	(0.0009, 0.0201, 0.0652)	VG Unavailable	(0.0002, 0.0215, 0.0826)	(0.0002, 0.0132, 0.0535)	(0.0, 0.0, 0.1309)	(0.0058, 0.0397, 0.104)	(0.0011, 0.0199, 0.0578)	VG Unavailable
ENSG00000135829	(0.0015, 0.0069, 0.0156)	(0.0, 0.0023, 0.0087)	(0.0024, 0.0148, 0.0396)	(0.0007, 0.0111, 0.033)	(0.0, 0.0095, 0.0416)	(0.0154, 0.0474, 0.1081)	(0.0, 0.0038, 0.0157)	(0.0042, 0.0119, 0.0238)	VG Unavailable	VG Unavailable	(0.0, 0.005, 0.0237)	(0.0031, 0.0106, 0.0221)	(0.012, 0.0544, 0.1236)	(0.0003, 0.0053, 0.0157)	(0.0001, 0.009, 0.0345)	(0.0, 0.004, 0.0187)	(0.0004, 0.0046, 0.0122)	(0.0008, 0.0053, 0.0141)	(0.0, 0.0027, 0.0165)	(0.0, 0.0035, 0.0205)	(0.0, 0.0, 0.0507)	(0.001, 0.0053, 0.0125)	(0.012, 0.0402, 0.0853)	(0.0, 0.0, 0.011)	(0.0038, 0.0141, 0.0319)
ENSG00000135835	(0.0005, 0.0179, 0.0645)	(0.0178, 0.0555, 0.1113)	VG Unavailable	VG Unavailable	(0.0036, 0.0266, 0.0716)	VG Unavailable	VG Unavailable	(0.0082, 0.0355, 0.0789)	(0.0033, 0.0251, 0.0772)	(0.0021, 0.022, 0.0697)	(0.0027, 0.0293, 0.0803)	(0.0004, 0.0228, 0.082)	(0.0007, 0.0265, 0.088)	VG Unavailable	(0.0002, 0.0105, 0.0409)	VG Unavailable	(0.0137, 0.0453, 0.0982)	(0.0006, 0.0152, 0.049)	(0.001, 0.0177, 0.0577)	(0.0046, 0.0331, 0.0935)	(0.0017, 0.0274, 0.0855)	(0.0172, 0.0837, 0.2036)	VG Unavailable	(0.0001, 0.0117, 0.0416)	(0.0081, 0.0378, 0.0969)
ENSG00000135837	(0.0025, 0.0107, 0.024)	(0.0, 0.0027, 0.0122)	(0.0038, 0.0144, 0.0331)	(0.002, 0.0124, 0.0332)	(0.0, 0.0, 0.0279)	(0.0048, 0.0216, 0.0508)	(0.001, 0.0095, 0.0263)	(0.0, 0.0018, 0.0163)	(0.0001, 0.0037, 0.0128)	(0.0004, 0.0065, 0.0205)	(0.0, 0.0, 0.014)	(0.0, 0.0024, 0.0103)	(0.0, 0.0, 0.1122)	(0.0, 0.0, 0.0313)	(0.0, 0.0, 0.0114)	(0.0, 0.0065, 0.0249)	(0.0, 0.002, 0.0097)	(0.0019, 0.0104, 0.0257)	(0.0, 0.0, 0.0269)	VG Unavailable	(0.0002, 0.0039, 0.0124)	(0.0, 0.0013, 0.0103)	(0.0, 0.0035, 0.0139)	(0.0001, 0.0031, 0.0101)	(0.001, 0.0065, 0.018)
ENSG00000135842	(0.0129, 0.0296, 0.0509)	(0.0133, 0.0301, 0.0521)	(0.0152, 0.0381, 0.0713)	(0.0161, 0.0337, 0.0611)	(0.0103, 0.0258, 0.0487)	(0.0117, 0.0295, 0.0557)	(0.0073, 0.0171, 0.0321)	(0.0129, 0.0265, 0.0449)	(0.0047, 0.0139, 0.0295)	(0.0058, 0.0165, 0.0324)	(0.0083, 0.0218, 0.0432)	(0.0208, 0.0475, 0.0871)	(0.0035, 0.0096, 0.0199)	(0.0174, 0.045, 0.0833)	(0.0137, 0.0386, 0.0799)	(0.015, 0.0334, 0.0618)	(0.0221, 0.0457, 0.0795)	(0.0192, 0.0402, 0.0683)	(0.0898, 0.2171, 0.4042)	(0.0195, 0.0469, 0.0832)	(0.0056, 0.0157, 0.0321)	(0.0096, 0.0235, 0.044)	(0.0102, 0.0288, 0.0588)	(0.0041, 0.0129, 0.0267)	(0.0118, 0.0244, 0.0421)
ENSG00000135845	(0.0052, 0.0299, 0.0752)	(0.0003, 0.0126, 0.0466)	(0.0016, 0.0118, 0.0314)	(0.0, 0.0023, 0.016)	(0.0, 0.0036, 0.0232)	(0.0, 0.0017, 0.015)	(0.0, 0.0019, 0.0128)	(0.0, 0.0092, 0.0493)	(0.0017, 0.0101, 0.0268)	(0.0009, 0.0099, 0.0286)	(0.0002, 0.0055, 0.0182)	(0.0, 0.0019, 0.0238)	(0.0002, 0.0092, 0.0312)	(0.0, 0.003, 0.0129)	(0.0, 0.0023, 0.0189)	(0.0, 0.0023, 0.0189)	(0.0014, 0.0098, 0.0277)	(0.0, 0.0034, 0.0211)	(0.0006, 0.0103, 0.0319)	(0.0, 0.0, 0.0188)	(0.0007, 0.0096, 0.0288)	(0.0, 0.0003, 0.0318)	(0.0, 0.0038, 0.0135)	(0.0, 0.0051, 0.0256)	(0.0, 0.0, 0.0218)
ENSG00000135862	(0.0335, 0.0737, 0.1309)	(0.0339, 0.0733, 0.1216)	(0.0188, 0.0402, 0.0706)	(0.0094, 0.0298, 0.0595)	(0.0043, 0.0123, 0.0247)	(0.0179, 0.0448, 0.0841)	(0.0222, 0.0494, 0.0911)	(0.0069, 0.0176, 0.0315)	(0.0146, 0.0334, 0.0605)	(0.018, 0.0444, 0.0871)	(0.0146, 0.0345, 0.0609)	(0.0157, 0.0318, 0.0538)	(0.0101, 0.0216, 0.038)	(0.0063, 0.0165, 0.0315)	(0.0219, 0.0593, 0.1151)	(0.014, 0.0339, 0.0622)	(0.0096, 0.0227, 0.0401)	(0.0216, 0.0407, 0.0724)	(0.0082, 0.022, 0.0462)	(0.0141, 0.0366, 0.0673)	(0.0163, 0.0441, 0.0915)	(0.0142, 0.0395, 0.0811)	(0.0083, 0.0198, 0.0361)	(0.0162, 0.0358, 0.0688)	(0.0163, 0.0352, 0.0612)
ENSG00000135870	(0.0005, 0.0062, 0.0181)	(0.0029, 0.0151, 0.037)	(0.0023, 0.0204, 0.0538)	(0.002, 0.0241, 0.0777)	(0.0005, 0.0124, 0.041)	(0.0002, 0.0146, 0.0494)	(0.0025, 0.0215, 0.059)	(0.0, 0.0, 0.0276)	(0.007, 0.0317, 0.0799)	(0.0058, 0.0318, 0.0827)	(0.0, 0.0025, 0.0383)	(0.0019, 0.0104, 0.028)	(0.0, 0.0101, 0.0688)	(0.0001, 0.0095, 0.033)	(0.0, 0.0336, 0.1672)	VG Unavailable	(0.0, 0.003, 0.0138)	(0.004, 0.0147, 0.0325)	(0.0159, 0.0584, 0.1232)	(0.0, 0.0027, 0.0219)	(0.0, 0.0097, 0.0448)	(0.0, 0.0088, 0.0431)	(0.0077, 0.0495, 0.1381)	(0.0003, 0.0134, 0.0482)	(0.0005, 0.0075, 0.0237)
ENSG00000135898	(0.0109, 0.0234, 0.0414)	(0.0095, 0.0228, 0.0439)	(0.0102, 0.0225, 0.0386)	(0.0172, 0.0411, 0.0785)	(0.0276, 0.061, 0.1048)	(0.0196, 0.0412, 0.0747)	(0.0162, 0.0378, 0.0685)	(0.0041, 0.0122, 0.0231)	(0.0098, 0.0249, 0.0462)	(0.015, 0.0399, 0.0753)	(0.0164, 0.0372, 0.0693)	(0.0101, 0.0224, 0.0412)	(0.0098, 0.0291, 0.0576)	(0.0069, 0.0165, 0.0309)	(0.0175, 0.0438, 0.0838)	(0.0221, 0.0452, 0.0782)	(0.0227, 0.0465, 0.0775)	(0.0158, 0.0367, 0.068)	(0.0238, 0.0576, 0.1047)	(0.0249, 0.063, 0.1203)	(0.0124, 0.0284, 0.0504)	(0.0135, 0.0318, 0.0561)	(0.0092, 0.0227, 0.044)	(0.0126, 0.032, 0.0603)	(0.0124, 0.0263, 0.0467)
ENSG00000135899	(0.0015, 0.0047, 0.0091)	(0.0023, 0.0064, 0.0128)	(0.002, 0.006, 0.0114)	(0.0006, 0.0037, 0.0095)	(0.0034, 0.0099, 0.0201)	(0.0011, 0.0047, 0.0104)	(0.0064, 0.0152, 0.0286)	(0.0019, 0.0058, 0.0113)	(0.005, 0.0116, 0.0223)	(0.0075, 0.0162, 0.0286)	(0.0031, 0.0074, 0.014)	(0.0023, 0.0062, 0.0121)	(0.0018, 0.0054, 0.011)	(0.0014, 0.0049, 0.0099)	(0.0039, 0.0102, 0.02)	(0.0002, 0.0022, 0.0065)	(0.0013, 0.0047, 0.0102)	(0.0013, 0.0044, 0.009)	(0.0046, 0.0121, 0.0228)	(0.0013, 0.0058, 0.0127)	(0.0017, 0.0052, 0.0118)	(0.0042, 0.0095, 0.017)	(0.0026, 0.0066, 0.0121)	(0.0019, 0.0047, 0.0087)	(0.0031, 0.0086, 0.0166)
ENSG00000135900	(0.0021, 0.01, 0.0237)	(0.0024, 0.0078, 0.017)	(0.005, 0.0213, 0.0508)	(0.0003, 0.0139, 0.0491)	(0.0028, 0.0279, 0.087)	(0.0, 0.0082, 0.0596)	(0.0016, 0.0158, 0.0443)	(0.0044, 0.022, 0.0588)	(0.0, 0.0003, 0.0236)	(0.0001, 0.005, 0.0197)	(0.0, 0.0, 0.0241)	(0.0015, 0.0088, 0.0217)	(0.0009, 0.0088, 0.0236)	(0.0048, 0.0284, 0.0657)	(0.0052, 0.0326, 0.0763)	(0.0024, 0.0236, 0.067)	(0.0034, 0.0095, 0.0182)	(0.0, 0.001, 0.0108)	(0.0034, 0.0272, 0.0746)	(0.0, 0.0049, 0.0261)	(0.0049, 0.0237, 0.059)	(0.0017, 0.0144, 0.0391)	(0.0069, 0.0324, 0.0826)	(0.0, 0.0035, 0.0143)	(0.002, 0.0097, 0.0234)
ENSG00000135905	(0.0029, 0.0086, 0.0168)	(0.0032, 0.0073, 0.0134)	(0.0116, 0.025, 0.0452)	(0.0091, 0.0219, 0.0419)	(0.0053, 0.0155, 0.0308)	(0.0139, 0.032, 0.0578)	(0.0104, 0.0232, 0.0433)	(0.0056, 0.0147, 0.0287)	(0.0063, 0.0163, 0.0307)	(0.0035, 0.0091, 0.0173)	(0.003, 0.0098, 0.0198)	(0.0134, 0.0279, 0.0477)	(0.0057, 0.0152, 0.0292)	(0.0093, 0.0223, 0.0405)	(0.0057, 0.0182, 0.0363)	(0.0013, 0.0061, 0.0149)	(0.0056, 0.0129, 0.0245)	(0.001, 0.0044, 0.0102)	(0.0102, 0.0215, 0.0389)	(0.0047, 0.0124, 0.0246)	(0.007, 0.0188, 0.0355)	(0.0048, 0.0121, 0.0229)	(0.0055, 0.0153, 0.0304)	(0.0046, 0.011, 0.0204)	(0.007, 0.0161, 0.0282)
ENSG00000135912	(0.0, 0.0, 0.0156)	(0.0018, 0.0121, 0.0317)	(0.0036, 0.0233, 0.067)	(0.0, 0.0, 0.0138)	VG Unavailable	(0.0, 0.0039, 0.0219)	(0.0006, 0.0108, 0.0363)	(0.0012, 0.0136, 0.0411)	VG Unavailable	(0.0, 0.0, 0.008)	(0.0, 0.0067, 0.0377)	(0.0, 0.0043, 0.0191)	(0.0002, 0.0059, 0.0201)	(0.0, 0.006, 0.0259)	(0.0, 0.0032, 0.0265)	(0.0001, 0.0207, 0.087)	(0.0015, 0.0116, 0.0316)	(0.0006, 0.009, 0.0288)	(0.0, 0.0004, 0.0229)	(0.0, 0.005, 0.0254)	(0.001, 0.0119, 0.0332)	(0.0004, 0.0075, 0.0237)	(0.0066, 0.0296, 0.0631)	(0.0, 0.0045, 0.0213)	(0.0, 0.0, 0.023)
ENSG00000135913	(0.0067, 0.0244, 0.0548)	(0.0015, 0.014, 0.0421)	(0.0022, 0.0303, 0.0959)	(0.0028, 0.0354, 0.1071)	(0.0, 0.001, 0.0769)	(0.0046, 0.0231, 0.0577)	(0.0014, 0.0182, 0.0573)	(0.0007, 0.0067, 0.0203)	(0.0, 0.0051, 0.0472)	(0.0, 0.0161, 0.0855)	(0.0, 0.014, 0.0557)	(0.0059, 0.0228, 0.0522)	(0.0001, 0.0073, 0.0264)	(0.0, 0.0018, 0.03)	(0.0082, 0.0503, 0.1284)	(0.0002, 0.0179, 0.0696)	(0.0, 0.0049, 0.0173)	(0.0, 0.006, 0.0376)	(0.0, 0.0165, 0.0586)	(0.0, 0.0086, 0.0361)	(0.003, 0.0181, 0.0459)	(0.0, 0.0063, 0.0306)	(0.0217, 0.0857, 0.1982)	(0.0025, 0.021, 0.055)	(0.0, 0.002, 0.0238)
ENSG00000135916	(0.0082, 0.0224, 0.0448)	(0.0059, 0.014, 0.0271)	(0.0117, 0.0281, 0.0517)	(0.0116, 0.0312, 0.0631)	(0.1267, 0.3378, 0.6848)	(0.0086, 0.0223, 0.0435)	(0.0168, 0.0381, 0.0682)	(0.0121, 0.0273, 0.0486)	(0.0164, 0.0372, 0.0639)	(0.0073, 0.0176, 0.0333)	(0.0117, 0.0244, 0.0409)	(0.0081, 0.0197, 0.0359)	(0.0177, 0.0347, 0.0603)	(0.0078, 0.0197, 0.0351)	(0.0066, 0.0162, 0.0307)	(0.0112, 0.0301, 0.0583)	(0.0155, 0.0321, 0.0547)	(0.017, 0.0325, 0.0555)	(0.0053, 0.0125, 0.0232)	(0.0044, 0.0157, 0.034)	(0.0126, 0.0281, 0.051)	(0.0056, 0.0121, 0.0216)	(0.0177, 0.0386, 0.0698)	(0.0255, 0.0538, 0.0915)	(0.0151, 0.034, 0.0618)
ENSG00000135919	(0.0244, 0.0987, 0.2305)	VG Unavailable	(0.0059, 0.0465, 0.1303)	VG Unavailable	VG Unavailable	VG Unavailable	VG Unavailable	(0.0595, 0.152, 0.3016)	VG Unavailable	VG Unavailable	VG Unavailable	VG Unavailable	VG Unavailable	VG Unavailable	VG Unavailable	VG Unavailable	VG Unavailable	VG Unavailable	(0.0268, 0.1001, 0.2277)	VG Unavailable	VG Unavailable	VG Unavailable	(0.1143, 0.3441, 0.741)	VG Unavailable	VG Unavailable
ENSG00000135924	(0.0003, 0.0096, 0.0332)	(0.005, 0.0158, 0.0332)	(0.0, 0.0039, 0.0177)	(0.0033, 0.0186, 0.0485)	(0.003, 0.0227, 0.0618)	(0.0, 0.003, 0.0253)	(0.0005, 0.0056, 0.0163)	(0.0019, 0.0081, 0.02)	VG Unavailable	(0.0, 0.0189, 0.0719)	(0.0, 0.0035, 0.018)	(0.0084, 0.0267, 0.0582)	(0.0, 0.0033, 0.018)	(0.0002, 0.0047, 0.0185)	(0.0015, 0.0267, 0.0871)	(0.0002, 0.0094, 0.0326)	(0.0024, 0.0099, 0.0217)	(0.0025, 0.0099, 0.0229)	(0.0061, 0.0312, 0.0786)	(0.0, 0.0035, 0.0264)	(0.0001, 0.004, 0.0145)	(0.0017, 0.011, 0.0288)	(0.003, 0.0266, 0.0748)	(0.0031, 0.0269, 0.0748)	(0.0032, 0.0167, 0.0398)
ENSG00000135925	(0.0221, 0.0741, 0.1574)	(0.0193, 0.0761, 0.1637)	(0.0343, 0.1045, 0.2125)	(0.0125, 0.0745, 0.1738)	(0.0094, 0.0421, 0.1022)	VG Unavailable	(0.0406, 0.1723, 0.3745)	(0.003, 0.0191, 0.0488)	(0.0004, 0.018, 0.0623)	(0.0, 0.0123, 0.0951)	VG Unavailable	(0.0088, 0.0388, 0.104)	(0.0037, 0.0797, 0.2832)	(0.0003, 0.0091, 0.0282)	(0.0511, 0.1983, 0.4754)	(0.0013, 0.0173, 0.0473)	(0.0022, 0.0129, 0.0315)	(0.0, 0.0108, 0.0593)	(0.0011, 0.0463, 0.1563)	(0.0272, 0.1748, 0.4872)	(0.0044, 0.0436, 0.1296)	(0.0119, 0.0541, 0.1233)	(0.0117, 0.0459, 0.1041)	(0.0008, 0.0688, 0.2537)	(0.0547, 0.1844, 0.4096)
ENSG00000135926	(0.0135, 0.0296, 0.0529)	(0.0063, 0.015, 0.0277)	(0.0162, 0.04, 0.0762)	(0.0079, 0.0201, 0.0378)	(0.0079, 0.0202, 0.0403)	(0.0065, 0.0196, 0.0387)	(0.0067, 0.0207, 0.0428)	(0.0054, 0.0163, 0.0346)	(0.0119, 0.0278, 0.0532)	(0.0113, 0.0273, 0.0527)	(0.0071, 0.0272, 0.0638)	(0.0016, 0.0057, 0.0128)	(0.0113, 0.0277, 0.0496)	(0.0055, 0.0163, 0.032)	(0.0087, 0.0219, 0.0412)	(0.0056, 0.0133, 0.0252)	(0.0074, 0.0187, 0.0356)	(0.0077, 0.0174, 0.0328)	(0.0074, 0.0165, 0.0309)	(0.0074, 0.0177, 0.0323)	(0.0098, 0.0289, 0.0598)	(0.0095, 0.027, 0.0532)	(0.0084, 0.024, 0.0493)	(0.0041, 0.0169, 0.0377)	(0.0056, 0.0151, 0.0282)
ENSG00000135930	(0.0006, 0.0041, 0.0116)	(0.0, 0.0013, 0.0093)	(0.0011, 0.006, 0.0149)	(0.0, 0.0001, 0.0347)	(0.0003, 0.0059, 0.0183)	(0.0, 0.0044, 0.0317)	(0.0008, 0.0098, 0.0283)	(0.0001, 0.0059, 0.019)	(0.0, 0.0011, 0.0108)	(0.0, 0.0031, 0.0124)	(0.0019, 0.01, 0.0254)	(0.0006, 0.0061, 0.0167)	(0.0, 0.0021, 0.0131)	(0.0, 0.0034, 0.0184)	(0.0036, 0.0161, 0.0398)	(0.0004, 0.0056, 0.0169)	(0.0001, 0.0052, 0.0186)	(0.0008, 0.008, 0.0207)	(0.0, 0.0028, 0.0122)	(0.0008, 0.0046, 0.0118)	(0.0, 0.0016, 0.0115)	(0.0, 0.0, 0.0123)	(0.0051, 0.0232, 0.0523)	(0.0, 0.0052, 0.0235)	(0.0, 0.001, 0.0105)
ENSG00000135931	(0.0114, 0.032, 0.0667)	(0.0012, 0.0093, 0.0263)	(0.0185, 0.051, 0.1026)	(0.0078, 0.0374, 0.0928)	(0.0081, 0.0232, 0.0453)	(0.0162, 0.0523, 0.1098)	(0.0039, 0.0217, 0.0506)	(0.0074, 0.025, 0.053)	(0.0078, 0.027, 0.0589)	(0.0002, 0.0084, 0.0262)	(0.0016, 0.0157, 0.0441)	(0.0468, 0.117, 0.2241)	(0.0053, 0.0205, 0.0456)	(0.004, 0.0183, 0.0407)	(0.003, 0.0174, 0.0446)	(0.0061, 0.031, 0.0772)	(0.0054, 0.0147, 0.0289)	(0.0358, 0.0791, 0.1431)	(0.0027, 0.0135, 0.0357)	(0.0043, 0.0274, 0.0679)	(0.0026, 0.0163, 0.0464)	(0.0, 0.0028, 0.0164)	(0.0055, 0.0258, 0.0649)	(0.0011, 0.0115, 0.0319)	(0.0028, 0.0128, 0.0306)
ENSG00000135932	(0.0044, 0.0094, 0.0163)	(0.002, 0.0054, 0.0107)	(0.0009, 0.0051, 0.012)	(0.0021, 0.008, 0.019)	(0.0029, 0.01, 0.021)	(0.0055, 0.0164, 0.0318)	(0.0001, 0.0021, 0.0066)	(0.0035, 0.0076, 0.0137)	(0.0029, 0.0078, 0.0159)	(0.0014, 0.0053, 0.0117)	(0.0008, 0.0141, 0.0454)	(0.0023, 0.0055, 0.0097)	(0.0, 0.0016, 0.005)	(0.0, 0.0023, 0.008)	(0.0008, 0.004, 0.0096)	(0.0023, 0.0093, 0.0204)	(0.002, 0.005, 0.0091)	(0.0033, 0.0079, 0.0147)	(0.0015, 0.0051, 0.0116)	(0.0021, 0.0122, 0.0298)	(0.0005, 0.0034, 0.009)	(0.0021, 0.0065, 0.014)	(0.0041, 0.0134, 0.0265)	(0.0003, 0.0024, 0.0069)	(0.0009, 0.0031, 0.0065)
ENSG00000135945	(0.0, 0.0017, 0.0067)	(0.0, 0.0022, 0.0091)	(0.0003, 0.0037, 0.0114)	(0.0012, 0.0055, 0.0145)	(0.0024, 0.0117, 0.0276)	(0.0012, 0.0054, 0.013)	(0.001, 0.0052, 0.0126)	(0.0004, 0.0044, 0.0131)	(0.0, 0.0007, 0.0055)	(0.0, 0.0028, 0.0108)	(0.0, 0.0, 0.0084)	(0.0022, 0.0097, 0.0223)	(0.0, 0.0026, 0.009)	(0.0002, 0.0037, 0.0119)	(0.0, 0.0042, 0.0154)	(0.0004, 0.0056, 0.0169)	(0.0001, 0.0039, 0.0125)	(0.0003, 0.0038, 0.0117)	(0.0029, 0.0126, 0.0309)	(0.0008, 0.0051, 0.0149)	(0.0, 0.0, 0.0054)	(0.0, 0.0015, 0.0079)	(0.0025, 0.0087, 0.019)	(0.0031, 0.016, 0.0416)	(0.0004, 0.0038, 0.0113)
ENSG00000135951	VG Unavailable	(0.0008, 0.027, 0.0902)	VG Unavailable	VG Unavailable	VG Unavailable	VG Unavailable	VG Unavailable	VG Unavailable	VG Unavailable	VG Unavailable	VG Unavailable	(0.0089, 0.051, 0.1262)	VG Unavailable	VG Unavailable	VG Unavailable	VG Unavailable	(0.0138, 0.0647, 0.159)	VG Unavailable	VG Unavailable	VG Unavailable	VG Unavailable	VG Unavailable	VG Unavailable	(0.0241, 0.0972, 0.2271)	VG Unavailable
ENSG00000135953	(0.0001, 0.0108, 0.039)	(0.0006, 0.0149, 0.0507)	(0.0013, 0.03, 0.096)	VG Unavailable	VG Unavailable	VG Unavailable	(0.0019, 0.0321, 0.0962)	(0.0, 0.0099, 0.0498)	(0.0, 0.0, 0.101)	(0.0, 0.0058, 0.0496)	(0.0, 0.0, 0.0702)	(0.0, 0.0084, 0.0601)	(0.0, 0.0026, 0.0759)	(0.0118, 0.0751, 0.177)	VG Unavailable	VG Unavailable	(0.0, 0.0099, 0.0445)	(0.0017, 0.0227, 0.066)	(0.0, 0.0084, 0.0375)	VG Unavailable	VG Unavailable	(0.0001, 0.0142, 0.058)	(0.0053, 0.0364, 0.095)	(0.0, 0.0, 0.0289)	(0.0003, 0.0177, 0.0623)
ENSG00000135956	(0.0, 0.0063, 0.0256)	(0.0, 0.0057, 0.0342)	(0.0, 0.0066, 0.027)	(0.0, 0.0046, 0.0251)	(0.0006, 0.0167, 0.0514)	(0.0, 0.0046, 0.0256)	(0.0005, 0.0132, 0.046)	(0.0, 0.0063, 0.0295)	(0.0, 0.0, 0.0113)	(0.0018, 0.0123, 0.0307)	(0.0006, 0.0103, 0.0336)	(0.0, 0.0, 0.0635)	(0.0, 0.0037, 0.0348)	(0.0, 0.0, 0.0452)	(0.0, 0.0007, 0.028)	(0.0, 0.005, 0.0241)	(0.0029, 0.0177, 0.0458)	(0.0049, 0.0268, 0.0634)	(0.002, 0.0144, 0.0384)	(0.0, 0.0, 0.0092)	(0.0, 0.0, 0.0326)	(0.0, 0.0019, 0.0225)	(0.0003, 0.0082, 0.0289)	(0.0, 0.0009, 0.0331)	(0.0, 0.0, 0.0233)
ENSG00000135966	(0.0018, 0.007, 0.0157)	(0.0, 0.0007, 0.0055)	(0.0006, 0.0031, 0.0082)	(0.0007, 0.0037, 0.0102)	(0.0006, 0.0041, 0.0105)	(0.0008, 0.004, 0.0097)	(0.0005, 0.004, 0.0099)	(0.0006, 0.003, 0.0074)	(0.0008, 0.0049, 0.0122)	(0.0, 0.0018, 0.0069)	(0.0006, 0.004, 0.0103)	(0.0008, 0.0035, 0.0081)	(0.0015, 0.0052, 0.0116)	(0.0001, 0.0022, 0.0075)	(0.0005, 0.0036, 0.0093)	(0.0013, 0.0059, 0.0134)	(0.0, 0.0007, 0.0048)	(0.0, 0.001, 0.0041)	(0.0, 0.0009, 0.0053)	(0.0, 0.0, 0.0014)	(0.0014, 0.0076, 0.0177)	(0.0005, 0.0039, 0.0105)	(0.0, 0.001, 0.0059)	(0.0, 0.0009, 0.0058)	(0.0, 0.0008, 0.0044)
ENSG00000135968	(0.0, 0.0048, 0.0205)	(0.0039, 0.0181, 0.0421)	(0.0, 0.0, 0.0382)	(0.0, 0.0125, 0.099)	VG Unavailable	(0.0, 0.0041, 0.0221)	(0.0056, 0.0238, 0.0575)	(0.0034, 0.0153, 0.0375)	(0.0036, 0.0137, 0.0325)	(0.0011, 0.0168, 0.05)	(0.0007, 0.0103, 0.0334)	(0.0001, 0.0066, 0.0222)	(0.0, 0.0028, 0.0166)	(0.0003, 0.0088, 0.0312)	(0.0, 0.0007, 0.0438)	(0.0, 0.0, 0.0412)	(0.0009, 0.0087, 0.0242)	(0.0003, 0.0062, 0.0201)	(0.0018, 0.0106, 0.0274)	(0.001, 0.0192, 0.0589)	(0.0, 0.0017, 0.0186)	(0.0, 0.005, 0.0213)	(0.0032, 0.0182, 0.045)	(0.0019, 0.0154, 0.0433)	(0.0038, 0.0189, 0.0432)
ENSG00000135972	(0.0053, 0.033, 0.086)	(0.0021, 0.0073, 0.0162)	(0.0047, 0.0168, 0.0349)	(0.0008, 0.0268, 0.0856)	(0.0076, 0.021, 0.041)	(0.0125, 0.033, 0.0661)	(0.0047, 0.0268, 0.0655)	(0.0045, 0.0238, 0.0629)	(0.0045, 0.0157, 0.0325)	(0.0045, 0.0134, 0.0264)	(0.0081, 0.0352, 0.0821)	(0.0054, 0.0325, 0.0774)	(0.0094, 0.0224, 0.0421)	(0.0046, 0.017, 0.039)	VG Unavailable	(0.0, 0.0082, 0.0437)	(0.0048, 0.014, 0.0278)	(0.0059, 0.0161, 0.0335)	(0.0031, 0.0143, 0.0347)	(0.0051, 0.0141, 0.0278)	(0.0028, 0.0116, 0.0276)	(0.002, 0.0098, 0.0212)	(0.0014, 0.0106, 0.0292)	(0.0058, 0.0147, 0.0282)	(0.0071, 0.0265, 0.057)
ENSG00000135974	(0.0, 0.0073, 0.0288)	(0.0015, 0.0224, 0.0638)	(0.0, 0.0086, 0.041)	VG Unavailable	VG Unavailable	VG Unavailable	(0.0009, 0.0164, 0.049)	(0.0002, 0.0093, 0.0312)	(0.0015, 0.0155, 0.0434)	(0.0, 0.0048, 0.0293)	VG Unavailable	(0.0014, 0.0167, 0.0455)	(0.0, 0.0057, 0.0235)	(0.0, 0.0, 0.01)	VG Unavailable	VG Unavailable	(0.0, 0.0027, 0.0317)	(0.0008, 0.0094, 0.0273)	(0.0039, 0.0187, 0.0453)	(0.0011, 0.0171, 0.0504)	(0.0, 0.0, 0.1322)	(0.0016, 0.0162, 0.0519)	(0.0, 0.0059, 0.043)	(0.0, 0.0024, 0.0162)	(0.0, 0.0044, 0.0198)
ENSG00000135976	(0.0534, 0.1697, 0.349)	(0.0067, 0.038, 0.1043)	(0.0353, 0.1573, 0.3516)	(0.0284, 0.1136, 0.2498)	(0.0862, 0.1978, 0.3603)	(0.0221, 0.0703, 0.156)	(0.0416, 0.129, 0.2767)	(0.0208, 0.0977, 0.2354)	(0.0238, 0.0729, 0.162)	(0.0366, 0.1102, 0.2223)	VG Unavailable	(0.0269, 0.1034, 0.2464)	(0.0187, 0.0742, 0.1867)	VG Unavailable	(0.0342, 0.1135, 0.2479)	(0.0401, 0.1885, 0.4943)	(0.0297, 0.1187, 0.2788)	(0.0114, 0.0543, 0.1279)	(0.0235, 0.094, 0.2175)	(0.0053, 0.0587, 0.1726)	(0.0073, 0.0483, 0.1297)	(0.0133, 0.0527, 0.1168)	(0.0163, 0.09, 0.2273)	(0.0319, 0.0924, 0.1889)	VG Unavailable
ENSG00000135999	(0.0, 0.0, 0.0603)	(0.0003, 0.0109, 0.0365)	(0.0, 0.0035, 0.0258)	(0.0, 0.0007, 0.0518)	(0.0, 0.0015, 0.022)	(0.0001, 0.0103, 0.04)	(0.0, 0.0032, 0.0995)	(0.0, 0.0, 0.1598)	(0.0, 0.001, 0.0335)	(0.0, 0.0009, 0.0379)	(0.0097, 0.0556, 0.1341)	(0.0005, 0.0116, 0.0351)	(0.0088, 0.0336, 0.0735)	(0.0, 0.0047, 0.0286)	(0.0005, 0.0185, 0.0609)	(0.0008, 0.0177, 0.063)	(0.0, 0.0, 0.0307)	(0.0, 0.0077, 0.03)	(0.0, 0.0035, 0.0264)	(0.0, 0.0, 0.3479)	(0.0, 0.0, 0.0214)	(0.0048, 0.0254, 0.0628)	(0.0001, 0.0096, 0.0397)	(0.0, 0.0126, 0.0534)	(0.0009, 0.0167, 0.0494)
ENSG00000136003	(0.0017, 0.004, 0.0075)	(0.0018, 0.0058, 0.0115)	(0.0017, 0.0051, 0.0105)	(0.0005, 0.0025, 0.0058)	(0.0004, 0.002, 0.0049)	(0.0, 0.0014, 0.0052)	(0.0005, 0.0022, 0.0055)	(0.0046, 0.0103, 0.0186)	(0.0018, 0.0061, 0.0135)	(0.0005, 0.0032, 0.008)	(0.0002, 0.0025, 0.0067)	(0.0073, 0.0144, 0.0244)	(0.0003, 0.0019, 0.0045)	(0.0008, 0.003, 0.0073)	(0.0008, 0.0027, 0.006)	(0.0016, 0.0055, 0.0116)	(0.0045, 0.0098, 0.0176)	(0.0055, 0.0114, 0.0195)	(0.0012, 0.0031, 0.0059)	(0.0012, 0.004, 0.0086)	(0.0002, 0.0017, 0.0042)	(0.0028, 0.0073, 0.0138)	(0.0056, 0.0121, 0.021)	(0.0013, 0.0043, 0.0098)	(0.0046, 0.0113, 0.0212)
ENSG00000136010	(0.0464, 0.1463, 0.3095)	(0.0411, 0.0991, 0.1866)	(0.0287, 0.0842, 0.1669)	(0.1266, 0.2508, 0.4532)	(0.0729, 0.1739, 0.3258)	(0.0322, 0.0841, 0.159)	(0.0299, 0.082, 0.1584)	(0.0465, 0.1311, 0.2621)	(0.0616, 0.147, 0.2861)	(0.0199, 0.0522, 0.1038)	(0.0129, 0.0421, 0.0832)	(0.1125, 0.254, 0.4708)	(0.0174, 0.0509, 0.1024)	(0.0169, 0.0456, 0.0898)	(0.0474, 0.1074, 0.1886)	(0.024, 0.0628, 0.1192)	(0.1597, 0.3526, 0.6593)	(0.1358, 0.2917, 0.5383)	(0.0089, 0.0269, 0.0551)	(0.0209, 0.0788, 0.1661)	(0.0178, 0.0532, 0.1061)	(0.0496, 0.1193, 0.2317)	(0.0401, 0.1047, 0.2088)	(0.0822, 0.1982, 0.3659)	(0.045, 0.114, 0.2187)
ENSG00000136021	(0.0, 0.0027, 0.01)	(0.0, 0.0, 0.0205)	(0.0, 0.002, 0.0119)	VG Unavailable	VG Unavailable	(0.0, 0.009, 0.0386)	(0.0005, 0.0062, 0.0178)	(0.0, 0.0033, 0.0112)	(0.0039, 0.0172, 0.0377)	(0.0, 0.0011, 0.0128)	(0.001, 0.0093, 0.0285)	(0.0, 0.0, 0.0209)	(0.003, 0.0146, 0.035)	(0.0, 0.0061, 0.0274)	VG Unavailable	VG Unavailable	(0.0051, 0.0155, 0.0324)	(0.0001, 0.0037, 0.013)	(0.0003, 0.0181, 0.063)	(0.0, 0.008, 0.0414)	(0.0, 0.0082, 0.035)	(0.0016, 0.0089, 0.0223)	(0.0018, 0.017, 0.0517)	(0.0036, 0.0179, 0.0468)	(0.0002, 0.006, 0.0186)
ENSG00000136026	(0.0031, 0.0121, 0.0283)	(0.0389, 0.1278, 0.2864)	(0.013, 0.0444, 0.0957)	(0.0017, 0.0202, 0.0596)	(0.0127, 0.0469, 0.1036)	(0.0359, 0.1001, 0.195)	(0.0469, 0.1387, 0.2754)	(0.0119, 0.0485, 0.1173)	(0.012, 0.0458, 0.099)	(0.0064, 0.0576, 0.1795)	(0.0034, 0.0336, 0.1016)	(0.0064, 0.0622, 0.1719)	(0.0071, 0.0372, 0.0947)	(0.0069, 0.0273, 0.0647)	(0.0054, 0.0209, 0.0459)	(0.0, 0.0105, 0.0378)	(0.0285, 0.0611, 0.1119)	(0.0492, 0.1144, 0.2161)	(0.0048, 0.0235, 0.058)	(0.0233, 0.1003, 0.2662)	(0.0067, 0.0275, 0.0638)	(0.0046, 0.0186, 0.045)	(0.0024, 0.0153, 0.0377)	(0.0193, 0.0709, 0.1501)	(0.0302, 0.0765, 0.1512)
ENSG00000136040	(0.0028, 0.0089, 0.018)	(0.0067, 0.0179, 0.0346)	(0.0034, 0.0132, 0.0324)	(0.0035, 0.0105, 0.0223)	(0.0028, 0.0111, 0.0261)	(0.0034, 0.013, 0.029)	(0.0046, 0.012, 0.0245)	(0.0014, 0.006, 0.0135)	(0.0061, 0.0172, 0.0339)	(0.0009, 0.0067, 0.0195)	(0.0006, 0.0088, 0.026)	(0.0031, 0.0105, 0.0212)	(0.0, 0.0026, 0.0094)	(0.0012, 0.0069, 0.0174)	(0.0003, 0.0058, 0.0208)	(0.0131, 0.0322, 0.063)	(0.0009, 0.0062, 0.0157)	(0.0, 0.0004, 0.0091)	(0.0074, 0.0202, 0.039)	(0.0017, 0.0069, 0.0165)	(0.0003, 0.0038, 0.0105)	(0.0001, 0.0045, 0.016)	(0.0084, 0.0237, 0.0481)	(0.0006, 0.0042, 0.0116)	(0.0014, 0.0064, 0.0149)
ENSG00000136044	(0.0026, 0.0106, 0.0246)	(0.0, 0.0036, 0.0209)	(0.0001, 0.0041, 0.0136)	(0.003, 0.0147, 0.0343)	(0.0014, 0.0115, 0.0303)	(0.0063, 0.0229, 0.0523)	(0.0, 0.0021, 0.0122)	(0.0006, 0.0067, 0.0179)	(0.0004, 0.0059, 0.017)	(0.0028, 0.0136, 0.0312)	(0.0011, 0.0077, 0.0201)	(0.0, 0.0, 0.0101)	(0.0034, 0.0149, 0.0357)	(0.0, 0.0028, 0.0148)	(0.0005, 0.0084, 0.026)	(0.0014, 0.0113, 0.0284)	(0.002, 0.0093, 0.0221)	(0.0, 0.0006, 0.0112)	(0.0007, 0.0056, 0.0163)	(0.0, 0.0021, 0.0134)	(0.0, 0.0033, 0.0158)	(0.0077, 0.0234, 0.0514)	(0.0013, 0.0094, 0.0254)	(0.0, 0.0049, 0.0176)	(0.0, 0.0027, 0.0156)
ENSG00000136045	(0.0001, 0.0047, 0.0152)	(0.0007, 0.0059, 0.0164)	(0.0, 0.0013, 0.0115)	(0.0036, 0.0194, 0.0471)	(0.0, 0.0047, 0.0168)	(0.0, 0.004, 0.0197)	(0.0004, 0.0061, 0.0187)	(0.0002, 0.0057, 0.0198)	(0.0, 0.0019, 0.0283)	(0.0, 0.0024, 0.018)	(0.0, 0.0053, 0.0236)	(0.0015, 0.0067, 0.0158)	(0.0, 0.0, 0.0077)	(0.0005, 0.0068, 0.0218)	(0.0009, 0.0109, 0.0313)	(0.0, 0.0039, 0.0193)	(0.0001, 0.0031, 0.0117)	(0.0011, 0.0103, 0.0299)	(0.0008, 0.0184, 0.06)	(0.0004, 0.0061, 0.0186)	(0.0003, 0.0059, 0.0215)	(0.0015, 0.0098, 0.026)	(0.0, 0.0034, 0.0207)	(0.0004, 0.0084, 0.027)	(0.0, 0.0023, 0.0091)
ENSG00000136048	(0.0034, 0.0089, 0.0173)	(0.0055, 0.0125, 0.0218)	(0.0021, 0.0067, 0.014)	(0.0026, 0.0145, 0.0357)	(0.0025, 0.0086, 0.0186)	(0.0035, 0.0095, 0.0184)	(0.001, 0.0059, 0.0154)	(0.0034, 0.0081, 0.0149)	(0.0062, 0.0176, 0.0347)	(0.0051, 0.014, 0.0278)	(0.0033, 0.0113, 0.024)	(0.0003, 0.0019, 0.0048)	(0.0184, 0.0436, 0.0788)	(0.0046, 0.0136, 0.0273)	(0.0054, 0.0133, 0.0258)	(0.0041, 0.0125, 0.024)	(0.0074, 0.0159, 0.0262)	(0.0029, 0.0075, 0.0142)	(0.0057, 0.0129, 0.0228)	(0.0028, 0.0098, 0.0208)	(0.013, 0.0283, 0.0503)	(0.0064, 0.0179, 0.0348)	(0.0034, 0.009, 0.0171)	(0.0047, 0.0146, 0.0297)	(0.006, 0.014, 0.0252)
ENSG00000136051	(0.0005, 0.0039, 0.011)	(0.001, 0.0059, 0.0154)	(0.0011, 0.0065, 0.017)	(0.0, 0.0, 0.0094)	(0.0019, 0.01, 0.0232)	(0.001, 0.0072, 0.0199)	(0.0007, 0.0049, 0.0134)	(0.0008, 0.0081, 0.0237)	(0.0014, 0.0068, 0.016)	(0.0035, 0.0124, 0.0279)	(0.0004, 0.0045, 0.0132)	(0.0, 0.0028, 0.0102)	(0.0005, 0.0047, 0.0133)	(0.0023, 0.0145, 0.0367)	(0.0001, 0.0059, 0.0201)	(0.0004, 0.0085, 0.0235)	(0.0034, 0.0112, 0.0221)	(0.0007, 0.006, 0.0163)	(0.0001, 0.0028, 0.0097)	(0.0025, 0.0109, 0.0257)	(0.0, 0.0018, 0.0102)	(0.0006, 0.0052, 0.0134)	(0.0, 0.0024, 0.0175)	(0.0015, 0.0076, 0.0188)	(0.0004, 0.0045, 0.0119)
ENSG00000136052	(0.0, 0.0034, 0.0149)	(0.0003, 0.0076, 0.0243)	(0.0032, 0.0158, 0.0389)	(0.0029, 0.0164, 0.0413)	(0.0002, 0.0114, 0.0383)	(0.0, 0.0067, 0.026)	(0.0001, 0.0093, 0.0345)	(0.0007, 0.0095, 0.0331)	(0.0013, 0.0154, 0.0471)	(0.0, 0.0021, 0.0216)	(0.0023, 0.0191, 0.0544)	(0.0056, 0.0244, 0.0571)	(0.0066, 0.0407, 0.1028)	(0.0006, 0.0099, 0.0319)	(0.0002, 0.0062, 0.018)	(0.0034, 0.0145, 0.0354)	(0.0, 0.0036, 0.0169)	(0.0, 0.0055, 0.0219)	(0.0045, 0.0189, 0.0427)	(0.0006, 0.0098, 0.0286)	(0.0001, 0.0078, 0.0285)	(0.0, 0.004, 0.0296)	(0.0, 0.0025, 0.0246)	(0.0048, 0.0242, 0.0563)	(0.0006, 0.0131, 0.0422)
ENSG00000136059	(0.0, 0.0041, 0.0205)	(0.0012, 0.013, 0.04)	(0.0, 0.0, 0.0172)	VG Unavailable	VG Unavailable	VG Unavailable	(0.0002, 0.0144, 0.0497)	(0.0084, 0.0453, 0.1059)	VG Unavailable	(0.0, 0.008, 0.0523)	(0.0145, 0.0472, 0.098)	(0.0013, 0.0117, 0.0357)	(0.0, 0.0129, 0.0472)	(0.0011, 0.0178, 0.0574)	VG Unavailable	VG Unavailable	(0.0009, 0.0118, 0.0357)	(0.0038, 0.0225, 0.0543)	VG Unavailable	VG Unavailable	(0.0013, 0.011, 0.0292)	(0.0002, 0.0103, 0.0349)	(0.0002, 0.0094, 0.0309)	(0.0004, 0.0124, 0.0408)	(0.0044, 0.0168, 0.0389)
ENSG00000136068	(0.0073, 0.0164, 0.0284)	(0.0088, 0.0206, 0.0376)	(0.0044, 0.0111, 0.0205)	(0.0047, 0.0197, 0.0422)	(0.0093, 0.0323, 0.0712)	(0.0149, 0.0571, 0.1293)	(0.0036, 0.0096, 0.0186)	(0.0047, 0.0155, 0.0322)	(0.0164, 0.0453, 0.086)	(0.0015, 0.0058, 0.0132)	(0.0035, 0.0119, 0.0245)	(0.0075, 0.0167, 0.0314)	(0.006, 0.0142, 0.0263)	(0.0045, 0.0131, 0.0262)	(0.0, 0.0283, 0.1372)	(0.0031, 0.0181, 0.0442)	(0.0087, 0.0188, 0.0333)	(0.0073, 0.0153, 0.0262)	(0.0051, 0.0117, 0.0211)	(0.0027, 0.0083, 0.0176)	(0.0027, 0.0083, 0.0172)	(0.0063, 0.0149, 0.0268)	(0.0047, 0.013, 0.0255)	(0.0067, 0.0167, 0.0311)	(0.0032, 0.0108, 0.0215)
ENSG00000136098	VG Unavailable	(0.0338, 0.1136, 0.2598)	(0.0157, 0.0619, 0.1374)	(0.0239, 0.11, 0.2608)	(0.0152, 0.054, 0.1204)	(0.0057, 0.0371, 0.0968)	(0.0235, 0.0844, 0.1817)	VG Unavailable	(0.0081, 0.0428, 0.1077)	(0.022, 0.0635, 0.1365)	(0.0065, 0.0443, 0.1185)	VG Unavailable	(0.0087, 0.0616, 0.164)	(0.0302, 0.1014, 0.21)	(0.0053, 0.0373, 0.0906)	(0.0168, 0.0726, 0.1763)	(0.0, 0.0193, 0.0734)	(0.0, 0.0104, 0.0612)	(0.0081, 0.0433, 0.1046)	(0.0038, 0.0294, 0.0799)	(0.0228, 0.0752, 0.168)	(0.0312, 0.1414, 0.3487)	(0.0167, 0.1108, 0.3018)	(0.0061, 0.0316, 0.0936)	(0.0368, 0.1306, 0.3032)
ENSG00000136100	(0.0067, 0.028, 0.0658)	(0.0, 0.0, 0.01)	(0.0052, 0.0217, 0.046)	(0.0006, 0.0092, 0.0275)	(0.0013, 0.009, 0.0241)	(0.0, 0.0036, 0.0143)	(0.0003, 0.0067, 0.0206)	(0.0023, 0.0112, 0.0267)	(0.0, 0.0, 0.0042)	(0.0018, 0.0109, 0.0282)	(0.0004, 0.0047, 0.0145)	(0.0, 0.0073, 0.035)	(0.0007, 0.0103, 0.0333)	(0.0024, 0.0085, 0.0203)	(0.0008, 0.0076, 0.0227)	(0.0, 0.0, 0.0073)	(0.0027, 0.0111, 0.0259)	(0.0, 0.0016, 0.0085)	(0.0, 0.0024, 0.0112)	(0.0001, 0.0074, 0.0254)	(0.0, 0.0002, 0.0093)	(0.0003, 0.0086, 0.0273)	(0.0005, 0.0066, 0.0197)	(0.0, 0.0, 0.0747)	(0.0, 0.0018, 0.0136)
ENSG00000136104	(0.0112, 0.0373, 0.0808)	(0.0033, 0.0209, 0.0538)	(0.015, 0.0601, 0.134)	(0.0019, 0.0324, 0.1011)	(0.0, 0.0106, 0.0536)	(0.0, 0.0021, 0.1191)	(0.0, 0.0109, 0.0454)	(0.0073, 0.0373, 0.0845)	(0.0008, 0.0111, 0.0344)	(0.0192, 0.0698, 0.1512)	(0.0226, 0.0829, 0.1872)	(0.0044, 0.0217, 0.0482)	(0.0001, 0.0154, 0.0552)	(0.0115, 0.048, 0.1129)	(0.0, 0.0044, 0.0405)	(0.0001, 0.0288, 0.1212)	(0.0114, 0.042, 0.0848)	(0.052, 0.1373, 0.2694)	(0.0001, 0.0166, 0.0566)	(0.0109, 0.0401, 0.0931)	(0.0215, 0.0687, 0.143)	(0.0012, 0.0193, 0.0627)	(0.0178, 0.0743, 0.1632)	(0.0075, 0.0353, 0.0837)	(0.0096, 0.0389, 0.084)
ENSG00000136108	(0.0017, 0.0177, 0.055)	(0.0005, 0.013, 0.0429)	(0.0007, 0.0159, 0.0509)	VG Unavailable	(0.0091, 0.0417, 0.0978)	(0.0127, 0.05, 0.1205)	(0.0, 0.0026, 0.0613)	(0.007, 0.0301, 0.067)	(0.0122, 0.0599, 0.1514)	VG Unavailable	(0.0, 0.0031, 0.0113)	(0.0012, 0.0143, 0.0389)	(0.0, 0.0075, 0.0358)	(0.0, 0.0, 0.0226)	(0.0074, 0.0567, 0.157)	(0.0027, 0.02, 0.0577)	(0.0047, 0.0211, 0.0524)	(0.0002, 0.0039, 0.0138)	(0.0, 0.0062, 0.0383)	(0.0, 0.0252, 0.1217)	(0.0, 0.008, 0.0302)	(0.0, 0.012, 0.0485)	(0.0, 0.0053, 0.0223)	(0.0, 0.0038, 0.0189)	(0.0, 0.0042, 0.0164)
ENSG00000136111	(0.2374, 0.4583, 0.7512)	(0.1555, 0.3257, 0.5475)	(0.2395, 0.519, 0.8826)	(0.0537, 0.1271, 0.2421)	(0.1551, 0.3246, 0.6059)	(0.1464, 0.3114, 0.5687)	(0.2104, 0.4245, 0.7113)	(0.1313, 0.2662, 0.4664)	(0.1344, 0.284, 0.4843)	(0.1039, 0.2158, 0.3708)	(0.1051, 0.235, 0.4319)	(0.1693, 0.3518, 0.5724)	(0.0678, 0.1397, 0.2277)	(0.215, 0.4389, 0.7734)	(0.138, 0.2991, 0.5349)	(0.0949, 0.2101, 0.3599)	(0.1, 0.1969, 0.3433)	(0.067, 0.1367, 0.2347)	(0.1473, 0.3086, 0.5039)	(0.3473, 0.7161, 1.2264)	(0.1947, 0.4248, 0.7772)	(0.143, 0.2887, 0.5052)	(0.251, 0.5991, 1.1233)	(0.1377, 0.2938, 0.5077)	(0.2456, 0.4729, 0.7925)
ENSG00000136122	VG Unavailable	VG Unavailable	VG Unavailable	(0.0, 0.0015, 0.0564)	(0.0047, 0.0344, 0.0948)	(0.0038, 0.0296, 0.08)	(0.0, 0.0135, 0.0548)	VG Unavailable	VG Unavailable	VG Unavailable	VG Unavailable	VG Unavailable	VG Unavailable	VG Unavailable	(0.0, 0.0311, 0.1242)	(0.0002, 0.0161, 0.058)	VG Unavailable	VG Unavailable	VG Unavailable	(0.0109, 0.0671, 0.183)	VG Unavailable	(0.0019, 0.0295, 0.0986)	(0.0, 0.0233, 0.1006)	VG Unavailable	VG Unavailable
ENSG00000136141	(0.0018, 0.005, 0.0097)	(0.0002, 0.0018, 0.0052)	(0.0055, 0.0135, 0.0262)	(0.0025, 0.0085, 0.0174)	(0.0029, 0.0092, 0.0183)	(0.0025, 0.0066, 0.013)	(0.0004, 0.0024, 0.0062)	(0.005, 0.0114, 0.0205)	(0.0013, 0.005, 0.0112)	(0.0021, 0.0073, 0.0152)	(0.0007, 0.0056, 0.0161)	(0.0044, 0.0104, 0.0179)	(0.0044, 0.0115, 0.0227)	(0.0013, 0.0045, 0.0094)	(0.002, 0.0061, 0.0129)	(0.0009, 0.0039, 0.0097)	(0.002, 0.0056, 0.0107)	(0.0022, 0.0064, 0.0135)	(0.0005, 0.003, 0.0078)	(0.0008, 0.0033, 0.0076)	(0.0015, 0.0053, 0.0109)	(0.001, 0.0049, 0.012)	(0.0036, 0.0095, 0.0182)	(0.0, 0.0034, 0.0115)	(0.002, 0.006, 0.0117)
ENSG00000136143	(0.0002, 0.007, 0.024)	(0.0008, 0.0075, 0.0226)	(0.0041, 0.0171, 0.0398)	VG Unavailable	(0.0007, 0.0283, 0.1044)	(0.004, 0.0401, 0.1138)	(0.0, 0.0021, 0.0293)	(0.0018, 0.0146, 0.0394)	(0.0005, 0.0078, 0.0262)	(0.0, 0.0018, 0.0152)	(0.001, 0.0108, 0.0303)	(0.0004, 0.0164, 0.0495)	(0.0019, 0.0128, 0.036)	(0.0002, 0.0048, 0.0159)	(0.0004, 0.013, 0.0448)	(0.0, 0.0, 0.0081)	(0.0007, 0.0067, 0.0194)	(0.0019, 0.0122, 0.0323)	(0.0009, 0.0087, 0.0258)	(0.0005, 0.012, 0.0379)	(0.0006, 0.0103, 0.0317)	(0.0003, 0.0108, 0.0401)	(0.0, 0.0062, 0.0242)	(0.0003, 0.01, 0.0321)	(0.0009, 0.0083, 0.0235)
ENSG00000136144	(0.0014, 0.0054, 0.0127)	(0.0024, 0.0075, 0.016)	(0.001, 0.0064, 0.0167)	(0.0003, 0.0043, 0.0139)	(0.0014, 0.0066, 0.0163)	(0.0018, 0.0076, 0.018)	(0.0, 0.0006, 0.0097)	(0.0073, 0.0166, 0.0322)	(0.0038, 0.0109, 0.022)	(0.0003, 0.0041, 0.0113)	(0.0035, 0.0116, 0.0256)	(0.001, 0.0057, 0.0153)	(0.0, 0.0026, 0.0083)	(0.0011, 0.0071, 0.0164)	(0.0005, 0.0048, 0.0139)	(0.0, 0.0031, 0.012)	(0.0003, 0.0033, 0.0099)	(0.0006, 0.0038, 0.0095)	(0.0, 0.0028, 0.0134)	(0.0006, 0.0049, 0.0139)	(0.0, 0.0014, 0.0137)	(0.0001, 0.0033, 0.0115)	(0.0009, 0.0058, 0.0146)	(0.0001, 0.0034, 0.0112)	(0.0, 0.0019, 0.0091)
ENSG00000136146	(0.0, 0.0012, 0.0068)	(0.002, 0.0105, 0.025)	(0.0009, 0.009, 0.0256)	(0.0, 0.0061, 0.0241)	(0.0, 0.0, 0.0176)	(0.0003, 0.005, 0.0169)	(0.0037, 0.0246, 0.0652)	(0.0002, 0.0035, 0.012)	(0.0002, 0.0073, 0.0263)	(0.0, 0.0041, 0.0208)	(0.0031, 0.0196, 0.0517)	(0.0052, 0.0239, 0.0549)	(0.0, 0.0011, 0.0234)	(0.0043, 0.017, 0.036)	(0.001, 0.0115, 0.0337)	(0.0, 0.0058, 0.0217)	(0.0006, 0.01, 0.0316)	(0.0006, 0.006, 0.0161)	(0.0076, 0.0286, 0.0639)	(0.0001, 0.0039, 0.015)	(0.0063, 0.0209, 0.045)	(0.0, 0.0074, 0.0349)	(0.0, 0.0059, 0.0208)	(0.0, 0.0113, 0.0455)	(0.0, 0.0018, 0.011)
ENSG00000136147	(0.0017, 0.0068, 0.0167)	(0.0057, 0.0177, 0.0352)	(0.0018, 0.0067, 0.0147)	(0.0, 0.0015, 0.0058)	(0.0007, 0.0039, 0.0096)	(0.0, 0.0012, 0.0053)	(0.0007, 0.0037, 0.0101)	(0.0019, 0.0076, 0.0166)	(0.0016, 0.0052, 0.0108)	(0.0021, 0.0065, 0.0139)	(0.0004, 0.0037, 0.011)	(0.0013, 0.0049, 0.0112)	(0.0008, 0.0044, 0.0099)	(0.0029, 0.0121, 0.029)	(0.0003, 0.003, 0.0089)	(0.0003, 0.0028, 0.0078)	(0.0002, 0.0019, 0.0061)	(0.003, 0.0091, 0.0181)	(0.0004, 0.0031, 0.0085)	(0.0, 0.0, 0.0014)	(0.0028, 0.0123, 0.0288)	(0.0018, 0.0061, 0.0133)	(0.0, 0.0, 0.0049)	(0.0003, 0.0025, 0.0074)	(0.0046, 0.0138, 0.029)
ENSG00000136152	(0.0, 0.002, 0.0114)	(0.0005, 0.0043, 0.012)	(0.0032, 0.0147, 0.0334)	(0.0, 0.0012, 0.0082)	(0.0002, 0.0049, 0.0166)	(0.0, 0.0006, 0.0338)	(0.0, 0.0019, 0.0134)	(0.0003, 0.003, 0.009)	(0.0001, 0.0036, 0.0123)	(0.0008, 0.0086, 0.0245)	(0.0, 0.002, 0.0107)	(0.0008, 0.005, 0.0129)	(0.0014, 0.0064, 0.0165)	(0.001, 0.0074, 0.019)	(0.0, 0.0061, 0.0235)	(0.0002, 0.0054, 0.0185)	(0.0007, 0.0048, 0.013)	(0.0019, 0.0078, 0.0179)	(0.0034, 0.0145, 0.0339)	(0.0004, 0.0069, 0.0202)	(0.0, 0.0, 0.0047)	(0.0001, 0.0038, 0.0136)	(0.002, 0.0104, 0.0252)	(0.0008, 0.0101, 0.0287)	(0.0001, 0.0032, 0.0099)
ENSG00000136153	(0.0254, 0.0577, 0.1114)	(0.013, 0.03, 0.053)	(0.0155, 0.0394, 0.0774)	(0.0249, 0.0625, 0.1238)	(0.0179, 0.0411, 0.0805)	(0.0098, 0.0274, 0.0571)	(0.0141, 0.038, 0.0743)	(0.0119, 0.0303, 0.0567)	(0.0176, 0.0444, 0.0882)	(0.007, 0.0234, 0.048)	(0.0024, 0.0127, 0.0313)	(0.0122, 0.0306, 0.0562)	(0.0153, 0.043, 0.0839)	(0.0087, 0.0247, 0.0481)	(0.0116, 0.035, 0.0718)	(0.0032, 0.0203, 0.0513)	(0.0264, 0.0563, 0.0956)	(0.0357, 0.0745, 0.1345)	(0.0071, 0.0196, 0.0413)	(0.0135, 0.0372, 0.0716)	(0.0133, 0.0388, 0.0777)	(0.0122, 0.0351, 0.0726)	(0.0108, 0.0292, 0.0584)	(0.0204, 0.0465, 0.0842)	(0.012, 0.031, 0.0579)
ENSG00000136156	(0.0086, 0.0286, 0.0605)	(0.0177, 0.0466, 0.0892)	(0.0302, 0.11, 0.2491)	VG Unavailable	VG Unavailable	VG Unavailable	(0.0033, 0.0354, 0.1025)	(0.0222, 0.0529, 0.1014)	(0.0, 0.0616, 0.2527)	VG Unavailable	VG Unavailable	(0.0094, 0.0254, 0.0515)	VG Unavailable	VG Unavailable	(0.0004, 0.0199, 0.064)	VG Unavailable	(0.0102, 0.0328, 0.0653)	(0.0158, 0.0548, 0.117)	VG Unavailable	(0.0049, 0.0435, 0.1311)	(0.0069, 0.0314, 0.0763)	(0.0, 0.0141, 0.09)	(0.0092, 0.0374, 0.0848)	VG Unavailable	(0.0146, 0.0372, 0.0694)
ENSG00000136158	VG Unavailable	VG Unavailable	VG Unavailable	VG Unavailable	(0.0126, 0.0488, 0.1147)	(0.0113, 0.0573, 0.1485)	(0.0346, 0.1317, 0.3044)	VG Unavailable	(0.04, 0.1549, 0.3332)	(0.0029, 0.0153, 0.0394)	(0.0023, 0.0365, 0.113)	VG Unavailable	(0.0153, 0.053, 0.1169)	VG Unavailable	(0.026, 0.105, 0.2446)	VG Unavailable	(0.0, 0.0, 0.0838)	VG Unavailable	(0.0217, 0.07, 0.1525)	(0.008, 0.0541, 0.1451)	(0.0519, 0.1703, 0.3718)	(0.0007, 0.0165, 0.0554)	(0.0152, 0.0752, 0.1743)	(0.0173, 0.0819, 0.1865)	(0.0, 0.0111, 0.0579)
ENSG00000136159	(0.0, 0.0112, 0.0454)	(0.0, 0.0134, 0.0806)	(0.0049, 0.0264, 0.0657)	VG Unavailable	(0.0023, 0.0192, 0.0521)	(0.0, 0.0, 0.025)	(0.0, 0.0033, 0.0248)	VG Unavailable	(0.0, 0.0113, 0.05)	(0.0029, 0.0241, 0.0705)	(0.004, 0.0256, 0.0665)	VG Unavailable	(0.0003, 0.0143, 0.0506)	(0.0057, 0.0273, 0.067)	(0.0, 0.0, 0.044)	(0.0, 0.0018, 0.0445)	VG Unavailable	VG Unavailable	(0.0, 0.0, 0.0209)	(0.0001, 0.0097, 0.0363)	(0.0002, 0.0124, 0.0466)	(0.0, 0.0048, 0.0287)	(0.0031, 0.0174, 0.0472)	(0.0007, 0.0119, 0.0364)	VG Unavailable
ENSG00000136161	(0.006, 0.0172, 0.0344)	(0.0045, 0.0132, 0.0265)	(0.0117, 0.0642, 0.1685)	(0.0088, 0.0454, 0.1097)	(0.0, 0.0006, 0.0377)	(0.0, 0.0003, 0.1037)	(0.0047, 0.0324, 0.1017)	(0.0058, 0.016, 0.0341)	(0.0, 0.0, 0.0169)	(0.0, 0.0262, 0.1028)	(0.0092, 0.0816, 0.2601)	(0.0025, 0.0105, 0.0232)	(0.0, 0.0065, 0.0367)	(0.0069, 0.0531, 0.1423)	(0.0, 0.0107, 0.043)	(0.0062, 0.038, 0.0974)	(0.0053, 0.0136, 0.0265)	(0.0005, 0.0077, 0.0238)	(0.0074, 0.0621, 0.1676)	(0.0061, 0.0446, 0.1229)	(0.0108, 0.0421, 0.0901)	(0.0, 0.0028, 0.0279)	(0.0057, 0.0295, 0.0752)	(0.0, 0.0023, 0.0827)	(0.0022, 0.0084, 0.0182)
ENSG00000136167	(0.0007, 0.0016, 0.0029)	(0.0008, 0.0016, 0.0028)	(0.0003, 0.0008, 0.0016)	(0.0003, 0.0008, 0.0018)	(0.0011, 0.0026, 0.0047)	(0.0003, 0.0008, 0.0015)	(0.0023, 0.0052, 0.0094)	(0.0005, 0.0011, 0.002)	(0.0021, 0.004, 0.0063)	(0.0013, 0.0028, 0.0048)	(0.0009, 0.0021, 0.004)	(0.0006, 0.0012, 0.0021)	(0.0005, 0.0013, 0.0024)	(0.0006, 0.0016, 0.0033)	(0.0006, 0.0015, 0.0027)	(0.0005, 0.0012, 0.0022)	(0.0008, 0.0016, 0.0027)	(0.0004, 0.001, 0.0016)	(0.0012, 0.003, 0.0056)	(0.0016, 0.0057, 0.0121)	(0.0014, 0.0029, 0.0051)	(0.0009, 0.0023, 0.0046)	(0.0012, 0.0035, 0.0068)	(0.0005, 0.0014, 0.0026)	(0.0008, 0.0017, 0.003)
ENSG00000136169	(0.0008, 0.0054, 0.0147)	(0.0018, 0.0086, 0.0208)	(0.0, 0.0015, 0.0104)	(0.0, 0.0031, 0.0151)	(0.0026, 0.0129, 0.0311)	(0.0, 0.0, 0.0122)	(0.0027, 0.0151, 0.0357)	(0.0005, 0.005, 0.0147)	(0.0001, 0.0027, 0.0081)	(0.0003, 0.004, 0.0127)	(0.0025, 0.0094, 0.0207)	(0.0012, 0.0072, 0.0207)	(0.0, 0.0015, 0.0101)	(0.0011, 0.0088, 0.0229)	(0.0002, 0.0049, 0.0165)	(0.002, 0.0105, 0.0278)	(0.0024, 0.0107, 0.0239)	(0.0007, 0.0055, 0.0154)	(0.0023, 0.0112, 0.0277)	(0.0016, 0.0102, 0.0233)	(0.0, 0.0018, 0.0103)	(0.0, 0.002, 0.0102)	(0.0015, 0.007, 0.017)	(0.0005, 0.0079, 0.025)	(0.0, 0.0, 0.0085)
ENSG00000136193	(0.0496, 0.097, 0.162)	(0.028, 0.0618, 0.1078)	(0.0011, 0.0045, 0.0105)	(nan, nan, nan)	(0.0019, 0.0067, 0.014)	(0.0363, 0.0857, 0.1552)	(0.0012, 0.0035, 0.0077)	(0.0042, 0.0108, 0.0199)	(0.0054, 0.0148, 0.0273)	(0.0005, 0.0025, 0.0061)	(0.0097, 0.0235, 0.0451)	(0.0383, 0.0979, 0.1796)	(0.0122, 0.0273, 0.0514)	(0.0119, 0.0292, 0.0549)	(0.0024, 0.0063, 0.0118)	(0.0, 0.0, 0.0019)	(0.0198, 0.041, 0.0708)	(0.1292, 0.2724, 0.5013)	(0.0054, 0.0142, 0.0273)	(0.0323, 0.071, 0.1366)	(0.0023, 0.0084, 0.0182)	(0.0087, 0.0225, 0.0439)	(0.0009, 0.0048, 0.0115)	(0.0924, 0.2215, 0.4138)	(0.0119, 0.0289, 0.051)
ENSG00000136205	(0.0028, 0.0414, 0.1331)	(0.0065, 0.0458, 0.1306)	(0.0018, 0.0196, 0.057)	(0.0066, 0.0409, 0.1037)	VG Unavailable	(0.0027, 0.0309, 0.0972)	VG Unavailable	(0.0018, 0.032, 0.096)	(0.0117, 0.0569, 0.1426)	VG Unavailable	(0.0042, 0.0394, 0.1085)	(0.0039, 0.041, 0.1186)	(0.0074, 0.0514, 0.1383)	(0.0091, 0.0402, 0.0921)	VG Unavailable	(0.0045, 0.0314, 0.0829)	(0.0038, 0.0453, 0.1375)	VG Unavailable	(0.0199, 0.0794, 0.1848)	(0.0252, 0.1113, 0.2808)	(0.0241, 0.0816, 0.1752)	(0.0154, 0.0492, 0.1055)	(0.0035, 0.0294, 0.087)	VG Unavailable	(0.0101, 0.0519, 0.1205)
ENSG00000136213	(0.0, 0.0012, 0.0167)	(0.0006, 0.0143, 0.0462)	(0.0038, 0.0187, 0.0461)	(0.0062, 0.0251, 0.0585)	(0.0025, 0.0246, 0.0793)	(0.0032, 0.013, 0.0299)	(0.0, 0.0087, 0.0438)	(0.0006, 0.0059, 0.0172)	(0.0002, 0.0125, 0.0462)	(0.0187, 0.1107, 0.3044)	(0.0029, 0.015, 0.0409)	(0.002, 0.011, 0.0279)	VG Unavailable	(0.0, 0.0076, 0.0361)	(0.002, 0.0142, 0.0375)	(0.0025, 0.0149, 0.0368)	(0.0005, 0.0067, 0.0208)	(0.0005, 0.0071, 0.0226)	(0.0001, 0.0049, 0.0186)	(0.0, 0.009, 0.0381)	(0.0, 0.0059, 0.0495)	(0.0, 0.0, 0.1511)	(0.0, 0.0004, 0.0392)	(0.0, 0.0097, 0.0602)	(0.0, 0.003, 0.0115)
ENSG00000136231	(0.0223, 0.0549, 0.1022)	(0.0072, 0.0262, 0.0537)	(0.0417, 0.1113, 0.2171)	(0.0559, 0.1691, 0.3642)	(0.107, 0.2773, 0.5448)	(0.0164, 0.0742, 0.1858)	(0.019, 0.0643, 0.1437)	(0.012, 0.0498, 0.1142)	(0.0692, 0.1765, 0.3362)	(0.0122, 0.0423, 0.0904)	(0.0405, 0.1114, 0.229)	(0.0068, 0.0213, 0.0446)	(0.079, 0.1841, 0.3486)	(0.0546, 0.1397, 0.2654)	(0.0059, 0.0254, 0.0592)	(0.0191, 0.067, 0.1436)	(0.0294, 0.0747, 0.1351)	(0.0165, 0.0473, 0.0979)	(0.0169, 0.0536, 0.1133)	(0.0049, 0.0252, 0.0628)	(0.0022, 0.0234, 0.073)	(0.0468, 0.1172, 0.2141)	(0.0142, 0.0476, 0.1002)	(0.0265, 0.0719, 0.1498)	(0.0138, 0.0371, 0.0723)
ENSG00000136235	VG Unavailable	VG Unavailable	(0.1608, 0.6001, 1.3489)	(0.1243, 0.4026, 0.8856)	(0.0708, 0.2474, 0.5221)	VG Unavailable	VG Unavailable	VG Unavailable	VG Unavailable	VG Unavailable	VG Unavailable	VG Unavailable	VG Unavailable	VG Unavailable	VG Unavailable	VG Unavailable	VG Unavailable	VG Unavailable	VG Unavailable	VG Unavailable	VG Unavailable	VG Unavailable	VG Unavailable	VG Unavailable	VG Unavailable
ENSG00000136237	(0.0366, 0.1049, 0.2092)	(0.0204, 0.0504, 0.1004)	(0.0414, 0.1571, 0.3549)	(0.0943, 0.2656, 0.5241)	(0.0007, 0.0137, 0.0408)	VG Unavailable	VG Unavailable	(0.015, 0.0506, 0.1108)	(0.0283, 0.0996, 0.2094)	(0.0122, 0.0508, 0.115)	(0.0126, 0.049, 0.0995)	(0.0079, 0.0292, 0.0719)	(0.035, 0.1052, 0.2181)	(0.0306, 0.0984, 0.2069)	(0.0569, 0.1299, 0.2487)	(0.0114, 0.0466, 0.1195)	(0.0236, 0.0639, 0.1259)	(0.0407, 0.102, 0.1922)	(0.0599, 0.1389, 0.2563)	(0.0917, 0.2205, 0.3986)	(0.0191, 0.0766, 0.1629)	(0.0247, 0.0887, 0.1954)	(0.0636, 0.1744, 0.3395)	(0.0124, 0.0422, 0.0978)	(0.0359, 0.0917, 0.1682)
ENSG00000136238	(0.0004, 0.0021, 0.0053)	(0.0014, 0.0051, 0.0113)	(0.0012, 0.0061, 0.0146)	(0.0087, 0.0229, 0.0428)	(0.0052, 0.0144, 0.0279)	(0.0002, 0.0037, 0.0114)	(0.0086, 0.0246, 0.0496)	(0.0031, 0.0083, 0.0163)	(0.0019, 0.0124, 0.0344)	(0.0131, 0.032, 0.0584)	(0.0027, 0.0096, 0.0214)	(0.0012, 0.005, 0.011)	(0.0199, 0.0567, 0.1084)	(0.0093, 0.0233, 0.0426)	(0.0, 0.0, 0.0098)	(0.0009, 0.0044, 0.0108)	(0.0022, 0.0062, 0.0123)	(0.0021, 0.0064, 0.0132)	(0.0085, 0.0231, 0.0438)	(0.0027, 0.0114, 0.0278)	(0.0019, 0.0067, 0.0149)	(0.0137, 0.033, 0.0616)	(0.0069, 0.0163, 0.0299)	(0.0174, 0.046, 0.0887)	(0.0024, 0.0065, 0.0129)
ENSG00000136240	(0.0099, 0.0255, 0.0489)	(0.0019, 0.011, 0.0278)	(0.0, 0.0016, 0.0073)	(0.0086, 0.0223, 0.0415)	(0.0052, 0.0146, 0.0286)	(0.0035, 0.012, 0.0252)	(0.0043, 0.0127, 0.0244)	(0.0, 0.0031, 0.0165)	(0.006, 0.019, 0.0378)	(0.0001, 0.0036, 0.0117)	(0.0031, 0.0114, 0.0239)	(0.0147, 0.0317, 0.0585)	(0.0043, 0.0146, 0.0319)	(0.0019, 0.0073, 0.0153)	(0.0063, 0.015, 0.028)	(0.0058, 0.0151, 0.0291)	(0.0028, 0.0103, 0.023)	(0.0029, 0.0113, 0.0259)	(0.0013, 0.0066, 0.0162)	(0.0014, 0.0051, 0.0117)	(0.0007, 0.0053, 0.0152)	(0.0002, 0.0031, 0.0106)	(0.0053, 0.0127, 0.0246)	(0.0036, 0.018, 0.0437)	(0.0048, 0.0156, 0.0328)
ENSG00000136243	(0.0002, 0.0025, 0.007)	(0.0, 0.0001, 0.0073)	(0.002, 0.0095, 0.023)	(0.0006, 0.0068, 0.0208)	(0.0, 0.0028, 0.0112)	(0.0054, 0.0297, 0.0728)	(0.0, 0.0034, 0.013)	(0.0021, 0.0116, 0.0304)	(0.0038, 0.0121, 0.0239)	(0.0005, 0.0086, 0.0261)	(0.0, 0.0, 0.0377)	(0.0006, 0.0036, 0.0094)	(0.0, 0.0019, 0.0094)	(0.0032, 0.0137, 0.0318)	(0.0008, 0.0072, 0.0209)	(0.0, 0.0054, 0.0429)	(0.0002, 0.0024, 0.0073)	(0.0014, 0.0053, 0.0116)	(0.0008, 0.0043, 0.0102)	(0.0004, 0.0058, 0.0165)	(0.0001, 0.0035, 0.0119)	(0.0093, 0.0303, 0.0632)	(0.0053, 0.0145, 0.0292)	(0.0017, 0.0082, 0.0195)	(0.0, 0.0025, 0.0113)
ENSG00000136247	(0.0044, 0.0154, 0.0318)	(0.0107, 0.0372, 0.0834)	(0.0153, 0.0632, 0.1458)	(0.0001, 0.0072, 0.0241)	(0.0001, 0.0067, 0.0239)	(0.0008, 0.0273, 0.0869)	(0.0122, 0.041, 0.0848)	(0.0101, 0.0331, 0.0717)	(0.0136, 0.06, 0.153)	(0.0031, 0.0238, 0.0687)	(0.0013, 0.0137, 0.0439)	(0.0007, 0.0076, 0.0211)	(0.0, 0.0058, 0.0489)	(0.0073, 0.032, 0.0762)	(0.0, 0.0069, 0.03)	(0.0074, 0.0259, 0.0562)	(0.0113, 0.0362, 0.0758)	(0.0023, 0.0116, 0.0294)	(0.0075, 0.0287, 0.0662)	(0.0049, 0.0155, 0.0328)	(0.0007, 0.0103, 0.0337)	(0.0043, 0.0194, 0.0454)	(0.0073, 0.0332, 0.0764)	(0.0, 0.0026, 0.0195)	(0.0001, 0.0044, 0.016)
ENSG00000136270	(0.003, 0.0095, 0.0197)	(0.0032, 0.0102, 0.0228)	(0.002, 0.0072, 0.0153)	(0.0009, 0.0054, 0.0133)	(0.0011, 0.0052, 0.0117)	(0.0007, 0.0031, 0.0079)	(0.0013, 0.0051, 0.0113)	(0.0, 0.0015, 0.0062)	(0.0004, 0.003, 0.0083)	(0.0002, 0.0022, 0.0063)	(0.0015, 0.0055, 0.0127)	(0.001, 0.005, 0.0117)	(0.0009, 0.004, 0.0093)	(0.0001, 0.0023, 0.0072)	(0.0001, 0.0016, 0.0047)	(0.0007, 0.0029, 0.0067)	(0.0002, 0.0031, 0.0095)	(0.0004, 0.0027, 0.0077)	(0.0006, 0.0027, 0.0067)	(0.0003, 0.0016, 0.0045)	(0.0011, 0.0051, 0.0114)	(0.0011, 0.0045, 0.0102)	(0.001, 0.0036, 0.008)	(0.0021, 0.006, 0.0123)	(0.0012, 0.0056, 0.013)
ENSG00000136271	(0.0034, 0.0111, 0.0248)	(0.0013, 0.0083, 0.0222)	(0.0002, 0.0067, 0.0216)	(0.0004, 0.0052, 0.0152)	(0.0, 0.0027, 0.012)	(0.0022, 0.0121, 0.0303)	(0.0021, 0.0097, 0.023)	(0.0, 0.0, 0.005)	(0.0007, 0.0056, 0.0146)	(0.0, 0.0, 0.0043)	(0.0013, 0.0068, 0.0164)	(0.0021, 0.0136, 0.0343)	(0.0016, 0.0091, 0.0237)	(0.0003, 0.0034, 0.0098)	(0.0004, 0.006, 0.0185)	(0.0018, 0.0087, 0.0207)	(0.0005, 0.0062, 0.018)	(0.0078, 0.0232, 0.0478)	(0.0, 0.0018, 0.0071)	(0.0002, 0.003, 0.0093)	(0.0, 0.0007, 0.0071)	(0.0005, 0.0047, 0.0133)	(0.0, 0.0, 0.0547)	(0.0019, 0.0102, 0.0237)	(0.0005, 0.0068, 0.0198)
ENSG00000136273	(0.0012, 0.0097, 0.0287)	(0.0001, 0.0046, 0.0166)	(0.0008, 0.0068, 0.0194)	(0.0002, 0.0037, 0.0129)	(0.0, 0.0, 0.0105)	(0.0003, 0.0062, 0.0186)	(0.001, 0.0072, 0.0174)	(0.0009, 0.0075, 0.0209)	(0.0006, 0.0054, 0.0147)	(0.0033, 0.0112, 0.0263)	(0.0006, 0.0071, 0.0219)	(0.0003, 0.0057, 0.017)	(0.0006, 0.0054, 0.0167)	(0.0028, 0.0126, 0.0292)	(0.002, 0.0081, 0.0188)	(0.0027, 0.0121, 0.0294)	(0.0055, 0.0168, 0.0359)	(0.0007, 0.008, 0.0245)	(0.0036, 0.0281, 0.0709)	(0.0057, 0.0188, 0.0407)	(0.0007, 0.0054, 0.0145)	(0.0001, 0.0064, 0.0212)	(0.0, 0.002, 0.0124)	(0.0, 0.0038, 0.0159)	(0.0013, 0.0109, 0.0298)
ENSG00000136279	(0.0019, 0.006, 0.0124)	(0.0026, 0.0083, 0.0164)	(0.0019, 0.0086, 0.0213)	(0.0019, 0.0192, 0.0531)	(0.0, 0.001, 0.011)	(0.0001, 0.0051, 0.0199)	(0.0036, 0.0133, 0.0291)	(0.0029, 0.0081, 0.0158)	(0.0047, 0.0171, 0.0384)	(0.0016, 0.0115, 0.0309)	(0.0013, 0.008, 0.02)	(0.0025, 0.0068, 0.0132)	(0.0041, 0.0127, 0.0269)	(0.0001, 0.0034, 0.0108)	(0.0002, 0.0046, 0.0133)	(0.0, 0.0138, 0.0641)	(0.0, 0.0011, 0.0051)	(0.0021, 0.0068, 0.0147)	(0.0019, 0.0102, 0.0245)	(0.0019, 0.0129, 0.0342)	(0.0009, 0.0053, 0.0135)	(0.0087, 0.0256, 0.0497)	(0.0069, 0.021, 0.0429)	(0.0139, 0.0374, 0.0682)	(0.0012, 0.0046, 0.0105)
ENSG00000136280	(0.001, 0.0041, 0.0092)	(0.0, 0.0007, 0.0042)	(0.0013, 0.0053, 0.0122)	(0.0004, 0.0032, 0.0087)	(0.0004, 0.0038, 0.0111)	(0.0003, 0.0026, 0.007)	(0.0019, 0.0064, 0.0133)	(0.001, 0.0051, 0.0119)	(0.0022, 0.0073, 0.015)	(0.0003, 0.0038, 0.0104)	(0.0024, 0.0069, 0.0146)	(0.0033, 0.0107, 0.0214)	(0.0023, 0.0075, 0.0149)	(0.0001, 0.0023, 0.0072)	(0.0006, 0.0041, 0.0104)	(0.002, 0.0073, 0.0168)	(0.0019, 0.0057, 0.0112)	(0.0002, 0.0022, 0.0061)	(0.0002, 0.0021, 0.0058)	(0.0015, 0.0048, 0.0104)	(0.0026, 0.0094, 0.0199)	(0.0014, 0.0051, 0.0112)	(0.0035, 0.0111, 0.0219)	(0.0017, 0.0047, 0.0094)	(0.0003, 0.0026, 0.0073)
ENSG00000136286	(0.002, 0.0049, 0.0091)	(0.0012, 0.003, 0.0061)	(0.0014, 0.0039, 0.0073)	(0.0025, 0.0074, 0.0144)	(0.0009, 0.0031, 0.0069)	(0.001, 0.0024, 0.0045)	(0.0016, 0.0044, 0.0088)	(0.0022, 0.005, 0.0092)	(0.0017, 0.0039, 0.0068)	(0.0016, 0.0033, 0.0059)	(0.0009, 0.0025, 0.0047)	(0.0024, 0.0055, 0.0097)	(0.0006, 0.0015, 0.003)	(0.0003, 0.0009, 0.0022)	(0.0021, 0.0053, 0.0105)	(0.0006, 0.0017, 0.0034)	(0.0016, 0.0041, 0.0077)	(0.0032, 0.0071, 0.0126)	(0.0012, 0.0033, 0.0061)	(0.0012, 0.0035, 0.0072)	(0.0004, 0.0021, 0.0051)	(0.0012, 0.0031, 0.0062)	(0.0008, 0.0025, 0.0048)	(0.0011, 0.0025, 0.0044)	(0.0015, 0.0037, 0.0072)
ENSG00000136295	(0.0089, 0.0184, 0.0304)	(0.0014, 0.0043, 0.0088)	(0.0046, 0.0165, 0.0371)	(0.0012, 0.008, 0.0199)	(0.0004, 0.0026, 0.0067)	(0.0036, 0.0123, 0.0263)	(0.0043, 0.0188, 0.0406)	(0.0135, 0.0283, 0.05)	(0.0067, 0.0241, 0.0505)	(0.0029, 0.0131, 0.0292)	(0.0011, 0.0041, 0.0095)	(0.0082, 0.0189, 0.0346)	(0.0027, 0.0094, 0.0203)	(0.0031, 0.0107, 0.0229)	(0.0074, 0.0172, 0.0304)	(0.0043, 0.012, 0.0264)	(0.007, 0.0163, 0.0306)	(0.0049, 0.0109, 0.0194)	(0.0035, 0.0136, 0.0307)	(0.0029, 0.0097, 0.0198)	(0.0049, 0.0155, 0.0308)	(0.0015, 0.0058, 0.0118)	(0.0029, 0.0106, 0.0221)	(0.0, 0.0004, 0.0043)	(0.0015, 0.0042, 0.008)
ENSG00000136319	(0.0, 0.0, 0.0485)	(0.0, 0.0057, 0.0295)	(0.0, 0.0064, 0.0259)	(0.0042, 0.0214, 0.05)	(0.0008, 0.0115, 0.0337)	(0.0038, 0.0183, 0.0415)	(0.0019, 0.0227, 0.0653)	(0.0102, 0.0368, 0.0829)	(0.0046, 0.0172, 0.0396)	(0.0015, 0.0165, 0.0459)	(0.0018, 0.0181, 0.0539)	(0.0032, 0.0179, 0.0467)	(0.0002, 0.006, 0.0206)	(0.0059, 0.0268, 0.0666)	(0.0055, 0.022, 0.0543)	(0.0081, 0.0247, 0.0539)	(0.0113, 0.0455, 0.099)	(0.0005, 0.0096, 0.0337)	(0.0058, 0.0278, 0.067)	(0.0056, 0.0289, 0.0715)	(0.0023, 0.0132, 0.0344)	(0.0, 0.007, 0.0322)	(0.0005, 0.01, 0.0336)	(0.0028, 0.0163, 0.0396)	(0.0, 0.0088, 0.0319)
ENSG00000136371	(0.0121, 0.0397, 0.0858)	(0.027, 0.0694, 0.1315)	VG Unavailable	VG Unavailable	VG Unavailable	VG Unavailable	(0.0157, 0.0665, 0.151)	(0.0093, 0.0434, 0.0965)	(0.0046, 0.0374, 0.1014)	VG Unavailable	(0.0021, 0.021, 0.0642)	(0.0015, 0.0182, 0.0539)	(0.0005, 0.0163, 0.0519)	VG Unavailable	VG Unavailable	VG Unavailable	(0.0167, 0.0574, 0.1271)	(0.0112, 0.0501, 0.1261)	(0.005, 0.0309, 0.0856)	VG Unavailable	(0.0102, 0.0487, 0.114)	(0.0, 0.012, 0.0549)	VG Unavailable	(0.0, 0.0106, 0.0444)	(0.0162, 0.0643, 0.1525)
ENSG00000136378	(0.0639, 0.1483, 0.2745)	(0.0611, 0.1672, 0.3289)	(0.0553, 0.1471, 0.2939)	(0.1223, 0.3195, 0.6028)	(0.0838, 0.1948, 0.3524)	(0.1005, 0.2323, 0.4495)	(0.068, 0.1993, 0.4012)	(0.0636, 0.1396, 0.2544)	(0.1245, 0.3007, 0.5654)	(0.0457, 0.1468, 0.3114)	(0.0457, 0.1477, 0.3058)	(0.0485, 0.1617, 0.3615)	VG Unavailable	(0.0558, 0.184, 0.3779)	(0.0517, 0.1209, 0.2199)	(0.0884, 0.2081, 0.3775)	(0.0726, 0.1683, 0.3076)	(0.1049, 0.2511, 0.4593)	(0.0618, 0.1444, 0.2689)	(0.1272, 0.2911, 0.519)	(0.0472, 0.1233, 0.2391)	(0.1121, 0.2927, 0.5504)	(0.1067, 0.2618, 0.5018)	(0.0625, 0.1731, 0.3339)	(0.1219, 0.3159, 0.6263)
ENSG00000136379	VG Unavailable	VG Unavailable	VG Unavailable	VG Unavailable	(0.0274, 0.1276, 0.2769)	VG Unavailable	VG Unavailable	VG Unavailable	VG Unavailable	(0.0, 0.0264, 0.1062)	(0.0, 0.0085, 0.0635)	VG Unavailable	VG Unavailable	VG Unavailable	VG Unavailable	VG Unavailable	VG Unavailable	VG Unavailable	VG Unavailable	VG Unavailable	(0.0108, 0.0602, 0.1592)	VG Unavailable	VG Unavailable	VG Unavailable	VG Unavailable
ENSG00000136381	(0.0025, 0.0076, 0.0153)	(0.0025, 0.0079, 0.016)	(0.0035, 0.0131, 0.027)	(0.0053, 0.0145, 0.0281)	(0.0048, 0.0145, 0.0303)	(0.0032, 0.0118, 0.0263)	(0.0097, 0.0283, 0.0559)	(0.0005, 0.0035, 0.0082)	(0.0044, 0.0112, 0.0223)	(0.0009, 0.0065, 0.0173)	(0.0042, 0.0175, 0.0413)	(0.0033, 0.0088, 0.0167)	(0.0027, 0.0101, 0.0225)	(0.0028, 0.0105, 0.0224)	(0.0026, 0.0081, 0.0165)	(0.0012, 0.0056, 0.0129)	(0.003, 0.0078, 0.0171)	(0.0012, 0.0047, 0.0111)	(0.0034, 0.0109, 0.0226)	(0.0014, 0.0079, 0.0195)	(0.0028, 0.01, 0.0218)	(0.0012, 0.0065, 0.0154)	(0.0063, 0.0181, 0.0384)	(0.0028, 0.0095, 0.0196)	(0.0031, 0.0085, 0.0161)
ENSG00000136404	(0.0836, 0.2427, 0.5136)	VG Unavailable	(0.0006, 0.0304, 0.1098)	(0.0072, 0.0372, 0.0988)	(0.0143, 0.0938, 0.2353)	(0.0004, 0.0157, 0.062)	(0.034, 0.1722, 0.4112)	VG Unavailable	(0.011, 0.0685, 0.1783)	(0.0087, 0.0523, 0.1377)	(0.0, 0.0017, 0.089)	(0.0333, 0.0886, 0.1891)	(0.008, 0.045, 0.1089)	(0.0205, 0.1269, 0.3325)	(0.0, 0.0084, 0.0755)	VG Unavailable	(0.0515, 0.1833, 0.3924)	(0.0586, 0.1705, 0.3453)	VG Unavailable	(0.0038, 0.0479, 0.1454)	(0.0115, 0.1048, 0.2799)	VG Unavailable	(0.0067, 0.0535, 0.1458)	(0.0196, 0.0927, 0.221)	(0.1338, 0.369, 0.716)
ENSG00000136436	(0.0016, 0.0054, 0.0118)	(0.0021, 0.0078, 0.0178)	(0.0, 0.0001, 0.0051)	(0.0001, 0.0026, 0.0092)	(0.0005, 0.0039, 0.0105)	(0.0011, 0.0043, 0.0096)	(0.0026, 0.0077, 0.016)	(0.0016, 0.0066, 0.0151)	(0.0007, 0.0036, 0.0102)	(0.0006, 0.0033, 0.0081)	(0.0, 0.0019, 0.0083)	(0.0, 0.0001, 0.0052)	(0.0011, 0.0048, 0.011)	(0.0, 0.0015, 0.0053)	(0.0, 0.0012, 0.0061)	(0.0019, 0.0066, 0.0143)	(0.0012, 0.0049, 0.012)	(0.0016, 0.0049, 0.0104)	(0.0031, 0.0083, 0.0162)	(0.0002, 0.0022, 0.0063)	(0.0007, 0.0032, 0.0077)	(0.003, 0.0104, 0.0232)	(0.0022, 0.0067, 0.0135)	(0.0008, 0.0037, 0.0088)	(0.002, 0.0062, 0.0124)
ENSG00000136444	(0.0012, 0.007, 0.0154)	(0.0, 0.0, 0.0804)	(0.0028, 0.0173, 0.0453)	(0.0, 0.0075, 0.0313)	VG Unavailable	VG Unavailable	(0.0, 0.0014, 0.011)	(0.0001, 0.004, 0.0129)	(0.0, 0.0108, 0.0458)	(0.0, 0.0017, 0.0161)	(0.0008, 0.019, 0.0578)	(0.0037, 0.0128, 0.0284)	(0.0, 0.0005, 0.0512)	(0.0004, 0.0097, 0.034)	(0.0001, 0.0065, 0.0221)	(0.0, 0.0026, 0.0233)	(0.0077, 0.0197, 0.039)	(0.0, 0.0011, 0.0071)	(0.0007, 0.0072, 0.0199)	(0.0, 0.0036, 0.0161)	(0.0075, 0.0288, 0.0624)	(0.0, 0.0011, 0.0167)	(0.0, 0.0, 0.0074)	(0.0026, 0.0156, 0.0381)	(0.0012, 0.0093, 0.0263)
ENSG00000136448	(0.0008, 0.0026, 0.0055)	(0.0005, 0.0021, 0.0051)	(0.0004, 0.0016, 0.0032)	(0.0002, 0.0015, 0.0039)	(0.0005, 0.002, 0.0042)	(0.0002, 0.0021, 0.0053)	(0.0011, 0.0033, 0.0065)	(0.0001, 0.0009, 0.0029)	(0.0014, 0.0037, 0.0073)	(0.0008, 0.0028, 0.0059)	(0.0002, 0.0014, 0.0035)	(0.0001, 0.0011, 0.0033)	(0.0017, 0.0045, 0.0082)	(0.0001, 0.001, 0.0026)	(0.0005, 0.002, 0.0046)	(0.0016, 0.0043, 0.0084)	(0.0, 0.0012, 0.0038)	(0.0, 0.0011, 0.0034)	(0.0006, 0.002, 0.0041)	(0.0, 0.0, 0.0028)	(0.0005, 0.0027, 0.0063)	(0.0001, 0.0013, 0.0041)	(0.0019, 0.0053, 0.0104)	(0.0003, 0.0015, 0.0037)	(0.0007, 0.0024, 0.0056)
ENSG00000136451	VG Unavailable	VG Unavailable	(0.0, 0.0115, 0.0602)	VG Unavailable	VG Unavailable	VG Unavailable	VG Unavailable	(0.001, 0.0241, 0.095)	VG Unavailable	VG Unavailable	(0.0095, 0.0575, 0.156)	(0.0028, 0.0208, 0.0539)	(0.0, 0.0317, 0.1276)	VG Unavailable	VG Unavailable	VG Unavailable	(0.0109, 0.0769, 0.2058)	(0.0, 0.0221, 0.0883)	VG Unavailable	VG Unavailable	VG Unavailable	(0.0, 0.0204, 0.0894)	VG Unavailable	(0.0007, 0.0424, 0.1467)	(0.0, 0.0173, 0.069)
ENSG00000136463	(0.0, 0.0, 0.0154)	(0.0, 0.0, 0.0126)	VG Unavailable	VG Unavailable	VG Unavailable	VG Unavailable	VG Unavailable	VG Unavailable	VG Unavailable	VG Unavailable	VG Unavailable	VG Unavailable	VG Unavailable	VG Unavailable	VG Unavailable	VG Unavailable	VG Unavailable	(0.0, 0.0115, 0.0412)	VG Unavailable	VG Unavailable	VG Unavailable	VG Unavailable	VG Unavailable	VG Unavailable	(0.0, 0.0, 0.0108)
ENSG00000136478	(0.0119, 0.0525, 0.1239)	(0.0082, 0.0316, 0.073)	(0.0006, 0.0206, 0.0707)	VG Unavailable	VG Unavailable	VG Unavailable	(0.0, 0.0015, 0.0524)	(0.005, 0.037, 0.0938)	(0.0, 0.0159, 0.0664)	VG Unavailable	VG Unavailable	(0.0, 0.007, 0.0397)	VG Unavailable	VG Unavailable	VG Unavailable	VG Unavailable	(0.0105, 0.0456, 0.102)	(0.0034, 0.022, 0.0568)	(0.0, 0.0191, 0.1134)	VG Unavailable	(0.0, 0.0, 0.2195)	VG Unavailable	(0.0049, 0.049, 0.1495)	(0.0, 0.0073, 0.0715)	(0.0025, 0.0315, 0.0909)
ENSG00000136485	(0.0044, 0.0141, 0.0299)	(0.0007, 0.009, 0.0256)	VG Unavailable	(0.0, 0.0207, 0.0954)	VG Unavailable	VG Unavailable	(0.0009, 0.028, 0.0963)	(0.0037, 0.0168, 0.0432)	(0.0, 0.0, 0.0451)	VG Unavailable	VG Unavailable	(0.004, 0.0123, 0.0263)	VG Unavailable	VG Unavailable	VG Unavailable	VG Unavailable	(0.0, 0.0018, 0.0102)	(0.0014, 0.008, 0.0205)	(0.0029, 0.0227, 0.0638)	VG Unavailable	(0.0031, 0.0481, 0.1517)	(0.0077, 0.0355, 0.0837)	VG Unavailable	VG Unavailable	(0.0008, 0.0063, 0.0172)
ENSG00000136490	(0.0038, 0.0232, 0.0577)	(0.0, 0.0049, 0.0198)	(0.0, 0.0, 0.0072)	(0.0011, 0.0077, 0.0219)	VG Unavailable	(0.0, 0.0015, 0.0099)	(0.0001, 0.0214, 0.0721)	(0.0012, 0.0049, 0.0111)	(0.0, 0.0107, 0.0539)	(0.0028, 0.0341, 0.1012)	(0.0, 0.0, 0.0037)	(0.0016, 0.0077, 0.0202)	(0.0038, 0.0395, 0.1188)	(0.0011, 0.03, 0.0997)	(0.0, 0.0066, 0.03)	(0.0, 0.0045, 0.027)	(0.003, 0.0101, 0.0215)	(0.0002, 0.0035, 0.0102)	(0.0, 0.0, 0.0056)	(0.0, 0.0063, 0.0876)	(0.0024, 0.0308, 0.0959)	(0.0067, 0.0352, 0.0908)	VG Unavailable	(0.0197, 0.0645, 0.1472)	(0.0014, 0.0064, 0.0155)
ENSG00000136492	(0.0017, 0.0195, 0.0591)	(0.0089, 0.0344, 0.078)	(0.0, 0.0075, 0.0461)	(0.0, 0.0084, 0.0376)	(0.0, 0.0083, 0.0369)	(0.0008, 0.016, 0.0492)	(0.0, 0.006, 0.027)	(0.0026, 0.0239, 0.0657)	(0.0024, 0.016, 0.0382)	(0.0052, 0.0289, 0.0809)	(0.0027, 0.0161, 0.0416)	(0.0, 0.0048, 0.0276)	(0.0, 0.0, 0.0152)	(0.0001, 0.0109, 0.0365)	(0.0003, 0.0163, 0.0636)	(0.0077, 0.0369, 0.0888)	(0.0, 0.0076, 0.0363)	(0.0032, 0.0251, 0.0682)	(0.0036, 0.0369, 0.1121)	(0.001, 0.0165, 0.0538)	(0.0109, 0.034, 0.0756)	(0.0, 0.0059, 0.0261)	(0.0, 0.0, 0.0186)	(0.0071, 0.0287, 0.066)	(0.0051, 0.0321, 0.0834)
ENSG00000136504	VG Unavailable	VG Unavailable	VG Unavailable	VG Unavailable	VG Unavailable	VG Unavailable	VG Unavailable	(0.0, 0.0048, 0.0522)	VG Unavailable	VG Unavailable	VG Unavailable	VG Unavailable	VG Unavailable	VG Unavailable	VG Unavailable	VG Unavailable	VG Unavailable	VG Unavailable	VG Unavailable	VG Unavailable	VG Unavailable	VG Unavailable	VG Unavailable	VG Unavailable	VG Unavailable
ENSG00000136514	(0.0, 0.0049, 0.0323)	(0.0, 0.0057, 0.0308)	(0.0, 0.001, 0.0642)	(0.0168, 0.0646, 0.1453)	(0.0127, 0.053, 0.1252)	VG Unavailable	(0.0054, 0.0288, 0.069)	(0.0014, 0.024, 0.0704)	(0.0033, 0.0231, 0.0633)	(0.0, 0.0, 0.0385)	(0.0007, 0.0119, 0.0374)	(0.0069, 0.0893, 0.2648)	(0.0162, 0.0562, 0.1148)	(0.0, 0.0033, 0.0344)	(0.0036, 0.0207, 0.0536)	VG Unavailable	(0.0, 0.0, 0.034)	(0.0015, 0.0162, 0.0471)	(0.0035, 0.0195, 0.0471)	(0.0001, 0.0116, 0.0515)	(0.0, 0.0078, 0.0342)	(0.0, 0.0048, 0.0343)	(0.0067, 0.0266, 0.0603)	(0.0005, 0.0062, 0.0204)	(0.0, 0.0052, 0.0333)
ENSG00000136518	(0.003, 0.0119, 0.0296)	(0.0011, 0.0099, 0.026)	(0.0023, 0.0205, 0.0607)	(0.0, 0.0003, 0.032)	(0.0, 0.0009, 0.0437)	VG Unavailable	(0.0001, 0.0035, 0.0123)	(0.0001, 0.0046, 0.0149)	(0.0015, 0.009, 0.0232)	(0.0002, 0.0055, 0.0193)	(0.0, 0.004, 0.0161)	(0.0019, 0.0132, 0.0331)	(0.0, 0.0, 0.0116)	(0.0013, 0.0102, 0.0285)	(0.0, 0.0045, 0.0229)	(0.0006, 0.0062, 0.0171)	(0.0003, 0.0051, 0.0153)	(0.0, 0.0033, 0.0124)	(0.0, 0.0, 0.0055)	(0.0001, 0.0052, 0.0175)	(0.0009, 0.0087, 0.0261)	(0.0, 0.0016, 0.0117)	(0.0, 0.0036, 0.0143)	(0.0, 0.0, 0.0934)	(0.0, 0.003, 0.0136)
ENSG00000136522	(0.0002, 0.0082, 0.0272)	(0.0, 0.0326, 0.1933)	(0.0, 0.0004, 0.0073)	VG Unavailable	(0.0002, 0.0092, 0.0331)	VG Unavailable	(0.0, 0.0, 0.0054)	(0.0, 0.0082, 0.0417)	VG Unavailable	VG Unavailable	(0.0, 0.0009, 0.0064)	VG Unavailable	VG Unavailable	(0.0, 0.0, 0.0037)	VG Unavailable	VG Unavailable	(0.0112, 0.0772, 0.1973)	VG Unavailable	(0.0, 0.004, 0.0136)	(0.0006, 0.0053, 0.0157)	(0.0, 0.0, 0.0026)	VG Unavailable	(0.0001, 0.0044, 0.0149)	VG Unavailable	(0.0067, 0.0974, 0.2999)
ENSG00000136527	(0.0002, 0.0014, 0.0037)	(0.0009, 0.004, 0.0094)	(0.0005, 0.003, 0.0077)	(0.0002, 0.003, 0.0096)	(0.0009, 0.005, 0.0113)	(0.0015, 0.006, 0.013)	(0.0001, 0.0019, 0.0064)	(0.0016, 0.0045, 0.0089)	(0.0005, 0.004, 0.0102)	(0.0, 0.0001, 0.0224)	(0.0002, 0.0027, 0.0089)	(0.0004, 0.002, 0.0051)	(0.0, 0.0021, 0.0071)	(0.001, 0.0043, 0.0098)	(0.0002, 0.0023, 0.0063)	(0.0, 0.0019, 0.0073)	(0.0003, 0.0019, 0.0048)	(0.0003, 0.002, 0.0052)	(0.0, 0.0006, 0.0057)	(0.0, 0.0011, 0.0036)	(0.0, 0.0001, 0.0051)	(0.0, 0.0003, 0.0059)	(0.0009, 0.0041, 0.0097)	(0.0001, 0.0019, 0.0066)	(0.0, 0.0008, 0.0039)
ENSG00000136536	(0.0002, 0.0024, 0.0073)	(0.0006, 0.0041, 0.0109)	(0.0004, 0.0025, 0.0062)	(0.0024, 0.0068, 0.0137)	(0.0001, 0.0022, 0.0075)	(0.0003, 0.0031, 0.0086)	(0.0, 0.0011, 0.0045)	(0.0035, 0.0094, 0.0188)	(0.0, 0.0007, 0.0097)	(0.0005, 0.0037, 0.0101)	(0.0008, 0.0052, 0.0133)	(0.0012, 0.0054, 0.0129)	(0.0005, 0.0032, 0.0083)	(0.0008, 0.0038, 0.0093)	(0.0013, 0.0053, 0.0114)	(0.0008, 0.0035, 0.0082)	(0.0005, 0.0036, 0.0094)	(0.002, 0.008, 0.0164)	(0.0003, 0.0029, 0.0078)	(0.0001, 0.0027, 0.0087)	(0.0, 0.0004, 0.0065)	(0.0009, 0.0043, 0.0097)	(0.0006, 0.0035, 0.0094)	(0.0, 0.0016, 0.0063)	(0.0009, 0.0048, 0.0117)
ENSG00000136541	VG Unavailable	VG Unavailable	VG Unavailable	(0.0, 0.001, 0.0494)	VG Unavailable	VG Unavailable	VG Unavailable	(0.0079, 0.0481, 0.1232)	VG Unavailable	VG Unavailable	VG Unavailable	(0.0205, 0.0864, 0.2155)	VG Unavailable	VG Unavailable	VG Unavailable	VG Unavailable	VG Unavailable	VG Unavailable	VG Unavailable	VG Unavailable	VG Unavailable	VG Unavailable	VG Unavailable	VG Unavailable	(0.0013, 0.0293, 0.092)
ENSG00000136560	(0.0, 0.0, 0.0054)	(0.0005, 0.004, 0.0095)	(0.0, 0.003, 0.0141)	(0.0, 0.0, 0.0045)	(0.0024, 0.0131, 0.0327)	(0.0, 0.0, 0.0049)	(0.001, 0.0103, 0.0327)	(0.0015, 0.0075, 0.0183)	(0.0011, 0.01, 0.0279)	(0.0, 0.0, 0.0167)	(0.0001, 0.0045, 0.0152)	(0.001, 0.004, 0.0093)	(0.0003, 0.0067, 0.0215)	(0.0, 0.0, 0.0045)	(0.0, 0.0034, 0.0196)	(0.0, 0.0071, 0.0295)	(0.0, 0.0018, 0.0068)	(0.0006, 0.0045, 0.0106)	(0.0, 0.0015, 0.0173)	(0.0001, 0.0052, 0.0168)	(0.0, 0.0011, 0.0128)	(0.0, 0.0, 0.0107)	(0.0, 0.0002, 0.0271)	(0.0037, 0.0186, 0.046)	(0.0, 0.0021, 0.0074)
ENSG00000136573	(0.0439, 0.0818, 0.1327)	(0.0483, 0.088, 0.1401)	(0.037, 0.0696, 0.114)	(0.0325, 0.0722, 0.1218)	(0.0711, 0.1478, 0.2489)	(0.0608, 0.1245, 0.2133)	(0.0486, 0.0927, 0.1524)	(0.0278, 0.0524, 0.0851)	(0.0379, 0.0742, 0.1156)	(0.0586, 0.1198, 0.1984)	(0.0744, 0.1515, 0.2429)	(0.0119, 0.0223, 0.0362)	(0.0332, 0.0686, 0.1137)	(0.0378, 0.0725, 0.1136)	(0.0425, 0.0861, 0.1527)	(0.035, 0.072, 0.1262)	(0.0433, 0.0793, 0.1316)	(0.0273, 0.0511, 0.0816)	(0.0565, 0.1192, 0.1937)	(0.0477, 0.0967, 0.1629)	(0.0493, 0.0922, 0.1521)	(0.0614, 0.1209, 0.1963)	(0.0361, 0.0684, 0.1105)	(0.0578, 0.1123, 0.1859)	(0.0722, 0.1351, 0.2104)
ENSG00000136603	(0.0, 0.0037, 0.013)	(0.0001, 0.0061, 0.0245)	(0.0005, 0.0087, 0.026)	(0.0008, 0.0206, 0.0618)	(0.0008, 0.0138, 0.0432)	(0.0, 0.0, 0.0168)	(0.0, 0.0, 0.0074)	(0.0002, 0.0041, 0.0139)	(0.0009, 0.0105, 0.0323)	(0.0, 0.0013, 0.0137)	(0.0007, 0.0067, 0.0199)	(0.0, 0.0042, 0.0165)	(0.0, 0.0048, 0.0205)	(0.0021, 0.0135, 0.0332)	(0.0, 0.0, 0.0079)	(0.008, 0.0582, 0.1521)	(0.0029, 0.0104, 0.0236)	(0.0017, 0.0102, 0.026)	(0.0002, 0.0098, 0.0339)	VG Unavailable	(0.0034, 0.0188, 0.0478)	(0.0004, 0.0093, 0.033)	(0.0011, 0.0139, 0.0388)	(0.0, 0.0039, 0.0149)	(0.0, 0.003, 0.0125)
ENSG00000136628	(0.0005, 0.0023, 0.0052)	(0.0009, 0.0036, 0.0086)	(0.0001, 0.0014, 0.0044)	(0.0012, 0.0046, 0.0107)	(0.0015, 0.0069, 0.0159)	(0.0016, 0.0063, 0.0143)	(0.0009, 0.0038, 0.0086)	(0.0004, 0.0023, 0.006)	(0.0026, 0.0069, 0.0133)	(0.0004, 0.003, 0.0075)	(0.0021, 0.0068, 0.0142)	(0.0014, 0.0042, 0.0082)	(0.0, 0.0013, 0.0053)	(0.0019, 0.0065, 0.0137)	(0.0021, 0.0064, 0.0141)	(0.0013, 0.0049, 0.0101)	(0.0016, 0.0048, 0.0096)	(0.0012, 0.0039, 0.0084)	(0.0002, 0.0027, 0.0076)	(0.0005, 0.0037, 0.0098)	(0.0001, 0.002, 0.0066)	(0.0007, 0.0029, 0.0066)	(0.0023, 0.008, 0.0165)	(0.0009, 0.0041, 0.0105)	(0.0026, 0.0083, 0.0166)
ENSG00000136631	(0.0009, 0.0248, 0.0786)	(0.0, 0.0016, 0.0164)	VG Unavailable	VG Unavailable	VG Unavailable	VG Unavailable	VG Unavailable	(0.0051, 0.0258, 0.0605)	(0.0, 0.0157, 0.0606)	VG Unavailable	VG Unavailable	(0.0059, 0.0319, 0.0806)	VG Unavailable	VG Unavailable	VG Unavailable	VG Unavailable	(0.0, 0.0002, 0.1773)	(0.0003, 0.0129, 0.0445)	VG Unavailable	VG Unavailable	VG Unavailable	VG Unavailable	VG Unavailable	VG Unavailable	(0.004, 0.0357, 0.1005)
ENSG00000136636	(0.0077, 0.0347, 0.0867)	(0.0001, 0.015, 0.0509)	(0.0023, 0.0159, 0.0389)	(0.0002, 0.0106, 0.0385)	(0.0012, 0.0147, 0.0451)	(0.0017, 0.0129, 0.0397)	(0.0, 0.0, 0.0139)	(0.0019, 0.019, 0.0542)	(0.0068, 0.0352, 0.0873)	(0.0, 0.0013, 0.0392)	(0.008, 0.0405, 0.0994)	(0.0014, 0.0185, 0.0598)	(0.0, 0.0068, 0.0497)	(0.0042, 0.0313, 0.0891)	(0.0, 0.0051, 0.0461)	(0.0041, 0.0233, 0.0572)	(0.0, 0.0225, 0.0864)	(0.0, 0.0084, 0.0467)	(0.0002, 0.0142, 0.0517)	(0.0091, 0.0579, 0.1502)	(0.0, 0.0, 0.3159)	(0.0, 0.0075, 0.0392)	(0.0152, 0.049, 0.1039)	(0.0, 0.0062, 0.0347)	(0.0014, 0.0215, 0.0631)
ENSG00000136643	(0.0, 0.014, 0.0573)	(0.0, 0.0017, 0.0626)	(0.0, 0.0071, 0.0463)	(0.0025, 0.0454, 0.1476)	(0.0, 0.0052, 0.0414)	(0.002, 0.0239, 0.068)	(0.0105, 0.0509, 0.1162)	(0.0061, 0.0409, 0.108)	(0.0, 0.0162, 0.0692)	(0.0, 0.0, 0.0256)	VG Unavailable	(0.0, 0.0139, 0.0521)	VG Unavailable	(0.0, 0.0136, 0.0643)	(0.0, 0.0105, 0.0566)	(0.0, 0.0164, 0.0735)	(0.0006, 0.0175, 0.055)	(0.0, 0.003, 0.0513)	(0.0014, 0.0207, 0.0655)	(0.0, 0.0122, 0.0649)	(0.0006, 0.0251, 0.088)	(0.0, 0.0006, 0.0708)	(0.0, 0.0, 0.0321)	(0.0009, 0.0203, 0.0789)	(0.0054, 0.0359, 0.0938)
ENSG00000136699	(0.0016, 0.007, 0.0168)	(0.0014, 0.008, 0.0201)	(0.0, 0.0059, 0.0275)	(0.0, 0.0025, 0.0098)	(0.0, 0.0013, 0.0084)	(0.001, 0.0073, 0.0203)	(0.0, 0.0024, 0.0119)	(0.0014, 0.0075, 0.0203)	(0.0, 0.0014, 0.0083)	(0.0, 0.0, 0.0605)	(0.0, 0.0037, 0.0173)	(0.0043, 0.0145, 0.0307)	(0.001, 0.0084, 0.0216)	(0.0023, 0.0107, 0.0281)	(0.0, 0.0015, 0.0107)	(0.0, 0.0006, 0.0089)	(0.0002, 0.0029, 0.0089)	(0.001, 0.0044, 0.0098)	(0.0, 0.0018, 0.0077)	(0.0015, 0.0081, 0.0183)	(0.0005, 0.0059, 0.0188)	(0.0016, 0.008, 0.0196)	(0.0, 0.0018, 0.0091)	(0.0, 0.0025, 0.0095)	(0.0001, 0.0031, 0.0108)
ENSG00000136709	(0.0019, 0.0065, 0.014)	(0.0004, 0.0034, 0.0098)	(0.0017, 0.0074, 0.0164)	(0.004, 0.0122, 0.0254)	(0.0018, 0.0066, 0.0156)	(0.0, 0.0012, 0.0072)	(0.0, 0.0013, 0.0063)	(0.0004, 0.002, 0.0054)	(0.0004, 0.0042, 0.0117)	(0.0, 0.0, 0.0266)	(0.0, 0.0011, 0.0049)	(0.0, 0.0001, 0.0086)	(0.0039, 0.011, 0.0209)	(0.0009, 0.0035, 0.0085)	(0.0, 0.0001, 0.0239)	(0.0011, 0.0051, 0.0126)	(0.0018, 0.0064, 0.0146)	(0.0002, 0.0026, 0.0078)	(0.0002, 0.0057, 0.0191)	(0.0029, 0.0086, 0.0181)	(0.0, 0.0027, 0.0107)	(0.0002, 0.0027, 0.0078)	(0.0023, 0.0095, 0.0205)	(0.0008, 0.0042, 0.0103)	(0.0014, 0.0056, 0.012)
ENSG00000136710	VG Unavailable	VG Unavailable	VG Unavailable	VG Unavailable	VG Unavailable	VG Unavailable	VG Unavailable	VG Unavailable	VG Unavailable	VG Unavailable	VG Unavailable	VG Unavailable	VG Unavailable	VG Unavailable	VG Unavailable	VG Unavailable	(0.001, 0.0098, 0.0285)	VG Unavailable	VG Unavailable	VG Unavailable	VG Unavailable	VG Unavailable	VG Unavailable	VG Unavailable	(0.0, 0.0033, 0.0162)
ENSG00000136715	(0.0014, 0.0135, 0.0374)	(0.0032, 0.0221, 0.0576)	(0.0, 0.0061, 0.0355)	(0.0017, 0.0185, 0.0579)	(0.0129, 0.0514, 0.1111)	(0.0006, 0.0163, 0.0505)	(0.0, 0.0, 0.0695)	(0.0, 0.0, 0.0512)	(0.0, 0.0038, 0.0467)	(0.0, 0.011, 0.0641)	(0.0, 0.0093, 0.0415)	(0.0003, 0.0084, 0.0267)	(0.0, 0.0015, 0.0608)	(0.0004, 0.022, 0.071)	(0.0005, 0.0155, 0.0511)	(0.0014, 0.0158, 0.0451)	(0.0, 0.0027, 0.0258)	(0.0, 0.0026, 0.0312)	(0.0007, 0.0202, 0.0645)	(0.0, 0.0114, 0.0426)	(0.0, 0.015, 0.0665)	(0.0028, 0.0311, 0.0867)	(0.0, 0.0045, 0.0328)	(0.0, 0.0215, 0.084)	(0.0, 0.0112, 0.0493)
ENSG00000136717	(0.0178, 0.0453, 0.0864)	(0.0106, 0.0269, 0.0506)	(0.018, 0.0463, 0.0855)	(0.0582, 0.1243, 0.2216)	(0.0118, 0.0285, 0.0505)	(0.0627, 0.1339, 0.2296)	(0.01, 0.0248, 0.0458)	(0.0616, 0.1291, 0.2345)	(0.0067, 0.0216, 0.0447)	(0.0096, 0.0238, 0.0438)	(0.0077, 0.022, 0.0421)	(0.0318, 0.068, 0.122)	(0.0211, 0.0597, 0.1203)	(0.0152, 0.0328, 0.0556)	(0.0089, 0.0207, 0.0376)	(0.0511, 0.1114, 0.1912)	(0.0281, 0.0576, 0.101)	(0.0218, 0.0551, 0.1004)	(0.0259, 0.0547, 0.0954)	(0.0165, 0.0338, 0.0567)	(0.0123, 0.0283, 0.0539)	(0.0164, 0.0401, 0.0729)	(0.0115, 0.0256, 0.0462)	(0.0259, 0.0573, 0.0926)	(0.0173, 0.0429, 0.0738)
ENSG00000136718	(0.0001, 0.0028, 0.009)	(0.0005, 0.0026, 0.0065)	(0.0, 0.0009, 0.0054)	(0.0011, 0.0061, 0.0146)	(0.0002, 0.0041, 0.0126)	(0.0017, 0.0081, 0.0198)	(0.0011, 0.0061, 0.0153)	(0.0024, 0.0061, 0.0125)	(0.0012, 0.0044, 0.0102)	(0.0023, 0.0086, 0.0181)	(0.0016, 0.0085, 0.0203)	(0.0007, 0.0039, 0.0106)	(0.001, 0.0045, 0.0103)	(0.0, 0.0011, 0.005)	(0.0, 0.0037, 0.0134)	(0.0005, 0.0036, 0.0106)	(0.0022, 0.0084, 0.0193)	(0.0004, 0.0034, 0.0094)	(0.0007, 0.0042, 0.0115)	(0.0002, 0.0028, 0.0074)	(0.0008, 0.004, 0.0096)	(0.0034, 0.0104, 0.0214)	(0.018, 0.0393, 0.0712)	(0.0018, 0.0066, 0.015)	(0.001, 0.0051, 0.0113)
ENSG00000136720	VG Unavailable	VG Unavailable	VG Unavailable	VG Unavailable	VG Unavailable	VG Unavailable	VG Unavailable	(0.0028, 0.0281, 0.0924)	VG Unavailable	VG Unavailable	VG Unavailable	VG Unavailable	VG Unavailable	VG Unavailable	VG Unavailable	VG Unavailable	(0.0, 0.0157, 0.066)	VG Unavailable	VG Unavailable	VG Unavailable	(0.0222, 0.1191, 0.3065)	VG Unavailable	VG Unavailable	VG Unavailable	VG Unavailable
ENSG00000136731	(0.0011, 0.0063, 0.0157)	(0.0, 0.0, 0.065)	(0.0029, 0.0165, 0.0406)	(0.0, 0.0026, 0.0163)	(0.0015, 0.0097, 0.0246)	(0.0006, 0.0069, 0.0187)	(0.0, 0.0011, 0.0119)	(0.0003, 0.007, 0.0245)	(0.0016, 0.0095, 0.0243)	(0.0, 0.0031, 0.0175)	(0.0015, 0.0072, 0.0177)	(0.0, 0.0023, 0.0119)	(0.0008, 0.006, 0.0183)	(0.0007, 0.0069, 0.0202)	(0.0, 0.0014, 0.0135)	(0.0007, 0.006, 0.0171)	(0.0018, 0.0087, 0.0216)	(0.0028, 0.0104, 0.0233)	(0.0, 0.003, 0.0143)	(0.0001, 0.0061, 0.0218)	(0.0003, 0.0054, 0.0178)	(0.0, 0.0009, 0.0164)	(0.0028, 0.0121, 0.0276)	(0.0, 0.0038, 0.0181)	(0.0006, 0.0045, 0.0124)
ENSG00000136732	(0.0034, 0.0111, 0.0234)	(0.0007, 0.0025, 0.0055)	(0.0022, 0.0092, 0.0198)	(0.0007, 0.0032, 0.0077)	(0.0004, 0.0026, 0.0068)	(0.0025, 0.0095, 0.0213)	(0.0011, 0.0045, 0.0103)	(0.0002, 0.0036, 0.0109)	(0.0009, 0.003, 0.0063)	(0.0004, 0.0018, 0.0046)	(0.0002, 0.0024, 0.0069)	(0.023, 0.0473, 0.0891)	(0.0005, 0.0028, 0.0073)	(0.0009, 0.0034, 0.0078)	(0.0001, 0.0011, 0.0034)	(0.0, 0.0009, 0.003)	(0.028, 0.0608, 0.1058)	(0.0062, 0.0143, 0.027)	(0.0002, 0.0022, 0.0062)	(0.0003, 0.0014, 0.0035)	(0.0009, 0.0043, 0.0096)	(0.0001, 0.0014, 0.0043)	(0.0008, 0.0031, 0.0068)	(0.0, 0.0001, 0.0057)	(0.0195, 0.0422, 0.0704)
ENSG00000136738	(0.0, 0.004, 0.0171)	(0.0015, 0.0129, 0.0388)	(0.002, 0.0131, 0.0346)	(0.0009, 0.0104, 0.0336)	(0.0, 0.0097, 0.0346)	(0.0, 0.0023, 0.0133)	(0.0, 0.0043, 0.0194)	(0.0011, 0.0116, 0.0339)	(0.0, 0.0043, 0.0177)	(0.0, 0.0, 0.0156)	(0.0002, 0.0057, 0.0174)	(0.0148, 0.0411, 0.0836)	(0.0, 0.0006, 0.0164)	(0.0016, 0.0147, 0.0415)	(0.0, 0.0059, 0.0228)	(0.0, 0.004, 0.0261)	(0.0008, 0.0095, 0.0279)	(0.0, 0.0059, 0.0287)	(0.0, 0.0026, 0.0142)	(0.0003, 0.0094, 0.0301)	(0.0002, 0.0057, 0.0196)	(0.0, 0.001, 0.015)	(0.0003, 0.0095, 0.0315)	(0.0003, 0.007, 0.0205)	(0.0016, 0.0132, 0.037)
ENSG00000136754	(0.0011, 0.0042, 0.0099)	(0.0002, 0.0026, 0.0081)	(0.0, 0.0019, 0.0087)	(0.0016, 0.006, 0.0137)	(0.001, 0.005, 0.0127)	(0.0001, 0.0037, 0.0123)	(0.0, 0.002, 0.0092)	(0.0005, 0.0035, 0.0092)	(0.0023, 0.0089, 0.0207)	(0.0001, 0.0037, 0.0128)	(0.0029, 0.0102, 0.022)	(0.002, 0.0062, 0.0138)	(0.0, 0.0006, 0.0068)	(0.0013, 0.0055, 0.0131)	(0.0008, 0.0041, 0.0104)	(0.0006, 0.004, 0.0104)	(0.0011, 0.0052, 0.0125)	(0.0009, 0.0041, 0.0099)	(0.0001, 0.0026, 0.0081)	(0.0, 0.0023, 0.0077)	(0.0025, 0.0081, 0.0181)	(0.0047, 0.017, 0.037)	(0.0004, 0.0048, 0.0143)	(0.0004, 0.0037, 0.0104)	(0.0014, 0.0053, 0.0114)
ENSG00000136758	(0.0003, 0.0016, 0.0041)	(0.0007, 0.0046, 0.012)	(0.0042, 0.0093, 0.0168)	(0.0, 0.0007, 0.0021)	(0.0013, 0.0041, 0.0081)	(0.001, 0.0031, 0.0065)	(0.0005, 0.0024, 0.0059)	(0.0002, 0.0016, 0.0042)	(0.0005, 0.0021, 0.0046)	(0.0001, 0.0025, 0.0079)	(0.0001, 0.0012, 0.0034)	(0.0, 0.0008, 0.0025)	(0.0004, 0.0026, 0.0061)	(0.0007, 0.0023, 0.005)	(0.003, 0.0081, 0.0153)	(0.0, 0.0029, 0.0093)	(0.0001, 0.0017, 0.0049)	(0.0002, 0.0023, 0.0068)	(0.0003, 0.0018, 0.0045)	(0.0, 0.0002, 0.0022)	(0.0001, 0.0011, 0.0038)	(0.0005, 0.0028, 0.0063)	(0.0, 0.0006, 0.0019)	(0.0005, 0.0023, 0.0058)	(0.0, 0.0013, 0.0072)
ENSG00000136770	(0.0013, 0.0181, 0.0583)	(0.0113, 0.0378, 0.0857)	(0.0002, 0.0147, 0.0529)	(0.0, 0.0044, 0.0202)	(0.0, 0.003, 0.0242)	(0.0, 0.0086, 0.0308)	(0.0, 0.0046, 0.0201)	(0.0013, 0.0133, 0.0384)	(0.0, 0.0079, 0.0342)	(0.0, 0.0028, 0.0258)	(0.0002, 0.008, 0.0278)	(0.0, 0.0056, 0.0208)	(0.0046, 0.0187, 0.0419)	(0.0001, 0.0204, 0.0793)	(0.0005, 0.0173, 0.0594)	(0.0006, 0.0098, 0.0295)	(0.0, 0.0, 0.0138)	(0.0076, 0.0289, 0.0648)	(0.0, 0.0, 0.0105)	(0.0, 0.0065, 0.0295)	(0.0, 0.0066, 0.031)	(0.0004, 0.0186, 0.0686)	(0.0006, 0.0134, 0.0444)	(0.0, 0.0066, 0.0273)	(0.0056, 0.0249, 0.0606)
ENSG00000136783	(0.0236, 0.086, 0.1914)	(0.0602, 0.158, 0.308)	(0.0004, 0.0086, 0.0242)	(0.0021, 0.0149, 0.0414)	(0.0018, 0.0138, 0.0343)	(0.0019, 0.0138, 0.0371)	(0.0006, 0.0074, 0.0245)	(0.0474, 0.1421, 0.29)	(0.0058, 0.0295, 0.0689)	(0.0, 0.0078, 0.0317)	(0.0035, 0.0166, 0.0394)	(0.0025, 0.0181, 0.049)	(0.0005, 0.0152, 0.0558)	(0.0019, 0.0116, 0.0276)	(0.0001, 0.0064, 0.0217)	(0.0006, 0.0079, 0.0257)	(0.0964, 0.2858, 0.5814)	(0.099, 0.2724, 0.5516)	(0.0004, 0.0146, 0.0486)	(0.0134, 0.0505, 0.1108)	(0.0005, 0.0092, 0.0303)	(0.0038, 0.0196, 0.0499)	(0.0001, 0.007, 0.0289)	(0.0002, 0.0073, 0.026)	(0.1272, 0.3202, 0.6175)
ENSG00000136802	(0.0008, 0.0074, 0.0192)	(0.0, 0.0039, 0.0273)	(0.0, 0.0046, 0.0278)	(0.0009, 0.0157, 0.0456)	(0.0002, 0.0093, 0.0326)	(0.0, 0.0052, 0.0353)	(0.0, 0.0202, 0.0762)	(0.0021, 0.0151, 0.0401)	(0.0024, 0.0316, 0.0961)	(0.0037, 0.0373, 0.1112)	(0.0, 0.0, 0.1606)	(0.0, 0.0059, 0.0224)	(0.0, 0.0057, 0.0269)	(0.0005, 0.0101, 0.0314)	(0.0002, 0.0083, 0.0264)	(0.0, 0.0017, 0.0324)	(0.0041, 0.0251, 0.0619)	(0.0006, 0.0132, 0.0432)	(0.0006, 0.0098, 0.0331)	(0.0, 0.0224, 0.098)	(0.0001, 0.0093, 0.031)	(0.0, 0.0017, 0.0259)	(0.0, 0.0027, 0.0177)	(0.0017, 0.0141, 0.0384)	(0.0017, 0.0166, 0.0445)
ENSG00000136807	(0.0027, 0.0129, 0.0321)	(0.0, 0.0051, 0.0259)	(0.0001, 0.0039, 0.0138)	(0.0015, 0.0095, 0.0234)	(0.0027, 0.011, 0.0252)	(0.0, 0.0007, 0.0092)	(0.0, 0.0005, 0.0091)	(0.0114, 0.0323, 0.0613)	(0.0, 0.0, 0.0073)	(0.0005, 0.0062, 0.0182)	(0.0015, 0.008, 0.0193)	(0.002, 0.0196, 0.0562)	(0.0042, 0.0134, 0.0272)	(0.0, 0.0037, 0.0157)	(0.0, 0.0039, 0.0148)	(0.0019, 0.0123, 0.033)	(0.003, 0.0147, 0.0346)	(0.0023, 0.0132, 0.0336)	(0.0, 0.0009, 0.0084)	(0.0003, 0.0045, 0.0138)	(0.0014, 0.0087, 0.0221)	(0.0016, 0.01, 0.0259)	(0.0033, 0.014, 0.0337)	(0.0, 0.0, 0.0339)	(0.0, 0.0039, 0.0186)
ENSG00000136810	(0.0029, 0.0097, 0.0195)	(0.0038, 0.0106, 0.0216)	(0.0051, 0.0163, 0.035)	(0.0035, 0.0128, 0.0287)	(0.0093, 0.027, 0.0527)	(0.0, 0.0019, 0.009)	(0.0056, 0.0139, 0.0256)	(0.0, 0.0037, 0.0163)	(0.0087, 0.0217, 0.041)	(0.0056, 0.0136, 0.0249)	(0.0001, 0.0055, 0.0193)	(0.0028, 0.011, 0.0238)	(0.0091, 0.0211, 0.0383)	(0.0034, 0.0096, 0.0187)	(0.006, 0.0205, 0.0449)	(0.0042, 0.0143, 0.0299)	(0.0003, 0.005, 0.016)	(0.0007, 0.0088, 0.025)	(0.0026, 0.011, 0.024)	(0.0006, 0.0058, 0.0158)	(0.0071, 0.0176, 0.0319)	(0.0038, 0.0127, 0.0253)	(0.0045, 0.0121, 0.0247)	(0.0065, 0.0165, 0.032)	(0.0023, 0.013, 0.0311)
ENSG00000136811	(0.0, 0.0016, 0.0093)	(0.0035, 0.0185, 0.0484)	(0.0, 0.0093, 0.0397)	(0.0, 0.0109, 0.0553)	(0.0, 0.0069, 0.0565)	(0.0146, 0.0703, 0.1636)	(0.0, 0.0, 0.0103)	(0.0, 0.0056, 0.0236)	(0.0022, 0.021, 0.0624)	(0.0, 0.0, 0.056)	(0.0, 0.0, 0.0301)	(0.0001, 0.005, 0.0172)	(0.0025, 0.0254, 0.0717)	(0.0003, 0.0201, 0.0704)	(0.0022, 0.0211, 0.0578)	(0.0, 0.0014, 0.0793)	(0.0006, 0.0094, 0.0288)	(0.0001, 0.0069, 0.0246)	(0.0, 0.0, 0.0152)	(0.0, 0.0026, 0.0496)	(0.0, 0.0126, 0.0593)	(0.0, 0.0097, 0.0362)	(0.01, 0.0443, 0.1089)	(0.0, 0.0017, 0.0333)	(0.0007, 0.0109, 0.0312)
ENSG00000136813	(0.0024, 0.007, 0.0139)	(0.0004, 0.0023, 0.006)	(0.0011, 0.0038, 0.0085)	(0.0001, 0.0012, 0.0036)	(0.001, 0.0042, 0.0101)	(0.0021, 0.0065, 0.014)	(0.0013, 0.0048, 0.0109)	(0.0007, 0.0044, 0.0108)	(0.0003, 0.0025, 0.0074)	(0.0004, 0.0036, 0.0097)	(0.0006, 0.003, 0.0071)	(0.0004, 0.0027, 0.0073)	(0.0004, 0.0025, 0.0066)	(0.0011, 0.0056, 0.0123)	(0.0011, 0.0037, 0.008)	(0.0005, 0.0027, 0.007)	(0.0016, 0.0044, 0.0087)	(0.0028, 0.0085, 0.0183)	(0.0004, 0.0029, 0.0078)	(0.0, 0.0015, 0.007)	(0.0018, 0.0058, 0.0119)	(0.0005, 0.0038, 0.0101)	(0.0012, 0.0052, 0.0119)	(0.0, 0.0, 0.002)	(0.001, 0.0042, 0.0095)
ENSG00000136816	(0.0016, 0.0119, 0.032)	(0.0029, 0.016, 0.0449)	(0.0024, 0.0132, 0.0311)	(0.0003, 0.0115, 0.0427)	(0.0, 0.0004, 0.0821)	(0.0028, 0.0285, 0.081)	(0.0002, 0.0089, 0.0292)	(0.0183, 0.0647, 0.1481)	(0.0, 0.0079, 0.0316)	(0.0001, 0.0086, 0.0309)	(0.0003, 0.009, 0.0292)	(0.0, 0.001, 0.0439)	(0.002, 0.0131, 0.0344)	(0.0, 0.0098, 0.0389)	(0.0007, 0.0097, 0.0273)	(0.0, 0.0042, 0.0418)	(0.0174, 0.0596, 0.1299)	(0.0009, 0.0128, 0.0396)	(0.0, 0.0035, 0.072)	(0.0, 0.0123, 0.0503)	(0.0128, 0.0412, 0.0833)	(0.0, 0.0068, 0.0291)	(0.0021, 0.0181, 0.05)	(0.0, 0.0029, 0.0177)	(0.0026, 0.025, 0.0667)
ENSG00000136819	(0.0161, 0.0537, 0.1155)	(0.0075, 0.0276, 0.0559)	(0.0016, 0.0063, 0.0138)	(0.0056, 0.0144, 0.0271)	(0.0062, 0.0193, 0.0391)	(0.0024, 0.0109, 0.0273)	(0.0048, 0.0123, 0.0231)	(0.0171, 0.0435, 0.0834)	(0.0017, 0.0069, 0.0151)	(0.0017, 0.0089, 0.021)	(0.0058, 0.0209, 0.0471)	(0.0234, 0.0574, 0.113)	(0.0033, 0.0199, 0.049)	(0.012, 0.0321, 0.062)	(0.0035, 0.0105, 0.02)	(0.0029, 0.0097, 0.022)	(0.0279, 0.0677, 0.1278)	(0.0313, 0.0809, 0.1571)	(0.0104, 0.0342, 0.0744)	(0.002, 0.0119, 0.0293)	(0.0036, 0.0111, 0.0239)	(0.0067, 0.0228, 0.052)	(0.0007, 0.0047, 0.0116)	(0.0027, 0.0084, 0.0175)	(0.0043, 0.0195, 0.045)
ENSG00000136824	(0.0008, 0.0029, 0.0064)	(0.0011, 0.0053, 0.0125)	(0.0005, 0.0114, 0.0369)	(0.001, 0.0086, 0.0244)	(0.0, 0.0059, 0.022)	(0.0, 0.0073, 0.0557)	(0.0, 0.0, 0.008)	(0.0009, 0.0039, 0.0098)	(0.0006, 0.0042, 0.0111)	(0.0, 0.0, 0.0104)	(0.0, 0.0016, 0.0076)	(0.0002, 0.002, 0.006)	(0.0004, 0.0049, 0.0146)	(0.0, 0.0003, 0.0284)	(0.0021, 0.0306, 0.0936)	(0.0, 0.0032, 0.0136)	(0.0002, 0.0021, 0.0057)	(0.0001, 0.0029, 0.0099)	(0.0003, 0.0036, 0.0115)	(0.0, 0.0, 0.0085)	(0.0, 0.0005, 0.0211)	(0.0005, 0.0048, 0.0138)	(0.0052, 0.024, 0.0607)	(0.0, 0.0044, 0.0139)	(0.0, 0.0006, 0.0059)
ENSG00000136827	(0.0045, 0.0166, 0.0386)	(0.0042, 0.0192, 0.0461)	(0.0084, 0.0388, 0.0933)	(0.0005, 0.005, 0.014)	(0.0027, 0.0278, 0.0825)	(0.0, 0.0045, 0.0205)	(0.0026, 0.009, 0.0199)	(0.006, 0.023, 0.0491)	(0.0019, 0.025, 0.0712)	(0.0, 0.0009, 0.0078)	(0.0, 0.0009, 0.0071)	(0.0057, 0.0429, 0.1076)	(0.0345, 0.1186, 0.2588)	(0.0008, 0.0056, 0.0149)	(0.0013, 0.0228, 0.0709)	(0.0004, 0.0052, 0.0161)	(0.004, 0.0203, 0.0489)	(0.0074, 0.0235, 0.0481)	(0.0051, 0.0234, 0.0591)	(0.0004, 0.0047, 0.0126)	(0.0035, 0.0215, 0.0523)	(0.0012, 0.0078, 0.0207)	(0.0035, 0.0129, 0.0275)	(0.0004, 0.0033, 0.0092)	(0.0003, 0.0053, 0.0164)
ENSG00000136828	(0.0, 0.0076, 0.045)	(0.0001, 0.0163, 0.0602)	(0.0124, 0.0506, 0.1191)	(0.0054, 0.068, 0.2087)	(0.0051, 0.0583, 0.1684)	(0.0, 0.0, 0.085)	VG Unavailable	(0.0, 0.0, 0.6061)	VG Unavailable	(0.0032, 0.0314, 0.0851)	(0.0005, 0.0256, 0.0923)	(0.0021, 0.0264, 0.0838)	VG Unavailable	(0.0129, 0.0612, 0.1536)	VG Unavailable	VG Unavailable	(0.0028, 0.0291, 0.0813)	(0.0072, 0.0344, 0.0849)	VG Unavailable	VG Unavailable	(0.0, 0.0003, 0.5912)	VG Unavailable	(0.0102, 0.0633, 0.1733)	(0.0, 0.0, 0.0944)	(0.0, 0.0008, 0.1069)
ENSG00000136840	(0.0013, 0.0042, 0.0087)	(0.0027, 0.0095, 0.0208)	(0.0005, 0.0037, 0.0091)	(0.0003, 0.0049, 0.0149)	(0.0004, 0.0033, 0.0088)	(0.0013, 0.0062, 0.0155)	(0.0, 0.0048, 0.0189)	(0.007, 0.0164, 0.0289)	VG Unavailable	VG Unavailable	(0.0003, 0.0027, 0.0081)	(0.0003, 0.003, 0.0079)	(0.0002, 0.0065, 0.0213)	VG Unavailable	(0.0002, 0.0036, 0.0104)	(0.0022, 0.0087, 0.019)	(0.0009, 0.0032, 0.0072)	(0.0042, 0.01, 0.0178)	(0.0005, 0.009, 0.0319)	(0.0, 0.0, 0.0049)	(0.0007, 0.0045, 0.0117)	(0.0, 0.0032, 0.0106)	(0.0002, 0.0043, 0.0143)	(0.0, 0.0029, 0.0132)	(0.0061, 0.0143, 0.0269)
ENSG00000136842	(0.0197, 0.0617, 0.1292)	(0.0536, 0.2049, 0.4316)	(0.0216, 0.062, 0.1195)	(0.0137, 0.0625, 0.1477)	(0.0179, 0.0851, 0.2104)	(0.0471, 0.1401, 0.2915)	(0.0034, 0.026, 0.074)	(0.1247, 0.2889, 0.5376)	(0.0381, 0.1076, 0.2179)	(0.0393, 0.1276, 0.2652)	(0.0356, 0.1236, 0.2716)	(0.0276, 0.0853, 0.1803)	(0.0219, 0.0656, 0.1367)	(0.0166, 0.0616, 0.1319)	(0.0319, 0.106, 0.2358)	(0.0074, 0.0301, 0.0711)	(0.068, 0.192, 0.3832)	(0.0355, 0.0985, 0.2059)	(0.0162, 0.0527, 0.1137)	(0.0578, 0.1523, 0.3008)	(0.0405, 0.1048, 0.2045)	(0.0362, 0.1071, 0.214)	(0.0236, 0.0812, 0.1814)	(0.0314, 0.1024, 0.2271)	(0.0403, 0.1035, 0.2035)
ENSG00000136856	(0.0002, 0.0161, 0.0542)	(0.0015, 0.0289, 0.0887)	(0.0, 0.0116, 0.0506)	(0.0001, 0.0196, 0.079)	(0.0025, 0.0256, 0.0688)	(0.0016, 0.0316, 0.0985)	(0.0, 0.01, 0.038)	(0.0021, 0.031, 0.0944)	(0.0009, 0.0219, 0.0852)	(0.0037, 0.0236, 0.0584)	(0.0012, 0.0142, 0.0412)	(0.0105, 0.0538, 0.1244)	(0.0058, 0.0437, 0.1176)	(0.0161, 0.0618, 0.1401)	(0.0011, 0.0249, 0.0867)	(0.0, 0.0056, 0.0491)	(0.0048, 0.0419, 0.1141)	(0.0127, 0.0485, 0.1086)	(0.0053, 0.0275, 0.0704)	(0.0, 0.0084, 0.0424)	(0.0, 0.0053, 0.0315)	(0.0054, 0.0335, 0.0887)	(0.0, 0.011, 0.0508)	(0.0048, 0.0288, 0.0751)	(0.0003, 0.0139, 0.0492)
ENSG00000136861	(0.0029, 0.0098, 0.0198)	(0.0026, 0.0104, 0.0247)	(0.0005, 0.0058, 0.0167)	(0.0027, 0.0134, 0.0338)	(0.0024, 0.0092, 0.021)	(0.0052, 0.017, 0.0369)	(0.0001, 0.0045, 0.0156)	(0.0022, 0.0073, 0.0155)	(0.0014, 0.0106, 0.0274)	(0.002, 0.0102, 0.0242)	(0.0015, 0.0109, 0.031)	(0.0013, 0.0055, 0.0132)	(0.0006, 0.0089, 0.0274)	(0.0003, 0.0062, 0.0205)	(0.0, 0.0021, 0.0092)	(0.0019, 0.0097, 0.0234)	(0.0007, 0.0039, 0.0097)	(0.0028, 0.008, 0.0162)	(0.0, 0.0, 0.0055)	(0.0, 0.004, 0.0159)	(0.0005, 0.0108, 0.0342)	(0.0058, 0.0217, 0.0467)	(0.0015, 0.0175, 0.0505)	(0.0012, 0.0095, 0.0269)	(0.0038, 0.0107, 0.0225)
ENSG00000136868	(0.0062, 0.0189, 0.0383)	(0.0001, 0.0044, 0.0148)	(0.0018, 0.0075, 0.0184)	(0.0084, 0.0261, 0.053)	(0.0097, 0.0255, 0.0509)	(0.007, 0.0206, 0.0413)	(0.0039, 0.0146, 0.0328)	(0.0, 0.0, 0.0075)	(0.0054, 0.0191, 0.0439)	(0.001, 0.008, 0.0241)	(0.0046, 0.0153, 0.0348)	(0.0, 0.0037, 0.0155)	(0.0008, 0.0068, 0.0182)	(0.0014, 0.0061, 0.0151)	(0.0012, 0.0074, 0.0193)	(0.0044, 0.017, 0.0376)	(0.0013, 0.0069, 0.0185)	(0.0013, 0.0067, 0.0175)	(0.0066, 0.0193, 0.0387)	(0.0066, 0.0187, 0.0397)	(0.0088, 0.0261, 0.0534)	(0.0, 0.0015, 0.0103)	(0.0011, 0.0078, 0.0214)	(0.0023, 0.012, 0.0282)	(0.0, 0.0031, 0.0162)
ENSG00000136870	VG Unavailable	VG Unavailable	VG Unavailable	VG Unavailable	VG Unavailable	VG Unavailable	(0.0061, 0.043, 0.1234)	(0.0075, 0.0399, 0.1081)	(0.0002, 0.0236, 0.0858)	(0.001, 0.0172, 0.0593)	(0.0036, 0.0534, 0.1664)	VG Unavailable	(0.0, 0.012, 0.0619)	(0.0, 0.0068, 0.0368)	VG Unavailable	VG Unavailable	(0.0032, 0.038, 0.1136)	(0.0, 0.0085, 0.0393)	VG Unavailable	VG Unavailable	(0.0024, 0.0332, 0.101)	VG Unavailable	(0.0097, 0.0698, 0.1961)	(0.0076, 0.038, 0.0967)	(0.0024, 0.0235, 0.0679)
ENSG00000136874	(0.0081, 0.0477, 0.12)	(0.0, 0.0033, 0.0369)	(0.0019, 0.0238, 0.0614)	(0.0, 0.0, 0.0396)	(0.0009, 0.0136, 0.0398)	(0.0, 0.0, 0.0127)	(0.0, 0.0039, 0.0248)	(0.0054, 0.034, 0.0871)	(0.001, 0.0149, 0.043)	(0.0, 0.004, 0.0202)	(0.0057, 0.0217, 0.0485)	(0.0023, 0.0232, 0.0671)	(0.0044, 0.0201, 0.0444)	(0.0055, 0.0282, 0.0696)	(0.0006, 0.0098, 0.031)	(0.0034, 0.0267, 0.0659)	(0.0028, 0.0153, 0.0343)	(0.0024, 0.0221, 0.0638)	(0.0036, 0.0302, 0.0778)	(0.0057, 0.0286, 0.0672)	(0.0, 0.0027, 0.0177)	(0.0011, 0.0135, 0.0391)	(0.0053, 0.0286, 0.0698)	(0.0, 0.0052, 0.0322)	(0.0001, 0.0122, 0.0425)
ENSG00000136875	(0.0023, 0.0093, 0.021)	(0.0038, 0.0127, 0.0271)	(0.0038, 0.0125, 0.0278)	(0.001, 0.0062, 0.0148)	(0.0012, 0.0052, 0.012)	(0.0002, 0.003, 0.0097)	(0.0008, 0.0075, 0.0219)	(0.0034, 0.011, 0.0244)	(0.0032, 0.0148, 0.0361)	(0.0027, 0.0148, 0.0373)	(0.0069, 0.0221, 0.049)	(0.0005, 0.0052, 0.0142)	(0.0023, 0.0105, 0.0247)	(0.0017, 0.0083, 0.0191)	(0.0008, 0.005, 0.0125)	(0.0028, 0.0103, 0.0226)	(0.0, 0.0005, 0.011)	(0.0034, 0.021, 0.0484)	(0.0029, 0.0104, 0.0233)	(0.0, 0.0023, 0.0105)	(0.0021, 0.0113, 0.0273)	(0.0003, 0.0081, 0.0266)	(0.0075, 0.02, 0.039)	(0.0016, 0.0093, 0.0241)	(0.0067, 0.0207, 0.0426)
ENSG00000136877	(0.0004, 0.0031, 0.0086)	(0.0007, 0.0044, 0.0106)	(0.0006, 0.0033, 0.0075)	(0.0323, 0.0801, 0.1492)	(0.0045, 0.0173, 0.0382)	(0.0008, 0.0051, 0.0137)	(0.0024, 0.0081, 0.0165)	(0.0008, 0.0035, 0.0072)	(0.0012, 0.0052, 0.0121)	(0.0012, 0.0044, 0.0101)	(0.0001, 0.0018, 0.0059)	(0.0016, 0.0063, 0.0142)	(0.0034, 0.0102, 0.0205)	(0.001, 0.0052, 0.012)	(0.0001, 0.0033, 0.0115)	(0.0, 0.0014, 0.0068)	(0.001, 0.004, 0.0095)	(0.0, 0.0009, 0.0036)	(0.0005, 0.003, 0.0072)	(0.001, 0.005, 0.012)	(0.0002, 0.0022, 0.0061)	(0.001, 0.0041, 0.009)	(0.0016, 0.0065, 0.0145)	(0.0, 0.0008, 0.0037)	(0.0007, 0.0038, 0.0098)
ENSG00000136878	(0.0022, 0.009, 0.0217)	(0.0028, 0.0109, 0.0242)	(0.0004, 0.004, 0.0115)	(0.0, 0.0051, 0.0173)	(0.0016, 0.0104, 0.0265)	(0.0, 0.005, 0.043)	(0.0012, 0.0056, 0.0136)	(0.002, 0.0069, 0.0141)	(0.0, 0.0014, 0.009)	(0.001, 0.0062, 0.0156)	(0.0, 0.0022, 0.0112)	(0.0001, 0.0026, 0.0087)	(0.0011, 0.0078, 0.0202)	(0.0004, 0.0059, 0.0172)	(0.0003, 0.0042, 0.0133)	(0.0, 0.0017, 0.0136)	(0.0001, 0.0038, 0.0127)	(0.0, 0.0024, 0.0101)	(0.0023, 0.0148, 0.0372)	(0.0, 0.0011, 0.008)	(0.0016, 0.0067, 0.0155)	(0.0028, 0.0117, 0.0273)	(0.0, 0.0006, 0.0062)	(0.0013, 0.0064, 0.0144)	(0.0003, 0.0037, 0.0109)
ENSG00000136888	VG Unavailable	VG Unavailable	VG Unavailable	VG Unavailable	VG Unavailable	VG Unavailable	VG Unavailable	VG Unavailable	VG Unavailable	VG Unavailable	VG Unavailable	VG Unavailable	VG Unavailable	VG Unavailable	VG Unavailable	VG Unavailable	VG Unavailable	(0.0032, 0.0155, 0.0406)	VG Unavailable	VG Unavailable	VG Unavailable	VG Unavailable	VG Unavailable	VG Unavailable	VG Unavailable
ENSG00000136891	(0.0001, 0.0033, 0.0114)	(0.0004, 0.0062, 0.0194)	(0.0, 0.0036, 0.0171)	(0.0004, 0.0111, 0.0372)	(0.0, 0.0031, 0.0191)	(0.0, 0.0012, 0.0251)	(0.0, 0.0003, 0.022)	(0.0, 0.0004, 0.0299)	(0.0038, 0.0176, 0.0439)	(0.0001, 0.005, 0.018)	(0.0, 0.0022, 0.013)	(0.0, 0.0029, 0.0159)	(0.0003, 0.0102, 0.0383)	(0.0, 0.0039, 0.0198)	VG Unavailable	(0.0003, 0.0113, 0.0401)	(0.0, 0.0039, 0.0147)	(0.0, 0.001, 0.0094)	(0.0, 0.0067, 0.0334)	(0.0036, 0.0236, 0.0644)	(0.003, 0.0121, 0.0285)	(0.0, 0.0049, 0.0175)	(0.0, 0.005, 0.0233)	(0.0003, 0.0069, 0.0242)	(0.0, 0.0, 0.005)
ENSG00000136895	(0.0082, 0.0398, 0.0989)	(0.0118, 0.0586, 0.1491)	(0.0001, 0.0106, 0.0384)	(0.0, 0.0052, 0.0274)	(0.0263, 0.0996, 0.2341)	(0.0, 0.0096, 0.0614)	(0.0, 0.0337, 0.1251)	(0.018, 0.0756, 0.1719)	(0.0031, 0.0291, 0.087)	VG Unavailable	(0.0, 0.0197, 0.0954)	VG Unavailable	VG Unavailable	(0.0001, 0.0184, 0.071)	(0.0083, 0.0444, 0.1034)	(0.0126, 0.0577, 0.1504)	(0.0264, 0.1194, 0.2694)	VG Unavailable	(0.008, 0.0953, 0.2944)	(0.0008, 0.0339, 0.1248)	(0.0, 0.013, 0.0572)	(0.0084, 0.0517, 0.1327)	(0.011, 0.0465, 0.1099)	VG Unavailable	(0.0113, 0.0715, 0.1919)
ENSG00000136897	VG Unavailable	VG Unavailable	(0.0, 0.0024, 0.014)	(0.0017, 0.0196, 0.0573)	(0.0, 0.0, 0.0099)	(0.0, 0.0016, 0.0432)	VG Unavailable	VG Unavailable	VG Unavailable	VG Unavailable	(0.0, 0.0076, 0.026)	VG Unavailable	VG Unavailable	(0.0006, 0.0156, 0.0457)	(0.0, 0.0, 0.0095)	VG Unavailable	VG Unavailable	VG Unavailable	VG Unavailable	VG Unavailable	(0.0031, 0.0202, 0.0574)	VG Unavailable	(0.0005, 0.0101, 0.0319)	(0.0, 0.005, 0.0235)	VG Unavailable
ENSG00000136908	(0.0, 0.0033, 0.013)	(0.0006, 0.0048, 0.0129)	(0.0, 0.0024, 0.0089)	(0.0, 0.0035, 0.014)	(0.0, 0.0005, 0.0116)	(0.0054, 0.0175, 0.0357)	VG Unavailable	(0.0, 0.003, 0.0108)	VG Unavailable	VG Unavailable	(0.0, 0.0, 0.0032)	(0.0012, 0.0084, 0.022)	VG Unavailable	(0.0, 0.0017, 0.011)	(0.0007, 0.0054, 0.0146)	(0.0024, 0.0088, 0.0192)	(0.0035, 0.0131, 0.0285)	(0.0002, 0.0054, 0.018)	(0.0, 0.0012, 0.0144)	VG Unavailable	(0.0, 0.0025, 0.0103)	(0.0011, 0.0069, 0.0176)	(0.0017, 0.0076, 0.0175)	VG Unavailable	(0.0, 0.0006, 0.0134)
ENSG00000136925	(0.0005, 0.0059, 0.0183)	(0.0003, 0.0114, 0.0387)	(0.0005, 0.027, 0.0918)	(0.0028, 0.0139, 0.0348)	(0.0039, 0.0209, 0.0507)	(0.0029, 0.0171, 0.0419)	(0.0004, 0.0099, 0.033)	(0.0001, 0.0041, 0.0143)	(0.0047, 0.0302, 0.078)	(0.0, 0.0102, 0.0618)	(0.0, 0.0065, 0.0579)	(0.0011, 0.0073, 0.0193)	(0.0014, 0.0244, 0.0772)	(0.0, 0.0078, 0.0434)	(0.0014, 0.0112, 0.0315)	(0.0144, 0.041, 0.0813)	(0.0006, 0.0078, 0.0235)	(0.0016, 0.0137, 0.0372)	(0.0, 0.0134, 0.0533)	(0.0023, 0.0111, 0.0254)	(0.0013, 0.0273, 0.0907)	(0.0014, 0.0129, 0.0394)	(0.0012, 0.0195, 0.0691)	(0.0005, 0.0229, 0.0772)	(0.0, 0.0, 0.0049)
ENSG00000136930	(0.0005, 0.0015, 0.0031)	(0.0003, 0.0016, 0.0035)	(0.0001, 0.0009, 0.0022)	(0.0002, 0.0022, 0.0062)	(0.0004, 0.0018, 0.0039)	(0.0005, 0.0022, 0.0047)	(0.0002, 0.0011, 0.0026)	(0.0008, 0.0026, 0.0057)	(0.0, 0.0003, 0.0014)	(0.0006, 0.0023, 0.0047)	(0.0003, 0.0015, 0.0034)	(0.0005, 0.0019, 0.0042)	(0.0008, 0.0022, 0.0045)	(0.0004, 0.0014, 0.003)	(0.0003, 0.0025, 0.0062)	(0.0001, 0.0013, 0.0036)	(0.0003, 0.001, 0.0022)	(0.0007, 0.0021, 0.0042)	(0.0008, 0.0029, 0.0064)	(0.0004, 0.0034, 0.0094)	(0.0001, 0.0009, 0.0026)	(0.0004, 0.0016, 0.0036)	(0.0003, 0.0025, 0.0072)	(0.0, 0.0001, 0.0012)	(0.0004, 0.0016, 0.0039)
ENSG00000136932	(0.0005, 0.0226, 0.0789)	(0.0061, 0.0331, 0.0814)	(0.0, 0.0, 0.5477)	(0.0, 0.0007, 0.0235)	VG Unavailable	(0.0, 0.0051, 0.026)	(0.0017, 0.0137, 0.0391)	(0.0, 0.0, 0.0856)	(0.0006, 0.0088, 0.0258)	(0.0009, 0.0115, 0.035)	(0.0004, 0.0103, 0.0344)	(0.0018, 0.0232, 0.072)	(0.0024, 0.0127, 0.0326)	(0.0, 0.0006, 0.1215)	(0.0, 0.0, 0.0147)	(0.0, 0.007, 0.0348)	(0.0, 0.0062, 0.0264)	(0.0016, 0.0159, 0.0435)	(0.0048, 0.0252, 0.0641)	(0.0, 0.0019, 0.0163)	(0.0, 0.0075, 0.0343)	(0.0, 0.0036, 0.0203)	(0.0006, 0.0149, 0.0479)	(0.0031, 0.0205, 0.0543)	VG Unavailable
ENSG00000136933	(0.0025, 0.0129, 0.0319)	(0.0, 0.0023, 0.0201)	(0.0003, 0.0131, 0.0479)	(0.0, 0.0148, 0.0611)	(0.0, 0.0089, 0.0413)	(0.0041, 0.0241, 0.0613)	(0.0002, 0.0107, 0.0395)	(0.0, 0.0038, 0.0234)	(0.0, 0.0034, 0.0215)	(0.0, 0.0, 0.0554)	(0.0, 0.0087, 0.0398)	(0.0006, 0.0074, 0.0222)	(0.0021, 0.0126, 0.0323)	(0.004, 0.0178, 0.0413)	(0.0, 0.0073, 0.0376)	(0.0, 0.0051, 0.0381)	(0.001, 0.0107, 0.0285)	(0.0, 0.0026, 0.0164)	(0.0052, 0.0344, 0.0881)	(0.0, 0.0058, 0.028)	(0.0, 0.0059, 0.0282)	(0.0005, 0.0103, 0.0318)	(0.0017, 0.012, 0.0322)	(0.0, 0.0079, 0.0375)	(0.001, 0.0097, 0.0283)
ENSG00000136935	(0.0015, 0.0083, 0.021)	(0.0024, 0.0092, 0.0213)	(0.0, 0.0027, 0.0179)	(0.0045, 0.0167, 0.0373)	(0.0, 0.0, 0.0588)	(0.0, 0.0069, 0.0294)	(0.0, 0.0066, 0.0287)	(0.0, 0.0041, 0.0143)	(0.0004, 0.0117, 0.042)	(0.0001, 0.0066, 0.0247)	(0.001, 0.0102, 0.0327)	(0.0009, 0.0072, 0.0198)	(0.0, 0.0, 0.0249)	(0.0, 0.0031, 0.0202)	(0.0, 0.0035, 0.0166)	(0.0034, 0.0131, 0.0296)	(0.0046, 0.0159, 0.0365)	(0.0, 0.0, 0.0088)	(0.0005, 0.0104, 0.0332)	(0.0001, 0.0061, 0.0201)	(0.0006, 0.0065, 0.0186)	(0.0, 0.0, 0.0147)	(0.0046, 0.0226, 0.0559)	(0.0045, 0.0187, 0.0422)	(0.0057, 0.0199, 0.0438)
ENSG00000136936	(0.002, 0.0104, 0.0245)	(0.0001, 0.0057, 0.0196)	(0.0003, 0.0117, 0.041)	(0.0002, 0.0048, 0.0165)	(0.0024, 0.0229, 0.0599)	(0.0053, 0.0277, 0.0656)	(0.0036, 0.0177, 0.0435)	(0.0002, 0.0046, 0.0136)	(0.0, 0.0, 0.0122)	(0.0, 0.0103, 0.0438)	(0.0058, 0.0333, 0.0815)	(0.0054, 0.0187, 0.0408)	(0.0002, 0.0109, 0.0438)	(0.0004, 0.0136, 0.0469)	(0.0047, 0.0202, 0.0474)	(0.0038, 0.017, 0.0401)	(0.0053, 0.0165, 0.0347)	(0.0003, 0.004, 0.0129)	(0.0005, 0.0151, 0.0489)	(0.0057, 0.0211, 0.0449)	(0.0, 0.0078, 0.0376)	(0.0022, 0.011, 0.0278)	(0.0024, 0.0159, 0.0483)	(0.0009, 0.0139, 0.0451)	(0.0003, 0.0051, 0.0152)
ENSG00000136937	(0.0002, 0.0035, 0.0101)	(0.0, 0.0, 0.008)	(0.0051, 0.0323, 0.0889)	(0.0, 0.0011, 0.0096)	(0.0004, 0.0126, 0.0406)	(0.0005, 0.0106, 0.0335)	(0.0, 0.0083, 0.0405)	(0.0, 0.0, 0.0029)	(0.0, 0.0052, 0.0293)	(0.0, 0.0145, 0.0671)	VG Unavailable	(0.0007, 0.0053, 0.0152)	(0.0022, 0.0301, 0.0941)	(0.0, 0.0, 0.0243)	(0.0, 0.0092, 0.041)	(0.0, 0.0007, 0.012)	(0.0007, 0.0064, 0.0172)	(0.0008, 0.0083, 0.0244)	(0.0001, 0.0102, 0.0368)	(0.0005, 0.0049, 0.0145)	(0.0057, 0.0483, 0.1379)	(0.0007, 0.0088, 0.0289)	(0.0009, 0.0165, 0.054)	VG Unavailable	(0.0031, 0.014, 0.0327)
ENSG00000136938	(0.002, 0.0167, 0.0469)	(0.0024, 0.0207, 0.058)	(0.0114, 0.0394, 0.0876)	(0.0, 0.0, 0.0212)	(0.001, 0.0234, 0.0732)	(0.005, 0.0372, 0.0956)	(0.0, 0.0116, 0.0449)	(0.0018, 0.0158, 0.0389)	(0.0009, 0.0073, 0.0201)	(0.0023, 0.0193, 0.0522)	(0.0, 0.0014, 0.0605)	(0.0028, 0.0167, 0.0416)	(0.0, 0.0076, 0.0283)	(0.0, 0.0037, 0.0182)	(0.0014, 0.0211, 0.0703)	(0.0007, 0.0143, 0.049)	(0.0001, 0.0088, 0.0293)	(0.0, 0.0073, 0.029)	(0.0008, 0.0099, 0.0276)	(0.0, 0.0, 0.0152)	(0.0, 0.0125, 0.0462)	(0.0025, 0.0238, 0.064)	(0.0002, 0.0135, 0.049)	(0.0, 0.0168, 0.094)	(0.0, 0.0, 0.0422)
ENSG00000136940	(0.0008, 0.0389, 0.1333)	VG Unavailable	VG Unavailable	VG Unavailable	VG Unavailable	VG Unavailable	VG Unavailable	(0.0037, 0.0339, 0.0965)	(0.0039, 0.0458, 0.1406)	VG Unavailable	VG Unavailable	(0.0, 0.0, 0.4679)	VG Unavailable	VG Unavailable	VG Unavailable	VG Unavailable	(0.003, 0.0426, 0.1296)	VG Unavailable	(0.0, 0.0125, 0.0809)	VG Unavailable	VG Unavailable	VG Unavailable	VG Unavailable	VG Unavailable	VG Unavailable
ENSG00000136942	(0.0, 0.0111, 0.0426)	(0.0007, 0.0128, 0.0423)	(0.0, 0.0051, 0.038)	(0.0031, 0.0117, 0.0275)	(0.0078, 0.0395, 0.1017)	(0.0, 0.0092, 0.0461)	(0.0, 0.0121, 0.0427)	(0.0, 0.0104, 0.0578)	(0.0, 0.0079, 0.0292)	(0.0, 0.009, 0.0669)	(0.0, 0.0182, 0.0835)	(0.0098, 0.0352, 0.0778)	(0.0, 0.0, 0.0005)	(0.0019, 0.0274, 0.0831)	(0.0015, 0.0193, 0.0607)	(0.0045, 0.0144, 0.032)	(0.0, 0.0037, 0.0187)	(0.0, 0.0, 0.0842)	(0.0, 0.0042, 0.0162)	(0.0039, 0.0163, 0.0366)	(0.0, 0.0, 0.0012)	(0.0153, 0.0575, 0.1319)	(0.0001, 0.01, 0.0347)	(0.0, 0.0005, 0.0026)	(0.0, 0.0003, 0.2391)
ENSG00000136950	(0.0002, 0.0013, 0.0036)	(0.0008, 0.0032, 0.0072)	(0.0004, 0.0037, 0.0097)	(0.0001, 0.0017, 0.0059)	(0.0, 0.001, 0.0116)	(0.0, 0.0, 0.0025)	(0.0, 0.0, 0.003)	(0.0003, 0.0017, 0.0042)	(0.0009, 0.0076, 0.0213)	(0.0008, 0.0059, 0.0151)	(0.0015, 0.0078, 0.0204)	(0.0017, 0.0044, 0.0089)	(0.0, 0.0027, 0.0092)	(0.0, 0.0, 0.0039)	(0.0006, 0.0041, 0.0113)	(0.0001, 0.0028, 0.0085)	(0.0005, 0.0039, 0.0095)	(0.0006, 0.0023, 0.0053)	(0.0012, 0.0055, 0.0125)	(0.0012, 0.0062, 0.015)	(0.0, 0.0003, 0.008)	(0.001, 0.0051, 0.0119)	(0.0001, 0.003, 0.0105)	(0.0, 0.0007, 0.0048)	(0.0004, 0.0024, 0.0063)
ENSG00000136960	(0.0614, 0.2004, 0.4243)	(0.0685, 0.1809, 0.361)	(0.0222, 0.1045, 0.2851)	VG Unavailable	(0.0016, 0.0317, 0.1042)	VG Unavailable	VG Unavailable	(0.0427, 0.1475, 0.317)	VG Unavailable	(0.0193, 0.0655, 0.126)	(0.0379, 0.1277, 0.2918)	(0.048, 0.1824, 0.4123)	(0.0143, 0.0634, 0.1534)	VG Unavailable	VG Unavailable	VG Unavailable	(0.0093, 0.0401, 0.0957)	(0.029, 0.0771, 0.1522)	(0.0449, 0.1588, 0.3516)	VG Unavailable	VG Unavailable	(0.0086, 0.0462, 0.1145)	(0.0098, 0.0733, 0.2035)	(0.0407, 0.129, 0.2767)	(0.0539, 0.1531, 0.2949)
ENSG00000136982	(0.012, 0.0462, 0.1056)	(0.0, 0.0043, 0.0487)	(0.0109, 0.0509, 0.1236)	(0.0118, 0.0423, 0.1064)	(0.0015, 0.0163, 0.051)	(0.0014, 0.0206, 0.0589)	(0.0, 0.0029, 0.0331)	(0.0054, 0.0458, 0.1147)	(0.0009, 0.0099, 0.0315)	(0.0122, 0.0824, 0.2171)	(0.009, 0.0407, 0.0988)	(0.0013, 0.0189, 0.0604)	(0.0016, 0.0214, 0.0664)	(0.0024, 0.0185, 0.0515)	(0.0032, 0.0298, 0.0882)	(0.0, 0.0096, 0.0349)	(0.0018, 0.022, 0.0652)	(0.017, 0.057, 0.1163)	(0.0075, 0.0305, 0.0705)	(0.0, 0.0066, 0.0402)	(0.0009, 0.0154, 0.0529)	(0.0012, 0.0226, 0.0696)	(0.0063, 0.0348, 0.09)	(0.0066, 0.0339, 0.0792)	(0.0099, 0.0465, 0.115)
ENSG00000136986	(0.0013, 0.0045, 0.0093)	(0.0011, 0.0047, 0.0113)	(0.0003, 0.0036, 0.0106)	(0.0003, 0.0031, 0.0087)	(0.0, 0.0004, 0.0064)	(0.0015, 0.0062, 0.0146)	(0.0, 0.0015, 0.0057)	(0.0015, 0.0051, 0.0105)	(0.0034, 0.0097, 0.0198)	(0.0002, 0.0022, 0.0067)	(0.0, 0.0023, 0.0081)	(0.0004, 0.0029, 0.0076)	(0.0004, 0.0031, 0.0085)	(0.0003, 0.0033, 0.0089)	(0.0, 0.0011, 0.0042)	(0.0005, 0.0034, 0.0086)	(0.001, 0.0037, 0.0084)	(0.0015, 0.0058, 0.0131)	(0.0, 0.0015, 0.0061)	(0.0002, 0.003, 0.0095)	(0.0017, 0.0075, 0.017)	(0.0001, 0.0015, 0.0047)	(0.0001, 0.0024, 0.0072)	(0.0, 0.0004, 0.0061)	(0.0007, 0.0034, 0.0075)
ENSG00000136997	(0.0113, 0.0247, 0.0431)	(0.0176, 0.0429, 0.0816)	(0.0021, 0.0139, 0.0358)	(0.0017, 0.0114, 0.0291)	(0.0042, 0.0143, 0.0302)	(0.0019, 0.0072, 0.0168)	(0.0002, 0.0019, 0.0058)	(0.007, 0.0228, 0.0449)	(0.0025, 0.0104, 0.0258)	(0.0002, 0.0053, 0.0178)	(0.0024, 0.0092, 0.021)	(0.0088, 0.0218, 0.0401)	(0.0005, 0.004, 0.0106)	(0.0074, 0.0198, 0.0376)	(0.0043, 0.0113, 0.0221)	(0.0003, 0.0064, 0.0221)	(0.0088, 0.0178, 0.0315)	(0.0136, 0.0303, 0.054)	(0.0058, 0.0169, 0.0339)	(0.0014, 0.0047, 0.0102)	(0.0021, 0.0105, 0.0254)	(0.0042, 0.0135, 0.0276)	(0.011, 0.029, 0.0571)	(0.0013, 0.0103, 0.0266)	(0.0098, 0.0237, 0.0425)
ENSG00000137038	(0.0009, 0.0058, 0.0151)	(0.0017, 0.0084, 0.0213)	(0.0033, 0.014, 0.0311)	(0.0037, 0.0116, 0.0238)	(0.0061, 0.0189, 0.0386)	(0.0047, 0.0115, 0.0228)	(0.0021, 0.0285, 0.0842)	(0.0048, 0.0123, 0.0238)	(0.0019, 0.0131, 0.0359)	(0.0011, 0.0071, 0.0185)	(0.0052, 0.0182, 0.0396)	(0.0025, 0.0091, 0.0205)	(0.0031, 0.0109, 0.0244)	(0.0058, 0.0156, 0.03)	(0.0045, 0.0117, 0.0241)	(0.0006, 0.0063, 0.0184)	(0.0017, 0.0053, 0.0116)	(0.005, 0.0161, 0.0331)	(0.0041, 0.0142, 0.0296)	(0.0009, 0.0059, 0.0163)	(0.0067, 0.018, 0.0351)	(0.0025, 0.0085, 0.0178)	(0.0132, 0.0339, 0.0611)	(0.0034, 0.0086, 0.0181)	(0.003, 0.0112, 0.0254)
ENSG00000137040	(0.0, 0.0, 0.0251)	(0.0, 0.0033, 0.0135)	(0.0, 0.0008, 0.0108)	(0.0, 0.0005, 0.0177)	(0.0, 0.0024, 0.0092)	(0.0001, 0.0035, 0.0108)	(0.0005, 0.0058, 0.0157)	(0.0, 0.0021, 0.0103)	(0.0004, 0.0056, 0.0169)	(0.0, 0.0, 0.0196)	(0.0003, 0.0029, 0.0094)	(0.0005, 0.0049, 0.0145)	(0.0, 0.0015, 0.0107)	(0.0002, 0.0037, 0.0111)	(0.0005, 0.0059, 0.017)	(0.0, 0.0018, 0.0116)	(0.0037, 0.0127, 0.0269)	(0.0005, 0.0047, 0.0134)	(0.0, 0.0021, 0.012)	(0.0003, 0.0047, 0.013)	(0.0006, 0.006, 0.0181)	(0.0015, 0.0085, 0.0202)	(0.006, 0.023, 0.0537)	(0.0, 0.0, 0.0396)	(0.0005, 0.0082, 0.0258)
ENSG00000137054	(0.0008, 0.0032, 0.0073)	(0.0014, 0.0051, 0.0105)	(0.0006, 0.0034, 0.0086)	(0.0038, 0.0121, 0.0248)	(0.0032, 0.0099, 0.0191)	(0.002, 0.0095, 0.022)	(0.0015, 0.0064, 0.0139)	(0.0007, 0.0035, 0.0084)	(0.004, 0.0109, 0.022)	(0.0016, 0.0073, 0.017)	(0.0065, 0.0183, 0.0356)	(0.0002, 0.0017, 0.0043)	(0.0027, 0.008, 0.0162)	(0.0025, 0.0107, 0.0227)	(0.0018, 0.008, 0.0202)	(0.0057, 0.0135, 0.0257)	(0.0026, 0.0075, 0.0151)	(0.001, 0.0041, 0.0098)	(0.0046, 0.011, 0.02)	(0.0059, 0.015, 0.0297)	(0.0036, 0.009, 0.0167)	(0.0032, 0.0089, 0.0173)	(0.0, 0.0015, 0.0064)	(0.0041, 0.0119, 0.0252)	(0.0002, 0.0022, 0.0061)
ENSG00000137055	(0.0, 0.0, 0.0105)	(0.0, 0.0043, 0.026)	(0.0, 0.0074, 0.0402)	(0.0, 0.0117, 0.0494)	(0.0, 0.014, 0.0606)	(0.0024, 0.0383, 0.1285)	(0.0, 0.0031, 0.0366)	(0.0, 0.004, 0.0182)	(0.0, 0.0162, 0.0663)	VG Unavailable	(0.0042, 0.0338, 0.0987)	(0.0025, 0.0153, 0.0395)	(0.0, 0.0027, 0.0191)	(0.0, 0.0076, 0.0343)	(0.0, 0.0113, 0.0609)	(0.0, 0.0074, 0.0369)	(0.0009, 0.0105, 0.0324)	(0.0011, 0.0091, 0.0238)	VG Unavailable	(0.0061, 0.0396, 0.1081)	(0.0, 0.0079, 0.0421)	(0.0, 0.0007, 0.0167)	(0.0, 0.0037, 0.0476)	(0.0033, 0.022, 0.0555)	(0.0002, 0.0076, 0.0276)
ENSG00000137070	(0.0027, 0.0211, 0.0569)	(0.0059, 0.0254, 0.0612)	(0.0072, 0.0338, 0.0847)	(0.0006, 0.0254, 0.0883)	(0.0243, 0.0793, 0.1669)	(0.0001, 0.0163, 0.064)	(0.0017, 0.0209, 0.0633)	(0.0, 0.0042, 0.0241)	(0.0269, 0.0874, 0.1908)	VG Unavailable	(0.0114, 0.0427, 0.1018)	(0.0013, 0.0134, 0.0368)	(0.0196, 0.0896, 0.2168)	(0.017, 0.0723, 0.1669)	(0.0016, 0.0161, 0.0477)	(0.023, 0.0727, 0.1576)	(0.0014, 0.0135, 0.0365)	(0.0055, 0.0242, 0.0564)	(0.0042, 0.0302, 0.0807)	(0.0085, 0.0424, 0.1027)	(0.0137, 0.0422, 0.0893)	(0.0285, 0.0991, 0.2219)	(0.0015, 0.0175, 0.0502)	(0.0036, 0.0292, 0.0779)	(0.0089, 0.0385, 0.0961)
ENSG00000137073	(0.0004, 0.0038, 0.0118)	(0.0, 0.0009, 0.0047)	(0.0, 0.0, 0.0045)	(0.0, 0.0054, 0.0246)	(0.0004, 0.0052, 0.017)	(0.0, 0.0028, 0.0104)	(0.0003, 0.0036, 0.0108)	(0.0007, 0.0042, 0.0111)	(0.0008, 0.0046, 0.0113)	(0.0002, 0.003, 0.0094)	(0.0, 0.0009, 0.0034)	(0.0009, 0.005, 0.0139)	(0.0, 0.0, 0.0033)	(0.0, 0.0013, 0.0064)	(0.0, 0.0003, 0.0148)	(0.0013, 0.0069, 0.0173)	(0.0004, 0.0035, 0.0097)	(0.0027, 0.0081, 0.0158)	(0.0, 0.0, 0.0029)	(0.0018, 0.0073, 0.0164)	(0.0, 0.0, 0.0085)	(0.0, 0.0019, 0.0093)	(0.0058, 0.0171, 0.0342)	(0.0, 0.0008, 0.0075)	(0.0013, 0.0055, 0.0123)
ENSG00000137074	(0.0033, 0.0221, 0.0609)	(0.004, 0.0333, 0.0893)	VG Unavailable	(0.0012, 0.0294, 0.0925)	(0.0, 0.0399, 0.169)	(0.0, 0.0089, 0.0424)	(0.002, 0.0219, 0.0638)	(0.0, 0.0, 0.0455)	(0.0034, 0.0306, 0.0848)	(0.0, 0.0333, 0.1278)	VG Unavailable	(0.0081, 0.0503, 0.1201)	(0.0, 0.0094, 0.0369)	(0.005, 0.0363, 0.1059)	(0.0012, 0.0324, 0.1054)	(0.0, 0.0033, 0.0673)	(0.0061, 0.0255, 0.0565)	(0.0, 0.0017, 0.0127)	(0.0063, 0.0346, 0.0898)	(0.0, 0.0016, 0.0528)	(0.0039, 0.0254, 0.0674)	(0.0092, 0.0445, 0.1098)	(0.0026, 0.0339, 0.1049)	(0.0213, 0.0683, 0.1454)	(0.0004, 0.009, 0.0287)
ENSG00000137075	(0.0, 0.0034, 0.0132)	(0.0, 0.0, 0.0121)	(0.0, 0.0, 0.0401)	(0.0, 0.003, 0.0362)	(0.0, 0.0112, 0.0453)	(0.0, 0.0051, 0.0356)	(0.0, 0.0053, 0.0323)	(0.0016, 0.0115, 0.0297)	(0.0, 0.0024, 0.0373)	(0.0001, 0.0078, 0.0271)	(0.0, 0.0, 0.0833)	(0.0025, 0.0135, 0.0331)	(0.0004, 0.012, 0.0411)	(0.0, 0.0, 0.0398)	(0.0031, 0.0244, 0.0662)	(0.0, 0.0145, 0.0558)	(0.0002, 0.007, 0.0232)	(0.0005, 0.0068, 0.0209)	(0.0017, 0.0137, 0.0384)	(0.0, 0.0045, 0.0282)	(0.0008, 0.0109, 0.0322)	(0.0, 0.0078, 0.0395)	(0.0, 0.0, 0.0096)	(0.0021, 0.0215, 0.0612)	(0.0024, 0.0128, 0.0319)
ENSG00000137076	(0.001, 0.0045, 0.0101)	(0.0009, 0.0044, 0.0095)	(0.0017, 0.0054, 0.0113)	(0.0007, 0.0044, 0.0114)	(0.0021, 0.0072, 0.0152)	(0.0019, 0.0061, 0.0129)	(0.0039, 0.0124, 0.0263)	(0.0027, 0.0086, 0.0181)	(0.0055, 0.0137, 0.0249)	(0.0089, 0.0207, 0.0375)	(0.0018, 0.0064, 0.0145)	(0.011, 0.0273, 0.0502)	(0.0065, 0.0162, 0.03)	(0.0046, 0.0162, 0.0373)	(0.002, 0.0064, 0.0134)	(0.0053, 0.0134, 0.0257)	(0.0019, 0.0081, 0.018)	(0.0014, 0.0059, 0.0135)	(0.0052, 0.016, 0.034)	(0.0064, 0.0187, 0.0368)	(0.0048, 0.0125, 0.0238)	(0.0042, 0.0102, 0.0204)	(0.0029, 0.01, 0.0213)	(0.004, 0.0116, 0.0224)	(0.0014, 0.0058, 0.0117)
ENSG00000137078	(0.0696, 0.1938, 0.3797)	(0.0045, 0.0224, 0.0559)	(0.0269, 0.0962, 0.2074)	(0.1077, 0.3207, 0.6888)	(0.0194, 0.0523, 0.1051)	(0.0, 0.0027, 0.0136)	(0.0157, 0.0796, 0.197)	(0.0763, 0.1994, 0.4176)	(0.0007, 0.0133, 0.0415)	VG Unavailable	(0.0001, 0.0075, 0.0294)	(0.0102, 0.0525, 0.1423)	VG Unavailable	VG Unavailable	(0.0471, 0.1254, 0.2505)	(0.0017, 0.0249, 0.0745)	(0.0432, 0.1655, 0.3929)	(0.0196, 0.0785, 0.1873)	(0.0127, 0.0437, 0.097)	VG Unavailable	(0.0054, 0.0258, 0.0633)	(0.0006, 0.0109, 0.0324)	(0.0, 0.0119, 0.048)	(0.0, 0.0085, 0.0532)	(0.0001, 0.0241, 0.0908)
ENSG00000137094	VG Unavailable	(0.0265, 0.1342, 0.3496)	(0.0021, 0.0474, 0.1636)	VG Unavailable	VG Unavailable	VG Unavailable	(0.0068, 0.0322, 0.0768)	VG Unavailable	(0.0019, 0.027, 0.081)	(0.0007, 0.0146, 0.0538)	(0.0089, 0.0559, 0.1554)	VG Unavailable	VG Unavailable	(0.0026, 0.0487, 0.1508)	VG Unavailable	(0.0, 0.0104, 0.0849)	VG Unavailable	VG Unavailable	(0.0171, 0.0662, 0.1506)	(0.0211, 0.0661, 0.146)	(0.0036, 0.0371, 0.1174)	(0.0177, 0.0627, 0.1399)	(0.0039, 0.0492, 0.1447)	(0.0127, 0.0549, 0.1286)	VG Unavailable
ENSG00000137101	(0.007, 0.0426, 0.113)	(0.001, 0.015, 0.0477)	(0.0, 0.0185, 0.0815)	VG Unavailable	(0.0, 0.0145, 0.0807)	(0.0, 0.011, 0.1408)	VG Unavailable	(0.0001, 0.012, 0.0457)	VG Unavailable	VG Unavailable	(0.0, 0.0034, 0.0455)	(0.0015, 0.0147, 0.0464)	VG Unavailable	VG Unavailable	VG Unavailable	VG Unavailable	(0.0254, 0.1071, 0.2543)	(0.0024, 0.018, 0.0483)	VG Unavailable	VG Unavailable	VG Unavailable	(0.015, 0.0678, 0.1609)	VG Unavailable	(0.0245, 0.0837, 0.1777)	(0.0246, 0.087, 0.1969)
ENSG00000137103	(0.0028, 0.0155, 0.0387)	(0.002, 0.0123, 0.0329)	(0.0038, 0.0225, 0.0581)	(0.0033, 0.0231, 0.0569)	(0.0012, 0.0125, 0.0354)	(0.0001, 0.0097, 0.0326)	(0.0, 0.0055, 0.0218)	(0.002, 0.0118, 0.0316)	(0.0022, 0.0175, 0.0471)	(0.0022, 0.018, 0.0468)	(0.0013, 0.0125, 0.0355)	(0.0, 0.0094, 0.0342)	(0.0049, 0.0172, 0.0417)	(0.0003, 0.0097, 0.0304)	(0.0031, 0.0216, 0.0589)	(0.0037, 0.0202, 0.0516)	(0.0111, 0.0422, 0.0871)	(0.0047, 0.0185, 0.0444)	(0.0048, 0.026, 0.0638)	(0.0005, 0.0118, 0.0378)	(0.0026, 0.016, 0.0432)	(0.0, 0.0021, 0.0166)	(0.006, 0.0251, 0.0588)	(0.0022, 0.0157, 0.0429)	(0.0, 0.0019, 0.0186)
ENSG00000137106	(0.0057, 0.0147, 0.0283)	(0.0067, 0.0182, 0.035)	(0.0078, 0.0187, 0.0338)	(0.0005, 0.0073, 0.0219)	(0.0038, 0.0184, 0.0437)	(0.0084, 0.0286, 0.0622)	(0.0097, 0.0336, 0.0709)	(0.0047, 0.0124, 0.0244)	(0.0076, 0.039, 0.095)	(0.0, 0.0008, 0.0046)	(0.0033, 0.0146, 0.036)	(0.0051, 0.012, 0.0222)	(0.0015, 0.0099, 0.0249)	(0.0119, 0.0299, 0.0571)	(0.0022, 0.0128, 0.0325)	(0.0078, 0.0224, 0.0487)	(0.002, 0.007, 0.0141)	(0.0083, 0.0207, 0.0392)	(0.0017, 0.0069, 0.0155)	(0.0037, 0.021, 0.0527)	(0.0065, 0.018, 0.0352)	(0.0022, 0.0093, 0.0206)	(0.0112, 0.0358, 0.077)	(0.0014, 0.009, 0.0244)	(0.01, 0.0278, 0.0514)
ENSG00000137124	(0.0005, 0.0039, 0.0109)	(0.0057, 0.0141, 0.027)	(0.0003, 0.0033, 0.009)	(0.003, 0.0097, 0.021)	(0.0022, 0.0079, 0.0167)	(0.0004, 0.004, 0.0112)	(0.0041, 0.0123, 0.0254)	(0.0028, 0.009, 0.0176)	(0.0006, 0.0035, 0.0093)	(0.0001, 0.0035, 0.012)	(0.0013, 0.0057, 0.0137)	(0.0029, 0.0077, 0.0148)	(0.0019, 0.0081, 0.0195)	(0.002, 0.0085, 0.0187)	(0.0024, 0.009, 0.0194)	(0.0002, 0.0022, 0.0063)	(0.0058, 0.0155, 0.03)	(0.0016, 0.0063, 0.015)	(0.0093, 0.022, 0.0409)	(0.008, 0.0206, 0.0374)	(0.0002, 0.0025, 0.0084)	(0.0052, 0.0152, 0.0304)	(0.0008, 0.0045, 0.011)	(0.0027, 0.0093, 0.0216)	(0.0012, 0.0056, 0.0144)
ENSG00000137135	(0.0081, 0.0291, 0.0637)	(0.0021, 0.0095, 0.0245)	(0.0034, 0.0229, 0.0598)	(0.0061, 0.0333, 0.0848)	(0.0054, 0.0361, 0.0874)	(0.0088, 0.0617, 0.1491)	(0.0, 0.0106, 0.0437)	(0.0075, 0.0247, 0.0504)	(0.0027, 0.0142, 0.0347)	(0.0002, 0.0054, 0.0196)	(0.0007, 0.0171, 0.0581)	(0.0084, 0.0242, 0.0486)	(0.0, 0.0019, 0.0178)	(0.0144, 0.0461, 0.0922)	(0.0026, 0.0362, 0.1104)	(0.0, 0.0041, 0.0195)	(0.0024, 0.0103, 0.0235)	(0.0014, 0.0081, 0.0207)	(0.0016, 0.0093, 0.0251)	(0.0, 0.0, 0.0096)	(0.001, 0.0152, 0.043)	(0.0001, 0.0052, 0.018)	(0.0067, 0.0242, 0.0534)	(0.0008, 0.0093, 0.0276)	(0.0026, 0.0113, 0.0264)
ENSG00000137145	(0.0001, 0.002, 0.0061)	(0.0016, 0.0057, 0.0129)	(0.0015, 0.0066, 0.0159)	(0.0043, 0.0156, 0.033)	(0.0, 0.003, 0.0126)	(0.0, 0.0016, 0.0105)	(0.0, 0.0022, 0.0085)	(0.0009, 0.0039, 0.0087)	(0.0002, 0.004, 0.0124)	(0.0028, 0.0097, 0.0226)	(0.0, 0.0045, 0.0188)	(0.0008, 0.003, 0.0069)	(0.0043, 0.0134, 0.0273)	(0.0031, 0.0143, 0.0346)	(0.0, 0.0025, 0.0122)	(0.0156, 0.0336, 0.0629)	(0.0006, 0.0036, 0.0096)	(0.0, 0.0013, 0.005)	(0.001, 0.0062, 0.016)	(0.0002, 0.0024, 0.0073)	(0.0007, 0.0086, 0.0237)	(0.0006, 0.005, 0.0153)	(0.0, 0.0019, 0.009)	(0.0007, 0.0055, 0.0148)	(0.0007, 0.0039, 0.0099)
ENSG00000137154	(0.0405, 0.0798, 0.1377)	(0.0558, 0.1158, 0.195)	(0.0322, 0.0874, 0.1803)	VG Unavailable	VG Unavailable	(0.0113, 0.0465, 0.1051)	(0.0308, 0.1205, 0.2614)	(0.0404, 0.0812, 0.1329)	(0.0116, 0.0531, 0.1289)	(0.0177, 0.0764, 0.1888)	(0.025, 0.0699, 0.1428)	(0.0318, 0.061, 0.1009)	(0.0269, 0.0839, 0.1734)	(0.0547, 0.126, 0.2339)	VG Unavailable	VG Unavailable	(0.0505, 0.1027, 0.1786)	(0.0208, 0.0469, 0.0843)	VG Unavailable	(0.027, 0.1, 0.2197)	(0.0441, 0.1199, 0.2535)	(0.0304, 0.0898, 0.1865)	(0.0448, 0.1235, 0.2433)	(0.042, 0.0976, 0.1777)	(0.0258, 0.0535, 0.094)
ENSG00000137161	(0.0025, 0.0077, 0.0168)	(0.0, 0.0008, 0.0051)	(0.0006, 0.0043, 0.0115)	(0.0006, 0.0077, 0.0231)	(0.003, 0.0196, 0.0521)	(0.0023, 0.0157, 0.0454)	(0.0009, 0.0044, 0.0105)	(0.001, 0.0077, 0.0217)	(0.001, 0.0052, 0.0121)	(0.0004, 0.003, 0.0085)	(0.001, 0.0061, 0.0153)	(0.0004, 0.003, 0.0083)	(0.0018, 0.006, 0.0126)	(0.0017, 0.0091, 0.0236)	(0.0, 0.0054, 0.0205)	(0.0, 0.0015, 0.0263)	(0.0005, 0.0027, 0.0066)	(0.0002, 0.0025, 0.0077)	(0.0011, 0.0063, 0.0168)	(0.0002, 0.0022, 0.0067)	(0.0004, 0.0045, 0.012)	(0.001, 0.0052, 0.0137)	(0.0062, 0.0164, 0.0298)	(0.0013, 0.0047, 0.0102)	(0.0004, 0.0041, 0.0123)
ENSG00000137166	(0.0017, 0.0056, 0.012)	(0.0075, 0.0182, 0.0344)	(0.0004, 0.0062, 0.0174)	(0.0, 0.0013, 0.0084)	(0.0031, 0.0114, 0.0246)	(0.0063, 0.0218, 0.0458)	(0.0006, 0.0046, 0.0122)	(0.0024, 0.0084, 0.0183)	(0.0022, 0.0089, 0.0203)	(0.0058, 0.0158, 0.032)	(0.0001, 0.0055, 0.0193)	(0.0036, 0.013, 0.0289)	(0.0001, 0.0036, 0.0133)	(0.0036, 0.0138, 0.0317)	(0.0043, 0.0174, 0.0389)	(0.0001, 0.0072, 0.0261)	(0.009, 0.024, 0.0458)	(0.005, 0.0121, 0.0223)	(0.0032, 0.0097, 0.0192)	(0.002, 0.0079, 0.0181)	(0.0003, 0.0044, 0.013)	(0.0008, 0.0056, 0.0148)	(0.0, 0.0, 0.061)	(0.0012, 0.0069, 0.0169)	(0.0033, 0.0123, 0.0263)
ENSG00000137168	VG Unavailable	VG Unavailable	VG Unavailable	(0.0019, 0.0146, 0.0364)	(0.0018, 0.0201, 0.0613)	(0.0026, 0.0127, 0.0313)	(0.0001, 0.0142, 0.0496)	VG Unavailable	(0.0036, 0.0148, 0.0341)	(0.0, 0.002, 0.0211)	VG Unavailable	VG Unavailable	(0.0017, 0.0148, 0.0425)	(0.0004, 0.0362, 0.1419)	(0.0017, 0.0159, 0.0446)	(0.0031, 0.0127, 0.0314)	VG Unavailable	VG Unavailable	(0.0, 0.0, 0.015)	(0.0, 0.006, 0.0238)	VG Unavailable	(0.0001, 0.0173, 0.0635)	(0.0064, 0.0315, 0.0836)	(0.0, 0.001, 0.0434)	VG Unavailable
ENSG00000137171	(0.004, 0.0121, 0.0234)	(0.001, 0.0075, 0.0219)	(0.0017, 0.0113, 0.028)	(0.0058, 0.026, 0.0636)	(0.004, 0.0202, 0.0532)	(0.007, 0.0248, 0.0583)	(0.0028, 0.0194, 0.0525)	(0.0027, 0.0104, 0.0244)	(0.0031, 0.0173, 0.0442)	(0.0, 0.0183, 0.1486)	(0.0028, 0.0137, 0.0338)	(0.0028, 0.0088, 0.0187)	(0.0, 0.0, 0.0308)	(0.0083, 0.0399, 0.0985)	(0.0051, 0.0242, 0.0526)	(0.01, 0.0358, 0.0764)	(0.0015, 0.0082, 0.0196)	(0.0028, 0.0103, 0.022)	(0.0058, 0.022, 0.0488)	(0.0073, 0.0246, 0.0566)	(0.0106, 0.0305, 0.0622)	(0.0041, 0.0169, 0.0375)	(0.0018, 0.0133, 0.0396)	(0.0062, 0.0291, 0.0758)	(0.0003, 0.0051, 0.0141)
ENSG00000137185	(0.0026, 0.0206, 0.0516)	(0.0, 0.0, 0.2116)	(0.0009, 0.0238, 0.0769)	(0.0, 0.0119, 0.054)	(0.0004, 0.0169, 0.0599)	(0.0, 0.0065, 0.0424)	(0.0, 0.0077, 0.044)	(0.0, 0.0147, 0.0681)	(0.001, 0.0304, 0.1078)	(0.0001, 0.0278, 0.1051)	(0.0003, 0.0139, 0.0496)	(0.0, 0.0105, 0.0508)	(0.0002, 0.0186, 0.0659)	(0.0015, 0.0175, 0.0569)	(0.0, 0.0015, 0.0545)	(0.0031, 0.024, 0.0646)	(0.0015, 0.0174, 0.0535)	(0.0, 0.0026, 0.0799)	(0.0, 0.003, 0.0326)	(0.0002, 0.0216, 0.0794)	(0.0, 0.001, 0.0439)	(0.0, 0.0085, 0.0406)	(0.0, 0.0106, 0.0579)	(0.0, 0.0078, 0.035)	(0.0052, 0.0468, 0.127)
ENSG00000137193	(0.0124, 0.0318, 0.0606)	(0.0045, 0.0141, 0.0277)	(0.0076, 0.0223, 0.045)	(0.007, 0.0219, 0.0438)	(0.0002, 0.006, 0.0177)	(0.0, 0.002, 0.0126)	(0.0025, 0.0093, 0.0202)	(0.0058, 0.0174, 0.0364)	(0.006, 0.0183, 0.0376)	(0.0086, 0.0366, 0.0831)	(0.0059, 0.0181, 0.0348)	(0.0067, 0.0185, 0.0344)	(0.0036, 0.0152, 0.0344)	(0.0029, 0.0117, 0.0256)	(0.0078, 0.0349, 0.0838)	(0.0048, 0.0147, 0.0286)	(0.006, 0.0191, 0.04)	(0.0084, 0.0237, 0.0464)	(0.0096, 0.0286, 0.0626)	(0.0049, 0.0166, 0.0338)	(0.0108, 0.0261, 0.0513)	(0.002, 0.0086, 0.0194)	(0.0125, 0.035, 0.0682)	(0.0089, 0.0252, 0.0512)	(0.0123, 0.029, 0.055)
ENSG00000137198	VG Unavailable	(0.0434, 0.1318, 0.2851)	VG Unavailable	VG Unavailable	VG Unavailable	VG Unavailable	(0.027, 0.1083, 0.2507)	(0.0242, 0.1093, 0.2652)	(0.0625, 0.1757, 0.3823)	(0.0, 0.005, 0.0237)	(0.0041, 0.037, 0.1014)	(0.0139, 0.0722, 0.1902)	(0.0129, 0.0567, 0.1293)	VG Unavailable	VG Unavailable	VG Unavailable	(0.07, 0.1957, 0.4166)	(0.0405, 0.1074, 0.2132)	(0.0061, 0.0388, 0.1102)	(0.0373, 0.134, 0.3024)	VG Unavailable	(0.0028, 0.033, 0.0997)	(0.0131, 0.0518, 0.1194)	(0.0, 0.0045, 0.0269)	(0.0312, 0.0937, 0.1907)
ENSG00000137200	(0.0, 0.0011, 0.0035)	(0.0011, 0.0043, 0.0097)	(0.0006, 0.0078, 0.0222)	(0.0, 0.0, 0.0082)	(0.0, 0.0, 0.0428)	(0.0014, 0.0064, 0.0152)	(0.0005, 0.0036, 0.0099)	(0.0017, 0.0058, 0.0118)	(0.0, 0.0012, 0.0089)	(0.0, 0.0, 0.0475)	(0.0011, 0.006, 0.0153)	(0.0015, 0.0053, 0.0116)	(0.0, 0.0019, 0.0088)	(0.0, 0.0027, 0.0112)	(0.0003, 0.0053, 0.0158)	(0.0, 0.0, 0.0132)	(0.0007, 0.0029, 0.007)	(0.0015, 0.0051, 0.0117)	(0.0002, 0.0031, 0.0098)	(0.0001, 0.0026, 0.0089)	(0.0007, 0.004, 0.0106)	(0.0056, 0.0195, 0.0463)	(0.0001, 0.0022, 0.0066)	(0.0005, 0.0049, 0.0148)	(0.0009, 0.0052, 0.0127)
ENSG00000137203	(0.0723, 0.2261, 0.449)	VG Unavailable	VG Unavailable	VG Unavailable	VG Unavailable	VG Unavailable	VG Unavailable	VG Unavailable	VG Unavailable	VG Unavailable	VG Unavailable	(0.0827, 0.2501, 0.5106)	VG Unavailable	VG Unavailable	VG Unavailable	(0.0169, 0.0922, 0.2176)	VG Unavailable	(0.0355, 0.1126, 0.2647)	VG Unavailable	VG Unavailable	VG Unavailable	VG Unavailable	VG Unavailable	VG Unavailable	VG Unavailable
ENSG00000137207	(0.0, 0.0, 0.01)	(0.0, 0.0018, 0.015)	(0.0, 0.0001, 0.0592)	VG Unavailable	VG Unavailable	VG Unavailable	VG Unavailable	(0.0, 0.0045, 0.0167)	VG Unavailable	(0.0, 0.0, 0.0119)	VG Unavailable	(0.0036, 0.015, 0.0333)	VG Unavailable	VG Unavailable	VG Unavailable	VG Unavailable	(0.0019, 0.0191, 0.0518)	(0.001, 0.0084, 0.0268)	VG Unavailable	VG Unavailable	(0.0, 0.0, 0.0577)	(0.0009, 0.0097, 0.0288)	(0.0016, 0.0218, 0.0655)	VG Unavailable	(0.0, 0.0021, 0.0165)
ENSG00000137210	(0.015, 0.0477, 0.098)	(0.0088, 0.0427, 0.1045)	(0.0082, 0.0473, 0.1272)	VG Unavailable	(0.0005, 0.0371, 0.1172)	VG Unavailable	(0.0, 0.0163, 0.0831)	(0.002, 0.0199, 0.0535)	(0.0014, 0.0241, 0.0741)	VG Unavailable	VG Unavailable	(0.0191, 0.0526, 0.1077)	(0.0198, 0.0901, 0.214)	(0.0, 0.0, 0.0067)	(0.0188, 0.0815, 0.1957)	VG Unavailable	(0.0018, 0.0189, 0.0573)	(0.0006, 0.013, 0.0423)	VG Unavailable	(0.0, 0.0162, 0.0668)	(0.01, 0.0632, 0.1636)	(0.0, 0.0011, 0.1076)	VG Unavailable	(0.0086, 0.0563, 0.1437)	(0.0096, 0.043, 0.1014)
ENSG00000137216	(0.0022, 0.0085, 0.0187)	(0.0, 0.0015, 0.0066)	(0.0047, 0.0131, 0.0267)	(0.0015, 0.0091, 0.0218)	(0.0012, 0.0052, 0.0121)	(0.0023, 0.0078, 0.0159)	(0.0011, 0.007, 0.0177)	(0.0017, 0.006, 0.0131)	(0.0015, 0.0082, 0.0218)	(0.0013, 0.0059, 0.0133)	(0.0032, 0.0123, 0.0275)	(0.0, 0.0016, 0.0097)	(0.0053, 0.0172, 0.0358)	(0.0032, 0.0104, 0.022)	(0.0031, 0.0108, 0.0256)	(0.0, 0.0013, 0.0065)	(0.0007, 0.0059, 0.0156)	(0.0013, 0.006, 0.0142)	(0.0017, 0.0069, 0.0152)	(0.0022, 0.007, 0.0146)	(0.0038, 0.0108, 0.0207)	(0.0021, 0.0106, 0.025)	(0.0097, 0.0258, 0.0503)	(0.0043, 0.0127, 0.0251)	(0.0026, 0.0086, 0.0184)
ENSG00000137221	(0.0047, 0.0228, 0.0521)	(0.0, 0.0037, 0.0167)	(0.0005, 0.0176, 0.0629)	VG Unavailable	VG Unavailable	(0.0, 0.064, 0.3509)	(0.0, 0.0136, 0.0526)	(0.0, 0.0041, 0.0167)	(0.0, 0.0, 0.0188)	(0.0006, 0.0165, 0.0522)	(0.0, 0.0057, 0.0302)	(0.0, 0.0034, 0.0199)	(0.0003, 0.0166, 0.0546)	(0.0053, 0.0388, 0.1093)	VG Unavailable	VG Unavailable	(0.0011, 0.0078, 0.0207)	(0.0, 0.0, 0.0087)	VG Unavailable	(0.0, 0.0096, 0.061)	(0.0, 0.0178, 0.0726)	(0.0, 0.0046, 0.0244)	(0.0, 0.0125, 0.0665)	(0.0, 0.0114, 0.0803)	(0.0, 0.0027, 0.0155)
ENSG00000137251	VG Unavailable	VG Unavailable	VG Unavailable	VG Unavailable	VG Unavailable	VG Unavailable	VG Unavailable	VG Unavailable	VG Unavailable	VG Unavailable	(0.073, 0.2414, 0.5334)	VG Unavailable	VG Unavailable	VG Unavailable	VG Unavailable	VG Unavailable	(0.0518, 0.173, 0.376)	VG Unavailable	(0.0483, 0.1922, 0.4338)	VG Unavailable	VG Unavailable	VG Unavailable	VG Unavailable	(0.0569, 0.1985, 0.4291)	VG Unavailable
ENSG00000137265	(0.0017, 0.0033, 0.0056)	(0.0027, 0.0052, 0.0085)	(nan, nan, nan)	(0.0065, 0.0142, 0.0243)	(0.0025, 0.006, 0.0109)	(0.0037, 0.0075, 0.0123)	(0.0022, 0.0045, 0.0075)	(0.0045, 0.0088, 0.014)	(0.0098, 0.0196, 0.0337)	(0.0067, 0.0162, 0.0292)	(0.0059, 0.0115, 0.0188)	(0.0079, 0.0153, 0.0249)	(0.0019, 0.0036, 0.0061)	(nan, nan, nan)	(0.0038, 0.0076, 0.0126)	(0.0038, 0.0079, 0.0133)	(0.0027, 0.0051, 0.0087)	(0.01, 0.0182, 0.029)	(0.0033, 0.0085, 0.0156)	(0.0061, 0.0146, 0.0262)	(0.0027, 0.0053, 0.009)	(0.0026, 0.0048, 0.0081)	(0.0075, 0.0174, 0.0302)	(0.0083, 0.0167, 0.0286)	(0.0018, 0.0041, 0.0069)
ENSG00000137266	VG Unavailable	VG Unavailable	VG Unavailable	VG Unavailable	VG Unavailable	VG Unavailable	VG Unavailable	VG Unavailable	VG Unavailable	VG Unavailable	VG Unavailable	VG Unavailable	VG Unavailable	VG Unavailable	VG Unavailable	VG Unavailable	VG Unavailable	VG Unavailable	VG Unavailable	VG Unavailable	VG Unavailable	VG Unavailable	VG Unavailable	VG Unavailable	(0.0049, 0.0452, 0.1255)
ENSG00000137274	(0.0066, 0.0298, 0.0706)	(0.0002, 0.0126, 0.0433)	(0.0, 0.0104, 0.068)	VG Unavailable	VG Unavailable	VG Unavailable	VG Unavailable	(0.0159, 0.0527, 0.1069)	VG Unavailable	VG Unavailable	(0.0001, 0.0144, 0.0541)	(0.0125, 0.0396, 0.0835)	VG Unavailable	(0.01, 0.0598, 0.1531)	VG Unavailable	VG Unavailable	(0.0199, 0.0623, 0.123)	(0.0086, 0.0342, 0.0819)	(0.0025, 0.0845, 0.304)	VG Unavailable	VG Unavailable	(0.0302, 0.1536, 0.3967)	VG Unavailable	(0.0021, 0.0575, 0.1956)	(0.0024, 0.0182, 0.0495)
ENSG00000137275	(0.0013, 0.0083, 0.0203)	(0.0, 0.0043, 0.0194)	(0.0021, 0.0166, 0.0466)	(0.0099, 0.0415, 0.0996)	(0.0003, 0.0136, 0.0484)	(0.0, 0.0118, 0.0495)	(0.0, 0.0048, 0.0409)	(0.0013, 0.0081, 0.0212)	(0.002, 0.0173, 0.0516)	(0.0, 0.0046, 0.0526)	(0.0075, 0.0472, 0.1181)	(0.001, 0.0069, 0.0183)	(0.0007, 0.0222, 0.0694)	(0.0003, 0.0115, 0.0385)	(0.0002, 0.0111, 0.0416)	(0.0, 0.0065, 0.0312)	(0.0038, 0.0151, 0.0366)	(0.0031, 0.0136, 0.036)	(0.0007, 0.0138, 0.0427)	(0.0004, 0.0139, 0.0449)	(0.0009, 0.013, 0.0351)	(0.0013, 0.0177, 0.0544)	(0.0, 0.015, 0.0521)	(0.0044, 0.0214, 0.0544)	(0.0031, 0.0116, 0.0275)
ENSG00000137288	(0.0, 0.0017, 0.0155)	(0.0001, 0.0127, 0.049)	(0.0, 0.0052, 0.0283)	VG Unavailable	VG Unavailable	VG Unavailable	(0.0007, 0.0279, 0.0937)	VG Unavailable	VG Unavailable	VG Unavailable	VG Unavailable	(0.0, 0.0026, 0.0094)	VG Unavailable	VG Unavailable	VG Unavailable	VG Unavailable	VG Unavailable	VG Unavailable	(0.0, 0.0061, 0.0227)	(0.0038, 0.0514, 0.1461)	VG Unavailable	VG Unavailable	VG Unavailable	VG Unavailable	VG Unavailable
ENSG00000137309	(0.0045, 0.021, 0.0484)	(0.0007, 0.0037, 0.0096)	(0.0052, 0.0448, 0.1233)	(0.0002, 0.0076, 0.0261)	(0.0022, 0.0224, 0.0619)	(0.0002, 0.0104, 0.0392)	(0.0, 0.0042, 0.0203)	(0.001, 0.0067, 0.0177)	(0.0008, 0.0163, 0.0568)	(0.0001, 0.0084, 0.0354)	VG Unavailable	(0.0007, 0.0051, 0.0135)	(0.0019, 0.0156, 0.0446)	(0.0, 0.0138, 0.0593)	(0.0022, 0.007, 0.0149)	(0.0001, 0.0105, 0.0374)	(0.0028, 0.0126, 0.0294)	(0.0012, 0.0042, 0.0092)	(0.0, 0.0038, 0.0187)	(0.0, 0.0032, 0.0113)	(0.0, 0.0082, 0.0461)	(0.0003, 0.0066, 0.0217)	(0.0013, 0.0377, 0.1133)	(0.0, 0.014, 0.0778)	(0.0009, 0.004, 0.0096)
ENSG00000137310	VG Unavailable	(0.0328, 0.1305, 0.3007)	(0.0714, 0.23, 0.5039)	(0.0099, 0.0716, 0.204)	(0.0879, 0.285, 0.6495)	VG Unavailable	(0.0002, 0.025, 0.0973)	(0.0, 0.0165, 0.0719)	VG Unavailable	VG Unavailable	(0.0388, 0.1347, 0.305)	VG Unavailable	VG Unavailable	(0.0446, 0.1499, 0.3546)	VG Unavailable	(0.0631, 0.1792, 0.3753)	(0.0062, 0.0665, 0.2147)	VG Unavailable	VG Unavailable	VG Unavailable	(0.0077, 0.0537, 0.1397)	VG Unavailable	(0.0134, 0.0691, 0.1769)	VG Unavailable	VG Unavailable
ENSG00000137312	VG Unavailable	VG Unavailable	(0.0131, 0.0826, 0.2276)	VG Unavailable	VG Unavailable	VG Unavailable	VG Unavailable	VG Unavailable	VG Unavailable	VG Unavailable	VG Unavailable	VG Unavailable	VG Unavailable	VG Unavailable	VG Unavailable	VG Unavailable	VG Unavailable	VG Unavailable	VG Unavailable	VG Unavailable	VG Unavailable	VG Unavailable	VG Unavailable	VG Unavailable	VG Unavailable
ENSG00000137337	(0.4708, 0.8939, 1.4599)	(0.3473, 0.8939, 1.7868)	(0.3387, 0.8939, 1.7533)	(0.3501, 0.8939, 1.6545)	(0.4254, 0.8939, 1.527)	(0.2597, 0.8939, 2.0517)	VG Unavailable	(0.1314, 0.4488, 0.9936)	VG Unavailable	VG Unavailable	VG Unavailable	(0.186, 0.5373, 1.0773)	(0.3566, 0.8939, 1.7251)	VG Unavailable	(0.0402, 0.2068, 0.5072)	(0.2273, 0.8939, 2.0106)	(0.3166, 0.8939, 1.8184)	(0.2878, 0.7642, 1.5736)	(0.3289, 0.8939, 1.7154)	VG Unavailable	(0.3258, 0.8939, 1.8121)	VG Unavailable	(0.2056, 0.8939, 2.2041)	(0.3929, 0.8939, 1.6699)	(0.3032, 0.8939, 1.7816)
ENSG00000137338	(0.0031, 0.023, 0.0612)	(0.0064, 0.0288, 0.0722)	(0.0, 0.0069, 0.0522)	(0.0, 0.0, 0.0699)	(0.0, 0.0075, 0.0476)	(0.0091, 0.0411, 0.1007)	(0.0, 0.0122, 0.058)	(0.0, 0.0, 1.1034)	(0.0, 0.0155, 0.0607)	(0.0, 0.0, 0.013)	(0.0, 0.0149, 0.0612)	(0.0033, 0.0296, 0.0814)	(0.0, 0.0, 0.1125)	(0.0023, 0.0196, 0.0561)	(0.0, 0.0142, 0.0534)	(0.0, 0.0091, 0.0378)	(0.0082, 0.0408, 0.102)	(0.0, 0.0076, 0.0364)	(0.0, 0.0003, 0.1698)	(0.0015, 0.0263, 0.0756)	(0.0002, 0.012, 0.0455)	(0.0028, 0.0339, 0.1038)	(0.0095, 0.0408, 0.1014)	(0.0038, 0.0427, 0.1228)	(0.0, 0.0, 0.0381)
ENSG00000137364	(0.0055, 0.0224, 0.0536)	(0.0005, 0.0113, 0.0337)	(0.009, 0.0464, 0.1083)	(0.0018, 0.0182, 0.0519)	VG Unavailable	(0.0, 0.0085, 0.076)	(0.0037, 0.0293, 0.0781)	(0.0, 0.0032, 0.0189)	(0.0195, 0.0737, 0.1733)	(0.0081, 0.0488, 0.1333)	(0.0176, 0.0785, 0.191)	(0.0016, 0.0219, 0.063)	VG Unavailable	(0.0008, 0.0226, 0.0659)	(0.0108, 0.0541, 0.1305)	(0.0065, 0.0518, 0.14)	(0.0038, 0.0217, 0.0564)	(0.0, 0.0105, 0.039)	(0.0259, 0.0801, 0.172)	(0.0094, 0.0357, 0.0792)	(0.0012, 0.0265, 0.0852)	(0.0345, 0.0887, 0.1765)	VG Unavailable	(0.0096, 0.0358, 0.0797)	(0.0024, 0.017, 0.0481)
ENSG00000137404	VG Unavailable	VG Unavailable	VG Unavailable	VG Unavailable	VG Unavailable	VG Unavailable	VG Unavailable	VG Unavailable	VG Unavailable	VG Unavailable	VG Unavailable	VG Unavailable	VG Unavailable	VG Unavailable	(0.0, 0.0025, 0.0494)	VG Unavailable	VG Unavailable	(0.0, 0.006, 0.0354)	VG Unavailable	VG Unavailable	VG Unavailable	VG Unavailable	VG Unavailable	VG Unavailable	VG Unavailable
ENSG00000137409	(0.0007, 0.0022, 0.0047)	(0.003, 0.0078, 0.0145)	(0.0018, 0.0061, 0.0132)	(0.0002, 0.0019, 0.0054)	(0.0001, 0.0052, 0.0177)	(0.0007, 0.0027, 0.0068)	(0.0001, 0.0025, 0.0076)	(0.0024, 0.0059, 0.0107)	(0.0013, 0.0053, 0.0122)	(0.0003, 0.0022, 0.0067)	(0.0014, 0.0039, 0.0079)	(0.0018, 0.0048, 0.0091)	(0.0, 0.0006, 0.0022)	(0.0016, 0.0047, 0.0087)	(0.0, 0.0013, 0.0045)	(0.0005, 0.0038, 0.01)	(0.0045, 0.0097, 0.0171)	(0.0012, 0.0033, 0.0064)	(0.0003, 0.0033, 0.0096)	(0.0013, 0.0047, 0.0101)	(0.0027, 0.0076, 0.0148)	(0.0011, 0.0042, 0.0089)	(0.0007, 0.0031, 0.0076)	(0.0001, 0.0012, 0.0033)	(0.0015, 0.0038, 0.0069)
ENSG00000137411	(0.0012, 0.018, 0.0566)	(0.0, 0.0133, 0.0493)	VG Unavailable	VG Unavailable	VG Unavailable	VG Unavailable	VG Unavailable	VG Unavailable	(0.0, 0.0028, 0.0279)	VG Unavailable	(0.0, 0.0087, 0.0614)	(0.0, 0.0032, 0.0136)	VG Unavailable	VG Unavailable	VG Unavailable	VG Unavailable	(0.0, 0.0026, 0.0166)	(0.0063, 0.0315, 0.0796)	VG Unavailable	VG Unavailable	(0.0001, 0.0126, 0.0467)	VG Unavailable	VG Unavailable	VG Unavailable	(0.0044, 0.0579, 0.1841)
ENSG00000137413	(0.0017, 0.0079, 0.0191)	(0.0, 0.0058, 0.0199)	(0.0, 0.0038, 0.0253)	(0.0058, 0.0195, 0.0428)	(0.0025, 0.0151, 0.0382)	(0.0058, 0.0238, 0.054)	(0.0013, 0.01, 0.029)	(0.0, 0.0, 0.0135)	(0.0044, 0.0188, 0.0443)	(0.0102, 0.0289, 0.0589)	(0.0033, 0.0132, 0.0299)	(0.0, 0.0049, 0.0185)	(0.0001, 0.005, 0.0176)	(0.0, 0.0, 0.0178)	(0.0007, 0.0081, 0.0229)	(0.0029, 0.0129, 0.0311)	(0.0, 0.004, 0.0156)	(0.0002, 0.0053, 0.0183)	(0.0018, 0.0098, 0.0254)	(0.0055, 0.0204, 0.0445)	(0.0048, 0.0183, 0.0412)	(0.0036, 0.0172, 0.0392)	(0.0007, 0.0094, 0.0287)	(0.0, 0.0003, 0.0725)	(0.0, 0.0007, 0.0241)
ENSG00000137414	(0.1595, 0.3396, 0.62)	(0.0509, 0.1324, 0.2478)	(0.5089, 0.8939, 1.3883)	(0.4193, 0.8939, 1.5963)	(0.5151, 0.8939, 1.3581)	(0.4697, 0.8939, 1.4842)	(0.0751, 0.1962, 0.3695)	(0.0305, 0.0914, 0.1801)	(0.3391, 0.8939, 1.7138)	(0.3758, 0.8939, 1.6102)	(0.4176, 0.8939, 1.5811)	(0.376, 0.8939, 1.6732)	(0.4154, 0.8939, 1.5575)	(0.4493, 0.8939, 1.5473)	(0.518, 0.8939, 1.3423)	(0.5097, 0.8939, 1.5045)	(0.059, 0.1722, 0.3596)	(0.1643, 0.6138, 1.2795)	(0.1249, 0.376, 0.8019)	(0.4499, 0.8939, 1.501)	(0.3157, 0.8939, 1.8031)	(0.3008, 0.8662, 1.6922)	(0.4041, 0.8939, 1.5779)	(0.4857, 0.8939, 1.4535)	(0.0319, 0.1111, 0.2599)
ENSG00000137449	(0.0097, 0.0269, 0.0502)	(0.0076, 0.0219, 0.0445)	(0.0028, 0.0099, 0.0223)	(0.0059, 0.0241, 0.0555)	(0.0005, 0.0072, 0.0213)	(0.0021, 0.0092, 0.0216)	(0.0175, 0.0452, 0.0956)	(0.0022, 0.0088, 0.0194)	(0.0089, 0.0319, 0.0737)	(0.008, 0.0287, 0.0615)	(0.0041, 0.0193, 0.0467)	(0.0088, 0.0233, 0.0445)	(0.0031, 0.0119, 0.0263)	(0.0034, 0.0139, 0.0329)	(0.0044, 0.0175, 0.0375)	(0.0072, 0.0214, 0.0426)	(0.0054, 0.0161, 0.0325)	(0.0049, 0.0147, 0.029)	(0.0, 0.0007, 0.0119)	(0.0004, 0.0045, 0.0131)	(0.0013, 0.0075, 0.0193)	(0.0019, 0.012, 0.0307)	(0.0028, 0.012, 0.0295)	(0.0012, 0.0092, 0.0256)	(0.0078, 0.0225, 0.0423)
ENSG00000137478	(0.0003, 0.003, 0.0082)	(0.0009, 0.0058, 0.0156)	(0.0039, 0.0197, 0.0501)	(0.0, 0.0, 0.018)	(0.0, 0.0039, 0.0208)	(0.001, 0.0144, 0.0407)	(0.0, 0.0027, 0.0134)	(0.0049, 0.0148, 0.0321)	(0.0046, 0.0188, 0.0431)	(0.0006, 0.0072, 0.0222)	(0.0005, 0.006, 0.0169)	(0.0018, 0.0071, 0.0161)	(0.0004, 0.0073, 0.0215)	(0.002, 0.0102, 0.0233)	(0.0, 0.0028, 0.016)	(0.0241, 0.0655, 0.1316)	(0.0023, 0.0088, 0.0187)	(0.0002, 0.004, 0.0126)	(0.0, 0.0035, 0.0157)	(0.0026, 0.0152, 0.0368)	(0.0, 0.0043, 0.023)	(0.0, 0.0, 0.019)	(0.0012, 0.0101, 0.0283)	(0.0001, 0.0044, 0.015)	(0.0011, 0.0057, 0.0145)
ENSG00000137486	VG Unavailable	VG Unavailable	VG Unavailable	VG Unavailable	VG Unavailable	VG Unavailable	VG Unavailable	VG Unavailable	VG Unavailable	VG Unavailable	VG Unavailable	VG Unavailable	VG Unavailable	VG Unavailable	VG Unavailable	VG Unavailable	VG Unavailable	(0.0347, 0.1953, 0.4837)	VG Unavailable	VG Unavailable	VG Unavailable	VG Unavailable	VG Unavailable	VG Unavailable	VG Unavailable
ENSG00000137491	(0.0195, 0.0898, 0.2159)	VG Unavailable	VG Unavailable	VG Unavailable	(0.001, 0.0253, 0.081)	VG Unavailable	VG Unavailable	(0.0493, 0.1842, 0.3799)	VG Unavailable	VG Unavailable	VG Unavailable	VG Unavailable	VG Unavailable	VG Unavailable	(0.005, 0.051, 0.1382)	VG Unavailable	(0.0206, 0.0928, 0.2168)	VG Unavailable	(0.0013, 0.0215, 0.0679)	(0.0022, 0.03, 0.0901)	VG Unavailable	VG Unavailable	VG Unavailable	VG Unavailable	VG Unavailable
ENSG00000137494	(0.0095, 0.0477, 0.115)	(0.0, 0.003, 0.0671)	VG Unavailable	VG Unavailable	VG Unavailable	VG Unavailable	VG Unavailable	(0.0021, 0.0323, 0.1001)	(0.0159, 0.084, 0.1974)	VG Unavailable	VG Unavailable	(0.0023, 0.0238, 0.0705)	VG Unavailable	VG Unavailable	VG Unavailable	VG Unavailable	(0.0068, 0.0344, 0.0851)	(0.0209, 0.0656, 0.141)	(0.0009, 0.0253, 0.0797)	VG Unavailable	VG Unavailable	(0.0062, 0.0964, 0.2993)	(0.0152, 0.0742, 0.1832)	VG Unavailable	(0.0004, 0.0212, 0.0763)
ENSG00000137496	(0.0013, 0.0081, 0.0191)	(0.0, 0.0014, 0.0073)	(0.0, 0.0002, 0.0249)	(0.0, 0.0019, 0.0085)	(0.0099, 0.0325, 0.0716)	(0.0, 0.0014, 0.0076)	(0.0, 0.0, 0.019)	(0.0002, 0.0029, 0.0087)	(0.0, 0.0041, 0.0533)	VG Unavailable	(0.0, 0.0032, 0.0129)	(0.007, 0.0199, 0.0397)	VG Unavailable	(0.0, 0.0, 0.0052)	(0.0, 0.0006, 0.0081)	(0.0, 0.0008, 0.0114)	(0.0006, 0.0043, 0.0115)	(0.0009, 0.0068, 0.0183)	(0.0, 0.0024, 0.0214)	VG Unavailable	(0.0, 0.0012, 0.0082)	(0.0, 0.0026, 0.02)	(0.0017, 0.0098, 0.0254)	VG Unavailable	(0.0002, 0.0029, 0.0082)
ENSG00000137497	(0.0, 0.0012, 0.0042)	(0.0, 0.0009, 0.004)	(0.0004, 0.0059, 0.0189)	(0.0, 0.0012, 0.015)	(0.0004, 0.0037, 0.0105)	(0.0, 0.0019, 0.0077)	(0.0, 0.0017, 0.0068)	(0.0002, 0.0023, 0.0072)	VG Unavailable	(0.0, 0.0028, 0.0161)	(0.0, 0.0003, 0.0148)	(0.0006, 0.0023, 0.0053)	(0.0, 0.0024, 0.0278)	(0.0001, 0.0024, 0.0087)	(0.0004, 0.0064, 0.0195)	(0.0003, 0.0034, 0.0107)	(0.0, 0.0015, 0.0055)	(0.0007, 0.0033, 0.0079)	(0.0009, 0.0051, 0.013)	(0.0, 0.0, 0.0201)	(0.0, 0.0013, 0.0079)	(0.0012, 0.0057, 0.0152)	(0.0033, 0.0134, 0.0296)	(0.0, 0.0022, 0.012)	(0.0006, 0.0034, 0.0082)
ENSG00000137500	(0.0001, 0.0027, 0.0098)	(0.0, 0.0033, 0.0135)	(0.0095, 0.0277, 0.0591)	(0.0033, 0.0133, 0.0313)	(0.0015, 0.0122, 0.0328)	(0.0006, 0.009, 0.0264)	(0.0012, 0.0069, 0.0173)	(0.0084, 0.0294, 0.0617)	(0.0026, 0.0116, 0.0276)	(0.0003, 0.0066, 0.0217)	(0.0021, 0.0101, 0.0247)	(0.0024, 0.0128, 0.0307)	(0.0006, 0.007, 0.0188)	(0.0014, 0.0072, 0.0186)	(0.0014, 0.0079, 0.0209)	(0.0016, 0.0087, 0.0222)	(0.0051, 0.0195, 0.0422)	(0.0057, 0.0169, 0.0347)	(0.0015, 0.0093, 0.0241)	(0.0024, 0.0239, 0.0672)	(0.0, 0.0026, 0.0118)	(0.0008, 0.0062, 0.0163)	(0.0101, 0.037, 0.0767)	(0.0024, 0.0118, 0.0286)	(0.0006, 0.0073, 0.0217)
ENSG00000137502	(0.0129, 0.0341, 0.0638)	(0.005, 0.015, 0.03)	(0.0034, 0.0134, 0.0302)	(0.0, 0.0, 0.0169)	(0.0, 0.0032, 0.0115)	(0.0, 0.0015, 0.0123)	(0.0039, 0.0123, 0.0251)	(0.002, 0.0084, 0.0187)	(0.0006, 0.0055, 0.014)	(0.0, 0.0031, 0.0117)	(0.0, 0.0021, 0.0116)	(0.0004, 0.0047, 0.0132)	(0.0, 0.0002, 0.0331)	(0.0, 0.0031, 0.0111)	(0.0, 0.0024, 0.0096)	(0.0001, 0.003, 0.0106)	(0.0012, 0.0068, 0.0172)	(0.0002, 0.0033, 0.0102)	(0.0, 0.0, 0.0249)	(0.0, 0.0019, 0.0097)	(0.0005, 0.0054, 0.0145)	(0.0, 0.003, 0.0097)	(0.0, 0.0006, 0.0114)	(0.0, 0.0022, 0.0089)	(0.0024, 0.0099, 0.0224)
ENSG00000137504	(0.0012, 0.0087, 0.0241)	(0.0, 0.0017, 0.0149)	(0.0, 0.0029, 0.0129)	(0.0001, 0.0059, 0.018)	(0.0, 0.0, 0.0136)	(0.003, 0.0145, 0.0338)	(0.0025, 0.0149, 0.0384)	(0.0, 0.0048, 0.0207)	(0.0, 0.0016, 0.0116)	(0.0, 0.0034, 0.0312)	(0.0, 0.0035, 0.0137)	(0.0, 0.0039, 0.022)	(0.0, 0.0001, 0.1822)	(0.0021, 0.0087, 0.0211)	(0.0001, 0.0038, 0.0138)	(0.0, 0.003, 0.0124)	(0.0045, 0.0165, 0.0376)	(0.0001, 0.005, 0.0176)	(0.0, 0.0, 0.0097)	(0.0, 0.0042, 0.0171)	(0.0022, 0.0129, 0.0308)	(0.0, 0.0, 0.0724)	(0.0048, 0.0169, 0.0371)	VG Unavailable	(0.0, 0.0, 0.0146)
ENSG00000137507	VG Unavailable	VG Unavailable	(0.0084, 0.0533, 0.1375)	VG Unavailable	(0.0086, 0.0723, 0.2056)	VG Unavailable	VG Unavailable	VG Unavailable	(0.0323, 0.1213, 0.3006)	VG Unavailable	VG Unavailable	VG Unavailable	(0.0131, 0.0591, 0.1489)	(0.0134, 0.0583, 0.1401)	(0.0447, 0.18, 0.4301)	VG Unavailable	VG Unavailable	(0.0223, 0.0971, 0.256)	VG Unavailable	(0.005, 0.0382, 0.1037)	(0.0375, 0.1694, 0.3964)	(0.0058, 0.0455, 0.1217)	VG Unavailable	VG Unavailable	VG Unavailable
ENSG00000137509	(0.0001, 0.0033, 0.0114)	(0.0006, 0.0043, 0.011)	(0.0024, 0.0092, 0.0207)	(0.0028, 0.0106, 0.0227)	(0.0047, 0.0152, 0.0309)	(0.0016, 0.0074, 0.0172)	(0.0008, 0.0055, 0.0152)	(0.0042, 0.0142, 0.0286)	(0.0021, 0.0103, 0.0236)	(0.0016, 0.007, 0.0165)	(0.0034, 0.0112, 0.0223)	(0.003, 0.0116, 0.0258)	(0.0004, 0.0044, 0.0129)	(0.0041, 0.0133, 0.0266)	(0.0009, 0.0052, 0.0137)	(0.0031, 0.01, 0.0215)	(0.0027, 0.011, 0.0238)	(0.0001, 0.0039, 0.0139)	(0.0044, 0.0163, 0.0368)	(0.0, 0.0035, 0.0138)	(0.002, 0.0079, 0.0184)	(0.0, 0.0026, 0.0096)	(0.0021, 0.0081, 0.0175)	(0.0011, 0.005, 0.0113)	(0.0, 0.0, 0.0107)
ENSG00000137513	(0.0109, 0.0343, 0.0685)	(0.0042, 0.0124, 0.0266)	(0.0, 0.0064, 0.0266)	(0.0, 0.0039, 0.0151)	(0.0019, 0.0129, 0.0338)	(0.0, 0.0014, 0.0107)	(0.0047, 0.0232, 0.053)	(0.0023, 0.0088, 0.0205)	(0.0, 0.0042, 0.0285)	(0.0001, 0.006, 0.0222)	(0.0, 0.0014, 0.016)	(0.0161, 0.0352, 0.0653)	(0.0013, 0.0093, 0.0255)	(0.0, 0.0007, 0.0183)	(0.0011, 0.011, 0.0291)	(0.0, 0.0049, 0.0171)	(0.0112, 0.0262, 0.0485)	(0.0131, 0.0279, 0.0494)	(0.0002, 0.0061, 0.0213)	(0.0004, 0.0103, 0.0341)	(0.0025, 0.0169, 0.0469)	(0.0001, 0.0074, 0.0267)	(0.0002, 0.0092, 0.03)	(0.0001, 0.0043, 0.0158)	(0.0064, 0.0171, 0.034)
ENSG00000137522	(0.0013, 0.0079, 0.0218)	(0.0007, 0.0072, 0.0204)	(0.0006, 0.0095, 0.0269)	(0.0, 0.003, 0.0164)	(0.0019, 0.0077, 0.0183)	(0.004, 0.0201, 0.0511)	(0.0017, 0.0103, 0.0263)	(0.0028, 0.0124, 0.0299)	(0.0043, 0.0396, 0.1208)	VG Unavailable	(0.0006, 0.0107, 0.0332)	(0.0, 0.0027, 0.0134)	VG Unavailable	(0.0, 0.0036, 0.0255)	(0.0018, 0.0166, 0.0474)	(0.0005, 0.0059, 0.0175)	(0.0032, 0.0134, 0.0296)	(0.0012, 0.0094, 0.0251)	(0.003, 0.0162, 0.0398)	VG Unavailable	(0.0, 0.0034, 0.0122)	(0.0001, 0.0045, 0.0151)	(0.0, 0.0038, 0.0166)	(0.0, 0.0072, 0.0301)	(0.0001, 0.0053, 0.0186)
ENSG00000137547	VG Unavailable	VG Unavailable	VG Unavailable	VG Unavailable	VG Unavailable	VG Unavailable	VG Unavailable	VG Unavailable	VG Unavailable	VG Unavailable	VG Unavailable	(0.0103, 0.0621, 0.1575)	VG Unavailable	VG Unavailable	VG Unavailable	VG Unavailable	VG Unavailable	VG Unavailable	VG Unavailable	VG Unavailable	VG Unavailable	VG Unavailable	VG Unavailable	VG Unavailable	VG Unavailable
ENSG00000137563	VG Unavailable	(0.0, 0.0064, 0.0267)	(0.0001, 0.0027, 0.008)	(0.0013, 0.0071, 0.0174)	(0.0008, 0.0081, 0.0234)	VG Unavailable	(0.0016, 0.0105, 0.0272)	(0.0005, 0.0059, 0.0167)	(0.0, 0.0003, 0.0086)	(0.0001, 0.0042, 0.0129)	(0.0, 0.0016, 0.006)	(0.0029, 0.017, 0.0405)	(0.0019, 0.0089, 0.0216)	(0.0012, 0.0069, 0.0174)	(0.0, 0.0022, 0.0074)	(0.0, 0.0024, 0.0084)	(0.0031, 0.0176, 0.0454)	(0.0009, 0.0146, 0.0447)	(0.0005, 0.0082, 0.0255)	(0.0031, 0.0263, 0.0719)	(0.0, 0.0017, 0.0073)	(0.0038, 0.0149, 0.0336)	(0.0071, 0.0188, 0.0373)	(0.0047, 0.02, 0.0411)	(0.0, 0.0, 0.0057)
ENSG00000137571	(0.0014, 0.0043, 0.0087)	(0.0021, 0.0058, 0.011)	(0.0016, 0.0067, 0.0156)	(0.0071, 0.0201, 0.0422)	(0.0022, 0.0079, 0.0162)	(0.0033, 0.0124, 0.0287)	(0.0036, 0.0092, 0.0181)	(0.0002, 0.0024, 0.0067)	(0.0043, 0.012, 0.025)	(0.004, 0.011, 0.0216)	(0.0013, 0.0055, 0.0127)	(0.0037, 0.0093, 0.0174)	(0.0037, 0.0113, 0.0227)	(0.0016, 0.0064, 0.0136)	(0.0007, 0.0042, 0.0107)	(0.0004, 0.0031, 0.0083)	(0.0005, 0.0026, 0.0057)	(0.0004, 0.0025, 0.0063)	(0.0013, 0.0057, 0.0135)	(0.0018, 0.0073, 0.0163)	(0.0076, 0.0167, 0.0304)	(0.0024, 0.007, 0.0143)	(0.0027, 0.0077, 0.0159)	(0.0018, 0.0062, 0.0127)	(0.0006, 0.0034, 0.0087)
ENSG00000137574	(0.0, 0.0034, 0.013)	(0.0, 0.0039, 0.0176)	(0.0, 0.0, 0.0115)	(0.0, 0.0014, 0.0252)	VG Unavailable	VG Unavailable	(0.0024, 0.037, 0.1102)	(0.0004, 0.0053, 0.0171)	VG Unavailable	(0.0, 0.0, 0.0387)	(0.0, 0.0008, 0.0214)	(0.0, 0.0013, 0.0092)	(0.0016, 0.0374, 0.1212)	(0.0, 0.0071, 0.0265)	VG Unavailable	VG Unavailable	(0.008, 0.0477, 0.1204)	(0.0001, 0.0045, 0.0165)	(0.0, 0.0119, 0.0958)	(0.0, 0.0059, 0.0261)	(0.0291, 0.1351, 0.3171)	(0.0, 0.0001, 0.1541)	(0.0, 0.0, 0.1246)	(0.0, 0.0568, 0.2332)	(0.0029, 0.0168, 0.0402)
ENSG00000137575	(0.0, 0.0031, 0.0113)	(0.0011, 0.0086, 0.023)	(0.0072, 0.0319, 0.074)	(0.0007, 0.0073, 0.0218)	(0.009, 0.025, 0.0504)	(0.0013, 0.0068, 0.016)	(0.001, 0.0137, 0.0403)	(0.0, 0.0013, 0.0083)	(0.0, 0.0055, 0.0242)	(0.0, 0.0023, 0.0156)	(0.0, 0.0043, 0.0215)	(0.0012, 0.0074, 0.0199)	(0.0013, 0.0102, 0.0276)	(0.0031, 0.0132, 0.0293)	(0.003, 0.0114, 0.0259)	(0.0026, 0.0103, 0.0234)	(0.0003, 0.0038, 0.0121)	(0.0017, 0.0093, 0.0237)	(0.0, 0.0012, 0.0115)	(0.0, 0.0015, 0.0176)	(0.0006, 0.0087, 0.0261)	(0.0, 0.0051, 0.0179)	(0.0, 0.0, 0.0223)	(0.0018, 0.013, 0.0369)	(0.0017, 0.0139, 0.0382)
ENSG00000137601	(0.0003, 0.0052, 0.0178)	(0.0001, 0.0075, 0.0264)	(0.0021, 0.0206, 0.0583)	(0.0, 0.0, 0.0135)	(0.0008, 0.0131, 0.0401)	(0.0005, 0.0231, 0.0787)	(0.0013, 0.0227, 0.0666)	(0.0, 0.0, 0.6061)	(0.0006, 0.0117, 0.037)	(0.0, 0.0075, 0.0337)	(0.0, 0.0, 0.1602)	(0.0023, 0.0159, 0.0433)	(0.0, 0.015, 0.0549)	(0.0047, 0.029, 0.0738)	VG Unavailable	(0.0, 0.0, 0.0422)	(0.0, 0.0028, 0.0175)	(0.0033, 0.0169, 0.0411)	(0.0024, 0.0192, 0.0531)	(0.0026, 0.0225, 0.0662)	(0.0, 0.0098, 0.0387)	(0.0003, 0.0087, 0.0263)	(0.0, 0.0, 0.033)	(0.0, 0.0038, 0.0271)	(0.0, 0.0, 0.0203)
ENSG00000137628	(0.0, 0.0014, 0.0127)	(0.0014, 0.0076, 0.0183)	VG Unavailable	(0.0, 0.0016, 0.0409)	(0.0019, 0.0123, 0.0296)	(0.004, 0.024, 0.0609)	(0.0, 0.0033, 0.0149)	(0.0004, 0.0057, 0.0174)	(0.0002, 0.0077, 0.0249)	(0.0, 0.0, 0.0233)	(0.0, 0.0001, 0.4671)	(0.0011, 0.0098, 0.0282)	VG Unavailable	(0.0, 0.0048, 0.0692)	(0.0, 0.0037, 0.0173)	(0.0, 0.0, 0.0076)	(0.0014, 0.0087, 0.0231)	(0.0, 0.0027, 0.0156)	(0.0001, 0.0044, 0.0138)	(0.0011, 0.0073, 0.0196)	VG Unavailable	(0.0, 0.001, 0.0142)	(0.0019, 0.0582, 0.2069)	(0.0, 0.0059, 0.0277)	(0.0, 0.0024, 0.0108)
ENSG00000137642	(0.0039, 0.0081, 0.014)	(0.0039, 0.0087, 0.015)	(0.0011, 0.0035, 0.007)	(0.0021, 0.0059, 0.011)	(0.001, 0.0029, 0.006)	(0.0027, 0.0077, 0.0147)	(0.0012, 0.0034, 0.0069)	(0.0019, 0.0046, 0.0084)	(0.0028, 0.0064, 0.0115)	(0.0021, 0.0047, 0.0082)	(0.0022, 0.0054, 0.0103)	(0.0055, 0.0112, 0.0191)	(0.0025, 0.0058, 0.0107)	(0.0015, 0.0037, 0.0067)	(0.0009, 0.0028, 0.0059)	(0.0006, 0.0023, 0.0051)	(0.0098, 0.0181, 0.0304)	(0.008, 0.0157, 0.0262)	(0.0017, 0.0046, 0.0085)	(0.0003, 0.0019, 0.0047)	(0.0015, 0.0042, 0.008)	(0.0058, 0.0114, 0.0191)	(0.0031, 0.0079, 0.0151)	(0.0018, 0.0045, 0.0086)	(0.0083, 0.0158, 0.0263)
ENSG00000137656	(0.0, 0.0035, 0.0204)	(0.0, 0.0027, 0.0203)	(0.0, 0.0069, 0.028)	(0.0047, 0.0263, 0.0654)	(0.0016, 0.0154, 0.0432)	(0.0024, 0.0146, 0.0381)	(0.0002, 0.0086, 0.0305)	(0.0, 0.0009, 0.0213)	(0.0031, 0.0211, 0.0548)	(0.0004, 0.0123, 0.0416)	(0.0, 0.0101, 0.0451)	(0.0004, 0.0065, 0.0204)	(0.0, 0.002, 0.0215)	(0.0022, 0.0195, 0.0536)	(0.0, 0.0015, 0.0317)	(0.0015, 0.0139, 0.042)	(0.0, 0.0051, 0.0272)	(0.0022, 0.0151, 0.042)	(0.0, 0.0, 0.0214)	(0.0, 0.0034, 0.02)	(0.0, 0.0032, 0.0286)	(0.0009, 0.0079, 0.0237)	(0.0024, 0.0177, 0.0485)	(0.0037, 0.0267, 0.0775)	(0.0003, 0.0071, 0.023)
ENSG00000137673	VG Unavailable	(0.0227, 0.1185, 0.3048)	(0.0042, 0.0424, 0.1266)	(0.0327, 0.185, 0.4629)	(0.0448, 0.1074, 0.2062)	(0.0368, 0.1139, 0.2356)	(0.0809, 0.3199, 0.7357)	(0.045, 0.2682, 0.731)	(0.0225, 0.081, 0.1717)	(0.0365, 0.0937, 0.1827)	VG Unavailable	VG Unavailable	(0.2006, 0.7922, 1.7538)	VG Unavailable	(0.0459, 0.1223, 0.2381)	(0.048, 0.23, 0.5741)	VG Unavailable	VG Unavailable	(0.0903, 0.2913, 0.6892)	VG Unavailable	VG Unavailable	VG Unavailable	VG Unavailable	VG Unavailable	VG Unavailable
ENSG00000137692	(0.0266, 0.1149, 0.2727)	(0.0107, 0.0409, 0.0971)	(0.0, 0.0038, 0.0169)	(0.0, 0.003, 0.0139)	(0.0017, 0.0104, 0.0262)	(0.0, 0.003, 0.0335)	(0.0284, 0.1295, 0.2999)	(0.0032, 0.0325, 0.1022)	(0.0, 0.0033, 0.0334)	VG Unavailable	(0.0017, 0.0288, 0.0922)	(0.0185, 0.0683, 0.1497)	VG Unavailable	(0.004, 0.0178, 0.0436)	(0.0, 0.0012, 0.015)	(0.0001, 0.0059, 0.0193)	(0.006, 0.0406, 0.1181)	(0.0058, 0.0415, 0.1159)	(0.0, 0.0067, 0.0268)	(0.0, 0.0045, 0.0336)	(0.0, 0.002, 0.0173)	VG Unavailable	(0.0, 0.0015, 0.0247)	(0.0056, 0.0479, 0.131)	(0.0091, 0.0565, 0.1473)
ENSG00000137700	(0.005, 0.0156, 0.0327)	(0.0262, 0.0786, 0.1686)	(0.0, 0.0, 0.007)	(0.002, 0.0143, 0.0396)	VG Unavailable	(0.0, 0.0152, 0.0764)	(0.0004, 0.0059, 0.0186)	(0.0016, 0.008, 0.0197)	(0.0036, 0.0185, 0.0427)	(0.0, 0.0003, 0.0366)	(0.0, 0.0007, 0.0311)	(0.0004, 0.0056, 0.0161)	(0.0, 0.0, 0.0464)	(0.0007, 0.0068, 0.0194)	(0.002, 0.0437, 0.1416)	(0.0, 0.0053, 0.0263)	(0.0, 0.0, 0.0192)	(0.0039, 0.0143, 0.0294)	(0.0008, 0.0081, 0.0232)	(0.0178, 0.0649, 0.1572)	(0.0059, 0.0188, 0.0435)	(0.0003, 0.0051, 0.0192)	(0.0, 0.0012, 0.0085)	(0.0, 0.0062, 0.0256)	(0.0023, 0.0094, 0.0216)
ENSG00000137710	(0.0086, 0.026, 0.0522)	(0.0062, 0.0205, 0.0464)	(0.0001, 0.0048, 0.0182)	(0.0022, 0.0163, 0.0396)	(0.0024, 0.0108, 0.0266)	(0.0, 0.0016, 0.0174)	(0.0001, 0.0069, 0.024)	(0.0054, 0.0188, 0.0424)	(0.0051, 0.0179, 0.0397)	(0.0033, 0.0146, 0.0344)	(0.0008, 0.0099, 0.0304)	(0.0044, 0.0153, 0.0342)	(0.0, 0.0015, 0.0273)	(0.0018, 0.0133, 0.036)	(0.0005, 0.0073, 0.0218)	(0.0003, 0.0202, 0.0698)	(0.0001, 0.0045, 0.0146)	(0.0048, 0.0152, 0.0321)	(0.0, 0.003, 0.0132)	(0.0002, 0.0047, 0.0148)	(0.0, 0.0012, 0.0103)	(0.0, 0.0019, 0.0162)	(0.0, 0.0, 0.0156)	(0.0, 0.0001, 0.1982)	(0.0013, 0.0105, 0.0297)
ENSG00000137713	(0.0001, 0.0113, 0.0411)	(0.0003, 0.014, 0.0494)	VG Unavailable	(0.0, 0.0065, 0.0431)	(0.0, 0.0056, 0.0245)	(0.0, 0.0, 0.0098)	VG Unavailable	(0.0049, 0.0384, 0.0995)	VG Unavailable	VG Unavailable	VG Unavailable	(0.0, 0.0095, 0.0412)	VG Unavailable	VG Unavailable	VG Unavailable	VG Unavailable	(0.0026, 0.0235, 0.0709)	(0.0009, 0.0126, 0.0355)	VG Unavailable	VG Unavailable	VG Unavailable	VG Unavailable	VG Unavailable	VG Unavailable	(0.0, 0.0036, 0.0374)
ENSG00000137714	(0.0002, 0.0046, 0.0153)	(0.007, 0.0264, 0.0589)	(0.0, 0.0002, 0.0425)	(0.0031, 0.0132, 0.0309)	(0.0, 0.0083, 0.0308)	(0.0034, 0.0155, 0.0341)	(0.0015, 0.0125, 0.0345)	(0.001, 0.0081, 0.0221)	(0.0, 0.0014, 0.0177)	(0.0, 0.0058, 0.0228)	(0.0, 0.0003, 0.0176)	(0.0053, 0.0194, 0.043)	(0.0, 0.0028, 0.0219)	(0.0, 0.003, 0.0153)	(0.0025, 0.0138, 0.0332)	(0.0021, 0.012, 0.0282)	(0.0053, 0.0204, 0.0418)	(0.0003, 0.0056, 0.0169)	(0.0, 0.0027, 0.012)	(0.0003, 0.0067, 0.0226)	(0.0019, 0.0117, 0.03)	(0.0053, 0.0278, 0.0684)	(0.0025, 0.0234, 0.0682)	(0.0, 0.0023, 0.0231)	(0.0014, 0.0124, 0.0345)
ENSG00000137720	(0.0001, 0.0097, 0.032)	(0.0008, 0.0178, 0.0631)	(0.0, 0.003, 0.02)	(0.0012, 0.0129, 0.037)	(0.0014, 0.0188, 0.0602)	(0.0043, 0.0233, 0.0558)	(0.0011, 0.0174, 0.059)	(0.0004, 0.0117, 0.0342)	(0.0036, 0.0207, 0.0519)	(0.0, 0.0044, 0.027)	VG Unavailable	(0.0, 0.0036, 0.0205)	(0.0078, 0.0283, 0.0615)	(0.0, 0.0, 0.0127)	(0.001, 0.0103, 0.0293)	(0.0041, 0.0166, 0.0369)	(0.0, 0.0041, 0.0245)	(0.0033, 0.0291, 0.0818)	(0.0008, 0.0126, 0.0386)	(0.0065, 0.0492, 0.137)	(0.0, 0.0015, 0.0375)	(0.0001, 0.0077, 0.0243)	(0.0005, 0.0109, 0.037)	(0.0009, 0.0128, 0.0406)	(0.001, 0.0164, 0.0493)
ENSG00000137731	(0.0181, 0.0509, 0.1001)	(0.01, 0.0292, 0.059)	(0.0501, 0.1629, 0.3494)	(0.0508, 0.1223, 0.2254)	(0.0129, 0.0351, 0.0726)	(0.0018, 0.0212, 0.0628)	(0.0337, 0.0927, 0.1743)	(0.0273, 0.0928, 0.2016)	(0.0649, 0.1575, 0.2955)	(0.0193, 0.0458, 0.0829)	(0.1508, 0.311, 0.5511)	(0.0233, 0.0786, 0.1617)	(0.113, 0.2705, 0.5244)	(0.0165, 0.0653, 0.1382)	(0.0457, 0.1155, 0.2089)	(0.0591, 0.1675, 0.3526)	(0.0304, 0.0755, 0.1518)	(0.0255, 0.0761, 0.1504)	(0.0132, 0.0359, 0.0685)	(0.0339, 0.0837, 0.1573)	(0.0336, 0.0944, 0.1867)	(0.032, 0.0826, 0.1539)	(0.0377, 0.0985, 0.2105)	(0.0418, 0.0921, 0.1696)	(0.0143, 0.0486, 0.0984)
ENSG00000137752	(0.0132, 0.0451, 0.0965)	(0.0225, 0.0785, 0.1651)	VG Unavailable	(0.0924, 0.3254, 0.7277)	VG Unavailable	VG Unavailable	(0.0224, 0.0729, 0.1465)	(0.0311, 0.0905, 0.188)	(0.0455, 0.1304, 0.2618)	(0.0202, 0.056, 0.1135)	(0.0399, 0.1187, 0.2381)	(0.0184, 0.1069, 0.2564)	(0.1013, 0.2329, 0.424)	VG Unavailable	VG Unavailable	(0.0855, 0.2347, 0.5018)	(0.05, 0.1197, 0.2403)	(0.007, 0.0352, 0.0865)	(0.0082, 0.0349, 0.0832)	(0.0171, 0.0572, 0.1184)	(0.0136, 0.0876, 0.2383)	(0.0217, 0.059, 0.1139)	(0.0001, 0.0153, 0.0543)	(0.0073, 0.0295, 0.0732)	(0.029, 0.0796, 0.1664)
ENSG00000137760	(0.0, 0.0065, 0.0302)	(0.0, 0.0042, 0.0371)	(0.0, 0.0, 0.253)	(0.0, 0.0054, 0.0339)	(0.0, 0.0048, 0.0417)	(0.0134, 0.0458, 0.0998)	(0.0, 0.0037, 0.0305)	(0.0014, 0.0169, 0.0482)	(0.0, 0.0003, 0.144)	(0.0017, 0.028, 0.0891)	(0.0, 0.0101, 0.0511)	(0.0216, 0.0588, 0.1156)	(0.0, 0.0212, 0.094)	(0.0001, 0.0172, 0.0633)	(0.0087, 0.0324, 0.0726)	(0.0025, 0.0259, 0.0755)	(0.001, 0.0112, 0.0313)	(0.0055, 0.0268, 0.0653)	(0.0005, 0.009, 0.0314)	(0.0048, 0.0292, 0.0775)	(0.0, 0.008, 0.0498)	(0.0051, 0.0326, 0.0831)	(0.0, 0.0085, 0.0465)	(0.0002, 0.0135, 0.0454)	(0.0101, 0.0327, 0.0666)
ENSG00000137764	(0.0019, 0.0124, 0.0305)	(0.0, 0.0067, 0.0275)	(0.0045, 0.0258, 0.065)	(0.0, 0.0066, 0.0271)	(0.0, 0.0038, 0.0223)	(0.0018, 0.0124, 0.0324)	(0.0, 0.0, 0.0104)	(0.0, 0.0042, 0.017)	(0.0, 0.0047, 0.0218)	(0.0037, 0.0256, 0.069)	(0.0023, 0.0115, 0.0287)	(0.0002, 0.0054, 0.0152)	(0.0, 0.0, 0.0632)	(0.0024, 0.0139, 0.035)	(0.0, 0.0005, 0.0288)	(0.0003, 0.0106, 0.0332)	(0.0019, 0.0104, 0.0257)	(0.0, 0.0023, 0.0163)	(0.0013, 0.0124, 0.0351)	(0.0034, 0.0233, 0.0562)	(0.0, 0.0054, 0.0262)	(0.0005, 0.0087, 0.0249)	(0.0069, 0.031, 0.0718)	(0.0014, 0.0128, 0.0358)	(0.0, 0.0078, 0.0293)
ENSG00000137767	(0.001, 0.0095, 0.0266)	(0.0028, 0.0116, 0.0259)	(0.0002, 0.0045, 0.0133)	(0.0111, 0.0292, 0.0574)	(0.0011, 0.0073, 0.0191)	(0.0012, 0.0107, 0.0283)	(0.0061, 0.0212, 0.0439)	(0.0014, 0.0137, 0.0414)	(0.0002, 0.0045, 0.0131)	(0.0, 0.0011, 0.0128)	(0.0015, 0.0072, 0.0165)	(0.0027, 0.0166, 0.0394)	(0.0056, 0.019, 0.0392)	(0.0, 0.0031, 0.0152)	(0.0067, 0.0225, 0.0453)	(0.0024, 0.0165, 0.0422)	(0.0026, 0.0142, 0.036)	(0.0004, 0.0073, 0.0232)	(0.0058, 0.0198, 0.0418)	(0.0033, 0.0143, 0.0332)	(0.0021, 0.0103, 0.0241)	(0.0043, 0.0156, 0.0347)	(0.0, 0.0, 0.0691)	(0.0013, 0.0093, 0.0254)	(0.0009, 0.0062, 0.0165)
ENSG00000137770	(0.0005, 0.007, 0.0222)	(0.0003, 0.0097, 0.0324)	(0.0, 0.0083, 0.0333)	(0.0, 0.0062, 0.0237)	(0.0021, 0.0157, 0.0408)	(0.0003, 0.0093, 0.033)	(0.0, 0.0095, 0.0417)	(0.0008, 0.012, 0.0359)	(0.0, 0.0032, 0.043)	(0.0, 0.0, 0.0294)	VG Unavailable	(0.0, 0.0012, 0.0211)	(0.0, 0.0046, 0.038)	(0.004, 0.0235, 0.0633)	(0.0, 0.0003, 0.1547)	(0.0, 0.0021, 0.0205)	(0.0, 0.0, 0.0069)	(0.0, 0.0, 0.0086)	(0.0, 0.0003, 0.1164)	(0.0, 0.0013, 0.068)	(0.0, 0.0, 0.0547)	VG Unavailable	(0.0, 0.0088, 0.0442)	VG Unavailable	(0.0, 0.0112, 0.0458)
ENSG00000137776	(0.0074, 0.0256, 0.0517)	(0.0054, 0.0177, 0.0371)	(0.0044, 0.0162, 0.0366)	(0.0004, 0.0058, 0.0179)	(0.0025, 0.0118, 0.0289)	(0.0, 0.0005, 0.0172)	(0.0, 0.0018, 0.0132)	(0.009, 0.0262, 0.0523)	(0.0, 0.0, 0.0464)	(0.0002, 0.0055, 0.0173)	(0.0, 0.0019, 0.0212)	(0.0006, 0.0046, 0.0111)	(0.0, 0.0019, 0.0213)	(0.0, 0.0003, 0.0166)	(0.0006, 0.0101, 0.03)	(0.005, 0.0215, 0.0484)	(0.0047, 0.0165, 0.0361)	(0.0029, 0.01, 0.0228)	(0.0, 0.0005, 0.0227)	(0.0055, 0.0211, 0.0462)	(0.0, 0.0031, 0.0117)	(0.0, 0.0, 0.0022)	(0.0, 0.0032, 0.0123)	(0.0022, 0.0111, 0.0283)	(0.0007, 0.005, 0.0133)
ENSG00000137802	(0.0001, 0.0036, 0.0123)	(0.0001, 0.0047, 0.0162)	(0.0005, 0.0057, 0.0165)	(0.0, 0.0, 0.0044)	(0.0001, 0.0045, 0.0171)	(0.0, 0.0042, 0.0169)	(0.0, 0.0013, 0.0142)	(0.0009, 0.0131, 0.0402)	(0.0033, 0.0138, 0.0307)	(0.0, 0.0013, 0.0085)	(0.0, 0.0037, 0.0183)	(0.0, 0.0053, 0.0371)	(0.0, 0.0005, 0.0169)	(0.0, 0.002, 0.0101)	(0.0, 0.0, 0.0146)	(0.0006, 0.0102, 0.0352)	(0.0072, 0.0236, 0.0485)	(0.0, 0.0035, 0.0186)	(0.001, 0.0054, 0.0131)	(0.0004, 0.0074, 0.0221)	(0.0004, 0.005, 0.0152)	(0.0, 0.0019, 0.0104)	(0.0, 0.003, 0.0109)	(0.0, 0.0021, 0.0181)	(0.005, 0.0193, 0.0433)
ENSG00000137804	(0.0026, 0.0071, 0.0137)	(0.0054, 0.0144, 0.029)	(0.0054, 0.0167, 0.0341)	(0.0012, 0.0082, 0.0209)	(0.001, 0.0089, 0.0255)	(0.0005, 0.0054, 0.0162)	(0.0072, 0.0238, 0.0516)	(0.0021, 0.0067, 0.0135)	(0.0193, 0.0508, 0.0957)	(0.0102, 0.026, 0.049)	(0.007, 0.0198, 0.042)	(0.0039, 0.0103, 0.0202)	(0.0093, 0.0238, 0.0431)	(0.0099, 0.0265, 0.0517)	VG Unavailable	(0.0063, 0.0278, 0.0625)	(0.0076, 0.0172, 0.0298)	(0.0027, 0.0076, 0.0158)	(0.0054, 0.0206, 0.045)	(0.007, 0.0216, 0.0477)	(0.0095, 0.0305, 0.0645)	(0.0068, 0.0278, 0.0587)	(0.0137, 0.0311, 0.0594)	(0.0175, 0.0379, 0.0653)	(0.0013, 0.006, 0.0153)
ENSG00000137806	(0.0007, 0.0085, 0.024)	(0.0117, 0.0389, 0.0811)	(0.0198, 0.0769, 0.1638)	VG Unavailable	(0.0, 0.0016, 0.092)	(0.0024, 0.0305, 0.0855)	(0.0115, 0.0436, 0.0963)	(0.0137, 0.0431, 0.09)	(0.0376, 0.0879, 0.163)	(0.0099, 0.036, 0.0793)	(0.02, 0.0573, 0.1194)	(0.0009, 0.0176, 0.0521)	(0.032, 0.0972, 0.1982)	(0.0221, 0.0598, 0.1182)	VG Unavailable	(0.0035, 0.0383, 0.1128)	(0.0006, 0.0111, 0.035)	(0.0071, 0.0288, 0.067)	(0.0094, 0.0443, 0.1052)	(0.0246, 0.0904, 0.2233)	(0.0132, 0.0497, 0.1121)	(0.0047, 0.0294, 0.0742)	(0.0249, 0.0767, 0.1621)	(0.0214, 0.0633, 0.1194)	(0.0011, 0.0115, 0.0312)
ENSG00000137807	(0.0002, 0.003, 0.0091)	(0.0014, 0.006, 0.0149)	(0.0005, 0.0097, 0.0342)	(0.0004, 0.0064, 0.0199)	(0.0002, 0.0038, 0.0126)	(0.0003, 0.0042, 0.0128)	(0.0016, 0.01, 0.025)	(0.0, 0.0, 0.015)	(0.0, 0.0046, 0.0169)	(0.0, 0.003, 0.0295)	(0.0, 0.0019, 0.0121)	(0.0, 0.0013, 0.0056)	(0.0, 0.0137, 0.063)	(0.0, 0.0013, 0.0299)	(0.0, 0.0002, 0.0099)	(0.0011, 0.0053, 0.0125)	(0.0004, 0.0032, 0.0083)	(0.0009, 0.0059, 0.0154)	(0.001, 0.0063, 0.0157)	(0.0004, 0.003, 0.0082)	(0.0003, 0.0044, 0.0142)	(0.0008, 0.0067, 0.0175)	(0.0, 0.0041, 0.0277)	VG Unavailable	(0.0, 0.0004, 0.0061)
ENSG00000137812	(0.0, 0.003, 0.0137)	(0.0, 0.0021, 0.0134)	(0.0, 0.0036, 0.0186)	(0.0, 0.0038, 0.0355)	(0.0006, 0.0111, 0.033)	(0.0103, 0.0406, 0.0885)	(0.0001, 0.0049, 0.0178)	(0.0032, 0.0164, 0.042)	(0.0035, 0.0143, 0.0313)	(0.002, 0.0121, 0.0324)	(0.0007, 0.0112, 0.0307)	(0.0022, 0.0129, 0.0321)	(0.0007, 0.0093, 0.0278)	(0.0, 0.0, 0.0046)	(0.0, 0.0073, 0.0312)	(0.0, 0.0067, 0.0282)	(0.0039, 0.0145, 0.0345)	(0.0, 0.0014, 0.0101)	(0.0004, 0.0071, 0.0235)	(0.0, 0.0043, 0.0181)	(0.0, 0.0, 0.0063)	(0.0007, 0.008, 0.0222)	(0.0001, 0.006, 0.0223)	(0.0, 0.0027, 0.0141)	(0.0, 0.0, 0.0228)
ENSG00000137814	(0.0004, 0.0044, 0.0126)	(0.0, 0.0013, 0.0124)	(0.0, 0.0, 0.0304)	(0.0, 0.0139, 0.0577)	(0.0, 0.0133, 0.0641)	VG Unavailable	(0.0, 0.0008, 0.0337)	(0.0012, 0.0089, 0.0238)	(0.0, 0.0144, 0.0599)	(0.0002, 0.0104, 0.038)	(0.0, 0.0, 0.0123)	(0.0029, 0.0122, 0.029)	(0.0, 0.0046, 0.026)	(0.0, 0.0014, 0.0115)	(0.0, 0.0, 0.0617)	(0.0, 0.0076, 0.042)	(0.0052, 0.015, 0.0311)	(0.0009, 0.0063, 0.0161)	(0.0, 0.0, 0.0115)	(0.0, 0.004, 0.0319)	(0.0028, 0.023, 0.0679)	(0.0, 0.0012, 0.0211)	(0.0, 0.0, 0.0051)	(0.0009, 0.0109, 0.0312)	(0.001, 0.0069, 0.0164)
ENSG00000137815	(0.0, 0.0001, 0.1316)	(0.0019, 0.0192, 0.0526)	(0.0, 0.0007, 0.0313)	(0.0007, 0.0093, 0.0288)	(0.0, 0.0, 0.0498)	(0.0, 0.0004, 0.0417)	(0.0008, 0.0106, 0.0319)	(0.0, 0.0092, 0.0437)	(0.0014, 0.0143, 0.042)	(0.0019, 0.0171, 0.0471)	(0.0023, 0.012, 0.0323)	(0.005, 0.0308, 0.0834)	(0.0005, 0.0081, 0.0238)	(0.0, 0.0, 0.009)	(0.0015, 0.0158, 0.0501)	(0.0011, 0.0115, 0.0366)	(0.0001, 0.01, 0.0364)	(0.0023, 0.021, 0.0543)	VG Unavailable	(0.0, 0.0, 0.0138)	(0.0014, 0.0143, 0.039)	(0.0039, 0.0229, 0.0586)	(0.0, 0.0089, 0.0344)	(0.0, 0.0021, 0.0195)	(0.0, 0.0, 0.0226)
ENSG00000137817	(0.0072, 0.0316, 0.0743)	(0.0025, 0.0193, 0.0516)	(0.0, 0.0003, 0.0734)	(0.0, 0.0019, 0.0551)	(0.0, 0.0113, 0.0476)	(0.0, 0.0056, 0.0242)	(0.0059, 0.0371, 0.0976)	(0.0009, 0.0089, 0.0259)	(0.0013, 0.0251, 0.0836)	(0.0, 0.0163, 0.0642)	(0.0, 0.015, 0.0641)	(0.0049, 0.0328, 0.0903)	(0.0002, 0.0126, 0.0436)	(0.0, 0.0, 0.1238)	(0.0, 0.0, 0.0235)	(0.0082, 0.0497, 0.1376)	(0.0002, 0.0091, 0.0299)	(0.0, 0.0016, 0.0179)	(0.0, 0.0, 0.0158)	(0.0083, 0.0454, 0.126)	(0.0, 0.0, 0.0109)	(0.0, 0.0064, 0.0377)	(0.0, 0.0132, 0.0903)	(0.0002, 0.0324, 0.1139)	(0.0017, 0.0151, 0.0423)
ENSG00000137818	(0.0033, 0.0119, 0.0257)	(0.0069, 0.022, 0.0472)	VG Unavailable	(0.0, 0.0163, 0.0606)	(0.0001, 0.0095, 0.0351)	(0.0, 0.0031, 0.0223)	(0.0, 0.0004, 0.0024)	(0.0041, 0.0116, 0.0227)	VG Unavailable	(0.0014, 0.019, 0.0539)	VG Unavailable	(0.0026, 0.0091, 0.0198)	(0.0, 0.0036, 0.0157)	VG Unavailable	(0.0, 0.0, 0.0113)	(0.0, 0.0025, 0.0192)	(0.0051, 0.0159, 0.0356)	(0.012, 0.0262, 0.0471)	(0.0027, 0.0221, 0.0663)	(0.0, 0.0036, 0.0159)	(0.0001, 0.0109, 0.0415)	(0.0024, 0.0113, 0.0263)	VG Unavailable	(0.0004, 0.0259, 0.0969)	(0.0027, 0.0085, 0.0183)
ENSG00000137822	(0.0036, 0.0155, 0.0371)	(0.0002, 0.0042, 0.0136)	(0.0, 0.0041, 0.016)	(0.0007, 0.0083, 0.0238)	(0.0, 0.004, 0.0167)	(0.0, 0.0042, 0.0157)	(0.0, 0.0037, 0.0141)	(0.0, 0.0027, 0.0167)	(0.0, 0.003, 0.0316)	(0.0, 0.0017, 0.0203)	(0.0014, 0.012, 0.0305)	(0.0033, 0.0148, 0.0347)	(0.0, 0.0, 0.0157)	(0.0023, 0.0111, 0.0266)	(0.0, 0.0, 0.0147)	(0.0, 0.0, 0.0082)	(0.0007, 0.0077, 0.0236)	(0.0018, 0.009, 0.0227)	(0.0, 0.0031, 0.0164)	(0.0012, 0.0125, 0.0357)	(0.0, 0.0025, 0.0131)	(0.0009, 0.0127, 0.0391)	(0.0001, 0.0069, 0.0253)	(0.0, 0.0, 0.009)	(0.0, 0.0007, 0.0186)
ENSG00000137824	(0.0022, 0.0113, 0.0287)	(0.0024, 0.0119, 0.0295)	(0.0005, 0.0107, 0.0375)	(0.0042, 0.0272, 0.0702)	(0.0, 0.0, 0.0115)	(0.0, 0.0023, 0.0307)	(0.0004, 0.009, 0.0282)	(0.0001, 0.0106, 0.0357)	(0.007, 0.0405, 0.1055)	(0.0057, 0.0219, 0.0533)	VG Unavailable	(0.0006, 0.0087, 0.0262)	(0.0034, 0.0302, 0.0849)	(0.0, 0.0038, 0.0346)	VG Unavailable	VG Unavailable	(0.0032, 0.0153, 0.036)	(0.0034, 0.0172, 0.0407)	(0.0016, 0.0143, 0.0392)	(0.0014, 0.0128, 0.0382)	(0.0, 0.0092, 0.0353)	(0.0004, 0.0148, 0.052)	(0.0001, 0.0084, 0.0317)	(0.0026, 0.032, 0.098)	(0.0005, 0.007, 0.02)
ENSG00000137841	(0.0335, 0.0851, 0.1557)	(0.0041, 0.0204, 0.0497)	(0.0631, 0.1704, 0.3508)	(0.0751, 0.1715, 0.317)	(0.0142, 0.0461, 0.0984)	(0.0125, 0.0391, 0.0801)	(0.0465, 0.1185, 0.2125)	(0.0164, 0.0397, 0.0753)	(0.0396, 0.1118, 0.2201)	(0.0129, 0.0347, 0.0691)	(0.0173, 0.0464, 0.0946)	(0.0633, 0.1445, 0.2589)	(0.0451, 0.1031, 0.1952)	(0.0169, 0.0502, 0.099)	(0.0086, 0.0297, 0.0622)	(0.0176, 0.0424, 0.0797)	(0.0527, 0.1216, 0.2289)	(0.0203, 0.0567, 0.1112)	(0.0582, 0.1347, 0.2459)	(0.0189, 0.0583, 0.1221)	(0.019, 0.0479, 0.0931)	(0.0223, 0.0625, 0.1258)	(0.0191, 0.0504, 0.0931)	(0.0499, 0.1128, 0.2076)	(0.0059, 0.0284, 0.0661)
ENSG00000137842	(0.0, 0.0032, 0.038)	(0.0, 0.0, 0.0237)	VG Unavailable	VG Unavailable	VG Unavailable	VG Unavailable	(0.0, 0.0115, 0.0618)	(0.0, 0.0067, 0.0301)	VG Unavailable	VG Unavailable	VG Unavailable	(0.0, 0.0049, 0.0779)	VG Unavailable	VG Unavailable	VG Unavailable	(0.0017, 0.0533, 0.1733)	(0.0, 0.007, 0.0318)	(0.0, 0.0, 0.0348)	VG Unavailable	VG Unavailable	VG Unavailable	VG Unavailable	VG Unavailable	VG Unavailable	(0.0009, 0.0226, 0.0734)
ENSG00000137845	(0.0001, 0.0024, 0.0075)	(0.0003, 0.0059, 0.0181)	(0.0002, 0.0071, 0.024)	(0.0012, 0.0095, 0.0245)	(0.0006, 0.0084, 0.0254)	(0.0001, 0.0049, 0.0173)	(0.0, 0.0046, 0.0201)	(0.0024, 0.0094, 0.0215)	(0.0, 0.0049, 0.0348)	(0.0, 0.001, 0.024)	(0.0011, 0.012, 0.0322)	(0.0059, 0.015, 0.0283)	(0.0, 0.0049, 0.0237)	(0.0003, 0.0066, 0.0219)	(0.0028, 0.0139, 0.0338)	(0.0014, 0.0118, 0.0333)	(0.0038, 0.0116, 0.0242)	(0.0, 0.0028, 0.0099)	(0.0, 0.0, 0.0092)	(0.0008, 0.0072, 0.0211)	(0.0021, 0.0127, 0.0331)	(0.0013, 0.0133, 0.0357)	(0.0, 0.0026, 0.0204)	(0.0, 0.0041, 0.022)	(0.0051, 0.0164, 0.0357)
ENSG00000137871	(0.0017, 0.0165, 0.047)	(0.0, 0.0075, 0.0309)	(0.0001, 0.0069, 0.024)	(0.0011, 0.01, 0.0277)	(0.0, 0.0023, 0.019)	(0.0038, 0.0259, 0.0695)	(0.0043, 0.0231, 0.0562)	(0.0, 0.0, 0.0231)	(0.0, 0.0021, 0.0246)	(0.0, 0.0045, 0.0383)	(0.0, 0.0, 0.0106)	(0.0001, 0.0089, 0.0325)	(0.0, 0.003, 0.0256)	(0.0039, 0.0238, 0.0619)	(0.0015, 0.0113, 0.0307)	(0.005, 0.0227, 0.055)	(0.0, 0.0, 0.0185)	(0.0021, 0.014, 0.036)	(0.0, 0.0056, 0.0205)	(0.0, 0.0037, 0.0223)	(0.0019, 0.0154, 0.0426)	(0.0, 0.0031, 0.0254)	(0.0003, 0.0082, 0.0291)	(0.0, 0.003, 0.0234)	(0.0003, 0.0113, 0.0433)
ENSG00000137875	(0.1181, 0.2846, 0.5146)	(0.0509, 0.1288, 0.253)	(0.0497, 0.1633, 0.3535)	(0.0502, 0.1918, 0.3972)	(0.0305, 0.1021, 0.196)	(0.0443, 0.1271, 0.253)	(0.0099, 0.0563, 0.1429)	(0.1537, 0.3828, 0.6968)	(0.0784, 0.2162, 0.4221)	(0.0296, 0.1104, 0.2659)	(0.0538, 0.163, 0.3486)	(0.1423, 0.3618, 0.7004)	(0.0494, 0.1664, 0.3665)	(0.0382, 0.1069, 0.2055)	(0.066, 0.2175, 0.4578)	(0.0097, 0.0699, 0.1828)	(0.1903, 0.5008, 1.0381)	(0.1913, 0.4357, 0.7484)	(0.0332, 0.0888, 0.1738)	(0.0675, 0.1793, 0.3654)	(0.0181, 0.0701, 0.1554)	(0.0204, 0.0889, 0.2092)	(0.0323, 0.1117, 0.2354)	(0.073, 0.2177, 0.4832)	(0.1159, 0.2886, 0.5558)
ENSG00000137876	(0.0006, 0.0015, 0.003)	(0.0002, 0.0012, 0.0028)	(0.0001, 0.0035, 0.0118)	VG Unavailable	(0.0011, 0.0042, 0.0091)	VG Unavailable	VG Unavailable	(0.0007, 0.0023, 0.0048)	(0.0015, 0.0107, 0.0296)	(0.0003, 0.0039, 0.0104)	(0.0, 0.0002, 0.0021)	(0.001, 0.0033, 0.0067)	(0.0005, 0.0022, 0.0053)	VG Unavailable	(0.0, 0.0004, 0.0021)	(0.0, 0.0006, 0.0023)	(0.0002, 0.0007, 0.0018)	(0.0002, 0.0009, 0.002)	(0.0004, 0.0039, 0.0117)	VG Unavailable	(0.0001, 0.0013, 0.0036)	(0.0, 0.0004, 0.0013)	(0.0, 0.0007, 0.0029)	(0.0001, 0.0014, 0.0041)	(0.0005, 0.0016, 0.0033)
ENSG00000137936	(0.0457, 0.1203, 0.2453)	(0.067, 0.1915, 0.4003)	VG Unavailable	VG Unavailable	VG Unavailable	VG Unavailable	VG Unavailable	(0.0337, 0.1369, 0.3192)	VG Unavailable	VG Unavailable	VG Unavailable	(0.0225, 0.0667, 0.1449)	VG Unavailable	VG Unavailable	VG Unavailable	VG Unavailable	(0.0368, 0.1007, 0.1981)	(0.0308, 0.0808, 0.1647)	VG Unavailable	VG Unavailable	VG Unavailable	(0.0062, 0.0589, 0.1621)	VG Unavailable	(0.0, 0.0, 0.9482)	(0.0589, 0.179, 0.367)
ENSG00000137944	(0.0022, 0.006, 0.0125)	(0.0687, 0.1759, 0.34)	(0.0276, 0.1731, 0.4447)	(0.0025, 0.0116, 0.0262)	(0.0027, 0.0102, 0.0209)	(0.0029, 0.0117, 0.0256)	(0.0128, 0.056, 0.1357)	(0.0008, 0.0049, 0.0133)	(0.279, 0.8939, 1.8741)	(0.1078, 0.3466, 0.7308)	(0.2058, 0.8258, 1.8495)	(0.0036, 0.0115, 0.0229)	(0.2564, 0.7852, 1.6646)	VG Unavailable	(0.0028, 0.0121, 0.0275)	(0.0087, 0.0243, 0.0499)	(0.0023, 0.0072, 0.0152)	(0.001, 0.0048, 0.0118)	(0.2565, 0.8939, 1.9498)	(0.0048, 0.0163, 0.0351)	(0.2228, 0.8939, 1.9579)	(0.1475, 0.3854, 0.7215)	(0.0053, 0.0181, 0.0395)	(0.3155, 0.8939, 1.8833)	(0.0102, 0.0268, 0.052)
ENSG00000137947	(0.0007, 0.0071, 0.0202)	(0.0, 0.003, 0.0166)	(0.0295, 0.1227, 0.2849)	VG Unavailable	VG Unavailable	VG Unavailable	VG Unavailable	(0.0008, 0.0071, 0.0186)	(0.0, 0.0136, 0.0524)	VG Unavailable	VG Unavailable	(0.0026, 0.011, 0.0257)	VG Unavailable	VG Unavailable	VG Unavailable	VG Unavailable	(0.0002, 0.0059, 0.0181)	(0.0013, 0.0074, 0.0177)	VG Unavailable	VG Unavailable	VG Unavailable	(0.0001, 0.0199, 0.0732)	VG Unavailable	VG Unavailable	(0.0, 0.0048, 0.0168)
ENSG00000137955	(0.0, 0.0, 0.0091)	(0.0087, 0.0221, 0.0422)	(0.0005, 0.0047, 0.0133)	(0.0, 0.0347, 0.2456)	(0.0001, 0.0022, 0.0067)	(0.0001, 0.0021, 0.0069)	(0.0013, 0.0078, 0.0186)	(0.0011, 0.0083, 0.0205)	(0.0003, 0.0022, 0.0055)	(0.0003, 0.0046, 0.0139)	(0.0049, 0.0171, 0.0387)	(0.0017, 0.0073, 0.0174)	(0.002, 0.0081, 0.0175)	(0.0001, 0.0032, 0.0109)	(0.0002, 0.0021, 0.0058)	(0.0001, 0.0028, 0.0098)	(0.001, 0.0077, 0.0224)	(0.0035, 0.0126, 0.0272)	(0.0024, 0.0078, 0.0169)	(0.0023, 0.008, 0.0168)	(0.0005, 0.0037, 0.0101)	(0.0013, 0.0078, 0.0186)	(0.0004, 0.0045, 0.0135)	(0.0084, 0.0256, 0.0517)	(0.0018, 0.0089, 0.0201)
ENSG00000137959	(0.004, 0.0078, 0.0131)	(0.0067, 0.0121, 0.0196)	(nan, nan, nan)	(0.0034, 0.0086, 0.0161)	(0.0016, 0.0034, 0.0062)	(0.0037, 0.0079, 0.0144)	(0.0076, 0.0175, 0.0333)	(0.0049, 0.01, 0.017)	(0.0022, 0.0047, 0.0084)	(0.0202, 0.0435, 0.072)	(0.1698, 0.3702, 0.6331)	(0.0088, 0.0187, 0.0315)	(0.0074, 0.0154, 0.0261)	(nan, nan, nan)	(0.0088, 0.0179, 0.0314)	(0.0064, 0.0144, 0.0248)	(0.0538, 0.111, 0.1794)	(0.0064, 0.0123, 0.0209)	(0.0571, 0.1282, 0.2381)	(0.0034, 0.0077, 0.0145)	(nan, nan, nan)	(0.0065, 0.0131, 0.0227)	(nan, nan, nan)	(0.0042, 0.01, 0.0186)	(0.0105, 0.0198, 0.0321)
ENSG00000137965	(0.0091, 0.02, 0.0351)	(0.0039, 0.0094, 0.0174)	(0.0116, 0.0261, 0.0472)	(0.0056, 0.0148, 0.0284)	(0.0045, 0.0125, 0.0235)	(0.0032, 0.0095, 0.0189)	(0.0036, 0.0102, 0.0193)	(0.007, 0.0169, 0.0308)	(0.0023, 0.0068, 0.0137)	(0.0026, 0.0075, 0.0142)	(0.0158, 0.0364, 0.0659)	(0.0047, 0.0102, 0.0176)	(0.0064, 0.015, 0.0267)	(0.0124, 0.0304, 0.0576)	(0.0037, 0.0094, 0.0179)	(0.0063, 0.0146, 0.0259)	(0.0061, 0.0142, 0.0269)	(0.0056, 0.0118, 0.0209)	(0.0043, 0.0129, 0.0278)	(0.001, 0.0069, 0.0187)	(0.0214, 0.0426, 0.0707)	(0.0046, 0.0109, 0.0197)	(0.0142, 0.0336, 0.0592)	(0.0033, 0.0093, 0.0189)	(0.0035, 0.0087, 0.0163)
ENSG00000137970	VG Unavailable	VG Unavailable	VG Unavailable	VG Unavailable	VG Unavailable	VG Unavailable	VG Unavailable	VG Unavailable	(0.6265, 0.8939, 1.2235)	VG Unavailable	VG Unavailable	VG Unavailable	VG Unavailable	VG Unavailable	VG Unavailable	VG Unavailable	VG Unavailable	VG Unavailable	VG Unavailable	VG Unavailable	VG Unavailable	VG Unavailable	VG Unavailable	VG Unavailable	VG Unavailable
ENSG00000137992	(0.0044, 0.025, 0.062)	(0.0, 0.0065, 0.0334)	VG Unavailable	VG Unavailable	VG Unavailable	VG Unavailable	VG Unavailable	(0.0, 0.0061, 0.031)	VG Unavailable	(0.0, 0.0081, 0.0509)	VG Unavailable	(0.0, 0.0041, 0.0447)	VG Unavailable	VG Unavailable	VG Unavailable	VG Unavailable	(0.0, 0.0, 0.0074)	(0.0118, 0.0419, 0.0952)	VG Unavailable	VG Unavailable	(0.0, 0.0164, 0.0702)	(0.0, 0.0142, 0.0666)	VG Unavailable	VG Unavailable	(0.0002, 0.0137, 0.0447)
ENSG00000137996	(0.0935, 0.1955, 0.3275)	(0.0134, 0.0468, 0.0957)	(0.0028, 0.0365, 0.1047)	(0.007, 0.0484, 0.129)	VG Unavailable	VG Unavailable	(0.0289, 0.0912, 0.1966)	(0.0707, 0.1575, 0.2855)	(0.0037, 0.031, 0.0898)	(0.0143, 0.0428, 0.0896)	(0.0085, 0.0373, 0.0828)	(0.0232, 0.066, 0.1336)	(0.0012, 0.0306, 0.099)	(0.0045, 0.0321, 0.0815)	VG Unavailable	(0.0114, 0.0528, 0.1241)	(0.0297, 0.0673, 0.1279)	(0.0113, 0.0324, 0.0617)	(0.0324, 0.1281, 0.2773)	VG Unavailable	(0.0046, 0.0473, 0.1428)	(0.0084, 0.0404, 0.0963)	(0.0031, 0.0395, 0.1241)	(0.0088, 0.066, 0.1777)	(0.0861, 0.1889, 0.338)
ENSG00000138002	VG Unavailable	(0.0, 0.0173, 0.0688)	(0.0043, 0.0391, 0.1139)	VG Unavailable	VG Unavailable	VG Unavailable	(0.0047, 0.0356, 0.1077)	(0.0, 0.0074, 0.0653)	(0.0066, 0.0433, 0.1226)	VG Unavailable	(0.0, 0.0075, 0.0585)	(0.0004, 0.0383, 0.1527)	(0.0016, 0.0418, 0.1288)	(0.0, 0.0117, 0.077)	VG Unavailable	VG Unavailable	(0.0, 0.0168, 0.0757)	VG Unavailable	(0.0, 0.0003, 0.3845)	(0.0, 0.0014, 0.1242)	(0.0, 0.0, 0.0168)	(0.0098, 0.0586, 0.1458)	(0.001, 0.0261, 0.0895)	(0.0022, 0.0279, 0.0879)	VG Unavailable
ENSG00000138018	(0.0038, 0.0128, 0.0284)	(0.0035, 0.0128, 0.0271)	(0.0008, 0.0047, 0.0127)	(0.0, 0.0026, 0.0161)	(0.0004, 0.0072, 0.0231)	(0.0, 0.0, 0.0447)	(0.0005, 0.004, 0.0111)	(0.0004, 0.0058, 0.0174)	(0.0011, 0.0079, 0.0211)	(0.0001, 0.0035, 0.0108)	(0.0007, 0.0059, 0.0161)	(0.0004, 0.006, 0.0188)	(0.0009, 0.0071, 0.0172)	(0.0, 0.0009, 0.0099)	(0.0, 0.0045, 0.016)	(0.0, 0.0018, 0.0136)	(0.0, 0.0005, 0.0111)	(0.0006, 0.0064, 0.0177)	(0.0, 0.0016, 0.0117)	(0.0, 0.004, 0.0155)	(0.0, 0.001, 0.0082)	(0.0, 0.0019, 0.009)	(0.0006, 0.0051, 0.0135)	(0.0, 0.0013, 0.0137)	(0.0, 0.002, 0.0129)
ENSG00000138029	(0.0017, 0.0085, 0.0196)	(0.0, 0.0, 0.0419)	(0.0028, 0.0155, 0.0351)	(0.0045, 0.018, 0.039)	(0.002, 0.0191, 0.0534)	(0.0057, 0.0245, 0.0561)	(0.0051, 0.0219, 0.0497)	(0.0002, 0.0064, 0.0179)	(0.0013, 0.0114, 0.0327)	(0.0001, 0.0084, 0.0294)	(0.0015, 0.0127, 0.0336)	(0.0059, 0.0156, 0.0302)	(0.0098, 0.0491, 0.1289)	(0.0048, 0.0205, 0.0453)	(0.0004, 0.0111, 0.0338)	(0.0058, 0.0217, 0.0482)	(0.0013, 0.0068, 0.017)	(0.0028, 0.0099, 0.0224)	(0.0045, 0.015, 0.0312)	(0.0122, 0.0733, 0.1884)	(0.0036, 0.0272, 0.074)	(0.0027, 0.0114, 0.0255)	(0.0019, 0.0116, 0.0289)	(0.0, 0.0074, 0.0365)	(0.0233, 0.0592, 0.1123)
ENSG00000138030	VG Unavailable	(0.0, 0.0, 0.05)	VG Unavailable	VG Unavailable	VG Unavailable	VG Unavailable	VG Unavailable	VG Unavailable	VG Unavailable	VG Unavailable	VG Unavailable	(0.004, 0.0377, 0.1035)	VG Unavailable	VG Unavailable	VG Unavailable	VG Unavailable	VG Unavailable	(0.0002, 0.0142, 0.0502)	VG Unavailable	VG Unavailable	VG Unavailable	VG Unavailable	VG Unavailable	(0.0011, 0.0249, 0.0817)	VG Unavailable
ENSG00000138031	(0.0053, 0.0126, 0.0222)	(0.0065, 0.0137, 0.0233)	(0.0037, 0.0097, 0.0178)	(0.0104, 0.0264, 0.0515)	(0.0016, 0.0057, 0.013)	(0.0038, 0.0098, 0.0185)	(0.0073, 0.0155, 0.0263)	(0.0063, 0.015, 0.0285)	(0.0046, 0.0107, 0.0178)	(0.008, 0.0167, 0.0289)	(0.008, 0.0175, 0.0314)	(0.006, 0.0134, 0.0231)	(0.01, 0.021, 0.0382)	(0.014, 0.0282, 0.0498)	(0.0083, 0.0194, 0.0344)	(0.0044, 0.0114, 0.0216)	(0.0093, 0.0193, 0.0321)	(0.0045, 0.0098, 0.0171)	(0.0056, 0.0127, 0.023)	(0.0015, 0.005, 0.0106)	(0.0148, 0.0363, 0.0707)	(0.008, 0.0162, 0.0283)	(0.0095, 0.0193, 0.0328)	(0.0055, 0.0125, 0.0219)	(0.0109, 0.0245, 0.0423)
ENSG00000138032	(0.0067, 0.0199, 0.0395)	(0.0015, 0.0094, 0.0253)	(0.006, 0.0244, 0.0549)	(0.0058, 0.0282, 0.0715)	(0.002, 0.0125, 0.0308)	(0.0118, 0.0329, 0.0659)	(0.0021, 0.0135, 0.0357)	(0.0016, 0.0112, 0.0291)	(0.0075, 0.0229, 0.0465)	(0.0045, 0.021, 0.0477)	(0.004, 0.0231, 0.0605)	(0.0032, 0.011, 0.0234)	(0.0029, 0.0171, 0.0447)	(0.0031, 0.0153, 0.0372)	(0.0084, 0.0246, 0.0512)	(0.0136, 0.0398, 0.0774)	(0.0024, 0.0109, 0.0258)	(0.0044, 0.0169, 0.0383)	(0.0148, 0.0364, 0.0722)	(0.0126, 0.0336, 0.0638)	(0.0022, 0.0128, 0.0345)	(0.0, 0.0044, 0.0166)	(0.0059, 0.0313, 0.0757)	(0.0089, 0.0346, 0.0767)	(0.008, 0.0239, 0.0487)
ENSG00000138035	(0.0048, 0.0142, 0.0283)	(0.0025, 0.0079, 0.0161)	(0.0007, 0.0036, 0.0089)	(0.001, 0.0052, 0.0128)	(0.0006, 0.0039, 0.0098)	(0.003, 0.011, 0.0233)	(0.0041, 0.0126, 0.0254)	(0.0064, 0.0143, 0.026)	(0.0037, 0.0138, 0.0295)	(0.0041, 0.0125, 0.026)	(0.0031, 0.0093, 0.02)	(0.0121, 0.0264, 0.0477)	(0.0023, 0.0073, 0.0145)	(0.0033, 0.0098, 0.019)	(0.0021, 0.0098, 0.0228)	(0.002, 0.0089, 0.0206)	(0.0003, 0.0035, 0.0103)	(0.0077, 0.0198, 0.0361)	(0.0025, 0.0094, 0.0209)	(0.0012, 0.0054, 0.0128)	(0.0007, 0.0044, 0.0114)	(0.003, 0.0101, 0.0206)	(0.0, 0.0015, 0.0058)	(0.0016, 0.0082, 0.0185)	(0.0036, 0.0108, 0.0207)
ENSG00000138036	(0.0, 0.0004, 0.0139)	(0.0184, 0.0512, 0.103)	(0.0002, 0.004, 0.0128)	(0.0002, 0.0075, 0.028)	(0.036, 0.1595, 0.3762)	(0.0007, 0.0066, 0.0201)	(0.0013, 0.0085, 0.0217)	(0.0016, 0.0087, 0.0212)	(0.0008, 0.0083, 0.0238)	(0.0001, 0.0064, 0.02)	(0.0, 0.004, 0.0139)	(0.0037, 0.0128, 0.0269)	(0.0, 0.0, 0.0115)	(0.0074, 0.0216, 0.0445)	(0.0003, 0.0098, 0.0315)	(0.0, 0.0004, 0.0298)	(0.001, 0.0074, 0.0187)	(0.0024, 0.0092, 0.0206)	(0.0345, 0.1576, 0.3705)	(0.0, 0.0025, 0.0114)	(0.0002, 0.005, 0.0164)	(0.0304, 0.1022, 0.2148)	(0.0132, 0.035, 0.068)	(0.0142, 0.0979, 0.2691)	(0.0, 0.0003, 0.0244)
ENSG00000138050	(0.0042, 0.0125, 0.0259)	(0.0025, 0.0093, 0.0209)	(0.0003, 0.0049, 0.0156)	(0.0, 0.0, 0.0099)	(0.0, 0.0216, 0.0918)	(0.0021, 0.0142, 0.0357)	(0.0003, 0.0048, 0.0159)	(0.0, 0.0023, 0.0093)	(0.0, 0.0008, 0.0124)	(0.0005, 0.0062, 0.0195)	(0.0013, 0.0077, 0.0202)	(0.0018, 0.0078, 0.0172)	(0.0003, 0.0049, 0.0142)	(0.001, 0.0072, 0.0192)	(0.0, 0.0033, 0.0132)	(0.0004, 0.0149, 0.0536)	(0.0008, 0.0043, 0.0113)	(0.0, 0.0004, 0.0127)	(0.0, 0.001, 0.0107)	(0.001, 0.0093, 0.0274)	(0.0, 0.0, 0.078)	(0.0012, 0.0085, 0.0205)	(0.0, 0.0, 0.0119)	(0.0001, 0.0041, 0.0123)	(0.0, 0.0034, 0.0116)
ENSG00000138061	(0.1293, 0.292, 0.5188)	(0.0694, 0.1765, 0.3161)	(0.1387, 0.3723, 0.7515)	VG Unavailable	(0.0832, 0.2717, 0.564)	VG Unavailable	(0.0527, 0.1414, 0.3)	(0.125, 0.3259, 0.6234)	(0.1143, 0.2641, 0.4937)	(0.1003, 0.3467, 0.7616)	(0.0639, 0.1513, 0.2709)	(0.0781, 0.174, 0.3074)	(0.0593, 0.1368, 0.2478)	(0.123, 0.3064, 0.5957)	VG Unavailable	(0.0537, 0.1894, 0.4044)	(0.1368, 0.2746, 0.4774)	(0.2156, 0.4564, 0.8204)	(0.1239, 0.2876, 0.5482)	(0.0224, 0.1083, 0.2581)	(0.091, 0.2318, 0.4503)	(0.0344, 0.0972, 0.1907)	(0.0316, 0.1327, 0.3185)	(0.1169, 0.2576, 0.4868)	(0.0824, 0.2137, 0.4008)
ENSG00000138069	(0.0009, 0.0059, 0.0152)	(0.0023, 0.0081, 0.0183)	(0.001, 0.0069, 0.0196)	(0.0047, 0.0158, 0.033)	(0.0035, 0.0111, 0.024)	(0.0035, 0.0153, 0.0383)	(0.0026, 0.009, 0.0189)	(0.0006, 0.0047, 0.0129)	(0.0013, 0.0056, 0.0137)	(0.0, 0.002, 0.0099)	(0.0018, 0.0091, 0.0253)	(0.0029, 0.0095, 0.0198)	(0.0041, 0.0147, 0.0339)	(0.002, 0.01, 0.0247)	(0.0016, 0.007, 0.0164)	(0.0033, 0.0124, 0.0265)	(0.0022, 0.0082, 0.0188)	(0.002, 0.0072, 0.0163)	(0.0016, 0.007, 0.0174)	(0.0022, 0.0079, 0.0174)	(0.0, 0.0017, 0.0152)	(0.0006, 0.0079, 0.0224)	(0.0012, 0.0212, 0.0709)	(0.0005, 0.0039, 0.0103)	(0.0025, 0.0086, 0.0184)
ENSG00000138071	(0.0008, 0.0032, 0.0073)	(0.0011, 0.0032, 0.0064)	(0.0009, 0.0037, 0.0085)	(0.0007, 0.0024, 0.0055)	(0.0004, 0.0021, 0.0051)	(0.0002, 0.0013, 0.0033)	(0.0006, 0.0025, 0.0054)	(0.0005, 0.0024, 0.0058)	(0.0004, 0.0014, 0.0032)	(0.0007, 0.002, 0.004)	(0.0005, 0.002, 0.0044)	(0.0009, 0.0029, 0.0059)	(0.0005, 0.0017, 0.0037)	(0.0, 0.0001, 0.0026)	(0.0002, 0.0015, 0.0041)	(0.0, 0.0007, 0.0032)	(0.0012, 0.0036, 0.0075)	(0.0008, 0.0028, 0.0056)	(0.0002, 0.0012, 0.003)	(0.0001, 0.0011, 0.0029)	(0.0, 0.0006, 0.0022)	(0.0008, 0.003, 0.0063)	(0.0001, 0.0011, 0.0032)	(0.0008, 0.0023, 0.0047)	(0.0014, 0.0042, 0.0089)
ENSG00000138073	(0.002, 0.0086, 0.0216)	(0.0, 0.0014, 0.0105)	(0.0, 0.0023, 0.0259)	(0.0, 0.0078, 0.0329)	(0.0024, 0.0136, 0.035)	VG Unavailable	VG Unavailable	(0.0017, 0.0091, 0.0225)	(0.0001, 0.0083, 0.0296)	(0.0, 0.0088, 0.0336)	(0.0, 0.0037, 0.0196)	(0.0, 0.0033, 0.0144)	(0.0, 0.0008, 0.0213)	VG Unavailable	(0.0, 0.0011, 0.0292)	VG Unavailable	(0.0002, 0.0046, 0.0138)	(0.0, 0.0016, 0.0064)	(0.0, 0.0072, 0.0308)	(0.0009, 0.0095, 0.0284)	(0.0, 0.0069, 0.0319)	(0.0009, 0.014, 0.0409)	(0.0, 0.0077, 0.0319)	(0.0, 0.0049, 0.0297)	(0.0, 0.0008, 0.0102)
ENSG00000138074	(0.0, 0.0011, 0.0041)	(0.0005, 0.0031, 0.0083)	(0.0001, 0.0033, 0.0099)	(0.0, 0.009, 0.0372)	VG Unavailable	(0.0001, 0.0027, 0.0098)	(0.0001, 0.0024, 0.0075)	(0.0002, 0.0016, 0.0047)	(0.0023, 0.0081, 0.0188)	(0.0, 0.0016, 0.0084)	(0.0004, 0.0035, 0.0109)	(0.0008, 0.0034, 0.0076)	(0.0, 0.0018, 0.0077)	(0.001, 0.0052, 0.0119)	VG Unavailable	(0.0012, 0.0088, 0.0229)	(0.0008, 0.0033, 0.0077)	(0.0019, 0.0057, 0.0116)	(0.0031, 0.0083, 0.0153)	(0.0, 0.0016, 0.0066)	(0.0003, 0.0023, 0.0061)	(0.0, 0.0, 0.0047)	(0.0007, 0.0048, 0.013)	(0.0, 0.0027, 0.0125)	(0.0002, 0.0021, 0.0063)
ENSG00000138078	(0.0021, 0.0081, 0.0188)	(0.0238, 0.0545, 0.1009)	(0.0052, 0.0176, 0.0386)	(0.0001, 0.0071, 0.0254)	(0.0063, 0.0207, 0.0449)	(0.0024, 0.0109, 0.0257)	(0.0038, 0.0151, 0.0334)	(0.0017, 0.0084, 0.0212)	(0.0048, 0.0156, 0.0326)	(0.0, 0.0068, 0.0246)	(0.0054, 0.032, 0.0865)	(0.0055, 0.0163, 0.0331)	(0.0035, 0.0144, 0.0342)	(0.0028, 0.0166, 0.0458)	(0.0, 0.004, 0.0145)	(0.0001, 0.0072, 0.0242)	(0.0074, 0.0207, 0.0428)	(0.0072, 0.0211, 0.0429)	(0.0071, 0.0215, 0.0441)	(0.0017, 0.009, 0.0225)	(0.0055, 0.0183, 0.0375)	(0.0028, 0.0117, 0.0262)	(0.0095, 0.039, 0.0914)	(0.0001, 0.0076, 0.0246)	(0.0038, 0.0149, 0.0331)
ENSG00000138079	(0.0028, 0.0105, 0.0234)	(0.0243, 0.0555, 0.1013)	(0.0049, 0.0163, 0.0332)	(0.0, 0.0041, 0.0197)	(0.0059, 0.0237, 0.0537)	(0.0031, 0.0131, 0.0306)	(0.0028, 0.015, 0.0355)	(0.0019, 0.0096, 0.0229)	(0.0043, 0.0148, 0.0303)	(0.0, 0.0015, 0.0209)	(0.0024, 0.0171, 0.0439)	(0.0031, 0.0145, 0.034)	(0.0061, 0.0232, 0.0532)	(0.0038, 0.0209, 0.0555)	(0.0, 0.0, 0.1647)	(0.0035, 0.0243, 0.0695)	(0.0048, 0.0177, 0.037)	(0.0056, 0.0217, 0.0486)	(0.0069, 0.023, 0.048)	(0.0017, 0.0092, 0.023)	(0.01, 0.0319, 0.066)	(0.0028, 0.0125, 0.0264)	(0.0095, 0.0488, 0.1152)	(0.0, 0.0049, 0.0236)	(0.0008, 0.0088, 0.0267)
ENSG00000138081	(0.0001, 0.0034, 0.0101)	(0.0, 0.0025, 0.0134)	(0.0016, 0.0117, 0.0295)	(0.0008, 0.0058, 0.0159)	(0.0, 0.0011, 0.0091)	(0.0033, 0.013, 0.0293)	(0.0004, 0.0036, 0.0098)	(0.0039, 0.0107, 0.021)	(0.0006, 0.004, 0.0112)	(0.0007, 0.0054, 0.0155)	(0.0, 0.0036, 0.0215)	(0.0004, 0.0042, 0.0121)	(0.0003, 0.0033, 0.0099)	(0.0032, 0.014, 0.0341)	(0.0, 0.0034, 0.0151)	(0.0, 0.0009, 0.0147)	(0.0023, 0.0088, 0.0192)	(0.004, 0.0133, 0.0287)	(0.0, 0.0047, 0.0182)	(0.0, 0.0005, 0.0246)	(0.0005, 0.0063, 0.0196)	(0.0001, 0.0035, 0.0109)	(0.0, 0.0027, 0.0248)	(0.0, 0.0025, 0.0099)	(0.0006, 0.0046, 0.0125)
ENSG00000138085	(0.0007, 0.0041, 0.0105)	(0.0007, 0.004, 0.0105)	(0.0019, 0.0111, 0.03)	VG Unavailable	VG Unavailable	VG Unavailable	(0.0038, 0.0167, 0.0385)	(0.0002, 0.002, 0.0058)	(0.0006, 0.0056, 0.0155)	(0.0, 0.0053, 0.0234)	(0.0035, 0.0141, 0.0337)	(0.0008, 0.0039, 0.01)	(0.0004, 0.0073, 0.0236)	(0.0007, 0.0059, 0.0172)	VG Unavailable	(0.0001, 0.0082, 0.0305)	(0.0014, 0.0043, 0.0095)	(0.0032, 0.0094, 0.0183)	(0.0, 0.0011, 0.0082)	(0.0, 0.0046, 0.0218)	(0.0, 0.0, 0.0031)	(0.0, 0.0015, 0.0069)	(0.0017, 0.0119, 0.0323)	(0.0, 0.0, 0.0097)	(0.0006, 0.0035, 0.0094)
ENSG00000138092	(0.0068, 0.0182, 0.0354)	(0.006, 0.0161, 0.0313)	(0.0024, 0.0105, 0.0231)	(0.0034, 0.0151, 0.0372)	(0.0006, 0.0055, 0.0142)	(0.0033, 0.0101, 0.021)	(0.0034, 0.0107, 0.0234)	(0.0047, 0.0152, 0.0318)	(0.002, 0.0068, 0.015)	(0.0034, 0.0093, 0.0187)	(0.0033, 0.0139, 0.0311)	(0.006, 0.016, 0.0328)	(0.0071, 0.0221, 0.0444)	(0.0134, 0.0347, 0.0662)	(0.0061, 0.022, 0.0458)	(0.0, 0.0029, 0.0118)	(0.0058, 0.0168, 0.0334)	(0.0046, 0.0106, 0.0192)	(0.0041, 0.0146, 0.0294)	VG Unavailable	(0.0034, 0.0138, 0.0319)	(0.0037, 0.0117, 0.0249)	(0.007, 0.018, 0.0336)	(0.0, 0.0021, 0.0082)	(0.0038, 0.0126, 0.0252)
ENSG00000138095	(0.0002, 0.0016, 0.0042)	(0.0004, 0.0021, 0.0053)	(0.0002, 0.0017, 0.0045)	(0.0005, 0.0039, 0.0105)	(0.0001, 0.0018, 0.0059)	(0.0013, 0.0052, 0.0118)	(0.0009, 0.0033, 0.0071)	(0.0001, 0.0015, 0.0049)	(0.0002, 0.0017, 0.0048)	(0.0, 0.0013, 0.0042)	(0.0008, 0.0032, 0.0073)	(0.0, 0.0003, 0.0025)	(0.0, 0.001, 0.0033)	(0.0013, 0.004, 0.0079)	(0.0, 0.0008, 0.0046)	(0.0028, 0.0081, 0.0166)	(0.001, 0.0031, 0.0062)	(0.0023, 0.0056, 0.0103)	(0.0007, 0.0026, 0.0056)	(0.0013, 0.0044, 0.0103)	(0.0, 0.0009, 0.0029)	(0.0001, 0.0013, 0.0039)	(0.0008, 0.0028, 0.006)	(0.0011, 0.0059, 0.0152)	(0.0011, 0.0036, 0.0076)
ENSG00000138101	(0.056, 0.1182, 0.2001)	(0.061, 0.1261, 0.2195)	(0.0858, 0.1783, 0.2923)	(0.0242, 0.0601, 0.1081)	(0.0419, 0.1054, 0.1948)	(0.0423, 0.1081, 0.2123)	(0.0664, 0.1298, 0.2164)	(0.0349, 0.0781, 0.14)	(0.0873, 0.1619, 0.2688)	(0.0772, 0.1635, 0.2825)	(0.0679, 0.1364, 0.232)	(0.0376, 0.0813, 0.1451)	(0.1163, 0.2319, 0.3916)	(0.062, 0.1375, 0.2383)	(0.0245, 0.0581, 0.1118)	(0.0718, 0.1516, 0.2696)	(0.0334, 0.0772, 0.1399)	(0.0226, 0.0538, 0.1005)	(0.0658, 0.1334, 0.2298)	(0.0438, 0.1024, 0.1788)	(0.0475, 0.1054, 0.1856)	(0.0776, 0.1634, 0.2614)	(0.0868, 0.166, 0.2651)	(0.1109, 0.2167, 0.3568)	(0.0287, 0.0624, 0.1045)
ENSG00000138107	(0.0, 0.0, 0.0143)	(0.005, 0.0155, 0.0327)	(0.0, 0.0022, 0.0103)	(0.0, 0.004, 0.0178)	(0.0008, 0.0097, 0.0291)	(0.0, 0.0046, 0.0194)	(0.0001, 0.0032, 0.0109)	(0.0006, 0.006, 0.0189)	(0.0003, 0.003, 0.0096)	(0.0, 0.0015, 0.0059)	(0.0006, 0.0044, 0.0118)	(0.0, 0.0, 0.0971)	(0.0, 0.0022, 0.0093)	(0.0, 0.0, 0.0043)	(0.0002, 0.0051, 0.017)	(0.0002, 0.0038, 0.0124)	(0.0003, 0.0038, 0.0105)	(0.0014, 0.007, 0.0165)	(0.0005, 0.0046, 0.0131)	(0.0004, 0.0041, 0.0111)	(0.0011, 0.0064, 0.016)	(0.0001, 0.0054, 0.0189)	(0.001, 0.0056, 0.0142)	(0.0006, 0.0058, 0.0165)	(0.0, 0.0002, 0.0403)
ENSG00000138111	VG Unavailable	VG Unavailable	VG Unavailable	VG Unavailable	(0.0285, 0.105, 0.2466)	(0.0255, 0.1026, 0.2471)	(0.0, 0.0046, 0.0636)	VG Unavailable	(0.0018, 0.0206, 0.0619)	(0.0342, 0.0933, 0.2061)	(0.0229, 0.0773, 0.1756)	VG Unavailable	(0.0, 0.0044, 0.0665)	(0.0034, 0.0394, 0.1079)	VG Unavailable	(0.0006, 0.0242, 0.082)	VG Unavailable	(0.0357, 0.1147, 0.256)	(0.0318, 0.1038, 0.2179)	(0.0229, 0.0882, 0.2)	VG Unavailable	(0.0047, 0.0346, 0.0984)	(0.0, 0.0073, 0.0664)	(0.0104, 0.0786, 0.2121)	VG Unavailable
ENSG00000138134	(0.0052, 0.0217, 0.0504)	(0.0021, 0.0117, 0.0295)	(0.0235, 0.0626, 0.1139)	(0.0051, 0.0316, 0.0772)	(0.0003, 0.0109, 0.0391)	(0.0062, 0.0305, 0.0732)	(0.0092, 0.0359, 0.0793)	(0.0054, 0.0166, 0.0331)	(0.0067, 0.0246, 0.053)	(0.0002, 0.0152, 0.0527)	(0.0164, 0.0549, 0.1236)	(0.0114, 0.0326, 0.0663)	(0.0186, 0.0522, 0.1031)	(0.0009, 0.0106, 0.0316)	(0.0019, 0.0209, 0.0559)	(0.0, 0.0075, 0.0283)	(0.0067, 0.0227, 0.0436)	(0.0077, 0.0252, 0.0529)	(0.0114, 0.0381, 0.081)	(0.0, 0.0004, 0.1756)	(0.0073, 0.0258, 0.0591)	(0.0039, 0.023, 0.0567)	(0.0012, 0.0155, 0.0488)	(0.0076, 0.0316, 0.0784)	(0.003, 0.0161, 0.0376)
ENSG00000138138	(0.0005, 0.0039, 0.0116)	(0.0011, 0.007, 0.0184)	(0.0, 0.0, 0.009)	(0.0, 0.0066, 0.0261)	(0.0004, 0.0123, 0.0451)	(0.0027, 0.0185, 0.0475)	(0.0, 0.0047, 0.0295)	(0.0, 0.0005, 0.0173)	(0.0, 0.0045, 0.0291)	(0.0, 0.0041, 0.0172)	(0.0035, 0.0202, 0.0471)	(0.0, 0.0037, 0.0132)	(0.0, 0.0, 0.0542)	(0.002, 0.0143, 0.0399)	(0.0, 0.0, 0.0096)	(0.0065, 0.0422, 0.112)	(0.0, 0.0025, 0.0108)	(0.0001, 0.0068, 0.0238)	(0.0009, 0.0105, 0.031)	(0.0, 0.0, 0.0071)	(0.0021, 0.0139, 0.0377)	(0.0, 0.0061, 0.025)	(0.0037, 0.0174, 0.0405)	(0.0018, 0.0123, 0.0329)	(0.0016, 0.0139, 0.0376)
ENSG00000138160	(0.0004, 0.0064, 0.0195)	(0.0, 0.0034, 0.0122)	(0.0005, 0.0095, 0.03)	(0.0, 0.0043, 0.0212)	(0.0, 0.0105, 0.0394)	(0.0019, 0.0163, 0.0464)	(0.004, 0.0196, 0.0499)	(0.0, 0.0046, 0.0185)	(0.0027, 0.0117, 0.0297)	(0.003, 0.0154, 0.0365)	(0.0, 0.0, 0.0065)	(0.0031, 0.0126, 0.0313)	(0.0, 0.0018, 0.0164)	(0.0, 0.0, 0.01)	(0.0, 0.0011, 0.0253)	(0.0001, 0.0061, 0.0208)	(0.0, 0.0097, 0.0383)	(0.0, 0.0072, 0.0332)	(0.0015, 0.0088, 0.0225)	(0.0004, 0.0067, 0.0204)	(0.0, 0.0016, 0.0133)	(0.0054, 0.0165, 0.034)	(0.0011, 0.0165, 0.0483)	(0.0, 0.0001, 0.0271)	(0.0, 0.0, 0.0111)
ENSG00000138161	(0.1366, 0.3693, 0.7406)	(0.0746, 0.2491, 0.5065)	(0.0154, 0.0707, 0.1693)	(0.0707, 0.2449, 0.5453)	(0.0215, 0.1129, 0.2842)	(0.0367, 0.1286, 0.2838)	(0.0, 0.0102, 0.0809)	VG Unavailable	(0.0405, 0.1896, 0.4413)	(0.0096, 0.0681, 0.1796)	VG Unavailable	(0.0796, 0.2764, 0.5956)	(0.0338, 0.1975, 0.5098)	(0.1196, 0.4341, 0.994)	(0.007, 0.0648, 0.1982)	VG Unavailable	(0.0472, 0.2187, 0.5112)	(0.1956, 0.5147, 1.0412)	(0.0111, 0.0899, 0.2607)	(0.0196, 0.1068, 0.2581)	(0.1989, 0.5784, 1.2282)	(0.026, 0.1141, 0.277)	(0.0, 0.0374, 0.1533)	(0.0638, 0.2737, 0.6234)	VG Unavailable
ENSG00000138166	(0.0017, 0.0062, 0.0145)	(0.0051, 0.0096, 0.0161)	(0.0019, 0.008, 0.0178)	(0.0008, 0.0024, 0.0047)	(0.0007, 0.0019, 0.0037)	(0.0038, 0.0086, 0.0161)	(0.0032, 0.0074, 0.0131)	(0.0143, 0.0296, 0.0518)	(0.0014, 0.0033, 0.006)	(0.0007, 0.0022, 0.0042)	(0.0005, 0.0017, 0.0034)	(0.0162, 0.0412, 0.0778)	(0.0003, 0.001, 0.0022)	(0.0005, 0.0018, 0.0042)	(0.0008, 0.0022, 0.0045)	(0.0005, 0.0026, 0.0065)	(nan, nan, nan)	(0.0191, 0.04, 0.0694)	(0.0002, 0.0008, 0.0018)	(0.0003, 0.0013, 0.003)	(0.0009, 0.0029, 0.0057)	(0.004, 0.0103, 0.0183)	(0.0005, 0.0029, 0.007)	(0.001, 0.0026, 0.0052)	(0.0019, 0.0049, 0.0093)
ENSG00000138172	(0.0006, 0.0259, 0.0921)	(0.0043, 0.0363, 0.0914)	(0.0088, 0.0488, 0.128)	(0.0056, 0.0408, 0.1095)	(0.0005, 0.0219, 0.0803)	VG Unavailable	(0.0002, 0.0225, 0.085)	(0.0151, 0.061, 0.1536)	(0.0038, 0.0356, 0.1088)	VG Unavailable	(0.0, 0.0, 0.0292)	(0.003, 0.0318, 0.0877)	(0.0017, 0.0251, 0.0778)	(0.0009, 0.0315, 0.1097)	(0.0052, 0.049, 0.137)	(0.009, 0.0586, 0.1439)	(0.0, 0.0046, 0.0781)	(0.0137, 0.0641, 0.1466)	(0.0, 0.004, 0.0568)	(0.0, 0.0041, 0.0899)	(0.011, 0.0429, 0.103)	(0.0, 0.012, 0.0512)	(0.0016, 0.026, 0.0833)	(0.0, 0.0208, 0.087)	VG Unavailable
ENSG00000138175	VG Unavailable	VG Unavailable	(0.0001, 0.0076, 0.0255)	(0.001, 0.014, 0.0432)	(0.0044, 0.0186, 0.0423)	(0.0014, 0.0124, 0.0348)	(0.0, 0.0151, 0.066)	VG Unavailable	VG Unavailable	VG Unavailable	(0.0001, 0.0048, 0.0163)	(0.0, 0.0079, 0.0387)	VG Unavailable	(0.0038, 0.0173, 0.0397)	(0.0, 0.0, 0.1111)	(0.0014, 0.0103, 0.03)	VG Unavailable	VG Unavailable	(0.0046, 0.0226, 0.0591)	(0.0013, 0.0096, 0.0235)	(0.0016, 0.0205, 0.0594)	(0.0081, 0.0326, 0.0662)	(0.0, 0.0059, 0.0234)	VG Unavailable	VG Unavailable
ENSG00000138180	(0.0011, 0.0043, 0.0105)	(0.0021, 0.0084, 0.0195)	(0.0047, 0.0141, 0.0287)	(0.0021, 0.01, 0.0249)	(0.0001, 0.0045, 0.0157)	(0.0, 0.0034, 0.0124)	(0.0022, 0.0108, 0.0266)	(0.0039, 0.0112, 0.0221)	(0.0, 0.0016, 0.0121)	(0.0029, 0.0142, 0.0356)	(0.0053, 0.0197, 0.0419)	(0.0024, 0.0084, 0.018)	(0.0002, 0.0048, 0.0157)	(0.0058, 0.0224, 0.0489)	(0.0, 0.0024, 0.0152)	(0.0006, 0.0054, 0.0156)	(0.0019, 0.0067, 0.0144)	(0.0027, 0.0082, 0.0167)	(0.0029, 0.0152, 0.0395)	(0.0, 0.0022, 0.011)	(0.0045, 0.021, 0.0494)	(0.0009, 0.0051, 0.0127)	(0.0016, 0.0081, 0.0207)	(0.002, 0.0123, 0.0324)	(0.0001, 0.0026, 0.0093)
ENSG00000138182	(0.0, 0.0018, 0.0076)	(0.0061, 0.0163, 0.0321)	(0.0003, 0.004, 0.0123)	(0.0011, 0.0053, 0.0126)	(0.0027, 0.0091, 0.0189)	(0.0003, 0.0048, 0.0143)	(0.0007, 0.004, 0.0101)	(0.0009, 0.0072, 0.0198)	(0.0, 0.0008, 0.0089)	(0.0, 0.0, 0.0043)	(0.0, 0.0019, 0.0076)	(0.0004, 0.0039, 0.0119)	(0.0016, 0.007, 0.0158)	(0.0017, 0.0091, 0.0218)	(0.0002, 0.0038, 0.0122)	(0.0, 0.0013, 0.007)	(0.0, 0.0019, 0.01)	(0.0005, 0.0035, 0.0095)	(0.0009, 0.0048, 0.0124)	(0.0008, 0.0055, 0.0133)	(0.0001, 0.0031, 0.0119)	(0.0, 0.0019, 0.0079)	(0.0, 0.0018, 0.0074)	(0.0, 0.0021, 0.0097)	(0.002, 0.0097, 0.023)
ENSG00000138185	(0.0107, 0.0228, 0.0401)	(0.0149, 0.0326, 0.0586)	(0.0194, 0.0437, 0.0781)	(0.009, 0.0217, 0.0419)	(0.011, 0.0396, 0.081)	(0.0131, 0.0347, 0.0672)	(0.0188, 0.0391, 0.0691)	(0.0225, 0.0517, 0.0924)	(0.0188, 0.0401, 0.0728)	(0.013, 0.0324, 0.0609)	(0.0187, 0.0394, 0.0667)	(0.0341, 0.0752, 0.1327)	(0.0164, 0.0403, 0.0764)	(0.0242, 0.0549, 0.0941)	(0.0145, 0.0319, 0.0557)	(0.0236, 0.0582, 0.1099)	(0.0211, 0.0444, 0.0759)	(0.0128, 0.0301, 0.054)	(0.0157, 0.033, 0.0589)	(0.0121, 0.0277, 0.0517)	(0.0167, 0.0366, 0.0628)	(0.01, 0.0238, 0.0426)	(0.0123, 0.0282, 0.0522)	(0.0066, 0.0163, 0.0306)	(0.0257, 0.0559, 0.0923)
ENSG00000138190	(0.0213, 0.0724, 0.1538)	(0.0001, 0.0152, 0.054)	(0.0029, 0.0217, 0.058)	VG Unavailable	VG Unavailable	VG Unavailable	VG Unavailable	(0.0048, 0.0354, 0.0935)	VG Unavailable	(0.0, 0.013, 0.0605)	(0.0165, 0.0796, 0.1885)	(0.0313, 0.0915, 0.1893)	(0.0089, 0.0509, 0.1262)	VG Unavailable	VG Unavailable	VG Unavailable	(0.0132, 0.0582, 0.1322)	(0.0433, 0.1304, 0.2813)	(0.0031, 0.027, 0.0713)	(0.0, 0.0151, 0.0659)	(0.0168, 0.0778, 0.1786)	(0.0056, 0.0387, 0.1042)	(0.0074, 0.0462, 0.1111)	(0.0, 0.0087, 0.0512)	(0.0067, 0.0346, 0.0899)
ENSG00000138193	(0.0, 0.0, 0.0275)	VG Unavailable	(0.0058, 0.0536, 0.1471)	(0.0083, 0.0605, 0.1732)	(0.0, 0.0054, 0.0728)	VG Unavailable	(0.0, 0.0217, 0.1164)	(0.0001, 0.0188, 0.0692)	(0.0164, 0.103, 0.2638)	(0.0011, 0.0203, 0.0734)	(0.0065, 0.0819, 0.2529)	(0.0, 0.0014, 0.0946)	(0.0053, 0.0395, 0.1069)	VG Unavailable	VG Unavailable	(0.0, 0.0006, 0.1691)	(0.0141, 0.077, 0.1958)	(0.0, 0.005, 0.0617)	VG Unavailable	VG Unavailable	(0.0, 0.0, 0.0504)	VG Unavailable	(0.0001, 0.036, 0.1336)	(0.0002, 0.0216, 0.0808)	(0.0, 0.0, 0.3248)
ENSG00000138231	(0.0, 0.001, 0.0093)	(0.0017, 0.0094, 0.022)	(0.0, 0.0004, 0.0096)	(0.0003, 0.0043, 0.0127)	(0.0, 0.0025, 0.0104)	(0.0014, 0.0102, 0.0244)	(0.0, 0.0, 0.0045)	(0.0, 0.0, 0.007)	(0.0, 0.0031, 0.0113)	(0.0, 0.0006, 0.0119)	(0.0001, 0.004, 0.0124)	(0.0, 0.0004, 0.015)	(0.0, 0.0, 0.004)	(0.0, 0.0017, 0.0087)	(0.0, 0.0012, 0.0074)	(0.0, 0.0, 0.0053)	(0.0, 0.0012, 0.0094)	(0.0, 0.0, 0.0068)	(0.0, 0.0042, 0.0243)	VG Unavailable	(0.0, 0.0, 0.1544)	(0.0, 0.0, 0.0545)	(0.0001, 0.0041, 0.015)	(0.0002, 0.0045, 0.0149)	(0.0009, 0.0059, 0.0153)
ENSG00000138246	(0.0, 0.0024, 0.0261)	(0.0012, 0.0139, 0.0417)	(0.0005, 0.0064, 0.0184)	(0.0004, 0.0081, 0.0261)	(0.0, 0.0, 0.0098)	(0.0, 0.0053, 0.0442)	(0.0012, 0.0085, 0.023)	(0.0, 0.0134, 0.0637)	(0.0041, 0.0173, 0.0375)	(0.0, 0.0002, 0.055)	(0.0008, 0.007, 0.0201)	(0.0022, 0.0346, 0.0985)	(0.0, 0.0046, 0.0261)	(0.0057, 0.0168, 0.0369)	(0.0002, 0.0154, 0.0608)	(0.0024, 0.0143, 0.0366)	(0.0, 0.0044, 0.0317)	(0.0, 0.0, 0.4107)	(0.0003, 0.0081, 0.0263)	(0.0026, 0.0125, 0.0283)	(0.0008, 0.0089, 0.0234)	(0.0002, 0.0055, 0.0178)	(0.004, 0.014, 0.03)	(0.0022, 0.011, 0.0274)	(0.0, 0.0039, 0.0355)
ENSG00000138279	(0.0, 0.0016, 0.0061)	(0.0, 0.0, 0.0172)	(0.0, 0.0017, 0.0068)	(0.0002, 0.0048, 0.0142)	(0.0008, 0.0049, 0.0123)	(0.0, 0.0, 0.0146)	(0.0103, 0.0355, 0.0808)	(0.0009, 0.0067, 0.0175)	(0.0, 0.0026, 0.0141)	(0.0, 0.0, 0.0025)	(0.0, 0.0006, 0.006)	(0.0006, 0.003, 0.0077)	(0.0001, 0.0036, 0.013)	(0.0, 0.0009, 0.0058)	(0.0006, 0.0032, 0.0083)	(0.0, 0.0016, 0.0069)	(0.0006, 0.0028, 0.0065)	(0.0005, 0.0024, 0.0054)	VG Unavailable	(0.0, 0.0016, 0.0128)	(0.0, 0.0006, 0.0044)	(0.0, 0.0, 0.0076)	(0.0036, 0.0284, 0.0775)	(0.0, 0.002, 0.0081)	(0.0006, 0.0042, 0.0112)
ENSG00000138286	(0.0012, 0.007, 0.0176)	(0.0001, 0.0034, 0.0116)	(0.0009, 0.0058, 0.014)	(0.0, 0.0008, 0.011)	(0.0021, 0.0109, 0.0274)	(0.0, 0.0027, 0.0133)	(0.0, 0.0, 0.0047)	(0.0004, 0.0047, 0.0131)	(0.0, 0.001, 0.0174)	(0.0002, 0.0053, 0.0175)	(0.0, 0.0018, 0.0081)	(0.0009, 0.0056, 0.0145)	(0.0006, 0.0126, 0.0385)	(0.0002, 0.0054, 0.0181)	(0.0, 0.0, 0.0046)	(0.002, 0.012, 0.0317)	(0.0004, 0.0035, 0.0108)	(0.0002, 0.0024, 0.007)	VG Unavailable	(0.0, 0.0006, 0.0118)	(0.0002, 0.0029, 0.009)	(0.0012, 0.0095, 0.0266)	VG Unavailable	(0.0, 0.0092, 0.0463)	(0.0009, 0.0071, 0.0175)
ENSG00000138303	(0.0008, 0.0055, 0.0139)	(0.0, 0.0009, 0.0138)	(0.0, 0.0123, 0.0446)	(0.0009, 0.0094, 0.028)	(0.0, 0.0021, 0.0146)	(0.0074, 0.0424, 0.1082)	(0.0031, 0.0192, 0.0522)	(0.0, 0.0013, 0.0153)	(0.0014, 0.0182, 0.0534)	(0.0207, 0.0637, 0.1313)	(0.0, 0.0002, 0.0788)	(0.0045, 0.0149, 0.0325)	(0.0014, 0.0163, 0.0452)	(0.0002, 0.018, 0.066)	(0.0053, 0.0201, 0.0464)	(0.0, 0.0024, 0.0204)	(0.0011, 0.0104, 0.0311)	(0.0041, 0.0118, 0.0244)	(0.0019, 0.0367, 0.1133)	(0.0, 0.0068, 0.0284)	(0.0, 0.0122, 0.0544)	(0.0006, 0.0105, 0.0352)	(0.0029, 0.0164, 0.0393)	(0.0074, 0.0555, 0.1547)	(0.0, 0.0033, 0.0163)
ENSG00000138326	(0.0508, 0.1056, 0.1842)	(0.0288, 0.0617, 0.1128)	(0.0126, 0.04, 0.0825)	(0.0082, 0.0297, 0.0637)	(0.0267, 0.0676, 0.129)	(0.0112, 0.0334, 0.0669)	(0.0184, 0.0604, 0.1344)	(0.0698, 0.1375, 0.2336)	(0.0091, 0.045, 0.104)	(0.0124, 0.0607, 0.1587)	(0.0065, 0.0428, 0.1253)	(0.0651, 0.1419, 0.2507)	(0.0091, 0.0459, 0.1101)	(0.0059, 0.0299, 0.0772)	(0.0158, 0.0566, 0.1243)	(0.0097, 0.031, 0.0659)	(0.0095, 0.0281, 0.0604)	(0.0758, 0.1566, 0.2671)	(0.0473, 0.1127, 0.2128)	(0.0124, 0.0477, 0.1036)	(0.014, 0.0421, 0.0851)	(0.0198, 0.055, 0.1107)	(0.0501, 0.1865, 0.4404)	(0.0005, 0.024, 0.0891)	(0.0459, 0.106, 0.1939)
ENSG00000138346	(0.0268, 0.0747, 0.1472)	(0.0099, 0.0392, 0.0955)	(0.0075, 0.0384, 0.0947)	(0.0002, 0.0175, 0.0612)	(0.0028, 0.0183, 0.0502)	(0.0015, 0.0157, 0.0464)	(0.0092, 0.0506, 0.1215)	(0.0149, 0.0508, 0.1092)	(0.0102, 0.0506, 0.1291)	(0.0, 0.0023, 0.0761)	(0.0163, 0.0581, 0.133)	(0.012, 0.0381, 0.0778)	(0.0023, 0.027, 0.0804)	(0.0053, 0.0266, 0.0679)	(0.0158, 0.0567, 0.1195)	(0.0128, 0.0527, 0.1186)	(0.0, 0.0067, 0.0377)	(0.0076, 0.0352, 0.0913)	(0.0139, 0.0559, 0.1282)	(0.0066, 0.0282, 0.0651)	(0.0046, 0.0283, 0.0775)	(0.0053, 0.037, 0.0981)	(0.0111, 0.0376, 0.0865)	(0.0024, 0.0242, 0.0663)	(0.0, 0.0047, 0.0459)
ENSG00000138363	(0.0007, 0.0036, 0.0081)	(0.0006, 0.0038, 0.0099)	(0.0, 0.0013, 0.006)	(0.0011, 0.0044, 0.01)	(0.0015, 0.008, 0.0186)	(0.0014, 0.0052, 0.0112)	(0.0014, 0.0067, 0.0169)	(0.0015, 0.0069, 0.0159)	(0.0019, 0.0105, 0.0261)	(0.0, 0.001, 0.0055)	(0.0, 0.0, 0.0226)	(0.0014, 0.0079, 0.0194)	(0.0041, 0.0106, 0.0202)	(0.0013, 0.0079, 0.0188)	(0.0, 0.0021, 0.0083)	(0.0012, 0.0052, 0.0124)	(0.0002, 0.0028, 0.0075)	(0.0012, 0.0049, 0.0108)	(0.0028, 0.0093, 0.0206)	(0.0008, 0.0052, 0.0134)	(0.0004, 0.0033, 0.0094)	(0.0027, 0.0092, 0.0195)	(0.0009, 0.0053, 0.0144)	(0.0, 0.0023, 0.0083)	(0.0026, 0.0077, 0.0156)
ENSG00000138375	(0.0014, 0.0124, 0.0369)	(0.0001, 0.0095, 0.0339)	(0.0128, 0.0446, 0.0991)	(0.0, 0.0, 0.0242)	(0.0031, 0.0298, 0.0853)	(0.0011, 0.0159, 0.0485)	(0.0, 0.0141, 0.054)	(0.0, 0.0095, 0.0514)	(0.0047, 0.0245, 0.0627)	(0.0123, 0.0423, 0.0903)	(0.0054, 0.0245, 0.0595)	(0.0, 0.006, 0.0411)	(0.005, 0.0243, 0.0595)	(0.0074, 0.0312, 0.0714)	(0.006, 0.0304, 0.0794)	(0.0037, 0.0253, 0.0676)	(0.0031, 0.0203, 0.0557)	(0.0014, 0.0188, 0.0553)	(0.0088, 0.039, 0.0847)	(0.0, 0.0, 0.0325)	(0.0, 0.0101, 0.039)	(0.0, 0.008, 0.0307)	(0.0008, 0.0125, 0.0363)	(0.0165, 0.0722, 0.1651)	(0.0, 0.0036, 0.0355)
ENSG00000138376	(0.0003, 0.0021, 0.0058)	(0.0029, 0.0086, 0.0179)	(0.0057, 0.0144, 0.0262)	(0.0032, 0.0097, 0.02)	(0.0086, 0.0254, 0.0504)	(0.0057, 0.0174, 0.0349)	(0.0033, 0.0108, 0.0238)	(0.0025, 0.0071, 0.0138)	(0.0016, 0.0064, 0.0139)	(0.0051, 0.013, 0.0265)	(0.0033, 0.0108, 0.0223)	(0.002, 0.0066, 0.0139)	(0.0012, 0.0053, 0.0126)	(0.0038, 0.0101, 0.0199)	(0.0051, 0.0151, 0.031)	(0.0059, 0.0189, 0.0379)	(0.0013, 0.0043, 0.0088)	(0.0017, 0.0055, 0.0113)	(0.0024, 0.0073, 0.0156)	(0.0038, 0.01, 0.0195)	(0.0057, 0.0141, 0.028)	(0.0007, 0.004, 0.01)	(0.0019, 0.0074, 0.0162)	(0.0023, 0.0078, 0.0172)	(0.0034, 0.0082, 0.0165)
ENSG00000138378	(0.019, 0.0642, 0.1385)	(0.007, 0.0475, 0.1238)	VG Unavailable	(0.0194, 0.0815, 0.1992)	(0.0177, 0.0805, 0.1813)	(0.0384, 0.1354, 0.2845)	(0.0206, 0.072, 0.1521)	(0.0132, 0.0497, 0.1166)	VG Unavailable	VG Unavailable	VG Unavailable	(0.0208, 0.0758, 0.1744)	(0.0033, 0.0305, 0.0901)	VG Unavailable	VG Unavailable	(0.0113, 0.0603, 0.1515)	(0.0243, 0.0976, 0.2149)	(0.0046, 0.0374, 0.1042)	VG Unavailable	(0.0171, 0.074, 0.1674)	VG Unavailable	(0.004, 0.048, 0.1467)	(0.0085, 0.0635, 0.1711)	VG Unavailable	(0.0, 0.0058, 0.0479)
ENSG00000138380	(0.0, 0.02, 0.0882)	VG Unavailable	VG Unavailable	VG Unavailable	VG Unavailable	VG Unavailable	VG Unavailable	(0.0008, 0.0312, 0.1084)	VG Unavailable	VG Unavailable	VG Unavailable	(0.0001, 0.0198, 0.0785)	VG Unavailable	VG Unavailable	VG Unavailable	VG Unavailable	(0.0027, 0.0342, 0.1088)	(0.0, 0.0006, 0.1511)	VG Unavailable	VG Unavailable	VG Unavailable	VG Unavailable	VG Unavailable	VG Unavailable	VG Unavailable
ENSG00000138381	(0.0005, 0.0037, 0.0102)	(0.0001, 0.0027, 0.009)	(0.0001, 0.006, 0.0221)	(0.0068, 0.0276, 0.0648)	(0.0, 0.0, 0.0118)	(0.0004, 0.0059, 0.0187)	(0.0, 0.0018, 0.0112)	(0.0017, 0.0106, 0.0272)	(0.0003, 0.0068, 0.0215)	(0.0004, 0.0121, 0.0423)	(0.0, 0.0104, 0.0465)	(0.0012, 0.0064, 0.0164)	(0.004, 0.0217, 0.0546)	(0.0023, 0.0188, 0.0493)	(0.0025, 0.0092, 0.0198)	(0.0, 0.0027, 0.0284)	(0.0015, 0.0072, 0.0177)	(0.0002, 0.0042, 0.013)	(0.0008, 0.0095, 0.0279)	VG Unavailable	(0.0, 0.0, 0.044)	(0.0014, 0.0114, 0.0313)	(0.0023, 0.0199, 0.0603)	(0.0005, 0.012, 0.0389)	(0.0018, 0.0074, 0.0163)
ENSG00000138382	(0.0014, 0.0138, 0.038)	(0.0, 0.0036, 0.018)	(0.0061, 0.0359, 0.1005)	VG Unavailable	(0.0017, 0.054, 0.1794)	(0.0007, 0.0117, 0.0342)	(0.0, 0.002, 0.0138)	(0.0008, 0.0086, 0.0256)	(0.0013, 0.0209, 0.0614)	(0.0002, 0.006, 0.0209)	(0.0, 0.0, 0.0052)	(0.0026, 0.0155, 0.0412)	VG Unavailable	(0.0004, 0.0055, 0.0157)	VG Unavailable	VG Unavailable	(0.0061, 0.0307, 0.0738)	(0.0009, 0.0062, 0.0158)	VG Unavailable	VG Unavailable	(0.0, 0.0015, 0.0072)	VG Unavailable	(0.0, 0.0033, 0.0181)	(0.0009, 0.0141, 0.0415)	(0.0, 0.0005, 0.0191)
ENSG00000138385	(0.0, 0.0, 0.035)	(0.0, 0.0064, 0.0373)	(0.0014, 0.017, 0.0579)	(0.0, 0.0, 0.0065)	(0.0009, 0.0232, 0.0704)	(0.0, 0.0081, 0.0358)	(0.0, 0.0075, 0.0277)	(0.0, 0.0066, 0.0281)	(0.0, 0.002, 0.0171)	(0.0, 0.0069, 0.0277)	(0.0, 0.0, 0.0039)	(0.0003, 0.0091, 0.0307)	(0.0, 0.0, 0.1037)	(0.0, 0.0093, 0.0476)	VG Unavailable	VG Unavailable	(0.004, 0.0237, 0.0605)	(0.0007, 0.0063, 0.0175)	VG Unavailable	VG Unavailable	(0.0, 0.0, 0.0043)	(0.0, 0.0073, 0.0328)	(0.0, 0.0012, 0.0176)	VG Unavailable	(0.0032, 0.0263, 0.0733)
ENSG00000138386	(0.0053, 0.0172, 0.0383)	(0.0003, 0.009, 0.0289)	(0.0055, 0.0245, 0.0549)	(0.0048, 0.0201, 0.0435)	(0.0126, 0.0371, 0.0764)	(0.0031, 0.0148, 0.0329)	(0.0257, 0.0652, 0.1179)	(0.0, 0.0044, 0.0169)	(0.006, 0.0247, 0.0561)	(0.0153, 0.0453, 0.091)	(0.0191, 0.0613, 0.1256)	(0.0022, 0.0095, 0.0223)	(0.0139, 0.0435, 0.0842)	(0.0157, 0.0409, 0.0792)	(0.0083, 0.0331, 0.0748)	(0.0159, 0.047, 0.0972)	(0.0062, 0.0195, 0.0384)	(0.0085, 0.0334, 0.072)	(0.0098, 0.0307, 0.0633)	(0.0072, 0.0296, 0.0703)	(0.0095, 0.0261, 0.0512)	(0.0063, 0.0187, 0.0385)	(0.0074, 0.0286, 0.0639)	(0.0008, 0.0128, 0.0383)	(0.0056, 0.0208, 0.0448)
ENSG00000138398	(0.0196, 0.0482, 0.0856)	(0.0216, 0.052, 0.0941)	(0.0204, 0.0484, 0.0954)	(0.0052, 0.0202, 0.0466)	(0.0274, 0.0686, 0.1362)	(0.0065, 0.0279, 0.0632)	(0.0139, 0.0462, 0.0967)	(0.0138, 0.0409, 0.0859)	(0.0179, 0.0484, 0.0924)	(0.0062, 0.0219, 0.0468)	(0.0537, 0.1379, 0.2683)	(0.0312, 0.0681, 0.1236)	(0.0049, 0.0161, 0.0327)	(0.0049, 0.0179, 0.0394)	(0.0001, 0.0024, 0.008)	(0.0318, 0.078, 0.1461)	(0.0105, 0.0338, 0.069)	(0.017, 0.0441, 0.0854)	(0.0088, 0.023, 0.0437)	(0.0007, 0.0052, 0.0143)	(0.0099, 0.0314, 0.0662)	(0.0234, 0.0634, 0.1302)	(0.0317, 0.0804, 0.1576)	(0.0068, 0.0291, 0.0686)	(0.0765, 0.1657, 0.2988)
ENSG00000138399	(0.0006, 0.0063, 0.0185)	(0.0022, 0.0074, 0.0158)	(0.002, 0.0063, 0.0133)	(0.0017, 0.0077, 0.018)	(0.0014, 0.0069, 0.0161)	(0.0673, 0.2221, 0.4645)	(0.0013, 0.0113, 0.0326)	(0.0008, 0.0069, 0.019)	(0.0, 0.003, 0.0122)	(0.0037, 0.0135, 0.0297)	(0.0005, 0.0036, 0.0093)	(0.001, 0.0065, 0.0171)	(0.0015, 0.0093, 0.0232)	(0.0033, 0.0115, 0.0251)	(0.0011, 0.005, 0.0129)	(0.0024, 0.0072, 0.0154)	(0.0011, 0.0073, 0.0181)	(0.0037, 0.015, 0.0341)	(0.0008, 0.005, 0.0127)	(0.0, 0.0032, 0.021)	(0.0, 0.0018, 0.007)	(0.0, 0.0029, 0.0104)	(0.0002, 0.0051, 0.016)	(0.0017, 0.0082, 0.0199)	(0.0002, 0.0038, 0.0118)
ENSG00000138411	(0.0297, 0.0852, 0.1663)	(0.0111, 0.0397, 0.084)	(0.0316, 0.0801, 0.158)	(0.032, 0.1058, 0.2062)	VG Unavailable	(0.0, 0.0111, 0.0408)	(0.0029, 0.0197, 0.0587)	(0.0265, 0.077, 0.1593)	(0.008, 0.0313, 0.0775)	(0.0, 0.0, 0.0385)	VG Unavailable	(0.031, 0.0783, 0.1518)	(0.0232, 0.0703, 0.1512)	(0.0196, 0.0809, 0.1837)	(0.0323, 0.1894, 0.5057)	VG Unavailable	(0.0093, 0.0407, 0.0937)	(0.0353, 0.0892, 0.16)	(0.0017, 0.0175, 0.0503)	(0.0111, 0.0557, 0.1405)	VG Unavailable	(0.0079, 0.0452, 0.1198)	(0.0, 0.0103, 0.0569)	(0.0, 0.005, 0.0448)	(0.0136, 0.0604, 0.143)
ENSG00000138413	VG Unavailable	(0.0007, 0.0203, 0.0652)	VG Unavailable	VG Unavailable	VG Unavailable	VG Unavailable	VG Unavailable	(0.0083, 0.0525, 0.1431)	VG Unavailable	VG Unavailable	VG Unavailable	(0.0, 0.0089, 0.0396)	VG Unavailable	VG Unavailable	VG Unavailable	VG Unavailable	(0.0006, 0.0172, 0.0523)	(0.001, 0.0111, 0.0345)	VG Unavailable	VG Unavailable	VG Unavailable	VG Unavailable	(0.0032, 0.0257, 0.0691)	VG Unavailable	(0.0074, 0.0345, 0.0859)
ENSG00000138430	(0.0003, 0.0026, 0.0073)	(0.0005, 0.0032, 0.0082)	(0.0051, 0.017, 0.0362)	(0.0001, 0.0061, 0.0215)	(0.0002, 0.0177, 0.0626)	(0.0, 0.0, 0.0025)	(0.0008, 0.0038, 0.0088)	(0.0328, 0.0754, 0.132)	(0.0027, 0.0098, 0.0222)	(0.0013, 0.0077, 0.0193)	(0.0011, 0.006, 0.0147)	(0.0, 0.0, 0.0013)	(0.0027, 0.0071, 0.0136)	(0.0023, 0.007, 0.015)	(0.0, 0.0086, 0.0432)	(0.0, 0.0045, 0.0158)	(0.0006, 0.0083, 0.0243)	(0.0015, 0.0077, 0.0205)	(0.0001, 0.0025, 0.0082)	(0.0, 0.0018, 0.0092)	(0.0014, 0.0045, 0.0095)	(0.0021, 0.0078, 0.0168)	(0.0004, 0.0035, 0.01)	(0.0018, 0.006, 0.0121)	(0.0102, 0.0257, 0.0463)
ENSG00000138433	(0.0001, 0.0034, 0.0113)	(0.0, 0.0044, 0.0209)	(0.0008, 0.0156, 0.0496)	(0.0011, 0.0166, 0.0566)	VG Unavailable	(0.0, 0.0161, 0.0899)	(0.0035, 0.0207, 0.0521)	(0.0, 0.0016, 0.0091)	(0.0, 0.0016, 0.0198)	(0.0, 0.0051, 0.0245)	(0.0, 0.0044, 0.0212)	(0.0003, 0.0044, 0.0131)	(0.0, 0.0042, 0.0233)	(0.0, 0.0061, 0.0381)	(0.0007, 0.0109, 0.0307)	(0.0, 0.0, 0.0143)	(0.0, 0.0031, 0.0119)	(0.0014, 0.0082, 0.0204)	(0.0, 0.0019, 0.0159)	(0.0, 0.0016, 0.0154)	(0.0023, 0.0284, 0.0899)	(0.0018, 0.0119, 0.0313)	(0.0, 0.0046, 0.0203)	(0.0005, 0.0154, 0.0531)	(0.0003, 0.0061, 0.0196)
ENSG00000138434	(0.0061, 0.0147, 0.0279)	(0.0035, 0.0136, 0.0282)	(0.0063, 0.0185, 0.0366)	VG Unavailable	(0.0008, 0.0101, 0.0275)	(0.0001, 0.009, 0.0322)	(0.0019, 0.0133, 0.0353)	(0.0054, 0.0149, 0.0302)	(0.0002, 0.0071, 0.0237)	(0.0012, 0.0112, 0.0311)	(0.0041, 0.015, 0.0329)	(0.0, 0.0016, 0.0092)	(0.0002, 0.0048, 0.0163)	(0.0003, 0.0053, 0.0159)	(0.0023, 0.0114, 0.0276)	VG Unavailable	(0.0043, 0.0122, 0.0239)	(0.0022, 0.008, 0.0177)	(0.0051, 0.0203, 0.0489)	(0.0023, 0.0129, 0.0331)	(0.0019, 0.0081, 0.0188)	(0.0038, 0.0122, 0.026)	(0.0013, 0.0058, 0.0145)	(0.0001, 0.0074, 0.0294)	(0.0038, 0.01, 0.0199)
ENSG00000138439	VG Unavailable	VG Unavailable	VG Unavailable	VG Unavailable	VG Unavailable	VG Unavailable	VG Unavailable	(0.0004, 0.0277, 0.0928)	VG Unavailable	VG Unavailable	VG Unavailable	(0.0, 0.0083, 0.0462)	VG Unavailable	VG Unavailable	VG Unavailable	VG Unavailable	(0.0, 0.0, 0.0184)	VG Unavailable	VG Unavailable	VG Unavailable	VG Unavailable	VG Unavailable	VG Unavailable	VG Unavailable	(0.0, 0.0, 1.7254)
ENSG00000138442	(0.0018, 0.0133, 0.0365)	(0.0, 0.0, 0.0226)	VG Unavailable	VG Unavailable	VG Unavailable	VG Unavailable	VG Unavailable	(0.0043, 0.0309, 0.0801)	VG Unavailable	(0.0013, 0.0213, 0.0726)	VG Unavailable	(0.0, 0.0064, 0.0393)	(0.0, 0.0023, 0.021)	VG Unavailable	VG Unavailable	VG Unavailable	(0.0005, 0.0154, 0.05)	(0.0002, 0.0089, 0.0276)	(0.0003, 0.0093, 0.0302)	(0.0, 0.0, 0.0087)	VG Unavailable	(0.0, 0.0083, 0.0463)	(0.0, 0.0133, 0.0553)	VG Unavailable	(0.007, 0.0328, 0.0809)
ENSG00000138443	(0.0, 0.0032, 0.0241)	(0.0069, 0.0359, 0.0876)	(0.0015, 0.0273, 0.0828)	(0.0025, 0.03, 0.0865)	(0.0, 0.0079, 0.045)	(0.0, 0.0081, 0.0385)	(0.0019, 0.0305, 0.0868)	(0.0, 0.008, 0.0345)	(0.0, 0.0097, 0.0609)	(0.0, 0.035, 0.1373)	(0.004, 0.0337, 0.0953)	(0.0031, 0.0162, 0.0407)	VG Unavailable	(0.0, 0.0089, 0.0471)	VG Unavailable	(0.0025, 0.0258, 0.0775)	(0.0006, 0.0167, 0.0581)	(0.0087, 0.0341, 0.0834)	(0.0, 0.0, 0.0185)	(0.0, 0.0244, 0.1644)	(0.0004, 0.0194, 0.0672)	(0.0001, 0.0114, 0.0426)	(0.0, 0.0062, 0.0518)	(0.0, 0.0067, 0.0543)	(0.0083, 0.0454, 0.1047)
ENSG00000138448	(0.0, 0.0026, 0.0185)	(0.0165, 0.0561, 0.1197)	(0.0017, 0.0218, 0.067)	(0.0005, 0.0104, 0.0328)	(0.0, 0.0078, 0.0572)	(0.0001, 0.0147, 0.0565)	(0.0, 0.0116, 0.0467)	(0.0, 0.0079, 0.0321)	(0.0, 0.008, 0.0346)	(0.0053, 0.0251, 0.0624)	(0.0015, 0.0223, 0.0605)	(0.0101, 0.0302, 0.0612)	(0.0032, 0.0205, 0.0555)	(0.0, 0.0089, 0.0358)	(0.0, 0.0054, 0.0483)	(0.0, 0.0078, 0.0527)	(0.0017, 0.0112, 0.0296)	(0.009, 0.0265, 0.0545)	(0.005, 0.023, 0.0583)	(0.0104, 0.0348, 0.0833)	(0.0007, 0.0117, 0.0366)	(0.0006, 0.0129, 0.0411)	(0.0, 0.009, 0.0445)	(0.0012, 0.0213, 0.0644)	(0.0017, 0.014, 0.039)
ENSG00000138459	(0.0, 0.0049, 0.0257)	(0.0042, 0.0269, 0.0686)	(0.013, 0.0916, 0.245)	(0.0023, 0.0203, 0.0564)	(0.0, 0.0, 0.058)	(0.0, 0.0142, 0.0608)	(0.0, 0.0015, 0.0414)	(0.0006, 0.0103, 0.0308)	VG Unavailable	VG Unavailable	(0.0, 0.0181, 0.0681)	(0.0046, 0.0203, 0.0477)	(0.0, 0.0173, 0.0871)	(0.001, 0.026, 0.0899)	(0.0, 0.0029, 0.0301)	(0.0061, 0.0485, 0.1399)	(0.0, 0.0141, 0.0571)	(0.0015, 0.0134, 0.0385)	(0.0077, 0.0332, 0.077)	(0.0053, 0.034, 0.0923)	(0.0, 0.0061, 0.0677)	(0.0, 0.0, 0.0261)	(0.0, 0.0126, 0.0583)	VG Unavailable	(0.0018, 0.0138, 0.0389)
ENSG00000138468	(0.0028, 0.0115, 0.0257)	(0.0, 0.0018, 0.009)	(0.004, 0.0169, 0.0389)	(0.0014, 0.0133, 0.0401)	(0.0017, 0.0098, 0.0262)	(0.0057, 0.0249, 0.0599)	(0.0039, 0.0152, 0.0348)	(0.0052, 0.0184, 0.0402)	(0.0052, 0.0181, 0.0413)	(0.0, 0.0023, 0.0117)	(0.0004, 0.0062, 0.0193)	(0.0027, 0.0116, 0.0253)	(0.0035, 0.0143, 0.0311)	(0.0004, 0.0082, 0.0253)	(0.0026, 0.0135, 0.0335)	(0.0053, 0.0216, 0.0466)	(0.0028, 0.013, 0.0287)	(0.0006, 0.0059, 0.0165)	(0.0043, 0.0166, 0.038)	(0.001, 0.0124, 0.0377)	(0.0106, 0.0296, 0.0611)	(0.0056, 0.0179, 0.0384)	(0.0028, 0.0117, 0.0277)	(0.0042, 0.0159, 0.0329)	(0.0013, 0.0088, 0.0204)
ENSG00000138495	(0.0123, 0.0363, 0.0713)	(0.0134, 0.0424, 0.0883)	(0.0025, 0.017, 0.0452)	(0.0003, 0.013, 0.0444)	(0.0009, 0.0079, 0.0203)	(0.0028, 0.0232, 0.0665)	(0.0114, 0.0391, 0.085)	(0.0001, 0.0124, 0.0468)	(0.0, 0.0094, 0.0453)	(0.0064, 0.0412, 0.101)	(0.0015, 0.0181, 0.0547)	(0.0068, 0.0332, 0.0776)	(0.0062, 0.0245, 0.0542)	(0.0084, 0.036, 0.085)	(0.0, 0.0112, 0.0523)	(0.0012, 0.0235, 0.0718)	(0.014, 0.0417, 0.0868)	(0.0273, 0.061, 0.1125)	(0.0044, 0.0317, 0.0777)	(0.0108, 0.0467, 0.108)	(0.0259, 0.0765, 0.1658)	(0.0024, 0.0186, 0.0544)	(0.0084, 0.0391, 0.0999)	(0.0118, 0.0414, 0.0901)	(0.0188, 0.0478, 0.0879)
ENSG00000138496	(0.0008, 0.0055, 0.0134)	(0.0078, 0.0214, 0.041)	(0.0027, 0.0114, 0.025)	(0.0034, 0.0126, 0.0264)	(0.0007, 0.0045, 0.0105)	(0.0016, 0.0068, 0.0147)	(0.0013, 0.0056, 0.0123)	(0.0026, 0.0078, 0.0158)	(0.0003, 0.0031, 0.0089)	(0.002, 0.0066, 0.0149)	(0.0034, 0.0093, 0.0184)	(0.0065, 0.0194, 0.0405)	(0.0024, 0.0072, 0.0147)	(0.0002, 0.0021, 0.0065)	(0.0037, 0.0108, 0.0213)	(0.0035, 0.0111, 0.0212)	(0.0073, 0.0209, 0.0412)	(0.0041, 0.0128, 0.0277)	(0.0065, 0.0187, 0.038)	(0.0019, 0.009, 0.0233)	(0.0026, 0.008, 0.0165)	(0.0015, 0.0067, 0.0138)	(0.001, 0.0068, 0.0192)	(0.0039, 0.0104, 0.0202)	(0.0029, 0.0094, 0.0195)
ENSG00000138587	(0.0086, 0.0293, 0.0629)	(0.0017, 0.0116, 0.0297)	(0.0004, 0.0065, 0.0193)	(0.0317, 0.1115, 0.25)	(0.0042, 0.0269, 0.073)	(0.0012, 0.0189, 0.05)	(0.0, 0.0061, 0.0235)	(0.0092, 0.0321, 0.0744)	(0.0032, 0.0176, 0.0483)	(0.0, 0.0, 0.9021)	(0.0007, 0.0188, 0.0606)	(0.0085, 0.0308, 0.0694)	(0.0019, 0.0147, 0.0381)	(0.0039, 0.0192, 0.0464)	(0.0014, 0.012, 0.0327)	(0.0056, 0.029, 0.0718)	(0.0048, 0.0203, 0.0467)	(0.0, 0.0036, 0.0188)	(0.0045, 0.0234, 0.0548)	(0.0019, 0.0131, 0.0324)	(0.0299, 0.0861, 0.1736)	(0.0015, 0.017, 0.0476)	(0.0102, 0.035, 0.0732)	(0.0027, 0.0187, 0.047)	(0.0207, 0.0532, 0.1048)
ENSG00000138592	(0.0005, 0.004, 0.0101)	(0.0012, 0.0095, 0.0272)	(0.0001, 0.0038, 0.0126)	(0.0014, 0.0083, 0.0222)	(0.0023, 0.0164, 0.0467)	(0.005, 0.026, 0.0623)	(0.0023, 0.0146, 0.0366)	(0.0085, 0.0219, 0.044)	(0.0, 0.0041, 0.0145)	(0.0, 0.0031, 0.011)	(0.0, 0.0048, 0.0282)	(0.0023, 0.0097, 0.0235)	(0.0021, 0.0087, 0.0203)	(0.0023, 0.0106, 0.0244)	(0.0, 0.0, 0.0091)	(0.005, 0.0215, 0.0578)	(0.0029, 0.0109, 0.0251)	(0.006, 0.017, 0.0354)	(0.0014, 0.0058, 0.0131)	(0.0, 0.0037, 0.0126)	(0.0009, 0.009, 0.0256)	(0.0023, 0.0115, 0.0272)	(0.0013, 0.0083, 0.0207)	(0.0, 0.0026, 0.0133)	(0.0002, 0.0057, 0.0171)
ENSG00000138593	(0.0009, 0.0046, 0.0116)	(0.0, 0.0022, 0.0082)	(0.0003, 0.003, 0.0079)	(0.0001, 0.0029, 0.0088)	(0.0, 0.001, 0.005)	(0.0011, 0.0057, 0.0142)	(0.0, 0.0014, 0.0061)	(0.0009, 0.0049, 0.0122)	(0.0013, 0.0068, 0.0179)	(0.0, 0.0, 0.0096)	(0.0003, 0.0033, 0.0114)	(0.0, 0.0009, 0.0044)	(0.0007, 0.0046, 0.0115)	(0.0006, 0.0043, 0.011)	(0.0, 0.0018, 0.0079)	(0.001, 0.0051, 0.012)	(0.0001, 0.0023, 0.0078)	(0.0011, 0.007, 0.0179)	(0.0009, 0.0045, 0.0111)	(0.0, 0.0009, 0.0045)	(0.0004, 0.0044, 0.0117)	(0.0008, 0.0049, 0.0118)	(0.0029, 0.0101, 0.0219)	(0.0002, 0.0021, 0.0066)	(0.0003, 0.0029, 0.0076)
ENSG00000138594	(0.0002, 0.0038, 0.0119)	(0.0018, 0.007, 0.0157)	(0.001, 0.0104, 0.0302)	(0.0, 0.0005, 0.0108)	(0.0, 0.0006, 0.0093)	(0.0, 0.0017, 0.0104)	(0.0, 0.0016, 0.0083)	(0.0008, 0.0056, 0.0156)	(0.0001, 0.0037, 0.0127)	(0.0, 0.0035, 0.0159)	(0.0006, 0.0062, 0.0191)	(0.0, 0.0022, 0.0111)	(0.0011, 0.0123, 0.0341)	(0.0, 0.0015, 0.0182)	(0.0037, 0.0138, 0.03)	(0.0003, 0.0042, 0.0123)	(0.0003, 0.0038, 0.0118)	(0.004, 0.0118, 0.0225)	(0.0021, 0.0089, 0.02)	(0.0006, 0.0043, 0.0108)	(0.0, 0.0001, 0.0446)	(0.0, 0.0007, 0.0085)	(0.0, 0.0031, 0.0127)	(0.0002, 0.0058, 0.0199)	(0.0036, 0.0131, 0.0287)
ENSG00000138600	(0.0013, 0.0068, 0.0168)	(0.0042, 0.0173, 0.042)	(0.0008, 0.0054, 0.0135)	(0.0036, 0.013, 0.0275)	(0.003, 0.0159, 0.0421)	(0.0, 0.0004, 0.015)	(0.0023, 0.0111, 0.0287)	(0.0014, 0.0072, 0.018)	(0.0, 0.0079, 0.0285)	(0.0019, 0.0104, 0.026)	(0.003, 0.0415, 0.1107)	(0.008, 0.025, 0.052)	(0.0, 0.0002, 0.0516)	(0.0, 0.0037, 0.0173)	(0.0021, 0.0103, 0.0246)	(0.0, 0.0015, 0.0096)	(0.004, 0.0136, 0.0309)	(0.0028, 0.0117, 0.0276)	(0.0001, 0.0083, 0.0269)	(0.0028, 0.0201, 0.0512)	(0.0033, 0.0142, 0.033)	(0.001, 0.0087, 0.0259)	(0.0235, 0.069, 0.1452)	(0.0016, 0.0089, 0.0236)	(0.0038, 0.016, 0.0363)
ENSG00000138606	VG Unavailable	(0.0021, 0.0372, 0.1239)	(0.0024, 0.0344, 0.0999)	(0.0019, 0.0268, 0.0817)	(0.0114, 0.0463, 0.1075)	(0.0, 0.0063, 0.0757)	VG Unavailable	(0.0006, 0.03, 0.0995)	VG Unavailable	VG Unavailable	VG Unavailable	VG Unavailable	VG Unavailable	VG Unavailable	VG Unavailable	VG Unavailable	(0.0144, 0.0869, 0.2195)	(0.0, 0.0163, 0.0801)	VG Unavailable	(0.0, 0.0201, 0.0896)	VG Unavailable	VG Unavailable	VG Unavailable	VG Unavailable	VG Unavailable
ENSG00000138613	(0.0241, 0.0835, 0.1885)	(0.0191, 0.063, 0.138)	(0.0046, 0.031, 0.0778)	(0.005, 0.0419, 0.1121)	(0.0028, 0.0557, 0.1788)	(0.0057, 0.0353, 0.0915)	(0.0002, 0.0086, 0.0363)	(0.0, 0.0177, 0.0885)	(0.0, 0.0092, 0.0648)	(0.0, 0.0091, 0.0345)	(0.0, 0.0185, 0.0823)	(0.0002, 0.0221, 0.0881)	(0.0056, 0.0287, 0.0738)	(0.0161, 0.0612, 0.1387)	(0.0023, 0.0223, 0.0638)	(0.0063, 0.0486, 0.1285)	(0.0187, 0.0734, 0.1657)	(0.0122, 0.082, 0.2163)	(0.0089, 0.0376, 0.0845)	(0.0033, 0.028, 0.086)	(0.0017, 0.0238, 0.0723)	(0.0106, 0.0474, 0.1188)	(0.0003, 0.0215, 0.0735)	(0.0003, 0.0158, 0.0575)	(0.0034, 0.0323, 0.0878)
ENSG00000138614	(0.0002, 0.0051, 0.0162)	(0.0022, 0.0103, 0.0252)	(0.0001, 0.0084, 0.029)	(0.0, 0.006, 0.0363)	(0.0011, 0.0259, 0.0859)	(0.0, 0.004, 0.0212)	(0.0067, 0.0301, 0.07)	(0.0007, 0.0081, 0.0243)	(0.0, 0.0037, 0.0207)	(0.0, 0.0067, 0.024)	(0.0001, 0.0056, 0.0186)	(0.0011, 0.0081, 0.0228)	(0.0, 0.0049, 0.0249)	(0.0023, 0.0295, 0.0886)	(0.0008, 0.0191, 0.067)	(0.0, 0.0, 0.0117)	(0.0004, 0.0068, 0.0192)	(0.0011, 0.0087, 0.0234)	(0.0043, 0.0267, 0.0723)	(0.0018, 0.0242, 0.0753)	(0.0, 0.0, 0.0101)	(0.0, 0.0004, 0.0201)	(0.0, 0.0028, 0.0244)	(0.0035, 0.0184, 0.0453)	(0.0012, 0.0132, 0.0362)
ENSG00000138617	(0.0, 0.0057, 0.0304)	(0.0, 0.0026, 0.024)	(0.0001, 0.0238, 0.0961)	(0.0, 0.0033, 0.0415)	(0.0005, 0.0283, 0.0968)	VG Unavailable	(0.0042, 0.0267, 0.0706)	(0.0, 0.0033, 0.0412)	(0.0, 0.0027, 0.0441)	(0.0, 0.0086, 0.0391)	VG Unavailable	(0.0063, 0.0309, 0.074)	(0.0, 0.0148, 0.0542)	(0.006, 0.0444, 0.1212)	(0.0, 0.0044, 0.0349)	(0.0, 0.011, 0.0527)	(0.0056, 0.0275, 0.0685)	(0.0005, 0.0126, 0.0406)	(0.0, 0.0, 0.0138)	(0.0022, 0.0176, 0.0539)	(0.0, 0.0, 0.0197)	(0.0053, 0.0308, 0.0731)	(0.0, 0.0063, 0.0325)	(0.0001, 0.0202, 0.0811)	(0.0004, 0.0115, 0.039)
ENSG00000138621	(0.0043, 0.0173, 0.0397)	(0.0, 0.002, 0.0117)	(0.0069, 0.0287, 0.0645)	(0.0158, 0.0529, 0.1165)	(0.0, 0.0075, 0.0289)	(0.0012, 0.0158, 0.0478)	(0.0019, 0.0151, 0.0397)	(0.0023, 0.0116, 0.0266)	(0.0017, 0.0222, 0.0636)	(0.0002, 0.0114, 0.0424)	(0.0009, 0.0097, 0.0313)	(0.0101, 0.039, 0.0883)	(0.0, 0.0061, 0.0341)	(0.0, 0.0, 0.0162)	(0.0, 0.0062, 0.0256)	(0.0, 0.0071, 0.0331)	(0.0002, 0.0074, 0.0254)	(0.0, 0.0023, 0.0181)	(0.0, 0.0055, 0.0195)	(0.0011, 0.0144, 0.0387)	(0.0009, 0.0092, 0.0259)	(0.0, 0.0, 0.0139)	(0.0, 0.0, 0.0151)	(0.0, 0.0053, 0.0283)	(0.002, 0.0147, 0.0433)
ENSG00000138623	(0.0013, 0.0028, 0.0048)	(0.0016, 0.0034, 0.0059)	(0.0018, 0.0041, 0.0076)	(0.0022, 0.0046, 0.008)	(0.0029, 0.0062, 0.0108)	(0.0028, 0.0056, 0.0099)	(0.0016, 0.0041, 0.0081)	(0.0013, 0.0027, 0.0047)	(0.0019, 0.0062, 0.0138)	(0.0008, 0.0031, 0.0067)	(0.0008, 0.0021, 0.0043)	(0.0014, 0.0031, 0.0055)	(0.0017, 0.006, 0.0126)	(0.0004, 0.0017, 0.0037)	(0.0043, 0.0089, 0.0152)	(0.0038, 0.0084, 0.0147)	(0.0005, 0.0011, 0.002)	(0.0025, 0.0051, 0.0088)	(0.0018, 0.005, 0.009)	(0.0006, 0.0024, 0.0054)	(0.0017, 0.0043, 0.0079)	(0.0, 0.0007, 0.0024)	(0.003, 0.0057, 0.0096)	(0.0046, 0.0101, 0.0171)	(0.0026, 0.0056, 0.0098)
ENSG00000138629	VG Unavailable	VG Unavailable	VG Unavailable	VG Unavailable	VG Unavailable	VG Unavailable	VG Unavailable	VG Unavailable	VG Unavailable	VG Unavailable	VG Unavailable	VG Unavailable	VG Unavailable	VG Unavailable	VG Unavailable	VG Unavailable	VG Unavailable	VG Unavailable	VG Unavailable	VG Unavailable	(0.0036, 0.0264, 0.0743)	VG Unavailable	VG Unavailable	VG Unavailable	VG Unavailable
ENSG00000138639	(0.0468, 0.1273, 0.2474)	(0.1052, 0.2318, 0.3966)	VG Unavailable	VG Unavailable	VG Unavailable	VG Unavailable	(0.0901, 0.2509, 0.4982)	(0.103, 0.2526, 0.4725)	(0.1197, 0.2765, 0.4987)	(0.12, 0.2774, 0.5132)	(0.0564, 0.1675, 0.3335)	(0.0855, 0.2171, 0.4139)	(0.2487, 0.5308, 0.9737)	(0.0517, 0.1626, 0.3333)	VG Unavailable	VG Unavailable	(0.1255, 0.2812, 0.5043)	(0.1065, 0.2615, 0.482)	(0.1459, 0.3529, 0.6597)	VG Unavailable	(0.078, 0.2349, 0.4727)	(0.1326, 0.3296, 0.6823)	VG Unavailable	(0.0555, 0.1711, 0.353)	(0.0288, 0.0821, 0.1577)
ENSG00000138640	(0.0005, 0.0091, 0.0273)	(0.0007, 0.0088, 0.026)	(0.0016, 0.014, 0.0414)	(0.0, 0.0198, 0.0983)	(0.0051, 0.0255, 0.0578)	(0.0018, 0.0189, 0.0544)	(0.0113, 0.0464, 0.1055)	(0.0166, 0.0418, 0.0839)	(0.0076, 0.0305, 0.0691)	(0.0001, 0.0061, 0.0231)	(0.0226, 0.0503, 0.0988)	(0.0128, 0.0421, 0.0936)	(0.0077, 0.0342, 0.0804)	(0.001, 0.0114, 0.0317)	(0.0053, 0.0253, 0.0584)	(0.002, 0.0257, 0.079)	(0.0108, 0.0309, 0.0623)	(0.0086, 0.0373, 0.0846)	(0.0092, 0.0341, 0.0719)	(0.0241, 0.0749, 0.1544)	(0.0022, 0.0141, 0.0364)	(0.0006, 0.0147, 0.0461)	(0.0122, 0.036, 0.0749)	(0.0112, 0.0705, 0.1784)	(0.0151, 0.043, 0.0808)
ENSG00000138641	(0.0437, 0.1057, 0.2033)	(0.0325, 0.0744, 0.1412)	(0.0334, 0.0823, 0.156)	(0.0487, 0.1086, 0.1955)	(0.0618, 0.1398, 0.2684)	(0.0197, 0.0511, 0.1006)	(0.0321, 0.0844, 0.1677)	(0.0359, 0.0898, 0.1644)	(0.1008, 0.2485, 0.4779)	(0.0582, 0.1611, 0.3147)	(0.0917, 0.2166, 0.3961)	(0.0609, 0.1344, 0.2391)	(0.0327, 0.1014, 0.2104)	(0.0629, 0.1601, 0.2964)	(0.0264, 0.0784, 0.1629)	(0.0262, 0.0673, 0.1319)	(0.0475, 0.0997, 0.1713)	(0.0399, 0.0929, 0.1756)	(0.0842, 0.237, 0.4577)	(0.0333, 0.093, 0.1792)	(0.0606, 0.1347, 0.2507)	(0.0327, 0.1133, 0.2674)	(0.0551, 0.1287, 0.2498)	(0.1388, 0.3693, 0.7414)	(0.0477, 0.1138, 0.1937)
ENSG00000138642	(0.0002, 0.0052, 0.0192)	(0.0058, 0.0164, 0.0341)	(0.0002, 0.0128, 0.0446)	(0.0, 0.0, 0.0287)	(0.0014, 0.0207, 0.0683)	(0.0004, 0.0141, 0.0488)	(0.0037, 0.0222, 0.0573)	(0.026, 0.0713, 0.1384)	(0.0156, 0.0715, 0.1706)	(0.0004, 0.0182, 0.0583)	(0.0014, 0.0145, 0.0421)	(0.0054, 0.0193, 0.0432)	(0.0018, 0.0185, 0.0489)	(0.0053, 0.0309, 0.0736)	(0.0097, 0.0406, 0.092)	(0.0167, 0.063, 0.14)	(0.0028, 0.0144, 0.0361)	(0.0124, 0.0356, 0.0718)	(0.0034, 0.0211, 0.0503)	(0.0009, 0.0133, 0.0406)	(0.0036, 0.0178, 0.0452)	(0.0039, 0.0198, 0.0524)	(0.0078, 0.0361, 0.0944)	(0.0004, 0.0126, 0.0439)	(0.0071, 0.0255, 0.0561)
ENSG00000138646	(0.0007, 0.0083, 0.0239)	(0.001, 0.0078, 0.0209)	(0.0, 0.0038, 0.0234)	(0.0023, 0.0259, 0.0789)	(0.0023, 0.0156, 0.041)	(0.0036, 0.0158, 0.0379)	(0.0057, 0.0238, 0.0583)	(0.0, 0.0012, 0.0091)	(0.0026, 0.0108, 0.023)	(0.0012, 0.0066, 0.0168)	(0.0028, 0.0109, 0.025)	(0.0005, 0.01, 0.0319)	(0.0, 0.0037, 0.0161)	(0.0, 0.0, 0.0095)	(0.0, 0.0054, 0.0221)	(0.0027, 0.0443, 0.1337)	(0.001, 0.0081, 0.022)	(0.0, 0.0009, 0.006)	(0.0003, 0.0049, 0.0144)	(0.0019, 0.0127, 0.0321)	(0.0045, 0.0159, 0.0353)	(0.0008, 0.0098, 0.0297)	(0.0, 0.0, 0.2391)	(0.0015, 0.0109, 0.0292)	(0.0009, 0.0057, 0.0148)
ENSG00000138658	(0.0001, 0.0148, 0.0486)	(0.0, 0.0, 0.0269)	(0.0032, 0.0206, 0.0594)	(0.0202, 0.0654, 0.1389)	(0.0009, 0.0179, 0.0525)	(0.0, 0.0, 0.5933)	(0.0205, 0.0685, 0.1545)	(0.0012, 0.0186, 0.0582)	(0.0071, 0.0304, 0.0731)	(0.0049, 0.0247, 0.0636)	(0.0019, 0.0195, 0.0529)	(0.0011, 0.0151, 0.0476)	(0.0026, 0.0225, 0.0701)	(0.0, 0.0026, 0.0273)	(0.01, 0.0351, 0.0737)	(0.001, 0.0141, 0.0396)	(0.0, 0.0042, 0.0361)	(0.0064, 0.0368, 0.0885)	(0.0, 0.0027, 0.0354)	(0.0, 0.0051, 0.0439)	(0.0065, 0.0313, 0.0773)	(0.0097, 0.0349, 0.0798)	(0.0018, 0.0153, 0.0419)	(0.0066, 0.0247, 0.0587)	(0.0051, 0.0235, 0.0568)
ENSG00000138660	(0.0, 0.0032, 0.1461)	(0.0002, 0.0172, 0.0623)	VG Unavailable	(0.0005, 0.0208, 0.0691)	VG Unavailable	(0.0, 0.0268, 0.1329)	(0.0, 0.0049, 0.0311)	VG Unavailable	VG Unavailable	(0.0189, 0.0886, 0.2103)	VG Unavailable	(0.0028, 0.0323, 0.0903)	VG Unavailable	(0.0, 0.0036, 0.0988)	(0.0, 0.0, 0.0125)	(0.0008, 0.0214, 0.0735)	VG Unavailable	(0.0, 0.0068, 0.0343)	(0.0008, 0.0123, 0.0375)	VG Unavailable	(0.0, 0.0, 0.0369)	(0.0007, 0.0238, 0.083)	VG Unavailable	VG Unavailable	(0.0015, 0.0193, 0.0547)
ENSG00000138663	(0.0, 0.0103, 0.0617)	(0.01, 0.0613, 0.168)	VG Unavailable	VG Unavailable	VG Unavailable	VG Unavailable	VG Unavailable	(0.0, 0.0244, 0.0921)	VG Unavailable	VG Unavailable	VG Unavailable	VG Unavailable	VG Unavailable	VG Unavailable	VG Unavailable	VG Unavailable	(0.0002, 0.0144, 0.0559)	(0.0011, 0.0324, 0.1112)	VG Unavailable	VG Unavailable	VG Unavailable	VG Unavailable	VG Unavailable	VG Unavailable	VG Unavailable
ENSG00000138668	(0.0006, 0.0029, 0.0066)	(0.0041, 0.0102, 0.0202)	(0.0046, 0.0235, 0.0568)	(0.0, 0.0006, 0.0032)	(0.0017, 0.0107, 0.03)	(0.004, 0.012, 0.0259)	(0.002, 0.0066, 0.015)	(0.0001, 0.0024, 0.0072)	(0.0062, 0.0192, 0.0386)	(0.0, 0.0044, 0.0174)	(0.0024, 0.0119, 0.0276)	(0.0003, 0.003, 0.008)	(0.0099, 0.0314, 0.0666)	(0.0003, 0.0065, 0.0211)	(0.0001, 0.003, 0.0096)	(0.0005, 0.0055, 0.0146)	(0.0, 0.0029, 0.0086)	(0.0008, 0.0036, 0.0081)	(0.0009, 0.0082, 0.025)	(0.0, 0.0032, 0.0118)	(0.0089, 0.0249, 0.0536)	(0.0025, 0.0088, 0.018)	(0.0066, 0.022, 0.0465)	(0.0024, 0.0089, 0.0195)	(0.0007, 0.0042, 0.0102)
ENSG00000138674	(0.001, 0.0037, 0.0079)	(0.0003, 0.0039, 0.0106)	(0.0, 0.0007, 0.0045)	(0.0, 0.001, 0.0053)	(0.0, 0.001, 0.0056)	(0.0, 0.0009, 0.0056)	(0.0001, 0.0025, 0.0083)	(0.0023, 0.008, 0.0174)	(0.0, 0.0002, 0.0038)	(0.001, 0.0039, 0.0094)	(0.0001, 0.0018, 0.0055)	(0.0013, 0.0052, 0.0117)	(0.0017, 0.0051, 0.0115)	(0.0, 0.0007, 0.005)	(0.0, 0.0016, 0.0062)	(0.0, 0.0007, 0.0046)	(0.0004, 0.0027, 0.0077)	(0.0016, 0.0058, 0.0135)	(0.0, 0.0, 0.009)	VG Unavailable	(0.0, 0.0009, 0.0039)	(0.0004, 0.0033, 0.0096)	(0.0, 0.0008, 0.0112)	(0.0, 0.0008, 0.0043)	(0.0007, 0.0045, 0.0113)
ENSG00000138678	VG Unavailable	VG Unavailable	VG Unavailable	VG Unavailable	(0.1193, 0.3655, 0.757)	(0.1596, 0.493, 1.0706)	VG Unavailable	VG Unavailable	VG Unavailable	VG Unavailable	VG Unavailable	VG Unavailable	VG Unavailable	(0.0267, 0.0898, 0.1893)	(0.1131, 0.2901, 0.5583)	(0.1522, 0.364, 0.6816)	VG Unavailable	(0.0338, 0.1181, 0.2765)	(0.0989, 0.2859, 0.579)	(0.0451, 0.172, 0.3713)	(0.1092, 0.2721, 0.5397)	VG Unavailable	(0.0756, 0.2862, 0.6818)	VG Unavailable	(0.0216, 0.0869, 0.1996)
ENSG00000138685	(0.0238, 0.0765, 0.1565)	(0.0575, 0.1647, 0.3306)	(0.0089, 0.0381, 0.0922)	(0.0298, 0.1521, 0.3641)	(0.0062, 0.0296, 0.0754)	(0.0404, 0.1148, 0.2377)	(0.0481, 0.1653, 0.351)	VG Unavailable	(0.0279, 0.0927, 0.2011)	(0.0484, 0.1552, 0.3443)	(0.0177, 0.0658, 0.1438)	VG Unavailable	(0.0007, 0.0144, 0.05)	(0.016, 0.0517, 0.1102)	(0.0001, 0.0444, 0.1816)	(0.013, 0.0478, 0.0967)	(0.0898, 0.2253, 0.4554)	VG Unavailable	(0.0109, 0.0575, 0.1398)	(0.0279, 0.0841, 0.1802)	(0.004, 0.0263, 0.0661)	(0.01, 0.0528, 0.1355)	(0.0482, 0.1583, 0.3155)	(0.0612, 0.1529, 0.3067)	VG Unavailable
ENSG00000138686	VG Unavailable	VG Unavailable	VG Unavailable	VG Unavailable	VG Unavailable	VG Unavailable	VG Unavailable	VG Unavailable	VG Unavailable	VG Unavailable	VG Unavailable	VG Unavailable	VG Unavailable	VG Unavailable	VG Unavailable	VG Unavailable	VG Unavailable	VG Unavailable	(0.0, 0.0147, 0.0719)	VG Unavailable	(0.001, 0.0341, 0.1185)	(0.0038, 0.0505, 0.1523)	VG Unavailable	VG Unavailable	VG Unavailable
ENSG00000138688	(0.0, 0.0032, 0.0141)	(0.0007, 0.0073, 0.0196)	(0.0036, 0.0159, 0.0366)	(0.0005, 0.0101, 0.0308)	(0.0, 0.0, 0.0077)	(0.0005, 0.0093, 0.0293)	(0.0043, 0.0156, 0.0355)	(0.0002, 0.0037, 0.0122)	(0.0, 0.0049, 0.0197)	(0.0025, 0.0131, 0.0318)	(0.0, 0.0021, 0.0168)	(0.0, 0.0039, 0.0154)	(0.0001, 0.0051, 0.0164)	(0.0, 0.0032, 0.0154)	(0.0, 0.0, 0.0057)	(0.0008, 0.0088, 0.0271)	(0.0001, 0.0039, 0.0135)	(0.0, 0.0052, 0.0258)	(0.0, 0.0042, 0.0167)	(0.0013, 0.0098, 0.0259)	(0.0, 0.0004, 0.0271)	(0.0, 0.0025, 0.0115)	(0.0, 0.0006, 0.0154)	(0.0003, 0.0074, 0.0246)	(0.0004, 0.0094, 0.0322)
ENSG00000138698	(0.0001, 0.0051, 0.0171)	(0.0022, 0.0129, 0.032)	VG Unavailable	VG Unavailable	VG Unavailable	VG Unavailable	(0.0, 0.0055, 0.0247)	(0.0048, 0.0161, 0.0365)	(0.0008, 0.034, 0.1201)	(0.0, 0.0025, 0.0462)	(0.0, 0.0, 0.0135)	(0.0, 0.0028, 0.0163)	(0.0, 0.0082, 0.0438)	(0.0, 0.0119, 0.0498)	VG Unavailable	VG Unavailable	(0.0049, 0.0169, 0.0362)	(0.0004, 0.0078, 0.0252)	(0.0, 0.0143, 0.0557)	(0.0, 0.0057, 0.0303)	VG Unavailable	(0.0, 0.0148, 0.0796)	(0.0, 0.0, 0.0364)	(0.0, 0.0047, 0.0356)	(0.0, 0.0054, 0.0218)
ENSG00000138709	(0.013, 0.0361, 0.0686)	(0.0023, 0.0099, 0.0221)	(0.0062, 0.0259, 0.0596)	(0.0088, 0.025, 0.0497)	(0.0019, 0.0073, 0.0156)	(0.002, 0.012, 0.03)	(0.0077, 0.0222, 0.0438)	(0.0049, 0.0138, 0.0279)	(0.0142, 0.0637, 0.1651)	(0.0194, 0.0703, 0.1555)	(0.0046, 0.0336, 0.0913)	(0.0052, 0.0154, 0.0321)	(0.0036, 0.0126, 0.0263)	(0.0011, 0.0156, 0.0469)	(0.001, 0.0066, 0.0161)	(0.0018, 0.0071, 0.0173)	(0.004, 0.0118, 0.0233)	(0.017, 0.0458, 0.0874)	(0.0135, 0.0443, 0.0902)	(0.002, 0.0115, 0.0297)	(0.0031, 0.0174, 0.0447)	(0.0049, 0.0235, 0.055)	(0.0103, 0.0336, 0.0766)	(0.0, 0.0, 0.0107)	(0.0051, 0.0168, 0.0381)
ENSG00000138735	(0.0062, 0.026, 0.0627)	(0.0078, 0.0305, 0.0675)	(0.0, 0.0082, 0.0324)	(0.0113, 0.0365, 0.0801)	(0.0, 0.002, 0.0177)	(0.0083, 0.0306, 0.0692)	(0.0079, 0.0258, 0.0541)	(0.0083, 0.025, 0.0536)	(0.0012, 0.0121, 0.033)	(0.0094, 0.0319, 0.0683)	(0.0192, 0.0574, 0.1219)	(0.0158, 0.0478, 0.0956)	(0.0035, 0.0175, 0.0412)	(0.006, 0.0342, 0.0932)	(0.0058, 0.0277, 0.0634)	(0.0278, 0.0901, 0.1979)	(0.0022, 0.0115, 0.0298)	(0.0026, 0.0175, 0.0485)	(0.0061, 0.0314, 0.076)	(0.0002, 0.0139, 0.0499)	(0.0069, 0.0325, 0.0783)	(0.0049, 0.0231, 0.0548)	(0.0039, 0.0311, 0.0804)	(0.0126, 0.0413, 0.0849)	(0.0, 0.0073, 0.0271)
ENSG00000138744	(0.0414, 0.1048, 0.1952)	(0.0289, 0.0754, 0.1421)	(0.0243, 0.0789, 0.1579)	(0.046, 0.1152, 0.2207)	(0.0422, 0.1097, 0.2145)	(0.0416, 0.1182, 0.2466)	(0.0332, 0.0793, 0.1565)	(0.036, 0.099, 0.2108)	(0.0435, 0.1389, 0.2754)	(0.0682, 0.1825, 0.3892)	(0.0452, 0.1281, 0.2625)	(0.0453, 0.1038, 0.1919)	(0.0481, 0.144, 0.2825)	(0.0435, 0.1211, 0.2397)	(0.0321, 0.0983, 0.1988)	(0.053, 0.1288, 0.2387)	(0.041, 0.1067, 0.2087)	(0.0748, 0.1727, 0.3159)	(0.0188, 0.0569, 0.1191)	(0.0447, 0.1132, 0.2217)	(0.0279, 0.0949, 0.1951)	(0.0367, 0.0932, 0.1784)	(0.0546, 0.1445, 0.289)	(0.0282, 0.0752, 0.1443)	(0.0493, 0.1172, 0.2289)
ENSG00000138750	(0.0, 0.0012, 0.0046)	(0.0012, 0.0054, 0.0125)	(0.0009, 0.004, 0.0096)	(0.0002, 0.002, 0.0051)	(0.0004, 0.0022, 0.0052)	(0.0002, 0.0015, 0.0042)	(0.001, 0.0039, 0.0083)	(0.0001, 0.0019, 0.006)	(0.0, 0.0013, 0.0054)	(0.0, 0.0, 0.0129)	(0.0011, 0.0049, 0.0112)	(0.0005, 0.0028, 0.0066)	(0.0003, 0.0028, 0.0076)	(0.0017, 0.0058, 0.0126)	(0.0002, 0.0014, 0.0036)	(0.0002, 0.0015, 0.0038)	(0.0, 0.0018, 0.0075)	(0.0, 0.0018, 0.0074)	(0.0001, 0.001, 0.003)	(0.0002, 0.0021, 0.0059)	(0.0, 0.0007, 0.0035)	(0.0002, 0.0028, 0.0086)	(0.0003, 0.0033, 0.0096)	(0.0, 0.0008, 0.0037)	(0.0004, 0.0025, 0.0066)
ENSG00000138756	(0.0033, 0.0159, 0.0388)	(0.0058, 0.0231, 0.0539)	(0.0043, 0.0524, 0.1592)	(0.0002, 0.0078, 0.0284)	(0.0019, 0.0179, 0.0549)	(0.0009, 0.017, 0.0556)	VG Unavailable	(0.0078, 0.0328, 0.0753)	VG Unavailable	VG Unavailable	(0.0017, 0.0172, 0.0461)	(0.0005, 0.0106, 0.0339)	VG Unavailable	VG Unavailable	(0.0006, 0.0159, 0.056)	(0.0, 0.0019, 0.0345)	(0.0032, 0.0187, 0.0472)	(0.0014, 0.0164, 0.0438)	VG Unavailable	VG Unavailable	VG Unavailable	VG Unavailable	(0.0008, 0.0318, 0.1198)	(0.0, 0.0094, 0.0411)	(0.0, 0.0047, 0.0306)
ENSG00000138757	(0.015, 0.034, 0.0608)	(0.0056, 0.0172, 0.035)	(0.0042, 0.0102, 0.0196)	(0.0027, 0.014, 0.0341)	(0.0, 0.0033, 0.0227)	(0.0029, 0.0126, 0.0288)	(0.0189, 0.0468, 0.0859)	(0.0142, 0.0306, 0.0548)	(0.0039, 0.0175, 0.0401)	(0.0079, 0.0237, 0.0468)	(0.0076, 0.0217, 0.046)	(0.0099, 0.0234, 0.0455)	(0.0131, 0.0375, 0.0756)	(0.0086, 0.0222, 0.042)	(0.0005, 0.0069, 0.0204)	(0.0001, 0.002, 0.0071)	(0.016, 0.0365, 0.066)	(0.0101, 0.0261, 0.0497)	(0.0034, 0.0124, 0.028)	(0.0089, 0.0221, 0.0431)	(0.0096, 0.0254, 0.0489)	(0.0048, 0.0175, 0.037)	(0.003, 0.0096, 0.0192)	(0.007, 0.026, 0.0525)	(0.0235, 0.0496, 0.0887)
ENSG00000138758	(0.0024, 0.0063, 0.0119)	(0.0007, 0.0034, 0.0079)	(0.0015, 0.0057, 0.0123)	(0.0004, 0.002, 0.0051)	(0.0011, 0.0037, 0.0082)	(0.0013, 0.0035, 0.0072)	(0.0005, 0.0028, 0.0071)	(0.0018, 0.0053, 0.0114)	(0.0024, 0.007, 0.0143)	(0.0014, 0.0058, 0.0122)	(0.0004, 0.002, 0.0047)	(0.0055, 0.0117, 0.0201)	(0.0022, 0.0069, 0.0146)	(0.0021, 0.005, 0.009)	(0.0002, 0.0017, 0.0052)	(0.0022, 0.0062, 0.012)	(0.0033, 0.0079, 0.0144)	(0.0022, 0.0052, 0.0099)	(0.001, 0.0038, 0.0085)	(0.0012, 0.0035, 0.0071)	(0.0003, 0.0021, 0.0055)	(0.0005, 0.0022, 0.0059)	(0.0025, 0.0077, 0.0149)	(0.0012, 0.0042, 0.0094)	(0.0011, 0.0038, 0.0079)
ENSG00000138760	(0.0799, 0.2029, 0.3954)	(0.0173, 0.0515, 0.1086)	(0.0015, 0.034, 0.1044)	(0.0207, 0.0702, 0.1399)	(0.0015, 0.0171, 0.0512)	(0.0104, 0.0652, 0.1666)	(0.0093, 0.0674, 0.2022)	(0.0101, 0.0343, 0.0741)	(0.0, 0.0198, 0.08)	(0.0, 0.0101, 0.084)	(0.0, 0.0033, 0.0298)	(0.0139, 0.0461, 0.0986)	(0.0, 0.0217, 0.0862)	VG Unavailable	(0.0093, 0.0353, 0.0767)	(0.0015, 0.0284, 0.0915)	(0.0045, 0.0179, 0.0425)	(0.0244, 0.0853, 0.1841)	VG Unavailable	VG Unavailable	VG Unavailable	VG Unavailable	(0.0, 0.0, 0.0313)	(0.0069, 0.0519, 0.1348)	(0.0, 0.0037, 0.0304)
ENSG00000138764	(0.0023, 0.0089, 0.0185)	(0.0023, 0.0103, 0.023)	(0.0, 0.0, 0.018)	VG Unavailable	VG Unavailable	(0.0012, 0.0243, 0.0877)	(0.0, 0.0048, 0.0209)	(0.0015, 0.0106, 0.0273)	(0.0, 0.0095, 0.0479)	(0.0, 0.0071, 0.0281)	VG Unavailable	(0.0002, 0.0036, 0.0116)	(0.0032, 0.0184, 0.0452)	VG Unavailable	VG Unavailable	VG Unavailable	(0.0055, 0.0158, 0.0313)	(0.001, 0.0106, 0.0295)	VG Unavailable	(0.0, 0.0, 0.2143)	(0.0, 0.0233, 0.093)	(0.0, 0.0075, 0.03)	(0.0, 0.004, 0.0365)	(0.0058, 0.0319, 0.0831)	(0.0003, 0.01, 0.0332)
ENSG00000138767	(0.0098, 0.0485, 0.112)	(0.0, 0.0111, 0.0501)	(0.0073, 0.0451, 0.1141)	(0.0, 0.0193, 0.092)	VG Unavailable	VG Unavailable	VG Unavailable	(0.0101, 0.0543, 0.1241)	VG Unavailable	VG Unavailable	(0.006, 0.1067, 0.3449)	(0.0, 0.0, 0.0162)	(0.0, 0.0177, 0.078)	(0.0, 0.0056, 0.0508)	VG Unavailable	(0.0071, 0.0357, 0.0926)	(0.0084, 0.0467, 0.116)	(0.011, 0.048, 0.1111)	VG Unavailable	VG Unavailable	(0.0378, 0.1485, 0.328)	VG Unavailable	(0.0026, 0.0378, 0.1087)	VG Unavailable	(0.0148, 0.0694, 0.1706)
ENSG00000138768	(0.0014, 0.0059, 0.0142)	(0.003, 0.0108, 0.0228)	(0.0011, 0.0041, 0.0089)	(0.0, 0.0018, 0.0066)	(0.0, 0.0027, 0.0129)	(0.0005, 0.0056, 0.0156)	(0.0009, 0.0052, 0.013)	(0.0002, 0.0027, 0.0083)	(0.0, 0.0011, 0.0056)	(0.0004, 0.0039, 0.0111)	(0.001, 0.0054, 0.013)	(0.0039, 0.013, 0.029)	(0.0005, 0.0033, 0.0083)	(0.0001, 0.0052, 0.0164)	(0.0001, 0.0032, 0.0112)	(0.0042, 0.0131, 0.0258)	(0.0047, 0.015, 0.0315)	(0.0034, 0.0113, 0.0235)	(0.0, 0.0, 0.0025)	(0.0, 0.0008, 0.0055)	(0.0, 0.0016, 0.0061)	(0.0001, 0.0019, 0.006)	(0.0, 0.0027, 0.01)	(0.0007, 0.0039, 0.0103)	(0.005, 0.0174, 0.0348)
ENSG00000138771	(0.0378, 0.1675, 0.4088)	(0.0364, 0.147, 0.308)	VG Unavailable	VG Unavailable	VG Unavailable	VG Unavailable	VG Unavailable	(0.0042, 0.0502, 0.1548)	VG Unavailable	VG Unavailable	VG Unavailable	VG Unavailable	VG Unavailable	VG Unavailable	VG Unavailable	VG Unavailable	(0.0115, 0.0576, 0.1431)	VG Unavailable	VG Unavailable	(0.0237, 0.1095, 0.2734)	(0.0029, 0.0807, 0.2676)	VG Unavailable	(0.0092, 0.052, 0.1367)	(0.0193, 0.0915, 0.221)	VG Unavailable
ENSG00000138777	(0.0014, 0.0049, 0.0103)	(0.0035, 0.01, 0.0206)	(0.0047, 0.0124, 0.0234)	(0.0021, 0.0071, 0.0166)	(0.0018, 0.0066, 0.0142)	(0.0025, 0.0101, 0.0224)	(0.0002, 0.002, 0.0061)	(0.0044, 0.011, 0.0208)	(0.0027, 0.0071, 0.0145)	(0.0006, 0.0048, 0.0128)	(0.0022, 0.0065, 0.0129)	(0.0023, 0.0067, 0.0132)	(0.0011, 0.004, 0.0095)	(0.0072, 0.0193, 0.0373)	(0.0014, 0.0077, 0.0191)	(0.0005, 0.0044, 0.0119)	(0.002, 0.007, 0.0148)	(0.0004, 0.0039, 0.0113)	(0.0011, 0.0047, 0.0107)	(0.0018, 0.0063, 0.0141)	(0.0048, 0.0114, 0.0203)	(0.0029, 0.0078, 0.016)	(0.0066, 0.0163, 0.032)	(0.0035, 0.0106, 0.0212)	(0.0033, 0.0107, 0.0216)
ENSG00000138778	(0.0006, 0.0087, 0.0258)	(0.0009, 0.0094, 0.0259)	(0.0021, 0.0118, 0.0293)	(0.001, 0.0074, 0.0202)	(0.0, 0.0071, 0.0257)	(0.0, 0.0036, 0.0206)	(0.0001, 0.005, 0.0158)	(0.0006, 0.0093, 0.0291)	(0.0021, 0.0108, 0.0262)	(0.0001, 0.005, 0.0165)	(0.0007, 0.0083, 0.0246)	(0.0051, 0.0199, 0.0441)	(0.0002, 0.009, 0.0283)	(0.0013, 0.0108, 0.0318)	(0.0011, 0.0113, 0.0313)	(0.0, 0.0054, 0.0203)	(0.0017, 0.0086, 0.0229)	(0.0001, 0.0064, 0.022)	(0.0009, 0.0092, 0.026)	(0.0, 0.0083, 0.0333)	(0.0008, 0.0123, 0.036)	(0.0001, 0.0042, 0.016)	(0.0031, 0.016, 0.043)	(0.0015, 0.0102, 0.029)	(0.0, 0.0053, 0.0234)
ENSG00000138780	(0.004, 0.0242, 0.062)	(0.0104, 0.0519, 0.1276)	VG Unavailable	VG Unavailable	VG Unavailable	VG Unavailable	(0.0, 0.0219, 0.0986)	(0.0, 0.0092, 0.0436)	VG Unavailable	VG Unavailable	VG Unavailable	(0.0003, 0.0134, 0.0482)	VG Unavailable	VG Unavailable	VG Unavailable	VG Unavailable	(0.0005, 0.0159, 0.0541)	(0.0, 0.0, 0.1895)	(0.0, 0.0078, 0.0568)	VG Unavailable	(0.0005, 0.0396, 0.126)	(0.0002, 0.0147, 0.0565)	VG Unavailable	(0.0, 0.0045, 0.0249)	(0.0, 0.0039, 0.031)
ENSG00000138785	(0.0008, 0.0072, 0.0193)	(0.0, 0.0076, 0.0309)	(0.0, 0.0, 0.0149)	(0.0021, 0.0273, 0.0791)	(0.0009, 0.0196, 0.064)	(0.0006, 0.0209, 0.0768)	(0.0011, 0.0109, 0.0311)	(0.0034, 0.0146, 0.0375)	VG Unavailable	(0.0001, 0.0137, 0.0536)	(0.0036, 0.0365, 0.102)	(0.0013, 0.0087, 0.0227)	(0.0022, 0.0138, 0.0372)	(0.0, 0.0033, 0.0293)	(0.0, 0.0088, 0.0368)	(0.0, 0.0, 0.0238)	(0.001, 0.0082, 0.0239)	(0.0004, 0.0098, 0.0316)	(0.0002, 0.0161, 0.0543)	(0.0005, 0.0125, 0.0408)	(0.0, 0.0062, 0.0312)	(0.0, 0.0006, 0.0188)	(0.0, 0.0025, 0.045)	(0.0, 0.002, 0.007)	(0.0, 0.0019, 0.0162)
ENSG00000138794	(0.0078, 0.0563, 0.1654)	(0.0013, 0.0183, 0.0567)	VG Unavailable	(0.0101, 0.0588, 0.1497)	VG Unavailable	VG Unavailable	VG Unavailable	(0.0026, 0.0278, 0.0767)	VG Unavailable	VG Unavailable	(0.0049, 0.0531, 0.1535)	(0.0004, 0.014, 0.0475)	VG Unavailable	VG Unavailable	(0.0044, 0.0441, 0.1278)	VG Unavailable	(0.0001, 0.0166, 0.0629)	(0.0, 0.0097, 0.0407)	(0.0, 0.0103, 0.0541)	(0.0, 0.0107, 0.0595)	VG Unavailable	VG Unavailable	(0.0, 0.0251, 0.1149)	(0.0, 0.0279, 0.1132)	(0.0066, 0.041, 0.1051)
ENSG00000138795	(0.033, 0.1024, 0.2115)	(0.035, 0.1041, 0.2064)	(0.0, 0.0269, 0.114)	VG Unavailable	VG Unavailable	VG Unavailable	VG Unavailable	(0.0745, 0.2093, 0.4061)	VG Unavailable	(0.0001, 0.0173, 0.0649)	VG Unavailable	(0.0, 0.0097, 0.0572)	VG Unavailable	VG Unavailable	VG Unavailable	VG Unavailable	(0.0326, 0.1105, 0.2346)	VG Unavailable	(0.0189, 0.0709, 0.1646)	(0.0077, 0.0448, 0.1148)	VG Unavailable	VG Unavailable	VG Unavailable	VG Unavailable	(0.0364, 0.1015, 0.2048)
ENSG00000138796	(0.0009, 0.0046, 0.0112)	(0.003, 0.0091, 0.0186)	(0.0014, 0.0179, 0.054)	(0.0, 0.0, 0.0099)	(0.0, 0.0055, 0.0216)	VG Unavailable	(0.0, 0.0007, 0.0106)	(0.0014, 0.0051, 0.0114)	(0.0, 0.0042, 0.0147)	(0.0, 0.0, 0.0084)	VG Unavailable	(0.0, 0.0002, 0.0086)	(0.0, 0.0029, 0.0108)	VG Unavailable	VG Unavailable	(0.0, 0.001, 0.0239)	(0.0003, 0.0029, 0.0074)	(0.0125, 0.0341, 0.0669)	(0.0, 0.0, 0.0048)	(0.0005, 0.0095, 0.0308)	(0.0, 0.0037, 0.0137)	(0.003, 0.0169, 0.0416)	VG Unavailable	(0.0, 0.0048, 0.0242)	(0.0036, 0.0111, 0.0232)
ENSG00000138801	(0.0015, 0.0062, 0.0136)	(0.0014, 0.0068, 0.0151)	(0.0029, 0.0107, 0.0223)	(0.003, 0.011, 0.0222)	(0.0053, 0.0141, 0.028)	(0.0048, 0.0128, 0.0249)	(0.002, 0.0073, 0.0164)	(0.0033, 0.01, 0.0201)	(0.0075, 0.0205, 0.0432)	(0.0039, 0.0107, 0.0199)	(0.0019, 0.007, 0.0158)	(0.0, 0.0, 0.0033)	(0.0062, 0.0147, 0.0286)	(0.0033, 0.0108, 0.023)	(0.0067, 0.0162, 0.0309)	(0.0058, 0.0157, 0.0304)	(0.0028, 0.0091, 0.0194)	(0.0007, 0.0053, 0.014)	(0.004, 0.0103, 0.0205)	(0.0022, 0.0074, 0.0162)	(0.0045, 0.0139, 0.029)	(0.0005, 0.0046, 0.0117)	(0.012, 0.032, 0.0641)	(0.0029, 0.0117, 0.0255)	(0.0005, 0.0054, 0.0152)
ENSG00000138802	(0.0, 0.0013, 0.0194)	(0.006, 0.0237, 0.0548)	(0.0, 0.006, 0.0254)	(0.0, 0.0, 0.4692)	VG Unavailable	(0.0, 0.024, 0.1064)	(0.0, 0.0182, 0.0794)	(0.0, 0.0037, 0.021)	VG Unavailable	(0.0, 0.0, 0.0117)	VG Unavailable	(0.0001, 0.0078, 0.0275)	(0.0, 0.0003, 0.0627)	(0.0008, 0.0219, 0.0744)	(0.0, 0.0171, 0.0812)	(0.0, 0.0041, 0.0271)	(0.0, 0.0, 0.0501)	(0.0021, 0.0157, 0.0407)	VG Unavailable	VG Unavailable	(0.0, 0.0, 0.015)	(0.0, 0.0, 0.0206)	(0.0, 0.0066, 0.0309)	(0.0009, 0.0179, 0.0611)	(0.0, 0.0033, 0.0208)
ENSG00000138814	(0.0083, 0.0202, 0.0375)	(0.0074, 0.0197, 0.036)	(0.0044, 0.0197, 0.0437)	(0.0, 0.0063, 0.0215)	(0.0007, 0.0079, 0.022)	(0.0109, 0.0316, 0.0654)	(0.0057, 0.0453, 0.1077)	(0.0029, 0.0096, 0.0211)	(0.0049, 0.0319, 0.0846)	(0.0004, 0.0104, 0.0336)	(0.0, 0.0066, 0.0304)	(0.0136, 0.0349, 0.066)	(0.0007, 0.0109, 0.0323)	(0.0051, 0.0254, 0.0588)	(0.0029, 0.0154, 0.0366)	(0.0059, 0.0323, 0.0779)	(0.0074, 0.0186, 0.0341)	(0.0128, 0.0303, 0.0561)	(0.0078, 0.0266, 0.0548)	(0.0001, 0.0098, 0.0333)	(0.0035, 0.0235, 0.0582)	(0.0057, 0.0196, 0.0423)	(0.0001, 0.015, 0.0551)	(0.0124, 0.0362, 0.0745)	(0.0041, 0.0132, 0.0263)
ENSG00000138821	(0.004, 0.0092, 0.0158)	(0.0007, 0.0043, 0.0105)	(0.004, 0.0115, 0.0219)	(0.003, 0.0078, 0.0149)	(0.0016, 0.0049, 0.01)	(0.0001, 0.0016, 0.0046)	(0.0024, 0.0069, 0.0131)	(0.0018, 0.0052, 0.0096)	(0.0, 0.0015, 0.0065)	(0.0, 0.0001, 0.0042)	(0.0007, 0.0032, 0.008)	(0.001, 0.0033, 0.0072)	(0.0003, 0.0023, 0.0059)	(0.001, 0.0043, 0.0095)	(0.0, 0.0006, 0.0031)	(0.0, 0.0016, 0.0057)	(0.0055, 0.013, 0.025)	(0.0019, 0.0067, 0.0138)	(0.0012, 0.0041, 0.0089)	(0.0003, 0.0027, 0.0069)	(0.003, 0.008, 0.0158)	(0.0018, 0.0055, 0.0115)	(0.0006, 0.0024, 0.0057)	(0.0014, 0.005, 0.0103)	(0.006, 0.0138, 0.0256)
ENSG00000138834	(0.0002, 0.0018, 0.005)	(0.0026, 0.0064, 0.0119)	(0.0, 0.0008, 0.0036)	(0.0013, 0.0041, 0.0077)	(0.0021, 0.0072, 0.0147)	(0.0023, 0.0065, 0.0122)	(0.0004, 0.0028, 0.0073)	(0.0022, 0.0054, 0.0103)	(0.0007, 0.0029, 0.0065)	(0.0012, 0.0055, 0.0127)	(0.0005, 0.0023, 0.0055)	(0.0007, 0.0025, 0.0056)	(0.0004, 0.0028, 0.0074)	(0.0003, 0.0015, 0.0038)	(0.0011, 0.0038, 0.0077)	(0.0007, 0.0027, 0.0068)	(0.0023, 0.0059, 0.011)	(0.0006, 0.0029, 0.007)	(0.0003, 0.0018, 0.0048)	(0.0369, 0.0931, 0.1734)	(0.0014, 0.0038, 0.0072)	(0.0006, 0.003, 0.007)	(0.0017, 0.0049, 0.0088)	(0.0003, 0.002, 0.0053)	(0.0014, 0.0045, 0.0101)
ENSG00000138835	(0.0, 0.0015, 0.0057)	(0.0031, 0.0177, 0.044)	(0.0016, 0.013, 0.0345)	(0.0, 0.0, 0.047)	(0.0, 0.0048, 0.0489)	(0.0003, 0.0106, 0.0388)	(0.0001, 0.0043, 0.0162)	(0.0036, 0.0129, 0.0284)	(0.0058, 0.0129, 0.0244)	(0.0041, 0.0134, 0.0304)	(0.0076, 0.0211, 0.0413)	(0.0019, 0.0072, 0.0166)	(0.0017, 0.0079, 0.0195)	(0.0, 0.0059, 0.025)	(0.0018, 0.0219, 0.0634)	(0.0027, 0.0195, 0.0584)	(0.0024, 0.0078, 0.016)	(0.0026, 0.0089, 0.0197)	(0.0013, 0.0122, 0.0366)	(0.0, 0.002, 0.0086)	(0.0105, 0.0304, 0.0623)	(0.0008, 0.0094, 0.0277)	(0.0054, 0.0178, 0.0389)	(0.0007, 0.0069, 0.0195)	(0.0, 0.0026, 0.01)
ENSG00000138867	(0.0002, 0.002, 0.0053)	(0.0006, 0.0026, 0.0056)	(0.0004, 0.0026, 0.0065)	VG Unavailable	(0.0, 0.0013, 0.0055)	(0.001, 0.008, 0.0237)	(0.0002, 0.0017, 0.0045)	(0.0, 0.0008, 0.0028)	(0.0009, 0.0044, 0.0119)	(0.0, 0.0, 0.0028)	(0.0, 0.0009, 0.0032)	(0.0012, 0.0044, 0.0094)	(0.0, 0.0043, 0.0192)	(0.0001, 0.002, 0.0063)	(0.0, 0.0005, 0.0027)	(0.0, 0.0, 0.0036)	(0.001, 0.0032, 0.0062)	(0.0013, 0.0038, 0.0082)	(0.0003, 0.0031, 0.0086)	(0.0, 0.0003, 0.0049)	(0.0003, 0.0033, 0.0099)	(0.0, 0.0, 0.0048)	(0.0, 0.0009, 0.0033)	(0.0, 0.0013, 0.0069)	(0.0, 0.001, 0.0039)
ENSG00000138942	(0.0001, 0.0052, 0.0189)	(0.0, 0.0048, 0.0202)	(0.0, 0.0144, 0.0583)	(0.0159, 0.0643, 0.1481)	VG Unavailable	(0.0138, 0.0626, 0.1532)	(0.0, 0.0062, 0.0225)	(0.0001, 0.0083, 0.0301)	VG Unavailable	(0.0, 0.0094, 0.0711)	(0.0, 0.0037, 0.0262)	(0.0009, 0.01, 0.0281)	VG Unavailable	(0.0, 0.0129, 0.0554)	(0.0136, 0.0529, 0.1188)	(0.0106, 0.0432, 0.1027)	(0.0, 0.0042, 0.0183)	(0.0, 0.0015, 0.0187)	(0.0036, 0.0223, 0.0658)	(0.008, 0.0265, 0.057)	(0.0, 0.0015, 0.0303)	(0.0002, 0.0061, 0.0221)	(0.0011, 0.04, 0.1472)	(0.0, 0.007, 0.0372)	(0.0, 0.0012, 0.0282)
ENSG00000138964	(0.0256, 0.0493, 0.0823)	(0.0133, 0.0283, 0.0484)	(0.0013, 0.0051, 0.0116)	(0.0113, 0.0253, 0.0438)	(0.0178, 0.0375, 0.0652)	(0.0002, 0.0039, 0.0127)	(0.0063, 0.0154, 0.0277)	(0.0281, 0.0527, 0.0863)	(0.0034, 0.0085, 0.0172)	(0.0099, 0.0217, 0.0365)	(0.0038, 0.0086, 0.016)	(0.0143, 0.0287, 0.0505)	(0.003, 0.008, 0.0149)	(0.0023, 0.0061, 0.0119)	(0.0327, 0.0653, 0.1159)	(0.0158, 0.0351, 0.0612)	(0.0211, 0.042, 0.0699)	(0.0175, 0.0357, 0.0603)	(0.0001, 0.0017, 0.0052)	(0.0011, 0.0045, 0.0102)	(0.0084, 0.0184, 0.0324)	(0.0025, 0.0081, 0.0164)	(0.0025, 0.0074, 0.0148)	(0.0086, 0.017, 0.03)	(0.0191, 0.0392, 0.0684)
ENSG00000139083	(0.0018, 0.0054, 0.0109)	(0.0026, 0.0063, 0.0124)	(0.001, 0.0039, 0.0085)	(0.0, 0.0012, 0.0043)	(0.0007, 0.003, 0.0073)	(0.0, 0.0013, 0.0051)	(0.0008, 0.0036, 0.0086)	(0.0026, 0.0067, 0.0126)	(0.0021, 0.0062, 0.0129)	(0.0, 0.0018, 0.0064)	(0.0, 0.0012, 0.0051)	(0.0028, 0.007, 0.0131)	(0.0011, 0.0038, 0.0079)	(0.0008, 0.004, 0.0099)	(0.0001, 0.0015, 0.0047)	(0.0016, 0.0061, 0.0129)	(0.0015, 0.0047, 0.0095)	(0.0021, 0.0057, 0.0108)	(0.0016, 0.0047, 0.0097)	(0.0014, 0.0047, 0.0099)	(0.0012, 0.0042, 0.0085)	(0.0001, 0.0013, 0.004)	(0.002, 0.0057, 0.011)	(0.0, 0.0008, 0.0044)	(0.0076, 0.0163, 0.0287)
ENSG00000139112	(0.045, 0.1333, 0.2605)	(0.039, 0.0982, 0.1879)	(0.0179, 0.0658, 0.1497)	(0.05, 0.1643, 0.3321)	VG Unavailable	(0.0438, 0.1574, 0.3552)	(0.0033, 0.0347, 0.1033)	(0.0352, 0.0934, 0.1988)	(0.0206, 0.1021, 0.2409)	VG Unavailable	(0.0228, 0.0925, 0.2067)	(0.0625, 0.1503, 0.2887)	(0.0048, 0.0494, 0.143)	(0.0454, 0.1368, 0.2707)	(0.0557, 0.1951, 0.4195)	VG Unavailable	(0.0379, 0.1059, 0.2045)	(0.0521, 0.1347, 0.2631)	(0.0112, 0.0927, 0.2598)	(0.0139, 0.079, 0.2141)	VG Unavailable	VG Unavailable	(0.0341, 0.1031, 0.2325)	(0.0193, 0.0854, 0.2121)	(0.0216, 0.0796, 0.1828)
ENSG00000139116	(0.0523, 0.1343, 0.2631)	(0.0444, 0.1488, 0.3381)	(0.0213, 0.0756, 0.1623)	(0.0, 0.007, 0.0474)	(0.0599, 0.1835, 0.3786)	(0.0034, 0.0388, 0.1033)	(0.0772, 0.2399, 0.5044)	(0.055, 0.157, 0.3258)	(0.0033, 0.0273, 0.0795)	(0.0013, 0.0347, 0.1)	VG Unavailable	(0.0466, 0.1303, 0.2607)	(0.0002, 0.0083, 0.0276)	(0.0003, 0.0156, 0.0571)	(0.0349, 0.0983, 0.1933)	(0.0147, 0.0601, 0.1338)	(0.0529, 0.1289, 0.2431)	(0.086, 0.2543, 0.5446)	(0.0048, 0.0415, 0.1078)	(0.0045, 0.0398, 0.1091)	(0.0355, 0.1243, 0.2617)	(0.0147, 0.0699, 0.167)	(0.0, 0.0128, 0.0508)	VG Unavailable	(0.0893, 0.2373, 0.5001)
ENSG00000139117	(0.0709, 0.1573, 0.2808)	(0.0052, 0.0151, 0.0303)	(0.0261, 0.0628, 0.1226)	(0.0247, 0.0679, 0.1361)	(0.0049, 0.0196, 0.0423)	(0.0115, 0.0335, 0.0678)	(0.023, 0.0563, 0.1105)	(0.0332, 0.0827, 0.15)	(0.0164, 0.0462, 0.0945)	(0.0005, 0.0075, 0.0228)	(0.0029, 0.0136, 0.0311)	(0.0143, 0.0386, 0.0753)	(0.0089, 0.0263, 0.054)	(0.0264, 0.0612, 0.1136)	(0.0084, 0.0228, 0.0444)	(0.0185, 0.0491, 0.1017)	(0.04, 0.0948, 0.1848)	(0.0181, 0.045, 0.0883)	(0.0002, 0.0039, 0.0131)	(0.0002, 0.0065, 0.0214)	(0.0268, 0.0603, 0.1138)	(0.0139, 0.0337, 0.0623)	(0.0036, 0.0161, 0.0391)	(0.0077, 0.0238, 0.0499)	(0.0301, 0.0764, 0.1448)
ENSG00000139131	(0.0004, 0.0026, 0.0064)	(0.0014, 0.0066, 0.0158)	(0.0001, 0.0062, 0.0234)	VG Unavailable	VG Unavailable	VG Unavailable	(0.0001, 0.0039, 0.0137)	(0.0008, 0.0057, 0.0149)	(0.0009, 0.0059, 0.015)	(0.0, 0.001, 0.0052)	(0.0026, 0.0157, 0.0381)	(0.0011, 0.0053, 0.0124)	(0.0, 0.0028, 0.012)	(0.0003, 0.0028, 0.0088)	VG Unavailable	(0.0006, 0.0074, 0.0215)	(0.01, 0.0251, 0.0464)	(0.0018, 0.0056, 0.0117)	(0.0, 0.0025, 0.0102)	VG Unavailable	(0.004, 0.0205, 0.0495)	(0.0003, 0.0029, 0.0086)	(0.0017, 0.006, 0.0129)	(0.0008, 0.0048, 0.0132)	(0.0026, 0.01, 0.0211)
ENSG00000139133	VG Unavailable	VG Unavailable	VG Unavailable	VG Unavailable	VG Unavailable	VG Unavailable	VG Unavailable	(0.0, 0.0, 0.1299)	VG Unavailable	VG Unavailable	VG Unavailable	VG Unavailable	VG Unavailable	VG Unavailable	VG Unavailable	VG Unavailable	(0.0, 0.0, 0.0482)	VG Unavailable	VG Unavailable	VG Unavailable	VG Unavailable	VG Unavailable	VG Unavailable	VG Unavailable	VG Unavailable
ENSG00000139146	(0.0, 0.0002, 0.0228)	(0.0, 0.0, 0.01)	(0.0, 0.0102, 0.0556)	(0.0, 0.0034, 0.0619)	(0.0, 0.0174, 0.0807)	(0.0097, 0.0833, 0.2354)	VG Unavailable	(0.0, 0.0097, 0.0601)	VG Unavailable	VG Unavailable	VG Unavailable	(0.0, 0.0, 0.0163)	VG Unavailable	(0.0029, 0.0336, 0.1013)	(0.0058, 0.0445, 0.1242)	(0.0001, 0.032, 0.1135)	(0.0014, 0.0175, 0.0481)	(0.0, 0.008, 0.0461)	VG Unavailable	VG Unavailable	(0.0, 0.0183, 0.0954)	VG Unavailable	VG Unavailable	VG Unavailable	(0.0, 0.004, 0.0212)
ENSG00000139154	(0.0078, 0.021, 0.0397)	(0.0018, 0.0128, 0.0326)	(0.0124, 0.033, 0.0625)	(0.0059, 0.018, 0.0355)	(0.0034, 0.0114, 0.0262)	(0.0113, 0.0298, 0.0545)	(0.0085, 0.0278, 0.0581)	(0.0048, 0.0168, 0.0364)	(0.0217, 0.0528, 0.1016)	(0.0285, 0.0838, 0.1669)	(0.0198, 0.0588, 0.1132)	(0.0157, 0.041, 0.0822)	(0.0086, 0.0221, 0.0436)	(0.001, 0.0064, 0.0165)	(0.007, 0.0218, 0.0442)	(0.0038, 0.0126, 0.0269)	(0.0042, 0.0142, 0.0306)	(0.0175, 0.041, 0.078)	(0.014, 0.0434, 0.0883)	(0.0053, 0.0178, 0.0402)	(0.0104, 0.0264, 0.0522)	(0.0042, 0.018, 0.0404)	(0.0136, 0.0367, 0.0732)	(0.021, 0.0686, 0.1425)	(0.0137, 0.035, 0.065)
ENSG00000139160	(0.0121, 0.0461, 0.1104)	VG Unavailable	VG Unavailable	(0.0022, 0.029, 0.0906)	VG Unavailable	VG Unavailable	(0.0, 0.0123, 0.0608)	(0.0, 0.0032, 0.0404)	(0.0033, 0.0338, 0.0997)	VG Unavailable	VG Unavailable	(0.0006, 0.0208, 0.0723)	(0.0222, 0.0896, 0.202)	(0.0, 0.0155, 0.0825)	VG Unavailable	VG Unavailable	VG Unavailable	(0.0, 0.0033, 0.0973)	(0.0061, 0.042, 0.118)	(0.0065, 0.0319, 0.0818)	VG Unavailable	(0.0063, 0.0479, 0.1277)	(0.0, 0.0253, 0.0969)	VG Unavailable	(0.0, 0.0026, 0.0655)
ENSG00000139163	(0.0, 0.0, 0.003)	(0.0025, 0.0095, 0.0217)	(0.004, 0.0121, 0.0246)	(0.0001, 0.0035, 0.0132)	(0.0, 0.0044, 0.0177)	(0.0, 0.0021, 0.0101)	(0.0007, 0.0078, 0.0225)	(0.0005, 0.0053, 0.0147)	(0.0051, 0.0193, 0.0457)	(0.0, 0.005, 0.0213)	(0.0032, 0.0183, 0.0463)	(0.0, 0.0006, 0.0044)	(0.0003, 0.0057, 0.0188)	(0.0, 0.0019, 0.0071)	(0.0, 0.002, 0.0079)	(0.0042, 0.0133, 0.027)	(0.0, 0.0013, 0.0051)	(0.0011, 0.0067, 0.0172)	(0.0009, 0.0059, 0.0161)	(0.0002, 0.0074, 0.0244)	(0.0, 0.0005, 0.0058)	(0.0019, 0.008, 0.0177)	(0.0004, 0.008, 0.0255)	(0.0, 0.0026, 0.0108)	(0.002, 0.0089, 0.0208)
ENSG00000139168	(0.0066, 0.0226, 0.0501)	(0.0043, 0.0162, 0.0369)	(0.0083, 0.0298, 0.0651)	(0.0093, 0.0258, 0.0503)	(0.0068, 0.0306, 0.0697)	(0.002, 0.0183, 0.0494)	(0.0106, 0.0416, 0.0872)	(0.0067, 0.0206, 0.0422)	(0.0103, 0.0324, 0.0676)	(0.0063, 0.0225, 0.0466)	(0.014, 0.0413, 0.0862)	(0.0073, 0.0269, 0.0591)	(0.0075, 0.0308, 0.0705)	(0.0056, 0.0246, 0.0553)	(0.0049, 0.0191, 0.0426)	(0.0114, 0.0367, 0.0818)	(0.0062, 0.0193, 0.0406)	(0.0086, 0.0216, 0.0403)	(0.0012, 0.0089, 0.0224)	(0.0051, 0.022, 0.0498)	(0.0135, 0.0412, 0.0845)	(0.0106, 0.0341, 0.0748)	(0.0077, 0.0251, 0.0541)	(0.0072, 0.0255, 0.0536)	(0.0064, 0.0212, 0.045)
ENSG00000139173	(0.003, 0.0117, 0.0275)	(0.0026, 0.0115, 0.027)	(0.0082, 0.0447, 0.1115)	(0.0063, 0.0248, 0.0635)	(0.0045, 0.0693, 0.2114)	(0.0008, 0.0185, 0.0604)	VG Unavailable	(0.0011, 0.0069, 0.019)	VG Unavailable	(0.0, 0.0184, 0.0859)	VG Unavailable	(0.004, 0.0149, 0.0324)	(0.0006, 0.0236, 0.0872)	(0.0, 0.0095, 0.0422)	(0.0, 0.0169, 0.0758)	(0.0015, 0.0165, 0.0492)	(0.0016, 0.0102, 0.0277)	(0.0, 0.0051, 0.0192)	(0.0, 0.021, 0.0906)	(0.0, 0.0045, 0.0319)	(0.0, 0.0008, 0.0785)	(0.0, 0.0049, 0.0317)	(0.0, 0.0077, 0.0383)	(0.0236, 0.1348, 0.3528)	(0.0, 0.0003, 0.0598)
ENSG00000139178	(0.0055, 0.024, 0.058)	(0.0, 0.005, 0.0317)	(0.0036, 0.0194, 0.0477)	(0.0, 0.0018, 0.0353)	(0.0, 0.0056, 0.0245)	(0.0, 0.0032, 0.0311)	(0.0014, 0.0166, 0.0477)	(0.0022, 0.0179, 0.0497)	(0.0058, 0.0433, 0.1186)	(0.0, 0.0127, 0.0524)	(0.0029, 0.0198, 0.0517)	(0.0, 0.0016, 0.0274)	(0.0, 0.0108, 0.0578)	(0.0022, 0.0135, 0.0343)	(0.0001, 0.012, 0.0408)	(0.0016, 0.0165, 0.0476)	(0.007, 0.0268, 0.0639)	(0.0041, 0.0195, 0.0442)	(0.0085, 0.0244, 0.0533)	(0.001, 0.0129, 0.0386)	(0.0054, 0.0314, 0.0736)	(0.0013, 0.0146, 0.0412)	(0.0, 0.0087, 0.0343)	(0.005, 0.0258, 0.0654)	(0.001, 0.0171, 0.0564)
ENSG00000139180	(0.0009, 0.0044, 0.0108)	(0.0, 0.0058, 0.0202)	(0.0, 0.0027, 0.0237)	(0.0074, 0.0232, 0.0522)	(0.0027, 0.0181, 0.0472)	(0.0, 0.0053, 0.0286)	(0.0005, 0.0065, 0.0183)	(0.0031, 0.016, 0.0357)	(0.0, 0.002, 0.0307)	(0.0004, 0.0079, 0.0243)	(0.0017, 0.0173, 0.0486)	(0.0004, 0.007, 0.0221)	(0.0002, 0.0069, 0.0227)	(0.0003, 0.0071, 0.0215)	(0.0, 0.0043, 0.0216)	(0.0008, 0.0111, 0.0318)	(0.0042, 0.0166, 0.0381)	(0.003, 0.0177, 0.0412)	(0.0038, 0.019, 0.0459)	(0.0, 0.0, 0.0139)	(0.0, 0.0, 0.007)	(0.0, 0.0064, 0.0266)	(0.0, 0.0065, 0.0291)	(0.0046, 0.02, 0.0471)	(0.0038, 0.0169, 0.0357)
ENSG00000139182	(0.0066, 0.0203, 0.0423)	(0.0077, 0.0315, 0.0769)	(0.0048, 0.0232, 0.0556)	(0.0014, 0.0112, 0.033)	(0.0028, 0.0191, 0.0482)	(0.001, 0.0094, 0.0267)	(0.0056, 0.0388, 0.1032)	(0.0007, 0.0058, 0.0156)	(0.0055, 0.035, 0.0943)	(0.0019, 0.0196, 0.0572)	(0.0068, 0.0234, 0.0535)	(0.0237, 0.0592, 0.1087)	(0.0028, 0.0228, 0.0673)	(0.0, 0.0055, 0.0192)	(0.0, 0.0132, 0.0488)	(0.0002, 0.0066, 0.0202)	(0.0076, 0.0207, 0.0393)	(0.013, 0.0379, 0.0763)	(0.0011, 0.0236, 0.0781)	(0.0, 0.0074, 0.034)	(0.0022, 0.023, 0.0645)	(0.005, 0.0194, 0.0481)	(0.0019, 0.0142, 0.0383)	(0.0052, 0.0185, 0.0423)	(0.0, 0.003, 0.0174)
ENSG00000139190	(0.0061, 0.0145, 0.0261)	(0.0082, 0.0178, 0.0306)	(0.0046, 0.0106, 0.0182)	(0.0075, 0.0189, 0.037)	(0.0066, 0.015, 0.0266)	(0.0055, 0.014, 0.0266)	(0.005, 0.0119, 0.0215)	(0.0072, 0.017, 0.0306)	(0.0064, 0.0138, 0.0236)	(0.0108, 0.023, 0.0387)	(0.0038, 0.0106, 0.02)	(0.0095, 0.0224, 0.0404)	(0.0085, 0.0215, 0.0391)	(0.004, 0.0091, 0.0159)	(0.006, 0.0153, 0.0294)	(0.0064, 0.0133, 0.0227)	(0.0043, 0.0095, 0.018)	(0.0039, 0.0101, 0.0183)	(0.0053, 0.0124, 0.0224)	(0.0064, 0.0164, 0.0297)	(0.0044, 0.0111, 0.0202)	(0.0061, 0.0142, 0.026)	(0.0052, 0.0132, 0.0253)	(0.0028, 0.0072, 0.0143)	(0.0111, 0.0241, 0.0417)
ENSG00000139192	(0.0066, 0.0154, 0.0291)	(0.005, 0.0123, 0.0227)	(0.0023, 0.0056, 0.0101)	(0.0032, 0.0088, 0.0173)	(0.0028, 0.0074, 0.0149)	(0.0045, 0.0125, 0.025)	(0.0037, 0.0093, 0.0168)	(0.0062, 0.0143, 0.026)	(0.0028, 0.0066, 0.012)	(0.0019, 0.0045, 0.0081)	(0.0052, 0.0134, 0.0248)	(0.0083, 0.0171, 0.0301)	(0.0009, 0.0026, 0.0054)	(0.0011, 0.0035, 0.0069)	(0.0034, 0.0087, 0.0163)	(0.0052, 0.0123, 0.0213)	(0.0076, 0.0161, 0.0289)	(0.0047, 0.0114, 0.0213)	(0.0023, 0.0056, 0.0104)	(0.0042, 0.0111, 0.0216)	(0.0021, 0.0051, 0.0098)	(0.0028, 0.0075, 0.0139)	(0.0042, 0.0108, 0.0192)	(0.0001, 0.001, 0.0028)	(0.0066, 0.0149, 0.0261)
ENSG00000139193	(0.0298, 0.0862, 0.1772)	(0.0105, 0.0349, 0.0747)	(0.0143, 0.0349, 0.0604)	(0.0036, 0.0114, 0.0218)	(0.0115, 0.0244, 0.0425)	(0.0018, 0.0079, 0.017)	(0.0054, 0.0139, 0.0265)	(0.0031, 0.0204, 0.0532)	(0.0111, 0.0254, 0.0474)	(0.0043, 0.0124, 0.0245)	(0.0087, 0.0178, 0.0317)	(0.0206, 0.0469, 0.0843)	(0.0083, 0.0219, 0.0405)	(0.0101, 0.0221, 0.0402)	(0.0109, 0.0255, 0.0464)	(0.0133, 0.0288, 0.0502)	(0.036, 0.0943, 0.178)	(0.0154, 0.0457, 0.0899)	(0.0125, 0.0311, 0.0584)	(0.0083, 0.0198, 0.0356)	(0.0419, 0.087, 0.1529)	(0.0094, 0.024, 0.046)	(0.0245, 0.0563, 0.1016)	(0.0133, 0.0289, 0.0496)	(0.0234, 0.0642, 0.1302)
ENSG00000139194	(0.0254, 0.073, 0.1388)	(0.0085, 0.0476, 0.1195)	(0.0093, 0.0437, 0.0999)	(0.006, 0.0335, 0.092)	(0.0, 0.0054, 0.0378)	(0.0121, 0.0625, 0.1589)	VG Unavailable	(0.0134, 0.0627, 0.1636)	(0.0013, 0.0356, 0.1277)	VG Unavailable	(0.0072, 0.0377, 0.093)	(0.0235, 0.0791, 0.1612)	VG Unavailable	(0.0, 0.0, 0.2289)	(0.0, 0.0151, 0.0713)	(0.0116, 0.0495, 0.1071)	(0.0001, 0.0152, 0.0563)	(0.0, 0.0195, 0.0799)	(0.0049, 0.0384, 0.1066)	(0.0, 0.0174, 0.0708)	(0.0123, 0.0506, 0.115)	VG Unavailable	(0.0194, 0.0648, 0.1404)	(0.0019, 0.0249, 0.0751)	VG Unavailable
ENSG00000139197	(0.0059, 0.0226, 0.0473)	(0.0114, 0.0324, 0.0641)	(0.0146, 0.0401, 0.0764)	(0.0, 0.0053, 0.0214)	(0.0006, 0.017, 0.0644)	(0.0029, 0.0147, 0.0349)	(0.0149, 0.0455, 0.1014)	(0.0029, 0.0157, 0.0398)	(0.0081, 0.0274, 0.0589)	(0.0, 0.0081, 0.033)	(0.0093, 0.0298, 0.0651)	(0.0102, 0.0283, 0.0579)	(0.0146, 0.037, 0.073)	(0.0158, 0.0391, 0.0769)	(0.0001, 0.0121, 0.0371)	(0.0059, 0.0225, 0.0524)	(0.0161, 0.0421, 0.0839)	(0.0006, 0.0069, 0.0199)	(0.0142, 0.059, 0.133)	(0.0169, 0.0578, 0.1316)	(0.0072, 0.0255, 0.0517)	(0.013, 0.0368, 0.0726)	(0.0069, 0.0226, 0.0458)	(0.001, 0.016, 0.0446)	(0.0033, 0.0147, 0.0367)
ENSG00000139218	(0.0012, 0.0053, 0.0127)	(0.0006, 0.0036, 0.0092)	(0.0007, 0.0039, 0.0093)	(0.0, 0.0, 0.0073)	(0.0009, 0.0066, 0.0163)	(0.0, 0.0006, 0.006)	(0.0, 0.001, 0.006)	(0.0001, 0.0025, 0.0074)	(0.0007, 0.0051, 0.0126)	(0.0, 0.0008, 0.0082)	(0.0023, 0.0067, 0.0141)	(0.0, 0.0007, 0.0052)	(0.0001, 0.0029, 0.009)	(0.0, 0.001, 0.0063)	(0.0, 0.0009, 0.007)	(0.0002, 0.0034, 0.0099)	(0.0005, 0.0033, 0.009)	(0.0, 0.002, 0.0068)	(0.0, 0.0013, 0.0064)	(0.0013, 0.0058, 0.0134)	(0.0006, 0.0032, 0.0081)	(0.0, 0.0008, 0.0048)	(0.0017, 0.0057, 0.012)	(0.0004, 0.0038, 0.0101)	(0.0, 0.0004, 0.0082)
ENSG00000139233	(0.0005, 0.005, 0.0126)	(0.0, 0.0026, 0.0121)	VG Unavailable	VG Unavailable	VG Unavailable	VG Unavailable	VG Unavailable	(0.0, 0.0009, 0.0045)	VG Unavailable	VG Unavailable	VG Unavailable	(0.0, 0.0009, 0.0042)	VG Unavailable	VG Unavailable	VG Unavailable	(0.0, 0.0106, 0.0595)	(0.0, 0.0024, 0.0086)	(0.0, 0.0004, 0.0041)	(0.0, 0.0244, 0.086)	VG Unavailable	VG Unavailable	VG Unavailable	VG Unavailable	VG Unavailable	(0.0001, 0.0022, 0.007)
ENSG00000139239	(0.6296, 0.8939, 1.1688)	(0.5932, 0.8939, 1.2749)	(0.6095, 0.8939, 1.221)	(0.5846, 0.8939, 1.2821)	(0.5706, 0.8939, 1.2571)	VG Unavailable	(0.573, 0.8939, 1.304)	VG Unavailable	(0.6228, 0.8939, 1.2216)	(0.5679, 0.8939, 1.2448)	VG Unavailable	(0.641, 0.8939, 1.1433)	(0.5324, 0.8939, 1.2903)	VG Unavailable	VG Unavailable	(0.6149, 0.8939, 1.252)	VG Unavailable	(0.6097, 0.8939, 1.2517)	(0.6061, 0.8939, 1.2322)	VG Unavailable	VG Unavailable	(0.6143, 0.8939, 1.2387)	(0.5974, 0.8939, 1.2288)	(0.6182, 0.8939, 1.2353)	(0.6215, 0.8939, 1.219)
ENSG00000139266	(0.0052, 0.0197, 0.0433)	(0.0, 0.0041, 0.0161)	(0.0, 0.0017, 0.0231)	VG Unavailable	VG Unavailable	(0.0038, 0.0235, 0.0706)	(0.0007, 0.016, 0.0507)	(0.0, 0.0, 0.0242)	(0.0038, 0.0215, 0.0494)	(0.0038, 0.0181, 0.042)	(0.0021, 0.0218, 0.0605)	(0.0, 0.0022, 0.0184)	(0.0028, 0.0239, 0.0609)	VG Unavailable	VG Unavailable	VG Unavailable	(0.0011, 0.0088, 0.0254)	(0.0, 0.0022, 0.0105)	(0.0, 0.0, 0.0133)	(0.0, 0.0057, 0.035)	VG Unavailable	(0.0, 0.0, 0.108)	VG Unavailable	(0.0, 0.0033, 0.0195)	(0.0021, 0.0107, 0.0287)
ENSG00000139278	(0.0002, 0.0015, 0.004)	(0.0013, 0.0055, 0.0127)	(0.0013, 0.0064, 0.0163)	(0.0033, 0.0116, 0.0263)	(0.0, 0.0003, 0.0229)	(0.0015, 0.0091, 0.0221)	(0.0001, 0.0021, 0.0079)	(0.0017, 0.0056, 0.0115)	(0.0021, 0.0091, 0.0203)	(0.001, 0.0044, 0.011)	(0.0004, 0.0027, 0.0077)	(0.0001, 0.0017, 0.0053)	(0.0005, 0.0033, 0.0088)	(0.0, 0.0008, 0.0046)	(0.0001, 0.0065, 0.0217)	(0.0012, 0.008, 0.0224)	(0.006, 0.0146, 0.0262)	(0.0039, 0.0117, 0.0235)	(0.0013, 0.0042, 0.0087)	(0.0041, 0.0147, 0.0319)	(0.0006, 0.0047, 0.0125)	(0.0, 0.0016, 0.0067)	(0.0019, 0.0073, 0.0164)	(0.0017, 0.0066, 0.0143)	(0.0015, 0.0059, 0.0134)
ENSG00000139289	(0.0003, 0.0262, 0.0846)	(0.0054, 0.0405, 0.1088)	VG Unavailable	VG Unavailable	(0.0, 0.0168, 0.0971)	VG Unavailable	VG Unavailable	(0.0099, 0.0424, 0.1106)	VG Unavailable	VG Unavailable	VG Unavailable	(0.0258, 0.0776, 0.163)	(0.0, 0.0257, 0.1033)	VG Unavailable	(0.0271, 0.0966, 0.2333)	VG Unavailable	(0.0027, 0.0224, 0.063)	(0.0168, 0.0603, 0.1445)	(0.0171, 0.0817, 0.1955)	VG Unavailable	VG Unavailable	VG Unavailable	VG Unavailable	VG Unavailable	(0.0092, 0.0339, 0.0801)
ENSG00000139291	(0.0, 0.0062, 0.0267)	(0.0003, 0.0091, 0.0347)	(0.0, 0.0, 0.076)	(0.0, 0.0, 0.0195)	(0.0, 0.0176, 0.0668)	(0.0023, 0.0294, 0.0894)	(0.0, 0.0163, 0.0654)	(0.0, 0.0003, 0.1147)	(0.0, 0.0123, 0.0556)	(0.0, 0.0078, 0.0429)	(0.0035, 0.0266, 0.0674)	(0.0005, 0.0156, 0.0485)	(0.0, 0.0106, 0.0579)	(0.0002, 0.01, 0.0349)	(0.0025, 0.019, 0.0525)	(0.0, 0.0, 0.0518)	(0.004, 0.0197, 0.0525)	(0.0118, 0.0371, 0.0819)	(0.0, 0.0083, 0.053)	(0.0089, 0.0465, 0.1091)	(0.0005, 0.0193, 0.0675)	(0.0, 0.0085, 0.0462)	(0.0016, 0.0254, 0.0734)	(0.0, 0.0237, 0.0944)	(0.0185, 0.0706, 0.1571)
ENSG00000139323	(0.0, 0.0027, 0.0179)	(0.0, 0.0043, 0.0149)	(0.0061, 0.0241, 0.053)	(0.0049, 0.0223, 0.0516)	(0.0, 0.0, 0.0099)	(0.0, 0.0046, 0.0235)	(0.0004, 0.0095, 0.0308)	(0.0, 0.0077, 0.0334)	(0.001, 0.0093, 0.025)	(0.0031, 0.0205, 0.0541)	(0.0016, 0.0184, 0.0532)	(0.0017, 0.0116, 0.0304)	(0.0, 0.0022, 0.0254)	(0.0005, 0.0133, 0.0387)	(0.0, 0.0053, 0.0268)	(0.0014, 0.0144, 0.0399)	(0.0003, 0.0068, 0.0254)	(0.0, 0.0014, 0.0184)	(0.001, 0.0237, 0.0783)	(0.0033, 0.0189, 0.0491)	(0.0008, 0.0102, 0.0324)	(0.0, 0.0071, 0.0282)	(0.0075, 0.0285, 0.0634)	(0.0, 0.0, 0.009)	(0.0042, 0.0221, 0.0561)
ENSG00000139324	(0.0041, 0.0358, 0.1006)	VG Unavailable	VG Unavailable	VG Unavailable	VG Unavailable	VG Unavailable	VG Unavailable	VG Unavailable	VG Unavailable	VG Unavailable	VG Unavailable	(0.0001, 0.0252, 0.0883)	VG Unavailable	VG Unavailable	VG Unavailable	VG Unavailable	(0.0, 0.014, 0.0693)	(0.0, 0.0, 0.3492)	VG Unavailable	VG Unavailable	VG Unavailable	VG Unavailable	VG Unavailable	VG Unavailable	VG Unavailable
ENSG00000139343	(0.0164, 0.0398, 0.0775)	(0.0043, 0.0181, 0.0428)	(0.0222, 0.0567, 0.1024)	(0.0127, 0.0304, 0.0562)	(0.0017, 0.0053, 0.0116)	(0.0035, 0.0135, 0.0297)	(0.0349, 0.086, 0.1606)	(0.0037, 0.0188, 0.0431)	(0.0974, 0.2091, 0.3463)	(0.0647, 0.1467, 0.2638)	(0.0384, 0.1009, 0.2002)	(0.0, 0.0028, 0.0153)	(0.0613, 0.1384, 0.245)	(0.0321, 0.0722, 0.131)	(0.0, 0.0023, 0.009)	(0.0061, 0.018, 0.0347)	(0.0005, 0.0032, 0.0086)	(0.0, 0.0052, 0.0188)	(0.0391, 0.0982, 0.1807)	(0.0254, 0.0726, 0.148)	(0.0213, 0.0512, 0.0929)	(0.0233, 0.0639, 0.1195)	(0.0181, 0.0534, 0.1097)	(0.124, 0.2504, 0.4369)	(0.003, 0.0157, 0.0434)
ENSG00000139350	(0.0006, 0.0056, 0.0168)	(0.0112, 0.0316, 0.0655)	(0.0016, 0.0132, 0.0386)	(0.0, 0.0024, 0.0203)	(0.0, 0.0021, 0.0154)	(0.0, 0.0, 0.044)	(0.0028, 0.0164, 0.041)	(0.0, 0.0, 0.0083)	(0.0001, 0.0061, 0.0206)	(0.002, 0.0121, 0.0323)	(0.0, 0.0002, 0.0526)	(0.0016, 0.011, 0.0273)	(0.0009, 0.0107, 0.0305)	(0.0051, 0.0283, 0.0672)	(0.0004, 0.0111, 0.0405)	(0.0, 0.0046, 0.0216)	(0.0037, 0.0183, 0.0405)	(0.0003, 0.0066, 0.0202)	(0.0, 0.0, 0.0068)	(0.0, 0.0035, 0.0265)	(0.0, 0.0062, 0.025)	(0.0, 0.0023, 0.0217)	(0.0026, 0.0144, 0.0339)	(0.0, 0.0, 0.0158)	(0.0009, 0.0097, 0.0261)
ENSG00000139352	(0.0084, 0.0385, 0.0901)	(0.0195, 0.0691, 0.152)	VG Unavailable	VG Unavailable	VG Unavailable	VG Unavailable	VG Unavailable	(0.0745, 0.1941, 0.3793)	VG Unavailable	(0.0051, 0.0431, 0.1199)	VG Unavailable	(0.1087, 0.3336, 0.6696)	(0.0471, 0.1808, 0.4147)	VG Unavailable	VG Unavailable	VG Unavailable	(0.056, 0.1808, 0.3765)	(0.068, 0.2245, 0.4871)	VG Unavailable	VG Unavailable	VG Unavailable	VG Unavailable	VG Unavailable	VG Unavailable	(0.0396, 0.0957, 0.1811)
ENSG00000139354	(0.0278, 0.0928, 0.2086)	(0.0003, 0.0223, 0.0742)	(0.0113, 0.0614, 0.1444)	VG Unavailable	(0.0204, 0.0911, 0.2161)	VG Unavailable	(0.0043, 0.0261, 0.0663)	(0.0129, 0.0564, 0.1341)	(0.0115, 0.0518, 0.1242)	(0.0, 0.0073, 0.0522)	(0.0003, 0.0448, 0.1846)	(0.001, 0.0144, 0.0406)	(0.0043, 0.0327, 0.0869)	(0.0, 0.0061, 0.0634)	(0.01, 0.0514, 0.121)	(0.0037, 0.0295, 0.0817)	(0.016, 0.0586, 0.1271)	(0.0016, 0.0179, 0.0497)	(0.01, 0.0415, 0.1009)	(0.0037, 0.0315, 0.0938)	(0.0, 0.0, 0.1522)	(0.0009, 0.0161, 0.0503)	(0.0, 0.012, 0.0583)	VG Unavailable	(0.002, 0.0281, 0.091)
ENSG00000139370	(0.0038, 0.0081, 0.014)	(0.005, 0.0107, 0.0184)	(0.0043, 0.0099, 0.0177)	(0.0256, 0.0542, 0.0959)	(0.005, 0.0108, 0.0186)	(0.0071, 0.0148, 0.0253)	(0.0067, 0.0127, 0.0211)	(0.0087, 0.0162, 0.0264)	(0.0098, 0.0204, 0.0336)	(0.0055, 0.011, 0.0196)	(0.0071, 0.0167, 0.0299)	(0.0045, 0.0095, 0.0161)	(0.0083, 0.0168, 0.0266)	(0.003, 0.007, 0.0122)	(0.0054, 0.0125, 0.0227)	(0.0049, 0.0118, 0.0218)	(0.0057, 0.0109, 0.0175)	(0.0127, 0.0246, 0.0409)	(0.0054, 0.0115, 0.0192)	(0.045, 0.0979, 0.1672)	(0.0057, 0.0113, 0.0187)	(0.0049, 0.0101, 0.0177)	(0.0074, 0.0145, 0.025)	(0.0045, 0.0101, 0.0173)	(0.0034, 0.007, 0.0122)
ENSG00000139372	(0.0858, 0.1853, 0.3283)	(0.146, 0.2986, 0.5183)	(0.1905, 0.3969, 0.7188)	(0.032, 0.0945, 0.2031)	(0.0, 0.0046, 0.0179)	(0.0663, 0.17, 0.3383)	(0.1968, 0.4697, 0.8818)	(0.0924, 0.1929, 0.3448)	(0.0378, 0.0986, 0.1949)	(0.1746, 0.3797, 0.6984)	(0.1859, 0.5162, 1.0054)	(0.0328, 0.0944, 0.1859)	(0.284, 0.6878, 1.293)	(0.5066, 0.8939, 1.4088)	(0.1726, 0.3988, 0.7219)	(0.028, 0.0903, 0.1916)	(0.071, 0.1951, 0.3904)	(0.0595, 0.141, 0.26)	(0.0498, 0.1042, 0.1916)	(0.0568, 0.1352, 0.2529)	(0.1217, 0.3083, 0.5842)	(0.0867, 0.1966, 0.3494)	(0.2345, 0.5077, 0.9452)	(0.334, 0.8939, 1.7736)	(0.1303, 0.3526, 0.7015)
ENSG00000139405	(0.0002, 0.007, 0.0235)	(0.0006, 0.0181, 0.0579)	(0.0, 0.0073, 0.0629)	(0.0, 0.0098, 0.0426)	(0.0073, 0.0406, 0.1029)	(0.0, 0.0112, 0.0421)	(0.0, 0.0, 0.0105)	(0.0021, 0.0137, 0.0372)	(0.0, 0.0004, 0.0335)	(0.0, 0.0038, 0.0304)	(0.0016, 0.017, 0.0491)	(0.0009, 0.0114, 0.0327)	(0.0, 0.0079, 0.03)	(0.0046, 0.033, 0.091)	(0.0, 0.0017, 0.0447)	(0.0004, 0.0223, 0.0712)	(0.0003, 0.0219, 0.0833)	(0.0, 0.0059, 0.039)	(0.0034, 0.0339, 0.095)	VG Unavailable	(0.0001, 0.0197, 0.0721)	VG Unavailable	(0.009, 0.0437, 0.1096)	(0.0018, 0.0248, 0.0733)	(0.0006, 0.0085, 0.0261)
ENSG00000139410	VG Unavailable	VG Unavailable	VG Unavailable	VG Unavailable	VG Unavailable	VG Unavailable	VG Unavailable	VG Unavailable	VG Unavailable	VG Unavailable	VG Unavailable	VG Unavailable	VG Unavailable	VG Unavailable	VG Unavailable	VG Unavailable	VG Unavailable	(0.1217, 0.3506, 0.7059)	VG Unavailable	VG Unavailable	VG Unavailable	VG Unavailable	VG Unavailable	VG Unavailable	VG Unavailable
ENSG00000139428	(0.0049, 0.0107, 0.0193)	(0.0037, 0.0095, 0.0178)	(0.0024, 0.0111, 0.0253)	(0.0021, 0.008, 0.0177)	(0.0006, 0.0041, 0.0101)	(0.0011, 0.0046, 0.0105)	(0.0006, 0.0035, 0.0083)	(0.0017, 0.0057, 0.0126)	(0.0012, 0.0053, 0.0122)	(0.0001, 0.0019, 0.0065)	(0.0008, 0.0051, 0.0132)	(0.0033, 0.0097, 0.0202)	(0.0036, 0.0096, 0.0179)	(0.0014, 0.009, 0.0235)	(0.0016, 0.0067, 0.0153)	(0.0, 0.0031, 0.0115)	(0.0025, 0.0076, 0.0158)	(0.0052, 0.012, 0.022)	(0.0021, 0.0057, 0.0117)	(0.0007, 0.0035, 0.0083)	(0.0033, 0.0115, 0.0244)	(0.0006, 0.0034, 0.0086)	(0.0014, 0.0073, 0.0179)	(0.0046, 0.0146, 0.0297)	(0.0024, 0.0071, 0.0142)
ENSG00000139433	(0.0023, 0.0152, 0.0394)	(0.0, 0.0, 0.0129)	(0.0028, 0.0227, 0.0669)	(0.0, 0.0031, 0.0454)	(0.0001, 0.0088, 0.0338)	(0.0064, 0.0347, 0.0841)	(0.0, 0.002, 0.0297)	(0.0, 0.0052, 0.0212)	(0.0063, 0.0648, 0.1772)	(0.0, 0.0, 0.054)	(0.0007, 0.0127, 0.0408)	(0.0039, 0.0287, 0.0748)	(0.0, 0.0072, 0.0333)	(0.0, 0.0, 0.0056)	VG Unavailable	(0.0, 0.0, 0.0324)	(0.0, 0.0042, 0.0178)	(0.0037, 0.0186, 0.0486)	(0.0035, 0.0201, 0.0511)	(0.0, 0.0112, 0.0526)	(0.001, 0.0111, 0.0335)	(0.0, 0.0042, 0.0196)	(0.002, 0.0125, 0.0371)	(0.0, 0.0023, 0.0221)	(0.0015, 0.0131, 0.0347)
ENSG00000139436	(0.0005, 0.0063, 0.0194)	(0.0004, 0.0079, 0.0266)	(0.0084, 0.037, 0.0896)	(0.0, 0.0, 0.017)	VG Unavailable	(0.0053, 0.0408, 0.1172)	(0.0, 0.0055, 0.0539)	(0.0, 0.0013, 0.0116)	(0.0001, 0.0077, 0.0267)	(0.0, 0.0, 0.1018)	(0.0106, 0.0362, 0.0786)	(0.0, 0.0024, 0.0118)	(0.0012, 0.0243, 0.0715)	(0.0, 0.0006, 0.0532)	(0.0, 0.0043, 0.0294)	(0.0024, 0.0179, 0.0494)	(0.0002, 0.0053, 0.0169)	(0.0001, 0.0048, 0.0174)	(0.002, 0.0422, 0.1272)	VG Unavailable	(0.0003, 0.0103, 0.0353)	(0.0, 0.0015, 0.0559)	(0.0, 0.0, 0.1141)	(0.0011, 0.0241, 0.0791)	(0.0, 0.0066, 0.0237)
ENSG00000139437	(0.0011, 0.0051, 0.0125)	(0.0004, 0.0061, 0.0178)	(0.0002, 0.0055, 0.0189)	(0.002, 0.0082, 0.0201)	(0.0025, 0.0211, 0.0598)	VG Unavailable	(0.0, 0.0026, 0.0122)	(0.0, 0.0027, 0.0105)	(0.0004, 0.0098, 0.0326)	(0.0, 0.0023, 0.0167)	(0.0, 0.0046, 0.0162)	(0.0, 0.0, 0.0098)	(0.0, 0.002, 0.0153)	(0.0, 0.0008, 0.0204)	(0.0, 0.0, 0.0068)	(0.0007, 0.0087, 0.0237)	(0.0026, 0.0085, 0.0171)	(0.0035, 0.0119, 0.0256)	(0.0036, 0.0219, 0.0568)	(0.0, 0.0025, 0.0234)	(0.0001, 0.0066, 0.0233)	(0.0006, 0.0057, 0.0175)	(0.0, 0.0029, 0.0171)	(0.0001, 0.0117, 0.04)	(0.0002, 0.0045, 0.0145)
ENSG00000139496	(0.0005, 0.0052, 0.0144)	(0.0001, 0.0026, 0.0083)	(0.0, 0.002, 0.0093)	(0.0011, 0.0073, 0.0188)	(0.0, 0.0035, 0.0171)	(0.0, 0.002, 0.0123)	(0.0001, 0.0024, 0.008)	(0.0006, 0.0042, 0.0108)	(0.0, 0.0021, 0.0108)	(0.0007, 0.006, 0.0162)	(0.0, 0.0043, 0.0181)	(0.002, 0.0078, 0.0176)	(0.002, 0.0075, 0.0187)	(0.0002, 0.0044, 0.0135)	(0.003, 0.0137, 0.0338)	(0.0021, 0.0094, 0.0217)	(0.0029, 0.0082, 0.0171)	(0.0022, 0.0094, 0.0215)	(0.003, 0.0113, 0.0267)	(0.0007, 0.0054, 0.0141)	(0.0024, 0.01, 0.0223)	(0.0, 0.0024, 0.0112)	(0.0001, 0.0062, 0.0231)	(0.0028, 0.014, 0.0326)	(0.0036, 0.012, 0.0232)
ENSG00000139505	(0.0025, 0.012, 0.0289)	(0.0034, 0.0165, 0.0397)	(0.0, 0.0044, 0.0176)	(0.0, 0.0047, 0.0175)	(0.0015, 0.0125, 0.0326)	(0.0005, 0.0079, 0.0242)	(0.0044, 0.0198, 0.0478)	(0.002, 0.0098, 0.0254)	(0.0009, 0.0165, 0.0534)	(0.0051, 0.0217, 0.0539)	(0.0008, 0.0105, 0.0304)	(0.0004, 0.0066, 0.0198)	(0.0, 0.0074, 0.0325)	(0.0, 0.0, 0.0075)	(0.0, 0.003, 0.0138)	(0.0, 0.003, 0.0133)	(0.0, 0.0028, 0.0134)	(0.0, 0.0, 0.0101)	(0.0, 0.0046, 0.0216)	(0.0017, 0.0104, 0.0256)	(0.0024, 0.0116, 0.0279)	(0.0008, 0.008, 0.0225)	(0.0011, 0.011, 0.0341)	(0.0, 0.0033, 0.0161)	(0.0, 0.0016, 0.015)
ENSG00000139508	(0.002, 0.0197, 0.0541)	(0.0005, 0.0141, 0.0459)	(0.0003, 0.0427, 0.1611)	VG Unavailable	VG Unavailable	VG Unavailable	VG Unavailable	(0.0, 0.0152, 0.061)	(0.0001, 0.0278, 0.1113)	(0.002, 0.0214, 0.059)	(0.0034, 0.0285, 0.0783)	(0.0013, 0.0171, 0.0516)	(0.013, 0.0513, 0.1245)	(0.0043, 0.0409, 0.1119)	(0.0102, 0.0695, 0.1847)	VG Unavailable	(0.0034, 0.0244, 0.0681)	(0.0001, 0.01, 0.0333)	VG Unavailable	VG Unavailable	(0.0, 0.0124, 0.065)	(0.0025, 0.0247, 0.0743)	VG Unavailable	(0.0027, 0.0228, 0.0584)	(0.0, 0.0101, 0.0766)
ENSG00000139514	(0.0, 0.0008, 0.0034)	(0.0017, 0.0057, 0.0123)	(0.0011, 0.0054, 0.0133)	(0.0001, 0.0036, 0.0113)	(0.0017, 0.0089, 0.0203)	(0.0, 0.0016, 0.0119)	(0.0004, 0.0048, 0.0147)	(0.0006, 0.0034, 0.0084)	(0.006, 0.0194, 0.0456)	(0.0044, 0.0175, 0.0407)	(0.0007, 0.0058, 0.0169)	(0.0006, 0.0024, 0.0054)	(0.0207, 0.0496, 0.0981)	(0.0, 0.0021, 0.0098)	(0.0, 0.001, 0.0053)	(0.0, 0.0, 0.0019)	(0.0019, 0.0061, 0.013)	(0.0007, 0.0029, 0.0067)	(0.0, 0.0048, 0.0167)	(0.0017, 0.0065, 0.0136)	(0.0032, 0.0123, 0.0289)	(0.0012, 0.0073, 0.0177)	(0.0012, 0.0048, 0.0113)	(0.0046, 0.0138, 0.0299)	(0.0003, 0.0031, 0.0081)
ENSG00000139517	(0.0029, 0.0253, 0.07)	(0.0, 0.0078, 0.0473)	(0.0, 0.0, 0.0126)	(0.0084, 0.0383, 0.0937)	(0.0, 0.0, 0.019)	(0.0, 0.0046, 0.0792)	(0.0, 0.0, 0.0287)	(0.0, 0.008, 0.0376)	(0.0022, 0.022, 0.0655)	(0.0054, 0.0296, 0.0811)	(0.0001, 0.0175, 0.068)	(0.0056, 0.035, 0.0891)	(0.0036, 0.0278, 0.0757)	(0.0, 0.0176, 0.0695)	(0.0, 0.0, 0.1937)	(0.0004, 0.0154, 0.0573)	(0.0045, 0.0308, 0.0858)	(0.0, 0.0124, 0.0634)	(0.0, 0.0124, 0.0581)	(0.0094, 0.0631, 0.1675)	(0.0, 0.0007, 0.1371)	(0.0, 0.0042, 0.0411)	(0.0028, 0.0289, 0.0891)	(0.0, 0.0028, 0.0481)	(0.0, 0.0106, 0.0554)
ENSG00000139531	(0.0, 0.0, 0.5245)	(0.0025, 0.0403, 0.1283)	VG Unavailable	VG Unavailable	VG Unavailable	VG Unavailable	VG Unavailable	(0.0, 0.0258, 0.117)	VG Unavailable	VG Unavailable	VG Unavailable	VG Unavailable	VG Unavailable	VG Unavailable	VG Unavailable	VG Unavailable	(0.0034, 0.0496, 0.1516)	VG Unavailable	VG Unavailable	VG Unavailable	VG Unavailable	VG Unavailable	VG Unavailable	VG Unavailable	VG Unavailable
ENSG00000139537	(0.0049, 0.0249, 0.0624)	(0.0013, 0.0095, 0.0263)	(0.0026, 0.0149, 0.0364)	(0.0017, 0.0076, 0.0177)	(0.0032, 0.0164, 0.0384)	(0.0033, 0.0144, 0.0338)	(0.0067, 0.0246, 0.0546)	(0.0098, 0.0369, 0.0847)	(0.0095, 0.0277, 0.0577)	(0.0069, 0.0211, 0.0425)	(0.001, 0.0107, 0.0316)	(0.0, 0.0091, 0.0375)	(0.0038, 0.0232, 0.0537)	(0.0024, 0.0119, 0.0285)	(0.0105, 0.034, 0.0669)	(0.0042, 0.0151, 0.0323)	(0.0004, 0.0074, 0.0239)	(0.0009, 0.0115, 0.0344)	(0.0034, 0.0159, 0.0365)	(0.0038, 0.0154, 0.0338)	(0.0034, 0.0122, 0.0271)	(0.0061, 0.0182, 0.0354)	(0.0001, 0.0092, 0.0325)	(0.0014, 0.0087, 0.0226)	(0.0028, 0.0214, 0.058)
ENSG00000139546	VG Unavailable	VG Unavailable	VG Unavailable	VG Unavailable	VG Unavailable	VG Unavailable	VG Unavailable	VG Unavailable	VG Unavailable	VG Unavailable	VG Unavailable	VG Unavailable	VG Unavailable	VG Unavailable	VG Unavailable	VG Unavailable	VG Unavailable	(0.0004, 0.0146, 0.0472)	VG Unavailable	VG Unavailable	VG Unavailable	VG Unavailable	VG Unavailable	VG Unavailable	VG Unavailable
ENSG00000139579	(0.0, 0.0206, 0.0791)	VG Unavailable	VG Unavailable	VG Unavailable	VG Unavailable	VG Unavailable	VG Unavailable	VG Unavailable	VG Unavailable	VG Unavailable	VG Unavailable	(0.0001, 0.019, 0.0747)	VG Unavailable	VG Unavailable	VG Unavailable	VG Unavailable	(0.0002, 0.0193, 0.0733)	(0.0049, 0.0347, 0.0919)	VG Unavailable	VG Unavailable	VG Unavailable	VG Unavailable	VG Unavailable	VG Unavailable	(0.0029, 0.0335, 0.0969)
ENSG00000139597	(0.005, 0.0138, 0.0285)	(0.0004, 0.0058, 0.0171)	(0.0, 0.0034, 0.0119)	(0.0017, 0.011, 0.0281)	(0.0012, 0.0074, 0.0188)	(0.0028, 0.0106, 0.0246)	(0.0007, 0.0066, 0.0178)	(0.001, 0.0055, 0.0134)	(0.0, 0.004, 0.0149)	(0.004, 0.017, 0.0382)	(0.0, 0.0006, 0.0116)	(0.0, 0.0015, 0.0078)	(0.0049, 0.0165, 0.0365)	(0.0025, 0.0136, 0.0316)	(0.0, 0.0045, 0.0175)	(0.002, 0.0109, 0.0276)	(0.0008, 0.0043, 0.0115)	(0.0034, 0.0108, 0.0243)	(0.0007, 0.0059, 0.0162)	(0.0013, 0.0067, 0.0166)	(0.0029, 0.0115, 0.0265)	(0.0043, 0.0142, 0.0288)	(0.0022, 0.0115, 0.0269)	(0.0, 0.0034, 0.0119)	(0.0009, 0.0053, 0.0129)
ENSG00000139613	(0.0011, 0.0074, 0.0181)	VG Unavailable	VG Unavailable	VG Unavailable	VG Unavailable	VG Unavailable	VG Unavailable	VG Unavailable	VG Unavailable	VG Unavailable	VG Unavailable	VG Unavailable	VG Unavailable	VG Unavailable	VG Unavailable	VG Unavailable	(0.0006, 0.0043, 0.0115)	(0.0022, 0.0092, 0.0222)	VG Unavailable	VG Unavailable	VG Unavailable	VG Unavailable	VG Unavailable	VG Unavailable	(0.0, 0.0018, 0.0202)
ENSG00000139618	(0.0018, 0.0103, 0.0261)	(0.0001, 0.0064, 0.0238)	(0.0, 0.0032, 0.0176)	(0.0027, 0.0174, 0.0434)	(0.0, 0.0005, 0.0364)	(0.005, 0.0194, 0.0424)	(0.0, 0.0064, 0.0236)	(0.0015, 0.0091, 0.0235)	(0.0, 0.0049, 0.0226)	(0.0004, 0.0109, 0.0332)	(0.0009, 0.0076, 0.0224)	(0.0027, 0.015, 0.0369)	(0.0, 0.0052, 0.0207)	(0.0049, 0.0187, 0.0431)	(0.0, 0.0034, 0.0196)	(0.0, 0.0043, 0.0198)	(0.0003, 0.0058, 0.02)	(0.0, 0.0049, 0.0182)	(0.0052, 0.0196, 0.0452)	(0.0061, 0.0196, 0.0422)	(0.0017, 0.0104, 0.0268)	(0.0043, 0.0177, 0.0416)	(0.0, 0.0024, 0.0187)	(0.0006, 0.0097, 0.0308)	(0.0, 0.0042, 0.0188)
ENSG00000139620	(0.0022, 0.008, 0.0166)	(0.0, 0.0004, 0.0058)	(0.0, 0.0024, 0.009)	(0.0001, 0.0051, 0.0168)	(0.0015, 0.0125, 0.0355)	(0.0, 0.0, 0.0048)	(0.0001, 0.0018, 0.0057)	(0.0008, 0.0051, 0.0123)	(0.0037, 0.0129, 0.027)	(0.0005, 0.0036, 0.0101)	(0.0036, 0.0124, 0.0255)	(0.0011, 0.0059, 0.014)	(0.0046, 0.0146, 0.0289)	(0.0034, 0.0102, 0.0224)	(0.0, 0.0, 0.0064)	(0.0009, 0.0076, 0.0213)	(0.0002, 0.0029, 0.0093)	(0.0005, 0.0039, 0.0095)	(0.0056, 0.0165, 0.0307)	(0.0, 0.0016, 0.0075)	(0.0006, 0.0036, 0.0093)	(0.0, 0.0005, 0.0079)	(0.0002, 0.003, 0.0093)	(0.0005, 0.0045, 0.0119)	(0.0007, 0.0034, 0.0086)
ENSG00000139624	(0.0016, 0.0086, 0.0207)	(0.0, 0.0016, 0.0111)	(0.0, 0.0, 0.0036)	(0.0, 0.0002, 0.0182)	(0.0, 0.0015, 0.0139)	(0.0, 0.0035, 0.0151)	(0.0, 0.0015, 0.0092)	(0.0, 0.0028, 0.012)	(0.0, 0.003, 0.0106)	(0.0001, 0.0029, 0.0097)	(0.0, 0.0007, 0.0152)	(0.003, 0.0155, 0.0363)	(0.0, 0.0, 0.0148)	(0.0, 0.0015, 0.0103)	(0.0, 0.0046, 0.0182)	(0.0, 0.0036, 0.0149)	(0.001, 0.0068, 0.0184)	(0.0005, 0.0069, 0.0212)	(0.0013, 0.0061, 0.015)	(0.0017, 0.0099, 0.0253)	(0.0, 0.0015, 0.0071)	(0.0, 0.0018, 0.0098)	(0.003, 0.0116, 0.0245)	(0.0, 0.0019, 0.0074)	(0.0, 0.0035, 0.0136)
ENSG00000139626	(0.0044, 0.0294, 0.076)	(0.0001, 0.0031, 0.011)	VG Unavailable	VG Unavailable	VG Unavailable	VG Unavailable	(0.0014, 0.0321, 0.0977)	(0.0, 0.004, 0.0332)	VG Unavailable	VG Unavailable	VG Unavailable	(0.0056, 0.018, 0.0366)	(0.0, 0.0188, 0.0895)	VG Unavailable	VG Unavailable	VG Unavailable	(0.0425, 0.1435, 0.3033)	(0.0, 0.0097, 0.041)	VG Unavailable	VG Unavailable	VG Unavailable	VG Unavailable	VG Unavailable	VG Unavailable	(0.015, 0.0505, 0.1028)
ENSG00000139629	(0.0135, 0.04, 0.0801)	(0.0015, 0.0117, 0.0299)	(0.003, 0.0162, 0.0401)	(0.006, 0.0272, 0.0621)	(0.0159, 0.0381, 0.0722)	(0.0, 0.0084, 0.0368)	(0.0044, 0.0207, 0.0495)	(0.0, 0.0045, 0.0282)	(0.0, 0.0023, 0.019)	(0.0, 0.0094, 0.0352)	(0.0029, 0.0172, 0.043)	(0.0002, 0.0077, 0.0254)	(0.0054, 0.028, 0.0698)	(0.0, 0.0075, 0.0285)	(0.0, 0.0023, 0.0198)	(0.0055, 0.0229, 0.0515)	(0.0074, 0.0263, 0.0557)	(0.0048, 0.0184, 0.0425)	(0.0089, 0.0325, 0.0751)	(0.0, 0.0, 0.0318)	(0.0048, 0.0172, 0.0401)	(0.0022, 0.0146, 0.0371)	(0.0049, 0.0248, 0.0625)	(0.0, 0.0027, 0.0179)	(0.0007, 0.0108, 0.0338)
ENSG00000139631	(0.0, 0.0098, 0.0385)	(0.0111, 0.0447, 0.1102)	VG Unavailable	(0.0021, 0.0346, 0.1032)	(0.0009, 0.0221, 0.0692)	(0.0, 0.0, 0.0164)	(0.0061, 0.0491, 0.1333)	(0.0002, 0.0117, 0.0394)	(0.0, 0.0147, 0.0634)	VG Unavailable	VG Unavailable	(0.0027, 0.017, 0.0428)	(0.0, 0.0101, 0.0431)	VG Unavailable	(0.0009, 0.0284, 0.102)	VG Unavailable	(0.0006, 0.0144, 0.0454)	(0.0024, 0.0162, 0.0437)	VG Unavailable	VG Unavailable	(0.0, 0.002, 0.0346)	VG Unavailable	(0.0044, 0.0568, 0.1677)	VG Unavailable	(0.0, 0.011, 0.0491)
ENSG00000139636	(0.0072, 0.0321, 0.072)	(0.0144, 0.0447, 0.0913)	(0.0015, 0.0189, 0.0564)	(0.0, 0.0107, 0.0408)	(0.0005, 0.0215, 0.0692)	(0.0016, 0.0311, 0.1014)	(0.0001, 0.0115, 0.0459)	(0.0075, 0.0403, 0.0936)	(0.0, 0.0031, 0.0247)	(0.0009, 0.0116, 0.0371)	(0.0, 0.0022, 0.0213)	(0.0192, 0.0626, 0.1319)	(0.0, 0.0, 0.0495)	(0.0, 0.0031, 0.0214)	(0.0, 0.0081, 0.0383)	(0.0062, 0.0393, 0.0986)	(0.0179, 0.051, 0.1011)	(0.0105, 0.0439, 0.1016)	(0.0095, 0.0333, 0.0762)	(0.0, 0.0002, 0.412)	(0.0007, 0.0218, 0.0773)	(0.0001, 0.0084, 0.0305)	(0.0, 0.0012, 0.0287)	(0.0056, 0.0416, 0.1189)	(0.0083, 0.0416, 0.1)
ENSG00000139637	(0.0223, 0.062, 0.1237)	(0.0026, 0.0173, 0.0455)	VG Unavailable	VG Unavailable	VG Unavailable	VG Unavailable	VG Unavailable	(0.0005, 0.007, 0.0214)	VG Unavailable	VG Unavailable	VG Unavailable	(0.0015, 0.0218, 0.0638)	VG Unavailable	VG Unavailable	VG Unavailable	VG Unavailable	(0.0003, 0.0064, 0.0206)	(0.0, 0.0127, 0.0498)	VG Unavailable	VG Unavailable	VG Unavailable	VG Unavailable	VG Unavailable	VG Unavailable	(0.0013, 0.009, 0.0245)
ENSG00000139641	(0.0038, 0.0118, 0.0251)	(0.0037, 0.0128, 0.029)	VG Unavailable	VG Unavailable	VG Unavailable	VG Unavailable	(0.0003, 0.0118, 0.0411)	(0.0, 0.0016, 0.0097)	VG Unavailable	VG Unavailable	VG Unavailable	(0.0008, 0.0075, 0.0202)	VG Unavailable	VG Unavailable	VG Unavailable	VG Unavailable	(0.0, 0.0015, 0.0094)	(0.0, 0.0022, 0.0087)	VG Unavailable	VG Unavailable	(0.0, 0.0088, 0.0361)	(0.0, 0.0061, 0.0221)	(0.0012, 0.0234, 0.0735)	VG Unavailable	(0.0029, 0.0116, 0.0278)
ENSG00000139644	(0.0012, 0.003, 0.0054)	(0.0028, 0.0065, 0.0114)	(0.0002, 0.0398, 0.1574)	(0.0003, 0.0025, 0.0073)	(0.0092, 0.0262, 0.053)	(0.0015, 0.0062, 0.015)	(0.0049, 0.0201, 0.0456)	(0.0021, 0.0115, 0.0285)	(0.0009, 0.0074, 0.0227)	(0.0006, 0.0029, 0.0072)	(0.0004, 0.0023, 0.0059)	(0.0011, 0.0031, 0.0064)	VG Unavailable	(0.0042, 0.0253, 0.0657)	(0.0003, 0.0033, 0.0108)	(0.0025, 0.007, 0.0131)	(0.0011, 0.0027, 0.005)	(0.0104, 0.024, 0.047)	(0.0035, 0.0124, 0.0251)	(0.0138, 0.0316, 0.0581)	(0.0, 0.0079, 0.0277)	(0.0207, 0.0643, 0.1335)	VG Unavailable	(0.0001, 0.0016, 0.0046)	(0.001, 0.0023, 0.0044)
ENSG00000139645	(0.0, 0.002, 0.017)	(0.0005, 0.0068, 0.0197)	(0.0, 0.0004, 0.0196)	(0.0, 0.007, 0.0923)	(0.0, 0.0083, 0.0308)	(0.0, 0.0003, 0.0689)	(0.0, 0.0, 0.0408)	(0.0, 0.0002, 0.0584)	(0.0, 0.0012, 0.0138)	(0.0, 0.0048, 0.0217)	(0.0001, 0.0085, 0.031)	(0.0013, 0.0117, 0.0319)	(0.0, 0.0, 0.0583)	(0.0, 0.0017, 0.0253)	(0.0, 0.0, 0.0579)	(0.0, 0.0088, 0.0454)	(0.0, 0.0, 0.018)	(0.0001, 0.0066, 0.0258)	(0.0, 0.0004, 0.0276)	(0.0, 0.0075, 0.0269)	VG Unavailable	(0.0, 0.0049, 0.0235)	(0.0, 0.0179, 0.0772)	(0.0, 0.0, 0.0037)	(0.0, 0.002, 0.015)
ENSG00000139651	(0.0034, 0.0095, 0.0198)	(0.0005, 0.0034, 0.0085)	(0.0, 0.0, 0.032)	(0.0001, 0.005, 0.0177)	(0.0003, 0.0088, 0.0304)	(0.0002, 0.006, 0.0221)	(0.0034, 0.0158, 0.0409)	(0.0019, 0.007, 0.0167)	(0.0001, 0.0034, 0.0109)	(0.001, 0.014, 0.0414)	(0.001, 0.0135, 0.0442)	(0.0048, 0.0117, 0.0227)	(0.0017, 0.0105, 0.0266)	(0.0002, 0.0048, 0.0168)	(0.0003, 0.0047, 0.0147)	(0.0014, 0.011, 0.0291)	(0.0046, 0.0114, 0.0215)	(0.0015, 0.0043, 0.0085)	(0.0, 0.0035, 0.0374)	(0.0, 0.0, 0.0578)	(0.0001, 0.0062, 0.0235)	(0.0021, 0.0154, 0.0411)	(0.0003, 0.0112, 0.0392)	(0.0015, 0.0155, 0.046)	(0.0002, 0.0028, 0.008)
ENSG00000139668	(0.0, 0.0052, 0.0267)	(0.0031, 0.0214, 0.0556)	(0.0059, 0.0375, 0.0912)	(0.0037, 0.0204, 0.0536)	(0.003, 0.0248, 0.0688)	(0.0, 0.0009, 0.0504)	(0.0083, 0.0294, 0.0669)	(0.0001, 0.0097, 0.036)	(0.0016, 0.0147, 0.0446)	(0.0003, 0.0067, 0.0213)	(0.0003, 0.0125, 0.0426)	(0.0, 0.0093, 0.0398)	(0.0, 0.0098, 0.0397)	(0.0, 0.0061, 0.0337)	(0.0, 0.0, 0.0521)	(0.0, 0.0014, 0.0241)	(0.0096, 0.0383, 0.0959)	(0.0, 0.007, 0.0306)	(0.0042, 0.0194, 0.0454)	(0.0021, 0.0174, 0.0495)	(0.0, 0.003, 0.0198)	(0.0002, 0.0068, 0.022)	(0.0, 0.0, 0.0468)	(0.0025, 0.0225, 0.0566)	(0.0001, 0.007, 0.0253)
ENSG00000139679	(0.1335, 0.3699, 0.7283)	VG Unavailable	VG Unavailable	VG Unavailable	VG Unavailable	VG Unavailable	VG Unavailable	VG Unavailable	VG Unavailable	VG Unavailable	VG Unavailable	VG Unavailable	VG Unavailable	VG Unavailable	VG Unavailable	VG Unavailable	(0.1088, 0.2544, 0.4999)	VG Unavailable	(0.3434, 0.8939, 1.8034)	(0.3792, 0.8939, 1.6766)	VG Unavailable	VG Unavailable	VG Unavailable	VG Unavailable	VG Unavailable
ENSG00000139684	(0.0035, 0.0174, 0.0405)	(0.0046, 0.0276, 0.0727)	(0.0, 0.0029, 0.0107)	(0.0012, 0.0074, 0.0196)	(0.0012, 0.0057, 0.0127)	(0.0012, 0.0072, 0.0174)	(0.0, 0.0022, 0.0117)	(0.0015, 0.0118, 0.0342)	VG Unavailable	(0.0, 0.0014, 0.0067)	(0.0033, 0.0143, 0.0315)	(0.0106, 0.0294, 0.0547)	(0.0001, 0.0078, 0.0261)	(0.0084, 0.021, 0.0394)	(0.0, 0.0005, 0.0086)	(0.0, 0.0005, 0.0057)	(0.002, 0.0074, 0.0162)	(0.0049, 0.0166, 0.037)	(0.0002, 0.0061, 0.0198)	(0.0, 0.003, 0.0183)	(0.003, 0.0147, 0.0371)	(0.0002, 0.0031, 0.0102)	(0.0039, 0.012, 0.0252)	(0.0, 0.0001, 0.0297)	(0.0053, 0.0215, 0.0536)
ENSG00000139687	(0.0141, 0.0317, 0.0561)	(0.0356, 0.08, 0.1432)	(0.0294, 0.1172, 0.2883)	(0.0019, 0.0149, 0.041)	(0.1027, 0.2701, 0.5221)	(0.0372, 0.1588, 0.3624)	(0.1084, 0.3514, 0.7425)	(0.0164, 0.0386, 0.069)	(0.1184, 0.335, 0.723)	(0.078, 0.2024, 0.404)	(0.1581, 0.3471, 0.6514)	(0.0172, 0.041, 0.0777)	(0.0746, 0.1915, 0.3608)	(0.0199, 0.0906, 0.2097)	(0.0313, 0.0979, 0.2)	(0.005, 0.0308, 0.0907)	(0.0167, 0.0394, 0.0684)	(0.0207, 0.0491, 0.0859)	(0.0448, 0.1452, 0.2979)	(0.1608, 0.4531, 0.8872)	(0.0516, 0.1144, 0.2154)	(0.0673, 0.2367, 0.508)	(0.1379, 0.351, 0.6739)	(0.1802, 0.4987, 0.9765)	(0.0131, 0.0285, 0.053)
ENSG00000139697	(0.0004, 0.0036, 0.01)	(0.0002, 0.0047, 0.014)	(0.0001, 0.0019, 0.0051)	(0.0, 0.0, 0.0021)	(0.0001, 0.0021, 0.0061)	(0.0, 0.0002, 0.0138)	(0.0009, 0.0048, 0.0117)	(0.0, 0.0015, 0.006)	(0.0004, 0.0035, 0.0092)	(0.0001, 0.0019, 0.0067)	(0.0, 0.0022, 0.0093)	(0.0, 0.0024, 0.008)	(0.0003, 0.0038, 0.0104)	(0.0004, 0.0036, 0.0103)	(0.0002, 0.0038, 0.0115)	(0.0, 0.001, 0.0052)	(0.0, 0.0, 0.0278)	(0.0, 0.0, 0.0031)	(0.0012, 0.0067, 0.0172)	(0.0001, 0.0021, 0.0073)	(0.0, 0.0026, 0.0109)	(0.0001, 0.0035, 0.0132)	(0.008, 0.0219, 0.0434)	(0.0007, 0.0055, 0.0143)	(0.0001, 0.0038, 0.0127)
ENSG00000139718	(0.0006, 0.0097, 0.0327)	(0.0004, 0.0083, 0.0259)	(0.0, 0.0072, 0.041)	(0.0, 0.0092, 0.0462)	(0.0, 0.0121, 0.0669)	VG Unavailable	(0.0009, 0.0105, 0.0345)	(0.0, 0.0029, 0.0281)	(0.0, 0.0059, 0.029)	(0.0, 0.0012, 0.043)	(0.0, 0.0012, 0.038)	(0.0, 0.0022, 0.0168)	(0.0, 0.0072, 0.031)	(0.0, 0.0065, 0.0446)	VG Unavailable	(0.0, 0.0031, 0.0291)	(0.0, 0.0017, 0.0357)	(0.0085, 0.0275, 0.06)	(0.0, 0.0, 0.0271)	(0.0, 0.0016, 0.0543)	(0.0015, 0.0114, 0.0302)	(0.0, 0.0046, 0.0286)	(0.0, 0.0, 0.0699)	(0.0001, 0.0123, 0.043)	(0.0001, 0.0084, 0.0285)
ENSG00000139719	(0.0026, 0.0147, 0.0356)	(0.0004, 0.0089, 0.0268)	(0.0, 0.0, 0.0244)	(0.0, 0.0097, 0.0427)	(0.0, 0.0171, 0.0684)	(0.0, 0.0, 0.019)	(0.0, 0.0, 0.0168)	(0.0, 0.0057, 0.0227)	VG Unavailable	(0.0, 0.0046, 0.0834)	(0.0011, 0.0275, 0.0894)	(0.0, 0.004, 0.02)	(0.0019, 0.0417, 0.1289)	(0.0003, 0.0128, 0.047)	(0.0, 0.0145, 0.0616)	(0.0, 0.0139, 0.0497)	(0.0002, 0.0057, 0.0195)	(0.001, 0.0117, 0.0356)	(0.0, 0.0092, 0.043)	VG Unavailable	(0.0, 0.005, 0.0265)	(0.0066, 0.0557, 0.1525)	(0.0074, 0.0475, 0.1214)	VG Unavailable	(0.002, 0.0127, 0.0333)
ENSG00000139722	(0.019, 0.0523, 0.1062)	(0.0103, 0.034, 0.0749)	(0.0088, 0.0322, 0.0741)	(0.0002, 0.0092, 0.0329)	(0.0026, 0.0128, 0.0323)	(0.0, 0.0036, 0.013)	(0.0, 0.0057, 0.0231)	(0.0043, 0.0153, 0.0331)	(0.0034, 0.0216, 0.0564)	(0.0, 0.0008, 0.029)	(0.0003, 0.0071, 0.0249)	(0.0131, 0.0304, 0.0578)	(0.0031, 0.0235, 0.0644)	(0.0045, 0.0241, 0.0583)	(0.0, 0.0039, 0.0187)	(0.0007, 0.0095, 0.0271)	(0.0135, 0.032, 0.0573)	(0.0127, 0.0389, 0.075)	(0.0024, 0.0186, 0.0494)	(0.0003, 0.0198, 0.0706)	(0.0036, 0.0179, 0.044)	(0.0016, 0.0194, 0.0559)	(0.0003, 0.0082, 0.029)	(0.0073, 0.0317, 0.0774)	(0.0046, 0.0189, 0.0412)
ENSG00000139725	(0.0, 0.002, 0.0131)	(0.0043, 0.0156, 0.0339)	(0.0, 0.0023, 0.016)	(0.0004, 0.0165, 0.0564)	(0.0026, 0.0283, 0.0854)	(0.0019, 0.0162, 0.0489)	(0.0, 0.0025, 0.0129)	(0.0, 0.0014, 0.0109)	(0.0027, 0.0151, 0.0345)	(0.0005, 0.0068, 0.0209)	(0.0, 0.0, 0.0444)	(0.0036, 0.0118, 0.0239)	(0.0024, 0.0181, 0.0463)	(0.0007, 0.0102, 0.0308)	(0.0, 0.0016, 0.0214)	(0.0012, 0.0201, 0.0644)	(0.0024, 0.0114, 0.0265)	(0.0011, 0.0059, 0.0156)	(0.0, 0.0, 0.0096)	(0.0, 0.0033, 0.0221)	(0.0, 0.0037, 0.0143)	(0.0005, 0.0073, 0.0221)	(0.0002, 0.0097, 0.0304)	(0.001, 0.0083, 0.0232)	(0.0043, 0.0167, 0.0368)
ENSG00000139726	(0.0111, 0.0334, 0.0677)	(0.0039, 0.014, 0.0305)	(0.0, 0.0012, 0.0113)	(0.0009, 0.007, 0.0174)	(0.0028, 0.0117, 0.0271)	(0.0008, 0.0068, 0.0196)	(0.0035, 0.0192, 0.0472)	(0.0023, 0.0216, 0.0597)	(0.0013, 0.013, 0.0349)	(0.0004, 0.0083, 0.0285)	(0.0, 0.0054, 0.0221)	(0.0, 0.0028, 0.0226)	(0.0002, 0.0038, 0.0123)	(0.0015, 0.0085, 0.0213)	(0.0, 0.0021, 0.0091)	(0.0032, 0.0153, 0.0354)	(0.0031, 0.0173, 0.045)	(0.0014, 0.0094, 0.0255)	(0.0005, 0.0056, 0.0159)	(0.0, 0.0006, 0.0065)	(0.0, 0.0023, 0.012)	(0.0, 0.001, 0.0145)	(0.0043, 0.016, 0.0365)	(0.001, 0.01, 0.0316)	(0.0055, 0.0229, 0.0494)
ENSG00000139734	(0.0003, 0.0119, 0.0402)	(0.0001, 0.0076, 0.0246)	(0.0, 0.0037, 0.0173)	(0.0, 0.0, 0.0097)	(0.0, 0.0018, 0.0189)	(0.0002, 0.0148, 0.0534)	(0.0, 0.0014, 0.0552)	(0.0056, 0.0231, 0.0537)	(0.0001, 0.0117, 0.0391)	(0.0013, 0.0161, 0.0418)	(0.0001, 0.0075, 0.0271)	(0.0, 0.0043, 0.0291)	(0.0046, 0.0218, 0.0525)	(0.0028, 0.0157, 0.0387)	(0.0042, 0.0243, 0.0638)	(0.0001, 0.0113, 0.0391)	(0.0, 0.0047, 0.0263)	(0.0043, 0.0265, 0.0631)	(0.0, 0.0, 0.013)	(0.0, 0.0, 0.0236)	(0.0007, 0.0112, 0.0338)	(0.0, 0.002, 0.0275)	(0.0086, 0.0326, 0.0687)	(0.0, 0.0, 0.0699)	(0.0, 0.0055, 0.023)
ENSG00000139737	(0.0004, 0.0232, 0.0762)	(0.0035, 0.0241, 0.0635)	(0.0, 0.0, 0.0802)	(0.0017, 0.0159, 0.0455)	(0.0, 0.0136, 0.0501)	(0.0, 0.0, 0.0687)	(0.0, 0.0128, 0.0529)	(0.0019, 0.0106, 0.0286)	(0.0033, 0.0751, 0.2403)	(0.0014, 0.0124, 0.033)	(0.0, 0.0064, 0.0295)	(0.0, 0.0014, 0.0151)	(0.004, 0.0242, 0.0639)	(0.0012, 0.0218, 0.0696)	VG Unavailable	(0.0018, 0.0186, 0.0543)	(0.01, 0.0426, 0.1009)	(0.0011, 0.0141, 0.0429)	(0.001, 0.0351, 0.109)	VG Unavailable	(0.0017, 0.0255, 0.0835)	(0.0049, 0.0193, 0.0467)	(0.0, 0.0, 0.0233)	(0.0, 0.0035, 0.0246)	(0.0036, 0.0207, 0.0525)
ENSG00000139746	(0.0002, 0.0018, 0.0047)	(0.0011, 0.0049, 0.0116)	(0.0008, 0.0046, 0.0116)	(0.0, 0.0012, 0.0044)	(0.0, 0.0014, 0.0051)	(0.0002, 0.0022, 0.0064)	(0.0002, 0.0029, 0.0085)	(0.0018, 0.0075, 0.0177)	(0.0, 0.0015, 0.0052)	(0.0005, 0.0028, 0.0072)	(0.0, 0.0017, 0.0064)	(0.0, 0.0, 0.0029)	(0.0, 0.0004, 0.0035)	(0.0, 0.0101, 0.0485)	(0.0, 0.0003, 0.0023)	(0.0047, 0.0231, 0.057)	(0.0, 0.0002, 0.0026)	(0.0, 0.0005, 0.0022)	(0.0001, 0.0019, 0.006)	(0.0001, 0.0022, 0.0069)	(0.0013, 0.0068, 0.0164)	(0.0001, 0.0014, 0.0042)	(0.0001, 0.0019, 0.0056)	(0.0008, 0.0042, 0.0105)	(0.0012, 0.0053, 0.0124)
ENSG00000139793	(0.0025, 0.0166, 0.0425)	(0.0, 0.0023, 0.0326)	(0.0018, 0.0186, 0.0529)	(0.0, 0.0067, 0.0373)	(0.0, 0.0013, 0.0776)	(0.0011, 0.0251, 0.0804)	(0.0011, 0.0172, 0.0544)	(0.0043, 0.0249, 0.06)	(0.0032, 0.0478, 0.1595)	(0.0, 0.0065, 0.0365)	(0.0004, 0.0186, 0.0655)	(0.0001, 0.0087, 0.0304)	(0.005, 0.0339, 0.087)	(0.0, 0.0112, 0.0413)	(0.0022, 0.0234, 0.0634)	(0.0, 0.0111, 0.0417)	(0.0, 0.0, 0.0175)	(0.0011, 0.0114, 0.0333)	(0.0008, 0.0186, 0.0637)	(0.0003, 0.0171, 0.0638)	(0.0016, 0.0178, 0.0489)	(0.0017, 0.0185, 0.0554)	(0.0001, 0.0131, 0.0458)	(0.0005, 0.0165, 0.0559)	(0.0021, 0.0172, 0.0505)
ENSG00000139826	(0.0008, 0.0203, 0.069)	(0.0038, 0.0358, 0.0984)	(0.0, 0.0, 0.0226)	(0.0004, 0.0138, 0.0491)	(0.0064, 0.0348, 0.0836)	(0.0, 0.0144, 0.0515)	(0.0, 0.0034, 0.023)	(0.0004, 0.0154, 0.0557)	(0.0095, 0.0449, 0.1128)	(0.0, 0.0, 0.0704)	VG Unavailable	(0.0009, 0.0158, 0.0493)	(0.0126, 0.0704, 0.1968)	VG Unavailable	(0.0095, 0.0417, 0.0981)	(0.0081, 0.0387, 0.0999)	(0.0028, 0.0212, 0.0541)	(0.0017, 0.0167, 0.048)	(0.0046, 0.0225, 0.0537)	(0.0, 0.0019, 0.0232)	(0.0, 0.0, 0.0212)	(0.0079, 0.0286, 0.0667)	(0.0, 0.0027, 0.0867)	(0.0, 0.0, 0.0785)	(0.0, 0.0123, 0.0595)
ENSG00000139832	(0.0496, 0.1103, 0.2016)	(0.0735, 0.1746, 0.3265)	(0.0763, 0.1822, 0.3528)	(0.1168, 0.316, 0.6126)	(0.0512, 0.1157, 0.2105)	(0.0531, 0.1727, 0.3751)	(0.018, 0.054, 0.1162)	(0.0552, 0.1154, 0.2034)	(0.0786, 0.1813, 0.3146)	(0.0142, 0.0391, 0.0803)	(0.042, 0.1455, 0.319)	(0.1595, 0.3315, 0.6114)	(0.1507, 0.311, 0.5338)	(0.0691, 0.1664, 0.3158)	(0.0889, 0.232, 0.4605)	(0.0527, 0.1659, 0.32)	(0.0626, 0.1457, 0.2811)	(0.0535, 0.1207, 0.2086)	(0.028, 0.0817, 0.1643)	(0.0375, 0.0927, 0.175)	(0.0518, 0.151, 0.3166)	(0.0365, 0.0838, 0.1497)	(0.0568, 0.1428, 0.2798)	(0.0387, 0.1, 0.1929)	(0.0524, 0.1136, 0.2171)
ENSG00000139842	(0.001, 0.0053, 0.0142)	(0.0, 0.0011, 0.0078)	(0.0003, 0.0021, 0.0057)	(0.0005, 0.0022, 0.0053)	(0.0007, 0.0044, 0.0113)	(0.0006, 0.0027, 0.0064)	(0.0006, 0.0038, 0.0098)	(0.002, 0.0079, 0.0179)	(0.0001, 0.0018, 0.0055)	(0.0034, 0.0092, 0.0196)	(0.0001, 0.0022, 0.0073)	(0.0092, 0.0268, 0.0559)	(0.0017, 0.0086, 0.0221)	(0.0017, 0.0053, 0.0111)	(0.0004, 0.0022, 0.005)	(0.0001, 0.0013, 0.004)	(0.0005, 0.0052, 0.0143)	(0.0002, 0.0034, 0.0109)	(0.0003, 0.0019, 0.0046)	(0.0, 0.0003, 0.0027)	(0.0, 0.0, 0.0024)	(0.0002, 0.0026, 0.0088)	(0.0, 0.0013, 0.0056)	(0.0, 0.0007, 0.0036)	(0.0014, 0.008, 0.0212)
ENSG00000139880	(0.0474, 0.1244, 0.2407)	(0.0, 0.0, 0.0427)	(0.0048, 0.0332, 0.0877)	VG Unavailable	VG Unavailable	VG Unavailable	(0.0016, 0.0236, 0.0718)	(0.0071, 0.0471, 0.1309)	(0.0, 0.0199, 0.1069)	(0.0, 0.0118, 0.0721)	VG Unavailable	(0.0, 0.0131, 0.084)	VG Unavailable	(0.0086, 0.0513, 0.1463)	VG Unavailable	VG Unavailable	(0.0442, 0.1162, 0.2379)	(0.0176, 0.08, 0.1805)	(0.0, 0.0333, 0.1737)	VG Unavailable	(0.005, 0.0404, 0.1048)	(0.0, 0.0041, 0.0432)	(0.0, 0.0, 0.0244)	VG Unavailable	(0.0044, 0.0339, 0.0927)
ENSG00000139899	(0.0161, 0.0437, 0.0889)	(0.0232, 0.0531, 0.096)	(0.0406, 0.1062, 0.2059)	(0.0524, 0.1544, 0.3216)	(0.0324, 0.0982, 0.193)	(0.0422, 0.1215, 0.2455)	(0.0591, 0.1672, 0.3451)	(0.0622, 0.1382, 0.2632)	(0.0822, 0.1981, 0.3709)	(0.0183, 0.0612, 0.1243)	(0.0517, 0.1584, 0.3073)	(0.0249, 0.0662, 0.1232)	(0.0759, 0.2045, 0.4195)	(0.0551, 0.1663, 0.3356)	(0.0392, 0.0964, 0.1857)	(0.0687, 0.21, 0.4246)	(0.0209, 0.0655, 0.1344)	(0.0607, 0.1327, 0.2387)	(0.0889, 0.2458, 0.4704)	(0.0675, 0.2131, 0.4574)	(0.0838, 0.1861, 0.3482)	(0.0573, 0.2142, 0.4805)	(0.0393, 0.1205, 0.2557)	(0.0271, 0.085, 0.1761)	(0.0336, 0.0754, 0.1371)
ENSG00000139921	(0.0021, 0.0096, 0.0224)	(0.0078, 0.0249, 0.0537)	(0.008, 0.0208, 0.042)	(0.0027, 0.0089, 0.0188)	(0.006, 0.0193, 0.0402)	(0.0019, 0.0077, 0.0172)	(0.0042, 0.0216, 0.0532)	(0.0036, 0.0129, 0.0278)	(0.0112, 0.0323, 0.066)	(0.0056, 0.0216, 0.048)	(0.0054, 0.0221, 0.0474)	(0.009, 0.0206, 0.0378)	(0.0028, 0.0091, 0.0182)	(0.0084, 0.028, 0.0594)	(0.002, 0.0078, 0.017)	(0.0078, 0.0193, 0.0367)	(0.0036, 0.0134, 0.0297)	(0.0036, 0.0139, 0.0321)	(0.0046, 0.0165, 0.0362)	(0.0005, 0.007, 0.0214)	(0.0059, 0.0204, 0.0414)	(0.0057, 0.0196, 0.0426)	(0.0033, 0.0178, 0.0458)	(0.0063, 0.0202, 0.0413)	(0.0094, 0.0284, 0.0591)
ENSG00000139926	VG Unavailable	VG Unavailable	VG Unavailable	VG Unavailable	VG Unavailable	VG Unavailable	VG Unavailable	VG Unavailable	VG Unavailable	VG Unavailable	VG Unavailable	VG Unavailable	VG Unavailable	VG Unavailable	VG Unavailable	VG Unavailable	(0.0, 0.0, 0.0288)	VG Unavailable	VG Unavailable	VG Unavailable	VG Unavailable	VG Unavailable	VG Unavailable	VG Unavailable	VG Unavailable
ENSG00000139971	(0.0005, 0.003, 0.0078)	(0.0016, 0.0045, 0.0091)	(0.0009, 0.0047, 0.0114)	(0.0001, 0.0074, 0.0238)	(0.0028, 0.0112, 0.0238)	(0.0022, 0.0106, 0.0244)	(0.0, 0.0008, 0.0048)	(0.0007, 0.0031, 0.0075)	(0.0006, 0.0037, 0.0093)	(0.0002, 0.0027, 0.008)	(0.0009, 0.0045, 0.0115)	(0.001, 0.0045, 0.0106)	(0.0016, 0.0067, 0.0159)	(0.0019, 0.0089, 0.021)	(0.0026, 0.0153, 0.0419)	(0.0028, 0.0109, 0.0235)	(0.0022, 0.0065, 0.0133)	(0.0008, 0.0038, 0.0089)	(0.0019, 0.0069, 0.015)	(0.0023, 0.0097, 0.0221)	(0.0001, 0.002, 0.0063)	(0.003, 0.0091, 0.0199)	(0.0, 0.0022, 0.0081)	(0.0011, 0.0059, 0.0151)	(0.0029, 0.0081, 0.0167)
ENSG00000139974	VG Unavailable	VG Unavailable	VG Unavailable	VG Unavailable	(0.0025, 0.0445, 0.1421)	VG Unavailable	VG Unavailable	(0.0, 0.0, 0.0516)	VG Unavailable	VG Unavailable	(0.0007, 0.0456, 0.1818)	VG Unavailable	VG Unavailable	VG Unavailable	VG Unavailable	(0.0035, 0.0311, 0.0937)	VG Unavailable	VG Unavailable	VG Unavailable	VG Unavailable	VG Unavailable	VG Unavailable	VG Unavailable	VG Unavailable	(0.0009, 0.0276, 0.0915)
ENSG00000139977	(0.0003, 0.0053, 0.017)	(0.0, 0.0033, 0.0163)	(0.0, 0.003, 0.0217)	(0.0, 0.0022, 0.0164)	VG Unavailable	(0.0, 0.0033, 0.0176)	(0.0, 0.0, 0.0097)	(0.0049, 0.0186, 0.0428)	(0.0, 0.0036, 0.0238)	(0.0, 0.0, 0.1382)	(0.0, 0.0, 0.0141)	(0.0003, 0.0064, 0.0197)	VG Unavailable	(0.0, 0.0, 0.0065)	VG Unavailable	VG Unavailable	(0.0, 0.0, 0.0156)	(0.0, 0.0033, 0.0134)	VG Unavailable	VG Unavailable	(0.0, 0.0, 0.0109)	VG Unavailable	(0.0, 0.0055, 0.0228)	(0.0, 0.0, 0.0088)	(0.0, 0.0, 0.0269)
ENSG00000139990	(0.0, 0.0015, 0.013)	(0.0, 0.0, 0.0089)	(0.0029, 0.028, 0.0785)	(0.0003, 0.0284, 0.1172)	(0.0, 0.0392, 0.1865)	VG Unavailable	(0.0, 0.0029, 0.0125)	(0.0023, 0.0129, 0.0304)	(0.0027, 0.0123, 0.0289)	(0.0, 0.0026, 0.0128)	(0.0, 0.0, 0.0111)	(0.0003, 0.0057, 0.0181)	(0.0011, 0.0093, 0.024)	(0.0, 0.0, 0.0161)	(0.0, 0.0, 0.0706)	(0.0, 0.0, 0.1541)	(0.0, 0.0035, 0.0143)	(0.0041, 0.0201, 0.0487)	(0.0, 0.0058, 0.0208)	(0.0022, 0.0243, 0.0719)	(0.0, 0.0, 0.6366)	(0.0, 0.0049, 0.018)	(0.0041, 0.0234, 0.0641)	(0.0, 0.0056, 0.0236)	(0.0, 0.0028, 0.0159)
ENSG00000139998	(0.0251, 0.0735, 0.1428)	(0.0269, 0.0834, 0.1655)	(0.0147, 0.055, 0.1173)	(0.0308, 0.1377, 0.3329)	(0.0537, 0.1707, 0.3494)	(0.0444, 0.1275, 0.2639)	(0.0168, 0.0621, 0.1494)	(0.0235, 0.0719, 0.1419)	(0.0179, 0.07, 0.1651)	(0.0029, 0.0225, 0.068)	(0.0017, 0.0213, 0.0676)	(0.0272, 0.082, 0.154)	(0.068, 0.2104, 0.4898)	(0.0074, 0.0351, 0.0878)	(0.0325, 0.107, 0.2157)	(0.0213, 0.0773, 0.1696)	(0.0301, 0.0793, 0.1566)	(0.0381, 0.0979, 0.1866)	(0.0277, 0.0759, 0.149)	(0.0466, 0.1125, 0.2182)	(0.0291, 0.0871, 0.1708)	(0.0469, 0.1315, 0.2617)	(0.0086, 0.0665, 0.1763)	(0.0065, 0.0363, 0.0946)	(0.0408, 0.1031, 0.1984)
ENSG00000140006	(0.0003, 0.019, 0.0652)	VG Unavailable	VG Unavailable	VG Unavailable	VG Unavailable	VG Unavailable	VG Unavailable	VG Unavailable	VG Unavailable	VG Unavailable	VG Unavailable	(0.0117, 0.0607, 0.1541)	VG Unavailable	VG Unavailable	VG Unavailable	VG Unavailable	(0.0223, 0.0917, 0.2253)	(0.0243, 0.0771, 0.1754)	VG Unavailable	VG Unavailable	VG Unavailable	VG Unavailable	VG Unavailable	VG Unavailable	VG Unavailable
ENSG00000140009	(0.0037, 0.0089, 0.0161)	(0.0004, 0.0021, 0.0055)	(0.002, 0.006, 0.0125)	(0.0018, 0.0058, 0.0116)	(0.0021, 0.006, 0.0105)	(0.0027, 0.0077, 0.0155)	(0.0012, 0.0036, 0.0079)	(0.0012, 0.0037, 0.0073)	(0.0029, 0.0074, 0.014)	(0.0, 0.0011, 0.0039)	(0.0001, 0.0012, 0.004)	(0.0018, 0.006, 0.0127)	(0.0012, 0.0049, 0.0115)	(0.0002, 0.0015, 0.0041)	(0.0019, 0.0063, 0.0127)	(0.0035, 0.0104, 0.02)	(0.0034, 0.0084, 0.0154)	(0.0025, 0.0062, 0.0115)	(0.0018, 0.0056, 0.011)	(0.0001, 0.0014, 0.0041)	(0.001, 0.0042, 0.0092)	(0.0023, 0.0058, 0.0116)	(0.0009, 0.0048, 0.0109)	(0.0004, 0.0018, 0.0039)	(0.0023, 0.0061, 0.0115)
ENSG00000140025	(0.0034, 0.0145, 0.0331)	(0.0, 0.0031, 0.0171)	(0.0073, 0.0355, 0.0861)	(0.0042, 0.0266, 0.0726)	(0.0, 0.0, 0.2874)	(0.0018, 0.0383, 0.1112)	(0.0035, 0.0283, 0.0811)	(0.021, 0.0612, 0.1226)	VG Unavailable	(0.0, 0.01, 0.0403)	(0.0, 0.0077, 0.0272)	(0.0018, 0.0103, 0.0264)	VG Unavailable	(0.0, 0.0017, 0.0176)	(0.0021, 0.0322, 0.1084)	(0.0001, 0.008, 0.0323)	(0.0001, 0.0054, 0.0209)	(0.0074, 0.0256, 0.0526)	(0.0122, 0.0681, 0.1655)	(0.0, 0.0044, 0.0307)	(0.0006, 0.0091, 0.0311)	(0.0, 0.0086, 0.0462)	(0.0012, 0.0163, 0.0484)	VG Unavailable	(0.0062, 0.0257, 0.0605)
ENSG00000140030	(0.0037, 0.019, 0.0433)	(0.0016, 0.0076, 0.0177)	(0.0061, 0.0217, 0.0442)	(0.0113, 0.0419, 0.0984)	(0.0246, 0.1047, 0.2341)	(0.0053, 0.0385, 0.0982)	(0.005, 0.0197, 0.0488)	(0.0115, 0.0329, 0.0675)	(0.0144, 0.0411, 0.0849)	(0.0093, 0.0264, 0.0538)	(0.0079, 0.0249, 0.0511)	(0.0022, 0.0129, 0.0321)	(0.0107, 0.0293, 0.057)	(0.0114, 0.0264, 0.0489)	(0.0112, 0.0517, 0.1194)	(0.0043, 0.0191, 0.0455)	(0.0176, 0.045, 0.0872)	(0.0001, 0.0042, 0.0127)	(0.0027, 0.0128, 0.0322)	(0.0064, 0.0249, 0.0561)	(0.0027, 0.0183, 0.0467)	(0.0032, 0.0154, 0.0361)	(0.0085, 0.0298, 0.0639)	(0.0102, 0.0332, 0.0704)	(0.0094, 0.0263, 0.0509)
ENSG00000140043	(0.0476, 0.1195, 0.2252)	(0.0355, 0.1055, 0.2191)	(0.008, 0.0257, 0.0547)	(0.0039, 0.0174, 0.0392)	(0.0167, 0.0569, 0.1252)	(0.0261, 0.0851, 0.1764)	(0.025, 0.0645, 0.1273)	(0.0202, 0.0521, 0.0961)	(0.0266, 0.0886, 0.1978)	(0.0137, 0.0411, 0.0898)	(0.0298, 0.0798, 0.1609)	(0.0174, 0.0514, 0.1047)	(0.0123, 0.0425, 0.0887)	(0.009, 0.03, 0.0643)	(0.015, 0.0609, 0.1379)	(0.0322, 0.0836, 0.1546)	(0.0455, 0.1242, 0.2549)	(0.0131, 0.0448, 0.1034)	(0.0498, 0.1195, 0.2095)	(0.0393, 0.1071, 0.2058)	(0.0137, 0.0447, 0.0882)	(0.0598, 0.1341, 0.2406)	(0.0122, 0.0381, 0.0769)	(0.0157, 0.0471, 0.0965)	(0.0708, 0.1837, 0.3482)
ENSG00000140044	(0.0065, 0.0254, 0.0563)	(0.0064, 0.0307, 0.0669)	(0.0123, 0.0443, 0.0965)	(0.0024, 0.0159, 0.042)	(0.0008, 0.0195, 0.0616)	(0.0, 0.0, 0.0081)	(0.0034, 0.0179, 0.0489)	(0.0128, 0.0423, 0.0898)	(0.0024, 0.0186, 0.0475)	(0.0, 0.0104, 0.0383)	(0.0115, 0.0519, 0.127)	(0.0067, 0.0285, 0.064)	(0.0007, 0.0094, 0.0287)	(0.002, 0.0136, 0.0376)	(0.0115, 0.0361, 0.0762)	(0.0, 0.0036, 0.022)	(0.0082, 0.0347, 0.0805)	(0.0074, 0.0257, 0.0549)	(0.0012, 0.012, 0.0341)	(0.0087, 0.0278, 0.0615)	(0.013, 0.0462, 0.103)	(0.0, 0.0052, 0.023)	(0.0056, 0.0295, 0.073)	(0.0104, 0.0378, 0.0835)	(0.0014, 0.0145, 0.043)
ENSG00000140105	(0.0136, 0.0306, 0.0531)	(0.0128, 0.0271, 0.0452)	(0.0052, 0.0245, 0.0549)	(0.0101, 0.027, 0.0518)	(0.0048, 0.0148, 0.0313)	(0.0058, 0.0169, 0.034)	(0.0114, 0.0292, 0.0544)	(0.0203, 0.0417, 0.0699)	(0.016, 0.047, 0.099)	(0.0143, 0.0392, 0.0755)	(0.0161, 0.0545, 0.1189)	(0.0149, 0.0307, 0.0531)	(0.0063, 0.0246, 0.057)	(0.0122, 0.0369, 0.0734)	(0.006, 0.0146, 0.0279)	(0.0047, 0.0128, 0.0255)	(0.0207, 0.0435, 0.0756)	(0.0246, 0.0496, 0.0839)	(0.0037, 0.02, 0.0453)	(0.0117, 0.0782, 0.2119)	(0.0142, 0.0533, 0.1258)	(0.0136, 0.0381, 0.0757)	(0.0076, 0.0254, 0.0574)	(0.0148, 0.0382, 0.074)	(0.0141, 0.0316, 0.0556)
ENSG00000140153	(0.0, 0.0, 0.0106)	(0.0, 0.0, 0.0242)	(0.0, 0.0, 0.0084)	VG Unavailable	VG Unavailable	VG Unavailable	(0.0, 0.0047, 0.0286)	(0.0, 0.0038, 0.0239)	(0.0, 0.0108, 0.0468)	(0.0, 0.0051, 0.0299)	(0.0, 0.001, 0.0329)	(0.0009, 0.0093, 0.0264)	(0.0042, 0.0294, 0.0865)	(0.0, 0.0074, 0.0326)	(0.0, 0.0101, 0.0686)	(0.0, 0.0, 0.1406)	(0.0, 0.0035, 0.0208)	(0.0012, 0.017, 0.0566)	(0.0006, 0.0121, 0.0374)	(0.0, 0.0, 0.016)	(0.0036, 0.0335, 0.0912)	(0.0005, 0.0094, 0.0281)	(0.0, 0.0069, 0.0282)	(0.0, 0.0075, 0.0391)	(0.0, 0.0045, 0.0255)
ENSG00000140157	(0.0, 0.001, 0.004)	(0.0, 0.0, 0.0059)	(0.0, 0.0033, 0.0127)	(0.0005, 0.0048, 0.0142)	(0.0007, 0.0062, 0.0168)	(0.0055, 0.0174, 0.0361)	(0.0008, 0.0039, 0.0095)	(0.0, 0.0015, 0.0051)	(0.0, 0.0004, 0.009)	(0.0, 0.0, 0.0036)	(0.0055, 0.0183, 0.0418)	(0.0018, 0.0057, 0.0116)	(0.0029, 0.0145, 0.0348)	(0.0057, 0.0147, 0.0292)	(0.0012, 0.0078, 0.0202)	(0.001, 0.006, 0.0143)	(0.0027, 0.0082, 0.017)	(0.0001, 0.0014, 0.0043)	(0.0002, 0.0029, 0.009)	(0.0013, 0.0047, 0.0101)	(0.0041, 0.0119, 0.0239)	(0.0028, 0.0092, 0.0191)	(0.007, 0.0215, 0.0426)	(0.0007, 0.0043, 0.0113)	(0.0002, 0.0023, 0.0072)
ENSG00000140199	(0.0057, 0.0133, 0.0249)	(0.001, 0.0053, 0.0137)	(0.0037, 0.0101, 0.0204)	(0.0038, 0.0132, 0.0276)	(0.0014, 0.0059, 0.0135)	(0.0005, 0.0035, 0.0087)	(0.0048, 0.0126, 0.0242)	(0.0062, 0.0159, 0.0295)	(0.0032, 0.0119, 0.0248)	(0.0015, 0.0071, 0.0182)	(0.0015, 0.0062, 0.0147)	(0.0063, 0.0146, 0.0268)	(0.0017, 0.0092, 0.0228)	(0.0029, 0.0114, 0.0235)	(0.0014, 0.0074, 0.0192)	(0.003, 0.0123, 0.0279)	(0.0011, 0.0049, 0.0115)	(0.0025, 0.008, 0.0179)	(0.0014, 0.007, 0.016)	(0.0003, 0.003, 0.0085)	(0.0007, 0.0033, 0.0083)	(0.0007, 0.0042, 0.0105)	(0.0005, 0.0041, 0.011)	(0.0011, 0.0056, 0.0139)	(0.0002, 0.0026, 0.0084)
ENSG00000140259	(0.0011, 0.01, 0.0267)	(0.0001, 0.0049, 0.0175)	(0.0009, 0.0092, 0.0281)	(0.0, 0.002, 0.0192)	(0.0001, 0.004, 0.0147)	(0.0006, 0.0065, 0.0193)	(0.0, 0.0, 0.0081)	(0.0003, 0.0076, 0.0269)	VG Unavailable	(0.0, 0.0, 0.0089)	VG Unavailable	(0.0, 0.0056, 0.0222)	VG Unavailable	(0.0, 0.0, 0.0086)	(0.0, 0.0008, 0.0145)	VG Unavailable	(0.0001, 0.0039, 0.0144)	(0.0006, 0.0068, 0.0193)	(0.0, 0.0038, 0.0155)	VG Unavailable	VG Unavailable	VG Unavailable	(0.0005, 0.0124, 0.0449)	(0.0, 0.0057, 0.0345)	(0.0033, 0.015, 0.038)
ENSG00000140262	(0.0016, 0.006, 0.0127)	(0.0008, 0.0033, 0.0083)	(0.0011, 0.0056, 0.014)	(0.0006, 0.0043, 0.0114)	(0.0006, 0.0035, 0.0098)	(0.0008, 0.0058, 0.0157)	(0.0005, 0.0041, 0.011)	(0.0007, 0.0031, 0.0076)	(0.0003, 0.0035, 0.0098)	(0.0001, 0.0034, 0.012)	(0.0, 0.0005, 0.0062)	(0.0017, 0.0056, 0.0115)	(0.0045, 0.0134, 0.0281)	(0.0024, 0.0093, 0.0195)	(0.0009, 0.0062, 0.0158)	(0.0004, 0.004, 0.0113)	(0.0, 0.0012, 0.0069)	(0.0011, 0.0049, 0.0112)	(0.0008, 0.0039, 0.0093)	(0.0003, 0.0036, 0.0104)	(0.0007, 0.0035, 0.009)	(0.0005, 0.0037, 0.0101)	(0.002, 0.0081, 0.019)	(0.0, 0.0009, 0.0076)	(0.0031, 0.0101, 0.0212)
ENSG00000140263	(0.204, 0.4284, 0.7265)	(0.2651, 0.5989, 1.0868)	(0.4034, 0.8939, 1.5995)	(0.27, 0.573, 1.0265)	(0.2018, 0.5101, 0.9309)	(0.2811, 0.6466, 1.2163)	(0.2515, 0.6751, 1.2818)	(0.2665, 0.597, 1.0495)	(0.3606, 0.8939, 1.7273)	(0.4084, 0.8939, 1.5564)	(0.3045, 0.6973, 1.3075)	(0.2351, 0.4715, 0.8035)	(0.478, 0.8939, 1.4413)	(0.2957, 0.6889, 1.3004)	(0.304, 0.6611, 1.172)	(0.3532, 0.8939, 1.761)	(0.193, 0.4613, 0.884)	(0.1998, 0.4007, 0.6846)	(0.3333, 0.7029, 1.2154)	(0.4053, 0.8763, 1.5544)	(0.4067, 0.8939, 1.5602)	(0.4904, 0.8939, 1.4663)	(0.3334, 0.8939, 1.7275)	(0.3687, 0.8939, 1.7714)	(0.1369, 0.3131, 0.5643)
ENSG00000140264	(0.0059, 0.0265, 0.0628)	(0.0081, 0.0351, 0.0855)	(0.0131, 0.0495, 0.1124)	(0.0, 0.0046, 0.0212)	(0.0191, 0.0685, 0.1452)	(0.0039, 0.0217, 0.0536)	(0.0033, 0.0271, 0.0737)	(0.0, 0.0025, 0.0288)	(0.0001, 0.0228, 0.0959)	(0.0075, 0.0475, 0.1301)	VG Unavailable	(0.0031, 0.0173, 0.0407)	(0.0095, 0.0613, 0.1575)	(0.0251, 0.0984, 0.2181)	(0.0011, 0.0113, 0.0348)	VG Unavailable	(0.0011, 0.0109, 0.0312)	(0.0065, 0.0316, 0.0753)	(0.0042, 0.0242, 0.0605)	(0.0054, 0.0267, 0.0676)	(0.0, 0.0133, 0.0564)	(0.0, 0.0053, 0.0499)	(0.0, 0.0118, 0.052)	(0.0004, 0.0233, 0.0912)	(0.0133, 0.0442, 0.0963)
ENSG00000140265	(0.0037, 0.0211, 0.0491)	(0.0001, 0.0089, 0.0287)	(0.0, 0.0047, 0.0249)	(0.0, 0.0034, 0.0423)	(0.0047, 0.0306, 0.0759)	(0.0002, 0.0107, 0.0388)	(0.0, 0.0029, 0.0252)	(0.0, 0.0093, 0.0338)	VG Unavailable	(0.0, 0.0006, 0.0387)	(0.0022, 0.0211, 0.0586)	(0.0103, 0.0323, 0.07)	(0.0, 0.0107, 0.0435)	(0.0009, 0.0091, 0.0291)	(0.0, 0.0, 0.0233)	(0.0076, 0.0434, 0.1159)	(0.0009, 0.0133, 0.0368)	(0.0, 0.0025, 0.0368)	(0.0006, 0.0149, 0.0483)	(0.0001, 0.0117, 0.0428)	(0.0033, 0.0195, 0.0502)	(0.0, 0.0027, 0.0307)	(0.0, 0.0032, 0.0288)	(0.0019, 0.0156, 0.0429)	(0.0, 0.0072, 0.0342)
ENSG00000140280	(0.0, 0.0029, 0.0109)	(0.0009, 0.0065, 0.0178)	(0.0, 0.0055, 0.0273)	(0.0013, 0.0092, 0.0232)	(0.0001, 0.0035, 0.0125)	(0.0011, 0.0071, 0.018)	(0.0, 0.0059, 0.0314)	(0.0, 0.0008, 0.0069)	(0.0004, 0.0065, 0.0189)	(0.0, 0.0008, 0.0128)	(0.0, 0.0047, 0.0196)	(0.0005, 0.0061, 0.0166)	(0.0002, 0.0053, 0.0181)	(0.001, 0.0115, 0.0327)	(0.0, 0.0017, 0.0086)	(0.0001, 0.0031, 0.0107)	(0.0018, 0.0072, 0.0163)	(0.0002, 0.0029, 0.0091)	(0.0047, 0.014, 0.0283)	(0.0, 0.0009, 0.0105)	(0.0036, 0.0145, 0.0347)	(0.0006, 0.0062, 0.0192)	(0.0, 0.0034, 0.0179)	(0.0018, 0.0076, 0.0191)	(0.0001, 0.0025, 0.0082)
ENSG00000140297	(0.0, 0.0134, 0.073)	(0.0, 0.0008, 0.0138)	(0.0429, 0.1622, 0.3607)	(0.0044, 0.0225, 0.0607)	(0.003, 0.0494, 0.1561)	(0.0039, 0.0188, 0.045)	(0.0012, 0.0259, 0.0811)	(0.0005, 0.0193, 0.0644)	(0.0025, 0.0145, 0.0371)	(0.0063, 0.028, 0.063)	(0.0061, 0.0222, 0.0496)	(0.0032, 0.0208, 0.0572)	(0.002, 0.0251, 0.0727)	(0.0622, 0.2038, 0.4242)	(0.0225, 0.0848, 0.1833)	(0.0115, 0.0408, 0.0943)	(0.001, 0.0156, 0.0484)	(0.003, 0.0163, 0.0404)	(0.0049, 0.026, 0.0623)	(0.0117, 0.045, 0.1032)	(0.0102, 0.0419, 0.1034)	(0.0019, 0.018, 0.0506)	(0.0013, 0.0223, 0.0673)	(0.0172, 0.0653, 0.1418)	(0.0077, 0.0384, 0.0968)
ENSG00000140299	(0.0016, 0.0069, 0.0164)	(0.0015, 0.0083, 0.0203)	(0.0017, 0.0069, 0.0151)	(0.0014, 0.005, 0.0109)	(0.0011, 0.006, 0.0134)	(0.0023, 0.0067, 0.0135)	(0.0004, 0.0026, 0.0068)	(0.0, 0.0013, 0.0052)	(0.0, 0.0006, 0.0037)	(0.0016, 0.0053, 0.0115)	(0.0007, 0.0025, 0.0052)	(0.0004, 0.0025, 0.0061)	(0.002, 0.0072, 0.0162)	(0.0023, 0.0074, 0.0151)	(0.0012, 0.0048, 0.0103)	(0.0019, 0.0063, 0.0134)	(0.0009, 0.005, 0.0124)	(0.0015, 0.0056, 0.0119)	(0.0013, 0.0044, 0.01)	(0.0012, 0.0049, 0.0105)	(0.0011, 0.0039, 0.0079)	(0.0012, 0.0054, 0.0128)	(0.001, 0.0035, 0.0082)	(0.0012, 0.0053, 0.0124)	(0.0009, 0.0047, 0.0108)
ENSG00000140307	(0.0045, 0.0244, 0.0579)	(0.0023, 0.0084, 0.0204)	(0.0007, 0.0049, 0.014)	(0.0025, 0.0077, 0.015)	(0.003, 0.0124, 0.0297)	(0.001, 0.0034, 0.0071)	(0.0011, 0.0048, 0.0105)	(0.0022, 0.0166, 0.0456)	(0.0054, 0.0143, 0.0293)	(0.003, 0.0118, 0.0271)	(0.0025, 0.0108, 0.0239)	(0.0011, 0.0088, 0.0245)	(0.0005, 0.0099, 0.032)	(0.0032, 0.0108, 0.0222)	(0.0032, 0.0088, 0.0175)	(0.0045, 0.011, 0.0206)	(0.0016, 0.0072, 0.0158)	(0.0024, 0.0083, 0.0176)	(0.0034, 0.0093, 0.018)	(0.0016, 0.0056, 0.0125)	(0.0023, 0.0065, 0.0138)	(0.0031, 0.0125, 0.0298)	(0.002, 0.0063, 0.0139)	(0.0157, 0.044, 0.0842)	(0.0043, 0.0138, 0.0288)
ENSG00000140319	(0.0008, 0.0021, 0.0041)	(0.0006, 0.0015, 0.0029)	(0.0021, 0.0048, 0.009)	(0.005, 0.0101, 0.0168)	(0.0009, 0.0025, 0.005)	(0.0013, 0.0038, 0.0078)	(0.0014, 0.0036, 0.0073)	(0.0003, 0.0013, 0.0029)	(0.0006, 0.0022, 0.0048)	(0.0003, 0.001, 0.0023)	(0.0006, 0.0018, 0.0037)	(0.0012, 0.0036, 0.0072)	(0.1445, 0.4144, 0.807)	(0.001, 0.0024, 0.0045)	(0.0009, 0.002, 0.004)	(0.0011, 0.0026, 0.005)	(0.0017, 0.0038, 0.0067)	(0.1495, 0.3021, 0.5417)	(0.0004, 0.0018, 0.0038)	(0.0008, 0.0025, 0.0052)	(0.0006, 0.0021, 0.0043)	(0.0053, 0.0128, 0.024)	(0.001, 0.0029, 0.0058)	(0.0001, 0.0007, 0.0016)	(0.0016, 0.0039, 0.0074)
ENSG00000140320	(0.001, 0.0088, 0.0247)	(0.0004, 0.0095, 0.0312)	(0.0, 0.0, 0.0091)	(0.0, 0.0017, 0.0235)	(0.0, 0.0023, 0.0282)	(0.0005, 0.0126, 0.0441)	(0.0, 0.0, 0.0253)	(0.0, 0.0047, 0.0274)	(0.0001, 0.0079, 0.0277)	(0.0, 0.0062, 0.0242)	(0.0014, 0.015, 0.0421)	(0.0001, 0.0053, 0.0173)	(0.0006, 0.0183, 0.059)	(0.0, 0.0039, 0.0233)	(0.0, 0.0025, 0.0493)	(0.0, 0.0026, 0.0344)	(0.0, 0.0051, 0.0181)	(0.0, 0.0047, 0.0293)	(0.0029, 0.0334, 0.0991)	(0.0, 0.0, 0.0091)	(0.0, 0.0056, 0.0239)	(0.0, 0.0052, 0.0247)	(0.0, 0.0011, 0.0171)	(0.0, 0.0004, 0.0167)	(0.003, 0.0248, 0.065)
ENSG00000140326	(0.0058, 0.0174, 0.0369)	(0.0006, 0.0075, 0.0223)	(0.0014, 0.0103, 0.0292)	(0.0, 0.0023, 0.0117)	(0.0, 0.0023, 0.021)	(0.0, 0.0, 0.0419)	(0.0, 0.0, 0.0254)	(0.0033, 0.0157, 0.0367)	(0.0, 0.0, 0.0156)	(0.0, 0.0056, 0.0287)	(0.0014, 0.0088, 0.0232)	(0.0002, 0.0062, 0.0196)	(0.0, 0.0004, 0.0557)	(0.0, 0.0031, 0.0142)	(0.0, 0.0004, 0.0266)	(0.0, 0.0, 0.006)	(0.0025, 0.0134, 0.0338)	(0.0, 0.002, 0.0246)	(0.0, 0.0013, 0.0218)	VG Unavailable	(0.0, 0.0, 0.0642)	(0.0009, 0.017, 0.0569)	(0.007, 0.0234, 0.0499)	(0.0, 0.0043, 0.0167)	(0.0039, 0.0202, 0.0501)
ENSG00000140332	(0.0063, 0.0137, 0.0237)	(0.0058, 0.0124, 0.0214)	(0.0012, 0.0037, 0.0077)	(0.0037, 0.0087, 0.0162)	(0.0042, 0.0105, 0.0206)	(0.0018, 0.0056, 0.0118)	(0.002, 0.0071, 0.0153)	(0.0076, 0.016, 0.0277)	(0.004, 0.0115, 0.0245)	(0.0048, 0.0117, 0.0218)	(0.0023, 0.0069, 0.0136)	(0.0092, 0.0199, 0.0363)	(0.0027, 0.0083, 0.0176)	(0.0028, 0.0069, 0.0124)	(0.0034, 0.0098, 0.018)	(0.0041, 0.0099, 0.0184)	(0.0099, 0.02, 0.0349)	(0.0037, 0.0092, 0.0163)	(0.0014, 0.0049, 0.0105)	(0.0005, 0.003, 0.0071)	(0.0065, 0.0158, 0.0282)	(0.0017, 0.0052, 0.0105)	(0.0036, 0.0093, 0.0168)	(0.0033, 0.0092, 0.0182)	(0.0067, 0.014, 0.0236)
ENSG00000140350	(0.0, 0.0, 0.0025)	(0.0032, 0.0111, 0.0252)	(0.0, 0.0, 0.2106)	(0.0, 0.0009, 0.0193)	(0.0041, 0.0239, 0.0601)	(0.0, 0.0042, 0.0167)	(0.0001, 0.0072, 0.0295)	(0.0024, 0.0099, 0.0221)	(0.0, 0.0047, 0.0285)	(0.0006, 0.0149, 0.0475)	(0.0011, 0.0185, 0.0525)	(0.0013, 0.0047, 0.0106)	(0.0, 0.0, 0.0171)	(0.0, 0.0041, 0.0276)	(0.0, 0.0047, 0.0232)	(0.0, 0.0054, 0.0232)	(0.0002, 0.005, 0.0159)	(0.0, 0.0, 0.0118)	(0.0, 0.0035, 0.0234)	(0.0, 0.0013, 0.0663)	(0.003, 0.0222, 0.0581)	(0.0004, 0.008, 0.0273)	(0.0001, 0.0119, 0.0418)	(0.0, 0.0038, 0.0237)	(0.0016, 0.0066, 0.0149)
ENSG00000140365	VG Unavailable	VG Unavailable	VG Unavailable	VG Unavailable	VG Unavailable	VG Unavailable	(0.0004, 0.0128, 0.0386)	VG Unavailable	VG Unavailable	VG Unavailable	VG Unavailable	VG Unavailable	VG Unavailable	VG Unavailable	(0.0, 0.0, 0.0208)	VG Unavailable	VG Unavailable	VG Unavailable	(0.0, 0.0031, 0.0258)	(0.0, 0.0, 0.0095)	VG Unavailable	(0.0001, 0.0124, 0.0458)	VG Unavailable	VG Unavailable	VG Unavailable
ENSG00000140367	(0.0, 0.0015, 0.0196)	(0.0, 0.0021, 0.0148)	VG Unavailable	(0.0, 0.0, 0.0225)	VG Unavailable	(0.0, 0.0054, 0.0549)	(0.0003, 0.0103, 0.035)	(0.0, 0.0006, 0.009)	(0.0051, 0.044, 0.1204)	(0.0021, 0.0134, 0.0356)	VG Unavailable	(0.0003, 0.0054, 0.0166)	(0.0022, 0.0222, 0.0624)	(0.0, 0.0105, 0.074)	(0.0, 0.0136, 0.0551)	VG Unavailable	(0.0, 0.0, 0.0112)	(0.0, 0.0029, 0.0113)	(0.0, 0.0057, 0.0332)	(0.0, 0.0073, 0.0454)	(0.0001, 0.0244, 0.093)	VG Unavailable	VG Unavailable	(0.003, 0.0292, 0.0849)	(0.0036, 0.0149, 0.0321)
ENSG00000140368	(0.0317, 0.1088, 0.2384)	(0.0046, 0.0423, 0.1283)	VG Unavailable	VG Unavailable	VG Unavailable	VG Unavailable	VG Unavailable	(0.0162, 0.0723, 0.1806)	VG Unavailable	VG Unavailable	VG Unavailable	(0.0154, 0.0701, 0.1796)	VG Unavailable	VG Unavailable	VG Unavailable	VG Unavailable	(0.0137, 0.0612, 0.1508)	VG Unavailable	VG Unavailable	VG Unavailable	VG Unavailable	VG Unavailable	VG Unavailable	VG Unavailable	VG Unavailable
ENSG00000140374	(0.0318, 0.0822, 0.1497)	(0.0315, 0.0991, 0.1983)	(0.0415, 0.1165, 0.2274)	(0.0092, 0.031, 0.0656)	(0.0096, 0.0456, 0.11)	(0.0148, 0.0457, 0.0931)	(0.0492, 0.1316, 0.2554)	(0.0218, 0.0544, 0.1024)	(0.0167, 0.0522, 0.1104)	(0.0175, 0.0539, 0.1111)	(0.0074, 0.0249, 0.0577)	(0.0399, 0.0836, 0.155)	(0.059, 0.1575, 0.3334)	(0.0397, 0.1048, 0.2008)	(0.0116, 0.0366, 0.075)	(0.0171, 0.0707, 0.1544)	(0.0697, 0.1484, 0.2634)	(0.0248, 0.0704, 0.1348)	(0.0108, 0.0398, 0.0885)	(0.0029, 0.0198, 0.0524)	(0.0327, 0.0852, 0.1539)	(0.0754, 0.2849, 0.6867)	(0.0174, 0.0492, 0.1041)	(0.0417, 0.1956, 0.4927)	(0.0336, 0.0735, 0.1327)
ENSG00000140379	(0.0016, 0.0055, 0.0109)	(0.0029, 0.007, 0.0132)	(0.0037, 0.0111, 0.0227)	(0.002, 0.0058, 0.0116)	(0.0021, 0.0056, 0.0103)	(0.0044, 0.0104, 0.019)	(0.0018, 0.0056, 0.0112)	(0.0048, 0.011, 0.0197)	(0.0013, 0.006, 0.0137)	(0.0024, 0.0094, 0.02)	(0.0025, 0.0076, 0.0153)	(0.0018, 0.0068, 0.0142)	(0.0014, 0.0043, 0.0087)	(0.0029, 0.0088, 0.0172)	(0.0024, 0.0056, 0.0099)	(0.0013, 0.0039, 0.008)	(0.0077, 0.0175, 0.032)	(0.0015, 0.0048, 0.0101)	(0.0031, 0.0085, 0.0172)	(0.0006, 0.0035, 0.0085)	(0.0009, 0.0029, 0.006)	(0.003, 0.008, 0.0167)	(0.0015, 0.0065, 0.0152)	(0.0014, 0.0073, 0.0167)	(0.0028, 0.0062, 0.0113)
ENSG00000140382	(0.0, 0.0, 0.0152)	(0.0043, 0.0153, 0.0344)	(0.0, 0.0, 0.0455)	(0.0, 0.0056, 0.026)	(0.0, 0.0006, 0.023)	(0.0, 0.0, 0.0108)	(0.0, 0.0029, 0.0174)	(0.0003, 0.0055, 0.0168)	(0.001, 0.0151, 0.0466)	(0.0002, 0.0058, 0.0202)	(0.0, 0.0025, 0.0228)	(0.0021, 0.0115, 0.0271)	(0.0026, 0.0129, 0.0309)	(0.0004, 0.0075, 0.0227)	(0.0005, 0.0092, 0.0308)	(0.0, 0.0021, 0.0381)	(0.0, 0.0027, 0.0104)	(0.0015, 0.0116, 0.0302)	(0.0002, 0.0047, 0.0161)	(0.0, 0.0033, 0.0152)	(0.0, 0.0, 0.0064)	(0.001, 0.01, 0.0299)	(0.0, 0.0074, 0.0285)	(0.004, 0.0171, 0.0402)	(0.0008, 0.0073, 0.0225)
ENSG00000140386	(0.0017, 0.0106, 0.0264)	(0.0, 0.0, 0.0576)	(0.0016, 0.0164, 0.0431)	(0.0, 0.0241, 0.098)	(0.0043, 0.0323, 0.0843)	(0.0, 0.0, 0.03)	(0.0005, 0.0129, 0.0412)	(0.0, 0.0057, 0.0292)	(0.0, 0.0045, 0.0295)	(0.0041, 0.0228, 0.0536)	(0.0, 0.0, 0.0147)	(0.0013, 0.0165, 0.0509)	(0.0011, 0.0235, 0.0755)	(0.0013, 0.0176, 0.0525)	(0.0, 0.0014, 0.0399)	(0.0, 0.0082, 0.0329)	(0.0041, 0.0198, 0.0473)	(0.0, 0.0087, 0.034)	(0.0002, 0.0097, 0.0348)	(0.0, 0.0008, 0.0411)	(0.0077, 0.0337, 0.0839)	(0.0001, 0.0105, 0.037)	(0.0, 0.0, 0.346)	(0.0002, 0.0142, 0.0537)	(0.0006, 0.0116, 0.0383)
ENSG00000140391	(0.009, 0.0334, 0.0733)	(0.011, 0.029, 0.0537)	(0.0047, 0.0161, 0.0333)	(0.0047, 0.0193, 0.0421)	(0.0141, 0.0372, 0.0738)	(0.0123, 0.0335, 0.0697)	(0.0059, 0.0214, 0.0451)	(0.0062, 0.0171, 0.0321)	(0.0029, 0.0111, 0.0232)	(0.004, 0.0163, 0.0383)	(0.0049, 0.0283, 0.0684)	(0.0111, 0.0261, 0.0482)	(0.0024, 0.0105, 0.0243)	(0.0065, 0.0187, 0.0393)	(0.0127, 0.0312, 0.0605)	(0.0075, 0.02, 0.0389)	(0.0149, 0.037, 0.0696)	(0.0054, 0.0141, 0.0288)	(0.0069, 0.0224, 0.0485)	(0.0125, 0.0295, 0.0562)	(0.0039, 0.0154, 0.0343)	(0.0066, 0.0197, 0.0394)	(0.0041, 0.0168, 0.0411)	(0.0237, 0.0686, 0.1371)	(0.0045, 0.0156, 0.0334)
ENSG00000140395	(0.0016, 0.0192, 0.0553)	(0.0, 0.0084, 0.0378)	(0.0043, 0.0203, 0.0476)	(0.0027, 0.0408, 0.1276)	(0.0026, 0.0232, 0.066)	(0.002, 0.0114, 0.029)	(0.001, 0.0126, 0.0364)	(0.002, 0.0222, 0.067)	(0.01, 0.0604, 0.1468)	(0.0, 0.0, 0.013)	(0.0102, 0.0613, 0.1517)	(0.0004, 0.0423, 0.1494)	(0.0, 0.0038, 0.0267)	(0.0085, 0.0378, 0.0879)	(0.0002, 0.0113, 0.0417)	(0.0032, 0.0194, 0.0471)	(0.0035, 0.0333, 0.0963)	(0.0075, 0.0276, 0.063)	(0.0022, 0.0201, 0.0576)	(0.0039, 0.029, 0.0744)	(0.0091, 0.0322, 0.0715)	(0.0, 0.0, 0.0493)	(0.0, 0.0081, 0.0311)	(0.0, 0.0006, 0.0763)	(0.0007, 0.0168, 0.0594)
ENSG00000140396	(0.0041, 0.0144, 0.0301)	(0.0, 0.0043, 0.0212)	(0.0, 0.0045, 0.0267)	(0.0012, 0.0115, 0.0329)	(0.0009, 0.0059, 0.0167)	(0.0004, 0.0084, 0.0273)	(0.0259, 0.0713, 0.142)	(0.0, 0.0023, 0.0109)	(0.0, 0.0, 0.0389)	(0.0, 0.0032, 0.0236)	(0.0, 0.0022, 0.0142)	(0.0006, 0.0092, 0.0282)	(0.0, 0.0032, 0.0213)	(0.0001, 0.0051, 0.0167)	(0.0, 0.0002, 0.0262)	(0.0, 0.0015, 0.0112)	(0.0014, 0.0094, 0.0241)	(0.0, 0.0047, 0.0207)	(0.0017, 0.012, 0.0307)	(0.001, 0.0111, 0.0304)	(0.0023, 0.0158, 0.0401)	(0.0, 0.0046, 0.0202)	(0.0005, 0.0055, 0.0172)	(0.0, 0.0013, 0.0101)	(0.0022, 0.0078, 0.0175)
ENSG00000140398	(0.0112, 0.0357, 0.0733)	(0.0018, 0.0179, 0.0467)	(0.0103, 0.0501, 0.123)	(0.0152, 0.0569, 0.1275)	(0.0024, 0.021, 0.0546)	(0.0089, 0.0275, 0.0564)	(0.0074, 0.0331, 0.0812)	(0.0105, 0.0466, 0.1126)	(0.0016, 0.0243, 0.0793)	(0.0006, 0.0234, 0.079)	VG Unavailable	(0.0054, 0.0266, 0.067)	VG Unavailable	(0.0074, 0.0417, 0.1059)	(0.0006, 0.008, 0.0249)	(0.0, 0.0031, 0.0229)	(0.0335, 0.1032, 0.2151)	(0.0, 0.0107, 0.0407)	(0.0011, 0.0138, 0.0404)	(0.0, 0.0047, 0.0207)	(0.0, 0.0074, 0.0658)	(0.0, 0.0, 0.0391)	(0.0051, 0.0277, 0.0748)	(0.0071, 0.0523, 0.1461)	(0.0001, 0.0138, 0.052)
ENSG00000140400	(0.1172, 0.2831, 0.5308)	(0.2006, 0.5789, 1.1825)	(0.0215, 0.0531, 0.1037)	(0.0425, 0.1517, 0.3221)	(0.0293, 0.0666, 0.12)	(0.0315, 0.0785, 0.1501)	(0.0302, 0.0818, 0.1595)	(0.0728, 0.2004, 0.4038)	(0.0135, 0.0393, 0.0782)	(0.0239, 0.0594, 0.1105)	(0.0306, 0.1027, 0.2203)	(0.0591, 0.1516, 0.3098)	(0.0186, 0.0477, 0.0957)	(0.0375, 0.0845, 0.1597)	(0.0261, 0.0678, 0.1285)	(0.0275, 0.0742, 0.1438)	(0.2295, 0.5811, 1.1458)	(0.1185, 0.3225, 0.6118)	(0.0071, 0.0296, 0.0679)	(0.0362, 0.106, 0.215)	(0.0394, 0.0973, 0.1781)	(0.0171, 0.0537, 0.1013)	(0.0514, 0.1274, 0.2273)	(0.0287, 0.0721, 0.1376)	(0.1749, 0.4193, 0.7997)
ENSG00000140403	(0.0221, 0.0591, 0.1181)	(0.0353, 0.0944, 0.1989)	(0.0518, 0.1271, 0.2497)	(0.041, 0.1449, 0.3332)	(0.0299, 0.0958, 0.1925)	(0.0294, 0.0978, 0.2152)	(0.0211, 0.0645, 0.1251)	(0.0171, 0.0646, 0.1573)	(0.0901, 0.2284, 0.4803)	(0.0181, 0.0794, 0.1894)	(0.0073, 0.0485, 0.1364)	(0.053, 0.1381, 0.2697)	(0.0276, 0.0875, 0.1775)	(0.0266, 0.0956, 0.2234)	(0.0053, 0.0347, 0.0889)	(0.0203, 0.0643, 0.1337)	(0.0272, 0.0924, 0.1936)	(0.0466, 0.1396, 0.2937)	(0.0282, 0.0721, 0.1341)	(0.0167, 0.0597, 0.1368)	(0.0744, 0.1807, 0.3329)	(0.0188, 0.0613, 0.1335)	(0.0269, 0.0748, 0.1499)	(0.056, 0.169, 0.3591)	(0.0326, 0.1049, 0.2097)
ENSG00000140406	(0.0026, 0.0125, 0.0282)	(0.0006, 0.0118, 0.0366)	VG Unavailable	VG Unavailable	VG Unavailable	(0.0, 0.0076, 0.0593)	(0.0, 0.0, 0.0207)	(0.0083, 0.0235, 0.05)	VG Unavailable	(0.0026, 0.0214, 0.0599)	VG Unavailable	(0.0041, 0.0157, 0.0358)	(0.0025, 0.025, 0.071)	VG Unavailable	(0.0, 0.0101, 0.0587)	VG Unavailable	(0.0057, 0.0222, 0.0489)	(0.0015, 0.0116, 0.032)	(0.0016, 0.0156, 0.0474)	(0.0, 0.0039, 0.017)	(0.0, 0.0041, 0.0247)	(0.0014, 0.0166, 0.0456)	(0.0, 0.0, 0.0144)	(0.0, 0.0069, 0.0339)	(0.0028, 0.0127, 0.0284)
ENSG00000140416	(0.1218, 0.3822, 0.7486)	(0.0702, 0.2179, 0.4573)	VG Unavailable	VG Unavailable	VG Unavailable	VG Unavailable	(0.0868, 0.3141, 0.689)	VG Unavailable	VG Unavailable	VG Unavailable	VG Unavailable	VG Unavailable	VG Unavailable	VG Unavailable	VG Unavailable	VG Unavailable	(0.0782, 0.2293, 0.4525)	VG Unavailable	(0.1619, 0.4213, 0.8265)	(0.2111, 0.5362, 1.0342)	VG Unavailable	VG Unavailable	VG Unavailable	VG Unavailable	(0.1228, 0.3629, 0.7742)
ENSG00000140451	(0.0059, 0.016, 0.0302)	(0.0057, 0.0163, 0.0305)	(0.0121, 0.03, 0.0615)	(0.0091, 0.0516, 0.1311)	(0.0001, 0.0042, 0.0159)	(0.002, 0.0146, 0.0387)	(0.0015, 0.0062, 0.0151)	(0.0082, 0.0181, 0.0326)	(0.006, 0.0143, 0.0279)	(0.0056, 0.0173, 0.0339)	(0.0, 0.0038, 0.0141)	(0.0061, 0.0144, 0.0274)	(0.0062, 0.015, 0.0301)	(0.0029, 0.0083, 0.0168)	(0.0017, 0.0108, 0.0277)	(0.0085, 0.0398, 0.0945)	(0.0079, 0.0186, 0.0342)	(0.0095, 0.0214, 0.0377)	(0.003, 0.0114, 0.0256)	(0.012, 0.034, 0.0707)	(0.0043, 0.0124, 0.0247)	(0.0041, 0.0121, 0.0241)	(0.0028, 0.01, 0.0219)	(0.014, 0.0354, 0.0655)	(0.0075, 0.0176, 0.0315)
ENSG00000140455	(0.0002, 0.0025, 0.0071)	(0.0, 0.0025, 0.0102)	(0.0023, 0.0075, 0.0164)	(0.0, 0.012, 0.0561)	(0.0025, 0.0148, 0.0392)	VG Unavailable	(0.0018, 0.0076, 0.0182)	(0.0, 0.0009, 0.0062)	(0.0003, 0.0032, 0.0096)	(0.0028, 0.0113, 0.0257)	(0.0, 0.003, 0.01)	(0.0, 0.0002, 0.0084)	(0.0037, 0.0113, 0.0245)	(0.0, 0.0007, 0.0054)	VG Unavailable	(0.0, 0.0097, 0.0412)	(0.0018, 0.0064, 0.0132)	(0.0004, 0.0035, 0.0093)	(0.0, 0.0016, 0.0071)	(0.0, 0.0013, 0.0073)	(0.0018, 0.0085, 0.0208)	(0.0002, 0.0049, 0.0155)	(0.0019, 0.0082, 0.0196)	(0.0018, 0.008, 0.0182)	(0.001, 0.0065, 0.0173)
ENSG00000140463	(0.0024, 0.0154, 0.0418)	(0.0031, 0.0227, 0.0624)	(0.0, 0.0, 0.0875)	(0.001, 0.0163, 0.0523)	(0.0032, 0.0243, 0.0652)	(0.0, 0.0129, 0.0548)	(0.0008, 0.0124, 0.0413)	(0.0, 0.002, 0.0379)	(0.0006, 0.021, 0.0637)	(0.0066, 0.0365, 0.0896)	(0.0, 0.0062, 0.0367)	(0.0004, 0.0133, 0.0461)	(0.0, 0.0, 0.0144)	(0.0, 0.0, 0.0512)	(0.0, 0.0043, 0.05)	(0.0, 0.0, 0.0441)	(0.0012, 0.0135, 0.0375)	(0.0, 0.0018, 0.0311)	(0.0052, 0.021, 0.0472)	(0.0, 0.0019, 0.076)	(0.0014, 0.0162, 0.05)	(0.0002, 0.0142, 0.0515)	(0.0, 0.0042, 0.035)	(0.0011, 0.0141, 0.0431)	(0.0054, 0.0348, 0.0942)
ENSG00000140464	(0.0032, 0.0091, 0.0176)	(0.0, 0.0011, 0.005)	(0.0001, 0.0017, 0.0054)	(0.0, 0.003, 0.0115)	(0.0003, 0.0029, 0.0085)	(0.0005, 0.004, 0.0115)	(0.0004, 0.003, 0.008)	(0.0, 0.0017, 0.0058)	(0.0001, 0.0024, 0.0076)	(0.0, 0.0, 0.0785)	(0.0023, 0.0065, 0.0127)	(0.0016, 0.0069, 0.0165)	(0.0005, 0.0039, 0.0099)	(0.0003, 0.0039, 0.0119)	(0.0, 0.0019, 0.0067)	(0.0, 0.0, 0.0243)	(0.0001, 0.0029, 0.0087)	(0.0007, 0.0043, 0.0108)	(0.0015, 0.0063, 0.0148)	(0.0001, 0.0028, 0.0088)	(0.0004, 0.0038, 0.0102)	(0.0, 0.0, 0.0059)	(0.0013, 0.0088, 0.0226)	(0.0013, 0.006, 0.0133)	(0.0023, 0.0098, 0.0242)
ENSG00000140471	(0.0018, 0.0092, 0.0226)	(0.0051, 0.0164, 0.0367)	(0.0013, 0.0106, 0.0289)	(0.0022, 0.0088, 0.0207)	(0.0027, 0.0105, 0.0256)	(0.009, 0.0286, 0.0591)	(0.0003, 0.0058, 0.0173)	(0.006, 0.0184, 0.0388)	(0.0081, 0.0227, 0.0454)	(0.0077, 0.024, 0.0489)	(0.0004, 0.0055, 0.0159)	(0.0052, 0.0148, 0.0315)	(0.005, 0.02, 0.0448)	(0.0005, 0.0051, 0.0149)	(0.0016, 0.0078, 0.0187)	(0.0005, 0.0051, 0.0141)	(0.0034, 0.0136, 0.0295)	(0.0029, 0.0108, 0.024)	(0.0003, 0.0086, 0.026)	(0.0, 0.0019, 0.0169)	(0.0063, 0.0232, 0.0508)	(0.0064, 0.0185, 0.037)	(0.0007, 0.0076, 0.0226)	(0.0, 0.0034, 0.0129)	(0.0061, 0.0194, 0.041)
ENSG00000140474	(0.0042, 0.0151, 0.032)	(0.0142, 0.0368, 0.07)	(0.0279, 0.0912, 0.1893)	(0.0352, 0.0951, 0.1865)	(0.044, 0.1097, 0.1884)	(0.0298, 0.0872, 0.1671)	(0.0689, 0.1656, 0.3073)	(0.0288, 0.0642, 0.118)	(0.0256, 0.0749, 0.1503)	(0.0469, 0.1127, 0.233)	(0.0474, 0.1284, 0.2538)	(0.0185, 0.0516, 0.0991)	(0.0271, 0.0787, 0.1649)	(0.0638, 0.2185, 0.4448)	(0.0421, 0.1031, 0.1943)	(0.0598, 0.1395, 0.2649)	(0.0489, 0.1332, 0.2577)	(0.0278, 0.0634, 0.112)	(0.0628, 0.1522, 0.2793)	(0.0396, 0.1197, 0.2563)	(0.0455, 0.1564, 0.3211)	(0.0645, 0.1856, 0.3796)	(0.0717, 0.1809, 0.34)	(0.0401, 0.1032, 0.2022)	(0.0061, 0.0239, 0.0521)
ENSG00000140497	(0.0002, 0.0041, 0.0129)	(0.0008, 0.0065, 0.0189)	(0.0016, 0.0084, 0.0207)	(0.0015, 0.0087, 0.0223)	(0.0023, 0.0085, 0.0189)	(0.0, 0.0026, 0.0108)	(0.0023, 0.0093, 0.0212)	(0.0023, 0.0118, 0.029)	(0.0, 0.0004, 0.0071)	(0.0, 0.0023, 0.0121)	(0.0013, 0.0079, 0.0202)	(0.0, 0.0, 0.0038)	(0.0, 0.002, 0.0099)	(0.0036, 0.0128, 0.0295)	(0.0005, 0.0043, 0.012)	(0.0001, 0.0028, 0.0108)	(0.0067, 0.0276, 0.0645)	(0.0007, 0.0082, 0.0248)	(0.0024, 0.011, 0.0263)	(0.0034, 0.0112, 0.0231)	(0.0, 0.0007, 0.0104)	(0.0035, 0.0147, 0.0328)	(0.0007, 0.0066, 0.0174)	(0.0002, 0.0048, 0.0144)	(0.0009, 0.0126, 0.0375)
ENSG00000140511	(0.0031, 0.0118, 0.0278)	(0.0042, 0.0182, 0.0405)	(0.0004, 0.016, 0.0534)	(0.0051, 0.0222, 0.0536)	(0.0019, 0.0172, 0.0476)	(0.0091, 0.0359, 0.0791)	(0.0216, 0.0805, 0.1868)	(0.0081, 0.0251, 0.0526)	(0.0011, 0.0143, 0.0424)	(0.0052, 0.029, 0.0705)	(0.0, 0.0074, 0.0597)	(0.0026, 0.0125, 0.0301)	(0.0293, 0.1158, 0.2692)	(0.0016, 0.0145, 0.0388)	(0.0017, 0.0117, 0.0316)	(0.0, 0.0, 0.0116)	(0.0038, 0.0163, 0.0378)	(0.0168, 0.0453, 0.0904)	(0.0007, 0.0094, 0.0306)	(0.0024, 0.014, 0.0378)	(0.0, 0.0027, 0.0151)	(0.008, 0.0338, 0.0746)	(0.0008, 0.0145, 0.0456)	(0.0135, 0.0439, 0.0955)	(0.0056, 0.0213, 0.0466)
ENSG00000140521	(0.0029, 0.0095, 0.0203)	(0.0, 0.0007, 0.0098)	(0.0013, 0.0114, 0.0334)	(0.0041, 0.0222, 0.0515)	(0.0001, 0.0078, 0.0275)	(0.0006, 0.0101, 0.0296)	(0.0001, 0.0051, 0.0186)	(0.0, 0.0011, 0.0086)	(0.0, 0.0007, 0.0086)	(0.0006, 0.0081, 0.0214)	(0.0005, 0.0076, 0.022)	(0.0008, 0.0085, 0.0232)	(0.0, 0.0009, 0.0138)	(0.0009, 0.0083, 0.0235)	(0.0, 0.0108, 0.0451)	(0.0, 0.0037, 0.0211)	(0.0009, 0.0054, 0.0145)	(0.0017, 0.0075, 0.0168)	(0.0, 0.0031, 0.0188)	(0.0013, 0.0087, 0.0224)	(0.0, 0.0, 0.0161)	(0.0005, 0.0058, 0.018)	(0.0026, 0.0132, 0.0338)	(0.0014, 0.0108, 0.0298)	(0.0028, 0.0096, 0.0213)
ENSG00000140525	(0.0012, 0.0052, 0.0121)	(0.003, 0.0089, 0.0185)	(0.0003, 0.0037, 0.0114)	(0.0069, 0.0214, 0.0453)	(0.001, 0.0047, 0.0115)	(0.0008, 0.0058, 0.0148)	(0.0013, 0.0062, 0.0153)	(0.0013, 0.0059, 0.0137)	(0.0, 0.0014, 0.006)	(0.0003, 0.0036, 0.0097)	(0.0003, 0.0028, 0.0074)	(0.0018, 0.0064, 0.0145)	(0.0, 0.001, 0.0117)	(0.0006, 0.0039, 0.0108)	(0.0, 0.0017, 0.0105)	(0.0008, 0.0048, 0.0131)	(0.001, 0.0047, 0.011)	(0.0013, 0.0056, 0.0133)	(0.0006, 0.0046, 0.0135)	(0.0, 0.0005, 0.0057)	(0.001, 0.007, 0.0194)	(0.0002, 0.0024, 0.0065)	(0.0003, 0.003, 0.0093)	(0.0016, 0.0076, 0.0177)	(0.0008, 0.0044, 0.0115)
ENSG00000140526	(0.0013, 0.0072, 0.0166)	(0.0039, 0.0115, 0.0227)	(0.0009, 0.006, 0.0164)	(0.0002, 0.0077, 0.0274)	(0.0, 0.009, 0.0326)	(0.0, 0.0048, 0.0266)	(0.0003, 0.0048, 0.0153)	(0.0033, 0.0114, 0.0241)	(0.0013, 0.0091, 0.0234)	(0.0, 0.0, 0.0082)	(0.0032, 0.0131, 0.0309)	(0.0024, 0.0092, 0.0212)	(0.0064, 0.0219, 0.0463)	(0.0007, 0.0059, 0.0158)	(0.0014, 0.0174, 0.0583)	(0.0, 0.0015, 0.0208)	(0.0047, 0.0148, 0.0304)	(0.0067, 0.0177, 0.0338)	(0.0003, 0.0049, 0.0157)	(0.0, 0.0048, 0.0221)	(0.0011, 0.0081, 0.0227)	(0.0038, 0.0131, 0.0291)	(0.0037, 0.015, 0.0351)	(0.0023, 0.01, 0.0241)	(0.0043, 0.0134, 0.0264)
ENSG00000140534	(0.0, 0.0052, 0.0437)	(0.0012, 0.0182, 0.0581)	(0.0044, 0.029, 0.0791)	(0.0, 0.0063, 0.0311)	(0.0, 0.0065, 0.0354)	(0.0, 0.0, 0.0218)	(0.0, 0.0, 0.0331)	(0.0004, 0.012, 0.0399)	(0.001, 0.0255, 0.0833)	(0.0, 0.0078, 0.0432)	(0.0, 0.0029, 0.0347)	(0.0026, 0.0199, 0.0528)	(0.0004, 0.019, 0.0703)	(0.0, 0.0, 0.0168)	(0.0009, 0.0158, 0.0492)	(0.0, 0.0079, 0.0334)	(0.0, 0.0044, 0.047)	(0.0056, 0.0337, 0.0846)	(0.0, 0.0037, 0.0294)	(0.0007, 0.0142, 0.0443)	(0.0, 0.008, 0.0713)	(0.0, 0.0125, 0.048)	(0.0, 0.0, 0.0463)	(0.0046, 0.0353, 0.095)	(0.0062, 0.0397, 0.1011)
ENSG00000140543	VG Unavailable	VG Unavailable	VG Unavailable	VG Unavailable	VG Unavailable	VG Unavailable	VG Unavailable	VG Unavailable	(0.0107, 0.0582, 0.1447)	VG Unavailable	VG Unavailable	VG Unavailable	VG Unavailable	VG Unavailable	VG Unavailable	VG Unavailable	VG Unavailable	VG Unavailable	VG Unavailable	VG Unavailable	VG Unavailable	VG Unavailable	VG Unavailable	VG Unavailable	VG Unavailable
ENSG00000140545	(0.0634, 0.1552, 0.29)	(0.0118, 0.039, 0.0879)	(0.008, 0.0496, 0.1263)	(0.0023, 0.0259, 0.0849)	(0.0076, 0.0423, 0.1104)	(0.0055, 0.0537, 0.1523)	(0.0014, 0.018, 0.0531)	(0.0367, 0.0975, 0.1987)	(0.0211, 0.0897, 0.2092)	(0.0266, 0.1016, 0.2288)	(0.0019, 0.0152, 0.0421)	(0.0373, 0.1447, 0.3069)	VG Unavailable	(0.0244, 0.078, 0.1646)	(0.0166, 0.0657, 0.1485)	VG Unavailable	(0.0448, 0.1157, 0.223)	(0.0494, 0.1149, 0.2109)	(0.0343, 0.1024, 0.2185)	VG Unavailable	(0.0178, 0.0707, 0.165)	(0.0048, 0.0285, 0.0718)	(0.0178, 0.0713, 0.1645)	(0.019, 0.063, 0.1354)	(0.0387, 0.1011, 0.1962)
ENSG00000140548	(0.0, 0.003, 0.0118)	(0.0016, 0.007, 0.0161)	(0.0001, 0.008, 0.0276)	(0.0016, 0.0189, 0.0558)	(0.0, 0.0059, 0.0243)	(0.001, 0.0108, 0.0308)	(0.0052, 0.018, 0.0371)	(0.0083, 0.0218, 0.0418)	(0.0033, 0.0136, 0.0317)	(0.0002, 0.0053, 0.0165)	(0.0022, 0.0122, 0.0309)	(0.005, 0.0143, 0.0296)	(0.0096, 0.0277, 0.0566)	(0.0006, 0.0063, 0.0184)	(0.0015, 0.0198, 0.0586)	(0.0019, 0.0138, 0.0347)	(0.0131, 0.0309, 0.0587)	(0.0094, 0.0214, 0.0398)	(0.0002, 0.0061, 0.0205)	(0.0003, 0.0063, 0.0198)	(0.0025, 0.0127, 0.0316)	(0.0003, 0.0046, 0.0141)	(0.0033, 0.0138, 0.0305)	(0.0006, 0.0092, 0.0301)	(0.0062, 0.0174, 0.0357)
ENSG00000140553	(0.0, 0.0041, 0.0163)	(0.0003, 0.0052, 0.0157)	(0.001, 0.0081, 0.0225)	(0.003, 0.013, 0.0316)	(0.0029, 0.0221, 0.0606)	(0.0008, 0.0102, 0.0299)	(0.0, 0.0014, 0.0098)	(0.0006, 0.0063, 0.0164)	(0.0, 0.0013, 0.0192)	(0.0, 0.0041, 0.0222)	(0.0016, 0.0104, 0.0275)	(0.0002, 0.0036, 0.011)	(0.0012, 0.0134, 0.0351)	(0.0, 0.0023, 0.0107)	(0.0039, 0.0157, 0.0379)	(0.0, 0.0014, 0.0368)	(0.0007, 0.0062, 0.0167)	(0.0005, 0.0055, 0.0157)	(0.0, 0.0055, 0.0192)	(0.0, 0.0048, 0.0195)	(0.0034, 0.0152, 0.0376)	(0.002, 0.0126, 0.0333)	(0.0097, 0.0306, 0.0587)	(0.0002, 0.0063, 0.022)	(0.0035, 0.0109, 0.0231)
ENSG00000140563	(0.0048, 0.0134, 0.027)	(0.0036, 0.0114, 0.0244)	(0.011, 0.0296, 0.0563)	(0.0003, 0.0065, 0.0209)	(0.0072, 0.0182, 0.0351)	(0.0064, 0.0185, 0.0386)	(0.0027, 0.0104, 0.0221)	(0.0002, 0.0025, 0.007)	(0.0007, 0.005, 0.0139)	(0.0033, 0.0101, 0.02)	(0.0007, 0.0041, 0.0104)	(0.0022, 0.0091, 0.02)	(0.0057, 0.0246, 0.0608)	(0.002, 0.0082, 0.0195)	(0.0081, 0.0219, 0.0436)	(0.0019, 0.0092, 0.0215)	(0.0019, 0.0062, 0.0134)	(0.0037, 0.0104, 0.0219)	(0.0085, 0.0214, 0.0387)	(0.0076, 0.0261, 0.0558)	(0.0256, 0.057, 0.1074)	(0.0002, 0.0034, 0.0105)	(0.0064, 0.0184, 0.037)	(0.0023, 0.0093, 0.0202)	(0.0042, 0.0132, 0.0276)
ENSG00000140564	(0.0033, 0.0091, 0.0182)	(0.0042, 0.015, 0.0315)	(0.002, 0.0087, 0.019)	(0.0, 0.0042, 0.0184)	(0.0046, 0.0135, 0.0286)	(0.0016, 0.0104, 0.0276)	(0.0018, 0.0067, 0.0153)	(0.0027, 0.0096, 0.0232)	(0.0, 0.0025, 0.0125)	(0.0009, 0.0062, 0.0159)	(0.0001, 0.0038, 0.0145)	(0.0092, 0.024, 0.0457)	(0.0015, 0.0073, 0.0166)	(0.0, 0.0012, 0.0087)	(0.0007, 0.0057, 0.0161)	(0.0006, 0.006, 0.0165)	(0.0066, 0.0201, 0.0419)	(0.0066, 0.0163, 0.03)	(0.0004, 0.0043, 0.0117)	(0.0006, 0.0048, 0.0134)	(0.0003, 0.0024, 0.0067)	(0.0006, 0.0049, 0.0133)	(0.0032, 0.0117, 0.0253)	(0.0032, 0.0118, 0.0271)	(0.0005, 0.005, 0.0139)
ENSG00000140575	(0.0002, 0.0017, 0.0049)	(0.0, 0.0018, 0.0064)	(0.0002, 0.0022, 0.0063)	(0.0001, 0.0013, 0.0035)	(0.0029, 0.0082, 0.017)	(0.0012, 0.0049, 0.0113)	(0.0, 0.0011, 0.0048)	(0.0027, 0.0081, 0.0164)	(0.0, 0.0012, 0.0064)	(0.0003, 0.0034, 0.01)	(0.0001, 0.0014, 0.0046)	(0.0003, 0.0022, 0.0056)	(0.0033, 0.0107, 0.0215)	(0.0008, 0.0038, 0.0095)	(0.0007, 0.0033, 0.0075)	(0.0012, 0.0042, 0.009)	(0.0001, 0.0013, 0.0041)	(0.0005, 0.0033, 0.008)	(0.0001, 0.0018, 0.0057)	(0.0007, 0.0049, 0.0128)	(0.0011, 0.0037, 0.0085)	(0.0, 0.0007, 0.0039)	(0.003, 0.0083, 0.015)	(0.0011, 0.0039, 0.0085)	(0.0015, 0.0058, 0.0132)
ENSG00000140577	(0.0, 0.0019, 0.0073)	(0.0061, 0.0158, 0.0301)	(0.0, 0.0018, 0.0081)	(0.0007, 0.0056, 0.0162)	(0.0038, 0.0131, 0.0291)	(0.0001, 0.0029, 0.0093)	(0.0001, 0.003, 0.0105)	(0.0002, 0.0017, 0.0048)	(0.0, 0.0, 0.0083)	(0.0009, 0.0052, 0.0129)	(0.0009, 0.0044, 0.0118)	(0.0003, 0.002, 0.0057)	(0.0, 0.0011, 0.006)	(0.0005, 0.0044, 0.0134)	(0.0069, 0.0251, 0.0545)	(0.0014, 0.0075, 0.0205)	(0.0033, 0.0089, 0.0175)	(0.0017, 0.0047, 0.0092)	(0.0004, 0.0038, 0.0102)	(0.0013, 0.0098, 0.0259)	(0.0014, 0.0056, 0.0133)	(0.0, 0.0, 0.0037)	(0.0055, 0.0178, 0.0372)	(0.0, 0.0021, 0.008)	(0.0004, 0.0028, 0.0073)
ENSG00000140598	(0.0, 0.0017, 0.0153)	(0.0, 0.0027, 0.0144)	(0.0, 0.0037, 0.0302)	(0.0015, 0.015, 0.0407)	(0.0, 0.0059, 0.0231)	(0.0003, 0.0072, 0.0246)	(0.0, 0.0097, 0.0366)	(0.001, 0.0079, 0.0217)	(0.0, 0.0048, 0.0223)	(0.0002, 0.0109, 0.0364)	(0.0002, 0.0085, 0.031)	(0.003, 0.0129, 0.031)	(0.0001, 0.0062, 0.0235)	(0.0, 0.0, 0.4168)	(0.0, 0.0, 0.0389)	(0.0018, 0.0107, 0.0268)	(0.0002, 0.0041, 0.013)	(0.0, 0.0, 0.0715)	(0.0, 0.0026, 0.0233)	(0.0, 0.0029, 0.0255)	(0.0027, 0.0173, 0.046)	(0.0, 0.0026, 0.0199)	(0.0001, 0.0074, 0.0279)	(0.0, 0.0034, 0.0243)	(0.0007, 0.0114, 0.0351)
ENSG00000140612	(0.0, 0.0023, 0.0158)	(0.0032, 0.0684, 0.2159)	VG Unavailable	VG Unavailable	VG Unavailable	VG Unavailable	VG Unavailable	(0.0, 0.0167, 0.0899)	VG Unavailable	VG Unavailable	VG Unavailable	(0.001, 0.0211, 0.0703)	VG Unavailable	VG Unavailable	VG Unavailable	VG Unavailable	(0.0021, 0.0147, 0.0402)	(0.0019, 0.0131, 0.0352)	(0.0, 0.0117, 0.0723)	VG Unavailable	VG Unavailable	(0.0, 0.0145, 0.0894)	VG Unavailable	VG Unavailable	(0.0179, 0.088, 0.2049)
ENSG00000140632	(0.0025, 0.0083, 0.0183)	(0.0, 0.0017, 0.0079)	(0.0031, 0.0123, 0.03)	(0.0, 0.0, 0.0026)	(0.0011, 0.0074, 0.0195)	(0.0, 0.0004, 0.016)	(0.0003, 0.005, 0.0153)	(0.0012, 0.0055, 0.0133)	(0.0007, 0.0055, 0.015)	(0.0056, 0.017, 0.037)	(0.0033, 0.012, 0.0264)	(0.0, 0.0001, 0.0139)	(0.0003, 0.0033, 0.01)	(0.0002, 0.0045, 0.0143)	(0.0022, 0.0136, 0.0357)	(0.0, 0.0034, 0.0126)	(0.0023, 0.0085, 0.0185)	(0.0006, 0.0043, 0.0107)	(0.0, 0.0006, 0.0052)	(0.0, 0.0036, 0.0126)	(0.0017, 0.0072, 0.0169)	(0.0004, 0.0038, 0.0103)	(0.0013, 0.0058, 0.014)	(0.0001, 0.0027, 0.0096)	(0.0, 0.0, 0.0053)
ENSG00000140650	(0.0023, 0.0064, 0.0128)	(0.0015, 0.0062, 0.0141)	(0.0008, 0.0031, 0.0076)	(0.0017, 0.006, 0.0133)	(0.0011, 0.006, 0.0155)	(0.0041, 0.0106, 0.0198)	(0.0033, 0.0101, 0.0209)	(0.0015, 0.0049, 0.0107)	(0.0072, 0.0184, 0.0339)	(0.0034, 0.0141, 0.0319)	(0.0014, 0.0059, 0.0134)	(0.0049, 0.0111, 0.0207)	(0.0025, 0.0079, 0.0157)	(0.0009, 0.0033, 0.0078)	(0.0069, 0.0182, 0.0357)	(0.0025, 0.0074, 0.0159)	(0.0004, 0.0027, 0.0069)	(0.0004, 0.0033, 0.0096)	(0.0014, 0.0061, 0.0129)	(0.0028, 0.0092, 0.0194)	(0.0009, 0.0043, 0.0102)	(0.0027, 0.0077, 0.0152)	(0.002, 0.006, 0.0119)	(0.0011, 0.0037, 0.0085)	(0.0008, 0.0046, 0.0116)
ENSG00000140678	(0.0, 0.0115, 0.0467)	(0.0011, 0.0111, 0.0312)	(0.0113, 0.047, 0.1072)	(0.0, 0.0129, 0.0563)	VG Unavailable	VG Unavailable	VG Unavailable	(0.0, 0.0117, 0.0511)	(0.0028, 0.0191, 0.0495)	VG Unavailable	(0.0112, 0.0766, 0.1974)	(0.0047, 0.0288, 0.0721)	(0.0041, 0.0238, 0.06)	(0.0004, 0.0202, 0.0701)	VG Unavailable	VG Unavailable	(0.011, 0.0421, 0.094)	(0.0215, 0.0589, 0.1192)	(0.0018, 0.028, 0.0863)	(0.0013, 0.0264, 0.0776)	VG Unavailable	(0.0, 0.0122, 0.0614)	VG Unavailable	VG Unavailable	(0.0016, 0.0213, 0.0647)
ENSG00000140688	(0.0024, 0.0102, 0.0222)	(0.0145, 0.0569, 0.1311)	VG Unavailable	VG Unavailable	VG Unavailable	VG Unavailable	VG Unavailable	(0.0, 0.0006, 0.0159)	VG Unavailable	VG Unavailable	VG Unavailable	(0.001, 0.0094, 0.0273)	VG Unavailable	VG Unavailable	VG Unavailable	VG Unavailable	(0.0043, 0.0237, 0.0583)	(0.0004, 0.0044, 0.0123)	VG Unavailable	VG Unavailable	(0.0001, 0.0385, 0.1524)	VG Unavailable	VG Unavailable	VG Unavailable	(0.0017, 0.0094, 0.0233)
ENSG00000140691	(0.0, 0.0, 0.1913)	(0.0007, 0.006, 0.0171)	(0.0, 0.0042, 0.0179)	VG Unavailable	(0.001, 0.0343, 0.1212)	VG Unavailable	(0.0, 0.0055, 0.0285)	(0.0003, 0.0061, 0.0201)	(0.0, 0.0, 0.0145)	(0.0, 0.0064, 0.0347)	(0.0006, 0.009, 0.028)	(0.0007, 0.0153, 0.0525)	(0.0028, 0.0226, 0.0618)	(0.0006, 0.0068, 0.0228)	VG Unavailable	(0.0049, 0.0321, 0.0921)	(0.0008, 0.0094, 0.0281)	(0.0, 0.0, 0.0067)	VG Unavailable	VG Unavailable	(0.0, 0.0026, 0.015)	(0.0, 0.0, 0.0074)	(0.0, 0.0021, 0.0166)	VG Unavailable	(0.0001, 0.0065, 0.0209)
ENSG00000140694	(0.0, 0.0073, 0.069)	VG Unavailable	VG Unavailable	VG Unavailable	(0.0, 0.0106, 0.0471)	VG Unavailable	VG Unavailable	(0.0, 0.0075, 0.07)	VG Unavailable	VG Unavailable	VG Unavailable	VG Unavailable	VG Unavailable	VG Unavailable	VG Unavailable	(0.0, 0.0149, 0.0605)	VG Unavailable	VG Unavailable	VG Unavailable	VG Unavailable	VG Unavailable	VG Unavailable	VG Unavailable	VG Unavailable	VG Unavailable
ENSG00000140718	(0.0001, 0.0038, 0.0122)	(0.0014, 0.008, 0.0197)	(0.0037, 0.014, 0.0325)	(0.0032, 0.0148, 0.0361)	(0.0002, 0.0072, 0.0251)	(0.0, 0.0019, 0.0175)	(0.0002, 0.0072, 0.0247)	(0.0, 0.0022, 0.0098)	(0.0, 0.0062, 0.0236)	(0.0, 0.004, 0.0182)	(0.0, 0.0064, 0.0281)	(0.0, 0.001, 0.0116)	(0.0013, 0.0132, 0.0363)	(0.0, 0.0004, 0.0278)	(0.0009, 0.0091, 0.0262)	(0.0002, 0.0076, 0.0252)	(0.0001, 0.0036, 0.012)	(0.0013, 0.007, 0.0172)	(0.0036, 0.0122, 0.0271)	(0.0061, 0.0235, 0.0508)	(0.0, 0.0035, 0.0155)	(0.0, 0.0014, 0.0216)	(0.0045, 0.0173, 0.0384)	(0.0, 0.0038, 0.0208)	(0.0, 0.0, 0.1318)
ENSG00000140740	(0.0006, 0.0026, 0.0062)	(0.0, 0.0011, 0.003)	(0.0001, 0.0011, 0.003)	(0.0005, 0.0048, 0.0126)	(0.0006, 0.006, 0.0165)	(0.0006, 0.0034, 0.0089)	(0.0017, 0.0085, 0.0214)	(0.0009, 0.0032, 0.0076)	(0.0025, 0.0085, 0.0179)	(0.0005, 0.004, 0.011)	(0.0002, 0.003, 0.0089)	(0.0015, 0.0057, 0.0124)	(0.0029, 0.0094, 0.0194)	(0.0034, 0.0112, 0.0231)	(0.007, 0.0194, 0.0363)	(0.0005, 0.0044, 0.0126)	(0.0014, 0.0065, 0.0144)	(0.0018, 0.0053, 0.0107)	(0.0, 0.0, 0.0068)	(0.0, 0.0001, 0.0148)	(0.001, 0.004, 0.0091)	(0.0009, 0.0077, 0.0204)	(0.0072, 0.0196, 0.0383)	(0.0002, 0.0031, 0.0091)	(0.0005, 0.0022, 0.0051)
ENSG00000140743	(0.0, 0.0123, 0.0644)	(0.0125, 0.0499, 0.1148)	VG Unavailable	(0.0, 0.0393, 0.1914)	(0.0, 0.0054, 0.0364)	(0.0004, 0.0243, 0.0882)	VG Unavailable	(0.0, 0.0091, 0.0405)	VG Unavailable	VG Unavailable	(0.003, 0.0306, 0.0887)	(0.0323, 0.0889, 0.1782)	VG Unavailable	VG Unavailable	(0.0001, 0.0113, 0.0419)	(0.0, 0.0054, 0.0445)	(0.0074, 0.0316, 0.0723)	(0.0027, 0.0206, 0.0574)	(0.0003, 0.0105, 0.0326)	(0.0006, 0.0124, 0.0366)	(0.0, 0.0074, 0.061)	VG Unavailable	(0.0, 0.0014, 0.0311)	VG Unavailable	(0.0, 0.0022, 0.0212)
ENSG00000140750	(0.002, 0.0054, 0.0108)	(0.0056, 0.0141, 0.0262)	(0.0005, 0.0072, 0.0205)	(0.0044, 0.0149, 0.0326)	(0.0043, 0.0151, 0.0329)	(0.0028, 0.0101, 0.0212)	(0.0036, 0.012, 0.0267)	(0.0023, 0.006, 0.0115)	(0.0044, 0.0139, 0.0277)	(0.0039, 0.0124, 0.027)	(0.0053, 0.0164, 0.0346)	(0.0033, 0.0087, 0.0159)	(0.0017, 0.0066, 0.0147)	(0.0032, 0.0111, 0.024)	(0.0118, 0.0319, 0.0623)	(0.0002, 0.005, 0.0172)	(0.0036, 0.0088, 0.0162)	(0.0028, 0.0081, 0.0178)	(0.0013, 0.0064, 0.0141)	(0.004, 0.0125, 0.0246)	(0.0079, 0.0219, 0.042)	(0.0037, 0.0156, 0.0322)	(0.0139, 0.0384, 0.0803)	(0.0159, 0.0379, 0.0678)	(0.0041, 0.0113, 0.0213)
ENSG00000140829	(0.0004, 0.0027, 0.0069)	(0.0001, 0.0012, 0.0039)	(0.0, 0.0009, 0.0033)	(0.0004, 0.0034, 0.0106)	(0.0, 0.0006, 0.0048)	(0.0, 0.0, 0.0023)	(0.0, 0.0008, 0.0034)	(0.0, 0.0002, 0.0024)	(0.0, 0.0009, 0.0032)	(0.0003, 0.0015, 0.0038)	(0.0001, 0.0012, 0.0034)	(0.018, 0.0537, 0.1161)	(0.0005, 0.0021, 0.0045)	(0.0003, 0.0018, 0.0047)	(0.0002, 0.0017, 0.005)	(0.0, 0.0003, 0.0024)	(0.0, 0.0001, 0.0029)	(0.0, 0.0, 0.0024)	(0.0, 0.001, 0.0028)	(0.0003, 0.0032, 0.0096)	(0.0, 0.0007, 0.0024)	(0.0, 0.0009, 0.0028)	(0.0033, 0.0085, 0.0164)	(0.0, 0.0006, 0.0021)	(0.0003, 0.0035, 0.01)
ENSG00000140830	(0.0002, 0.0067, 0.0201)	(0.0095, 0.038, 0.0857)	(0.0013, 0.0177, 0.0566)	(0.0009, 0.0185, 0.0584)	(0.0003, 0.0149, 0.0528)	(0.0, 0.015, 0.06)	(0.0, 0.0034, 0.0335)	(0.0003, 0.0107, 0.0352)	(0.0062, 0.03, 0.0748)	(0.0, 0.0047, 0.0295)	(0.0, 0.0113, 0.0542)	(0.0005, 0.0094, 0.0322)	(0.008, 0.0413, 0.1035)	(0.0, 0.0068, 0.0349)	(0.0019, 0.0292, 0.0931)	(0.0068, 0.0396, 0.1026)	(0.0019, 0.0174, 0.0469)	(0.0015, 0.0156, 0.0447)	(0.0023, 0.021, 0.0569)	(0.0, 0.0146, 0.0722)	(0.0, 0.011, 0.0458)	(0.0, 0.0088, 0.0359)	(0.0017, 0.0217, 0.0652)	(0.0003, 0.0154, 0.0605)	(0.0047, 0.0276, 0.0732)
ENSG00000140836	(0.0, 0.0018, 0.0479)	(0.0, 0.0077, 0.0421)	VG Unavailable	(0.0065, 0.0359, 0.0898)	(0.0, 0.0131, 0.0471)	(0.0035, 0.0247, 0.0664)	(0.0, 0.0007, 0.0441)	(0.0073, 0.0426, 0.0974)	(0.0, 0.0, 0.6325)	(0.0004, 0.0177, 0.0528)	(0.0022, 0.0377, 0.1147)	(0.0037, 0.0264, 0.0737)	(0.014, 0.0661, 0.1619)	VG Unavailable	(0.0038, 0.0269, 0.0794)	(0.0, 0.0068, 0.0483)	(0.0186, 0.0477, 0.0966)	(0.0066, 0.0378, 0.0933)	(0.0037, 0.0238, 0.0588)	(0.0174, 0.068, 0.1645)	(0.0024, 0.0271, 0.0836)	(0.0, 0.0059, 0.0444)	VG Unavailable	(0.0055, 0.0363, 0.1046)	(0.0019, 0.0198, 0.0567)
ENSG00000140853	(0.0023, 0.0052, 0.0094)	(0.0029, 0.0063, 0.0111)	(0.0013, 0.0033, 0.0062)	(0.0026, 0.0064, 0.0116)	(0.0028, 0.0068, 0.012)	(0.0055, 0.0111, 0.0192)	(0.0028, 0.0062, 0.0108)	(0.003, 0.0064, 0.0113)	(0.0006, 0.0021, 0.0044)	(0.0022, 0.0044, 0.0078)	(0.0019, 0.005, 0.0094)	(0.0041, 0.0083, 0.014)	(0.0009, 0.0031, 0.0062)	(0.0015, 0.004, 0.0076)	(0.0024, 0.0054, 0.0095)	(0.004, 0.0084, 0.0143)	(0.0062, 0.0126, 0.0222)	(0.0066, 0.0132, 0.0229)	(0.0023, 0.0048, 0.0086)	(0.0008, 0.0024, 0.0046)	(0.0007, 0.0023, 0.0048)	(0.0017, 0.0038, 0.0074)	(0.0021, 0.0046, 0.0082)	(0.0031, 0.0071, 0.0121)	(0.0051, 0.011, 0.0186)
ENSG00000140854	(0.0054, 0.0173, 0.037)	(0.0002, 0.0043, 0.0131)	(0.0, 0.0048, 0.0182)	(0.0067, 0.0206, 0.0448)	(0.0, 0.0045, 0.0197)	(0.0011, 0.0104, 0.0296)	(0.001, 0.008, 0.0216)	(0.0004, 0.0046, 0.0141)	(0.0, 0.0015, 0.0281)	(0.0, 0.0051, 0.0222)	(0.0, 0.0033, 0.0218)	(0.0, 0.0034, 0.0184)	(0.0, 0.0, 0.0145)	(0.0002, 0.0058, 0.0201)	(0.0023, 0.0169, 0.0426)	(0.0008, 0.0112, 0.0359)	(0.0007, 0.0073, 0.0204)	(0.0009, 0.01, 0.0274)	(0.0, 0.0008, 0.0139)	(0.0, 0.005, 0.0208)	(0.0064, 0.0254, 0.0609)	(0.0, 0.0047, 0.025)	(0.0, 0.0017, 0.0205)	(0.0, 0.0002, 0.0907)	(0.0031, 0.0123, 0.0267)
ENSG00000140905	(0.0151, 0.0577, 0.1265)	VG Unavailable	VG Unavailable	VG Unavailable	VG Unavailable	VG Unavailable	VG Unavailable	(0.0023, 0.0342, 0.1)	(0.0178, 0.079, 0.1878)	VG Unavailable	VG Unavailable	(0.0137, 0.0626, 0.1441)	VG Unavailable	VG Unavailable	VG Unavailable	VG Unavailable	(0.028, 0.0905, 0.2104)	(0.0095, 0.0324, 0.0719)	VG Unavailable	VG Unavailable	VG Unavailable	VG Unavailable	VG Unavailable	VG Unavailable	(0.0021, 0.0799, 0.2909)
ENSG00000140931	(0.0123, 0.0623, 0.1486)	(0.0347, 0.1029, 0.206)	(0.0073, 0.0297, 0.0703)	(0.0245, 0.1172, 0.287)	(0.0496, 0.1232, 0.2361)	(0.0227, 0.0859, 0.2024)	(0.047, 0.1449, 0.2867)	(0.0323, 0.1467, 0.3528)	(0.0672, 0.1697, 0.3321)	VG Unavailable	(0.0337, 0.1115, 0.2446)	(0.0071, 0.0405, 0.1004)	(0.0152, 0.0555, 0.1218)	(0.0127, 0.0508, 0.1181)	(0.0347, 0.1074, 0.2282)	(0.0298, 0.0959, 0.2065)	(0.0137, 0.0566, 0.146)	(0.0043, 0.0246, 0.0615)	(0.0197, 0.0647, 0.1319)	(0.0121, 0.055, 0.1242)	VG Unavailable	(0.0222, 0.0667, 0.1373)	(0.0184, 0.0887, 0.2051)	(0.0554, 0.1503, 0.3024)	(0.0501, 0.1615, 0.3524)
ENSG00000140939	(0.0028, 0.0123, 0.0292)	(0.0018, 0.0185, 0.049)	(0.0003, 0.0078, 0.0255)	VG Unavailable	VG Unavailable	VG Unavailable	VG Unavailable	(0.0057, 0.0436, 0.1182)	(0.0006, 0.0163, 0.0523)	VG Unavailable	(0.0001, 0.0262, 0.1046)	(0.0006, 0.008, 0.0248)	VG Unavailable	(0.0232, 0.2496, 0.767)	VG Unavailable	VG Unavailable	(0.0, 0.0089, 0.0684)	(0.0, 0.0015, 0.0093)	(0.0, 0.0105, 0.0453)	VG Unavailable	(0.0001, 0.0082, 0.0283)	VG Unavailable	(0.0226, 0.1037, 0.2406)	VG Unavailable	(0.0009, 0.0095, 0.0268)
ENSG00000140941	(0.0023, 0.0142, 0.038)	(0.0011, 0.0044, 0.0099)	(0.0074, 0.048, 0.1286)	(0.0024, 0.0078, 0.0175)	(0.0009, 0.0073, 0.0194)	(0.0004, 0.0043, 0.0122)	(0.0004, 0.0034, 0.0096)	(0.004, 0.0196, 0.0468)	(0.0, 0.0035, 0.0134)	(0.0012, 0.012, 0.0359)	(0.0, 0.006, 0.0286)	(0.0015, 0.0052, 0.011)	(0.0025, 0.0284, 0.0754)	(0.0, 0.0, 0.0105)	(0.0009, 0.0051, 0.0135)	(0.0005, 0.004, 0.012)	(0.0008, 0.004, 0.0097)	(0.0028, 0.0081, 0.0168)	(0.0052, 0.0133, 0.0259)	(0.0, 0.0, 0.014)	(0.0013, 0.012, 0.0328)	(0.0049, 0.0162, 0.0331)	(0.0, 0.0045, 0.0184)	(0.0001, 0.0046, 0.0174)	(0.0029, 0.0097, 0.0196)
ENSG00000140943	(0.002, 0.0056, 0.0116)	(0.001, 0.0035, 0.0079)	(0.0041, 0.0101, 0.0182)	(0.002, 0.0073, 0.016)	(0.0068, 0.0169, 0.0327)	(0.0039, 0.0097, 0.0183)	(0.0019, 0.0057, 0.0115)	(0.0006, 0.0023, 0.0058)	(0.0045, 0.0106, 0.0193)	(0.0008, 0.004, 0.0091)	(0.0044, 0.0099, 0.0182)	(0.0023, 0.006, 0.0117)	(0.0009, 0.0039, 0.0088)	(0.0039, 0.01, 0.0186)	(0.0022, 0.0061, 0.0122)	(0.0008, 0.0032, 0.008)	(0.0032, 0.0086, 0.0164)	(0.0019, 0.0055, 0.0107)	(0.002, 0.0057, 0.0115)	(0.0033, 0.0092, 0.0173)	(0.0021, 0.0055, 0.0112)	(0.0013, 0.0042, 0.0089)	(0.0046, 0.0112, 0.0214)	(0.0039, 0.0096, 0.0181)	(0.0006, 0.0023, 0.0054)
ENSG00000140948	(0.03, 0.1059, 0.2195)	(0.0, 0.008, 0.0421)	VG Unavailable	VG Unavailable	(0.0069, 0.0409, 0.1105)	VG Unavailable	VG Unavailable	VG Unavailable	VG Unavailable	VG Unavailable	VG Unavailable	VG Unavailable	VG Unavailable	VG Unavailable	VG Unavailable	VG Unavailable	VG Unavailable	(0.0088, 0.0471, 0.1205)	VG Unavailable	VG Unavailable	VG Unavailable	VG Unavailable	VG Unavailable	VG Unavailable	(0.0083, 0.0589, 0.1646)
ENSG00000140950	(0.0256, 0.0586, 0.1023)	(0.0119, 0.0319, 0.0668)	(0.0065, 0.0289, 0.0672)	(0.0046, 0.0271, 0.0661)	(0.0212, 0.07, 0.1466)	(0.0085, 0.0335, 0.0752)	(0.0108, 0.0314, 0.0638)	(0.0092, 0.0286, 0.0579)	(0.0001, 0.008, 0.0306)	(0.0117, 0.0377, 0.0752)	(0.0086, 0.0298, 0.0674)	(0.0369, 0.0813, 0.1493)	(0.0267, 0.0853, 0.1638)	(0.0012, 0.0147, 0.0449)	(0.0095, 0.0496, 0.1159)	(0.0205, 0.0672, 0.137)	(0.0104, 0.0295, 0.0616)	(0.0118, 0.0343, 0.0688)	(0.0056, 0.0248, 0.0623)	(0.0109, 0.0509, 0.1163)	(0.0121, 0.0348, 0.0697)	(0.0059, 0.0277, 0.0659)	(0.0219, 0.0668, 0.1382)	(0.0045, 0.0218, 0.054)	(0.0068, 0.0217, 0.044)
ENSG00000140968	(0.0055, 0.0107, 0.0175)	(0.0028, 0.0056, 0.0095)	(0.0008, 0.0027, 0.0056)	(0.0018, 0.0041, 0.007)	(0.0024, 0.005, 0.0085)	(0.0021, 0.0046, 0.0084)	(0.0023, 0.0045, 0.0075)	(0.002, 0.0041, 0.0068)	(0.0014, 0.0034, 0.0066)	(0.0012, 0.0032, 0.0058)	(0.0006, 0.0018, 0.0037)	(0.0023, 0.0044, 0.0074)	(0.0017, 0.0036, 0.0063)	(0.0006, 0.0017, 0.0032)	(0.0009, 0.0021, 0.0038)	(0.0023, 0.0055, 0.0097)	(0.0028, 0.0051, 0.0084)	(0.0023, 0.0049, 0.0084)	(0.0021, 0.0044, 0.0074)	(0.0027, 0.0054, 0.0094)	(0.0011, 0.0031, 0.0058)	(0.0018, 0.0037, 0.0065)	(0.0008, 0.0022, 0.0041)	(0.0013, 0.0031, 0.0057)	(0.0034, 0.0073, 0.0126)
ENSG00000140983	(0.0014, 0.0033, 0.0062)	(0.0005, 0.0018, 0.0039)	(0.0002, 0.0019, 0.0052)	(0.0014, 0.007, 0.017)	(0.0005, 0.0025, 0.006)	(0.0002, 0.0012, 0.0032)	(0.0, 0.0, 0.0034)	(0.0007, 0.0024, 0.0049)	(0.0, 0.0006, 0.0023)	(0.0, 0.0001, 0.002)	(0.0029, 0.007, 0.0128)	(0.0, 0.0006, 0.0021)	(0.0002, 0.0015, 0.0042)	(0.0001, 0.0008, 0.0021)	(0.0, 0.0009, 0.0029)	(0.0003, 0.0033, 0.0093)	(0.0003, 0.0014, 0.0034)	(0.0002, 0.0013, 0.0031)	(0.0, 0.0, 0.0013)	(0.0004, 0.0017, 0.0039)	(0.0002, 0.0009, 0.0021)	(0.0005, 0.0019, 0.0039)	(0.0008, 0.0022, 0.0047)	(0.0002, 0.0015, 0.0041)	(0.0002, 0.001, 0.0025)
ENSG00000140987	(0.0008, 0.0162, 0.0513)	(0.0086, 0.0347, 0.0759)	(0.003, 0.0238, 0.0617)	(0.0, 0.0, 0.0886)	(0.0001, 0.0181, 0.069)	(0.0029, 0.0239, 0.0727)	(0.0, 0.0085, 0.0378)	(0.0, 0.0026, 0.0441)	(0.0013, 0.0174, 0.0508)	(0.0011, 0.0147, 0.0419)	(0.0056, 0.0253, 0.0665)	(0.0, 0.0059, 0.0319)	(0.0043, 0.0262, 0.0707)	(0.01, 0.058, 0.1419)	(0.0055, 0.034, 0.0863)	(0.0034, 0.0246, 0.0651)	(0.0004, 0.0121, 0.0373)	(0.0009, 0.0117, 0.0396)	(0.0029, 0.0191, 0.0488)	(0.0, 0.0, 0.0525)	(0.0041, 0.0359, 0.0961)	(0.005, 0.0336, 0.0838)	(0.0025, 0.0255, 0.0817)	(0.0, 0.0026, 0.0554)	(0.0, 0.0081, 0.0338)
ENSG00000140988	(0.0629, 0.1675, 0.321)	(0.0547, 0.1384, 0.2552)	(0.0594, 0.1197, 0.2006)	(0.0657, 0.1479, 0.286)	(0.0493, 0.1236, 0.2392)	(0.055, 0.1362, 0.248)	(0.0678, 0.1391, 0.2431)	(0.0124, 0.0306, 0.0591)	(0.0816, 0.1956, 0.389)	(0.0628, 0.1555, 0.3014)	(0.1089, 0.2632, 0.5128)	VG Unavailable	(0.0379, 0.093, 0.1792)	(0.0831, 0.1821, 0.3199)	(0.0335, 0.079, 0.1448)	(0.0591, 0.1389, 0.2693)	(0.0253, 0.0681, 0.1281)	(0.0246, 0.0658, 0.1356)	(0.0298, 0.0857, 0.1652)	(0.0386, 0.0881, 0.146)	(0.0278, 0.0709, 0.1277)	(0.0604, 0.1388, 0.2473)	(0.0934, 0.195, 0.3381)	(0.0711, 0.1657, 0.3103)	(0.0547, 0.1354, 0.2588)
[truncated: 3,697,878 more chars]
